## Supplementary material for "Characterization of shared and ancestry-specific signals driving complex traits using multi-ancestry fine-mapping": s1_gwas_temp.txt

locus	alleles	n	sum_x	y_transpose_x	beta	standard_error	t_stat	p_value	p_value_str	chrom	pos	-log10pvalue	rsid
chr5:71967874	['A', 'T']	98663	34384.50064888977	-1473.2950275996168	-0.0027706529833209	0.0056181812540263	-0.4931583475231072	0.621902	0.621902	chr5	71967874	0.2062780465188981	chr5:71967874:A:T
chr5:71968116	['T', 'C']	98663	34381.01479115977	-1468.8298403989409	-0.0026132186581713	0.0056179977317752	-0.4651512483515373	0.641824	0.641824	chr5	71968116	0.192584047177121	chr5:71968116:T:C
chr5:71968285	['CT', 'C']	98663	34381.27249227028	-1472.651918055749	-0.0027421067254975	0.0056178654507021	-0.4881047347182137	0.625477	0.625477	chr5	71968285	0.2037886555256928	chr5:71968285:CT:C
chr5:71969436	['T', 'C']	98663	36146.96099103848	-1285.994843502832	-0.0030884552874995	0.0055096536432946	-0.5605534371944091	0.575103	0.575103	chr5	71969436	0.2402543669179287	chr5:71969436:T:C
chr5:71969640	['G', 'T']	98663	34489.641833259	-1434.624972343562	-0.0018950755889798	0.0056094899073521	-0.337833853038224	0.735489	0.735489	chr5	71969640	0.133423818211808	chr5:71969640:G:T
chr5:71970379	['T', 'C']	98663	35243.14159539798	-1430.757010595633	-0.0010507473587026	0.0056361185081587	-0.1864310264558092	0.852107	0.852107	chr5	71970379	0.0695058669799804	chr5:71970379:T:C
chr5:71970886	['C', 'T']	98663	34330.26318617264	-1450.6116546924216	-0.0020218598876106	0.005620686928875	-0.3597175777970864	0.719059	0.719059	chr5	71970886	0.1432354735626207	chr5:71970886:C:T
chr5:71971092	['A', 'G']	98663	34470.19247650809	-1438.6200530994176	-0.0019410067228059	0.0056109591922105	-0.3459313561753496	0.729395	0.729395	chr5	71971092	0.1370372180990845	chr5:71971092:A:G
chr5:71971186	['G', 'A']	98663	33908.09308289578	-1473.8396687787924	-0.000712667319006	0.0056464199613102	-0.1262157834325717	0.899561	0.899561	chr5	71971186	0.0459693814399923	chr5:71971186:G:A
chr5:71971192	['C', 'T']	98663	34480.84429104327	-1434.889216005632	-0.0017721920848529	0.0056102555728488	-0.3158843767170932	0.752091	0.752091	chr5	71971192	0.1237296083354487	chr5:71971192:C:T
chr5:71971430	['G', 'T']	98663	34417.93033675973	-1436.4355832280628	-0.0018918799515038	0.0056137183706381	-0.3370101288655772	0.73611	0.73611	chr5	71971430	0.1330572823698147	chr5:71971430:G:T
chr5:71971551	['T', 'A']	98663	34420.83760085959	-1436.6252807381225	-0.0018814300937426	0.005613653526512	-0.3351525142862952	0.737511	0.737511	chr5	71971551	0.132231497785495	chr5:71971551:T:A
chr5:71971887	['A', 'G']	98663	34487.94240009732	-1420.3781842747587	-0.001526725627096	0.0056095799845068	-0.2721639822077045	0.785497	0.785497	chr5	71971887	0.1048554692948337	chr5:71971887:A:G
chr5:71971890	['G', 'A']	98663	35168.485462581884	-1443.6269448644891	-0.0013762081452427	0.0055708034181248	-0.2470394379319116	0.804878	0.804878	chr5	71971890	0.0942699431627265	chr5:71971890:G:A
chr5:71973122	['A', 'G']	98663	136844.25685236996	-3756.119767899042	-0.0097253318344959	0.0046373422936919	-2.097177913246797	0.0359804	0.0359804	chr5	71973122	1.4439340128407416	chr5:71973122:A:G
chr5:71975863	['T', 'C']	98663	44797.98911203253	-869.8147562953944	0.0050365524204107	0.0050801544760877	0.9914171791660686	0.321484	0.321484	chr5	71975863	0.4928406366888213	chr5:71975863:T:C
chr5:71977261	['C', 'T']	98663	37147.15360285471	-1085.086593260185	-0.001209050692123	0.0054625874117532	-0.2213329693400722	0.824834	0.824834	chr5	71977261	0.083633445556681	chr5:71977261:C:T
chr5:71977520	['G', 'A']	98663	14173.287307041282	-598.216813865577	0.0103210531122076	0.0082416980606383	1.2522969218564537	0.210465	0.210465	chr5	71977520	0.6768201163161522	chr5:71977520:G:A
chr5:71977633	['A', 'T']	98663	37167.780860661966	-1071.8350137319485	-0.0009899855766845	0.0054623109585585	-0.1812393296894599	0.85618	0.85618	chr5	71977633	0.0674349213172742	chr5:71977633:A:T
chr5:71978179	['T', 'G']	98663	37177.52175852247	-1076.8221219150655	-0.0011289109595832	0.005460947144532	-0.2067243885913808	0.836226	0.836226	chr5	71978179	0.07767633345986	chr5:71978179:T:G
chr5:71979120	['A', 'G']	98663	44825.72363805933	-861.8504398782884	0.0052509817060175	0.0050792945117186	1.0338013859804385	0.301232	0.301232	chr5	71979120	0.521098894738169	chr5:71979120:A:G
chr5:71980640	['T', 'C']	98663	37112.92841263244	-1084.5300445541525	-0.0013190484685866	0.0054677671535512	-0.2412407901697064	0.809369	0.809369	chr5	71980640	0.0918534337309165	chr5:71980640:T:C
chr5:71981338	['A', 'C']	98663	37163.6768594371	-1087.9478169245	-0.0013400407455099	0.0054619096168666	-0.2453429001043622	0.806191	0.806191	chr5	71981338	0.093562054449098	chr5:71981338:A:C
chr5:71981524	['C', 'T']	98663	37183.19047329361	-1075.604103597158	-0.0010773486482253	0.0054617566708859	-0.197253139080365	0.84363	0.84363	chr5	71981524	0.0738479848799223	chr5:71981524:C:T
chr5:71984359	['G', 'A']	98663	37182.33565206812	-1078.5299127819976	-0.0011915323285704	0.0054617883413683	-0.2181579098453201	0.827307	0.827307	chr5	71984359	0.0823333010098521	chr5:71984359:G:A
chr5:71984939	['T', 'C']	98663	33969.73912558552	-1467.286851402162	-0.0007459559249119	0.0056449022987806	-0.1321468265399479	0.894868	0.894868	chr5	71984939	0.0482410217784828	chr5:71984939:T:C
chr5:71985147	['C', 'T']	98663	46321.79838807785	-887.5518264634371	0.0065675782653484	0.0050142473091154	1.3097834750609847	0.190272	0.190272	chr5	71985147	0.720625116811175	chr5:71985147:C:T
chr5:71985299	['A', 'G']	98663	38308.62366885174	-1097.6021580077927	-0.0010608466149905	0.0055022342903574	-0.1928028795229057	0.847114	0.847114	chr5	71985299	0.0720581407443544	chr5:71985299:A:G
chr5:71985428	['T', 'C']	98663	2663.4984842412887	340.9580229164069	0.0044779042525614	0.0192794620738037	0.2322629249415544	0.816334	0.816334	chr5	71985428	0.0881321149242218	chr5:71985428:T:C
chr5:71986408	['A', 'G']	98663	34114.53229190954	-1452.8498959161682	-0.0008360482165709	0.0056337342634007	-0.1484003642135423	0.882027	0.882027	chr5	71986408	0.054518120342629	chr5:71986408:A:G
chr5:71986877	['G', 'A']	98663	10826.329191161563	-499.9152382261702	0.0093495828638801	0.0093025976733615	1.0050507602465808	0.314875	0.314875	chr5	71986877	0.5018618194938305	chr5:71986877:G:A
chr5:71988425	['C', 'G']	98663	37158.89611758743	-1076.217972357286	-0.0011186188452076	0.005463919055491	-0.204728297371736	0.837785	0.837785	chr5	71988425	0.0768674196677408	chr5:71988425:C:G
chr5:71988623	['T', 'C']	98663	37173.14445728419	-1071.574177420486	-0.0009164130173192	0.0054633655302907	-0.1677378187929026	0.86679	0.86679	chr5	71988623	0.0620861077004785	chr5:71988623:T:C
chr5:71990260	['T', 'G']	98663	34383.788799967515	-1431.272948709067	-0.0014434058419761	0.0056170169151076	-0.2569701789741768	0.797202	0.797202	chr5	71990260	0.0984316204232882	chr5:71990260:T:G
chr5:71990465	['TG', 'T']	98663	34376.6476196272	-1422.0142495458388	-0.0010594338575524	0.0056165735119399	-0.18862636717926	0.850386	0.850386	chr5	71990465	0.0703838982646223	chr5:71990465:TG:T
chr5:71990686	['T', 'G']	98663	34129.99404888634	-1457.1294501004331	-0.0009368061538406	0.0056330016135881	-0.1663067433854161	0.867916	0.867916	chr5	71990686	0.061522305355525	chr5:71990686:T:G
chr5:71992477	['A', 'G']	98663	37168.24018215748	-1082.5211347302168	-0.0013350124593365	0.0054650334745854	-0.2442825767755828	0.807012	0.807012	chr5	71992477	0.0931200074154317	chr5:71992477:A:G
chr5:71993129	['G', 'A']	98663	34378.18128554195	-1425.7166835539106	-0.0011421101832434	0.0056153335728126	-0.2033913334682607	0.83883	0.83883	chr5	71993129	0.0763260457776617	chr5:71993129:G:A
chr5:71995536	['GGAAA', 'G']	98663	37159.1559141965	-1089.8113570034038	-0.0015491405085888	0.0054649264014871	-0.2834696013778559	0.776817	0.776817	chr5	71995536	0.1096812788191475	chr5:71995536:GGAAA:G
chr5:71995933	['G', 'T']	98663	10041.203545473894	-509.71400648973975	-0.0008586335720983	0.0096552619893086	-0.0889290806452614	0.929138	0.929138	chr5	71995933	0.0319197777312862	chr5:71995933:G:T
chr5:71996436	['T', 'C']	98663	34636.05316237584	-1375.247458475013	-0.0008202021793281	0.0055979828529372	-0.1465174511739949	0.883513	0.883513	chr5	71996436	0.0537870559062514	chr5:71996436:T:C
chr5:71997247	['C', 'T']	98663	36265.308107121855	-1171.9943264328065	-0.0014079092912456	0.0055064217091422	-0.2556849739474292	0.798195	0.798195	chr5	71997247	0.0978909970220665	chr5:71997247:C:T
chr5:71997822	['C', 'G']	98663	37190.27719490315	-1083.846500080521	-0.001333721197337	0.00546233692783	-0.2441667760444933	0.807102	0.807102	chr5	71997822	0.0930715765073152	chr5:71997822:C:G
chr5:71998052	['T', 'C']	98663	37166.26019441093	-1081.3518175759657	-0.001252641499477	0.0054633492585196	-0.2292808751927469	0.818651	0.818651	chr5	71998052	0.0869012033400929	chr5:71998052:T:C
chr5:71998855	['T', 'C']	98663	34633.23281726839	-1372.9561544338983	-0.0008134779206395	0.0055987565298815	-0.1452961771596813	0.884477	0.884477	chr5	71998855	0.0533134560306368	chr5:71998855:T:C
chr5:71999330	['C', 'T']	98663	36240.75280477168	-1151.4743388185243	-0.0007665973125393	0.00550931175971	-0.1391457492286945	0.889335	0.889335	chr5	71999330	0.0509346155807077	chr5:71999330:C:T
chr5:71999685	['T', 'A']	98663	34358.31302082277	-1397.233002727345	-0.000353040159362	0.005616801276349	-0.0628543083495958	0.949883	0.949883	chr5	71999685	0.0223298847991701	chr5:71999685:T:A
chr5:71999813	['T', 'C']	98663	37205.26256626494	-1074.7460665110018	-0.0012450323916238	0.0054616137570003	-0.2279605345632593	0.819677	0.819677	chr5	71999813	0.0863572509731874	chr5:71999813:T:C
chr5:71999822	['T', 'C']	98663	35726.983223857605	-1179.211035938005	0.0004301291796991	0.0055331245009576	0.0777371229627577	0.938037	0.938037	chr5	71999822	0.0277800309397895	chr5:71999822:T:C
chr5:72000032	['G', 'A']	98663	12065.611455735978	-551.1006839333122	0.0132128186390546	0.008872440175964	1.4891978279942633	0.136438	0.136438	chr5	72000032	0.8650646553986916	chr5:72000032:G:A
chr5:72001103	['G', 'A']	98663	36327.05012569436	-1154.084372442841	-0.0011751250692665	0.0055026661832145	-0.2135555801751401	0.830894	0.830894	chr5	72001103	0.0804543771200912	chr5:72001103:G:A
chr5:72004408	['C', 'T']	98663	34306.91120775297	-1396.848570742855	-0.0001663509123456	0.0056207504642549	-0.0295958543976579	0.976389	0.976389	chr5	72004408	0.0103771219896001	chr5:72004408:C:T
chr5:72006331	['T', 'C']	98663	35534.762608087425	-1203.7233100047151	0.0005408937746583	0.0055477780943471	0.0974973702011442	0.922332	0.922332	chr5	72006331	0.0351127233991597	chr5:72006331:T:C
chr5:72006902	['T', 'C']	98663	34324.95802033596	-1398.9738195039429	-0.0003493264580897	0.0056196394645425	-0.0621617205683505	0.950434	0.950434	chr5	72006902	0.0220780360115892	chr5:72006902:T:C
chr5:72007132	['T', 'A']	98663	34186.54396991292	-1422.267459506861	-0.0007087105213581	0.0056300251186433	-0.1258805256501134	0.899827	0.899827	chr5	72007132	0.0458409796355702	chr5:72007132:T:A
chr5:72008086	['G', 'A']	98663	3963.120504763835	-40.7922209657051	0.0243701916943571	0.0151513476478393	1.6084504336373266	0.10774	0.10774	chr5	72008086	0.9676230287900638	chr5:72008086:G:A
chr5:72009769	['A', 'T']	98663	37049.00817054751	-1088.2937082876615	-0.0012879280693178	0.005468763589214	-0.235506261755037	0.813816	0.813816	chr5	72009769	0.0894737759678619	chr5:72009769:A:T
chr5:72011553	['A', 'G']	98663	63153.16170268847	-1039.0953782019208	0.0043946772902461	0.0045954023241863	0.956320465591496	0.338913	0.338913	chr5	72011553	0.4699117722072301	chr5:72011553:A:G
chr5:72013776	['T', 'G']	98663	36387.53941538492	-1154.2616975042442	-0.0015380719321056	0.0055021241193394	-0.2795414822976225	0.77983	0.77983	chr5	72013776	0.1080000615514124	chr5:72013776:T:G
chr5:72014002	['G', 'A']	98663	15022.30451748918	-434.9113740964994	-0.000824988843371	0.0080290515466543	-0.1027504729017239	0.918161	0.918161	chr5	72014002	0.0370811583621012	chr5:72014002:G:A
chr5:72014476	['A', 'G']	98663	5218.062621674238	-53.510371419551895	-0.0032978918333022	0.013253902651605	-0.2488242082344582	0.803497	0.803497	chr5	72014476	0.0950157404138637	chr5:72014476:A:G
chr5:72014762	['A', 'T']	98663	13133.99679669126	-845.5363184070007	-0.0126484957823925	0.0085812950070176	-1.4739611879149703	0.140495	0.140495	chr5	72014762	0.8523391313535542	chr5:72014762:A:T
chr5:72015715	['T', 'C']	98663	131387.65344888752	-5357.442005819214	-0.0017075571806468	0.0045249719976658	-0.3773630381641557	0.705905	0.705905	chr5	72015715	0.151253741939535	chr5:72015715:T:C
chr5:72016411	['G', 'T']	98663	66175.69507176452	-1227.6664735645973	0.0025675655952879	0.0045226874102531	0.5677079493637317	0.570235	0.570235	chr5	72016411	0.2439461299932839	chr5:72016411:G:T
chr5:72017305	['T', 'A']	98663	2205.111749680715	-76.95741398379216	0.0162697338849786	0.020199795397943	0.8054405287013655	0.420567	0.420567	chr5	72017305	0.3761648074465612	chr5:72017305:T:A
chr5:72019007	['T', 'C']	98663	30648.03823618856	-885.5627985567556	0.000252473698264	0.0058833396037359	0.0429133307388398	0.965771	0.965771	chr5	72019007	0.0151258396574228	chr5:72019007:T:C
chr5:72019482	['G', 'A']	98663	35746.98545391882	-437.2872872850199	0.0030319675821322	0.0055321495145115	0.5480632029519572	0.58365	0.58365	chr5	72019482	0.2338475101405762	chr5:72019482:G:A
chr5:72023467	['C', 'T']	98663	67483.04745491226	-1150.5216092777096	0.0034389961964023	0.004504141211816	0.7635187341330525	0.445156	0.445156	chr5	72023467	0.3514877686445037	chr5:72023467:C:T
chr5:72023925	['G', 'T']	98663	35882.36423351006	-422.6041821035088	0.0032603919239285	0.0055255672813584	0.5900556011557512	0.555155	0.555155	chr5	72023925	0.2555857443610852	chr5:72023925:G:T
chr5:72024474	['T', 'C']	98663	10395.42145166685	-489.4524969546696	0.0084673224052211	0.0094825477845084	0.8929374887046824	0.371893	0.371893	chr5	72024474	0.4295819961233724	chr5:72024474:T:C
chr5:72024573	['A', 'G']	98663	67231.34550838091	-1193.3137122056785	0.0034261428918862	0.0045076032003435	0.7600808544161796	0.447208	0.447208	chr5	72024573	0.3494904360590681	chr5:72024573:A:G
chr5:72024902	['C', 'T']	98663	66760.2160685077	-1307.9658276266946	0.0028252290972809	0.0045155185715265	0.6256710170778558	0.531532	0.531532	chr5	72024902	0.2744705843766639	chr5:72024902:C:T
chr5:72026440	['G', 'T']	98663	66861.85091668689	-1212.2837249480422	0.0028772426394719	0.0045139129780344	0.6374165061384931	0.523855	0.523855	chr5	72026440	0.2807889065550319	chr5:72026440:G:T
chr5:72026695	['T', 'C']	98663	36090.8765866418	-398.4126434185324	0.0029747892746321	0.0055154762568538	0.5393531104291229	0.589644	0.589644	chr5	72026695	0.2294101163223115	chr5:72026695:T:C
chr5:72027688	['C', 'T']	98663	67604.18568459472	-1137.1685893229592	0.0026746729541838	0.0045073402503701	0.5934038270051103	0.552912	0.552912	chr5	72027688	0.2573439843473394	chr5:72027688:C:T
chr5:72027950	['T', 'C']	98663	68127.09609554803	-1114.0926053340247	0.0025235515362134	0.0045058019151084	0.5600671276186477	0.575435	0.575435	chr5	72027950	0.2400037263098065	chr5:72027950:T:C
chr5:72030545	['C', 'T']	98663	36119.21563276688	-425.5493870704842	0.0022355608361406	0.0055160856546809	0.4052802976769485	0.685272	0.685272	chr5	72030545	0.1641370129570425	chr5:72030545:C:T
chr5:72030600	['C', 'T']	98663	35857.26638413496	-459.4311225759424	0.0024150451381059	0.0055275830288551	0.4369079804860218	0.662179	0.662179	chr5	72030600	0.1790245963546161	chr5:72030600:C:T
chr5:72031839	['G', 'A']	98663	67222.89085931556	-1225.2053895424183	0.0017298193568466	0.0045111770419626	0.3834518886658616	0.701386	0.701386	chr5	72031839	0.1540429070935629	chr5:72031839:G:A
chr5:72032122	['T', 'C']	98663	67338.28314499595	-1209.519225513938	0.0018006823249931	0.0045122380468211	0.3990663405406256	0.689845	0.689845	chr5	72032122	0.1612484791274441	chr5:72032122:T:C
chr5:72032390	['G', 'A']	98663	35823.09973201769	-466.1575037185319	0.0025177336722242	0.0055303335746685	0.4552589167056156	0.648924	0.648924	chr5	72032390	0.1878061634667379	chr5:72032390:G:A
chr5:72032777	['T', 'C']	98663	68009.71832613586	-1145.951395086507	0.0020109610244367	0.0045041399007163	0.4464694855763604	0.655259	0.655259	chr5	72032777	0.1835870052939993	chr5:72032777:T:C
chr5:72033459	['A', 'G']	98663	67070.59589631294	-1231.28858214395	0.0020336763310268	0.0045091872330425	0.451007293758935	0.651985	0.651985	chr5	72033459	0.1857623958204808	chr5:72033459:A:G
chr5:72034545	['G', 'A']	98663	23261.88616897268	-1094.9921875128186	-0.0022442083517479	0.0066080224137715	-0.339618755994353	0.734144	0.734144	chr5	72034545	0.1342187462533588	chr5:72034545:G:A
chr5:72034748	['T', 'C']	98663	57671.52154696132	-1244.2594654210136	0.0006803455075237	0.0046885600614182	0.1451075593810202	0.884626	0.884626	chr5	72034748	0.0532403004507111	chr5:72034748:T:C
chr5:72034975	['A', 'G']	98663	56553.074162703655	-1073.7350577143816	-0.0011230320155878	0.004720766455704	-0.2378918817792543	0.811965	0.811965	chr5	72034975	0.0904626907520129	chr5:72034975:A:G
chr5:72035207	['A', 'T']	98663	25144.567942908703	-819.9965310515839	-0.0024443283538762	0.0063937597129659	-0.3822990640263423	0.70224	0.70224	chr5	72035207	0.1535144364991019	chr5:72035207:A:T
chr5:72035260	['C', 'A']	98663	25446.57914102968	-840.5704308308482	-0.0018827888580716	0.0063618458460453	-0.2959500911582141	0.767269	0.767269	chr5	72035260	0.1150523482620732	chr5:72035260:C:A
chr5:72037474	['CTTACA', 'C']	98663	5787.525486096218	92.0813915359548	0.0126417753235146	0.0126672576476993	0.9979883314215728	0.318287	0.318287	chr5	72037474	0.4971810991847187	chr5:72037474:CTTACA:C
chr5:72037494	['A', 'AG']	98663	60390.97489658526	-845.8650997850375	0.0035966027836663	0.004642427693109	0.7747245668478346	0.438504	0.438504	chr5	72037494	0.3580264406787744	chr5:72037494:A:AG
chr5:72037555	['G', 'A']	98663	22904.5715893308	-1077.063699026169	0.0003650552952721	0.0066532731798454	0.0548685264236521	0.956243	0.956243	chr5	72037555	0.0194317309991107	chr5:72037555:G:A
chr5:72037674	['C', 'T']	98663	23066.701378471524	-1051.115356374122	0.0002906467495203	0.0066304432250961	0.0438351916535945	0.965036	0.965036	chr5	72037674	0.0154564852989785	chr5:72037674:C:T
chr5:72038376	['T', 'C']	98663	61153.25584955389	-750.5087048448553	0.0034658834512292	0.0046363687737857	0.7475426611501521	0.454738	0.454738	chr5	72038376	0.3422387526329128	chr5:72038376:T:C
chr5:72039361	['T', 'A']	98663	28549.365973580963	-1001.7187483160552	0.0028020444144302	0.0060363499765101	0.4641951552401923	0.642509	0.642509	chr5	72039361	0.1921207845368054	chr5:72039361:T:A
chr5:72039451	['T', 'C']	98663	32031.467072181687	132.64026318604772	0.0022251738623015	0.005833647808124	0.3814378130957291	0.702879	0.702879	chr5	72039451	0.1531194319577538	chr5:72039451:T:C
chr5:72039489	['C', 'T']	98663	31257.33618198961	28.53758372318341	0.0023420176216218	0.0058766565533484	0.3985289254801601	0.690241	0.690241	chr5	72039489	0.160999247384562	chr5:72039489:C:T
chr5:72039649	['A', 'G']	98663	32042.39251350996	128.66757331881595	0.0020971241110291	0.005833442611932	0.3595002557734234	0.719222	0.719222	chr5	72039649	0.1431370366078764	chr5:72039649:A:G
chr5:72039870	['T', 'TC']	98663	24344.45440906649	-1237.4396351020891	-0.0012565271647338	0.0064775974575405	-0.1939804337904793	0.846192	0.846192	chr5	72039870	0.0725310848570978	chr5:72039870:T:TC
chr5:72040646	['G', 'C']	98663	62674.52857635228	-948.2049599806704	0.0019074452786846	0.0046028065586298	0.4144091771809118	0.678575	0.678575	chr5	72040646	0.1684021446349743	chr5:72040646:G:C
chr5:72040679	['G', 'A']	98663	32034.27278624716	130.70051710773876	0.0021609408572726	0.0058331715137287	0.3704572807754337	0.711043	0.711043	chr5	72040679	0.1481041347160289	chr5:72040679:G:A
chr5:72040978	['G', 'T']	98663	22778.385223552308	-1080.899252013974	0.0006805745556999	0.0066694437804515	0.1020436753203881	0.918722	0.918722	chr5	72040978	0.0368158837507919	chr5:72040978:G:T
chr5:72041099	['A', 'C']	98663	56382.00044602582	-1110.9251519519496	0.0006615209521624	0.0047276062027326	0.1399272536236324	0.888718	0.888718	chr5	72041099	0.0512360235883315	chr5:72041099:A:C
chr5:72041267	['C', 'T']	98663	32033.220750126715	131.85972319645697	0.0021626047342179	0.0058328958181423	0.370760048120785	0.710817	0.710817	chr5	72041267	0.148242194094219	chr5:72041267:C:T
chr5:72041326	['T', 'A']	98663	32036.14345961617	133.61228534896375	0.0022852795937911	0.0058333054167176	0.3917640909460637	0.695233	0.695233	chr5	72041326	0.1578696218042662	chr5:72041326:T:A
chr5:72041839	['G', 'A']	98663	2829.143374080156	-56.94691541502488	0.0120024763956293	0.0179737406478455	0.6677784347059653	0.504277	0.504277	chr5	72041839	0.2973308394967729	chr5:72041839:G:A
chr5:72041984	['A', 'G']	98663	32031.84386436209	133.31729134270338	0.0022151560401234	0.0058339603855925	0.3797002196987782	0.704169	0.704169	chr5	72041984	0.1523230980180098	chr5:72041984:A:G
chr5:72042023	['A', 'G']	98663	32030.116040471214	129.13162275240578	0.0020697510914212	0.0058341589911415	0.3547642590069722	0.722767	0.722767	chr5	72042023	0.1410016846184046	chr5:72042023:A:G
chr5:72042244	['T', 'C']	98663	32029.79131986333	128.06398411951946	0.002017114387175	0.0058339616075923	0.3457537986794342	0.729528	0.729528	chr5	72042244	0.1369580348025663	chr5:72042244:T:C
chr5:72042287	['A', 'G']	98663	32033.16877863834	133.46808824002497	0.0022407453851732	0.0058336925556649	0.3841041268102693	0.700902	0.700902	chr5	72042287	0.1543427007701658	chr5:72042287:A:G
chr5:72042549	['C', 'T']	98663	24343.97390907709	-1240.1517869533968	-0.001341763485964	0.0064771076722329	-0.2071547292190459	0.835889	0.835889	chr5	72042549	0.0778513898912454	chr5:72042549:C:T
chr5:72042650	['A', 'G']	98663	32034.363963580334	130.70176771553096	0.0021736082375701	0.0058339718330872	0.3725777737291449	0.709464	0.709464	chr5	72042650	0.1490696368492294	chr5:72042650:A:G
chr5:72042714	['C', 'T']	98663	32034.948143568123	132.82510490744605	0.0022191296152045	0.0058332627795296	0.3804268209880754	0.703629	0.703629	chr5	72042714	0.1526562694413668	chr5:72042714:C:T
chr5:72042935	['C', 'G']	98663	3088.031298777645	-32.70069239389529	0.0068857431691661	0.0171894712259218	0.4005791148934473	0.688731	0.688731	chr5	72042935	0.1619503688428422	chr5:72042935:C:G
chr5:72043033	['G', 'A']	98663	24342.23360497882	-1239.0463576637449	-0.0013208668250591	0.0064774593061693	-0.2039174254327003	0.838418	0.838418	chr5	72043033	0.0765394063899778	chr5:72043033:G:A
chr5:72043368	['C', 'T']	98663	32029.81741043368	132.4611266579104	0.0022039957906079	0.005833739764407	0.377801526913321	0.705579	0.705579	chr5	72043368	0.1514543534995922	chr5:72043368:C:T
chr5:72043580	['C', 'T']	98663	32111.55653883973	147.8634101503732	0.0025564245916599	0.0058310115834261	0.4384187126169112	0.661084	0.661084	chr5	72043580	0.1797433537992509	chr5:72043580:C:T
chr5:72043968	['G', 'A']	98663	24340.713761505096	-1238.6689087660131	-0.0013405991491719	0.0064777815347782	-0.2069534364464881	0.836047	0.836047	chr5	72043968	0.0777693071699631	chr5:72043968:G:A
chr5:72044640	['C', 'A']	98663	32033.59741523492	133.2211851159406	0.0022284941869783	0.0058336210383478	0.3820087339114367	0.702456	0.702456	chr5	72044640	0.1533808736373433	chr5:72044640:C:A
chr5:72044682	['G', 'A']	98663	6192.439344794031	148.18063989576865	0.0087932625427114	0.0122094609558698	0.7202007176642776	0.471403	0.471403	chr5	72044682	0.3266076579608254	chr5:72044682:G:A
chr5:72044874	['C', 'A']	98663	32027.843134472103	130.87460674835154	0.0021910465694058	0.005834234620374	0.3755499584734516	0.707252	0.707252	chr5	72044874	0.1504258157511614	chr5:72044874:C:A
chr5:72044934	['A', 'G']	98663	32035.571666058466	131.78217948480682	0.0021352604606521	0.005833476441947	0.3660356704791128	0.714339	0.714339	chr5	72044934	0.1460956385182871	chr5:72044934:A:G
chr5:72045322	['A', 'G']	98663	32039.29893876889	134.07213639397114	0.0022518294101426	0.0058330383213811	0.3860474226422409	0.699462	0.699462	chr5	72045322	0.1552358746511992	chr5:72045322:A:G
chr5:72045449	['C', 'A']	98663	6197.314064748931	150.50895780936654	0.009271407619415	0.0122050739198226	0.7596355155503837	0.447474	0.447474	chr5	72045449	0.3492321938331373	chr5:72045449:C:A
chr5:72045460	['G', 'A']	98663	32033.220750126715	132.4835544913279	0.0021911303775412	0.0058334524838642	0.3756146782033546	0.707204	0.707204	chr5	72045460	0.1504552915851773	chr5:72045460:G:A
chr5:72046218	['T', 'C']	98663	32033.766322640804	130.63998943537027	0.0021086637438424	0.0058340995479673	0.361437737992847	0.717773	0.717773	chr5	72046218	0.1440128822685248	chr5:72046218:T:C
chr5:72046223	['T', 'A']	98663	32027.387646885843	132.45879663366773	0.0021855420912529	0.0058346097429369	0.3745823949748589	0.707972	0.707972	chr5	72046223	0.149983918137853	chr5:72046223:T:A
chr5:72046596	['A', 'T']	98663	32031.83022159118	133.7604055896894	0.0022482311194266	0.0058349412401353	0.3853048431683076	0.700012	0.700012	chr5	72046596	0.1548945150012959	chr5:72046596:A:T
chr5:72046890	['C', 'G']	98663	33902.70719117194	88.40193046989152	0.0025478215518083	0.0059058909028282	0.4314034230785069	0.666176	0.666176	chr5	72046890	0.1764110174799018	chr5:72046890:C:G
chr5:72047077	['T', 'A']	98663	56523.122825348255	-1102.3430289526875	0.0006885227835783	0.0047291042960418	0.1455926409055233	0.884243	0.884243	chr5	72047077	0.0534283695379848	chr5:72047077:T:A
chr5:72047498	['C', 'A']	98663	32038.572000567656	133.21588793542438	0.0022284007202931	0.0058332888311669	0.3820144664167674	0.702451	0.702451	chr5	72047498	0.1533839649058891	chr5:72047498:C:A
chr5:72047696	['A', 'G']	98663	6268.953085718922	160.53710323758958	0.0087163886703329	0.0121483979540597	0.7174928499457149	0.473072	0.473072	chr5	72047696	0.3250727560422276	chr5:72047696:A:G
chr5:72047701	['C', 'T']	98663	30617.13736820763	-60.96254666594543	0.0024414692132207	0.0059191568396733	0.4124690862821348	0.679997	0.679997	chr5	72047701	0.1674930033030574	chr5:72047701:C:T
chr5:72048255	['T', 'C']	98663	32035.46800486617	137.86800138256152	0.0024064252154889	0.005833821769536	0.4124954979007389	0.679977	0.679977	chr5	72048255	0.1675057769143744	chr5:72048255:T:C
chr5:72048466	['A', 'G']	98663	32050.91777029628	132.9726745653285	0.0020824581519513	0.0058344378158982	0.3569252458697591	0.721149	0.721149	chr5	72048466	0.1419749943758047	chr5:72048466:A:G
chr5:72048490	['T', 'A']	98663	32037.27299910801	129.701323593081	0.0020754141263265	0.0058333214394503	0.3557860042291957	0.722002	0.722002	chr5	72048490	0.1414615994002213	chr5:72048490:T:A
chr5:72048641	['G', 'A']	98663	62778.63475263584	-934.8763624137983	0.0020142635310038	0.0046051352373279	0.4373950877005198	0.661826	0.661826	chr5	72048641	0.1792561754736441	chr5:72048641:G:A
chr5:72048671	['A', 'G']	98663	32038.59782068825	131.58297808310462	0.0021241795607755	0.0058333558080341	0.3641436645866865	0.715752	0.715752	chr5	72048671	0.1452374297712603	chr5:72048671:A:G
chr5:72049130	['TAA', 'T']	98663	31307.538543408853	32.7074982896928	0.0021236167836588	0.0058731432708889	0.3615809602644672	0.717666	0.717666	chr5	72049130	0.1440776283283012	chr5:72049130:TAA:T
chr5:72049402	['ACTCAACTG', 'A']	98663	31288.342467281	35.23378594812082	0.0022525700105742	0.0058757000435436	0.3833704909850592	0.701446	0.701446	chr5	72049402	0.1540057570015632	chr5:72049402:ACTCAACTG:A
chr5:72050555	['GT', 'G']	98663	31308.53862449952	33.583226632110545	0.0021271657786703	0.0058731815908438	0.3621828723951774	0.717216	0.717216	chr5	72050555	0.1443500305512905	chr5:72050555:GT:G
chr5:72050822	['G', 'A']	98663	31432.327402676383	48.33260167487014	0.0025120359641848	0.0058629545930579	0.4284590515436031	0.668318	0.668318	chr5	72050822	0.1750168417411869	chr5:72050822:G:A
chr5:72051019	['T', 'C']	98663	24472.464737188904	-1233.6210494462214	-0.0014106534267544	0.0064680048644703	-0.2180971499423815	0.827354	0.827354	chr5	72051019	0.0823086290792815	chr5:72051019:T:C
chr5:72051368	['A', 'T']	98663	31303.78751685611	36.20564520903773	0.0022180967511535	0.0058745945083686	0.3775744433073222	0.705748	0.705748	chr5	72051368	0.1513503439145811	chr5:72051368:A:T
chr5:72051629	['T', 'G']	98663	31302.02797940069	36.32107818751499	0.0021804437040257	0.005873926052988	0.3712072103659875	0.710484	0.710484	chr5	72051629	0.1484456978771896	chr5:72051629:T:G
chr5:72051635	['C', 'T']	98663	31303.44186965909	36.84145656398727	0.0021564253300211	0.0058737502610082	0.3671292162923905	0.713523	0.713523	chr5	72051635	0.146592023093005	chr5:72051635:C:T
chr5:72051657	['T', 'G']	98663	31297.07539002708	33.630666291989975	0.0020592943855829	0.0058745906113263	0.35054262021469	0.725932	0.725932	chr5	72051657	0.1391040589251105	chr5:72051657:T:G
chr5:72051675	['G', 'A']	98663	31299.075714416045	31.212093168626	0.001976871091836	0.005874264010678	0.3365308553109833	0.736471	0.736471	chr5	72051675	0.1328443496875273	chr5:72051675:G:A
chr5:72051783	['T', 'G']	98663	31294.246763384937	33.01142805961991	0.001997042152352	0.0058747589344743	0.3399360168862364	0.733905	0.733905	chr5	72051783	0.1343601534980651	chr5:72051783:T:G
chr5:72051843	['C', 'A']	98663	31300.441443907184	30.807437160623763	0.0019434329022441	0.0058739885072519	0.3308540525479111	0.740755	0.740755	chr5	72051843	0.130325408406695	chr5:72051843:C:A
chr5:72052089	['G', 'T']	98663	31286.39076090262	33.05303502778735	0.0019904002098465	0.0058750124373028	0.3387908078642838	0.734768	0.734768	chr5	72052089	0.1338497659835959	chr5:72052089:G:T
chr5:72052093	['T', 'G']	98663	31289.928485979028	36.09481502912296	0.0020988731667684	0.0058748390712114	0.3572647933546897	0.720894	0.720894	chr5	72052093	0.142128589093909	chr5:72052093:T:G
chr5:72052575	['G', 'A']	98663	31304.07652538851	39.20552611866013	0.0022476413084981	0.0058740401162234	0.3826397613952959	0.701988	0.701988	chr5	72052575	0.1536703117709445	chr5:72052575:G:A
chr5:72052765	['C', 'T']	98663	31305.80760458585	34.58743706937784	0.0020417303373467	0.0058739368116992	0.3475914710693162	0.728148	0.728148	chr5	72052765	0.1377803390239134	chr5:72052765:C:T
chr5:72052776	['T', 'C']	98663	31300.48971130843	37.4298180299708	0.0021549273182161	0.0058743204661387	0.3668385697780235	0.71374	0.71374	chr5	72052776	0.146459963474982	chr5:72052776:T:C
chr5:72052828	['T', 'G']	98663	31304.711206852844	36.54022948425271	0.0021138678453442	0.0058742145758107	0.3598554016138443	0.718956	0.718956	chr5	72052828	0.1432976875613795	chr5:72052828:T:G
chr5:72052851	['T', 'C']	98663	31306.39420757051	36.20205824238699	0.0021164318496889	0.0058736642259597	0.3603256448223529	0.718604	0.718604	chr5	72052851	0.143510369690383	chr5:72052851:T:C
chr5:72052954	['G', 'A']	98663	63330.763463098105	-894.4644382304961	0.0025704200207754	0.0045984646923109	0.5589735254624082	0.576181	0.576181	chr5	72052954	0.2394410670052863	chr5:72052954:G:A
chr5:72053076	['C', 'T']	98663	31305.98064699261	39.59763309755699	0.0023225286710722	0.0058738645765867	0.3954004456163091	0.692548	0.692548	chr5	72053076	0.1595501205845255	chr5:72053076:C:T
chr5:72053294	['A', 'G']	98663	31292.46645037009	38.54124033493003	0.0022246890542535	0.0058751927680742	0.3786580529480736	0.704943	0.704943	chr5	72053294	0.1518459975990237	chr5:72053294:A:G
chr5:72053298	['C', 'T']	98663	31290.83160637521	42.361399319703786	0.0023960573566991	0.0058750668496569	0.4078349094596422	0.683396	0.683396	chr5	72053298	0.1653275675083001	chr5:72053298:C:T
chr5:72053381	['C', 'T']	98663	31293.101005799574	36.32449643585796	0.002119262865893	0.0058754543571181	0.3606976987789143	0.718326	0.718326	chr5	72053381	0.1436784138783051	chr5:72053381:C:T
chr5:72053487	['A', 'T']	98663	30201.12207657919	-155.46582681622056	0.0012796275900716	0.0059519745935868	0.2149921122731894	0.829774	0.829774	chr5	72053487	0.0810401774046513	chr5:72053487:A:T
chr5:72053503	['A', 'T']	98663	24534.21667105982	-1243.5752414010892	-0.0016654362890843	0.0064593530215005	-0.257833297474336	0.796536	0.796536	chr5	72053503	0.0987945911773068	chr5:72053503:A:T
chr5:72053696	['A', 'G']	98663	31301.027786788865	40.31000214806715	0.0022595738528466	0.0058739542002135	0.3846767911068278	0.700478	0.700478	chr5	72053696	0.1546055001050297	chr5:72053696:A:G
chr5:72053714	['A', 'G']	98663	31304.15307560504	42.15633514511733	0.00240095840887	0.0058742108746333	0.408728671835423	0.68274	0.68274	chr5	72053714	0.1657446521939033	chr5:72053714:A:G
chr5:72053964	['T', 'C']	98663	31307.07701197197	42.11401523118224	0.0023461149452302	0.0058737657999968	0.3994226234269605	0.689583	0.689583	chr5	72053964	0.1614134535307866	chr5:72053964:T:C
chr5:72053977	['G', 'A']	98663	31309.125342118605	43.058157755297806	0.0023705326333234	0.0058736931918421	0.4035846878444136	0.686519	0.686519	chr5	72053977	0.1633474387899789	chr5:72053977:G:A
chr5:72054364	['T', 'C']	98663	16069.44308044765	-946.3996037475466	-0.007929057273834	0.0078263047653133	-1.0131291218016536	0.311001	0.311001	chr5	72054364	0.5072382145301281	chr5:72054364:T:C
chr5:72054376	['A', 'G']	98663	31309.125342118605	39.56759513869421	0.0022448311957215	0.0058735877039718	0.3821908020890876	0.702321	0.702321	chr5	72054376	0.1534643456122367	chr5:72054376:A:G
chr5:72054377	['G', 'A']	98663	63148.60065079879	-928.098621733258	0.0023412086305427	0.0045989724200155	0.5090721180134375	0.610703	0.610703	chr5	72054377	0.2141699465830674	chr5:72054377:G:A
chr5:72054483	['T', 'C']	98663	31304.442011576408	41.12227263885885	0.002267327942252	0.0058738767446306	0.3860019610259295	0.699496	0.699496	chr5	72054483	0.1552147646359055	chr5:72054483:T:C
chr5:72054839	['G', 'A']	98663	31309.394724570684	37.54964589429968	0.0022073719396903	0.0058735155752086	0.3758178405123201	0.707053	0.707053	chr5	72054839	0.1505480306941463	chr5:72054839:G:A
chr5:72055155	['A', 'T']	98663	30911.492710176804	-64.25539800705359	0.0030041600803585	0.0059267279839757	0.506883408261865	0.612238	0.612238	chr5	72055155	0.2130797183875784	chr5:72055155:A:T
chr5:72055358	['A', 'C']	98663	31335.716863500424	40.21446220996389	0.0023378430095796	0.0058714478140363	0.3981714704149828	0.690505	0.690505	chr5	72055358	0.1608331723141006	chr5:72055358:A:C
chr5:72055515	['C', 'T']	98663	30698.17799221537	-57.72991762547591	0.0021793282586931	0.0059125553263052	0.3685932965391862	0.712432	0.712432	chr5	72055515	0.147256581753286	chr5:72055515:C:T
chr5:72055669	['A', 'T']	98663	55922.80167459021	-1198.28792213488	0.0003915003848935	0.0047367674180396	0.0826513844446978	0.934129	0.934129	chr5	72055669	0.029593145055102	chr5:72055669:A:T
chr5:72055738	['A', 'C']	98663	31376.54413866505	35.12929646314712	0.0019762697575277	0.005868237027244	0.336774017196759	0.736288	0.736288	chr5	72055738	0.1329522775842127	chr5:72055738:A:C
chr5:72055903	['T', 'C']	98663	31393.86373588501	29.50664232846997	0.0016860959098896	0.0058673498577424	0.2873692468951246	0.77383	0.77383	chr5	72055903	0.1113544374709362	chr5:72055903:T:C
chr5:72056308	['A', 'G']	98663	30724.91684238272	-75.65913726879135	0.0013440151669755	0.0059104570573892	0.2273961478656232	0.820116	0.820116	chr5	72056308	0.0861247151810351	chr5:72056308:A:G
chr5:72056425	['A', 'G']	98663	31737.181743537752	-19.61668200730512	0.0012428576176137	0.0058382814935345	0.2128807285140457	0.83142	0.83142	chr5	72056425	0.0801795326501471	chr5:72056425:A:G
chr5:72056849	['T', 'TG']	98663	31277.07214613724	17.511349624333402	0.0015370383865235	0.0058760317445011	0.2615776179156817	0.793648	0.793648	chr5	72056849	0.1003720738368297	chr5:72056849:T:TG
chr5:72057233	['T', 'G']	98663	31355.22460874149	31.844743862673447	0.0019614005092905	0.0058706877064029	0.3341006381843968	0.738304	0.738304	chr5	72057233	0.131764778640759	chr5:72057233:T:G
chr5:72057307	['G', 'A']	98663	31338.541057219605	35.1358427171569	0.0022148630537538	0.0058716416728534	0.3772135932602714	0.706016	0.706016	chr5	72057307	0.1511854566918609	chr5:72057307:G:A
chr5:72057318	['AAAAT', 'A']	98663	31357.038573050573	32.01798928705299	0.0020312492131288	0.0058706803390636	0.3459989465978651	0.729344	0.729344	chr5	72057318	0.1370675854486736	chr5:72057318:AAAAT:A
chr5:72057395	['C', 'T']	98663	31341.81198365956	36.509867425961126	0.0022049283701972	0.0058712377156839	0.3755474530195236	0.707254	0.707254	chr5	72057395	0.1504245876348243	chr5:72057395:C:T
chr5:72057658	['C', 'T']	98663	31343.40058390608	39.974682501724224	0.002370099212102	0.0058711069662226	0.4036886443625652	0.686443	0.686443	chr5	72057658	0.1633955193350462	chr5:72057658:C:T
chr5:72057703	['G', 'C']	98663	31351.130876837306	37.628735807184746	0.0022037773466183	0.0058704767965275	0.3754000608471699	0.707364	0.707364	chr5	72057703	0.1503570465840167	chr5:72057703:G:C
chr5:72057742	['T', 'A']	98663	31352.49550946762	36.58841474912035	0.0022295059786111	0.0058707775161417	0.3797633230830317	0.704122	0.704122	chr5	72057742	0.1523520861187035	chr5:72057742:T:A
chr5:72058193	['T', 'C']	98663	31414.54722011049	33.971698393077	0.0023355869292643	0.005865326525077	0.3982023710493458	0.690482	0.690482	chr5	72058193	0.1608476384503998	chr5:72058193:T:C
chr5:72058206	['T', 'C']	98663	62523.3370602009	-1032.208720707163	0.002612396603846	0.0046020412921875	0.567660400674988	0.570267	0.570267	chr5	72058206	0.2439217592803443	chr5:72058206:T:C
chr5:72058504	['T', 'C']	98663	31420.273842224226	33.80526363667473	0.0022591825080556	0.005864280103233	0.3852446452566433	0.700057	0.700057	chr5	72058504	0.1548665974462434	chr5:72058504:T:C
chr5:72058638	['T', 'C']	98663	31398.091771670715	36.7124189170793	0.0023429603199229	0.0058663230030871	0.3993916323206201	0.689606	0.689606	chr5	72058638	0.1613989685354963	chr5:72058638:T:C
chr5:72058640	['G', 'A']	98663	31403.13772934617	38.68162367231096	0.0024397654608346	0.0058657695015592	0.4159327195155135	0.67746	0.67746	chr5	72058640	0.169116342213138	chr5:72058640:G:A
chr5:72058766	['T', 'C']	98663	62556.31484560327	-1007.1413896501108	0.0028543415023753	0.0046025202773768	0.6201692399717298	0.535148	0.535148	chr5	72058766	0.2715260933161427	chr5:72058766:T:C
chr5:72058902	['A', 'G']	98663	31451.50654827069	49.11004048972337	0.0024681099324971	0.0058636408397776	0.4209176516668708	0.673816	0.673816	chr5	72058902	0.1714586807558929	chr5:72058902:A:G
chr5:72058957	['A', 'G']	98663	31451.50654827069	47.57999295165376	0.0024330815427987	0.0058635873599184	0.4149476068917355	0.678181	0.678181	chr5	72058957	0.1686543816336386	chr5:72058957:A:G
chr5:72059082	['G', 'T']	98663	24263.42660043589	-1217.435942655333	-0.0007189955859669	0.0064830108253413	-0.1109045789583531	0.911692	0.911692	chr5	72059082	0.0401518560714035	chr5:72059082:G:T
chr5:72059268	['A', 'G']	98663	31456.420057579635	46.0259432397122	0.0023825681629871	0.0058633722260542	0.4063477587863314	0.684488	0.684488	chr5	72059268	0.164634161232643	chr5:72059268:A:G
chr5:72059290	['A', 'T']	98663	31453.782002676176	48.84194598558489	0.0024790502482522	0.0058635961744496	0.4227866610348428	0.672452	0.672452	chr5	72059290	0.1723387104023098	chr5:72059290:A:T
chr5:72059541	['C', 'A']	98663	49863.086206372216	-1506.0493482842812	-0.0095188201491688	0.0049117048269654	-1.9379870095023248	0.0526277	0.0526277	chr5	72059541	1.2787856096356798	chr5:72059541:C:A
chr5:72059653	['G', 'GA']	98663	31454.782154731973	50.00109881041491	0.0025885528694549	0.0058637949025938	0.441446693217365	0.658891	0.658891	chr5	72059653	0.1811864245772651	chr5:72059653:G:GA
chr5:72059690	['C', 'G']	98663	31453.46315725451	53.19775157730724	0.0026600667596062	0.0058636180992599	0.4536562092851853	0.650077	0.650077	chr5	72059690	0.1870351992116889	chr5:72059690:C:G
chr5:72061353	['T', 'C']	98663	30720.113640740776	-51.4045251801903	0.0027747366476743	0.0059098799717064	0.4695081221544875	0.638708	0.638708	chr5	72061353	0.1946976441456058	chr5:72061353:T:C
chr5:72062270	['T', 'C']	98663	62483.73166675113	-1016.6888817338124	0.0028057496419041	0.0046025343278463	0.6096097154406301	0.542122	0.542122	chr5	72062270	0.2659029681395629	chr5:72062270:T:C
chr5:72063585	['C', 'T']	98663	24236.19340091233	-1210.0908521721465	-0.0004607655331884	0.0064860293325087	-0.0710396930952854	0.943366	0.943366	chr5	72063585	0.0253197802828901	chr5:72063585:C:T
chr5:72063724	['G', 'C']	98663	31390.772423161143	35.70846328073602	0.0024372609444776	0.0058664050232898	0.4154607352887597	0.677806	0.677806	chr5	72063724	0.1688945910676016	chr5:72063724:G:C
chr5:72063738	['A', 'G']	98663	38050.87029602594	173.03348582226212	0.0043182870054623	0.0054640917857817	0.7903027940890549	0.429353	0.429353	chr5	72063738	0.3671854982272515	chr5:72063738:A:G
chr5:72063812	['C', 'T']	98663	6655.404735599096	137.89249863576654	0.0102740492846873	0.0117883128655998	0.8715453518941361	0.383459	0.383459	chr5	72063812	0.4162810646371642	chr5:72063812:C:T
chr5:72063950	['T', 'C']	98663	38068.87449310624	180.0490423142916	0.0044464753736577	0.0054637586893854	0.8138125467173294	0.415754	0.415754	chr5	72063950	0.3811635637089943	chr5:72063950:T:C
chr5:72064352	['G', 'A']	98663	5702.387118685308	-230.8222348953192	0.0113584061472958	0.0126575333896761	0.8973633169761303	0.369527	0.369527	chr5	72064352	0.432353823784407	chr5:72064352:G:A
chr5:72064897	['A', 'G']	98663	40939.48161332193	139.90637048849462	0.0060493314105916	0.00533599047661	1.1336848214232191	0.25693	0.25693	chr5	72064897	0.590185183107019	chr5:72064897:A:G
chr5:72065569	['A', 'T']	98663	38028.250458743496	151.2274441847376	0.0036479750153838	0.0054639495053008	0.6676443499056317	0.504362	0.504362	chr5	72065569	0.2972576417896663	chr5:72065569:A:T
chr5:72065998	['T', 'C']	98663	3075.249353808727	-173.06865849261186	-0.0287684259858854	0.0172278275832238	-1.669881234120293	0.094946	0.094946	chr5	72065998	1.0225233270251213	chr5:72065998:T:C
chr5:72068454	['C', 'A']	98663	62987.66094616376	-500.9319567843516	0.0004967041373169	0.0046682303109393	0.1064009494460935	0.915264	0.915264	chr5	72068454	0.0384536193694084	chr5:72068454:C:A
chr5:72068555	['T', 'A']	98663	62986.85286783041	-497.8235202384507	0.0005478068081132	0.0046682502338473	0.1173473530063585	0.906585	0.906585	chr5	72068555	0.0425914708841264	chr5:72068555:T:A
chr5:72068932	['T', 'C']	98663	12278.471326728264	511.0500395132257	0.0089369643774492	0.0089398521559137	0.9996769769327122	0.317469	0.317469	chr5	72068932	0.4982986759979485	chr5:72068932:T:C
chr5:72069002	['C', 'T']	98663	50713.16804695338	-1005.2847522874296	-0.0019544685280427	0.0049050084549068	-0.3984638448660729	0.690289	0.690289	chr5	72069002	0.1609690471931286	chr5:72069002:C:T
chr5:72069055	['A', 'G']	98663	3362.6134725530937	-184.00338246599603	-0.0177608209824407	0.016430337171586	-1.0809772676580014	0.27971	0.27971	chr5	72069055	0.5532920067525875	chr5:72069055:A:G
chr5:72069110	['T', 'C']	98663	12272.368254064795	508.7476086146134	0.008647457172344	0.0089406988498428	0.967201481402774	0.333446	0.333446	chr5	72069110	0.4769744879869599	chr5:72069110:T:C
chr5:72069381	['G', 'A']	98663	50711.73782008392	-1003.2342557530752	-0.0019500579979633	0.0049044580792929	-0.3976092702671142	0.690919	0.690919	chr5	72069381	0.1605728642249249	chr5:72069381:G:A
chr5:72069882	['A', 'G']	98663	29885.298695109974	-383.58226519136	0.0089889668025768	0.0059454387140012	1.5119097572073468	0.13056	0.13056	chr5	72069882	0.884189858590214	chr5:72069882:A:G
chr5:72070525	['A', 'C']	98663	29055.00628510025	-45.941210861543645	-0.0065382379667022	0.0060788540641539	-1.0755708062243492	0.282122	0.282122	chr5	72070525	0.5495630460457648	chr5:72070525:A:C
chr5:72070739	['T', 'A']	98663	63010.41149814479	-504.1520149121362	0.0004421903291855	0.0046673725915471	0.0947407391444186	0.924521	0.924521	chr5	72070739	0.0340832196259123	chr5:72070739:T:A
chr5:72071168	['C', 'T']	98663	33054.3451589361	-122.97697867542476	-0.0072490949309013	0.0057713890627633	-1.2560398982061474	0.209104	0.209104	chr5	72071168	0.6796376593807401	chr5:72071168:C:T
chr5:72071179	['C', 'T']	98663	32658.6272023194	-206.1247875543752	-0.0085811658397845	0.0057922486781064	-1.481491268187375	0.138479	0.138479	chr5	72071179	0.8586160812970905	chr5:72071179:C:T
chr5:72071236	['T', 'C']	98663	29357.082843415497	-16.414565749763305	-0.0072053750413102	0.0060604306710318	-1.1889212883419589	0.234474	0.234474	chr5	72071236	0.6299053076719361	chr5:72071236:T:C
chr5:72071786	['A', 'C']	98663	21660.09768087737	-978.9645766303156	0.0031005088081771	0.0068069389810899	0.4554923757639888	0.648756	0.648756	chr5	72071786	0.187918612565695	chr5:72071786:A:C
chr5:72072213	['G', 'A']	98663	21659.51248390727	-983.3384353705084	0.0029577667129217	0.0068077478449442	0.4344706619999608	0.663948	0.663948	chr5	72072213	0.1778659329774516	chr5:72072213:G:A
chr5:72072668	['A', 'T']	98663	29578.897364419663	92.19604999411078	-0.0051654430710678	0.0060499662691537	-0.8537970033658446	0.39322	0.39322	chr5	72072668	0.4053644011432006	chr5:72072668:A:T
chr5:72072713	['T', 'C']	98663	62864.83184315632	-483.0891175026878	0.0007602311779923	0.0046715011898349	0.1627380893419494	0.870725	0.870725	chr5	72072713	0.0601189860261002	chr5:72072713:T:C
chr5:72073010	['T', 'C']	98663	104292.91299279244	-2505.8805873875776	0.0018243415512303	0.004264640651985	0.4277831827122875	0.66881	0.66881	chr5	72073010	0.1746972419799982	chr5:72073010:T:C
chr5:72073172	['A', 'G']	98663	8295.168151549246	594.9460737931411	0.0203936737081121	0.010820216184756	1.8847750691750056	0.0594631	0.0594631	chr5	72073172	1.2257524533921051	chr5:72073172:A:G
chr5:72073618	['G', 'A']	98663	21637.65792621123	-977.3776834774158	0.0032458552834089	0.0068107283455899	0.476579760446723	0.633662	0.633662	chr5	72073618	0.1981423362472416	chr5:72073618:G:A
chr5:72073742	['G', 'A']	98663	21617.410138669264	-976.525770527985	0.0035124686527586	0.0068139014140848	0.5154856871715443	0.606215	0.606215	chr5	72073742	0.2173733217845752	chr5:72073742:G:A
chr5:72074065	['A', 'G']	98663	29057.06819817718	6.210082389352618	-0.0062632655242578	0.0060839716487772	-1.029469873600847	0.303261	0.303261	chr5	72074065	0.5181834372786723	chr5:72074065:A:G
chr5:72074215	['C', 'T']	98663	32889.333502275644	-103.4474402190549	-0.0069824988642183	0.0057841026581623	-1.2071879212525338	0.227363	0.227363	chr5	72074215	0.6432802089677576	chr5:72074215:C:T
chr5:72074669	['C', 'G']	98663	170696.11064709697	-5161.229169304623	-0.0023972430000935	0.006229350914832	-0.3848303030072887	0.700364	0.700364	chr5	72074669	0.1546761855514202	chr5:72074669:C:G
chr5:72074923	['A', 'G']	98663	2667.054063915833	-16.142466937372568	0.0136507764114127	0.0185265728179409	0.7368214588611577	0.461233	0.461233	chr5	72074923	0.3360796276453517	chr5:72074923:A:G
chr5:72074982	['A', 'G']	98663	29589.09930465456	95.9124365612824	-0.0050615533393669	0.0060473074647911	-0.8369928879648505	0.402599	0.402599	chr5	72074982	0.3951273081731995	chr5:72074982:A:G
chr5:72075035	['G', 'A']	98663	29624.801575154324	99.22890977206026	-0.0048586485911845	0.0060443651595613	-0.8038310828224512	0.421496	0.421496	chr5	72075035	0.3752065424773658	chr5:72075035:G:A
chr5:72075357	['G', 'A']	98663	62818.91382578636	-483.7261855496389	0.0007482192781488	0.0046721420864616	0.1601448038827704	0.872767	0.872767	chr5	72075357	0.0591016831218755	chr5:72075357:G:A
chr5:72075727	['G', 'A']	98663	29184.43698807881	8.39120359072654	-0.0066970630997181	0.0060752600511128	-1.102350030019113	0.270312	0.270312	chr5	72075727	0.5681346741751077	chr5:72075727:G:A
chr5:72077054	['G', 'A']	98663	28423.59278893912	-50.62098602848797	-0.0054326969275051	0.006131034467476	-0.8860979262675095	0.375567	0.375567	chr5	72077054	0.4253125749456709	chr5:72077054:G:A
chr5:72077176	['T', 'G']	98663	29521.984408422293	105.48457501498324	-0.0045393932032094	0.0060501176538151	-0.7502983351649265	0.453077	0.453077	chr5	72077176	0.3438279837855339	chr5:72077176:T:G
chr5:72077206	['C', 'T']	98663	4424.224208883213	-103.63091875556476	0.0318637213956523	0.0143441528365526	2.2213735282055302	0.0263279	0.0263279	chr5	72077206	1.5795837802704538	chr5:72077206:C:T
chr5:72078154	['C', 'G']	98663	21652.438917099968	-987.1499868231292	0.0030308568328483	0.0068093246264281	0.4451038831494499	0.656246	0.656246	chr5	72078154	0.1829333307223248	chr5:72078154:C:G
chr5:72078254	['C', 'T']	98663	74338.54842927959	-2137.7845909169846	-0.0031745570308085	0.0043687769962047	-0.7266466183937478	0.467444	0.467444	chr5	72078254	0.3302704103481078	chr5:72078254:C:T
chr5:72078510	['A', 'G']	98663	3718.301495109219	-113.59130313735136	-0.0073565567716027	0.0156669190765224	-0.4695598883016441	0.638671	0.638671	chr5	72078510	0.1947228033126736	chr5:72078510:A:G
chr5:72078538	['A', 'G']	98663	45282.50753666967	-2140.88912932649	0.0003649660016946	0.0050714451314871	0.0719648921031752	0.94263	0.94263	chr5	72078538	0.0256587425658504	chr5:72078538:A:G
chr5:72079644	['CT', 'C']	98663	104256.79374347437	-2527.750153582401	0.0012743694803132	0.0042637547456379	0.298884329971612	0.765029	0.765029	chr5	72079644	0.1163221017074788	chr5:72079644:CT:C
chr5:72079666	['T', 'C']	98663	21629.876919490365	-982.352799549878	0.0033232097473981	0.0068127887597122	0.4877899292944643	0.6257	0.6257	chr5	72079666	0.2036338450224787	chr5:72079666:T:C
chr5:72079687	['C', 'T']	98663	29063.47286585984	6.203048358212204	-0.0064960114347428	0.0060817368687564	-1.0681178049834144	0.28547	0.28547	chr5	72079687	0.5444395249629046	chr5:72079687:C:T
chr5:72079892	['T', 'C']	98663	29019.23537282569	12.96783989648458	-0.0061314277507188	0.0060860362258842	-1.0074583067122576	0.313717	0.313717	chr5	72079892	0.503461946695465	chr5:72079892:T:C
chr5:72080084	['T', 'C']	98663	29038.414787932856	13.17600909015746	-0.0062642263586447	0.0060848320840636	-1.0294822062635054	0.303256	0.303256	chr5	72080084	0.5181905977454344	chr5:72080084:T:C
chr5:72080121	['C', 'T']	98663	29039.29790663492	11.071508717404814	-0.0063421640893498	0.0060847431456218	-1.0423059671653174	0.297272	0.297272	chr5	72080121	0.526845994993384	chr5:72080121:C:T
chr5:72080322	['C', 'T']	98663	21672.005931739383	-979.6454786614424	0.0035901650054233	0.0068078725198429	0.5273549107976224	0.597948	0.597948	chr5	72080322	0.2233365823911862	chr5:72080322:C:T
chr5:72080410	['G', 'A']	98663	41403.87509249967	-2032.602657038327	0.0016299142094287	0.0052394699288025	0.3110837988531504	0.755738	0.755738	chr5	72080410	0.1216287400484692	chr5:72080410:G:A
chr5:72081305	['T', 'G']	98663	124685.58251315165	-3460.041118649885	0.0034469769704675	0.0044104569990562	0.7815464409255427	0.434483	0.434483	chr5	72081305	0.362027211506748	chr5:72081305:T:G
chr5:72082255	['G', 'C']	98663	82244.5053932402	-1591.7187856679864	0.0019208030073984	0.0043680996111805	0.4397342502176427	0.660131	0.660131	chr5	72082255	0.1803698721373448	chr5:72082255:G:C
chr5:72082732	['G', 'A']	98663	124002.39338212927	-3573.3311763221345	0.0031618422587486	0.0044001301419504	0.718579259418705	0.472402	0.472402	chr5	72082732	0.3256882723897567	chr5:72082732:G:A
chr5:72082773	['A', 'G']	98663	32524.626191055424	-205.73713653452813	-0.0084461289471264	0.0057985196772575	-1.4566008942339466	0.14523	0.14523	chr5	72082773	0.8379436626394479	chr5:72082773:A:G
chr5:72082787	['C', 'T']	98663	29014.94081274772	13.56058761804464	-0.0060935407273522	0.0060874732420052	-1.0009967165531113	0.316831	0.316831	chr5	72082787	0.4991723319112228	chr5:72082787:C:T
chr5:72082880	['G', 'A']	98663	41415.61745327008	-2041.6668137578013	0.0013374611094147	0.0052391553894104	0.2552818173933367	0.798506	0.798506	chr5	72082880	0.0977218162104055	chr5:72082880:G:A
chr5:72082912	['C', 'T']	98663	82467.88122947165	-1544.8179636466466	0.0021145164262402	0.0043678736311883	0.4841065939137411	0.628311	0.628311	chr5	72082912	0.2018253369138833	chr5:72082912:C:T
chr5:72083002	['G', 'A']	98663	8224.25007095074	586.9389820382681	0.0197397218044356	0.0108693550003321	1.8160895291240704	0.0693597	0.0693597	chr5	72083002	1.1588927939722489	chr5:72083002:G:A
chr5:72084527	['TC', 'T']	98663	50906.319231977934	-2384.3634636368743	0.0018861762367669	0.0048928717268407	0.3854947241759871	0.699872	0.699872	chr5	72084527	0.1549813810954425	chr5:72084527:TC:T
chr5:72084966	['T', 'C']	98663	55870.79534926155	-1613.064631814255	0.0071369205730371	0.0047181673843305	1.512646752792101	0.130373	0.130373	chr5	72084966	0.8848123408520943	chr5:72084966:T:C
chr5:72085087	['T', 'C']	98663	55890.462525724615	-1604.3988322264927	0.0073443371125663	0.0047181783330686	1.5566043913795282	0.119568	0.119568	chr5	72085087	0.9223850350879064	chr5:72085087:T:C
chr5:72086294	['A', 'G']	98663	8115.987116197508	678.6669673322956	0.0234294238817831	0.0109342708469266	2.142751374077085	0.0321355	0.0321355	chr5	72086294	1.4930149384624147	chr5:72086294:A:G
chr5:72086302	['A', 'T']	98663	47764.74592232912	-2275.263522126077	0.0027423974439942	0.0049969760880619	0.5488114002678584	0.583136	0.583136	chr5	72086302	0.2342301465077221	chr5:72086302:A:T
chr5:72086605	['A', 'G']	98663	30714.848835676843	-1526.0303180052597	-0.0003161517561518	0.005870767039801	-0.0538518653539641	0.957053	0.957053	chr5	72086605	0.0190640110526331	chr5:72086605:A:G
chr5:72086879	['CCT', 'C']	98663	78540.51306251966	-3770.820908164782	0.0023150122154772	0.0043751538920421	0.5291270370370237	0.596719	0.596719	chr5	72086879	0.2242301336595283	chr5:72086879:CCT:C
chr5:72087150	['C', 'T']	98663	28399.74199695896	-116.12270567892392	-0.0062432719187365	0.0061366349005214	-1.0173771162768774	0.308977	0.308977	chr5	72087150	0.5100738479047857	chr5:72087150:C:T
chr5:72087196	['T', 'C']	98663	8111.301941501497	679.1570738105642	0.0234127435759299	0.0109424473744819	2.139625878441868	0.0323875	0.0323875	chr5	72087196	1.4896225740061189	chr5:72087196:T:C
chr5:72088096	['T', 'C']	98663	29032.23682236548	-66.09277127856677	-0.0074885253445405	0.0060870502778245	-1.2302387860704296	0.218611	0.218611	chr5	72088096	0.6603279891424501	chr5:72088096:T:C
chr5:72089002	['T', 'C']	98663	47786.37357411554	-2261.597380205067	0.0030604024186423	0.0049964117179004	0.6125200626837803	0.540195	0.540195	chr5	72089002	0.2674494399235753	chr5:72089002:T:C
chr5:72089911	['G', 'A']	98663	47742.29127247281	-2269.1488296839016	0.0026615355504834	0.0049968433614077	0.5326433826281913	0.594282	0.594282	chr5	72089911	0.2260074237365083	chr5:72089911:G:A
chr5:72090312	['G', 'C']	98663	40131.10123874787	-1484.717194863854	-0.0070588830369716	0.0052810145715967	-1.3366528232921182	0.181339	0.181339	chr5	72090312	0.7415087835309765	chr5:72090312:G:C
chr5:72090777	['T', 'C']	98663	47745.774990116464	-2270.886485136914	0.0026200437980114	0.004996079842563	0.5244199213332302	0.599988	0.599988	chr5	72090777	0.2218574355928545	chr5:72090777:T:C
chr5:72091107	['A', 'C']	98663	3425.624968320745	-183.3863706781352	-0.0190882529738785	0.0162854313629038	-1.1721060712803202	0.241157	0.241157	chr5	72091107	0.6177001274088978	chr5:72091107:A:C
chr5:72092321	['C', 'A']	98663	30728.491591911206	-1524.9779948099897	4.258919104207983e-05	0.0058702066488869	0.007255143402857	0.994211	0.994211	chr5	72092321	0.0025214361146689	chr5:72092321:C:A
chr5:72092947	['A', 'C']	98663	40344.089079906335	-1510.4132570034246	-0.0066058793770427	0.0052713500716904	-1.2531665108943062	0.210148	0.210148	chr5	72092947	0.6774747388638594	chr5:72092947:A:C
chr5:72093167	['G', 'A']	98663	30750.764414537807	-1532.1786745274908	-0.0002400290992977	0.0058727472727125	-0.0408716888623923	0.967398	0.967398	chr5	72093167	0.0143948148076645	chr5:72093167:G:A
chr5:72093432	['C', 'G']	98663	3364.272789012215	-172.58646325458935	-0.0166976478123653	0.0164349040075153	-1.015986938818134	0.309638	0.309638	chr5	72093432	0.5091457463819018	chr5:72093432:C:G
chr5:72093811	['A', 'C']	98663	3513.213649310236	-173.6945753513299	-0.0190896497270123	0.0160744102956906	-1.1875800963056165	0.235002	0.235002	chr5	72093811	0.6289284416207416	chr5:72093811:A:C
chr5:72093895	['G', 'A']	98663	47981.15783977775	-2265.662423934911	0.0031457649270017	0.0049778999951262	0.6319461881680487	0.527424	0.527424	chr5	72093895	0.2778401118758885	chr5:72093895:G:A
chr5:72093924	['G', 'A']	98663	118551.8617679267	-3221.2314783242364	0.0006693810783841	0.0043403203570986	0.1542238874808752	0.877434	0.877434	chr5	72093924	0.0567855409747318	chr5:72093924:G:A
chr5:72094577	['C', 'A']	98663	52969.66374372752	-2198.351662779371	-4.279033961261305e-05	0.0048064272514943	-0.0089027332306567	0.992897	0.992897	chr5	72094577	0.0030958015063823	chr5:72094577:C:A
chr5:72094954	['G', 'A']	98663	25439.28920107847	-96.2166311670622	-0.0003797645629131	0.0063866583675895	-0.059462169581575	0.952584	0.952584	chr5	72094954	0.0210967173552564	chr5:72094954:G:A
chr5:72095269	['A', 'G']	98663	6583.3336272780725	697.9440634880889	0.0255881720136133	0.0121958403873288	2.098106501967573	0.0358983	0.0358983	chr5	72095269	1.4449261173854815	chr5:72095269:A:G
chr5:72095280	['A', 'G']	98663	14095.571524145478	-731.753237147213	0.0018352230224888	0.0082513315959812	0.2224153763718204	0.823991	0.823991	chr5	72095280	0.0840775318364801	chr5:72095280:A:G
chr5:72095585	['A', 'G']	98663	74712.63051345733	-1458.6810355433142	-2.5728644589331328e-05	0.0044056596017691	-0.0058399075087416	0.99534	0.99534	chr5	72095585	0.0020285424691188	chr5:72095585:A:G
chr5:72096126	['T', 'C']	98663	28707.74580617696	-1388.5916247963787	-0.0098016372243898	0.0060466641370656	-1.6209991165718198	0.105021	0.105021	chr5	72096126	0.978723850718413	chr5:72096126:T:C
chr5:72096754	['G', 'A']	98663	26697.705949134845	-1633.8572531898649	-0.0097198952707601	0.0062487163898617	-1.5555027087691524	0.11983	0.11983	chr5	72096754	0.9214344406828826	chr5:72096754:G:A
chr5:72097259	['A', 'G']	98663	28708.819571586424	-1393.160721966335	-0.0099725321768929	0.0060474897595738	-1.6490366372436225	0.0991433	0.0991433	chr5	72097259	1.0037366296316108	chr5:72097259:A:G
chr5:72097375	['A', 'G']	98663	28711.455026455027	-1389.9517355685944	-0.0098655065765549	0.00604646529107	-1.631615514460191	0.102764	0.102764	chr5	72097375	0.9881589995388356	chr5:72097375:A:G
chr5:72097894	['C', 'T']	98663	13920.128701028836	-618.8313840421075	0.0069709083467271	0.0083060028726713	0.8392614899837129	0.401325	0.401325	chr5	72097894	0.3965037856340452	chr5:72097894:C:T
chr5:72097992	['T', 'C']	98663	38858.84635738762	-758.6811858769336	0.0033574666677845	0.0053481580835475	0.627779997400048	0.53015	0.53015	chr5	72097992	0.2756012342567401	chr5:72097992:T:C
chr5:72098288	['C', 'A']	98663	73973.74499706007	-1514.0101796455249	-0.0001063873420477	0.0044075516446453	-0.0241375145716085	0.980743	0.980743	chr5	72098288	0.0084447829406874	chr5:72098288:C:A
chr5:72098645	['G', 'A']	98663	35054.48706616931	-754.6410010089421	-0.0034108619685185	0.0055675778906972	-0.6126294118341307	0.540123	0.540123	chr5	72098645	0.2675073288095205	chr5:72098645:G:A
chr5:72099008	['C', 'A']	98663	6342.771446817569	632.6833860914502	0.024242093702836	0.0124491509649829	1.9472889172140528	0.0515029	0.0515029	chr5	72099008	1.2881683162299062	chr5:72099008:C:A
chr5:72099424	['C', 'T']	98663	27638.36154727272	-1517.8886046938849	-0.0100425242880212	0.0061501703748303	-1.6328855423453523	0.102496	0.102496	chr5	72099424	0.9892930830162724	chr5:72099424:C:T
chr5:72099532	['C', 'A']	98663	13819.100954910386	-633.0555106569443	0.0074447512315758	0.0083352999671321	0.8931593657015442	0.371774	0.371774	chr5	72099532	0.4297209858695561	chr5:72099532:C:A
chr5:72099916	['A', 'G']	98663	28709.90989630321	-1384.6570539710278	-0.0096764359928976	0.0060466926632484	-1.6002857316877692	0.109538	0.109538	chr5	72099916	0.9604351929023344	chr5:72099916:A:G
chr5:72101895	['G', 'A']	98663	25277.33058286873	-738.2527974239533	-0.0133545958980038	0.0063640497577031	-2.098443036501922	0.0358686	0.0358686	chr5	72101895	1.4452855740946016	chr5:72101895:G:A
chr5:72103172	['C', 'T']	98663	27635.921458909863	-1522.863869771616	-0.0102780566194811	0.0061499721304734	-1.671236292039896	0.0946782	0.0946782	chr5	72103172	1.0237500073705257	chr5:72103172:C:T
chr5:72103307	['A', 'G']	98663	38778.50255957991	-778.9639691169364	0.003202767207284	0.0053522824944978	0.5983927811315173	0.549579	0.549579	chr5	72103307	0.2599698704870135	chr5:72103307:A:G
chr5:72103843	['TTC', 'GTC']	98663	28813.54876120189	-1376.5503796804069	-0.0100153716581097	0.0060386026658619	-1.6585578174781568	0.0972081	0.0972081	chr5	72103843	1.0122975453747831	chr5:72103843:TTC:GTC
chr5:72104422	['C', 'T']	98663	38760.46428571429	-769.852385601367	0.0034612280645673	0.0053530079318067	0.646594981487183	0.517896	0.517896	chr5	72104422	0.2857574432679453	chr5:72104422:C:T
chr5:72104589	['G', 'A']	98663	24856.76355214077	-156.05497802179562	0.0001694937300407	0.0064447414106499	0.0262995393051201	0.979018	0.979018	chr5	72104589	0.0092093232849006	chr5:72104589:G:A
chr5:72105698	['C', 'T']	98663	28811.336141097767	-1376.5347339803016	-0.0100654695558513	0.0060384050857521	-1.6669086311551249	0.0955357	0.0955357	chr5	72105698	1.0198343099262075	chr5:72105698:C:T
chr5:72106512	['A', 'G']	98663	28753.49717691661	-1400.4316708016422	-0.0106035345045519	0.0060444644638403	-1.7542554130287782	0.0793899	0.0793899	chr5	72106512	1.1002347450952352	chr5:72106512:A:G
chr5:72106555	['C', 'T']	98663	27245.58992397363	-1620.9632675582643	-0.0121358412453318	0.0061901026702657	-1.9605234180729376	0.0499375	0.0499375	chr5	72106555	1.3015732033419334	chr5:72106555:C:T
chr5:72106618	['A', 'T']	98663	13818.560232720787	-636.7687679853146	0.0071397635560797	0.0083343070453953	0.8566715285615017	0.391629	0.391629	chr5	72106618	0.4071251563130956	chr5:72106618:A:T
chr5:72107446	['T', 'C']	98663	74042.77445492346	-1527.638906340151	-0.0004202177953368	0.0044079469186583	-0.0953318638112809	0.924051	0.924051	chr5	72107446	0.0343040586420749	chr5:72107446:T:C
chr5:72107479	['T', 'A']	98663	170549.72860878555	-5156.4574546570575	-0.0029238874750368	0.0062217324802126	-0.4699474759379087	0.638394	0.638394	chr5	72107479	0.1949112033915636	chr5:72107479:T:A
chr5:72108567	['C', 'G']	98663	26953.546375974296	-1612.2209721932884	-0.0101700325487332	0.0062204503819125	-1.634935080955706	0.102066	0.102066	chr5	72108567	0.9911189050386758	chr5:72108567:C:G
chr5:72109685	['C', 'T']	98663	27341.04827068889	-1587.0854889944314	-0.011472063528791	0.006180037909032	-1.8563095724744485	0.0634124	0.0634124	chr5	72109685	1.1978258095471186	chr5:72109685:C:T
chr5:72110077	['A', 'T']	98663	6386.712058549245	624.626113646183	0.0222506484081953	0.0124056386692116	1.7935915273283802	0.0728815	0.0728815	chr5	72110077	1.137382697574314	chr5:72110077:A:T
chr5:72110843	['T', 'C']	98663	38641.26638417793	-2164.2313121246493	-0.0030386928057888	0.0053892297785371	-0.5638454715533969	0.572861	0.572861	chr5	72110843	0.2419507432266094	chr5:72110843:T:C
chr5:72111717	['G', 'C']	98663	143825.9859994525	-4850.434403097589	0.0004205639571414	0.004777698408524	0.0880264765961521	0.929856	0.929856	chr5	72111717	0.031584302249911	chr5:72111717:G:C
chr5:72111768	['C', 'T']	98663	35882.00152083546	-2074.915621530836	-0.0056116889759992	0.0055415200763651	-1.0126623920273148	0.311224	0.311224	chr5	72111768	0.5069269198260872	chr5:72111768:C:T
chr5:72111831	['G', 'C']	98663	143859.41324291177	-4855.795718482863	0.0001342227767328	0.0047772741567517	0.0280961008995443	0.977586	0.977586	chr5	72111831	0.0098450265842165	chr5:72111831:G:C
chr5:72112063	['T', 'G']	98663	143820.32308128983	-4855.295925936045	0.0003091551004664	0.0047772960547391	0.0647134062708418	0.948402	0.948402	chr5	72112063	0.0230075388481641	chr5:72112063:T:G
chr5:72113040	['A', 'G']	98663	143830.12012690818	-4852.08609373015	0.0003656291859153	0.004776970113546	0.076539977689741	0.93899	0.93899	chr5	72113040	0.0273390328328715	chr5:72113040:A:G
chr5:72113556	['A', 'G']	98663	36924.36822632637	-1934.496746245892	-0.005069729717114	0.0054676609790994	-0.9272209335021856	0.353814	0.353814	chr5	72113556	0.4512249865691633	chr5:72113556:A:G
chr5:72114227	['G', 'A']	98663	99318.28559115795	-3722.370884812337	0.0005470650919877	0.0042575059449547	0.1284942637921672	0.897758	0.897758	chr5	72114227	0.0468407161485615	chr5:72114227:G:A
chr5:72114285	['A', 'T']	98663	35907.63942302819	-2072.308075184053	-0.0053842012492242	0.0055397819887208	-0.9719157288475688	0.331095	0.331095	chr5	72114285	0.4800473776556803	chr5:72114285:A:T
chr5:72114529	['G', 'C']	98663	143828.83111525557	-4853.388857006463	0.0003636672770688	0.0047771457331193	0.0761264774795427	0.939319	0.939319	chr5	72114529	0.0271868929176527	chr5:72114529:G:C
chr5:72115177	['T', 'G']	98663	143904.25377870144	-4844.82898278285	0.0006758902721066	0.0047805559668052	0.1413831940886825	0.887568	0.887568	chr5	72115177	0.0517983640267167	chr5:72115177:T:G
chr5:72115479	['C', 'T']	98663	23672.19964929352	-139.16371059794963	-0.000305068799031	0.0065833949284861	-0.0463391308504071	0.96304	0.96304	chr5	72115479	0.0163556740192853	chr5:72115479:C:T
chr5:72115891	['T', 'C']	98663	135977.53842333076	-5588.578864401644	-0.0032007496030767	0.0046332240235461	-0.6908255648357335	0.489677	0.489677	chr5	72115891	0.310090294200416	chr5:72115891:T:C
chr5:72116049	['C', 'T']	98663	135956.25340701695	-5598.459877247902	-0.0033555241969383	0.0046327564559145	-0.724304035592986	0.468881	0.468881	chr5	72116049	0.3289373653894072	chr5:72116049:C:T
chr5:72116465	['A', 'G']	98663	6486.6817670145065	672.5090727572456	0.026878616387908	0.0123101387016446	2.1834535775228208	0.0290048	0.0290048	chr5	72116465	1.5375301248247533	chr5:72116465:A:G
chr5:72116546	['A', 'G']	98663	136032.87793650958	-5575.527087620479	-0.0030464093834075	0.0046327682730847	-0.6575786233700626	0.51081	0.51081	chr5	72116546	0.2917406092506184	chr5:72116546:A:G
chr5:72117268	['G', 'A']	98663	142546.22991686946	-4897.978064211821	0.0006507859032462	0.004741762454042	0.1372455726227941	0.890837	0.890837	chr5	72117268	0.0502017532880631	chr5:72117268:G:A
chr5:72117327	['G', 'A']	98663	136005.1911621589	-5571.269015666107	-0.0029460498532267	0.0046314357075711	-0.6360986180615174	0.524714	0.524714	chr5	72117327	0.2800773481484621	chr5:72117327:G:A
chr5:72117492	['A', 'G']	98663	142542.67114386498	-4892.728698061379	0.0007793480476174	0.0047415667784931	0.1643650894367601	0.869444	0.869444	chr5	72117492	0.0607583852244645	chr5:72117492:A:G
chr5:72118339	['A', 'G']	98663	136030.52829997358	-5572.908468916815	-0.0031270218307518	0.0046328680223561	-0.6749645825571172	0.4997	0.4997	chr5	72118339	0.3012906505574131	chr5:72118339:A:G
chr5:72118773	['G', 'A']	98663	99328.1415725553	-3604.877336022568	0.0005478401065954	0.0042549301389061	0.1287541954181784	0.897552	0.897552	chr5	72118773	0.0469403810127517	chr5:72118773:G:A
chr5:72118805	['A', 'G']	98663	6536.927571490843	677.3128313163596	0.0259338412794606	0.0122589486078586	2.115502895805897	0.0343896	0.0343896	chr5	72118805	1.4635728756116315	chr5:72118805:A:G
chr5:72118832	['C', 'T']	98663	135121.2818968838	-5664.065720758864	-0.0033987731101241	0.0046182032779376	-0.7359513874932666	0.461762	0.461762	chr5	72118832	0.3355818095508177	chr5:72118832:C:T
chr5:72118985	['C', 'A']	98663	135116.58633027895	-5666.728407824951	-0.0034631302413113	0.0046180211043633	-0.7499165038546943	0.453307	0.453307	chr5	72118985	0.3436075744822326	chr5:72118985:C:A
chr5:72119160	['TC', 'T']	98663	12241.620375438384	-741.2226216417723	-0.0023379758102955	0.0088342392223276	-0.2646493661148057	0.79128	0.79128	chr5	72119160	0.1016698111452409	chr5:72119160:TC:T
chr5:72119306	['C', 'G']	98663	135783.01968635642	-5569.190250384721	-0.0033335221313483	0.0046276039971355	-0.7203559624833447	0.471308	0.471308	chr5	72119306	0.3266951884466699	chr5:72119306:C:G
chr5:72119595	['C', 'A']	98663	99375.24544505173	-3600.5065038947423	0.000599382515935	0.0042545282288412	0.1408810762781715	0.887964	0.887964	chr5	72119595	0.0516046411113479	chr5:72119595:C:A
chr5:72120800	['A', 'G']	98663	25603.11400796748	-558.5545995355765	0.0017841740284723	0.0063360743277827	0.2815898198430241	0.778259	0.778259	chr5	72120800	0.1088758483161998	chr5:72120800:A:G
chr5:72121295	['C', 'T']	98663	17691.896582132216	-763.7445707355446	0.0074164928123859	0.0074333129018068	0.9977372014816138	0.318409	0.318409	chr5	72121295	0.4970146651959999	chr5:72121295:C:T
chr5:72126181	['G', 'A']	98663	81531.5272751234	-2786.564763980675	-0.0122143918677169	0.0043175351712634	-2.829019656634953	0.00467002	0.00467002	chr5	72126181	2.3306812595043294	chr5:72126181:G:A
chr5:72126359	['T', 'C']	98663	79313.66603815665	-2847.3043323308952	-0.0117884381972772	0.0043336135238131	-2.7202329262865748	0.00652474	0.00652474	chr5	72126359	2.185436789555204	chr5:72126359:T:C
chr5:72127398	['A', 'G']	98663	78563.536788111	-2955.9057754628043	-0.0110495433426933	0.0043409838376596	-2.5454007100497207	0.0109167	0.0109167	chr5	72127398	1.961908624303864	chr5:72127398:A:G
chr5:72129532	['A', 'G']	98663	2051.4307295579674	20.37777798726622	-0.0231395997854259	0.0211047945196119	-1.096414360439428	0.2729	0.2729	chr5	72129532	0.5639964643301035	chr5:72129532:A:G
chr5:72130637	['A', 'G']	98663	81095.08268367109	-2939.8018715438675	-0.0123109883089115	0.0043205109843937	-2.84942877205505	0.00438069	0.00438069	chr5	72130637	2.358457478630288	chr5:72130637:A:G
chr5:72132082	['A', 'G']	98663	80287.53012500124	-3015.7778999012485	-0.0119221332265729	0.0043282782282592	-2.7544747813884864	0.00587972	0.00587972	chr5	72132082	2.230643355105889	chr5:72132082:A:G
chr5:72135068	['G', 'A']	98663	82615.72293687722	-2906.5875235239587	-0.0134930400747901	0.0043137905947421	-3.1278848099943057	0.0017612	0.0017612	chr5	72135068	2.754191323212512	chr5:72135068:G:A
chr5:72135106	['A', 'G']	98663	12563.1460052304	-50.86145724180653	0.0235840704500673	0.0087112480378972	2.7073124708959586	0.00678421	0.00678421	chr5	72135106	2.168500717291784	chr5:72135106:A:G
chr5:72135889	['G', 'A']	98663	82304.02064092294	-2922.5755949312934	-0.012895820525499	0.0043142856509709	-2.9890975166645863	0.00279872	0.00279872	chr5	72135889	2.553040548671256	chr5:72135889:G:A
chr5:72139747	['T', 'C']	98663	79955.96631423151	-3085.571085479724	-0.0125060999685472	0.0043296008940149	-2.8885110370877523	0.00387155	0.00387155	chr5	72139747	2.412115127570829	chr5:72139747:T:C
chr5:72140527	['G', 'A']	98663	82226.00166262836	-2916.338980210445	-0.0129873099130346	0.0043150831252513	-3.009747329555357	0.00261531	0.00261531	chr5	72140527	2.5824768256074284	chr5:72140527:G:A
chr5:72141435	['A', 'G']	98663	135997.9193106944	-4983.470618165628	-0.0087860307020688	0.0045879324167226	-1.9150305418720832	0.0554915	0.0554915	chr5	72141435	1.2557735355405255	chr5:72141435:A:G
chr5:72142222	['A', 'T']	98663	56114.35618840988	-2170.9222666646806	-0.0132382956601635	0.0047034733730616	-2.814578633735588	0.00488509	0.00488509	chr5	72142222	2.3111274306876206	chr5:72142222:A:T
chr5:72144103	['A', 'C']	98663	41642.28544925539	-1616.3952142570076	-0.0127802578739317	0.0052021035939781	-2.456748052600477	0.0140218	0.0140218	chr5	72144103	1.85319623174102	chr5:72144103:A:C
chr5:72144328	['G', 'A']	98663	13298.808741396962	-469.0692514136319	0.005560625553465	0.0084578198380901	0.6574537717654605	0.510891	0.510891	chr5	72144328	0.2916717479044753	chr5:72144328:G:A
chr5:72144374	['C', 'T']	98663	14729.492909490844	-984.101321447054	-0.0103591514110471	0.0080886185212741	-1.2807071298765316	0.2003	0.2003	chr5	72144374	0.6983190507064237	chr5:72144374:C:T
chr5:72145641	['A', 'T']	98663	13329.891473811183	-470.17017068295473	0.0053808888948147	0.0084487241672041	0.6368877464010533	0.524199	0.524199	chr5	72145641	0.2805038118802542	chr5:72145641:A:T
chr5:72145762	['T', 'C']	98663	66389.43914603734	-2656.91803964246	-0.0139876817758229	0.0044850384344185	-3.1187429005023	0.00181677	0.00181677	chr5	72145762	2.7407000501566765	chr5:72145762:T:C
chr5:72145847	['G', 'T']	98663	13329.21588582318	-465.6906428480592	0.0056708306002071	0.0084487020285318	0.6712073145740429	0.50209	0.50209	chr5	72145847	0.2992184282732679	chr5:72145847:G:T
chr5:72145873	['G', 'A']	98663	12888.783806521584	-656.3870214663053	-0.0023728488726438	0.0085991934294022	-0.2759385391344559	0.782596	0.782596	chr5	72145873	0.1064623761930273	chr5:72145873:G:A
chr5:72148517	['T', 'G']	98663	12851.911824927018	-684.0271507801112	-0.003876512368436	0.0086082424962475	-0.4503256466259968	0.652477	0.652477	chr5	72148517	0.1854347927239883	chr5:72148517:T:G
chr5:72148559	['AG', 'A']	98663	12855.172643785349	-683.0028786634693	-0.0037938984712646	0.0086082517784305	-0.4407281023971584	0.659411	0.659411	chr5	72148559	0.1808438124257217	chr5:72148559:AG:A
chr5:72149419	['C', 'T']	98663	12885.914237349982	-661.7426316793426	-0.0026774620546853	0.0085986137619722	-0.3113829890262737	0.75551	0.75551	chr5	72149419	0.1217597829251184	chr5:72149419:C:T
chr5:72150164	['A', 'T']	98663	82170.6597836775	-3322.3434796528486	-0.0130366332937812	0.0043016743426429	-3.030595125378887	0.00244136	0.00244136	chr5	72150164	2.6123681753203694	chr5:72150164:A:T
chr5:72150254	['T', 'C']	98663	12857.39094871275	-682.8057802575524	-0.0037832133986416	0.0086059206262238	-0.4396058902883035	0.660224	0.660224	chr5	72150254	0.1803086925502129	chr5:72150254:T:C
chr5:72150380	['C', 'T']	98663	41550.15924619346	-1591.7771641257405	-0.012820893850477	0.0052062751703667	-2.46258475223349	0.0137957	0.0137957	chr5	72150380	1.860256258329088	chr5:72150380:C:T
chr5:72151049	['G', 'GT']	98663	67145.93060905884	-2412.8298483691847	-0.0110229894994002	0.0044716941846009	-2.4650588891699474	0.0137008	0.0137008	chr5	72151049	1.863254073322293	chr5:72151049:G:GT
chr5:72151380	['G', 'A']	98663	41491.46698428789	-1582.721717299128	-0.0123680767569194	0.0052091227438251	-2.3743108705934146	0.0175836	0.0175836	chr5	72151380	1.7548922043432786	chr5:72151380:G:A
chr5:72152760	['T', 'C']	98663	20424.27711551718	-952.5448162734588	-0.0018192098456827	0.0069650163731739	-0.2611924722373249	0.793945	0.793945	chr5	72152760	0.1002095819857949	chr5:72152760:T:C
chr5:72152921	['G', 'A']	98663	12876.48140862495	-496.7366266249868	0.0133977751353662	0.0085824934553937	1.5610585903734369	0.118513	0.118513	chr5	72152921	0.9262340081466992	chr5:72152921:G:A
chr5:72153278	['G', 'C']	98663	20384.06602941624	-957.0641841896036	-0.0020980815841224	0.006973544624751	-0.3008630039701404	0.76352	0.76352	chr5	72153278	0.1171795823457709	chr5:72153278:G:C
chr5:72154118	['G', 'T']	98663	79269.67565211217	-3202.8187434308875	-0.0118220304929819	0.0043222946203201	-2.735128336093488	0.00623671	0.00623671	chr5	72154118	2.2050444496842965	chr5:72154118:G:T
chr5:72154188	['T', 'C']	98663	13143.465373231154	-618.4789170067467	-0.0020638934768418	0.0085121886369002	-0.2424633152389157	0.808422	0.808422	chr5	72154188	0.092361876318788	chr5:72154188:T:C
chr5:72154352	['C', 'A']	98663	20387.41327373532	-958.2767265938433	-0.0022141895886052	0.0069722839918299	-0.3175701952473312	0.750812	0.750812	chr5	72154352	0.124468794798513	chr5:72154352:C:A
chr5:72154948	['G', 'A']	98663	20319.05944066577	-901.2262920819938	-0.0005490808529625	0.0069824760000559	-0.0786369839234917	0.937322	0.937322	chr5	72154948	0.0281111894748823	chr5:72154948:G:A
chr5:72155085	['C', 'T']	98663	20637.045835107136	-845.0841283536124	-0.0008903466780443	0.0069368276320927	-0.1283506993780845	0.897872	0.897872	chr5	72155085	0.0467855716354897	chr5:72155085:C:T
chr5:72155128	['A', 'G']	98663	20325.64808676701	-895.1263126550223	2.953587877533541e-05	0.0069819163222765	0.0042303398396652	0.996625	0.996625	chr5	72155128	0.0014682228985863	chr5:72155128:A:G
chr5:72155333	['C', 'T']	98663	146218.64001500362	-5548.07622619587	-0.0015924833343999	0.0048793835786993	-0.3263697778038652	0.744145	0.744145	chr5	72155333	0.1283424319753302	chr5:72155333:C:T
chr5:72155348	['A', 'G']	98663	21432.38951060293	-776.0600113332258	0.0011238608368084	0.0068258176709684	0.1646485287159708	0.869221	0.869221	chr5	72155348	0.0608697898596248	chr5:72155348:A:G
chr5:72155383	['C', 'T']	98663	20590.62608960065	-864.9367486188017	-0.0003872845567051	0.0069450011277173	-0.0557645059493912	0.95553	0.95553	chr5	72155383	0.0197556732034978	chr5:72155383:C:T
chr5:72155693	['T', 'C']	98663	171684.92091632457	-5775.113516589827	0.0082693406538338	0.0063220445228369	1.308016832839881	0.190871	0.190871	chr5	72155693	0.7192600511595177	chr5:72155693:T:C
chr5:72155799	['C', 'T']	98663	47603.591492208216	-1673.090050932018	-0.0138544766688553	0.0051178922106127	-2.70706691323545	0.00678923	0.00678923	chr5	72155799	2.168179478401929	chr5:72155799:C:T
chr5:72156267	['G', 'A']	98663	147788.9583346006	-4851.46809668709	0.0063017942976563	0.0049083129076525	1.283902313528403	0.199179	0.199179	chr5	72156267	0.7007564523826331	chr5:72156267:G:A
chr5:72156423	['G', 'A']	98663	171494.69093231164	-5786.353467727514	0.0085086663713952	0.0063028814721924	1.3499645216135647	0.17703	0.17703	chr5	72156423	0.7519531306413384	chr5:72156423:G:A
chr5:72158373	['A', 'G']	98663	3034.307542598806	-91.8586234480462	-0.0171500197833163	0.0172720452802482	-0.9929350870176652	0.320744	0.320744	chr5	72158373	0.4938414590099744	chr5:72158373:A:G
chr5:72158442	['G', 'A']	98663	164284.31616186188	-5708.3790443870885	0.0098382290943025	0.0057041972845255	1.7247350685067988	0.0845784	0.0845784	chr5	72158442	1.0727405348162593	chr5:72158442:G:A
chr5:72158719	['C', 'T']	98663	13140.331839883223	-421.40381861984775	0.0096019505080161	0.0084990119178986	1.1297725665962113	0.258575	0.258575	chr5	72158719	0.5874134666439306	chr5:72158719:C:T
chr5:72158956	['C', 'T']	98663	163852.6073003355	-5768.94391285746	0.0099694434330329	0.0056819046728293	1.754595335030228	0.0793317	0.0793317	chr5	72158956	1.1005532391121755	chr5:72158956:C:T
chr5:72159433	['CAGAT', 'C']	98663	164268.2936942416	-5716.715402701519	0.0097844563923047	0.0057030114561063	1.7156648671691386	0.0862265	0.0862265	chr5	72159433	1.0643592418888803	chr5:72159433:CAGAT:C
chr5:72159447	['A', 'G']	98663	142939.56543823183	-4947.077248818276	0.0072888265629908	0.0047747471636869	1.5265366548461408	0.126879	0.126879	chr5	72159447	0.8966102529157634	chr5:72159447:A:G
chr5:72159791	['A', 'G']	98663	143705.93493157625	-4874.7379577088	0.0067702920366604	0.0047870322177577	1.414298406337383	0.157277	0.157277	chr5	72159791	0.8033347834378783	chr5:72159791:A:G
chr5:72160795	['A', 'G']	98663	143658.7529347363	-4877.47139246183	0.0066597611591281	0.0047851435581222	1.391757860184565	0.163999	0.163999	chr5	72160795	0.7851588000974605	chr5:72160795:A:G
chr5:72161181	['C', 'T']	98663	167302.82689617417	-5809.2594058492905	0.00852296670373	0.005919230532558	1.439877473406443	0.149905	0.149905	chr5	72161181	0.824183881253155	chr5:72161181:C:T
chr5:72161201	['G', 'A']	98663	23518.145315952723	-804.9200888445566	0.0001164128184922	0.0065632722040364	0.0177370090517706	0.985849	0.985849	chr5	72161201	0.0061895997532664	chr5:72161201:G:A
chr5:72161358	['A', 'G']	98663	3036.1538648665087	-92.2739722295064	-0.0172254373289876	0.0172610767158737	-0.9979352744053772	0.318313	0.318313	chr5	72161358	0.4971456242977072	chr5:72161358:A:G
chr5:72161986	['A', 'G']	98663	143001.06017296703	-4948.2834513446605	0.0072297560869891	0.0047801736774822	1.5124463198996452	0.130424	0.130424	chr5	72161986	0.8846424844591189	chr5:72161986:A:G
chr5:72162295	['C', 'T']	98663	102040.58196987207	-3204.6430735710023	0.0149592153612599	0.004245097352021	3.523880401503172	0.000425469	0.000425469	chr5	72162295	3.3711320774581104	chr5:72162295:C:T
chr5:72162644	['G', 'A']	98663	164267.98964087697	-5721.435635455565	0.00965198883017	0.0057029072087105	1.6924681529847962	0.0905599	0.0905599	chr5	72162644	1.04306406572153	chr5:72162644:G:A
chr5:72163322	['G', 'A']	98663	167310.3944118899	-5804.885175059298	0.0087172268209677	0.0059189915386416	1.47275541180587	0.14082	0.14082	chr5	72163322	0.8513356600177638	chr5:72163322:G:A
chr5:72163643	['A', 'C']	98663	20372.33616512236	-890.1484337303675	0.0005480585480789	0.0069718378313521	0.0786103408220895	0.937343	0.937343	chr5	72163643	0.0281014595400722	chr5:72163643:A:C
chr5:72163987	['A', 'G']	98663	171815.54282292322	-5777.627778124357	0.0085953838960082	0.0063496539717752	1.353677528604773	0.175842	0.175842	chr5	72163987	0.7548773852935136	chr5:72163987:A:G
chr5:72164168	['T', 'G']	98663	163938.55522551472	-5764.548351134584	0.0099670711895123	0.0056861035195937	1.7528824713033828	0.0796253	0.0796253	chr5	72164168	1.0989489183853325	chr5:72164168:T:G
chr5:72165267	['C', 'T']	98663	89161.88142861484	-3099.4829702624647	-0.0029984115154971	0.0042773136904076	-0.701003417687466	0.483303	0.483303	chr5	72165267	0.3157805090626465	chr5:72165267:C:T
chr5:72165642	['T', 'C']	98663	23605.30653352932	-790.1436543675804	0.001263776865824	0.0065543447141892	0.1928151357508099	0.847104	0.847104	chr5	72165642	0.0720632675282974	chr5:72165642:T:C
chr5:72165662	['T', 'C']	98663	4145.798375978262	19.20490170745297	-0.0058818450427974	0.0148976091633526	-0.3948180529038504	0.692978	0.692978	chr5	72165662	0.1592805527334508	chr5:72165662:T:C
chr5:72166238	['C', 'T']	98663	40735.84469405134	-1746.2435987502524	-0.0143486010928248	0.005250830987259	-2.732634344476365	0.00628412	0.00628412	chr5	72166238	2.201755530372956	chr5:72166238:C:T
chr5:72166805	['T', 'C']	98663	171745.70365302355	-5787.032174776875	0.0078957409467815	0.0063270515673029	1.2479337117442386	0.212058	0.212058	chr5	72166805	0.6735453389066133	chr5:72166805:T:C
chr5:72168441	['T', 'C']	98663	80423.67243144609	-2662.69194297818	0.0077757340401482	0.0043386668657081	1.7921943031869751	0.0731049	0.0731049	chr5	72168441	1.1360535126229658	chr5:72168441:T:C
chr5:72168640	['G', 'A']	98663	75353.45618765714	-2857.0698890566096	0.0079209442969523	0.0043882901340397	1.8050183682044945	0.0710749	0.0710749	chr5	72168640	1.1482837426748576	chr5:72168640:G:A
chr5:72169344	['C', 'G']	98663	75341.98170224843	-2865.1428676665573	0.0077754991674427	0.0043879600317048	1.7720077464839143	0.0763964	0.0763964	chr5	72169344	1.1169271060443553	chr5:72169344:C:G
chr5:72169534	['T', 'A']	98663	80388.62861690696	-2707.6037168042285	0.0072707726383549	0.0043389907754957	1.6756828982943168	0.0938035	0.0938035	chr5	72169534	1.027780956905279	chr5:72169534:T:A
chr5:72169907	['A', 'G']	98663	3265.3971576567887	-79.42796063085713	-0.0183396749997333	0.0166856341690676	-1.099129635344158	0.271714	0.271714	chr5	72169907	0.5658879840844813	chr5:72169907:A:G
chr5:72170094	['G', 'T']	98663	3453.174998479597	-48.802407861236034	-0.0179106856684594	0.0162374632323319	-1.103047034637512	0.270009	0.270009	chr5	72170094	0.568621759599552	chr5:72170094:G:T
chr5:72170231	['CAAGGGCCT', 'C']	98663	3936.438876049143	-11.839903966475667	-0.0062158950460404	0.0152511268628461	-0.4075695587572105	0.683591	0.683591	chr5	72170231	0.1652036637337279	chr5:72170231:CAAGGGCCT:C
chr5:72170875	['A', 'AG']	98663	75412.40161200384	-2861.528702661936	0.007858749138069	0.0043872491641929	1.7912703026327277	0.073253	0.073253	chr5	72170875	1.1351745845333585	chr5:72170875:A:AG
chr5:72171176	['T', 'C']	98663	3354.2379784301006	-71.67049796891862	-0.0205134789915022	0.0164610513601303	-1.246182794932954	0.2127	0.2127	chr5	72171176	0.672232510097271	chr5:72171176:T:C
chr5:72171352	['C', 'T']	98663	80458.35751873214	-2708.3696652301646	0.0072548278594385	0.0043383481118629	1.6722558154336928	0.0944771	0.0944771	chr5	72171352	1.0246734459759024	chr5:72171352:C:T
chr5:72171372	['G', 'A']	98663	3027.705809002432	-101.91836850725804	-0.0170519752204308	0.0173015561609203	-0.9855746536225908	0.324344	0.324344	chr5	72171372	0.4889941316199673	chr5:72171372:G:A
chr5:72171843	['T', 'C']	98663	73725.20864082397	-2797.1003542057583	0.0075168061814662	0.0044077910804616	1.70534538598841	0.0881332	0.0881332	chr5	72171843	1.0548604609330046	chr5:72171843:T:C
chr5:72172841	['C', 'T']	98663	3608.109710115548	-46.00400335421134	-0.0031871162209102	0.0158797236910886	-0.2007035061131919	0.840931	0.840931	chr5	72172841	0.0752396374346855	chr5:72172841:C:T
chr5:72172974	['T', 'C']	98663	3185.4520066092905	-76.06410133626555	-0.0161068140590212	0.0168744198172181	-0.9545106873888684	0.339828	0.339828	chr5	72172974	0.468740840462529	chr5:72172974:T:C
chr5:72173954	['C', 'A']	98663	115238.68804930712	-3660.951065802103	-0.0054510212472384	0.0043296153643455	-1.259008200157408	0.20803	0.20803	chr5	72173954	0.6818740309268153	chr5:72173954:C:A
chr5:72174366	['C', 'G']	98663	115640.58114710893	-3631.447398679427	-0.0057575572976824	0.0043323481765716	-1.3289692016948005	0.183861	0.183861	chr5	72174366	0.7355103821323926	chr5:72174366:C:G
chr5:72175487	['T', 'C']	98663	35385.04207431439	-1363.395381922017	-0.0115170115112332	0.0055436048621832	-2.077531100710055	0.0377551	0.0377551	chr5	72175487	1.4230243751008778	chr5:72175487:T:C
chr5:72175502	['C', 'T']	98663	71030.43810576259	-1339.983033207183	0.0037780697906042	0.0044570910698386	0.8476537121196833	0.396633	0.396633	chr5	72175502	0.4016111551794191	chr5:72175502:C:T
chr5:72175886	['T', 'C']	98663	38466.62794233928	-1489.900933161622	-0.012914645060571	0.0053636932922779	-2.4077896249519024	0.0160512	0.0160512	chr5	72175886	1.794492493857434	chr5:72175886:T:C
chr5:72176705	['G', 'T']	98663	3715.075308379197	-80.43212705390039	-0.0043639279732387	0.0156404782749514	-0.2790149953552043	0.780234	0.780234	chr5	72176705	0.1077751285042925	chr5:72176705:G:T
chr5:72178447	['C', 'T']	98663	25739.82620418423	-1108.9497839434566	-0.0063756369682126	0.006302995434981	-1.0115249223929974	0.311768	0.311768	chr5	72178447	0.5061684630298431	chr5:72178447:C:T
chr5:72178460	['C', 'T']	98663	70645.45644571047	-2246.595447119208	-0.0048816568738547	0.0044771261597102	-1.0903549955292615	0.275559	0.275559	chr5	72178460	0.5597853999660138	chr5:72178460:C:T
chr5:72179129	['A', 'G']	98663	24094.76851241595	-1109.2345064598417	-0.0078984685176089	0.0064711743483959	-1.2205618474128617	0.222255	0.222255	chr5	72179129	0.6531484600631081	chr5:72179129:A:G
chr5:72179948	['C', 'G']	98663	134477.80802254504	-5260.378870702632	-0.0065077887374337	0.0045986080500233	-1.4151649078683146	0.157023	0.157023	chr5	72179948	0.8040367294920816	chr5:72179948:C:G
chr5:72181078	['C', 'T']	98663	27989.5531960184	-1555.6177505763012	-0.0039327157403352	0.0060933769250658	-0.6454082504165415	0.518664	0.518664	chr5	72181078	0.2851138949482459	chr5:72181078:C:T
chr5:72181130	['G', 'A']	98663	128354.91225544857	-4482.490521651149	-0.0097995266581709	0.0044718681524954	-2.191372000246126	0.0284272	0.0284272	chr5	72181130	1.5462659149994935	chr5:72181130:G:A
chr5:72181288	['G', 'A']	98663	126397.30863671836	-4752.345076176784	-0.000758358499541	0.00447311987193	-0.1695368157468686	0.865375	0.865375	chr5	72181288	0.0627956553805073	chr5:72181288:G:A
chr5:72186060	['C', 'T']	98663	156475.37532819045	-5707.936924422399	-0.0035481002177886	0.0052918241630302	-0.6704871719994747	0.502549	0.502549	chr5	72186060	0.2988215868584637	chr5:72186060:C:T
chr5:72187624	['G', 'A']	98663	29386.27629444917	-306.26159939203905	0.0032721498251891	0.0059932384666398	0.5459735739538719	0.585085	0.585085	chr5	72187624	0.232781035884725	chr5:72187624:G:A
chr5:72187914	['G', 'A']	98663	29244.44611142648	-305.25478184509456	0.0032845248981436	0.0060073945802832	0.546746988939882	0.584554	0.584554	chr5	72187914	0.2331753633408611	chr5:72187914:G:A
chr5:72188285	['A', 'G']	98663	38224.87428664105	-977.076271427863	-0.0009035206301726	0.0053795454045897	-0.1679548293061702	0.866619	0.866619	chr5	72188285	0.0621717936022436	chr5:72188285:A:G
chr5:72188991	['T', 'G']	98663	159736.9042444271	-5742.952850946595	5.853307678467386e-05	0.0054597843273358	0.0107207672089925	0.991446	0.991446	chr5	72188991	0.0037309350549222	chr5:72188991:T:G
chr5:72190401	['C', 'T']	98663	58455.29464059442	-3036.3194334554228	-0.0021596084078323	0.0047222915479823	-0.4573221254742391	0.647441	0.647441	chr5	72190401	0.1887998018287957	chr5:72190401:C:T
chr5:72190958	['C', 'T']	98663	54966.79963304239	-1441.230324049756	0.0007734829741527	0.0047658604532766	0.1622966055628027	0.871073	0.871073	chr5	72190958	0.0599454475541152	chr5:72190958:C:T
chr5:72191974	['C', 'T']	98663	159503.3997830737	-5737.878752148544	-0.0002004820402852	0.0054489103552003	-0.0367930516775596	0.97065	0.97065	chr5	72191974	0.0129373411221112	chr5:72191974:C:T
chr5:72196907	['C', 'T']	98663	15737.478522197443	-683.3340837931445	0.0039419877483616	0.0078557808930877	0.5017945131120104	0.615813	0.615813	chr5	72196907	0.2105511472472543	chr5:72196907:C:T
chr5:72199079	['G', 'A']	98663	21956.00281792933	-1295.7774158687248	-0.0058761343202538	0.006766309374708	-0.8684400896917889	0.385156	0.385156	chr5	72199079	0.4143633322657282	chr5:72199079:G:A
chr5:72200592	['A', 'G']	98663	54221.639973641526	-2656.7087507356327	0.0007197824218764	0.0048166165353848	0.1494373522551919	0.881209	0.881209	chr5	72200592	0.0549210759443554	chr5:72200592:A:G
chr5:72201077	['G', 'T']	98663	7519.457281287694	101.15291604005876	0.0121950348386921	0.0111994669680753	1.0888942191137116	0.276203	0.276203	chr5	72201077	0.5587716086090531	chr5:72201077:G:T
chr5:72201449	['GT', 'G']	98663	112054.4431243347	-4360.54519302667	0.0003015120290883	0.0043115913286542	0.0699305676501831	0.944249	0.944249	chr5	72201449	0.0249134664365897	chr5:72201449:GT:G
chr5:72202556	['G', 'A']	98663	16901.02780339966	-743.9535431474027	0.009593141503807	0.0076055216467258	1.2613390572541203	0.20719	0.20719	chr5	72202556	0.6836312095910092	chr5:72202556:G:A
chr5:72202840	['G', 'A']	98663	50501.63045858168	-1826.429907007408	-0.0030995003733724	0.0048678849474587	-0.6367242461205825	0.524306	0.524306	chr5	72202840	0.2804151723225506	chr5:72202840:G:A
chr5:72204998	['G', 'C']	98663	5789.410750486538	-173.3089319635821	0.0053426155325622	0.0125713734464735	0.4249826445224999	0.67085	0.67085	chr5	72204998	0.1733745758887742	chr5:72204998:G:C
chr5:72206717	['C', 'T']	98663	5856.009012022789	-205.57668737774176	0.0007265497264715	0.0125186803394037	0.0580372456819349	0.953719	0.953719	chr5	72206717	0.0205795652601212	chr5:72206717:C:T
chr5:72207680	['C', 'G']	98663	136594.61140736836	-5196.151084705597	-0.002399339240849	0.0046154425858438	-0.5198503060590817	0.603169	0.603169	chr5	72207680	0.2195609872226711	chr5:72207680:C:G
chr5:72208086	['T', 'TA']	98663	112544.16674163916	-4424.389716029529	-0.001990802520271	0.0043486749393848	-0.4577952015315965	0.647101	0.647101	chr5	72208086	0.1890279290386388	chr5:72208086:T:TA
chr5:72209920	['T', 'A']	98663	4230.646363747099	-228.33938944783307	0.0001909863579958	0.0146685898209639	0.0130200898877769	0.989612	0.989612	chr5	72209920	0.0045350471075278	chr5:72209920:T:A
chr5:72209965	['C', 'T']	98663	50925.515807397765	-1649.620168082594	-0.0030761865836588	0.0049132644346589	-0.6260983149937978	0.531252	0.531252	chr5	72209965	0.274699421953719	chr5:72209965:C:T
chr5:72210369	['G', 'C']	98663	2494.2528052872185	141.77832593834324	0.0061680707482724	0.0191155704137313	0.322672596986264	0.746944	0.746944	chr5	72210369	0.126711956956547	chr5:72210369:G:C
chr5:72210607	['A', 'G']	98663	111418.45637849232	-4442.366228788325	-0.0022324596954234	0.0043027115656375	-0.5188494885997984	0.603867	0.603867	chr5	72210607	0.219058702979022	chr5:72210607:A:G
chr5:72211646	['T', 'C']	98663	24930.537572605903	-816.1815634731511	-0.0014115809170544	0.0064161790696112	-0.2200033542922936	0.825869	0.825869	chr5	72211646	0.0830888353540291	chr5:72211646:T:C
chr5:72211943	['CTTG', 'C']	98663	57160.32503041366	-2848.970248567044	0.0035182602133267	0.0047731499595802	0.7370940035657507	0.461067	0.461067	chr5	72211943	0.3362359604758286	chr5:72211943:CTTG:C
chr5:72212162	['G', 'A']	98663	56950.19497435483	-2830.373328136573	0.0033752626791984	0.0047804139056304	0.7060607608104819	0.480152	0.480152	chr5	72212162	0.3186212578089236	chr5:72212162:G:A
chr5:72213236	['A', 'G']	98663	57261.83096092621	-2859.5576203779974	0.0032071029590289	0.0047714354704716	0.6721463548813159	0.501492	0.501492	chr5	72213236	0.2997359906267479	chr5:72213236:A:G
chr5:72213980	['T', 'C']	98663	53459.2275393201	-1963.882964921895	-0.0028289849089201	0.0047947147053179	-0.5900215305370348	0.555178	0.555178	chr5	72213980	0.25556775196946	chr5:72213980:T:C
chr5:72215065	['T', 'C']	98663	56915.88301970967	-2757.3895492600814	0.0048015694121898	0.0047799673238695	1.0045192962329488	0.315131	0.315131	chr5	72215065	0.501508872399719	chr5:72215065:T:C
chr5:72216723	['A', 'G']	98663	59831.67067064023	-2858.6445529722696	0.0053996729894525	0.0047141491315266	1.1454183647567175	0.252039	0.252039	chr5	72216723	0.5985322521776196	chr5:72216723:A:G
chr5:72216975	['T', 'C']	98663	59807.06175179671	-2851.9216867754167	0.0055309796810508	0.0047142173130903	1.1732551373252391	0.240696	0.240696	chr5	72216975	0.618531126976163	chr5:72216975:T:C
chr5:72219246	['GACT', 'G']	98663	66227.79507274291	-3001.579632565516	0.0049508093093012	0.0045784492167414	1.0813288681237845	0.279553	0.279553	chr5	72219246	0.5535358427848298	chr5:72219246:GACT:G
chr5:72221670	['G', 'A']	98663	65993.36427130536	-3025.909860881241	0.0048870867313881	0.0045851876045545	1.0658422627099775	0.286498	0.286498	chr5	72221670	0.5428784054313052	chr5:72221670:G:A
chr5:72223837	['C', 'T']	98663	66024.391392944	-2978.0017774875546	0.0048270220686213	0.0045826058949575	1.0533356302650223	0.29219	0.29219	chr5	72223837	0.5343346515746698	chr5:72223837:C:T
chr5:72224998	['T', 'C']	98663	6142.684851802296	-182.1065305135804	-0.0005697088202872	0.0122355597874799	-0.046561729106188	0.962863	0.962863	chr5	72224998	0.0164355016362663	chr5:72224998:T:C
chr5:72225597	['C', 'G']	98663	6118.682175728824	-186.89666449834385	-0.0011794723138707	0.0122626383387419	-0.0961842208250071	0.923374	0.923374	chr5	72225597	0.0346223583050216	chr5:72225597:C:G
chr5:72225604	['G', 'C']	98663	52981.27683948013	-2105.992480047091	-0.0026985645828541	0.0048075379901326	-0.5613194504948027	0.574581	0.574581	chr5	72225604	0.240648739171751	chr5:72225604:G:C
chr5:72225724	['A', 'G']	98663	146038.64317502157	-5543.607046929477	0.0018011056651464	0.0048761696094364	0.369368953381143	0.711854	0.711854	chr5	72225724	0.1476090702623637	chr5:72225724:A:G
chr5:72225855	['T', 'C']	98663	23432.812766259605	-738.2861046739043	0.001801704648578	0.0066370086941675	0.271463355195138	0.786035	0.786035	chr5	72225855	0.1045581155783434	chr5:72225855:T:C
chr5:72226298	['A', 'T']	98663	169430.1726151257	-6279.367206402977	0.0044191590511219	0.0061882768102644	0.7141178694191496	0.475156	0.475156	chr5	72226298	0.3231637823406934	chr5:72226298:A:T
chr5:72228336	['A', 'T']	98663	59583.26641729013	-2827.430908004078	0.0043142582636002	0.0047159370331145	0.9148252475184192	0.360286	0.360286	chr5	72228336	0.4433526133725075	chr5:72228336:A:T
chr5:72229574	['A', 'AT']	98663	38719.0638755132	-1415.0847063474762	-0.0063936485581956	0.0053572852399987	-1.193449344540989	0.232696	0.232696	chr5	72229574	0.6332110820886823	chr5:72229574:A:AT
chr5:72236355	['A', 'G']	98663	21874.438794956008	-1341.0329359279106	-0.0039028097684705	0.0067762256408783	-0.5759562882508521	0.564646	0.564646	chr5	72236355	0.2482237440913482	chr5:72236355:A:G
chr5:72236907	['T', 'G']	98663	6367.334895585222	-170.60334620821376	0.0024416003694689	0.0121808088451466	0.200446489269205	0.841132	0.841132	chr5	72236907	0.0751358444242239	chr5:72236907:T:G
chr5:72238380	['T', 'C']	98663	122720.240962878	-4782.834766129675	0.0024376862452909	0.0044151630655512	0.5521169227724948	0.580869	0.580869	chr5	72238380	0.2359218004702076	chr5:72238380:T:C
chr5:72238492	['G', 'C']	98663	56264.264808150445	-2832.2089753247383	0.00378874671341	0.0047917116250222	0.7906875475613555	0.429128	0.429128	chr5	72238492	0.3674131474371133	chr5:72238492:G:C
chr5:72238974	['CT', 'C']	98663	6211.566616660249	-165.60888598216872	0.0018699952146176	0.0121832855165266	0.153488581719687	0.878013	0.878013	chr5	72238974	0.0564990538131821	chr5:72238974:CT:C
chr5:72239027	['G', 'A']	98663	170071.0663010866	-6343.694386960623	0.0042568616745839	0.0062529838110483	0.6807728603202995	0.496017	0.496017	chr5	72239027	0.3045034386717543	chr5:72239027:G:A
chr5:72243563	['T', 'A']	98663	56238.23012654124	-2836.2869595421485	0.0035641873267271	0.0047928259840862	0.7436504764749317	0.45709	0.45709	chr5	72243563	0.3399982798971167	chr5:72243563:T:A
chr5:72244688	['TG', 'T']	98663	8783.691516970117	175.73347891448313	0.002346702088999	0.0105144791682718	0.2231876683041395	0.82339	0.82339	chr5	72244688	0.0843944117752479	chr5:72244688:TG:T
chr5:72244777	['T', 'C']	98663	122669.75954860238	-4809.65831233968	0.0018295442446053	0.0044132864810768	0.414553701068344	0.67847	0.67847	chr5	72244777	0.1684693508377028	chr5:72244777:T:C
chr5:72246173	['A', 'G']	98663	56854.643763685046	-2200.459986819308	-0.0016887139280245	0.0046958313134071	-0.3596198021856247	0.719132	0.719132	chr5	72246173	0.1431913855420363	chr5:72246173:A:G
chr5:72246376	['T', 'C']	98663	27694.666585551346	-1074.2749824969756	0.0005958213400021	0.0061521683171172	0.0968473730382853	0.922848	0.922848	chr5	72246376	0.0348698246483563	chr5:72246376:T:C
chr5:72247187	['A', 'G']	98663	142233.83225368249	-5261.512801730432	0.0025369889611194	0.0047587904209202	0.5331163461131866	0.593954	0.593954	chr5	72247187	0.2262471885537371	chr5:72247187:A:G
chr5:72247315	['A', 'C']	98663	6224.504708326997	-167.46500963534314	0.0015123263116009	0.0121717787423048	0.1242485871308716	0.901119	0.901119	chr5	72247315	0.0452178531599515	chr5:72247315:A:C
chr5:72248493	['C', 'T']	98663	122364.24583067204	-4823.009689484196	0.0022176654292766	0.004408437889272	0.5030501699192167	0.61493	0.61493	chr5	72248493	0.211174318930243	chr5:72248493:C:T
chr5:72248712	['TTAAA', 'T']	98663	115065.98723256492	-4752.988442856857	0.0014706859530854	0.0043626965626135	0.337104800202838	0.736039	0.736039	chr5	72248712	0.1330991733852473	chr5:72248712:TTAAA:T
chr5:72249210	['T', 'C']	98663	56279.84510040448	-2833.746555061952	0.0037250930690639	0.0047904050747949	0.7776154648515659	0.436798	0.436798	chr5	72249210	0.3597193588357192	chr5:72249210:T:C
chr5:72249407	['C', 'T']	98663	22160.919959452607	-1151.1797483383025	0.005998380758822	0.0067712469668969	0.8858605790257951	0.375695	0.375695	chr5	72249407	0.4251645847792002	chr5:72249407:C:T
chr5:72250834	['C', 'T']	98663	142157.61260238424	-5268.9512052992	0.002440798703677	0.0047566001861088	0.5131393449474938	0.607855	0.607855	chr5	72250834	0.2162000065992226	chr5:72250834:C:T
chr5:72253221	['C', 'T']	98663	8801.638873959291	181.0002774975857	0.0028898220794453	0.0105100747757717	0.2749573281920923	0.78335	0.78335	chr5	72253221	0.1060441522381003	chr5:72253221:C:T
chr5:72254928	['G', 'A']	98663	6224.842346229184	-161.57582867515487	0.002469216501786	0.012180195520975	0.2027238805431258	0.839351	0.839351	chr5	72254928	0.0760563878178338	chr5:72254928:G:A
chr5:72255196	['A', 'G']	98663	170377.5372707643	-6291.718093855561	0.0051926647225233	0.0062866968591596	0.8259766358795693	0.408819	0.408819	chr5	72255196	0.3884689284227435	chr5:72255196:A:G
chr5:72256360	['C', 'T']	98663	19533.593948915463	-455.8703956059597	0.0007677153179061	0.0071535108825929	0.1073200740875698	0.914535	0.914535	chr5	72256360	0.038799669065641	chr5:72256360:C:T
chr5:72257558	['G', 'A']	98663	56844.37064220182	-2207.215061034343	-0.0018453586256749	0.0046951694053101	-0.3930334491419768	0.694296	0.694296	chr5	72257558	0.1584553368072976	chr5:72257558:G:A
chr5:72258113	['A', 'G']	98663	56316.62408647988	-2838.111879312374	0.0035631134932985	0.0047932387610398	0.7433624050318719	0.457264	0.457264	chr5	72258113	0.3398329889031179	chr5:72258113:A:G
chr5:72258351	['A', 'C']	98663	122667.5690620057	-4813.399108976259	0.0018286498817717	0.0044137717704196	0.4143054912868407	0.678651	0.678651	chr5	72258351	0.1683535066326679	chr5:72258351:A:C
chr5:72260072	['C', 'T']	98663	7248.68979115977	-27.037614338659825	0.0033304104250145	0.0113874862283048	0.2924623010069115	0.769934	0.769934	chr5	72260072	0.1135465016642827	chr5:72260072:C:T
chr5:72262838	['A', 'G']	98663	6218.945482929204	-169.16421838071844	0.001430750053924	0.012176751067085	0.1174985056392839	0.906465	0.906465	chr5	72262838	0.0426489600189043	chr5:72262838:A:G
chr5:72266110	['G', 'C']	98663	56256.412437911815	-2835.464382662926	0.0036427328405847	0.0047913439585367	0.7602737086103951	0.447093	0.447093	chr5	72266110	0.3496021296962085	chr5:72266110:G:C
chr5:72266597	['C', 'T']	98663	6214.062982708641	-163.52781426138054	0.0020445992669087	0.0121804440642312	0.1678591729601093	0.866694	0.866694	chr5	72266597	0.0621342099850169	chr5:72266597:C:T
chr5:72266899	['C', 'T']	98663	56567.20012571853	-2243.510379749391	-0.0016517567451341	0.0047045007679909	-0.3511013870743981	0.725513	0.725513	chr5	72266899	0.1393548013135196	chr5:72266899:C:T
chr5:72267827	['G', 'A']	98663	6919.2389841347085	-74.19972446050659	0.0021129135232465	0.0116228325503444	0.1817898962317897	0.855748	0.855748	chr5	72267827	0.0676541071944427	chr5:72267827:G:A
chr5:72267995	['G', 'T']	98663	56830.856304242	-2195.5558592339403	-0.0016035789275291	0.0046960736028036	-0.3414722730435359	0.732749	0.732749	chr5	72267995	0.1350447655811383	chr5:72267995:G:T
chr5:72269564	['G', 'C']	98663	56257.982848280255	-2838.618856414112	0.003552366062616	0.0047914761070315	0.7413928366256307	0.458457	0.458457	chr5	72269564	0.3387013918117782	chr5:72269564:G:C
chr5:72270157	['T', 'C']	98663	170974.32912329072	-6312.731608600801	0.0049518977291284	0.0063526596509196	0.7794999262098847	0.435687	0.435687	chr5	72270157	0.36082539832106	chr5:72270157:T:C
chr5:72270377	['T', 'C']	98663	6219.945634984995	-165.634967013861	0.0020614534482547	0.0121761244480385	0.1693029220465004	0.865559	0.865559	chr5	72270377	0.0627033235123122	chr5:72270377:T:C
chr5:72272948	['G', 'T']	98663	6867.7993345408495	-97.50509427278996	-0.0009633145495221	0.0116808087683914	-0.0824698502152464	0.934273	0.934273	chr5	72272948	0.0295262018538874	chr5:72272948:G:T
chr5:72273498	['C', 'T']	98663	8846.986356079955	189.63398327318944	0.0029768365315937	0.0104894474472291	0.2837934549526828	0.776569	0.776569	chr5	72273498	0.1098199501248334	chr5:72273498:C:T
chr5:72273786	['C', 'T']	98663	56249.83229593287	-2842.153042675183	0.0034315919977722	0.004791852168239	0.7161306061395603	0.473912	0.473912	chr5	72273786	0.3243022943227528	chr5:72273786:C:T
chr5:72275539	['T', 'C']	98663	6187.438990025948	-177.54950636562356	0.0016923703137579	0.0122009108203813	0.1387085225580809	0.889681	0.889681	chr5	72275539	0.0507656841122631	chr5:72275539:T:C
chr5:72276892	['G', 'A']	98663	6222.955257928466	-166.88443368775654	0.0026815826513809	0.0121704756436529	0.2203350739853307	0.825611	0.825611	chr5	72276892	0.0832245293705992	chr5:72276892:G:A
chr5:72277299	['G', 'C']	98663	56255.55268226422	-2832.396931279196	0.0037157957802641	0.0047913506655699	0.7755215678462783	0.438033	0.438033	chr5	72277299	0.3584931699113424	chr5:72277299:G:C
chr5:72277416	['C', 'T']	98663	19589.840836910087	-448.5460814270911	0.0012571201234861	0.0071477022408838	0.1758775171544759	0.860391	0.860391	chr5	72277416	0.0653041411376433	chr5:72277416:C:T
chr5:72277485	['T', 'C']	98663	56258.81699280144	-2842.129408323553	0.003477710971326	0.0047917061353642	0.7257771810461027	0.467977	0.467977	chr5	72277485	0.3297754909825905	chr5:72277485:T:C
chr5:72277778	['T', 'C']	98663	6186.877900434877	-177.224537616868	0.0016872414891302	0.0122018449257493	0.138277571907971	0.890021	0.890021	chr5	72277778	0.050599746078094	chr5:72277778:T:C
chr5:72278029	['C', 'T']	98663	122454.02835621168	-4782.758498403944	0.0022683630986575	0.0044105617079341	0.5143025421403793	0.607042	0.607042	chr5	72278029	0.2167812599342672	chr5:72278029:C:T
chr5:72283291	['A', 'G']	98663	7213.096626388777	-38.4881159232242	0.0031019456902312	0.0114100779788041	0.2718601657231055	0.78573	0.78573	chr5	72283291	0.1047266647172326	chr5:72283291:A:G
chr5:72285477	['G', 'A']	98663	5534.392657314304	-225.52132554315443	0.0026454720625793	0.0128608861856409	0.2056990493806681	0.837026	0.837026	chr5	72285477	0.0772610515872	chr5:72285477:G:A
chr5:72285785	['A', 'G']	98663	6186.188100547335	-178.42887204814727	0.0015330939409419	0.0122017632186514	0.1256452787576247	0.900013	0.900013	chr5	72285785	0.0457512174634643	chr5:72285785:A:G
chr5:72288402	['G', 'A']	98663	56230.258604085335	-2835.626453591449	0.003605478252375	0.0047922515130596	0.7523558065659912	0.451839	0.451839	chr5	72288402	0.3450162861341092	chr5:72288402:G:A
chr5:72289081	['C', 'T']	98663	6182.313304547021	-175.6613510785019	0.0016975646267991	0.0122051272219336	0.1390861886100223	0.889382	0.889382	chr5	72289081	0.0509116643853751	chr5:72289081:C:T
chr5:72289666	['G', 'A']	98663	6182.817314516292	-174.4333231424123	0.0022998033301516	0.0122063879389655	0.1884098180109573	0.850556	0.850556	chr5	72289666	0.070297087471345	chr5:72289666:G:A
chr5:72290908	['G', 'A']	98663	11147.242813120867	-519.1014624983101	0.0151017904987953	0.009238007151774	1.6347454868440203	0.102106	0.102106	chr5	72290908	0.9909487369500214	chr5:72290908:G:A
chr5:72292915	['C', 'A']	98663	56717.82078838508	-2881.1636786352865	0.0030293279268001	0.0047807709088554	0.6336484187495568	0.526312	0.526312	chr5	72292915	0.2787567278843556	chr5:72292915:C:A
chr5:72293001	['T', 'C']	98663	57060.14500922526	-2173.3758042635523	-0.0017535392499793	0.0046902881321529	-0.373865997263254	0.708505	0.708505	chr5	72293001	0.1496570805403777	chr5:72293001:T:C
chr5:72294259	['C', 'T']	98663	6184.767091740987	-175.3729773148973	0.0018256062220198	0.0122084578706814	0.1495361855983473	0.881131	0.881131	chr5	72294259	0.0549595191160596	chr5:72294259:C:T
chr5:72294700	['G', 'A']	98663	8803.479883192731	178.4707328280693	0.0028534400233891	0.0105061563224543	0.2715969509506156	0.785933	0.785933	chr5	72294700	0.1046144755515952	chr5:72294700:G:A
chr5:72296819	['TAA', 'T']	98663	6178.375726000182	-174.1541844693841	0.0019907932178694	0.0122088810812951	0.1630610704300716	0.870471	0.870471	chr5	72296819	0.0602456929553441	chr5:72296819:TAA:T
chr5:72297311	['A', 'G']	98663	6180.501140337539	-177.84782975587763	0.0016593821459236	0.0122069341269905	0.1359376669572248	0.891871	0.891871	chr5	72297311	0.0496979573274846	chr5:72297311:A:G
chr5:72298836	['G', 'A']	98663	19642.9658755678	-455.6427940238274	0.0012762147938832	0.0071630322333009	0.1781668366575438	0.858592	0.858592	chr5	72298836	0.066213162411485	chr5:72298836:G:A
chr5:72299351	['G', 'A']	98663	6822.484045572494	-81.01335437925205	0.0028798708911998	0.0116812468345967	0.2465379708157885	0.805266	0.805266	chr5	72299351	0.0940606373338813	chr5:72299351:G:A
chr5:72299686	['T', 'C']	98663	7228.512852740837	-45.39795297543864	0.0019955180818221	0.0114001244347618	0.1750435351159256	0.861046	0.861046	chr5	72299686	0.0649736464412071	chr5:72299686:T:C
chr5:72299775	['T', 'A']	98663	56763.78060945196	-2222.446845544677	-0.0022486438145509	0.0046966911872826	-0.478771910880517	0.632102	0.632102	chr5	72299775	0.1992128355422109	chr5:72299775:T:A
chr5:72302088	['T', 'G']	98663	6183.0	-180.51899449155687	0.0011061888852354	0.0122058185805575	0.0906279966341239	0.927788	0.927788	chr5	72302088	0.0325512489410851	chr5:72302088:T:G
chr5:72302104	['A', 'G']	98663	19541.594192175147	-456.629838632927	0.0009162969250937	0.0071550071520518	0.1280637329385513	0.898099	0.898099	chr5	72302104	0.0466757871813788	chr5:72302104:A:G
chr5:72303077	['A', 'G']	98663	7212.511717482971	-48.7301095624558	0.0016927973260619	0.0114100037599699	0.1483608035258357	0.882058	0.882058	chr5	72303077	0.0545028567595926	chr5:72303077:A:G
chr5:72303200	['A', 'G']	98663	9242.655753324689	171.37491488839095	-0.0003609845842083	0.010288798300832	-0.0350852036995548	0.972012	0.972012	chr5	72303200	0.0123283734465514	chr5:72303200:A:G
chr5:72303378	['C', 'T']	98663	6182.313304547021	-183.3395519402281	0.0006447550833571	0.0122065103699096	0.0528205903094591	0.957875	0.957875	chr5	72303378	0.0186911614352572	chr5:72303378:C:T
chr5:72306820	['G', 'A']	98663	57601.00578808122	-2160.754686304073	-0.0020548865127337	0.0046758976788102	-0.4394635327556154	0.660327	0.660327	chr5	72306820	0.1802409445696703	chr5:72306820:G:A
chr5:72308071	['A', 'G']	98663	6202.577518200803	-183.3932014896572	-0.0002235144278428	0.0121853546982912	-0.0183428741614021	0.985365	0.985365	chr5	72308071	0.0064028678545129	chr5:72308071:A:G
chr5:72308575	['C', 'T']	98663	6197.439699562115	-185.36829712068928	-0.0004893974661311	0.0121878660637385	-0.0401544834486855	0.96797	0.96797	chr5	72308575	0.0141381024399062	chr5:72308575:C:T
chr5:72309359	['G', 'A']	98663	21855.987389122605	-1348.626595172585	-0.00456810619256	0.0067771401261216	-0.6740462949781472	0.500283	0.500283	chr5	72309359	0.3007842545254076	chr5:72309359:G:A
chr5:72310026	['G', 'C']	98663	123099.45816817888	-4856.277342948727	0.0014300222798096	0.0044175854279808	0.3237112905054287	0.746157	0.746157	chr5	72310026	0.1271697823667644	chr5:72310026:G:C
chr5:72312287	['A', 'T']	98663	142673.13704420812	-5322.0966287483125	0.0016750268410827	0.0047724905365859	0.3509754138309988	0.725608	0.725608	chr5	72312287	0.1392979377220758	chr5:72312287:A:T
chr5:72316589	['G', 'A']	98663	7214.851922452963	-46.54974527530589	0.0022031621666984	0.0114096654451586	0.1930961233953896	0.846884	0.846884	chr5	72316589	0.0721760720895527	chr5:72316589:G:A
chr5:72316824	['G', 'A']	98663	39139.28949263967	-1433.9704805153983	-0.0063739806655308	0.0053366465582776	-1.194379390863764	0.232332	0.232332	chr5	72316824	0.6338909689931198	chr5:72316824:G:A
chr5:72318149	['T', 'C']	98663	8798.713435710304	163.88755033901495	0.0009838806580572	0.0105079962681081	0.0936316147202426	0.925402	0.925402	chr5	72318149	0.033669566227925	chr5:72318149:T:C
chr5:72321735	['T', 'C']	98663	123163.73160199492	-4870.460614570743	0.001118781087776	0.00441858006312	0.2531992340965008	0.800115	0.800115	chr5	72321735	0.0968475876629969	chr5:72321735:T:C
chr5:72322449	['C', 'A']	98663	52749.64327283787	-2088.2686672332	0.0010284098489263	0.0048091347166045	0.2138450905472863	0.830668	0.830668	chr5	72322449	0.0805725196311928	chr5:72322449:C:A
chr5:72329681	['GC', 'G']	98663	56975.972132111456	-2169.9333999372766	-0.0009853814118729	0.0046921681308789	-0.2100055633957811	0.833664	0.833664	chr5	72329681	0.0790089521780491	chr5:72329681:GC:G
chr5:72330081	['C', 'T']	98663	6135.4874522170285	-186.3945871942812	-0.0007459160926772	0.0122482696758439	-0.0608997117485382	0.951439	0.951439	chr5	72330081	0.0216190505851825	chr5:72330081:C:T
chr5:72330782	['G', 'C']	98663	6110.247721951368	-194.25164319784287	-0.0012486499532142	0.0122745810255125	-0.1017264826081628	0.918974	0.918974	chr5	72330782	0.0366967756827267	chr5:72330782:G:C
chr5:72332757	['G', 'A']	98663	6132.559409653943	-193.8655043248676	-0.0021776554441726	0.0122489981446015	-0.1777823311315006	0.858894	0.858894	chr5	72332757	0.0660604311113329	chr5:72332757:G:A
chr5:72339986	['G', 'A']	98663	123121.93292169795	-4870.05849963892	0.0010954501907888	0.0044189752786827	0.2478968814497233	0.804215	0.804215	chr5	72339986	0.0946278308147097	chr5:72339986:G:A
chr5:72340841	['G', 'A']	98663	56606.88487699061	-2909.076960008001	0.002455868434282	0.0047848224887022	0.5132621826788248	0.607769	0.607769	chr5	72340841	0.2162614554115297	chr5:72340841:G:A
chr5:72341028	['G', 'A']	98663	6239.846723936382	-198.62311369325835	-0.0021808515144789	0.0121651132173056	-0.1792709591371952	0.857725	0.857725	chr5	72341028	0.0666519314125936	chr5:72341028:G:A
chr5:72341161	['T', 'C']	98663	6118.7907684195625	-185.1311637717838	-0.0005118422256118	0.0122715117844202	-0.0417097937567636	0.96673	0.96673	chr5	72341161	0.0146948039763715	chr5:72341161:T:C
chr5:72343724	['C', 'T']	98663	56671.33907445894	-2902.618403483986	0.0024902203827891	0.0047822634852822	0.5207200294281167	0.602563	0.602563	chr5	72343724	0.2199975394219888	chr5:72343724:C:T
chr5:72344877	['A', 'G']	98663	6481.722651340066	-131.13399808466642	-0.0009407393514667	0.0119410069070884	-0.0787822466552891	0.937206	0.937206	chr5	72344877	0.0281649397095708	chr5:72344877:A:G
chr5:72345293	['A', 'C']	98663	8784.136761321584	173.75200411866894	-0.0007735100601154	0.0105371721218582	-0.0734077465158682	0.941482	0.941482	chr5	72345293	0.0261879787544883	chr5:72345293:A:C
chr5:72347198	['C', 'T']	98663	6121.62045756338	-186.1230150821293	-0.0008682479011855	0.0122667189387338	-0.0707807772821751	0.943572	0.943572	chr5	72347198	0.0252249550542632	chr5:72347198:C:T
chr5:72348974	['G', 'A']	98663	17494.886598147135	-783.2039813507396	0.0088962030845676	0.007483401750564	1.1887913252682452	0.234525	0.234525	chr5	72348974	0.6298108553653667	chr5:72348974:G:A
chr5:72350295	['AATTT', 'A']	98663	56406.2907192458	-2906.215170828479	0.0021992814316245	0.0047891584360556	0.4592208549767457	0.646077	0.646077	chr5	72350295	0.1897157193388423	chr5:72350295:AATTT:A
chr5:72350662	['T', 'C']	98663	5364.652481981938	-271.0526600439487	-0.0021678901712838	0.0130625375457049	-0.1659624068982412	0.868187	0.868187	chr5	72350662	0.0613867214580814	chr5:72350662:T:C
chr5:72357860	['T', 'G']	98663	6111.548591820597	-183.66244581600907	-0.0005234293481293	0.0122747626804906	-0.0426427265238487	0.965986	0.965986	chr5	72357860	0.0150291677530428	chr5:72357860:T:G
chr5:72358931	['A', 'G']	98663	6114.309858298365	-179.1713505069191	0.0004442364728783	0.0122726382811314	0.036197308410969	0.971125	0.971125	chr5	72358931	0.0127248655438194	chr5:72358931:A:G
chr5:72359110	['G', 'A']	98663	6114.371833726953	-184.0472736043965	-0.0004475883575874	0.0122709224978616	-0.0364755264052449	0.970903	0.970903	chr5	72359110	0.0128241569808146	chr5:72359110:G:A
chr5:72361587	['G', 'A']	98663	56619.75579344321	-2888.299756362277	0.0027087119788022	0.0047834107021387	0.5662720906635037	0.57121	0.57121	chr5	72361587	0.2432041981037246	chr5:72361587:G:A
chr5:72362278	['G', 'C']	98663	6114.371833726953	-183.63659437150105	-0.0003971687573194	0.0122730932282343	-0.0323609337869093	0.974184	0.974184	chr5	72362278	0.0113590075591297	chr5:72362278:G:C
chr5:72363629	['C', 'T']	98663	6106.247559776604	-182.0292159109951	-3.148056144656579e-05	0.0122801110364748	-0.0025635404560317	0.997955	0.997955	chr5	72363629	0.0008890415706481	chr5:72363629:C:T
chr5:72365012	['T', 'A']	98663	39128.759079989046	-1528.3977905077454	-0.0079517856508825	0.0053368853179545	-1.489967495484838	0.136236	0.136236	chr5	72365012	0.8657081160982287	chr5:72365012:T:A
chr5:72365761	['A', 'G']	98663	57261.22334624041	-2169.401300234562	-0.0012611438286088	0.0046865979100503	-0.2690958031420492	0.787857	0.787857	chr5	72365761	0.1035526019859207	chr5:72365761:A:G
chr5:72365771	['A', 'G']	98663	6196.502437788251	-171.98082929909776	0.0015952715870905	0.012181040681207	0.1309634889859401	0.895804	0.895804	chr5	72365771	0.0477870026481414	chr5:72365771:A:G
chr5:72366007	['G', 'A']	98663	6163.249353730114	-171.91803035082586	0.001531058585375	0.0122174169554799	0.1253176993921206	0.900272	0.900272	chr5	72366007	0.0456262569471139	chr5:72366007:G:A
chr5:72367771	['G', 'A']	98663	25729.433276564683	-343.3688432058581	-0.0007519968165764	0.0063538314581863	-0.1183532836092982	0.905788	0.905788	chr5	72367771	0.042973437206058	chr5:72367771:G:A
chr5:72368204	['G', 'A']	98663	57295.61440750992	-3042.381597919268	0.0029993197881896	0.004768665392677	0.6289641946351565	0.529374	0.529374	chr5	72368204	0.2762373927169856	chr5:72368204:G:A
chr5:72369418	['C', 'G']	98663	162915.72221602715	-5925.455224571272	0.0026271035241834	0.0056629489416291	0.4639108618605467	0.642713	0.642713	chr5	72369418	0.1919829156315854	chr5:72369418:C:G
chr5:72371247	['C', 'T']	98663	56977.46497460899	-3030.516990910656	0.0027806724647786	0.0047765817738017	0.5821469403140759	0.560469	0.560469	chr5	72371247	0.2514484035886521	chr5:72371247:C:T
chr5:72371334	['C', 'T']	98663	60637.916770564094	-3238.0626914957265	0.002268063575365	0.0046884348026307	0.4837570896991869	0.628559	0.628559	chr5	72371334	0.2016539507993132	chr5:72371334:C:T
chr5:72371851	['G', 'A']	98663	21619.095602992154	-1102.563609264006	-0.002572199147636	0.0067944272887873	-0.3785748287984212	0.705004	0.705004	chr5	72371851	0.1518084189334247	chr5:72371851:G:A
chr5:72372002	['A', 'G']	98663	24898.75708493817	-726.3327717326982	-0.005182336375669	0.0064480761778397	-0.8037027219807502	0.421571	0.421571	chr5	72372002	0.3751292720202641	chr5:72372002:A:G
chr5:72376138	['A', 'G']	98663	111302.53729815208	-4300.686790998545	-0.0009149775516543	0.0043085905377389	-0.2123612219912813	0.831826	0.831826	chr5	72376138	0.0799675092174682	chr5:72376138:A:G
chr5:72377207	['C', 'T']	98663	21342.81216421693	-1095.6932609431376	-0.0036086203828983	0.0068354454834144	-0.5279276078866061	0.597551	0.597551	chr5	72377207	0.2236250224746214	chr5:72377207:C:T
chr5:72379028	['A', 'G']	98663	85290.25611388241	-2958.836918878703	0.0023438237244189	0.0042939612049577	0.5458418491794627	0.585176	0.585176	chr5	72379028	0.2327134940322102	chr5:72379028:A:G
chr5:72379530	['G', 'C']	98663	25770.56718732578	-357.1207901875734	-8.30437475454158e-06	0.0063531142732493	-0.0013071344851309	0.998957	0.998957	chr5	72379530	0.0004532055324166	chr5:72379530:G:C
chr5:72380133	['T', 'C']	98663	57294.29131144383	-2877.1211279449585	0.0036425628175692	0.0047571722822755	0.7656991593810486	0.443857	0.443857	chr5	72380133	0.3527569265386682	chr5:72380133:T:C
chr5:72380560	['C', 'T']	98663	21808.10518153621	-1054.5596770319155	-0.0028997791021903	0.0067667512268553	-0.4285334283728209	0.668264	0.668264	chr5	72380560	0.1750519340917282	chr5:72380560:C:T
chr5:72382310	['G', 'T']	98663	57225.80012772038	-2875.616459170566	0.0036083694684974	0.0047583835877568	0.7583183242691242	0.448262	0.448262	chr5	72382310	0.3484680755214389	chr5:72382310:G:T
chr5:72382517	['A', 'G']	98663	57295.38789887684	-2879.3816784717105	0.003546702169671	0.0047570196810014	0.7455723136559376	0.455928	0.455928	chr5	72382517	0.3411037355627102	chr5:72382517:A:G
chr5:72382546	['G', 'A']	98663	3646.295656581016	-250.42775771812632	-0.008640141386136	0.0158012860455556	-0.5467998845933316	0.584517	0.584517	chr5	72382546	0.2332028533664213	chr5:72382546:G:A
chr5:72382608	['C', 'T']	98663	12301.371487653569	-603.5724393594512	0.0114478660970226	0.0088151954048117	1.298651427598973	0.194067	0.194067	chr5	72382608	0.7120483076634028	chr5:72382608:C:T
chr5:72387184	['C', 'T']	98663	84355.53477079656	-2987.097307201239	0.0076237399891538	0.0043065918541752	1.7702490153002677	0.0766888	0.0766888	chr5	72387184	1.1152680578680745	chr5:72387184:C:T
chr5:72388058	['G', 'A']	98663	54666.08137424857	-2162.633799905021	-0.0034865376377652	0.0047607384381781	-0.7323522774965858	0.463955	0.463955	chr5	72388058	0.333524140564572	chr5:72388058:G:A
chr5:72392396	['G', 'A']	98663	86664.78391939422	-2996.883525546413	0.0082835589809755	0.0042830016478192	1.934054586505532	0.0531093	0.0531093	chr5	72392396	1.274829422703265	chr5:72392396:G:A
chr5:72393211	['T', 'A']	98663	86853.96525961519	-2988.9945226815544	0.0080890745971505	0.0042835223562853	1.888416570367892	0.058973	0.058973	chr5	72393211	1.2293467787796664	chr5:72393211:T:A
chr5:72393844	['C', 'G']	98663	56215.83731538453	-2343.0170436491103	-0.0051181496204686	0.0047138952782762	-1.0857580235300175	0.277589	0.277589	chr5	72393844	0.5565977476334412	chr5:72393844:C:G
chr5:72394053	['T', 'C']	98663	87315.23963138313	-3022.5702486773207	0.0085015740729813	0.0042810834051433	1.9858464011159969	0.0470531	0.0470531	chr5	72394053	1.3274117586651335	chr5:72394053:T:C
chr5:72395201	['C', 'A']	98663	167082.24117623206	-6237.889044586796	0.0069939742950762	0.0059891504095869	1.167774027494933	0.242901	0.242901	chr5	72395201	0.6145706972426754	chr5:72395201:C:A
chr5:72397636	['C', 'T']	98663	145546.85115095734	-5112.716897767616	0.0046617357257116	0.0048617737622719	0.9588549269584102	0.337634	0.337634	chr5	72397636	0.4715538260603475	chr5:72397636:C:T
chr5:72398072	['C', 'T']	98663	56938.23357020485	-2359.9478418631484	-0.0052476780515248	0.0047068094241131	-1.1149119453702088	0.264891	0.264891	chr5	72398072	0.5769327971453397	chr5:72398072:C:T
chr5:72399010	['G', 'A']	98663	145731.11000952905	-5158.276954069178	0.0040825962127627	0.0048685317027527	0.8385682710979083	0.401714	0.401714	chr5	72399010	0.396083032553125	chr5:72399010:G:A
chr5:72400053	['T', 'C']	98663	95270.3810532718	-3508.9562075658187	-0.0083955941966526	0.0042819425100288	-1.960697551867906	0.0499171	0.0499171	chr5	72400053	1.301750653505553	chr5:72400053:T:C
chr5:72401691	['C', 'T']	98663	52254.82592344808	-2333.8009375217453	0.0135660648656427	0.0048695524888596	2.785895602661363	0.00533902	0.00533902	chr5	72401691	2.2725384522693868	chr5:72401691:C:T
chr5:72401767	['T', 'C']	98663	19126.74473412127	-1254.2777492834755	-0.0119840933846101	0.0072158484573398	-1.6608016999608892	0.0967565	0.0967565	chr5	72401767	1.0143198498820738	chr5:72401767:T:C
chr5:72402150	['A', 'G']	98663	91567.92131619496	-2945.1882387635496	-0.0078922733468493	0.0042918390009357	-1.8389024716744176	0.0659325	0.0659325	chr5	72402150	1.1809004565538817	chr5:72402150:A:G
chr5:72402277	['G', 'A']	98663	89899.9571877534	-3166.285818982792	-0.0073876397521609	0.0043019906605438	-1.717260760214443	0.0859347	0.0859347	chr5	72402277	1.065831434824013	chr5:72402277:G:A
chr5:72404555	['A', 'G']	98663	89917.78406902005	-3161.982531114509	-0.0073283745499651	0.0043017387902835	-1.703584273066022	0.0884619	0.0884619	chr5	72404555	1.053243737014187	chr5:72404555:A:G
chr5:72404764	['A', 'G']	98663	89907.31387616074	-3165.263821387256	-0.0073138672913732	0.0043015186420225	-1.7002988711759317	0.0890779	0.0890779	chr5	72404764	1.0502300299536962	chr5:72404764:A:G
chr5:72405893	['T', 'G']	98663	90051.77066899191	-3146.818698983724	-0.0072087290618671	0.0043003751831179	-1.6763023584934298	0.0936822	0.0936822	chr5	72405893	1.0283429189963105	chr5:72405893:T:G
chr5:72405987	['C', 'T']	98663	89894.60045013993	-3179.7248447725387	-0.0076032814704528	0.0043019935842284	-1.7673855903289513	0.0771668	0.0771668	chr5	72405987	1.112569508965506	chr5:72405987:C:T
chr5:72408462	['T', 'C']	98663	53447.83442312175	-2245.288252686439	0.013375427984376	0.0048262216655306	2.771407720433725	0.00558249	0.00558249	chr5	72408462	2.253172046214197	chr5:72408462:T:C
chr5:72410136	['A', 'G']	98663	90057.95340138469	-3158.365292313851	-0.0075819700454457	0.0042993567698409	-1.7635126488296249	0.0778172	0.0778172	chr5	72410136	1.1089243999319989	chr5:72410136:A:G
chr5:72411447	['G', 'A']	98663	92142.94265411011	-3008.515451315804	-0.0089504017479759	0.0042881382068726	-2.087246566267611	0.0368684	0.0368684	chr5	72411447	1.4333457093222453	chr5:72411447:G:A
chr5:72412649	['A', 'T']	98663	38272.87915217987	-1182.3367630632106	-0.0005789096254748	0.0054088563782547	-0.1070299495845753	0.914765	0.914765	chr5	72412649	0.0386904603723003	chr5:72412649:A:T
chr5:72412871	['G', 'T']	98663	91763.04183099302	-2935.9370989531694	-0.0082859678458882	0.00429033418096	-1.931310591762348	0.0534475	0.0534475	chr5	72412871	1.2720726040491592	chr5:72412871:G:T
chr5:72413035	['C', 'T']	98663	70837.17971070319	-1933.0119384792165	-0.0035420569673847	0.0044946130866785	-0.7880671593029839	0.430659	0.430659	chr5	72413035	0.3658664723779301	chr5:72413035:C:T
chr5:72415497	['C', 'T']	98663	7257.4413472941615	-259.78196560010963	0.0199858554704417	0.0112611414794612	1.7747628432599958	0.0759401	0.0759401	chr5	72415497	1.119528835304997	chr5:72415497:C:T
chr5:72416412	['A', 'T']	98663	53154.31366963363	-2252.158200199752	0.0135731113844515	0.0048367890268103	2.806223572956271	0.00501357	0.00501357	chr5	72416412	2.299852917014292	chr5:72416412:A:T
chr5:72417372	['G', 'A']	98663	145013.10716675114	-5166.922033546	0.0034774487673834	0.0048472474675915	0.7174068975503217	0.473125	0.473125	chr5	72417372	0.325024103155852	chr5:72417372:G:A
chr5:72418005	['C', 'T']	98663	145042.3503922642	-5157.304815200905	0.0036386683784673	0.0048471536858415	0.7506814543751557	0.452846	0.452846	chr5	72418005	0.3440494640382572	chr5:72418005:C:T
chr5:72418030	['A', 'G']	98663	91702.01225557282	-2942.017667014265	-0.0080761573536351	0.0042890999755272	-1.882949196735012	0.0597102	0.0597102	chr5	72418030	1.223951474141434	chr5:72418030:A:G
chr5:72418500	['C', 'T']	98663	91698.08229092752	-2949.571261143539	-0.0082697714060384	0.0042889000765533	-1.9281800131571816	0.0538356	0.0538356	chr5	72418500	1.2689304423540515	chr5:72418500:C:T
chr5:72418762	['G', 'A']	98663	91709.67430801984	-2959.259696508552	-0.0084825486612684	0.0042895500379207	-1.9774914819224787	0.0479889	0.0479889	chr5	72418762	1.3188592048374317	chr5:72418762:G:A
chr5:72418844	['C', 'A']	98663	89904.69733852647	-3181.42186663794	-0.0079149118034011	0.0043017213729576	-1.8399405998625	0.06578	0.06578	chr5	72418844	1.181906130853364	chr5:72418844:C:A
chr5:72419004	['TA', 'T']	98663	89971.80270577248	-3173.616830566148	-0.0078140501797307	0.0043019151001322	-1.8164119927635216	0.0693102	0.0693102	chr5	72419004	1.1592028479604224	chr5:72419004:TA:T
chr5:72421047	['A', 'C']	98663	9719.591078179958	-523.9987514340942	-0.0070864491874756	0.0098442744051922	-0.7198549020269032	0.471616	0.471616	chr5	72421047	0.3264114694933215	chr5:72421047:A:C
chr5:72422251	['C', 'T']	98663	18951.72876923389	-1226.197913636702	-0.0109726430695294	0.0072468324758272	-1.514129532610301	0.129996	0.129996	chr5	72422251	0.8860700108058861	chr5:72422251:C:T
chr5:72422275	['A', 'G']	98663	90071.60674931829	-3246.884191432452	-0.0089449465572552	0.0043010549025929	-2.079709922294318	0.0375547	0.0375547	chr5	72422275	1.425335702965226	chr5:72422275:A:G
chr5:72423202	['A', 'G']	98663	90085.04363824351	-3247.2728770119647	-0.0089489142245809	0.0043013332419523	-2.0804977715511708	0.0374825	0.0374825	chr5	72423202	1.4261714503350638	chr5:72423202:A:G
chr5:72424357	['G', 'A']	98663	15630.108934073956	-834.3160035259064	0.003110159197916	0.0078519261836986	0.3961014310568783	0.692031	0.692031	chr5	72424357	0.1598744505903672	chr5:72424357:G:A
chr5:72425101	['A', 'G']	98663	90558.9465317626	-3168.320345364647	-0.0086780957655894	0.004296818609803	-2.019656065022301	0.0434218	0.0434218	chr5	72425101	1.36229217733797	chr5:72425101:A:G
chr5:72427817	['C', 'T']	98663	90132.3572138194	-3252.66919753448	-0.0093225169954266	0.0042996113487147	-2.1682231809657364	0.0301441	0.0301441	chr5	72427817	1.5207976781568506	chr5:72427817:C:T
chr5:72429229	['G', 'T']	98663	89787.57116063096	-3311.507304661029	-0.0094839337950983	0.0043036980627024	-2.203670809829782	0.0275498	0.0275498	chr5	72429229	1.5598815495966485	chr5:72429229:G:T
chr5:72429473	['G', 'A']	98663	90099.91701051312	-3243.324314863157	-0.0090729139144078	0.0043005335687147	-2.109718194135452	0.0348851	0.0348851	chr5	72429473	1.4573600277547545	chr5:72429473:G:A
chr5:72429489	['C', 'T']	98663	91240.1943855879	-3055.8281404655886	-0.0086959600181245	0.0042907321073509	-2.026684444649054	0.0426974	0.0426974	chr5	72429489	1.369598569940591	chr5:72429489:C:T
chr5:72430085	['G', 'A']	98663	161380.8140628643	-5989.300114043711	0.0063610524954031	0.0055806462948926	1.1398415450957111	0.254355	0.254355	chr5	72430085	0.5945597207766153	chr5:72430085:G:A
chr5:72430460	['G', 'A']	98663	145788.8211545284	-5278.319266084913	0.0012391349733491	0.0048549942750156	0.255228925752987	0.798547	0.798547	chr5	72430460	0.0976995175468522	chr5:72430460:G:A
chr5:72431703	['C', 'T']	98663	146094.98017965053	-5247.023155884503	0.0008397629406468	0.004863712119939	0.1726588498534201	0.86292	0.86292	chr5	72431703	0.0640294651990589	chr5:72431703:C:T
chr5:72431749	['T', 'A']	98663	146095.01869462067	-5246.38556972285	0.000822803003164	0.0048636831017402	0.1691728235479847	0.865661	0.865661	chr5	72431749	0.0626521479976978	chr5:72431749:T:A
chr5:72432070	['T', 'A']	98663	52731.58523378319	-2279.044221571507	0.0131639887879262	0.0048524518521088	2.712853046075097	0.00667183	0.00667183	chr5	72432070	2.1757550281680578	chr5:72432070:T:A
chr5:72432095	['G', 'T']	98663	89991.3202146327	-3293.658635686897	-0.009748855242003	0.0042885551225912	-2.273226054772648	0.0230147	0.0230147	chr5	72432095	1.6379946818255675	chr5:72432095:G:T
chr5:72432515	['G', 'C']	98663	38184.322105882	-1236.6243005636225	-0.0018467770720128	0.0053966318500772	-0.342209200723298	0.732194	0.732194	chr5	72432515	0.1353738342875496	chr5:72432515:G:C
chr5:72432861	['A', 'G']	98663	166538.56748976198	-6289.0683038099805	0.0039092800403768	0.005947684395136	0.6572776530600493	0.511004	0.511004	chr5	72432861	0.2915757003131766	chr5:72432861:A:G
chr5:72433394	['G', 'A']	98663	89620.89213300889	-3364.057230664661	-0.0099462334221221	0.0042939959795132	-2.316311768705848	0.0205433	0.0205433	chr5	72433394	1.68732979166988	chr5:72433394:G:A
chr5:72434636	['G', 'T']	98663	45647.23860687641	-1986.024871119612	0.0122975179670726	0.0050794118608668	2.421051551620774	0.0154775	0.0154775	chr5	72434636	1.8102991873150576	chr5:72434636:G:T
chr5:72438455	['C', 'T']	98663	45606.62246459814	-1968.447387253634	0.0126401940162787	0.0050820315935347	2.487232474579528	0.0128758	0.0128758	chr5	72438455	1.8902257778369187	chr5:72438455:C:T
chr5:72442047	['AT', 'A']	98663	166286.2809484227	-6253.80412849752	0.0028596778977745	0.0059211579113107	0.4829592354414161	0.629126	0.629126	chr5	72442047	0.2012623662802613	chr5:72442047:AT:A
chr5:72442054	['A', 'C']	98663	166288.0228701189	-6253.088199082452	0.0028999527394411	0.0059213130652486	0.4897482547343392	0.624313	0.624313	chr5	72442054	0.2045976217089747	chr5:72442054:A:C
chr5:72444889	['T', 'C']	98663	164668.3519841873	-6410.827457691364	0.0028202685234337	0.0058237360627042	0.4842713497088319	0.628194	0.628194	chr5	72444889	0.201906215946644	chr5:72444889:T:C
chr5:72445224	['T', 'C']	98663	166154.52467258647	-6308.702906689389	0.0022695087407587	0.0059162134599426	0.3836083258531884	0.70127	0.70127	chr5	72445224	0.1541147396170264	chr5:72445224:T:C
chr5:72445267	['T', 'G']	98663	166140.47134965286	-6309.98125768036	0.0021431953328497	0.005915222774249	0.3623186166681281	0.717115	0.717115	chr5	72445267	0.1444111932016756	chr5:72445267:T:G
chr5:72445363	['A', 'AG']	98663	166059.14785006185	-6317.879896225971	0.0022768864165673	0.0059108517298464	0.385204454557762	0.700087	0.700087	chr5	72445363	0.1548479867398317	chr5:72445363:A:AG
chr5:72445455	['C', 'T']	98663	166134.1546921564	-6296.769619730323	0.0026689792879712	0.005914600358157	0.4512526842646847	0.651808	0.651808	chr5	72445455	0.1858803135018445	chr5:72445455:C:T
chr5:72445554	['A', 'G']	98663	166118.05107439694	-6304.912488991903	0.0022548477241115	0.0059131732599228	0.3813261720900303	0.702962	0.702962	chr5	72445554	0.1530681509920687	chr5:72445554:A:G
chr5:72445963	['C', 'T']	98663	109879.36420309985	-4351.7596120563485	-0.0088539994651427	0.0042896678977543	-2.0640291221094	0.0390176	0.0390176	chr5	72445963	1.4087394478787745	chr5:72445963:C:T
chr5:72446024	['G', 'A']	98663	166719.8979149139	-6344.329795119382	0.0020882472478201	0.0059654914546664	0.3500545200155567	0.726299	0.726299	chr5	72446024	0.1388845537936933	chr5:72446024:G:A
chr5:72446329	['G', 'A']	98663	45351.97565129246	-2044.5165761136943	0.0128178349787554	0.0050921737079842	2.5171637327803165	0.011832	0.011832	chr5	72446329	1.926941839011164	chr5:72446329:G:A
chr5:72446352	['C', 'T']	98663	165302.0	-6462.849100805816	0.0021649743104974	0.0058730395047721	0.36862927769144	0.712405	0.712405	chr5	72446352	0.1472730411111112	chr5:72446352:C:T
chr5:72446617	['C', 'T']	98663	165304.42989498438	-6462.208098652586	0.0022498733641035	0.0058735825053096	0.3830495889126739	0.701684	0.701684	chr5	72446617	0.1538584262657308	chr5:72446617:C:T
chr5:72446795	['T', 'C']	98663	165304.07897297628	-6463.58429039588	0.0021252648919768	0.0058734156448055	0.3618447970486136	0.717469	0.717469	chr5	72446795	0.1441968589421073	chr5:72446795:T:C
chr5:72446926	['G', 'C']	98663	8187.912875562582	-334.41776088253107	0.0075074314997652	0.0106452948291649	0.7052347182716983	0.480666	0.480666	chr5	72446926	0.3181565966868528	chr5:72446926:G:C
chr5:72447152	['T', 'C']	98663	8292.504292650294	-336.44092436560663	0.0056104060160614	0.0105801783037048	0.5302751858252602	0.595922	0.595922	chr5	72447152	0.2248105811765967	chr5:72447152:T:C
chr5:72447495	['G', 'A']	98663	109909.16572726169	-4353.594801781394	-0.0089079724965253	0.0042893007317315	-2.076788981156215	0.0378236	0.0378236	chr5	72447495	1.422237137951887	chr5:72447495:G:A
chr5:72447928	['G', 'A']	98663	166947.22886046182	-6305.8099828400855	0.0025512467342806	0.0059804610608511	0.4265969978437696	0.669674	0.669674	chr5	72447928	0.1741365621594232	chr5:72447928:G:A
chr5:72448127	['C', 'T']	98663	71343.1233869578	-3046.5431175984854	-0.0075141171659173	0.0044158406527807	-1.7016277888527511	0.0888283	0.0888283	chr5	72448127	1.0514486493588309	chr5:72448127:C:T
chr5:72448372	['A', 'G']	98663	165303.7543815191	-6456.966970544562	0.0023926037397957	0.0058734937020436	0.4073561428972476	0.683747	0.683747	chr5	72448372	0.1651045661595058	chr5:72448372:A:G
chr5:72448541	['T', 'A']	98663	71372.63815896188	-3047.280319525656	-0.007508973301094	0.00441492940326	-1.7008139010217047	0.0889811	0.0889811	chr5	72448541	1.05070222973006	chr5:72448541:T:A
chr5:72449564	['T', 'C']	98663	31042.034030431754	-787.289877269651	-0.0106128086313276	0.0058619120280289	-1.810468765239432	0.0702262	0.0702262	chr5	72449564	1.153500830995368	chr5:72449564:T:C
chr5:72449585	['C', 'T']	98663	165329.72990999027	-6458.769603763922	0.0021758960041955	0.0058761077060209	0.3702954596911186	0.711163	0.711163	chr5	72449585	0.1480308466860922	chr5:72449585:C:T
chr5:72449630	['G', 'A']	98663	165328.40550402922	-6455.100112002299	0.002347775974402	0.005876061624069	0.3995492431163938	0.689489	0.689489	chr5	72449630	0.1614726580993111	chr5:72449630:G:A
chr5:72450211	['C', 'T']	98663	165329.43268256093	-6460.93766078021	0.0020822152741489	0.0058764101566755	0.3543345713851473	0.723089	0.723089	chr5	72450211	0.1408082451258344	chr5:72450211:C:T
chr5:72450905	['A', 'G']	98663	175083.74563368573	-6992.587000652351	0.0034303715396986	0.0069522839666983	0.4934164881829066	0.621719	0.621719	chr5	72450905	0.2064058602029094	chr5:72450905:A:G
chr5:72450955	['C', 'G']	98663	166985.00444052444	-6305.287882329163	0.0024100382766256	0.0059845510946318	0.402709950757618	0.687162	0.687162	chr5	72450955	0.1629408649605981	chr5:72450955:C:G
chr5:72451182	['G', 'A']	98663	40278.85772786247	-2273.2858398836984	-0.0026174558688349	0.0053162977297171	-0.4923456137913094	0.622476	0.622476	chr5	72451182	0.2058773884386476	chr5:72451182:G:A
chr5:72451256	['A', 'G']	98663	165328.7027640661	-6454.088934130679	0.0023649091682655	0.0058761843844294	0.4024565965853619	0.687349	0.687349	chr5	72451256	0.162822694835198	chr5:72451256:A:G
chr5:72451418	['T', 'A']	98663	165328.02705250354	-6451.845053613835	0.0024319331574485	0.0058763438039092	0.4138514080525246	0.678984	0.678984	chr5	72451418	0.1681404595833888	chr5:72451418:T:A
chr5:72451621	['C', 'T']	98663	39305.59352922693	-1203.5508030160768	-0.0018593511792925	0.0053335677759299	-0.3486130217907243	0.727381	0.727381	chr5	72451621	0.138238047387611	chr5:72451621:C:T
chr5:72451928	['A', 'G']	98663	166972.38470114837	-6299.2081240570205	0.0026249189342674	0.0059835345819157	0.4386903590731806	0.660887	0.660887	chr5	72451928	0.1798727908497887	chr5:72451928:A:G
chr5:72452092	['A', 'G']	98663	166976.4619594965	-6297.256819084308	0.0026719803587187	0.0059839766111766	0.4465225271315549	0.655221	0.655221	chr5	72452092	0.1836121917757723	chr5:72452092:A:G
chr5:72452797	['G', 'A']	98663	166968.92315489647	-6301.746540490625	0.002576284518779	0.0059834944422229	0.4305652062780122	0.666785	0.666785	chr5	72452797	0.1760141786258292	chr5:72452797:G:A
chr5:72453267	['T', 'C']	98663	167087.38503433095	-6321.036874478683	0.001798986228079	0.0060019563465553	0.2997333076425236	0.764381	0.764381	chr5	72453267	0.1166901166166441	chr5:72453267:T:C
chr5:72454972	['TC', 'T']	98663	45677.62966154097	-1985.1333129314696	0.0120634000771906	0.0050769025021184	2.3761338871796456	0.017497	0.017497	chr5	72454972	1.757036408178517	chr5:72454972:TC:T
chr5:72455073	['T', 'C']	98663	176921.55233336036	-6803.275371575641	0.0050709435708165	0.0071670373065595	0.7075369296843861	0.479235	0.479235	chr5	72455073	0.3194514716041569	chr5:72455073:T:C
chr5:72455077	['T', 'C']	98663	176930.3462368861	-6799.011493312448	0.0053130271189153	0.007167216931428	0.7412957037225798	0.458516	0.458516	chr5	72455077	0.3386455049438603	chr5:72455077:T:C
chr5:72455552	['T', 'C']	98663	47031.103633193445	-1592.7137574770172	-0.0005711990366349	0.0049932620652083	-0.1143939631398209	0.908926	0.908926	chr5	72455552	0.0414714733235449	chr5:72455552:T:C
chr5:72456054	['C', 'T']	98663	68826.16141393047	-1276.486461347234	-0.004378588682459	0.0045424870188728	-0.9639188101731884	0.335089	0.335089	chr5	72456054	0.4748398285589735	chr5:72456054:C:T
chr5:72457434	['A', 'G']	98663	38756.67791902358	-930.8543852484366	0.0043043172322092	0.0053638538355976	0.8024672864206913	0.422285	0.422285	chr5	72457434	0.3743943448903341	chr5:72457434:A:G
chr5:72458150	['G', 'A']	98663	38711.47563475466	-947.9730666365356	0.0041278734247288	0.0053703274363198	0.7686446447961068	0.442106	0.442106	chr5	72458150	0.354473591067414	chr5:72458150:G:A
chr5:72458178	['G', 'A']	98663	21821.856446183803	-1295.5527287571938	-0.0054271369968448	0.0068228216717889	-0.7954387873399896	0.42636	0.42636	chr5	72458178	0.3702235464630472	chr5:72458178:G:A
chr5:72458267	['C', 'T']	98663	40521.624855538204	-765.7120560858899	0.003976602656679	0.005281109081924	0.7529862752295647	0.45146	0.45146	chr5	72458267	0.3453807227565343	chr5:72458267:C:T
chr5:72458638	['G', 'T']	98663	38656.66068568415	-941.2490801782652	0.0042370533953362	0.0053695981724305	0.7890820242547705	0.430066	0.430066	chr5	72458638	0.3664648903825562	chr5:72458638:G:T
chr5:72459366	['G', 'A']	98663	71932.47794221996	-1488.1549530720465	-0.0040284386922771	0.004481222407979	-0.8989597760433208	0.368676	0.368676	chr5	72459366	0.433355133093145	chr5:72459366:G:A
chr5:72460843	['C', 'T']	98663	33072.3464361012	-539.125098464548	-0.0100127451781365	0.0057311658565977	-1.7470695193037724	0.0806284	0.0806284	chr5	72460843	1.0935119583088642	chr5:72460843:C:T
chr5:72461439	['T', 'C']	98663	7511.609072018649	-379.9143945831493	-0.0037929002469727	0.0111025647288078	-0.3416237905041214	0.732635	0.732635	chr5	72461439	0.1351123377274656	chr5:72461439:T:C
chr5:72462067	['G', 'A']	98663	31768.21987167142	-1585.1699119060404	0.0017167638085772	0.0058165145583437	0.2951533588297417	0.767877	0.767877	chr5	72462067	0.1147083405145321	chr5:72462067:G:A
chr5:72462126	['A', 'G']	98663	70066.5219207104	-2423.43603456168	0.0047796723758376	0.0044537194969771	1.0731866654560802	0.28319	0.28319	chr5	72462126	0.547922086510154	chr5:72462126:A:G
chr5:72462503	['C', 'A']	98663	9779.47290412254	-557.5168455353405	-0.0053503118772906	0.0098892608392315	-0.5410224246553904	0.588493	0.588493	chr5	72462503	0.230258698631003	chr5:72462503:C:A
chr5:72462682	['C', 'G']	98663	37840.8213300892	-858.3165986159862	0.0055511581906487	0.0054226495955161	1.0236984877722697	0.30598	0.30598	chr5	72462682	0.5143069597063384	chr5:72462682:C:G
chr5:72462972	['T', 'G']	98663	7462.680742798061	-391.0469069595605	-0.0033369579279029	0.0111368451969461	-0.2996322449393415	0.764458	0.764458	chr5	72462972	0.1166463701199433	chr5:72462972:T:G
chr5:72463551	['T', 'C']	98663	38198.581756989646	-864.5781061099748	0.0050257909826291	0.0054035034646305	0.9300985953883936	0.352322	0.352322	chr5	72463551	0.4530602373742752	chr5:72463551:T:C
chr5:72463692	['C', 'T']	98663	31526.19534124658	-794.9139200834716	-0.0123093478613202	0.005822533972719	-2.114087769860086	0.0345103	0.0345103	chr5	72463692	1.4620512653454802	chr5:72463692:C:T
chr5:72464448	['T', 'G']	98663	16770.54967155949	-227.37451667294025	0.0132641308139591	0.007628215948118	1.7388247663900345	0.0820687	0.0820687	chr5	72464448	1.0858224459150998	chr5:72464448:T:G
chr5:72464815	['A', 'G']	98663	46095.79410451544	-2280.1588968420383	0.0046680821219313	0.0050625742648306	0.92207676919629	0.356491	0.356491	chr5	72464815	0.4479514299065777	chr5:72464815:A:G
chr5:72466210	['TAAGGC', 'T']	98663	8296.42044233615	-137.73200791048538	-0.0032493355253065	0.010582995319656	-0.3070336352952429	0.758818	0.758818	chr5	72466210	0.1198623757170123	chr5:72466210:TAAGGC:T
chr5:72466717	['G', 'A']	98663	100979.3756424422	-2945.136248527413	-0.0017153576389683	0.0042784066920903	-0.4009337499727703	0.68847	0.68847	chr5	72466717	0.162114979326183	chr5:72466717:G:A
chr5:72466884	['G', 'A']	98663	21720.20145357972	-874.8159852067597	0.014024155330665	0.0067987282214433	2.0627615745004326	0.0391379	0.0391379	chr5	72466884	1.40740248074443	chr5:72466884:G:A
chr5:72467327	['G', 'T']	98663	50349.226934033504	-1499.848786605235	-0.0022247218352063	0.0048813077047249	-0.4557634899871028	0.648561	0.648561	chr5	72467327	0.1880491703624539	chr5:72467327:G:T
chr5:72467629	['C', 'T']	98663	9391.571130279655	-552.8337468986833	-0.0123256297414491	0.0100160389805948	-1.230589234459743	0.218479	0.218479	chr5	72467629	0.6605903006725881	chr5:72467629:C:T
chr5:72467888	['A', 'G']	98663	52697.557618217215	-1434.1095872317371	0.0008418308743531	0.0048266177625916	0.1744142411437117	0.86154	0.86154	chr5	72467888	0.064724554111487	chr5:72467888:A:G
chr5:72469402	['A', 'T']	98663	44556.2900200734	-680.3980858883543	0.0050341554304951	0.0051192915298042	0.9833695543976132	0.325428	0.325428	chr5	72469402	0.4875450828609263	chr5:72469402:A:T
chr5:72469712	['G', 'A']	98663	41204.01148493173	-1054.9309115235694	0.0051019104651662	0.0052394001112529	0.9737585137291984	0.330179	0.330179	chr5	72469712	0.4812505521336254	chr5:72469712:G:A
chr5:72470492	['T', 'C']	98663	9937.417299445457	-533.0245864012232	-0.0006206608181326	0.0097343138684832	-0.063760099224059	0.949161	0.949161	chr5	72470492	0.0226601147791412	chr5:72470492:T:C
chr5:72471020	['C', 'G']	98663	41235.50765784485	-1059.3682548923289	0.0050046425336518	0.0052382415821273	0.9554050639297496	0.339375	0.339375	chr5	72471020	0.4693201530670778	chr5:72471020:C:G
chr5:72471592	['A', 'G']	98663	2763.588218000447	-12.660694260928386	0.0253917039980442	0.0180964892399997	1.403128731838184	0.160582	0.160582	chr5	72471592	0.794303137381045	chr5:72471592:A:G
chr5:72473079	['C', 'G']	98663	40508.74807651371	-1091.801315518705	0.0042744073239475	0.0052725172171047	0.8106957545972182	0.417542	0.417542	chr5	72473079	0.3792998328730213	chr5:72473079:C:G
chr5:72476283	['T', 'C']	98663	41345.733684797495	-970.391993405402	0.0061513365409171	0.00523354851453	1.1753662976160633	0.239851	0.239851	chr5	72476283	0.6200584665098349	chr5:72476283:T:C
chr5:72476303	['G', 'A']	98663	7598.69314979626	-412.1030719840679	-0.0065063928689708	0.011073909632782	-0.5875425287659918	0.556841	0.556841	chr5	72476303	0.2542687952757008	chr5:72476303:G:A
chr5:72476634	['A', 'G']	98663	40649.25206913335	-1001.7490406162292	0.0056924546037853	0.0052680051963001	1.080571182386715	0.279891	0.279891	chr5	72476634	0.5530110662111456	chr5:72476634:A:G
chr5:72479467	['C', 'A']	98663	37568.85403213542	-1004.8094467360658	0.0031255308618022	0.0054207179657519	0.5765898321125185	0.564218	0.564218	chr5	72479467	0.2485530628527954	chr5:72479467:C:A
chr5:72479589	['A', 'G']	98663	37750.678357119694	-994.9556987054376	0.0032049858228959	0.0054109556707302	0.592314189567815	0.553642	0.553642	chr5	72479589	0.2567709711590417	chr5:72479589:A:G
chr5:72483545	['C', 'T']	98663	38516.68463573608	-1172.8823929606208	0.0020833502083502	0.0053701139539027	0.3879527001165771	0.698052	0.698052	chr5	72483545	0.1561122242652508	chr5:72483545:C:T
chr5:72484206	['C', 'T']	98663	48749.399701964605	-2065.644137157561	0.0126313426264704	0.0049720060403705	2.540492212581682	0.0110712	0.0110712	chr5	72484206	1.9558053036801275	chr5:72484206:C:T
chr5:72484955	['CTT', 'C']	98663	42046.54012164216	-1065.9509135255882	0.0056112433177054	0.0051939796976117	1.0803360129200303	0.279995	0.279995	chr5	72484955	0.5528497239856305	chr5:72484955:CTT:C
chr5:72486012	['T', 'C']	98663	42047.0972081424	-1060.9968547209392	0.0057122976523753	0.0051941687054167	1.0997520443296698	0.271443	0.271443	chr5	72486012	0.5663213534946587	chr5:72486012:T:C
chr5:72486724	['G', 'A']	98663	38614.130991840255	-1135.9512968557026	0.0030172476484114	0.0053623993353898	0.5626674665011749	0.573663	0.573663	chr5	72486724	0.2413431602518163	chr5:72486724:G:A
chr5:72487067	['G', 'A']	98663	38953.922269077935	-1072.1218463961811	0.0035343892974473	0.0053415169673201	0.6616826865983997	0.508176	0.508176	chr5	72487067	0.2939858495447812	chr5:72487067:G:A
chr5:72488165	['A', 'G']	98663	41531.36120408127	-1087.711085831621	0.0050999006184197	0.0052193831470105	0.9771079215253216	0.328518	0.328518	chr5	72488165	0.4834408297982355	chr5:72488165:A:G
chr5:72489266	['G', 'A']	98663	38628.69825952093	-1142.083588879516	0.0028644456317068	0.0053618905692456	0.534223068284263	0.593188	0.593188	chr5	72489266	0.2268076431906823	chr5:72489266:G:A
chr5:72490476	['C', 'A']	98663	38557.29877752099	-1160.8334344744617	0.0025349473699769	0.0053680414858249	0.4722294670543959	0.636764	0.636764	chr5	72490476	0.1960214977881292	chr5:72490476:C:A
chr5:72490574	['A', 'C']	98663	13413.4954790577	-656.5164608560352	-0.0110801227604325	0.0084541322667944	-1.3106162064618043	0.189991	0.189991	chr5	72490574	0.721266971378294	chr5:72490574:A:C
chr5:72490589	['G', 'A']	98663	2290.0	-24.70979668289965	0.025739996791181	0.0198490807790055	1.2967853311578217	0.194708	0.194708	chr5	72490589	0.7106162041837253	chr5:72490589:G:A
chr5:72490939	['T', 'C']	98663	38514.53984346486	-1178.0168806681804	0.0021118093902122	0.005370200935663	0.3932458795327154	0.694139	0.694139	chr5	72490939	0.1585535542016293	chr5:72490939:T:C
chr5:72491072	['G', 'T']	98663	25818.83180951995	-1178.5364089962493	0.0089206416832944	0.0063122517790536	1.4132265308073344	0.157592	0.157592	chr5	72491072	0.8024658328111832	chr5:72491072:G:T
chr5:72491996	['A', 'C']	98663	45562.1595077098	-687.9973332297624	0.0056869239260407	0.0050770311444993	1.120127839318507	0.262662	0.262662	chr5	72491996	0.5806027531904605	chr5:72491996:A:C
chr5:72493194	['C', 'T']	98663	39252.36548501222	-1051.4891521877018	0.0038027405551164	0.0053276961652826	0.7137682850415985	0.475372	0.475372	chr5	72493194	0.3229664023377775	chr5:72493194:C:T
chr5:72493743	['A', 'G']	98663	2288.089975257566	-26.10264619193255	0.0254727885856546	0.0198616009167169	1.2825143699375647	0.199665	0.199665	chr5	72493743	0.6996980575081014	chr5:72493743:A:G
chr5:72494007	['A', 'G']	98663	40409.56058515908	-1099.7196061628824	0.0037316860961745	0.0053703530073601	0.6948679334599188	0.48714	0.48714	chr5	72494007	0.3123462082109409	chr5:72494007:A:G
chr5:72494118	['A', 'C']	98663	39231.90541760032	-1066.3921815081185	0.00338731654213	0.00532959299654	0.635567583552656	0.52506	0.52506	chr5	72494118	0.2797910657749612	chr5:72494118:A:C
chr5:72494136	['C', 'T']	98663	39229.74749850468	-1069.6536857564415	0.0032260471728013	0.0053293300947933	0.605338216139616	0.544956	0.544956	chr5	72494136	0.2636385614455888	chr5:72494136:C:T
chr5:72496012	['G', 'A']	98663	45782.60604100501	-780.3187897319672	0.0053335848548197	0.0051040231169703	1.0449766258084128	0.296036	0.296036	chr5	72496012	0.5286554725536532	chr5:72496012:G:A
chr5:72496877	['G', 'A']	98663	39243.95515140456	-1069.3593241792269	0.0033706801538291	0.0053295389557769	0.6324524845015916	0.527093	0.527093	chr5	72496877	0.2781127513463399	chr5:72496877:G:A
chr5:72497359	['T', 'C']	98663	38651.793892820206	-1154.1122563842423	0.0025134987474391	0.0053627706735453	0.4686940576889202	0.639289	0.639289	chr5	72497359	0.1943027682399988	chr5:72497359:T:C
chr5:72497360	['G', 'A']	98663	39226.74682941171	-1071.618115779976	0.0032428267699197	0.0053305223897737	0.6083506517374206	0.542956	0.542956	chr5	72497360	0.2652353632867653	chr5:72497360:G:A
chr5:72498742	['G', 'A']	98663	39255.97879436003	-1068.592005505646	0.0033196859888348	0.0053286744469123	0.6229853262584636	0.533296	0.533296	chr5	72498742	0.273031673741542	chr5:72498742:G:A
chr5:72499960	['C', 'G']	98663	2435.123406109996	-33.56903128395149	0.0225576942913203	0.0192747823770842	1.170321607269564	0.241874	0.241874	chr5	72499960	0.6164108131734668	chr5:72499960:C:G
chr5:72500253	['T', 'C']	98663	40046.49426743843	-1055.609949876572	0.004099877622663	0.005289218529663	0.7751386333671241	0.43826	0.43826	chr5	72500253	0.3582681656043419	chr5:72500253:T:C
chr5:72501198	['C', 'T']	98663	31190.058035216472	-1023.6274247897755	-0.0126553417853303	0.0058423146411343	-2.1661520412178694	0.030302	0.030302	chr5	72501198	1.5185287061413002	chr5:72501198:C:T
chr5:72501832	['C', 'G']	98663	37384.9258996452	-1026.9989208876254	0.0029195211058111	0.0054292350930161	0.5377407785429313	0.590757	0.590757	chr5	72501832	0.2285911236213452	chr5:72501832:C:G
chr5:72502024	['G', 'A']	98663	38298.514152426345	-1010.4264242971832	0.0038092892326195	0.00538049690448	0.7079809356358469	0.478959	0.478959	chr5	72502024	0.3197016616081024	chr5:72502024:G:A
chr5:72502846	['G', 'A']	98663	37398.03238558613	-1028.4045030120842	0.002937040954094	0.0054283530937336	0.5410556209920309	0.58847	0.58847	chr5	72502846	0.2302756724408595	chr5:72502846:G:A
chr5:72502856	['G', 'T']	98663	37390.65281381771	-1029.519324417934	0.0028947952717602	0.0054285461410303	0.5332542446090028	0.593859	0.593859	chr5	72502856	0.2263166573604748	chr5:72502856:G:T
chr5:72503004	['G', 'A']	98663	40799.540969145135	-1023.5246050275492	0.0056164505460913	0.005257270278658	1.0683206775370495	0.285378	0.285378	chr5	72503004	0.5445795100120981	chr5:72503004:G:A
chr5:72503393	['T', 'C']	98663	38316.66030754882	-1006.8780240165464	0.0038595227343091	0.0053785213444493	0.717580629905314	0.473018	0.473018	chr5	72503393	0.3251223325139126	chr5:72503393:T:C
chr5:72503485	['A', 'G']	98663	38297.48044324586	-1018.9371873823358	0.0035924262982115	0.005379591563169	0.6677879270253083	0.504271	0.504271	chr5	72503485	0.2973360068599354	chr5:72503485:A:G
chr5:72504058	['C', 'T']	98663	37544.371742042815	-1061.6762631058543	0.0020284428157779	0.0054241105158427	0.373967825665295	0.708429	0.708429	chr5	72504058	0.1497036689921423	chr5:72504058:C:T
chr5:72504475	['G', 'T']	98663	37396.411285908325	-1028.8248336900167	0.0028612942986372	0.0054281949242168	0.5271170874634892	0.598113	0.598113	chr5	72504475	0.2232167580846189	chr5:72504475:G:T
chr5:72504586	['T', 'C']	98663	38300.493755955154	-1011.5686855104012	0.0037402565479206	0.0053791816282124	0.6953207395533848	0.486856	0.486856	chr5	72504586	0.3125994733914057	chr5:72504586:T:C
chr5:72504717	['T', 'C']	98663	36987.37397368582	-1107.0840132690766	0.0021179900897448	0.0054554542460306	0.3882334988485805	0.697844	0.697844	chr5	72504717	0.1562416511751415	chr5:72504717:T:C
chr5:72505198	['C', 'T']	98663	37048.00400385181	-1088.7350701158248	0.0024779628562626	0.0054511420274576	0.4545768288151472	0.649415	0.649415	chr5	72505198	0.1874776843857273	chr5:72505198:C:T
chr5:72505917	['G', 'A']	98663	43200.325009125205	-800.7327003739668	0.0044272653080447	0.005173985748261	0.855677909343446	0.392178	0.392178	chr5	72505917	0.4065167725922162	chr5:72505917:G:A
chr5:72507619	['T', 'C']	98663	38289.32998275686	-1018.0272372465636	0.0038282713731357	0.0053825209851211	0.7112413279424625	0.476936	0.476936	chr5	72507619	0.3215398949885075	chr5:72507619:T:C
chr5:72507816	['A', 'G']	98663	38415.504247166864	-1042.1754771119222	0.0033228941829518	0.0053726756778008	0.6184803219523456	0.53626	0.53626	chr5	72507816	0.2706245961511338	chr5:72507816:A:G
chr5:72507878	['T', 'C']	98663	38253.59123532631	-1019.4676828088396	0.0036813489223402	0.0053824777816789	0.6839506026148238	0.494008	0.494008	chr5	72507878	0.306266018024282	chr5:72507878:T:C
chr5:72508175	['T', 'C']	98663	38236.07609720489	-1017.5242885685648	0.0037780293349042	0.0053827092143005	0.7018824878867541	0.482754	0.482754	chr5	72508175	0.316274119059224	chr5:72508175:T:C
chr5:72508667	['TATC', 'T']	98663	9086.653049987086	47.118252227068005	0.0104595310358138	0.0103791632794397	1.0077431825871066	0.31358	0.31358	chr5	72508667	0.5036516442230052	chr5:72508667:TATC:T
chr5:72508983	['T', 'C']	98663	14019.136729005117	-873.6310713274197	-0.0063225482922406	0.0083313142752988	-0.7588896641417192	0.44792	0.44792	chr5	72508983	0.3487995455130726	chr5:72508983:T:C
chr5:72509270	['A', 'G']	98663	38250.69225856163	-1012.396545313742	0.0039468587728767	0.0053819634986832	0.7333492272555163	0.463347	0.463347	chr5	72509270	0.3340936445294841	chr5:72509270:A:G
chr5:72509278	['C', 'T']	98663	37403.79106565437	-1022.3094007945986	0.0030795267787064	0.0054277161442354	0.5673706393023276	0.570464	0.570464	chr5	72509278	0.2437717571960923	chr5:72509278:C:T
chr5:72512073	['A', 'C']	98663	38248.97811343706	-1012.0131224575766	0.0038950847592664	0.0053823991370354	0.7236707386609461	0.46927	0.46927	chr5	72512073	0.3285772089473368	chr5:72512073:A:C
chr5:72512745	['A', 'G']	98663	37400.30699753673	-1015.4562481231002	0.0032617868893765	0.0054284431427418	0.6008696791340123	0.547928	0.547928	chr5	72512745	0.2612765058533283	chr5:72512745:A:G
chr5:72512872	['T', 'G']	98663	38247.48892087498	-1014.113608809397	0.0037869267868626	0.0053824083507917	0.7035747828953895	0.481699	0.481699	chr5	72512872	0.3172242552735516	chr5:72512872:T:G
chr5:72513232	['C', 'T']	98663	36995.124609739294	-1098.6396667452666	0.0023318515405736	0.0054553322489248	0.4274444587739349	0.669057	0.669057	chr5	72513232	0.1745368811395725	chr5:72513232:C:T
chr5:72513420	['G', 'T']	98663	37398.169545472985	-1014.709650732936	0.0032533175160048	0.0054287228565807	0.5992786152384124	0.548988	0.548988	chr5	72513420	0.2604371484292165	chr5:72513420:G:T
chr5:72513536	['T', 'G']	98663	38239.813701240775	-1004.0820305819112	0.004065174330513	0.0053828060157341	0.7552147186115168	0.450122	0.450122	chr5	72513536	0.3466697601228242	chr5:72513536:T:G
chr5:72514419	['G', 'A']	98663	39256.57039605065	-1110.822056814503	0.003708944853275	0.005335574768427	0.6951350162352719	0.486972	0.486972	chr5	72514419	0.3124960092064797	chr5:72514419:G:A
chr5:72515068	['A', 'AG']	98663	38244.38131889306	-1012.2340602500726	0.0038143419300917	0.0053832760667681	0.7085540259839683	0.478603	0.478603	chr5	72515068	0.3200245834506167	chr5:72515068:A:AG
chr5:72515295	['T', 'C']	98663	38244.89289408046	-1005.2269813143158	0.0040864564892396	0.0053832212101117	0.7591098953102234	0.447789	0.447789	chr5	72515295	0.3489265791312119	chr5:72515295:T:C
chr5:72515651	['T', 'A']	98663	37396.85494287135	-1018.6610856247132	0.0031272565662657	0.0054291151918324	0.5760158802617413	0.564606	0.564606	chr5	72515651	0.2482545109693938	chr5:72515651:T:A
chr5:72515777	['A', 'G']	98663	37410.341805131735	-1014.662805025406	0.0032879289761353	0.0054284578198251	0.6056838028892043	0.544726	0.544726	chr5	72515777	0.2638218951747337	chr5:72515777:A:G
chr5:72517455	['A', 'C']	98663	37400.686126429326	-996.3183079370458	0.0037381292629451	0.0054288146894909	0.6885719032151507	0.491094	0.491094	chr5	72517455	0.3088353718810402	chr5:72517455:A:C
chr5:72517842	['C', 'T']	98663	36923.368135098426	-1098.7421413197085	0.0023387662880304	0.00545964216042	0.4283735489086488	0.66838	0.66838	chr5	72517842	0.1749765540204044	chr5:72517842:C:T
chr5:72518709	['A', 'G']	98663	27758.78294102144	-1270.2012524801578	0.0091044229168911	0.0061277762851574	1.4857629412718023	0.137345	0.137345	chr5	72518709	0.8621871463048311	chr5:72518709:A:G
chr5:72519717	['T', 'A']	98663	43025.55600081167	-773.3011399428389	0.0043048791719193	0.0051860654061521	0.8300857846513994	0.406492	0.406492	chr5	72519717	0.3909479971548913	chr5:72519717:T:A
chr5:72519787	['G', 'A']	98663	39089.43242174429	-842.0171135502967	0.0015647437327499	0.0053606037079844	0.2918969239265651	0.770366	0.770366	chr5	72519787	0.1133028929892175	chr5:72519787:G:A
chr5:72520508	['T', 'C']	98663	39380.87437381137	-845.1779146083776	0.0015951096022563	0.0053750198285533	0.296763482393646	0.766648	0.766648	chr5	72520508	0.115403992957316	chr5:72520508:T:C
chr5:72520690	['A', 'T']	98663	2683.190368553357	-9.058549818478996	0.0156428407457436	0.0183752399393553	0.8512999447827864	0.394605	0.394605	chr5	72520690	0.4038374161475574	chr5:72520690:A:T
chr5:72521191	['G', 'A']	98663	39096.71783538286	-848.2679352016878	0.0013088231972321	0.0053604024172373	0.244165100930373	0.807103	0.807103	chr5	72521191	0.0930710384164507	chr5:72521191:G:A
chr5:72521799	['C', 'A']	98663	39977.55312135506	-817.6233696074169	0.0025305406792372	0.0053181624199011	0.4758298975164227	0.634197	0.634197	chr5	72521799	0.1977758166869296	chr5:72521799:C:A
chr5:72522672	['G', 'A']	98663	39154.34958995205	-838.7912161659476	0.0014227813123245	0.0053574672544479	0.2655697636123297	0.790571	0.790571	chr5	72522672	0.1020591206418857	chr5:72522672:G:A
chr5:72523073	['T', 'A']	98663	40064.74584089458	-819.1309629678544	0.0024089984703713	0.0053135937321956	0.4533651972251692	0.650287	0.650287	chr5	72523073	0.1868949279614966	chr5:72523073:T:A
chr5:72523521	['C', 'T']	98663	2631.5338345101864	-12.981532884370443	0.0154836160075366	0.0185539857454935	0.8345169722520358	0.403992	0.403992	chr5	72523521	0.3936272348652743	chr5:72523521:C:T
chr5:72523990	['T', 'G']	98663	43499.49512397868	-675.5615684374276	0.0052796082437982	0.0051667889217858	1.0218354811315726	0.306861	0.306861	chr5	72523990	0.5130583040121972	chr5:72523990:T:G
chr5:72524583	['T', 'C']	98663	2686.381189875213	-7.41629361915867	0.0160704600272767	0.0183666362630383	0.8749811232238238	0.381586	0.381586	chr5	72524583	0.4184075674959352	chr5:72524583:T:C
chr5:72526187	['G', 'A']	98663	43007.0256589619	-786.2573689088671	0.0039788246493808	0.0051846017485763	0.7674311050937329	0.442827	0.442827	chr5	72526187	0.353765907229793	chr5:72526187:G:A
chr5:72527075	['A', 'G']	98663	39986.10559289559	-829.1671833609374	0.0022633225322649	0.0053167784704395	0.4256943457111603	0.670332	0.670332	chr5	72527075	0.1737100479616351	chr5:72527075:A:G
chr5:72527443	['T', 'C']	98663	39083.65691602616	-853.5332221769419	0.0011596203436743	0.0053607869814894	0.2163153185676745	0.828742	0.828742	chr5	72527443	0.0815806508919963	chr5:72527443:T:C
chr5:72527491	['T', 'C']	98663	39989.94360071371	-827.3342851024781	0.0023404719409806	0.0053166719827677	0.4402137180112953	0.659783	0.659783	chr5	72527491	0.1805988786986879	chr5:72527491:T:C
chr5:72528387	['C', 'A']	98663	2626.133086014312	-12.299155144428871	0.0160995710304378	0.0185633194663195	0.8672786706950872	0.385791	0.385791	chr5	72528387	0.4136479080968223	chr5:72528387:C:A
chr5:72528559	['A', 'G']	98663	43016.53991971453	-788.6922607375542	0.0038707818137192	0.0051838981583781	0.7466932596782128	0.455251	0.455251	chr5	72528559	0.3417490915648822	chr5:72528559:A:G
chr5:72529694	['G', 'A']	98663	31176.00371031184	-988.7807978195598	-0.0119981925516701	0.0058406885408086	-2.054242829049921	0.0399548	0.0399548	chr5	72529694	1.3984310389209582	chr5:72529694:G:A
chr5:72531204	['T', 'A']	98663	2684.05440853022	-9.786039612220884	0.015005653297456	0.0183718488311252	0.8167742634608324	0.414059	0.414059	chr5	72531204	0.3829377710801021	chr5:72531204:T:A
chr5:72531731	['T', 'A']	98663	43004.33264393688	-779.9970573369424	0.0040867435160118	0.0051848290833183	0.7882118099438483	0.430575	0.430575	chr5	72531731	0.3659511897406807	chr5:72531731:T:A
chr5:72532376	['C', 'T']	98663	30426.94923229827	-1304.6479429697863	-0.0021693498046763	0.0061636716154503	-0.3519573948810789	0.724871	0.724871	chr5	72532376	0.1397392747710199	chr5:72532376:C:T
chr5:72532682	['A', 'G']	98663	5459.494038687696	265.4281151628184	0.0042472102227242	0.0133107228398461	0.3190818615808051	0.749665	0.749665	chr5	72532682	0.1251327648130757	chr5:72532682:A:G
chr5:72532723	['A', 'C']	98663	2671.297824676641	269.22823287590955	-0.0051370455803271	0.0190192787882697	-0.2700967601092985	0.787086	0.787086	chr5	72532723	0.1039778123869266	chr5:72532723:A:C
chr5:72533484	['A', 'G']	98663	50207.722023966446	-1352.8265836160056	0.003549273163718	0.0048974056683912	0.724725171660933	0.468622	0.468622	chr5	72533484	0.3291773268053698	chr5:72533484:A:G
chr5:72533562	['A', 'G']	98663	2678.2171608129343	-11.443898089773445	0.0149715366926638	0.0183970445663701	0.8138011863074933	0.415761	0.415761	chr5	72533562	0.381156251606691	chr5:72533562:A:G
chr5:72533832	['ATGTT', 'A']	98663	51130.32817679556	-1332.5991572087362	0.0042933702346874	0.0048712017134225	0.8813780432982504	0.378115	0.378115	chr5	72533832	0.4223760936292342	chr5:72533832:ATGTT:A
chr5:72533919	['C', 'T']	98663	51176.22436670689	-1321.656017361865	0.0044500239569074	0.0048698525192753	0.9137902922714376	0.360829	0.360829	chr5	72533919	0.4426985652713181	chr5:72533919:C:T
chr5:72534144	['T', 'A']	98663	46683.83898760352	-1456.5287313571164	0.0021336708932278	0.0050110778033091	0.4257908132695261	0.670261	0.670261	chr5	72534144	0.1737560498551912	chr5:72534144:T:A
chr5:72534635	['T', 'A']	98663	51478.30553837097	-1285.139224583014	0.0045796491461486	0.0048636037904947	0.9416164110857456	0.346391	0.346391	chr5	72534635	0.4604334004338895	chr5:72534635:T:A
chr5:72534734	['CA', 'C']	98663	51125.88192656272	-1330.138663796558	0.004298709489752	0.0048714790575989	0.8824238878840234	0.37755	0.37755	chr5	72534734	0.423025525395956	chr5:72534734:CA:C
chr5:72535137	['G', 'C']	98663	46683.67795562134	-1456.0119625017444	0.0021494436465347	0.0050110287280097	0.4289425910732019	0.667966	0.667966	chr5	72535137	0.1752456428959801	chr5:72535137:G:C
chr5:72535447	['A', 'C']	98663	51524.07782578717	-1294.5346026334737	0.0043524234789447	0.00486229505501	0.8951376725811824	0.370716	0.370716	chr5	72535447	0.4309586695362414	chr5:72535447:A:C
chr5:72535916	['C', 'T']	98663	3927.238827452689	52.915015255809344	0.02076256053786	0.0153022102942915	1.3568340872694349	0.174837	0.174837	chr5	72535916	0.757366654107709	chr5:72535916:C:T
chr5:72536072	['C', 'T']	98663	2673.0812791404824	-12.175256159356817	0.0147808481071643	0.0184133395462297	0.8027250065125109	0.422136	0.422136	chr5	72536072	0.3745476093839342	chr5:72536072:C:T
chr5:72536246	['G', 'A']	98663	47597.72515776867	-1340.1906982542548	0.0026009160754276	0.0049805777372979	0.5222117217346582	0.601524	0.601524	chr5	72536246	0.2207470402117013	chr5:72536246:G:A
chr5:72536507	['G', 'T']	98663	47547.49370912959	-1345.8782659674025	0.0023796283306024	0.004979716133539	0.47786425305959	0.632748	0.632748	chr5	72536507	0.1987692188924842	chr5:72536507:G:T
chr5:72536581	['A', 'G']	98663	46695.88559407948	-1457.930508251569	0.0021104029642819	0.0050107363742844	0.421176211766532	0.673627	0.673627	chr5	72536581	0.1715805139727608	chr5:72536581:A:G
chr5:72536795	['A', 'AC']	98663	3925.397859162925	51.81668936278843	0.0205242502147728	0.0153061079186132	1.3409189536560062	0.17995	0.17995	chr5	72536795	0.74484814901107	chr5:72536795:A:AC
chr5:72537222	['C', 'T']	98663	49692.0877137846	-1442.576102160148	0.0028532245221527	0.004912406363526	0.580820133964801	0.561363	0.561363	chr5	72537222	0.250756215544432	chr5:72537222:C:T
chr5:72538212	['T', 'C']	98663	46258.439353236354	-1422.4557838997578	0.0040384140554004	0.00501209636312	0.8057335220280011	0.420398	0.420398	chr5	72538212	0.376339358749956	chr5:72538212:T:C
chr5:72538936	['G', 'A']	98663	45044.3047533123	-1587.732558375038	0.0031767452649912	0.0050624366951148	0.627513084372334	0.530324	0.530324	chr5	72538936	0.2754587182864678	chr5:72538936:G:A
chr5:72539303	['A', 'G']	98663	46270.91060784234	-1428.293879558188	0.0039080443249784	0.0050119861774553	0.7797396454438242	0.435546	0.435546	chr5	72539303	0.3609659704125281	chr5:72539303:A:G
chr5:72540288	['G', 'A']	98663	46302.140284888745	-1437.0998323334795	0.0038682093828275	0.0050119724266246	0.7717938275715168	0.440238	0.440238	chr5	72540288	0.3563124731910321	chr5:72540288:G:A
chr5:72540332	['G', 'A']	98663	5212.426426456874	144.16049443554388	0.0079240390234785	0.0134150178663797	0.5906841945650729	0.554733	0.554733	chr5	72540332	0.2559159980086511	chr5:72540332:G:A
chr5:72540711	['T', 'C']	98663	2671.162441590561	-11.704044489601936	0.014855308082206	0.0184201533896161	0.8064703788286732	0.419974	0.419974	chr5	72540711	0.3767775953307842	chr5:72540711:T:C
chr5:72540770	['G', 'C']	98663	51328.40479304156	-1274.3106534965275	0.0045517445341763	0.0048673398981738	0.9351606071078304	0.349708	0.349708	chr5	72540770	0.4562944325574557	chr5:72540770:G:C
chr5:72541169	['C', 'T']	98663	46089.6714240824	-1420.904987249169	0.0037262805348596	0.0050189265700191	0.7424457168030224	0.457819	0.457819	chr5	72541169	0.3393061875812475	chr5:72541169:C:T
chr5:72541290	['G', 'T']	98663	46087.94112280276	-1417.913433072441	0.003810692218657	0.0050192305237454	0.759218410198346	0.447724	0.447724	chr5	72541290	0.3489896248745418	chr5:72541290:G:T
chr5:72541632	['T', 'C']	98663	51333.24346433387	-1278.3871517646046	0.0044657217363348	0.0048674033680785	0.9174751707701034	0.358896	0.358896	chr5	72541632	0.4450313819777333	chr5:72541632:T:C
chr5:72541914	['G', 'A']	98663	2674.0542058158744	-13.010840471038158	0.0143330441224761	0.0184104635436379	0.7785270636180787	0.43626	0.43626	chr5	72541914	0.3602546049724911	chr5:72541914:G:A
chr5:72541940	['G', 'A']	98663	46092.27018123581	-1418.2982078390112	0.0038111104307352	0.0050187048243085	0.7593812675086707	0.447626	0.447626	chr5	72541940	0.349084695761673	chr5:72541940:G:A
chr5:72542101	['T', 'C']	98663	22669.216697584365	-1116.8776594001058	0.0089908803961987	0.0066930738671891	1.3433110966060005	0.179174	0.179174	chr5	72542101	0.7467250107216499	chr5:72542101:T:C
chr5:72542784	['T', 'TAA']	98663	51329.526526556976	-1283.2603362492669	0.0043256379903336	0.004867698839051	0.888641251926113	0.374198	0.374198	chr5	72542784	0.4268985380313189	chr5:72542784:T:TAA
chr5:72543085	['T', 'C']	98663	46081.87420420908	-1431.8691434875827	0.0033649041846542	0.0050192573871912	0.6703988110355128	0.502605	0.502605	chr5	72543085	0.2987731952866016	chr5:72543085:T:C
chr5:72543300	['T', 'G']	98663	46092.07316776483	-1422.3334793046158	0.0036209665035805	0.0050188086398307	0.7214792918868294	0.470616	0.470616	chr5	72543300	0.3273333117677579	chr5:72543300:T:G
chr5:72543854	['A', 'C']	98663	46091.67162681317	-1427.8794469060729	0.003502620037377	0.0050187407187659	0.6979081474123845	0.485236	0.485236	chr5	72543854	0.3140469859972141	chr5:72543854:A:C
chr5:72543969	['G', 'A']	98663	46092.3433897996	-1424.546114896894	0.003610211401525	0.0050191956814633	0.719280863039087	0.47197	0.47197	chr5	72543969	0.3260856057060109	chr5:72543969:G:A
chr5:72544131	['G', 'A']	98663	46096.54096848421	-1431.6806096932164	0.0034416664181806	0.0050187732030157	0.6857585069021559	0.492867	0.492867	chr5	72544131	0.3072702591382024	chr5:72544131:G:A
chr5:72544371	['A', 'C']	98663	46093.75298352345	-1426.0381483929946	0.0035603640499133	0.0050193884933805	0.7093222719477895	0.478126	0.478126	chr5	72544371	0.3204576391749289	chr5:72544371:A:C
chr5:72544656	['C', 'T']	98663	46087.47392216693	-1428.5098712397848	0.003505617303193	0.0050188627578309	0.6984883772171671	0.484873	0.484873	chr5	72544656	0.3143719987623541	chr5:72544656:C:T
chr5:72544684	['T', 'C']	98663	46082.071849974665	-1424.9794432686904	0.00367716002652	0.0050187552318465	0.7326836748655617	0.463753	0.463753	chr5	72544684	0.3337132679338108	chr5:72544684:T:C
chr5:72544720	['A', 'C']	98663	46089.13850707538	-1426.425749263455	0.0035509724515078	0.0050187945711705	0.7075349271926253	0.479236	0.479236	chr5	72544720	0.3194505653806365	chr5:72544720:A:C
chr5:72544763	['T', 'C']	98663	46090.74452554746	-1426.1930472395954	0.0035841411727356	0.0050192613805235	0.7140774111990488	0.475181	0.475181	chr5	72544763	0.3231409328419365	chr5:72544763:T:C
chr5:72544834	['C', 'T']	98663	5256.807567424967	140.23483238022234	0.0068482804430431	0.0133656001317197	0.5123810659867459	0.608385	0.608385	chr5	72544834	0.2158215022086773	chr5:72544834:C:T
chr5:72544927	['T', 'C']	98663	46110.24721585495	-1427.603605274972	0.0035339230401105	0.0050198417405637	0.7039909269557272	0.48144	0.48144	chr5	72544927	0.3174578296039946	chr5:72544927:T:C
chr5:72544966	['A', 'G']	98663	46094.56432801912	-1424.4540937397758	0.0036745995346528	0.005019707720979	0.7320345603580558	0.464149	0.464149	chr5	72544966	0.3333425808886816	chr5:72544966:A:G
chr5:72545105	['C', 'T']	98663	46085.87497465633	-1429.3599876508408	0.0034962591511847	0.0050192292098355	0.6965729208647325	0.486072	0.486072	chr5	72545105	0.3132993955799112	chr5:72545105:C:T
chr5:72545383	['T', 'C']	98663	46089.7442923763	-1422.645594496929	0.0036341274172151	0.0050191496062465	0.7240524196952366	0.469035	0.469035	chr5	72545383	0.3287947484582234	chr5:72545383:T:C
chr5:72545415	['A', 'T']	98663	46089.14556403783	-1426.8984197999723	0.0035344096665887	0.005019041956978	0.7042000638537756	0.48131	0.48131	chr5	72545415	0.3175751150529493	chr5:72545415:A:T
chr5:72545456	['T', 'C']	98663	46086.80938139941	-1426.7259397650987	0.003513467879737	0.0050191592879174	0.7000112325972573	0.483922	0.483922	chr5	72545456	0.3152246336024396	chr5:72545456:T:C
chr5:72545466	['A', 'G']	98663	46088.145300445074	-1426.764883502683	0.0035258160083947	0.0050194688387044	0.7024281097648413	0.482414	0.482414	chr5	72545466	0.3165800971479195	chr5:72545466:A:G
chr5:72545569	['G', 'T']	98663	46087.408150438445	-1426.0976893608408	0.0035802542659938	0.0050190664186923	0.7133307207611453	0.475643	0.475643	chr5	72545569	0.3227188903473644	chr5:72545569:G:T
chr5:72545776	['G', 'A']	98663	46184.298232986286	-1426.972095048817	0.0034581919216924	0.0050158648402207	0.6894507790485646	0.490541	0.490541	chr5	72545776	0.3093246879178535	chr5:72545776:G:A
chr5:72545787	['A', 'T']	98663	46088.40833291096	-1427.540344138997	0.0035471165534791	0.0050192180264922	0.7067070078958355	0.47975	0.47975	chr5	72545787	0.3189850165924908	chr5:72545787:A:T
chr5:72545913	['G', 'A']	98663	46085.54591722934	-1427.8318474513785	0.0035222778363919	0.0050192686788332	0.7017512035659146	0.482836	0.482836	chr5	72545913	0.3162003565977203	chr5:72545913:G:A
chr5:72545933	['A', 'G']	98663	46080.682051854	-1423.5106855573918	0.0036385157861974	0.0050197844217738	0.7248350686963811	0.468555	0.468555	chr5	72545933	0.3292394233577544	chr5:72545933:A:G
chr5:72546217	['G', 'A']	98663	46111.55356165218	-1429.6114815579615	0.0034002333034999	0.0050187627910746	0.6775042864243151	0.498088	0.498088	chr5	72546217	0.3026939212199571	chr5:72546217:G:A
chr5:72546225	['C', 'T']	98663	46090.94897141872	-1425.8686367124044	0.0035353878218379	0.0050193111075379	0.7043571809144352	0.481212	0.481212	chr5	72546225	0.3176635511808998	chr5:72546225:C:T
chr5:72546780	['C', 'T']	98663	51322.20176781245	-1289.0951489050196	0.0041963288917736	0.0048673727562608	0.8621342769312179	0.388616	0.388616	chr5	72546780	0.4104793227051936	chr5:72546780:C:T
chr5:72546932	['A', 'G']	98663	46085.34197054025	-1426.7054269371645	0.0035224212451729	0.0050190877288496	0.7018050760352601	0.482802	0.482802	chr5	72546932	0.3162309395126239	chr5:72546932:A:G
chr5:72547073	['G', 'T']	98663	46094.00779539372	-1421.1897920913084	0.0036748667084783	0.0050186723656998	0.7322388155071061	0.464025	0.464025	chr5	72547073	0.333458620588299	chr5:72547073:G:T
chr5:72547286	['T', 'C']	98663	46088.21106256148	-1428.873818601472	0.0034370001849008	0.0050188737713733	0.6848150285239001	0.493462	0.493462	chr5	72547286	0.3067462853970316	chr5:72547286:T:C
chr5:72547387	['C', 'T']	98663	46081.275260794224	-1430.19667284137	0.0033988650843595	0.0050192139796849	0.67717078772022	0.498299	0.498299	chr5	72547387	0.302509984382059	chr5:72547387:C:T
chr5:72547423	['G', 'A']	98663	46088.40833291095	-1424.613944086433	0.0035529046896993	0.0050189371630031	0.7078998151021793	0.479009	0.479009	chr5	72547423	0.3196563266405151	chr5:72547423:G:A
chr5:72547786	['T', 'C']	98663	46093.54054273231	-1426.6027090612863	0.0035279252163524	0.0050186948575501	0.7029567081658831	0.482084	0.482084	chr5	72547786	0.3168772821801757	chr5:72547786:T:C
chr5:72547796	['T', 'G']	98663	46090.87593771541	-1425.7954044420287	0.0035050772785694	0.0050187995354571	0.6983895757952682	0.484935	0.484935	chr5	72547796	0.3143164697134811	chr5:72547796:T:G
chr5:72547928	['G', 'A']	98663	46081.0058186684	-1420.0539929891806	0.0036553982760688	0.0050191014352646	0.7282973502758244	0.466433	0.466433	chr5	72547928	0.3312107309529266	chr5:72547928:G:A
chr5:72548083	['A', 'T']	98663	51327.202274639385	-1284.17171739961	0.0043280901483898	0.0048673453809985	0.8892095813225275	0.373893	0.373893	chr5	72548083	0.4272526656022154	chr5:72548083:A:T
chr5:72548244	['C', 'T']	98663	46088.94129513615	-1426.992841995274	0.0035044976775533	0.0050187405815387	0.698282292263631	0.485002	0.485002	chr5	72548244	0.3142564704963489	chr5:72548244:C:T
chr5:72548252	['G', 'A']	98663	46088.07953566179	-1424.906202420049	0.0035635590153229	0.0050190638923627	0.7100047123818073	0.477703	0.477703	chr5	72548252	0.320842031315862	chr5:72548252:G:A
chr5:72548388	['G', 'T']	98663	46089.941467469536	-1424.273704272149	0.0035532958147662	0.0050188959962936	0.7079835520381945	0.478957	0.478957	chr5	72548388	0.3197034751052438	chr5:72548388:G:T
chr5:72548495	['A', 'AT']	98663	46086.5395493112	-1426.290077779429	0.0035283573772179	0.0050188949821141	0.7030147850855536	0.482048	0.482048	chr5	72548495	0.3169097146714856	chr5:72548495:A:AT
chr5:72548678	['C', 'T']	98663	46090.34298429692	-1428.0022194053329	0.0034786583554503	0.0050188059342561	0.693124699583723	0.488233	0.488233	chr5	72548678	0.3113728696678129	chr5:72548678:C:T
chr5:72549073	['C', 'T']	98663	46096.737712229486	-1426.1837953245172	0.0035030344365636	0.005018550047645	0.6980172367131053	0.485168	0.485168	chr5	72549073	0.3141078514198994	chr5:72549073:C:T
chr5:72549173	['T', 'C']	98663	46083.53912355926	-1427.9458512229553	0.0034698619773593	0.0050189513249615	0.6913519882335037	0.489346	0.489346	chr5	72549173	0.3103839573298567	chr5:72549173:T:C
chr5:72549807	['C', 'T']	98663	46161.01798313196	-1422.5051463281611	0.0035965819879126	0.0050167442698648	0.7169155520876385	0.473428	0.473428	chr5	72549807	0.324746060124957	chr5:72549807:C:T
chr5:72549854	['A', 'G']	98663	46040.46629902581	-1442.3389627152103	0.0033047027352258	0.0050215926504781	0.6580985287429141	0.510476	0.510476	chr5	72549854	0.2920246714273781	chr5:72549854:A:G
chr5:72550135	['T', 'TA']	98663	46283.85132093837	-1409.103937390581	0.003730806041863	0.0050126892040415	0.744272363595778	0.456713	0.456713	chr5	72550135	0.3403566263437071	chr5:72550135:T:TA
chr5:72550785	['A', 'G']	98663	183303.1472272621	-5917.788167675459	-0.0053995614598412	0.0082957536419938	-0.6508825711154389	0.515124	0.515124	chr5	72550785	0.2880882155537973	chr5:72550785:A:G
chr5:72550976	['A', 'G']	98663	51354.01247997727	-1286.4466625956725	0.0043104484294589	0.0048673696638107	0.8855806579696318	0.375846	0.375846	chr5	72550976	0.4249900674404261	chr5:72550976:A:G
chr5:72551450	['G', 'T']	98663	45802.09512878861	-1578.9583336106068	0.0031957560905111	0.0050396808063145	0.6341187494467915	0.526005	0.526005	chr5	72551450	0.2790101275913391	chr5:72551450:G:T
chr5:72551839	['A', 'C']	98663	51418.58265461555	-1288.9681769723388	0.0044094980189262	0.0048709590824585	0.9052627920455892	0.365328	0.365328	chr5	72551839	0.4373170406830196	chr5:72551839:A:C
chr5:72552040	['T', 'C']	98663	2475.3763380909904	-26.410524677510256	0.0151793158938424	0.0191254409501187	0.7936714208802721	0.427389	0.427389	chr5	72552040	0.3691766597591696	chr5:72552040:T:C
chr5:72552469	['G', 'C']	98663	47371.68217989396	-1465.938204403226	0.0019505919124264	0.0049872679708196	0.3911143182678941	0.695714	0.695714	chr5	72552469	0.1575692571546824	chr5:72552469:G:C
chr5:72552485	['T', 'A']	98663	20815.4304758622	-379.54984470143626	-0.0190504175924534	0.0069649211156991	-2.735195026044623	0.00623545	0.00623545	chr5	72552485	2.205132198887171	chr5:72552485:T:A
chr5:72552668	['G', 'C']	98663	49815.72085217712	-1500.6606156724715	0.0028321203081867	0.0049098838047028	0.5768202305468044	0.564062	0.564062	chr5	72552668	0.2486731570485777	chr5:72552668:G:C
chr5:72553742	['G', 'A']	98663	20736.681415032188	-386.16478892210006	-0.0185914163009067	0.0069779414501643	-2.664312452846528	0.00771584	0.00771584	chr5	72553742	2.1126167867095376	chr5:72553742:G:A
chr5:72554043	['A', 'G']	98663	2469.150156603181	-32.30804850673421	0.0135156521714616	0.0191447511719991	0.7059716812214013	0.480207	0.480207	chr5	72554043	0.3185715135017827	chr5:72554043:A:G
chr5:72554364	['C', 'T']	98663	48472.72723739358	-1410.1954777300737	0.0021663979033844	0.0049806644127516	0.4349616283799445	0.663591	0.663591	chr5	72554364	0.1780995127574458	chr5:72554364:C:T
chr5:72554403	['G', 'A']	98663	2431.5358414868533	-35.72600183854334	0.0150174438911098	0.0193808292419675	0.7748607504673172	0.438424	0.438424	chr5	72554403	0.3581056799290861	chr5:72554403:G:A
chr5:72554406	['A', 'G']	98663	3004.562171450654	72.76759293530348	0.0233976393749706	0.0174794654282088	1.3385786579726195	0.180711	0.180711	chr5	72554406	0.7430154108375124	chr5:72554406:A:G
chr5:72554458	['T', 'C']	98663	48246.961374652645	-1454.3393353367646	0.0015942051915754	0.0049598226593113	0.3214238292537657	0.74789	0.74789	chr5	72554458	0.1261622736676639	chr5:72554458:T:C
chr5:72554733	['T', 'C']	98663	44834.63265844091	-1259.7493679336703	-0.0006036669981733	0.0050910722943657	-0.1185736448569787	0.905613	0.905613	chr5	72554733	0.0430573518495517	chr5:72554733:T:C
chr5:72555056	['C', 'T']	98663	2349.142858590875	-33.645859563803754	0.0130529315416241	0.0196121375862385	0.6655537411068948	0.505698	0.505698	chr5	72555056	0.2961087639681701	chr5:72555056:C:T
chr5:72557234	['T', 'C']	98663	131932.43006751966	-4106.838131152893	-0.0081747802882398	0.004551420041455	-1.7960944526725051	0.0724826	0.0724826	chr5	72557234	1.1397662366143455	chr5:72557234:T:C
chr5:72557704	['A', 'G']	98663	3829.552579013006	152.96816108857132	0.0078493246092914	0.0156249716313171	0.5023576870731141	0.615417	0.615417	chr5	72557704	0.2108305111691274	chr5:72557704:A:G
chr5:72557837	['C', 'T']	98663	2127.150918342524	76.73620093000392	0.026887729706076	0.0206210894045799	1.303894725372963	0.192273	0.192273	chr5	72557837	0.7160816974270591	chr5:72557837:C:T
chr5:72561317	['G', 'A']	98663	5211.158453273871	169.68310429051377	0.0166936222871093	0.0134144627312069	1.2444495632519017	0.213337	0.213337	chr5	72561317	0.6709338163635143	chr5:72561317:G:A
chr5:72567459	['G', 'C']	98663	2642.1874594550764	-28.438729930558008	0.0103039311629296	0.0185110110594425	0.5566379453743301	0.577776	0.577776	chr5	72567459	0.2382405020972951	chr5:72567459:G:C
chr5:72567509	['A', 'G']	98663	133014.09681245824	-4368.181490461677	-0.0124299929500178	0.0045690169355433	-2.720496142906007	0.00651955	0.00651955	chr5	72567509	2.1857823796149183	chr5:72567509:A:G
chr5:72572156	['C', 'T']	98663	132957.17106770328	-4361.68804757105	-0.0123157454139786	0.0045682350512885	-2.695952654735838	0.00701995	0.00701995	chr5	72572156	2.153665981146751	chr5:72572156:C:T
chr5:72580338	['A', 'C']	98663	27086.550410708867	-1208.0884551046574	0.0106239788632936	0.0061968967049417	1.7144030906342993	0.0864579	0.0864579	chr5	72580338	1.0631953173738224	chr5:72580338:A:C
chr5:72580351	['T', 'C']	98663	132856.83781561218	-4327.19325085277	-0.011518604574701	0.0045719268893432	-2.519420116176806	0.0117564	0.0117564	chr5	72580351	1.929725645903488	chr5:72580351:T:C
chr5:72581875	['T', 'A']	98663	3624.293872586285	121.86789194832176	0.0056293436017552	0.0159993045009288	0.3518492695372113	0.724952	0.724952	chr5	72581875	0.1396907476707176	chr5:72581875:T:A
chr5:72582054	['G', 'A']	98663	19717.596502433087	-397.3152739568782	-0.0198972728034656	0.0071466709619426	-2.784131648066941	0.00536815	0.00536815	chr5	72582054	2.270175357358042	chr5:72582054:G:A
chr5:72582574	['G', 'A']	98663	139939.22409230555	-3955.464862157037	-0.0118994804965072	0.004726049448719	-2.517849342378847	0.011809	0.011809	chr5	72582574	1.927786877396618	chr5:72582574:G:A
chr5:72584687	['T', 'C']	98663	135404.1925973986	-4531.153927520301	-0.013517763494275	0.0046120169041267	-2.9309874129428537	0.00337964	0.00337964	chr5	72584687	2.4711295584028763	chr5:72584687:T:C
chr5:72586782	['G', 'A']	98663	136190.6501343337	-4431.647744840382	-0.0133396056870302	0.0046228222776486	-2.885597776822875	0.00390756	0.00390756	chr5	72586782	2.408094344730693	chr5:72586782:G:A
chr5:72592611	['G', 'A']	98663	135368.83642169283	-4531.568765983732	-0.0134805751999299	0.0046104948576202	-2.923889000255389	0.00345767	0.00345767	chr5	72592611	2.461216458146511	chr5:72592611:G:A
chr5:72597085	['G', 'A']	98663	126402.0287313206	-3202.5271216378296	-0.0106671618872461	0.0044963580192871	-2.372400472001867	0.0176748	0.0176748	chr5	72597085	1.752645491782141	chr5:72597085:G:A
chr5:72597567	['A', 'G']	98663	4897.546030491019	301.4526108489424	0.0150106972834083	0.014049159922315	1.0684409150732284	0.285324	0.285324	chr5	72597567	0.5446616961691215	chr5:72597567:A:G
chr5:72598656	['T', 'C']	98663	4840.343415504379	310.20159561742946	0.0161026265907898	0.0141289555857137	1.1396898017764163	0.254418	0.254418	chr5	72598656	0.5944521657275079	chr5:72598656:T:C
chr5:72598845	['A', 'G']	98663	15928.098712620378	-975.0306222345044	-0.0051333395852065	0.0078311611064056	-0.6555017213229931	0.512146	0.512146	chr5	72598845	0.2906062148920876	chr5:72598845:A:G
chr5:72600628	['C', 'T']	98663	4041.450583870576	184.73311392145163	0.0069307818860019	0.015280934556473	0.4535574614489826	0.650148	0.650148	chr5	72600628	0.1869877691003685	chr5:72600628:C:T
chr5:72602128	['C', 'T']	98663	125190.30188449728	-3246.0465433207864	-0.0096750098107399	0.0044714318132953	-2.16373864451478	0.0304868	0.0304868	chr5	72602128	1.5158881582937085	chr5:72602128:C:T
chr5:72603217	['T', 'A']	98663	4886.148570849382	289.9750223849727	0.0113665266222137	0.0140598270842613	0.808440001010931	0.418839	0.418839	chr5	72603217	0.3779528859802852	chr5:72603217:T:A
chr5:72604773	['T', 'C']	98663	20411.44816331495	-1029.8233992510889	0.0102614001535333	0.0070147891091364	1.4628237561936603	0.143519	0.143519	chr5	72604773	0.8430906003311629	chr5:72604773:T:C
chr5:72605471	['C', 'A']	98663	39362.98445989783	-1779.4049178299192	-0.0189468048453345	0.005310040017273	-3.568109615690759	0.000359736	0.000359736	chr5	72605471	3.444016098686858	chr5:72605471:C:A
chr5:72605591	['A', 'G']	98663	39662.31966539087	-1726.2027778310062	-0.0183789426863894	0.0053006563498717	-3.467295646667221	0.000525947	0.000525947	chr5	72605591	3.2790580177611868	chr5:72605591:A:G
chr5:72606047	['T', 'A']	98663	39364.18157027726	-1781.0742894933062	-0.0189972593980714	0.0053099011592456	-3.5777049003997408	0.00034679	0.00034679	chr5	72606047	3.4599334342853165	chr5:72606047:T:A
chr5:72606865	['A', 'G']	98663	39612.67324112194	-1728.1336767433822	-0.0184211306950646	0.0052994613213527	-3.4760383325832875	0.000509098	0.000509098	chr5	72606865	3.2931986090924394	chr5:72606865:A:G
chr5:72607425	['G', 'A']	98663	38958.52810469442	-1836.1737764089244	-0.0192757106215289	0.0053316080516057	-3.6153652772213154	0.000300074	0.000300074	chr5	72607425	3.522771632518165	chr5:72607425:G:A
chr5:72607564	['A', 'C']	98663	38960.68750316804	-1839.7037156678057	-0.0194151376627888	0.0053315652065877	-3.641545570670178	0.000271145	0.000271145	chr5	72607564	3.5667983996830004	chr5:72607564:A:C
chr5:72607957	['G', 'T']	98663	35652.42033290082	-1393.041856893498	-0.0001867742299649	0.0055912432235427	-0.0334047764508812	0.973352	0.973352	chr5	72607957	0.0117300744158402	chr5:72607957:G:T
chr5:72608262	['G', 'A']	98663	39520.40615496899	-1740.7295484053932	-0.0184667753471899	0.0053026124697102	-3.482580605819561	0.000496821	0.000496821	chr5	72608262	3.303800055360929	chr5:72608262:G:A
chr5:72609611	['G', 'A']	98663	39354.17974555222	-1789.6676796303418	-0.0192522563608253	0.0053103813364237	-3.625399974343576	0.00028866	0.00028866	chr5	72609611	3.5396133927137923	chr5:72609611:G:A
chr5:72609637	['G', 'A']	98663	39338.18326406488	-1787.8685028916386	-0.019155238998299	0.0053114058481974	-3.606434820792287	0.000310586	0.000310586	chr5	72609637	3.507818124459935	chr5:72609637:G:A
chr5:72610697	['G', 'C']	98663	44919.09750238207	-1515.8446467775257	-0.0199522476620612	0.0050852866083959	-3.9235247093289503	8.73219e-05	8.73219e-05	chr5	72610697	4.058876823231584	chr5:72610697:G:C
chr5:72611616	['T', 'C']	98663	38965.76456576386	-1838.9105839689944	-0.019366146036093	0.005330890600705	-3.6328162565428737	0.000280487	0.000280487	chr5	72611616	3.5520872626042514	chr5:72611616:T:C
chr5:72612198	['A', 'G']	98663	39522.60523648307	-1743.8971657325735	-0.0185923349117953	0.0053028620193555	-3.506094415418103	0.000454936	0.000454936	chr5	72612198	3.342049695215036	chr5:72612198:A:G
chr5:72612512	['A', 'AGTTT']	98663	44923.187236458	-1521.422610271961	-0.0201760073217614	0.0050853027815158	-3.9675134772894096	7.26777e-05	7.26777e-05	chr5	72612512	4.138598825077731	chr5:72612512:A:AGTTT
chr5:72612643	['T', 'C']	98663	39351.38154226688	-1788.1798688280378	-0.0191740270931506	0.0053107307385197	-3.610431038063675	0.00030584	0.00030584	chr5	72612643	3.514505714989028	chr5:72612643:T:C
chr5:72613520	['C', 'T']	98663	14512.882572954784	-697.4716550013366	0.0074993243099297	0.008173899348701	0.9174720644341484	0.358898	0.358898	chr5	72613520	0.4450289618155034	chr5:72613520:C:T
chr5:72613556	['C', 'T']	98663	39350.97684579747	-1788.308656262509	-0.0191793874041144	0.0053109912136022	-3.611263252515469	0.00030486	0.00030486	chr5	72613556	3.5158995547060607	chr5:72613556:C:T
chr5:72614143	['T', 'C']	98663	3518.249614823225	62.21589498287215	-0.0139965150796055	0.0162923266777293	-0.8590863267391984	0.390295	0.390295	chr5	72614143	0.4086070123526704	chr5:72614143:T:C
chr5:72615772	['C', 'T']	98663	39367.9802925702	-1781.1787624928977	-0.0190254448992319	0.0053105404392266	-3.5825816820260785	0.000340379	0.000340379	chr5	72615772	3.4680372419642223	chr5:72615772:C:T
chr5:72615786	['AG', 'A']	98663	39204.51016435325	-1836.0776978997208	-0.0201982868651974	0.0053186607426281	-3.797626478280816	0.000146176	0.000146176	chr5	72615786	3.8351239264423023	chr5:72615786:AG:A
chr5:72615857	['G', 'A']	98663	4632.892424149208	118.47467937849052	-0.0253378582996803	0.0144359092360923	-1.7551965647117795	0.0792288	0.0792288	chr5	72615857	1.1011169218510857	chr5:72615857:G:A
chr5:72618307	['C', 'T']	98663	38903.3088791347	-1856.959865110677	-0.0197342662971222	0.0053339754121086	-3.699729521122925	0.000215947	0.000215947	chr5	72618307	3.665652824922784	chr5:72618307:C:T
chr5:72618988	['A', 'G']	98663	39516.80889240314	-1724.7229972706973	-0.0181199348424314	0.0053038859350657	-3.416350778329272	0.00063492	0.00063492	chr5	72618988	3.1972809924203185	chr5:72618988:A:G
chr5:72619029	['G', 'A']	98663	5298.322207243276	209.95356634362616	-0.0213704784397933	0.0135809895379543	-1.573558272765767	0.115593	0.115593	chr5	72619029	0.9370684648205106	chr5:72619029:G:A
chr5:72619183	['A', 'G']	98663	39537.01091760604	-1729.8033836588922	-0.0182087417044192	0.0053022688591011	-3.434141532292295	0.000594678	0.000594678	chr5	72619183	3.2257181278456573	chr5:72619183:A:G
chr5:72621245	['T', 'G']	98663	40546.57536468418	-1751.35164577735	-0.0185921390820776	0.0052509638387354	-3.540709792157918	0.000399236	0.000399236	chr5	72621245	3.3987703043174724	chr5:72621245:T:G
chr5:72622597	['G', 'A']	98663	39625.63089493533	-1845.7547893500896	-0.0193720808355272	0.0052983678940016	-3.6562355093270615	0.000256079	0.000256079	chr5	72622597	3.5916260348000764	chr5:72622597:G:A
chr5:72622851	['T', 'C']	98663	46288.97576181496	-1547.9753068925413	-0.0195429409991645	0.0050344775162349	-3.881821089903253	0.000103745	0.000103745	chr5	72622851	3.9840328249747694	chr5:72622851:T:C
chr5:72622952	['G', 'A']	98663	24948.022887841467	-882.5741992867053	0.0038125847100831	0.0064077266637956	0.5949980250600625	0.551846	0.551846	chr5	72622952	0.2581821010414757	chr5:72622952:G:A
chr5:72623447	['T', 'C']	98663	81928.77741170267	-2954.390731171887	-0.0150036174053873	0.0043428526435535	-3.454783902847477	0.000550965	0.000550965	chr5	72623447	3.258875988788243	chr5:72623447:T:C
chr5:72624526	['C', 'T']	98663	40865.49674534616	-1765.3301551561854	-0.0177337525283412	0.0052366626360705	-3.386460759604747	0.00070828	0.00070828	chr5	72624526	3.14979502138426	chr5:72624526:C:T
chr5:72625884	['G', 'A']	98663	39851.48221852762	-1791.1845980830024	-0.0186184976656165	0.0052885917522008	-3.520501966873977	0.000430925	0.000430925	chr5	72625884	3.365598309701148	chr5:72625884:G:A
chr5:72626912	['AC', 'A']	98663	40712.25279036524	-1821.705570100887	-0.0186165676216577	0.0052430037958303	-3.550744639258711	0.000384322	0.000384322	chr5	72626912	3.415304754216032	chr5:72626912:AC:A
chr5:72627415	['T', 'A']	98663	40804.23429753327	-1815.9709611354408	-0.0188412271122085	0.0052394439951267	-3.5960355964741817	0.000323261	0.000323261	chr5	72627415	3.490446687923146	chr5:72627415:T:A
chr5:72628178	['C', 'G']	98663	40796.02930681426	-1812.385608706241	-0.0186957155436632	0.0052396140587814	-3.568147450159975	0.000359685	0.000359685	chr5	72628178	3.444077673254779	chr5:72628178:C:G
chr5:72628282	['A', 'G']	98663	40793.92321495555	-1816.8271917988209	-0.0188488438194907	0.005240227527155	-3.5969514151466124	0.000322126	0.000322126	chr5	72628282	3.491974220225881	chr5:72628282:A:G
chr5:72628347	['T', 'C']	98663	40798.20265996269	-1814.745435394252	-0.0187990630634784	0.0052395156347262	-3.5879391100358373	0.000333463	0.000333463	chr5	72628347	3.4769523470166206	chr5:72628347:T:C
chr5:72628796	['A', 'T']	98663	40722.19110372232	-1824.846827445466	-0.0187640725673437	0.005242407899667	-3.579285116012311	0.000344701	0.000344701	chr5	72628796	3.462557456673712	chr5:72628796:A:T
chr5:72630928	['T', 'A']	98663	40798.30809386245	-1814.4224183778665	-0.0187804111268234	0.0052392222651327	-3.584579957946819	0.000337784	0.000337784	chr5	72630928	3.471360925742747	chr5:72630928:T:A
chr5:72631177	['C', 'T']	98663	40798.61623769603	-1809.9332482759849	-0.0186527615292351	0.0052393849526965	-3.56010518365044	0.00037088	0.00037088	chr5	72631177	3.430766585716498	chr5:72631177:C:T
chr5:72631186	['G', 'A']	98663	39394.99288414949	-1846.0312801404848	-0.0186640637639737	0.005311787179259	-3.5137069942958656	0.000442098	0.000442098	chr5	72631186	3.3544814497874724	chr5:72631186:G:A
chr5:72631922	['T', 'G']	98663	40798.71360202791	-1819.5160953798304	-0.0189179052537667	0.0052396127304907	-3.610554105206692	0.000305695	0.000305695	chr5	72631922	3.514711664611065	chr5:72631922:T:G
chr5:72632126	['T', 'C']	98663	3372.4443588443987	38.51115059087719	-0.0147755974581989	0.0165822381844491	-0.8910496456416575	0.372905	0.372905	chr5	72632126	0.4284017934747034	chr5:72632126:T:C
chr5:72633447	['A', 'G']	98663	40760.783839674	-1800.8718974769365	-0.0182970577877023	0.0052420055824085	-3.490468962700949	0.000482384	0.000482384	chr5	72633447	3.3166071055672184	chr5:72633447:A:G
chr5:72634494	['A', 'G']	98663	40881.801011667645	-1788.65561332293	-0.0187037926681055	0.005237070266817	-3.5714228977632403	0.000355216	0.000355216	chr5	72634494	3.449507480519527	chr5:72634494:A:G
chr5:72634874	['G', 'A']	98663	39618.818684047816	-1830.6764438767711	-0.0190565078246631	0.0052995424658586	-3.595877936148482	0.000323457	0.000323457	chr5	72634874	3.4901834457648664	chr5:72634874:G:A
chr5:72635455	['A', 'G']	98663	40675.65764076153	-1804.0434357487336	-0.0183995767564676	0.0052457933737414	-3.507491707273358	0.000452554	0.000452554	chr5	72635455	3.344329592143211	chr5:72635455:A:G
chr5:72635896	['T', 'C']	98663	40687.010522474295	-1810.424991059375	-0.0185056562289849	0.0052452341126002	-3.5280896584825947	0.000418761	0.000418761	chr5	72635896	3.378033771772277	chr5:72635896:T:C
chr5:72636497	['G', 'A']	98663	39970.08745039938	-1808.7171276846689	-0.0199713044435778	0.0052815803942208	-3.78131221204746	0.000156096	0.000156096	chr5	72636497	3.8066082257023823	chr5:72636497:G:A
chr5:72636502	['T', 'C']	98663	40046.76255904615	-1797.0907482223065	-0.0194994721912104	0.0052777731206127	-3.694640096417489	0.000220317	0.000220317	chr5	72636502	3.6569519907233	chr5:72636502:T:C
chr5:72636564	['T', 'A']	98663	45435.761383474455	-1502.52743189304	-0.0192451181361595	0.0050690880513454	-3.7965641829897647	0.000146803	0.000146803	chr5	72636564	3.833265069282802	chr5:72636564:T:A
chr5:72636895	['C', 'A']	98663	40721.68856536604	-1783.871511769636	-0.0183406542460764	0.0052492462641156	-3.493959575007	0.000476122	0.000476122	chr5	72636895	3.322281750771113	chr5:72636895:C:A
chr5:72637020	['G', 'A']	98663	40785.8700683584	-1787.900609671447	-0.018441338169014	0.0052417998186118	-3.5181309487506502	0.000434793	0.000434793	chr5	72637020	3.36171745650351	chr5:72637020:G:A
chr5:72638771	['G', 'A']	98663	40981.64591928796	-1737.1240494810847	-0.0176637453119043	0.0052323851672489	-3.3758495881508988	0.000736165	0.000736165	chr5	72638771	3.13302483436042	chr5:72638771:G:A
chr5:72639406	['A', 'G']	98663	40977.22987794987	-1743.3738399202712	-0.0178878312013512	0.00523290179326	-3.418338793284967	0.000630301	0.000630301	chr5	72639406	3.20045200384672	chr5:72639406:A:G
chr5:72639747	['C', 'T']	98663	39393.58983872112	-1832.0398015752487	-0.0189663322050925	0.0053139763388203	-3.569141259914395	0.000358323	0.000358323	chr5	72639747	3.445725314489492	chr5:72639747:C:T
chr5:72640428	['A', 'T']	98663	8597.60998824197	-564.331134361092	-0.0208765683486931	0.0104243731829338	-2.002668935804301	0.0452156	0.0452156	chr5	72640428	1.3447117018025447	chr5:72640428:A:T
chr5:72640578	['T', 'C']	98663	35678.42428635147	-1386.7582882259958	-2.592488076816153e-05	0.0055921603582941	-0.0046359330039079	0.996301	0.996301	chr5	72640578	0.001609433774832	chr5:72640578:T:C
chr5:72644471	['A', 'G']	98663	40371.9102796728	-1869.6488874307315	-0.0199025005094676	0.0052593727588787	-3.784196599464953	0.000154297	0.000154297	chr5	72644471	3.811642517852028	chr5:72644471:A:G
chr5:72644882	['A', 'G']	98663	7367.672076144912	-379.2992855807309	0.0011343645081463	0.011222941989753	0.101075503124054	0.919491	0.919491	chr5	72644882	0.0364525172899233	chr5:72644882:A:G
chr5:72644918	['T', 'C']	98663	4461.271303607447	93.49661583610374	-0.0291356528617419	0.014594591063531	-1.996332253155488	0.0459005	0.0459005	chr5	72644918	1.3381825836117966	chr5:72644918:T:C
chr5:72645055	['C', 'A']	98663	40841.41846035301	-1753.0291815147666	-0.0183742715705715	0.0052396877107313	-3.5067493684670072	0.000453818	0.000453818	chr5	72645055	3.343118282480079	chr5:72645055:C:A
chr5:72645268	['G', 'C']	98663	40620.705404747896	-1827.1426866147824	-0.0189286752993686	0.0052472681698089	-3.60733903562961	0.000309506	0.000309506	chr5	72645268	3.5093309274463387	chr5:72645268:G:C
chr5:72646371	['C', 'G']	98663	40667.00707580642	-1805.6969028647848	-0.0191461464467917	0.0052468750151173	-3.6490570847652894	0.00026334	0.00026334	chr5	72646371	3.579483168771384	chr5:72646371:C:G
chr5:72646434	['A', 'G']	98663	46145.821941972	-1564.4624746975276	-0.0200347910024895	0.0050398449144587	-3.9752792680211337	7.03467e-05	7.03467e-05	chr5	72646434	4.152756270729665	chr5:72646434:A:G
chr5:72647003	['G', 'A']	98663	4236.300559519948	48.91766827389679	-0.0321441264525562	0.0149286647826061	-2.1531816087134805	0.0313068	0.0313068	chr5	72647003	1.5043613211842786	chr5:72647003:G:A
chr5:72647325	['T', 'C']	98663	39423.99164664496	-1854.8297521605664	-0.0194424950669083	0.005310949097145	-3.660832501173835	0.000251528	0.000251528	chr5	72647325	3.5994136624226414	chr5:72647325:T:C
chr5:72647350	['A', 'G']	98663	40915.293948886414	-1754.3210631081467	-0.0182588368510654	0.0052347518543714	-3.488004275850822	0.000486852	0.000486852	chr5	72647350	3.3126030415615912	chr5:72647350:A:G
chr5:72650692	['C', 'T']	98663	2242.13635119657	237.6105819745385	-0.013555282458421	0.0205104340500913	-0.6608969086327419	0.50868	0.50868	chr5	72650692	0.293555337384154	chr5:72650692:C:T
chr5:72651322	['C', 'T']	98663	38546.297550987314	-1861.2202806097089	-0.0211637354857439	0.005353141032959	-3.95351726312455	7.70644e-05	7.70644e-05	chr5	72651322	4.113146198526133	chr5:72651322:C:T
chr5:72651827	['A', 'G']	98663	40256.71231335341	-1735.4291947106242	-0.0191952280540173	0.0052648146661419	-3.645945635553305	0.000266547	0.000266547	chr5	72651827	3.5742262011179244	chr5:72651827:A:G
chr5:72651880	['AT', 'A']	98663	45069.13597518326	-1204.4610021647013	-0.0208286066944631	0.0051020638079647	-4.082388515398031	4.46103e-05	4.46103e-05	chr5	72651880	4.350564856159718	chr5:72651880:AT:A
chr5:72652504	['A', 'G']	98663	39934.85712258367	-1806.834038187186	-0.0199905239721464	0.0052794589356629	-3.7864721017355696	0.000152892	0.000152892	chr5	72652504	3.8156152382420334	chr5:72652504:A:G
chr5:72652688	['T', 'C']	98663	39937.66704173383	-1809.1801855426163	-0.0200784253403174	0.0052793076471555	-3.80323077991785	0.000142907	0.000142907	chr5	72652688	3.844946497682672	chr5:72652688:T:C
chr5:72653252	['T', 'C']	98663	76338.34320444452	-2630.3509795739747	0.0061061130913299	0.0043855741076537	1.3923178451536178	0.163829	0.163829	chr5	72653252	0.7856092196378379	chr5:72653252:T:C
chr5:72654426	['C', 'T']	98663	39919.832255514106	-1805.983450911222	-0.020130861505927	0.0052791444547792	-3.8132810493000298	0.000137217	0.000137217	chr5	72654426	3.862592079964339	chr5:72654426:C:T
chr5:72655347	['C', 'T']	98663	40077.874517237535	-1740.516657549003	-0.0194236908261528	0.0052741747862153	-3.682792401366515	0.000230816	0.000230816	chr5	72655347	3.636734089490028	chr5:72655347:C:T
chr5:72657709	['G', 'A']	98663	2256.0228659463623	239.1721672880815	-0.0126604608115377	0.0204598225584911	-0.6187962175792919	0.536052	0.536052	chr5	72657709	0.2707930793041131	chr5:72657709:G:A
chr5:72658566	['C', 'T']	98663	38718.49404454175	-1806.3700008371893	-0.0205080414447188	0.0053460363390333	-3.836120846201891	0.000125071	0.000125071	chr5	72658566	3.902843377756617	chr5:72658566:C:T
chr5:72658576	['G', 'A']	98663	39827.26605504589	-1797.1518174911307	-0.0200810359963167	0.0052848951564501	-3.79970375983869	0.000144956	0.000144956	chr5	72658576	3.8387638036759246	chr5:72658576:G:A
chr5:72658750	['C', 'T']	98663	2256.3430378720286	236.74652150787708	-0.0137516904123583	0.0204605810368551	-0.6721065441684079	0.501517	0.501517	chr5	72658750	0.2997143410462361	chr5:72658750:C:T
chr5:72659099	['G', 'A']	98663	23317.5996938734	-928.3869914093276	0.0027820765341721	0.0065940010532219	0.4219102350329168	0.673091	0.673091	chr5	72659099	0.1719262164206253	chr5:72659099:G:A
chr5:72661491	['G', 'A']	98663	17343.933686088472	-710.8123144895061	-0.0329696518312736	0.0075123914803694	-4.38870257459644	1.14147e-05	1.14147e-05	chr5	72661491	4.942535498107751	chr5:72661491:G:A
chr5:72664175	['C', 'T']	98663	38798.57297357565	-1811.1077998797884	-0.0204056866055458	0.0053410029174335	-3.820572076255488	0.000133224	0.000133224	chr5	72664175	3.8754175309565335	chr5:72664175:C:T
chr5:72664230	['C', 'T']	98663	39912.23624752928	-1798.86986282949	-0.0199348221881617	0.0052796679441385	-3.775771961244845	0.000159606	0.000159606	chr5	72664230	3.796950786431956	chr5:72664230:C:T
chr5:72664382	['G', 'T']	98663	11904.965303329784	-627.97328389195	0.0011690381535752	0.0089551451487428	0.1305437415204157	0.896137	0.896137	chr5	72664382	0.0476255910122243	chr5:72664382:G:T
chr5:72664874	['T', 'C']	98663	39907.49414042701	-1796.283493456849	-0.0199128232109784	0.0052801749717237	-3.771243058727267	0.000162531	0.000162531	chr5	72664874	3.78906379256248	chr5:72664874:T:C
chr5:72665440	['A', 'G']	98663	39917.73301295701	-1795.960642234598	-0.0198515908345559	0.0052800154620211	-3.759759981262784	0.000170175	0.000170175	chr5	72665440	3.769104240723364	chr5:72665440:A:G
chr5:72666016	['T', 'G']	98663	39915.85481140587	-1797.7283697896896	-0.0199263189956579	0.0052795511079414	-3.774244928832085	0.000160587	0.000160587	chr5	72666016	3.794289615077151	chr5:72666016:T:G
chr5:72666537	['G', 'A']	98663	42112.40246127645	-1528.055058285089	-0.0206089794787826	0.0051938082697163	-3.967990039013957	7.25326e-05	7.25326e-05	chr5	72666537	4.139466754560663	chr5:72666537:G:A
chr5:72667413	['C', 'A']	98663	38799.11223517485	-1811.6660879024605	-0.0204627651049591	0.0053410093455184	-3.831254315652736	0.000127571	0.000127571	chr5	72667413	3.894248040124181	chr5:72667413:C:A
chr5:72667835	['T', 'C']	98663	38838.3010664313	-1811.1707820273232	-0.0204014177384812	0.005342114773183	-3.818977802741049	0.000134088	0.000134088	chr5	72667835	3.872610086928229	chr5:72667835:T:C
chr5:72669180	['G', 'A']	98663	47043.22981669073	-2188.514224216908	-0.0164895358565051	0.0049962536692293	-3.300380034356578	0.000965882	0.000965882	chr5	72669180	3.015075927289576	chr5:72669180:G:A
chr5:72671074	['C', 'T']	98663	40179.33028536672	-1728.9606425606726	-0.0194245186799733	0.0052699023542456	-3.6859352174380096	0.000227986	0.000227986	chr5	72671074	3.642091821023339	chr5:72671074:C:T
chr5:72671422	['A', 'G']	98663	38580.25649031396	-1847.9960124069344	-0.0207745543195776	0.0053527108371679	-3.881127703615919	0.000104041	0.000104041	chr5	72671422	3.982795482193247	chr5:72671422:A:G
chr5:72672245	['C', 'T']	98663	38826.08340007096	-1817.415738058793	-0.0206117590996634	0.0053387056659071	-3.860815783737531	0.000113081	0.000113081	chr5	72672245	3.946610359604506	chr5:72672245:C:T
chr5:72673065	['T', 'C']	98663	80075.15968448378	-2527.84640924662	-0.0141883314702949	0.004354980292376	-3.257955379300676	0.00112256	0.00112256	chr5	72673065	2.949790436986091	chr5:72673065:T:C
chr5:72673294	['T', 'A']	98663	38724.02722019464	-1808.6337369403304	-0.0206821974124905	0.0053445242459251	-3.8697920452431855	0.000108998	0.000108998	chr5	72673294	3.962581470838576	chr5:72673294:T:A
chr5:72674579	['T', 'C']	98663	2257.205901433292	238.4672637139689	-0.0131688330082137	0.0204568289818894	-0.6437377474227426	0.519747	0.519747	chr5	72674579	0.284208008753984	chr5:72674579:T:C
chr5:72674727	['G', 'A']	98663	40362.909184904354	-1777.4378678480166	-0.0201080832669818	0.0052608618280105	-3.822203267137672	0.000132346	0.000132346	chr5	72674727	3.878289180197007	chr5:72674727:G:A
chr5:72675983	['T', 'C']	98663	38804.472760634206	-1806.321394792632	-0.0203119228735235	0.0053411969933417	-3.802878436957839	0.000143111	0.000143111	chr5	72675983	3.844326983600819	chr5:72675983:T:C
chr5:72676072	['G', 'A']	98663	2034.2886597938143	204.15675183034347	-0.0357328234995321	0.0218399836193639	-1.636119519240411	0.101818	0.101818	chr5	72676072	0.9921754380145964	chr5:72676072:G:A
chr5:72676767	['A', 'G']	98663	171693.3089801049	-5322.858788622132	-0.0120796562186225	0.0063505813387683	-1.9021339266816275	0.0571566	0.0571566	chr5	72676767	1.242933613421234	chr5:72676767:A:G
chr5:72676917	['A', 'G']	98663	38926.08753674512	-1805.5263288973647	-0.020207155965611	0.0053459490121047	-3.7799006163089857	0.000156983	0.000156983	chr5	72676917	3.8041473756540665	chr5:72676917:A:G
chr5:72677202	['G', 'C']	98663	2256.051847044625	239.6248267354377	-0.0126216575091282	0.0204641568954843	-0.6167689963280797	0.537389	0.537389	chr5	72677202	0.2697112275347708	chr5:72677202:G:C
chr5:72678619	['A', 'G']	98663	40173.65850122177	-1729.8023544513972	-0.0194742715024419	0.0052709104224197	-3.6946694103561977	0.000220292	0.000220292	chr5	72678619	3.657001274156272	chr5:72678619:A:G
chr5:72679995	['A', 'G']	98663	38804.89961276459	-1806.3360918293247	-0.0202676483002128	0.0053409954011054	-3.794732400634158	0.000147891	0.000147891	chr5	72679995	3.830058254463327	chr5:72679995:A:G
chr5:72681940	['T', 'C']	98663	38801.112498732895	-1807.3381950645808	-0.0203616161267866	0.0053411695927341	-3.8122017609187	0.000137818	0.000137818	chr5	72681940	3.860694056810433	chr5:72681940:T:C
chr5:72682641	['A', 'G']	98663	38798.53918746326	-1805.7369349102144	-0.0203243213701892	0.0053412899923737	-3.8051334788427615	0.000141813	0.000141813	chr5	72682641	3.8482839555458974	chr5:72682641:A:G
chr5:72682820	['T', 'C']	98663	38800.04494120034	-1806.486906576434	-0.0203320828612277	0.0053413946666231	-3.806511993632888	0.000141026	0.000141026	chr5	72682820	3.8507008120568	chr5:72682820:T:C
chr5:72683058	['T', 'TGC']	98663	40170.46463417103	-1727.0540184699478	-0.0193408062400215	0.0052712077437263	-3.669141339200781	0.000243495	0.000243495	chr5	72683058	3.6135099522920746	chr5:72683058:T:TGC
chr5:72683338	['C', 'T']	98663	40171.514541749886	-1726.0283055499613	-0.0193600484483776	0.0052703635261727	-3.6733800908106446	0.000239489	0.000239489	chr5	72683338	3.620714429426918	chr5:72683338:C:T
chr5:72683367	['A', 'T']	98663	42206.27229690003	-1522.208272269274	-0.0207859305729622	0.0051914476982925	-4.003879414946003	6.23577e-05	6.23577e-05	chr5	72683367	4.205109911695663	chr5:72683367:A:T
chr5:72684070	['G', 'A']	98663	38787.50383683564	-1812.3707144074667	-0.020433685315277	0.0053414505415663	-3.825493684957935	0.000130591	0.000130591	chr5	72684070	3.884086752502148	chr5:72684070:G:A
chr5:72685011	['C', 'T']	98663	2255.0	240.7615060365632	-0.0125945988637286	0.0204646447852527	-0.6154320779026938	0.538271	0.538271	chr5	72685011	0.268999017693586	chr5:72685011:C:T
chr5:72685107	['A', 'G']	98663	42208.26725737285	-1517.822068323015	-0.0206542467107602	0.0051913574504534	-3.978583040733637	6.93767e-05	6.93767e-05	chr5	72685107	4.158786361828568	chr5:72685107:A:G
chr5:72685340	['G', 'A']	98663	38785.86229129284	-1811.5847206429048	-0.0204248063399092	0.0053416388195132	-3.823696627577346	0.000131546	0.000131546	chr5	72685340	3.8809223532365	chr5:72685340:G:A
chr5:72688000	['A', 'C']	98663	4101.415699471887	473.36572031772505	-0.0114353132378264	0.0154783478738737	-0.738794174352963	0.460034	0.460034	chr5	72688000	0.3372100694777495	chr5:72688000:A:C
chr5:72690630	['G', 'A']	98663	39125.75871506624	-1748.4277378884476	-0.0206974476378469	0.0053243020247596	-3.887354162404267	0.000101409	0.000101409	chr5	72690630	3.9939234998657343	chr5:72690630:G:A
chr5:72691690	['C', 'T']	98663	39279.57366014861	-1734.387016557151	-0.0204237892738602	0.0053159181849388	-3.842005945788467	0.000122109	0.000122109	chr5	72691690	3.9132523253565856	chr5:72691690:C:T
chr5:72692402	['C', 'T']	98663	39027.93352120671	-1789.297132153683	-0.0212193607285672	0.0053278416692579	-3.982731103104022	6.81766e-05	6.81766e-05	chr5	72692402	4.166364661042846	chr5:72692402:C:T
chr5:72692476	['A', 'G']	98663	38617.17652605008	-1863.9473783974604	-0.0218143984528775	0.005349098752643	-4.078144648591262	4.54321e-05	4.54321e-05	chr5	72692476	4.342637188403652	chr5:72692476:A:G
chr5:72693702	['G', 'T']	98663	40725.5405161578	-1572.366957901717	-0.0225146944510368	0.00525456146731	-4.284790384717449	1.83085e-05	1.83085e-05	chr5	72693702	4.7373472356222885	chr5:72693702:G:T
chr5:72695900	['A', 'C']	98663	40192.07367236679	-1756.4377763230675	-0.0205291908758438	0.0052685270494427	-3.896571220606214	9.76285e-05	9.76285e-05	chr5	72695900	4.01042338329708	chr5:72695900:A:C
chr5:72696121	['G', 'A']	98663	38595.86783310356	-1867.21117973759	-0.0219326184909959	0.0053498065694117	-4.099703083920606	4.14011e-05	4.14011e-05	chr5	72696121	4.382988119807033	chr5:72696121:G:A
chr5:72696292	['T', 'C']	98663	41991.51210932351	-1531.3725423123935	-0.0217796737586533	0.0052006388673936	-4.187884279988181	2.81811e-05	2.81811e-05	chr5	72696292	4.550042058969515	chr5:72696292:T:C
chr5:72696304	['T', 'A']	98663	41989.68145602725	-1530.963112170586	-0.021744164035922	0.0052005012479998	-4.181166968142724	2.90267e-05	2.90267e-05	chr5	72696304	4.537202335620435	chr5:72696304:T:A
chr5:72696305	['T', 'G']	98663	41988.10685142574	-1532.7433226281998	-0.021799090965667	0.0052007107298881	-4.191559980521295	2.77284e-05	2.77284e-05	chr5	72696305	4.557075189607807	chr5:72696305:T:G
chr5:72697394	['A', 'G']	98663	40175.88643804929	-1753.6835765641993	-0.020477429118084	0.005269167101155	-3.886274381694076	0.000101861	0.000101861	chr5	72697394	3.991992064539674	chr5:72697394:A:G
chr5:72697584	['A', 'G']	98663	115433.07936009088	-4117.115974813506	-0.008342546374738	0.0043147863064495	-1.933478458079815	0.0531801	0.0531801	chr5	72697584	1.2742508503551973	chr5:72697584:A:G
chr5:72698637	['A', 'T']	98663	39005.511475609244	-1788.4194465472358	-0.0211849983757876	0.0053291231007093	-3.9753253913327207	7.03331e-05	7.03331e-05	chr5	72698637	4.152840240211741	chr5:72698637:A:T
chr5:72700510	['C', 'A']	98663	75551.20675426327	-2819.20806397615	-0.0162272282796177	0.0043766664172719	-3.70766851583182	0.000209291	0.000209291	chr5	72700510	3.679249446933059	chr5:72700510:C:A
chr5:72701074	['T', 'A']	98663	26306.921745145464	-1113.886451101567	0.0160269984217815	0.0062759040154364	2.5537354271768336	0.0106589	0.0106589	chr5	72701074	1.9722876122493933	chr5:72701074:T:A
chr5:72701448	['T', 'G']	98663	41982.70132438238	-1531.9272332563762	-0.0218235036391486	0.0052014915256841	-4.195624184214752	2.72359e-05	2.72359e-05	chr5	72701448	4.564858269057064	chr5:72701448:T:G
chr5:72701819	['C', 'T']	98663	38990.08924371449	-1790.5988812919547	-0.0212088978181216	0.0053300454976824	-3.9791213465895496	6.92198e-05	6.92198e-05	chr5	72701819	4.159769659867402	chr5:72701819:C:T
chr5:72703280	['T', 'C']	98663	39019.49158040939	-1786.11409149333	-0.0210224306776279	0.0053287285036675	-3.945111983686012	7.98178e-05	7.98178e-05	chr5	72703280	4.09790024674778	chr5:72703280:T:C
chr5:72704490	['TA', 'T']	98663	38480.891199854006	-1865.7995930947243	-0.0217232965108795	0.0053585203185749	-4.053972966301381	5.03936e-05	5.03936e-05	chr5	72704490	4.297624615561902	chr5:72704490:TA:T
chr5:72705050	['C', 'A']	98663	40183.18192785741	-1750.5257219533364	-0.0203882766183183	0.0052691407685453	-3.869374061901759	0.000109185	0.000109185	chr5	72705050	3.9618370215643246	chr5:72705050:C:A
chr5:72705438	['C', 'G']	98663	41990.25592734129	-1524.055539091625	-0.021539506443891	0.0052003576901563	-4.141927868666188	3.44685e-05	3.44685e-05	chr5	72705438	4.4625776158057855	chr5:72705438:C:G
chr5:72705646	['T', 'C']	98663	38503.29275635567	-1865.0261505858807	-0.0215854714422177	0.0053559684889477	-4.030171478185535	5.57779e-05	5.57779e-05	chr5	72705646	4.253537840654053	chr5:72705646:T:C
chr5:72706168	['A', 'G']	98663	39013.72220870588	-1782.692282271462	-0.0210771613692271	0.0053284650302419	-3.9555784357414137	7.6403e-05	7.6403e-05	chr5	72706168	4.116889588310878	chr5:72706168:A:G
chr5:72708749	['C', 'G']	98663	38584.86616048982	-1853.654174345698	-0.0214967531458089	0.0053512219346849	-4.017167183157515	5.89455e-05	5.89455e-05	chr5	72708749	4.229549344084837	chr5:72708749:C:G
chr5:72710462	['AG', 'A']	98663	42035.68658516806	-1517.273624632253	-0.0218145673586653	0.0052006642509263	-4.194573290282978	2.73624e-05	2.73624e-05	chr5	72710462	4.5628458126155165	chr5:72710462:AG:A
chr5:72711477	['C', 'A']	98663	40161.32700086169	-1762.7216736647622	-0.0204854376554704	0.0052700181986705	-3.8871663973832673	0.000101488	0.000101488	chr5	72711477	3.993585305946612	chr5:72711477:C:A
chr5:72711879	['T', 'C']	98663	75649.50119617226	-2821.5046308472306	-0.016357101664552	0.0043754375495797	-3.73839221316804	0.000185305	0.000185305	chr5	72711879	3.7321128621537776	chr5:72711879:T:C
chr5:72712465	['G', 'A']	98663	38667.27060123471	-1722.009468757488	-0.0199061111982261	0.0053451829897322	-3.724121557010215	0.000196106	0.000196106	chr5	72712465	3.707509118586023	chr5:72712465:G:A
chr5:72713128	['T', 'C']	98663	38188.644737509	-1806.4302591668247	-0.0203306589491539	0.0053711713980954	-3.7851443274297583	0.00015371	0.00015371	chr5	72713128	3.813297877434899	chr5:72713128:T:C
chr5:72714865	['T', 'C']	98663	41853.02924865922	-1446.3185270315107	-0.0199040702424194	0.0052077986981061	-3.821973812017257	0.000132469	0.000132469	chr5	72714865	3.877885742135602	chr5:72714865:T:C
chr5:72716014	['T', 'C']	98663	38825.72222278538	-1706.380774877296	-0.0191202993640321	0.0053370241635912	-3.5825768776669813	0.000340385	0.000340385	chr5	72716014	3.468029586545041	chr5:72716014:T:C
chr5:72717408	['G', 'A']	98663	38796.89839631822	-1708.9179945592452	-0.0193104422799141	0.0053389085100851	-3.6169269886226414	0.00029827	0.00029827	chr5	72717408	3.52539042578529	chr5:72717408:G:A
chr5:72717746	['T', 'G']	98663	41532.47238722758	-1488.8360287462751	-0.020159088797675	0.0052169675543119	-3.864139193469454	0.000111553	0.000111553	chr5	72717746	3.952518745721459	chr5:72717746:T:G
chr5:72718573	['A', 'G']	98663	38824.29606576986	-1702.6864923217845	-0.018946955294768	0.0053373050234172	-3.549910528185814	0.000385541	0.000385541	chr5	72718573	3.413929430513312	chr5:72718573:A:G
chr5:72718742	['G', 'A']	98663	38276.20718318853	-1789.6043204825828	-0.0195206380838794	0.0053666693674638	-3.6373841478340303	0.000275561	0.000275561	chr5	72718742	3.559782247879485	chr5:72718742:G:A
chr5:72721891	['C', 'T']	98663	24679.25123157704	-1108.277104551241	0.0134624248013945	0.0064452710084835	2.088729051683726	0.0367347	0.0367347	chr5	72721891	1.4349235025428	chr5:72721891:C:T
chr5:72722702	['A', 'G']	98663	16941.464470736122	-592.1946100663813	-0.004055170346989	0.0076442931814001	-0.5304833620008194	0.595778	0.595778	chr5	72722702	0.2249155378027584	chr5:72722702:A:G
chr5:72723448	['A', 'T']	98663	30271.3749746584	-1129.343431351243	-0.0211196787409378	0.0058894684835957	-3.58600759979673	0.000335941	0.000335941	chr5	72723448	3.4737369893493435	chr5:72723448:A:T
chr5:72724020	['G', 'A']	98663	31405.54649029446	-1084.7523155465046	-0.0202605933432171	0.0058067884252515	-3.4891220171052573	0.000484821	0.000484821	chr5	72724020	3.3144185769882286	chr5:72724020:G:A
chr5:72724139	['G', 'A']	98663	61862.40510704728	-2125.4049307151645	-0.00656684777961	0.0045840447310543	-1.432544437257174	0.151991	0.151991	chr5	72724139	0.8181821276214006	chr5:72724139:G:A
chr5:72724368	['C', 'T']	98663	30291.298249348696	-1111.40674429482	-0.0210005635563181	0.0058877311095083	-3.5668346882219786	0.00036149	0.00036149	chr5	72724368	3.441903712214232	chr5:72724368:C:T
chr5:72724460	['T', 'G']	98663	30303.835752808063	-1107.4666672081555	-0.0209056508143846	0.0058869436595516	-3.5511892118187487	0.000383673	0.000383673	chr5	72724460	3.416038762082876	chr5:72724460:T:G
chr5:72725093	['A', 'G']	98663	61880.81581215207	-2115.687301351389	-0.00632848184297	0.0045838227766895	-1.380612242504827	0.167401	0.167401	chr5	72725093	0.776241951998764	chr5:72725093:A:G
chr5:72725256	['A', 'G']	98663	28589.028351037952	-1267.5524631574192	0.0131875667846402	0.0060535733660033	2.1784764117506508	0.0293729	0.0293729	chr5	72725256	1.5320531732653428	chr5:72725256:A:G
chr5:72725364	['G', 'A']	98663	30304.378654259417	-1110.2111181513096	-0.0209664890037967	0.005885146581689	-3.562611179308888	0.000367357	0.000367357	chr5	72725364	3.434911680244788	chr5:72725364:G:A
chr5:72726113	['T', 'C']	98663	30313.68693677712	-1101.8308059572928	-0.0207208823450464	0.0058849243702622	-3.521010813622889	0.000430099	0.000430099	chr5	72726113	3.366431567199423	chr5:72726113:T:C
chr5:72726477	['C', 'T']	98663	30301.142351712755	-1112.1035550647618	-0.0210096116107473	0.0058856633339027	-3.5696251074585224	0.000357662	0.000357662	chr5	72726477	3.446527199261085	chr5:72726477:C:T
chr5:72726492	['G', 'A']	98663	30320.682890975066	-1105.0270443273323	-0.0208593159129934	0.0058847355124849	-3.5446479911864546	0.000393319	0.000393319	chr5	72726492	3.405255073687256	chr5:72726492:G:A
chr5:72727091	['G', 'C']	98663	30298.83478974901	-1109.6557463935103	-0.0209344575643333	0.0058864909974975	-3.5563559976958894	0.00037621	0.00037621	chr5	72727091	3.4245696646944683	chr5:72727091:G:C
chr5:72727276	['A', 'T']	98663	61905.176253522855	-2118.713532287856	-0.0063408095304103	0.0045831547678705	-1.3835032530128768	0.166514	0.166514	chr5	72727276	0.7785492464391016	chr5:72727276:A:T
chr5:72727333	['T', 'A']	98663	30304.67883574281	-1109.3474177994876	-0.0209215163598618	0.0058857322067575	-3.5546157427687928	0.000378709	0.000378709	chr5	72727333	3.421694373770401	chr5:72727333:T:A
chr5:72727781	['A', 'G']	98663	30298.370147710342	-1108.931707802296	-0.020949529296333	0.005886384298918	-3.5589809010912976	0.000372471	0.000372471	chr5	72727781	3.4289075350774545	chr5:72727781:A:G
chr5:72728047	['A', 'G']	98663	61565.23995215552	-2161.504775557001	-0.0061924098053089	0.0045865709469069	-1.3501175228707458	0.176981	0.176981	chr5	72728047	0.7520733553222052	chr5:72728047:A:G
chr5:72728228	['C', 'T']	98663	30030.739392219275	-1151.3403608543535	-0.021067497398342	0.0059054752883328	-3.567451622389167	0.000360641	0.000360641	chr5	72728228	3.4429249014029546	chr5:72728228:C:T
chr5:72728572	['G', 'A']	98663	30308.99356310187	-1109.7024816137252	-0.0209342016047867	0.0058853631601845	-3.556994026538592	0.000375298	0.000375298	chr5	72728572	3.4256237499788127	chr5:72728572:G:A
chr5:72728727	['C', 'A']	98663	30028.782784558625	-1152.6340356481105	-0.0210928846931635	0.0059058203537032	-3.5715418739307045	0.000355055	0.000355055	chr5	72728727	3.449704367096014	chr5:72728727:C:A
chr5:72728973	['A', 'G']	98663	30299.07096591081	-1108.8801447422195	-0.0208888402846805	0.0058856565411887	-3.54910962583308	0.000386716	0.000386716	chr5	72728973	3.412607859041596	chr5:72728973:A:G
chr5:72729354	['T', 'C']	98663	30186.03687145176	-1137.8814505570208	-0.021441238014948	0.0058949337029144	-3.637231408446153	0.000275725	0.000275725	chr5	72729354	3.559523854605819	chr5:72729354:T:C
chr5:72729509	['A', 'G']	98663	61919.49653200295	-2121.465328254144	-0.0063422831926778	0.0045836346189217	-1.3836799221509166	0.16646	0.16646	chr5	72729509	0.7786901097030704	chr5:72729509:A:G
chr5:72730284	['G', 'A']	98663	61899.95857160241	-2117.0389975375315	-0.0062610337048963	0.0045834229343569	-1.366017012736102	0.171937	0.171937	chr5	72730284	0.7646306552109547	chr5:72730284:G:A
chr5:72730731	['T', 'A']	98663	30293.74649186843	-1113.597393965717	-0.0210757539558616	0.0058864183701593	-3.580403673429549	0.000343228	0.000343228	chr5	72730731	3.4644172903178747	chr5:72730731:T:A
chr5:72730746	['C', 'T']	98663	21882.87947202482	-803.4631097996053	-0.0028219720599371	0.0067535965982685	-0.4178472934940515	0.67606	0.67606	chr5	72730746	0.1700147589214155	chr5:72730746:C:T
chr5:72731312	['C', 'T']	98663	30304.071472737785	-1105.2296404405604	-0.0208193366163983	0.0058853857294191	-3.5374634006279937	0.000404176	0.000404176	chr5	72731312	3.393429478492711	chr5:72731312:C:T
chr5:72732942	['T', 'C']	98663	30343.686854245865	-1104.9254038763434	-0.0207019496300403	0.005884042691541	-3.51832077285938	0.000434482	0.000434482	chr5	72732942	3.362028211074008	chr5:72732942:T:C
chr5:72733403	['T', 'G']	98663	30303.221357176168	-1109.9869967119766	-0.021007176640908	0.0058856339935152	-3.5692291882324856	0.000358203	0.000358203	chr5	72733403	3.445870781195	chr5:72733403:T:G
chr5:72733611	['G', 'T']	98663	30015.718193171124	-1083.7062223589453	0.0103127471358911	0.0059298788431216	1.7391159935507428	0.0820175	0.0820175	chr5	72733611	1.0860934727070557	chr5:72733611:G:T
chr5:72734159	['T', 'C']	98663	30300.378208247166	-1109.045571917994	-0.0209115680512467	0.0058857515994793	-3.55291379491728	0.000381167	0.000381167	chr5	72734159	3.418884705983024	chr5:72734159:T:C
chr5:72734416	['G', 'A']	98663	30344.84536322816	-1099.4988631977574	-0.0204720770681715	0.0058814156007023	-3.48080776092865	0.00050012	0.00050012	chr5	72734416	3.3009257774940046	chr5:72734416:G:A
chr5:72735533	['T', 'C']	98663	30225.67623237474	-1132.4837434930353	-0.0214137905668127	0.0058911025671013	-3.6349376577479977	0.000278189	0.000278189	chr5	72735533	3.555660046643574	chr5:72735533:T:C
chr5:72735548	['A', 'T']	98663	30305.90781069408	-1116.0031291936075	-0.0211476884518719	0.0058854911857573	-3.593190064246208	0.000326813	0.000326813	chr5	72735548	3.4857006763869505	chr5:72735548:A:T
chr5:72735617	['C', 'T']	98663	61905.56844933341	-2104.046008388076	-0.0059413397921402	0.00458347788513	-1.2962514363635218	0.194892	0.194892	chr5	72735617	0.7102059875994775	chr5:72735617:C:T
chr5:72735822	['T', 'C']	98663	30233.56373831394	-1131.894558710896	-0.0213719190752555	0.0058916963300015	-3.627464464932765	0.000286362	0.000286362	chr5	72735822	3.543084613058469	chr5:72735822:T:C
chr5:72735837	['G', 'C']	98663	22248.70602426736	-767.5554730954918	-0.0029399268641647	0.0067033285682476	-0.4385771686756638	0.660969	0.660969	chr5	72735837	0.1798189088118636	chr5:72735837:G:C
chr5:72735941	['G', 'A']	98663	30319.838834597125	-1108.6146965667017	-0.020871067899352	0.0058850825347784	-3.5464358870096526	0.000390661	0.000390661	chr5	72735941	3.4081999425766165	chr5:72735941:G:A
chr5:72735986	['G', 'C']	98663	30303.37854275636	-1109.6547248095662	-0.0209590400227996	0.0058854070626344	-3.561187832846019	0.000369355	0.000369355	chr5	72735986	3.432556017510162	chr5:72735986:G:C
chr5:72736339	['A', 'G']	98663	30327.528935842336	-1104.7110332533505	-0.0207134043455751	0.0058841997411833	-3.5201735591337115	0.000431459	0.000431459	chr5	72736339	3.365060467433719	chr5:72736339:A:G
chr5:72737171	['T', 'C']	98663	30227.127348113896	-1132.8484956446523	-0.0214061086964548	0.0058911869421537	-3.63358163756196	0.000279656	0.000279656	chr5	72737171	3.553375858477918	chr5:72737171:T:C
chr5:72737690	['T', 'C']	98663	61899.429795214935	-2111.3657589355207	-0.0061404047958705	0.0045835645257004	-1.339657107790419	0.18036	0.18036	chr5	72737690	0.743859773365467	chr5:72737690:T:C
chr5:72738159	['A', 'G']	98663	30029.261067015374	-1149.625760848732	-0.0210972361001549	0.005905686273098	-3.5723597774331872	0.000353947	0.000353947	chr5	72738159	3.4510617643323545	chr5:72738159:A:G
chr5:72738480	['T', 'G']	98663	30038.69806672681	-1152.0890463995067	-0.0211124647657343	0.0059051893155548	-3.5752392747378803	0.000350075	0.000350075	chr5	72738480	3.455838902516082	chr5:72738480:T:G
chr5:72738795	['A', 'T']	98663	30224.739550491184	-1128.933592511083	-0.0212833891237692	0.0058913603240137	-3.612644271139928	0.000303241	0.000303241	chr5	72738795	3.518212079854101	chr5:72738795:A:T
chr5:72738829	['G', 'GATC']	98663	30306.378877265543	-1109.650839153852	-0.0209617193738555	0.0058850313830151	-3.5618704488736475	0.000368395	0.000368395	chr5	72738829	3.433686272848548	chr5:72738829:G:GATC
chr5:72739724	['G', 'A']	98663	29959.55483131944	-1112.310641539412	0.0102056506587481	0.0059348793629058	1.7196054097637352	0.0855073	0.0855073	chr5	72739724	1.06799680674103	chr5:72739724:G:A
chr5:72739926	['G', 'A']	98663	30311.76502726701	-1106.940153947486	-0.0208172727824972	0.0058843850561812	-3.5377142358537124	0.000403792	0.000403792	chr5	72739926	3.393842289627824	chr5:72739926:G:A
chr5:72740233	['T', 'C']	98663	29879.542666855887	-1136.3557820994597	0.0098545587473032	0.005941669757524	1.6585503990396342	0.0972096	0.0972096	chr5	72740233	1.0122908439096094	chr5:72740233:T:C
chr5:72740764	['A', 'T']	98663	30131.443180781505	-1080.1816974040296	0.0106610440337034	0.0059206506620737	1.8006541243845828	0.0717605	0.0717605	chr5	72740764	1.144114543953869	chr5:72740764:A:T
chr5:72741938	['CTT', 'C']	98663	61764.13814495692	-2122.3136817259274	-0.0064808095098531	0.0045841785934207	-1.4137340807695682	0.157443	0.157443	chr5	72741938	0.8028766435631864	chr5:72741938:CTT:C
chr5:72741986	['T', 'C']	98663	30272.06822904524	-1097.2198251087025	-0.0210131941178436	0.0058868491743831	-3.569514607114988	0.000357813	0.000357813	chr5	72741986	3.446343884770038	chr5:72741986:T:C
chr5:72742397	['A', 'G']	98663	30251.212395839662	-1090.1367454241738	-0.0207534248527186	0.005888867475792	-3.5241792989962755	0.000424989	0.000424989	chr5	72742397	3.371622310658218	chr5:72742397:A:G
chr5:72743304	['A', 'G']	98663	30271.21584250755	-1094.455024895531	-0.0209402549203875	0.0058870443149028	-3.5570065044997423	0.000375281	0.000375281	chr5	72743304	3.4256434228079047	chr5:72743304:A:G
chr5:72743366	['C', 'T']	98663	30275.43313832644	-1093.2438500749108	-0.0209211942839199	0.0058872599606053	-3.55363860673966	0.000380118	0.000380118	chr5	72743366	3.420081564452192	chr5:72743366:C:T
chr5:72744031	['A', 'G']	98663	30260.68048980752	-1101.900277207915	-0.0211954746934864	0.0058878957292346	-3.599838663624157	0.000318571	0.000318571	chr5	72744031	3.4967937612191555	chr5:72744031:A:G
chr5:72744214	['G', 'A']	98663	24505.48375619595	-1256.49057985698	0.0111235101938277	0.0064837457129157	1.715599390591378	0.0862385	0.0862385	chr5	72744214	1.0642988060463474	chr5:72744214:G:A
chr5:72744832	['A', 'G']	98663	30269.44272216704	-1095.534350351758	-0.0210148209678028	0.0058877299705562	-3.569256924637339	0.000358165	0.000358165	chr5	72744832	3.445916855811197	chr5:72744832:A:G
chr5:72745195	['C', 'T']	98663	30271.82958922997	-1092.8232917149985	-0.0209255416454034	0.0058870952305639	-3.5544764991679547	0.000378909	0.000378909	chr5	72745195	3.421465079064102	chr5:72745195:C:T
chr5:72745632	['G', 'A']	98663	30260.06701266054	-1096.378385596131	-0.0209731047378971	0.0058876422286235	-3.562224728250912	0.000367899	0.000367899	chr5	72745632	3.4342713926393054	chr5:72745632:G:A
chr5:72746192	['C', 'T']	98663	30256.840011352466	-1098.0796778888443	-0.0209916367043395	0.005888066038772	-3.5651157045645965	0.000363868	0.000363868	chr5	72746192	3.439056136319509	chr5:72746192:C:T
chr5:72746498	['A', 'G']	98663	30265.601360392506	-1093.3040971449764	-0.0208590674415065	0.0058878719981056	-3.5427175468858394	0.000396209	0.000396209	chr5	72746498	3.402075663562884	chr5:72746498:A:G
chr5:72746876	['A', 'G']	98663	61895.82037451971	-2084.9642679514923	-0.0058990760558508	0.0045840097652632	-1.2868812149033677	0.198139	0.198139	chr5	72746876	0.7030300332056758	chr5:72746876:A:G
chr5:72747735	['A', 'G']	98663	30251.292572656588	-1097.8583850449086	-0.0209489691165188	0.0058886771188441	-3.557500045210623	0.000374576	0.000374576	chr5	72747735	3.426460052378492	chr5:72747735:A:G
chr5:72748264	['A', 'G']	98663	30278.5239900654	-1101.887930449847	-0.0209429807242098	0.0058864693591488	-3.557816994606469	0.000374125	0.000374125	chr5	72748264	3.4269832701517524	chr5:72748264:A:G
chr5:72748456	['G', 'C']	98663	29982.25439690213	-1140.134753661306	-0.0211425934864566	0.005908776240223	-3.5781679026075954	0.000346177	0.000346177	chr5	72748456	3.4607017900276484	chr5:72748456:G:C
chr5:72748860	['A', 'G']	98663	30182.766300269715	-1126.3737408191182	-0.0216116240070175	0.0058954260916391	-3.6658290123706174	0.000246668	0.000246668	chr5	72748860	3.607887187457291	chr5:72748860:A:G
chr5:72749282	['A', 'T']	98663	30263.82804833544	-1085.5637992564143	-0.0205557117268729	0.0058882851405648	-3.4909504611559914	0.000481516	0.000481516	chr5	72749282	3.317389277394562	chr5:72749282:A:T
chr5:72749690	['T', 'C']	98663	30183.11842705513	-1117.8207684613744	-0.0213328845434744	0.0058943873371174	-3.61918607030444	0.000295679	0.000295679	chr5	72749690	3.529179519261449	chr5:72749690:T:C
chr5:72749819	['G', 'T']	98663	30172.89308341866	-1111.7477434396933	-0.0211214529488093	0.0058947170301506	-3.583115667940658	0.000339684	0.000339684	chr5	72749819	3.4689249090480145	chr5:72749819:G:T
chr5:72750215	['A', 'G']	98663	30176.06909559206	-1107.5289769250037	-0.0209721874936038	0.0058957720636036	-3.557157106373111	0.000375066	0.000375066	chr5	72750215	3.42589230316903	chr5:72750215:A:G
chr5:72751451	['C', 'A']	98663	30172.363935855334	-1105.621825419596	-0.0208591309218112	0.0058948260687901	-3.5385490052452555	0.000402517	0.000402517	chr5	72751451	3.395215772810939	chr5:72751451:C:A
chr5:72752640	['T', 'A']	98663	61770.06675195958	-2113.1053021055013	-0.0060660873002247	0.0045901711042023	-1.3215383833232726	0.186325	0.186325	chr5	72752640	0.7297288700977118	chr5:72752640:T:A
chr5:72752922	['C', 'T']	98663	30250.75946236342	-1090.527322452342	-0.0206893512161677	0.0058888964020277	-3.5132815732747016	0.000442806	0.000442806	chr5	72752922	3.3537865030841068	chr5:72752922:C:T
chr5:72753465	['C', 'T']	98663	29886.54373124644	-1154.7713008301134	0.009089424582571	0.0059423473955614	1.5296016839002593	0.126119	0.126119	chr5	72753465	0.8992194814398613	chr5:72753465:C:T
chr5:72754832	['A', 'G']	98663	30252.75964481928	-1092.8129228516414	-0.0208014273864346	0.0058888047351238	-3.532368336542792	0.000412043	0.000412043	chr5	72754832	3.385057459480792	chr5:72754832:A:G
chr5:72755748	['C', 'T']	98663	30254.986447034964	-1091.0164671692803	-0.0207525387992842	0.0058885460932829	-3.5242211694592647	0.000424922	0.000424922	chr5	72755748	3.37169078307556	chr5:72755748:C:T
chr5:72755814	['A', 'C']	98663	30251.05202757503	-1093.5612412276323	-0.0208161788584297	0.0058892216654114	-3.5346230862199106	0.000408544	0.000408544	chr5	72755814	3.3887611632976515	chr5:72755814:A:C
chr5:72755830	['G', 'A']	98663	30251.82573699364	-1091.5638496521085	-0.0207570185750093	0.0058890875354844	-3.5246578438406537	0.000424222	0.000424222	chr5	72755830	3.3724068128801554	chr5:72755830:G:A
chr5:72756687	['C', 'T']	98663	61731.63113507816	-2132.17950118075	-0.0063679184468407	0.0045847084040814	-1.3889473191297912	0.164852	0.164852	chr5	72756687	0.7829057795872832	chr5:72756687:C:T
chr5:72757555	['A', 'G']	98663	30009.04156994719	-1134.5698031503014	-0.020963989223174	0.0059064153552632	-3.5493591226178776	0.000386349	0.000386349	chr5	72757555	3.413020207516387	chr5:72757555:A:G
chr5:72757879	['A', 'C']	98663	30243.437186999465	-1071.3776955847202	0.0104616392549251	0.0059133223726138	1.769164370840962	0.0768695	0.0768695	chr5	72757879	1.114245943803208	chr5:72757879:A:C
chr5:72759009	['C', 'T']	98663	30012.12931803438	-1134.8727805751853	-0.0210040415852561	0.0059062113268507	-3.556263130946178	0.000376343	0.000376343	chr5	72759009	3.4244161574552585	chr5:72759009:C:T
chr5:72759145	['C', 'T']	98663	60409.95971616826	-2196.145310173544	-0.0067243013152053	0.0046062597344759	-1.459818095987239	0.144343	0.144343	chr5	72759145	0.8406042726428862	chr5:72759145:C:T
chr5:72759146	['A', 'G']	98663	60413.960243284346	-2193.93126123568	-0.0066706676682955	0.0046061751295448	-1.4482010519983766	0.147564	0.147564	chr5	72759146	0.831019580916211	chr5:72759146:A:G
chr5:72759553	['T', 'G']	98663	60406.46951064971	-2187.8579208660444	-0.0065585488092201	0.0046062407926899	-1.4238397653089347	0.154496	0.154496	chr5	72759553	0.8110827602547824	chr5:72759553:T:G
chr5:72759768	['T', 'C']	98663	30013.04197540875	-1134.092493857713	-0.0209336353366474	0.0059060169048992	-3.5444590954831714	0.000393601	0.000393601	chr5	72759768	3.4049438068516458	chr5:72759768:T:C
chr5:72759795	['T', 'C']	98663	30016.042279504923	-1134.59820475753	-0.0209531033740297	0.0059058846772198	-3.5478348324087823	0.000388592	0.000388592	chr5	72759795	3.410506144527844	chr5:72759795:T:C
chr5:72760272	['T', 'G']	98663	60480.25996776251	-2185.4903752589435	-0.0068114014671095	0.0046056700447797	-1.4789165096248913	0.139166	0.139166	chr5	72760272	0.8564668553576326	chr5:72760272:T:G
chr5:72761055	['A', 'G']	98663	30013.34620686859	-1139.2189811554808	-0.0211088841391482	0.0059061586276368	-3.574046257473148	0.000351674	0.000351674	chr5	72761055	3.4538597388025547	chr5:72761055:A:G
chr5:72761056	['T', 'A']	98663	30013.04197540876	-1135.1130343922828	-0.0209760555818962	0.0059060162385079	-3.5516420434352702	0.000383014	0.000383014	chr5	72761056	3.4167853513273974	chr5:72761056:T:A
chr5:72762338	['A', 'G']	98663	30251.87796716725	-1066.2024723478655	0.0106479108377538	0.0059124619112454	1.8009267539637828	0.0717175	0.0717175	chr5	72762338	1.1443748579153257	chr5:72762338:A:G
chr5:72762436	['G', 'A']	98663	30026.73902730756	-1131.637701498977	-0.0208957520503981	0.0059050491377989	-3.5386245842802286	0.000402402	0.000402402	chr5	72762436	3.395339869436212	chr5:72762436:G:A
chr5:72762618	['G', 'T']	98663	30016.650809419065	-1134.9074518496654	-0.021039588938765	0.0059059921475168	-3.5624139709720297	0.000367633	0.000367633	chr5	72762618	3.434585511772729	chr5:72762618:G:T
chr5:72762829	['C', 'T']	98663	30394.08537104623	-1053.8367276351669	0.0102452081501095	0.0058988557947935	1.7368127831082347	0.0824233	0.0824233	chr5	72762829	1.083950001518543	chr5:72762829:C:T
chr5:72763095	['T', 'C']	98663	30236.41969400482	-1074.1424420390017	0.0104438145950741	0.0059134487217651	1.7661123122002356	0.0773801	0.0773801	chr5	72763095	1.1113707133661292	chr5:72763095:T:C
chr5:72763683	['C', 'T']	98663	30002.29812751547	-1141.5537608398988	-0.0211852503885534	0.0059072556732499	-3.586310049942026	0.000335552	0.000335552	chr5	72763683	3.4742401683023894	chr5:72763683:C:T
chr5:72763914	['C', 'A']	98663	60476.71109804441	-2183.1172635849643	-0.0066615541591116	0.0046058464033997	-1.446325729445613	0.148089	0.148089	chr5	72763914	0.8294771995255328	chr5:72763914:C:A
chr5:72764005	['T', 'A']	98663	30005.865996938588	-1134.9336519186782	-0.0209430240654239	0.0059072126300935	-3.5453310007383974	0.000392302	0.000392302	chr5	72764005	3.4063794777823944	chr5:72764005:T:A
chr5:72764422	['C', 'T']	98663	30008.649836291574	-1136.0394211744976	-0.0209629885275045	0.0059061157401054	-3.5493697465417635	0.000386334	0.000386334	chr5	72764422	3.413037069327064	chr5:72764422:C:T
chr5:72765259	['T', 'G']	98663	11487.280724161705	-660.7260371469389	-0.0026443213089382	0.0090706978852194	-0.2915234684695136	0.770652	0.770652	chr5	72765259	0.1131416901697171	chr5:72765259:T:G
chr5:72765300	['G', 'A']	98663	30379.00278763305	-1051.4686000969905	0.0102016781929243	0.0058998640521896	1.729137841597921	0.0837876	0.0837876	chr5	72765300	1.0768202492700385	chr5:72765300:G:A
chr5:72765434	['T', 'C']	98663	30381.7745663568	-1049.0965607932449	0.0102706086431121	0.0058995828098339	1.7409042256330771	0.0817035	0.0817035	chr5	72765434	1.0877593388393252	chr5:72765434:T:C
chr5:72765455	['T', 'C']	98663	30382.079379238334	-1050.694362269994	0.0102316613317587	0.0058992748633445	1.7343930514805654	0.0828515	0.0828515	chr5	72765455	1.0816996244102963	chr5:72765455:T:C
chr5:72765713	['A', 'G']	98663	60397.69187643833	-2182.1842785152417	-0.0064434136525034	0.0046068604663066	-1.3986561346124624	0.161919	0.161919	chr5	72765713	0.7907021870032334	chr5:72765713:A:G
chr5:72767344	['G', 'A']	98663	30380.77132199404	-1051.1118355182864	0.010199084554726	0.0058990697987971	1.728930984475836	0.0838246	0.0838246	chr5	72767344	1.07662851029052	chr5:72767344:G:A
chr5:72768560	['C', 'T']	98663	61847.64171751779	-2103.1722262761755	-0.0062257393257924	0.00458340287677	-1.3583225156458043	0.174364	0.174364	chr5	72768560	0.758543176600892	chr5:72768560:C:T
chr5:72768654	['T', 'A']	98663	30443.09679643147	-1033.4249896267795	0.0105098664536734	0.0058946814703871	1.7829405212938785	0.0745991	0.0745991	chr5	72768654	1.1272664120366005	chr5:72768654:T:A
chr5:72768663	['C', 'G']	98663	30011.30031731871	-1140.9884430697264	-0.0212121815868954	0.0059061737021807	-3.5915268762012573	0.000328906	0.000328906	chr5	72768663	3.4829282039173948	chr5:72768663:C:G
chr5:72769658	['T', 'C']	98663	30065.87572860807	-1099.685563391873	0.0101354188141547	0.0059268260535154	1.7100921678211016	0.087252	0.087252	chr5	72769658	1.0592246093085098	chr5:72769658:T:C
chr5:72770003	['T', 'C']	98663	30029.043597255026	-1143.697981666316	-0.0211627733384769	0.0059044507370488	-3.5842069450569003	0.000338267	0.000338267	chr5	72770003	3.470740368209516	chr5:72770003:T:C
chr5:72770715	['T', 'C']	98663	22233.15482164036	-784.6256368394261	-0.0037092474304876	0.0067054561616714	-0.5531685452944801	0.580149	0.580149	chr5	72770715	0.2364604520105892	chr5:72770715:T:C
chr5:72770970	['T', 'C']	98663	60406.95932083122	-2187.6866052809087	-0.0065280934865267	0.004606440271397	-1.417166641031243	0.156437	0.156437	chr5	72770970	0.8056605211265699	chr5:72770970:T:C
chr5:72771320	['G', 'A']	98663	30379.07907514216	-1042.4429395809038	0.0105432705921849	0.0058996639666483	1.7870967993749367	0.0739249	0.0739249	chr5	72771320	1.131209254282096	chr5:72771320:G:A
chr5:72771519	['C', 'T']	98663	30379.38701698901	-1049.2731727319488	0.0102765705002408	0.005899644847505	1.7418964642569683	0.0815297	0.0815297	chr5	72771519	1.088684155720668	chr5:72771519:C:T
chr5:72771571	['A', 'G']	98663	30513.56687110344	-1025.0754638081787	0.0102435815568368	0.0058908250985047	1.73890437851175	0.0820547	0.0820547	chr5	72771571	1.0858965380038743	chr5:72771571:A:G
chr5:72771877	['G', 'A']	98663	60530.13503897498	-2163.4696315174106	-0.0065607031597844	0.0046047903596584	-1.424756101224776	0.154231	0.154231	chr5	72771877	0.8118283255339419	chr5:72771877:G:A
chr5:72772042	['A', 'G']	98663	30008.0414685818	-1137.047378682333	-0.0210482549283726	0.0059066183720037	-3.563503446936312	0.00036611	0.00036611	chr5	72772042	3.4363884085522125	chr5:72772042:A:G
chr5:72773105	['A', 'G']	98663	30080.74395361566	-1122.9562737680424	-0.0208150914482054	0.0059007531086108	-3.527531327794488	0.000419645	0.000419645	chr5	72773105	3.3771179470661763	chr5:72773105:A:G
chr5:72773205	['CAATTGT', 'C']	98663	30069.18103116195	-1102.051358329815	0.0100848012423314	0.0059267245475049	1.7015808920252415	0.0888371	0.0888371	chr5	72773205	1.0514056270095848	chr5:72773205:CAATTGT:C
chr5:72773639	['A', 'C']	98663	30077.096935413578	-1117.914265116869	-0.0206828960000376	0.0059012305670628	-3.504844585378076	0.000457076	0.000457076	chr5	72773639	3.340011581907358	chr5:72773639:A:C
chr5:72773857	['T', 'C']	98663	30075.1820651623	-1114.0825591092043	-0.0205661612789989	0.0059011769285379	-3.4850948426137767	0.000492176	0.000492176	chr5	72773857	3.3078795676378725	chr5:72773857:T:C
chr5:72773956	['C', 'T']	98663	30027.34776791145	-1106.8570229335432	-0.0205029259746406	0.0059048824322962	-3.472198847262672	0.000516435	0.000516435	chr5	72773956	3.2869843322619787	chr5:72773956:C:T
chr5:72775245	['T', 'A']	98663	112407.7613751572	-3887.849056616504	-0.0056269442554985	0.0042792267141307	-1.3149441783295464	0.188532	0.188532	chr5	72775245	0.7246149253312268	chr5:72775245:T:A
chr5:72775266	['TA', 'T']	98663	13301.887500126715	-683.9645429210163	0.0098940078758814	0.0085059839866306	1.1631820482418618	0.244758	0.244758	chr5	72775266	0.6112631042272787	chr5:72775266:TA:T
chr5:72775942	['T', 'C']	98663	31598.483735263417	-1016.9933332266232	-0.0194185881313592	0.0057919299453746	-3.352697341732607	0.000800582	0.000800582	chr5	72775942	3.096594178643297	chr5:72775942:T:C
chr5:72775976	['C', 'T']	98663	61812.1564546542	-2088.25016113781	-0.0060310328567169	0.0045845285175618	-1.3155186697201138	0.188339	0.188339	chr5	72775976	0.72505973982921	chr5:72775976:C:T
chr5:72776163	['A', 'C']	98663	30080.26830479781	-1093.1159609659896	0.0103160422636789	0.0059259615159839	1.740821676930182	0.081718	0.081718	chr5	72776163	1.087682271011602	chr5:72776163:A:C
chr5:72777345	['T', 'G']	98663	31723.14448488044	-991.2230170731442	-0.019265237223817	0.0057846312566282	-3.3304175096281234	0.000867476	0.000867476	chr5	72777345	3.061742531766771	chr5:72777345:T:G
chr5:72777675	['G', 'C']	98663	29969.327652110434	-1130.3961754867898	-0.0209915699809452	0.0059099915042125	-3.5518781991450914	0.00038267	0.00038267	chr5	72777675	3.417175583621206	chr5:72777675:G:C
chr5:72779547	['G', 'A']	98663	31562.03774292637	-1035.5474610182755	-0.0199696171917486	0.0057947536506601	-3.446154641875738	0.000568862	0.000568862	chr5	72779547	3.244993076148746	chr5:72779547:G:A
chr5:72780711	['T', 'G']	98663	31594.04487991808	-1006.4842373312448	-0.0190644008090112	0.0057927598096566	-3.291073932882651	0.000998407	0.000998407	chr5	72780711	3.000692382739059	chr5:72780711:T:G
chr5:72782562	['T', 'A']	98663	30073.40099551916	-1100.3322672861395	0.01000140014231	0.0059270488928147	1.6874165074687577	0.0915265	0.0915265	chr5	72782562	1.0384531448677952	chr5:72782562:T:A
chr5:72783771	['G', 'A']	98663	11398.924271451016	-656.1366256244702	-0.0018846756942688	0.0091054924188498	-0.2069822923982993	0.836024	0.836024	chr5	72783771	0.0777812549557741	chr5:72783771:G:A
chr5:72784673	['A', 'G']	98663	30084.8788103034	-1106.0075956406224	0.0099073142165328	0.0059252615172889	1.6720467421775158	0.0945183	0.0945183	chr5	72784673	1.0244840981617456	chr5:72784673:A:G
chr5:72784705	['A', 'T']	98663	30012.25865442123	-1123.0998999257938	0.0096664728849182	0.005931406503049	1.6297100662295154	0.103166	0.103166	chr5	72784705	0.9864634077989708	chr5:72784705:A:T
chr5:72784711	['C', 'T']	98663	29887.63511773829	-1147.941635011102	-0.0215230538201926	0.0059152972089532	-3.638541405428596	0.000274326	0.000274326	chr5	72784711	3.561733028992577	chr5:72784711:C:T
chr5:72785004	['C', 'A']	98663	31033.347160553905	-952.8910233559756	0.0104222353492704	0.0058559957165883	1.779754605992486	0.0751192	0.0751192	chr5	72785004	1.124249045840928	chr5:72785004:C:A
chr5:72785943	['T', 'C']	98663	61816.67594038329	-2092.893482938246	-0.0061119189546545	0.004584389907523	-1.3332022532867112	0.182469	0.182469	chr5	72785943	0.7388109080431905	chr5:72785943:T:C
chr5:72786563	['T', 'G']	98663	29966.5186300148	-1128.542440248047	-0.0208840630070676	0.0059091308888577	-3.534202135621444	0.000409195	0.000409195	chr5	72786563	3.3880696816208653	chr5:72786563:T:G
chr5:72786786	['T', 'C']	98663	31035.403835821955	-952.1783142488796	0.0103904536676549	0.0058564634804195	1.7741856843117538	0.0760355	0.0760355	chr5	72786786	1.1189835938449786	chr5:72786786:T:C
chr5:72787076	['A', 'T']	98663	61802.769637806734	-2085.924445260507	-0.0060024142031912	0.0045845339524094	-1.309274675572347	0.190444	0.190444	chr5	72787076	0.7202327053760397	chr5:72787076:A:T
chr5:72788214	['T', 'C']	98663	30966.64953114705	-966.0981848758718	0.010243833296128	0.0058608532934817	1.7478399105333065	0.0804949	0.0804949	chr5	72788214	1.094231634812531	chr5:72788214:T:C
chr5:72789198	['C', 'T']	98663	30972.394895031888	-972.1949818420044	0.0100938394548063	0.0058606502854066	1.7223070757080583	0.085017	0.085017	chr5	72789198	1.0704942240740585	chr5:72789198:C:T
chr5:72789260	['C', 'T']	98663	31043.202471213102	-947.288163941495	0.0105017081813134	0.0058556024264518	1.7934462445526596	0.0729047	0.0729047	chr5	72789260	1.1372444728031736	chr5:72789260:C:T
chr5:72789814	['A', 'G']	98663	31055.64630016427	-951.4841141162412	0.0104732990547417	0.0058556437310662	1.7885820134816668	0.0736852	0.0736852	chr5	72789814	1.132619733359277	chr5:72789814:A:G
chr5:72789857	['C', 'G']	98663	30715.73583643349	-1139.937144818428	-0.020148355602227	0.0058480668682772	-3.44530185034673	0.000570659	0.000570659	chr5	72789857	3.243623328981438	chr5:72789857:C:G
chr5:72791470	['C', 'T']	98663	60675.52950598637	-2126.4095721391686	-0.0063054085291699	0.0046067117650057	-1.3687438786746002	0.171082	0.171082	chr5	72791470	0.7667956813525263	chr5:72791470:C:T
chr5:72791653	['T', 'C']	98663	61698.00818134815	-2115.841061724103	-0.0062748467399109	0.0045853538229072	-1.3684542092615497	0.171173	0.171173	chr5	72791653	0.7665647377649412	chr5:72791653:T:C
chr5:72795174	['A', 'G']	98663	61691.88699046853	-2119.4885959184408	-0.0063828290770639	0.0045857490227244	-1.3918836476733112	0.163961	0.163961	chr5	72795174	0.7852594415804839	chr5:72795174:A:G
chr5:72795463	['C', 'T']	98663	61806.03445898685	-2090.9105453457805	-0.0060969626057975	0.0045846338348288	-1.3298690419897152	0.183564	0.183564	chr5	72795463	0.7362124872652391	chr5:72795463:C:T
chr5:72795532	['A', 'G']	98663	61804.90206196014	-2086.6171222738617	-0.0060014492996106	0.0045846778259525	-1.309023126039128	0.19053	0.19053	chr5	72795532	0.7200366325412632	chr5:72795532:A:G
chr5:72795688	['A', 'G']	98663	61817.65141009267	-2090.2784318116933	-0.0060762122170943	0.0045843662960864	-1.325420314315088	0.185035	0.185035	chr5	72795688	0.7327461155473587	chr5:72795688:A:G
chr5:72795785	['C', 'T']	98663	61802.15432574359	-2091.930623867153	-0.0060947993423328	0.0045846271726246	-1.329399122948458	0.183719	0.183719	chr5	72795785	0.7358459271538739	chr5:72795785:C:T
chr5:72797280	['C', 'T']	98663	31380.088852169865	-1040.5668618733746	0.0101531803101758	0.0058294887066117	1.7416931091504115	0.0815653	0.0815653	chr5	72797280	1.088494562124282	chr5:72797280:C:T
chr5:72797669	['G', 'C']	98663	21851.771831128684	-813.2857481689961	-0.0031823690254852	0.0067589232430304	-0.4708396457626296	0.637756	0.637756	chr5	72797669	0.1953454468622196	chr5:72797669:G:C
chr5:72799119	['T', 'C']	98663	30798.745932631195	-1130.366479665489	0.0099240329656909	0.0058683925674608	1.691099027818601	0.090821	0.090821	chr5	72799119	1.0418137205357905	chr5:72799119:T:C
chr5:72799836	['T', 'A']	98663	29905.03102794644	-1129.7772078331216	0.010084714111769	0.0059399670384169	1.6977727395700688	0.0895538	0.0895538	chr5	72799836	1.04791598118271	chr5:72799836:T:A
chr5:72800519	['G', 'GT']	98663	21921.665933375232	-839.8724484532519	-0.0043909625009648	0.0067501143104566	-0.6505019469318927	0.51537	0.51537	chr5	72800519	0.2878808655943067	chr5:72800519:G:GT
chr5:72800659	['T', 'C']	98663	28634.028380228123	-1273.726350681953	0.0128453885636004	0.0060506314503368	2.12298314135218	0.0337577	0.0337577	chr5	72800659	1.4716271506522969	chr5:72800659:T:C
chr5:72801177	['C', 'A']	98663	30912.43746563223	-1139.624295638136	0.0097326554397764	0.0058758299688465	1.6563882024120304	0.0976464	0.0976464	chr5	72801177	1.0103437635277408	chr5:72801177:C:A
chr5:72801524	['T', 'C']	98663	109022.25995681743	-3376.4927819887	0.0056399352015753	0.0042660716893903	1.322044169018951	0.186157	0.186157	chr5	72801524	0.7301206285070158	chr5:72801524:T:C
chr5:72801925	['G', 'A']	98663	8500.51694253829	-516.9120114494912	-0.0177710653765862	0.0104880144845828	-1.6944165554604516	0.0901893	0.0901893	chr5	72801925	1.044844983817272	chr5:72801925:G:A
chr5:72803018	['T', 'C']	98663	30020.25978975965	-1110.714342719892	0.0103102218053882	0.0059305867460094	1.7384825898256686	0.0821289	0.0821289	chr5	72803018	1.0855039938916595	chr5:72803018:T:C
chr5:72805040	['A', 'G']	98663	169835.88549448102	-5590.520110046203	-0.0005966302605352	0.0061581869517639	-0.0968840772793335	0.922819	0.922819	chr5	72805040	0.0348834723323386	chr5:72805040:A:G
chr5:72805141	['G', 'T']	98663	30354.99962493664	-1125.3795605769874	-0.0205250748434998	0.0058794853443618	-3.490964538789499	0.00048149	0.00048149	chr5	72805141	3.317412728248518	chr5:72805141:G:T
chr5:72805368	['T', 'C']	98663	37271.06627196139	-1032.7476370968636	0.0028468014451724	0.0054487924349449	0.5224646523356186	0.601348	0.601348	chr5	72805368	0.2208741290945757	chr5:72805368:T:C
chr5:72806882	['T', 'C']	98663	30093.79530432665	-1112.798697303056	-0.0208831470836716	0.0059007642257218	-3.539058041438191	0.000401742	0.000401742	chr5	72806882	3.3960527627051227	chr5:72806882:T:C
chr5:72807021	['G', 'A']	98663	107908.49932587917	-3340.0498332266266	0.0055731569545696	0.0042617716889239	1.3077089439244056	0.190975	0.190975	chr5	72807021	0.7190234813002826	chr5:72807021:G:A
chr5:72807097	['A', 'T']	98663	139055.77862819837	-4462.406252605099	-0.0062516706424733	0.004676394708713	-1.3368569233100225	0.181272	0.181272	chr5	72807097	0.7416692735912265	chr5:72807097:A:T
chr5:72807897	['T', 'C']	98663	108695.84685927603	-3420.0717961037712	0.0054964287562059	0.0042643792938311	1.288916481739104	0.19743	0.19743	chr5	72807897	0.7045868544803416	chr5:72807897:T:C
chr5:72808183	['C', 'T']	98663	28584.24289827449	-1297.5717066162715	0.0126551567096914	0.0060566309965634	2.08947131117481	0.0366679	0.0366679	chr5	72808183	1.4357139617199948	chr5:72808183:C:T
chr5:72808210	['A', 'G']	98663	169950.00554513655	-5592.363662166195	-0.0003212630226547	0.006169212958838	-0.0520752038871502	0.958469	0.958469	chr5	72808210	0.018421929052645	chr5:72808210:A:G
chr5:72808587	['T', 'C']	98663	169936.05672234835	-5590.460514652837	-0.0001225519080108	0.0061685220884758	-0.0198673047211371	0.984149	0.984149	chr5	72808587	0.0069391444761545	chr5:72808587:T:C
chr5:72808588	['G', 'A']	98663	107690.01285469536	-3401.3032256665256	0.005175584245297	0.0042598511574995	1.214968329629388	0.224381	0.224381	chr5	72808588	0.6490139207871245	chr5:72808588:G:A
chr5:72809193	['G', 'A']	98663	30089.74477466701	-1112.2989139420506	-0.0209537203596794	0.0059010364111172	-3.550854273700772	0.000384162	0.000384162	chr5	72809193	3.4154855962845936	chr5:72809193:G:A
chr5:72809423	['A', 'G']	98663	138157.4047360791	-4446.277268517888	-0.0065467729957311	0.0046570826051134	-1.4057669899483602	0.159796	0.159796	chr5	72809423	0.7964340961088227	chr5:72809423:A:G
chr5:72809439	['C', 'T']	98663	30780.8078131652	-1135.957835460544	0.0096991698702402	0.0058699344361638	1.652347223928937	0.098467	0.098467	chr5	72809439	1.0067092935550157	chr5:72809439:C:T
chr5:72809521	['T', 'C']	98663	28592.318382241152	-1300.114544131491	0.01243125015638	0.0060553836919332	2.052925262678328	0.0400825	0.0400825	chr5	72809521	1.3970451987589585	chr5:72809521:T:C
chr5:72812174	['C', 'T']	98663	107065.46973660194	-3368.194062135958	0.0053188497162878	0.0042601843767069	1.248502235107312	0.21185	0.21185	chr5	72812174	0.6739715316629915	chr5:72812174:C:T
chr5:72812253	['G', 'A']	98663	29960.16224682198	-1122.069335387949	-0.0213715425936946	0.0059137494943121	-3.613873501785928	0.000301806	0.000301806	chr5	72812253	3.520272130561126	chr5:72812253:G:A
chr5:72812763	['A', 'T']	98663	30418.624624929045	-1180.5039187070215	0.0090544868098368	0.0058995426436193	1.5347777542772305	0.124842	0.124842	chr5	72812763	0.9036392824449758	chr5:72812763:A:T
chr5:72813132	['C', 'T']	98663	15603.73967076187	-675.8893791272171	0.006660642009918	0.0078965224383192	0.8434905443434368	0.398956	0.398956	chr5	72813132	0.399074999077432	chr5:72813132:C:T
chr5:72813873	['T', 'C']	98663	138698.70986578002	-4413.702639920127	-0.0060534035699794	0.0046685804585434	-1.2966261637200154	0.194763	0.194763	chr5	72813873	0.7104935444906366	chr5:72813873:T:C
chr5:72814688	['C', 'T']	98663	107086.11093962588	-3363.729803260046	0.005480796512038	0.0042641320661605	1.285325226095311	0.198682	0.198682	chr5	72814688	0.701841476900128	chr5:72814688:C:T
chr5:72814746	['T', 'C']	98663	30488.56331544912	-1152.776155015311	0.0097595542823507	0.0059030004166602	1.6533209543414422	0.0982687	0.0982687	chr5	72814746	1.0075847892065584	chr5:72814746:T:C
chr5:72816603	['C', 'G']	98663	169839.4428193511	-5580.7137927639005	0.0003155277825741	0.0061620540728775	0.051204968155491	0.959162	0.959162	chr5	72816603	0.0181080354108956	chr5:72816603:C:G
chr5:72817234	['C', 'T']	98663	30111.662365308	-1101.9166759348352	-0.0202570258638415	0.0058992929651579	-3.4338057091726832	0.000595415	0.000595415	chr5	72817234	3.2251802285821887	chr5:72817234:C:T
chr5:72817426	['T', 'C']	98663	169865.33003233426	-5580.077231908927	0.0003905879745337	0.0061639822226117	0.0633661747272605	0.949475	0.949475	chr5	72817426	0.0225164658979856	chr5:72817426:T:C
chr5:72818788	['GA', 'G']	98663	107274.3565736648	-3369.1745685182204	0.0048865092718138	0.004267237187438	1.1451224896049326	0.252161	0.252161	chr5	72818788	0.5983220818966746	chr5:72818788:GA:G
chr5:72819936	['A', 'G']	98663	30144.74979220305	-1105.0584593771564	-0.0204562409078701	0.0058977757578714	-3.468467053968311	0.00052366	0.00052366	chr5	72819936	3.280950598607077	chr5:72819936:A:G
chr5:72821301	['G', 'T']	98663	29613.103887018944	-1155.36972940714	-0.0214074526164625	0.0059437820078643	-3.601655072164165	0.000316353	0.000316353	chr5	72821301	3.4998280427370974	chr5:72821301:G:T
chr5:72821457	['A', 'T']	98663	169796.4887688284	-5590.05833415945	-0.0003789149221925	0.0061671499754308	-0.0614408476690392	0.951008	0.951008	chr5	72821457	0.0218158297069164	chr5:72821457:A:T
chr5:72821554	['G', 'A']	98663	108022.99223454512	-3427.182141078952	0.0050198295679482	0.004267286960365	1.1763515354305478	0.239457	0.239457	chr5	72821554	0.6207724627895166	chr5:72821554:G:A
chr5:72824802	['C', 'CT']	98663	30273.44357373126	-1084.147409579994	-0.0202938956820846	0.0058870220578553	-3.44722603085978	0.000566611	0.000566611	chr5	72824802	3.246714998483198	chr5:72824802:C:CT
chr5:72825297	['A', 'G']	98663	170699.38075351977	-5648.984661438001	-0.0023665625471109	0.0062541721256105	-0.3783974120923087	0.705136	0.705136	chr5	72825297	0.1517271122946815	chr5:72825297:A:G
chr5:72825545	['G', 'A']	98663	30993.65445790461	-1179.848781205462	0.0100268123677384	0.0058564090827438	1.712109285070756	0.0868797	0.0868797	chr5	72825545	1.0610816873934594	chr5:72825545:G:A
chr5:72826137	['C', 'T']	98663	30267.11154263466	-1184.4837405308594	0.0100213179344313	0.0059139732690144	1.6945152571008109	0.0901706	0.0901706	chr5	72826137	1.0449350404966191	chr5:72826137:C:T
chr5:72826833	['G', 'A']	98663	30084.57383829372	-1120.5753501878	-0.0208379365671541	0.0059020436583648	-3.530630705793042	0.000414759	0.000414759	chr5	72826833	3.382204181294128	chr5:72826833:G:A
chr5:72827758	['T', 'A']	98663	2977.6494805498587	28.06186338206089	0.0370321984084169	0.0174462398362589	2.1226464129796	0.033786	0.033786	chr5	72827758	1.4712632222753477	chr5:72827758:T:A
chr5:72828783	['A', 'G']	98663	141122.3158972488	-4646.854575886259	0.0116937397508976	0.0047005168710068	2.487756149334463	0.0128568	0.0128568	chr5	72828783	1.8908671119155347	chr5:72828783:A:G
chr5:72829646	['T', 'G']	98663	30342.61306868866	-1190.1044486790763	0.0097904028742819	0.0059071304052223	1.657387293435473	0.0974444	0.0974444	chr5	72829646	1.0112431141551912	chr5:72829646:T:G
chr5:72830168	['A', 'G']	98663	110051.0776319124	-3470.908114183824	0.0043132382517723	0.0042741016727056	1.0091566794764506	0.312902	0.312902	chr5	72830168	0.5045916609311865	chr5:72830168:A:G
chr5:72830246	['T', 'C']	98663	29101.71937311829	-1323.9025344765578	0.0122694037333202	0.0060126491148884	2.040598661069193	0.0412934	0.0412934	chr5	72830246	1.3841193568819727	chr5:72830246:T:C
chr5:72830314	['G', 'A']	98663	29101.359657391924	-1325.0748194915502	0.0122683141036411	0.0060126468756352	2.0404181980743576	0.0413113	0.0413113	chr5	72830314	1.383931138261295	chr5:72830314:G:A
chr5:72830926	['G', 'A']	98663	13061.721033958434	-251.3657352249538	-0.0030881309438012	0.0085875281727763	-0.3596064992940645	0.719142	0.719142	chr5	72830926	0.1431853464356921	chr5:72830926:G:A
chr5:72831642	['C', 'T']	98663	108696.72921427092	-3501.103825395363	0.0037231893134525	0.0042784048782112	0.8702283723575956	0.384178	0.384178	chr5	72831642	0.4154675086887078	chr5:72831642:C:T
chr5:72832940	['G', 'A']	98663	136003.29848249853	-4320.035907351802	0.0063567766980682	0.0045929144086676	1.3840398780503829	0.166349	0.166349	chr5	72832940	0.778979805530279	chr5:72832940:G:A
chr5:72833777	['C', 'T']	98663	108695.440414035	-3518.639289695001	0.0034334721639981	0.0042741518673072	0.8033107551139229	0.421797	0.421797	chr5	72833777	0.3748965134729645	chr5:72833777:C:T
chr5:72834819	['A', 'G']	98663	110098.31805602022	-3472.928339509548	0.0041519498887628	0.0042740611418633	0.971429689691488	0.331337	0.331337	chr5	72834819	0.4797300642731864	chr5:72834819:A:G
chr5:72835428	['A', 'G']	98663	167207.03147491126	-5476.162834398405	0.0210760991818722	0.0058987517871739	3.572976104486973	0.000353115	0.000353115	chr5	72835428	3.4520838336154265	chr5:72835428:A:G
chr5:72836704	['T', 'C']	98663	167167.331917568	-5482.486280424698	0.0209862864378756	0.0058957028081288	3.5595902847986864	0.000371608	0.000371608	chr5	72836704	3.4299149450592976	chr5:72836704:T:C
chr5:72840072	['C', 'T']	98663	167167.24893060594	-5484.482222846395	0.0206018649898973	0.005896497659803	3.4939155713300862	0.0004762	0.0004762	chr5	72840072	3.322210608931139	chr5:72840072:C:T
chr5:72840128	['C', 'T']	98663	167178.33325561832	-5495.899373734079	0.020066600001875	0.0058975669557472	3.4025217776154104	0.000667935	0.000667935	chr5	72840128	3.17526579877421	chr5:72840128:C:T
chr5:72840786	['A', 'G']	98663	30549.71564403808	-1185.6382272672593	0.0097446391075105	0.0058893029323177	1.6546337010508458	0.098002	0.098002	chr5	72840786	1.0087650612452523	chr5:72840786:A:G
chr5:72841196	['C', 'T']	98663	31366.855534	-1204.2187916034995	0.0096090711525286	0.0058515311311865	1.6421464633958596	0.100563	0.100563	chr5	72841196	0.9975617792360636	chr5:72841196:C:T
chr5:72841408	['G', 'A']	98663	109096.90355314518	-3458.7185902765605	0.003859668722325	0.0042715131090148	0.9035834899299388	0.366219	0.366219	chr5	72841408	0.4362591275900301	chr5:72841408:G:A
chr5:72842625	['A', 'G']	98663	167078.24081132037	-5504.384748086105	0.0206008189782033	0.0058890761492269	3.498141042191744	0.000468719	0.000468719	chr5	72842625	3.329087441555722	chr5:72842625:A:G
chr5:72843837	['G', 'C']	98663	167167.72062565258	-5475.417143684332	0.02117248544201	0.0058966948363794	3.590568280960927	0.000330118	0.000330118	chr5	72843837	3.4813307947016563	chr5:72843837:G:C
chr5:72843961	['A', 'G']	98663	109162.12828077003	-3470.969152311906	0.0037770704093351	0.0042714806554331	0.8842531932178794	0.376562	0.376562	chr5	72843961	0.4241635080659751	chr5:72843961:A:G
chr5:72844346	['A', 'G']	98663	27176.580831221487	-810.4932920545999	0.0044878658039778	0.0062093249963911	0.722762265880142	0.469828	0.469828	chr5	72844346	0.3280611044525521	chr5:72844346:A:G
chr5:72848382	['C', 'T']	98663	25917.67764498373	-834.0302857067409	0.0034979228149917	0.0063356311732581	0.552103290001476	0.580879	0.580879	chr5	72848382	0.2359143239007292	chr5:72848382:C:T
chr5:72848636	['G', 'C']	98663	167243.69333536242	-5476.558327195803	0.0207885462690033	0.005904287020866	3.520924066790049	0.00043024	0.00043024	chr5	72848636	3.3662892151207737	chr5:72848636:G:C
chr5:72850653	['A', 'G']	98663	167179.16667849215	-5477.326373981261	0.0211292582741506	0.0058970841474319	3.583000979111345	0.000339833	0.000339833	chr5	72850653	3.468734450593434	chr5:72850653:A:G
chr5:72850672	['A', 'C']	98663	27057.11356540428	-855.4771519547369	0.0034854326273024	0.006224631049536	0.5599420430809755	0.57552	0.57552	chr5	72850672	0.2399395795255641	chr5:72850672:A:C
chr5:72851442	['A', 'G']	98663	167181.08339752688	-5476.360324758911	0.0211400866254405	0.0058970752248765	3.58484262440167	0.000337444	0.000337444	chr5	72851442	3.4717982895260224	chr5:72851442:A:G
chr5:72851914	['G', 'A']	98663	108770.43421626168	-3503.439883287428	0.0035069880768503	0.0042745490436872	0.8204346332227863	0.41197	0.41197	chr5	72851914	0.3851344085028627	chr5:72851914:G:A
chr5:72852369	['G', 'A']	98663	167209.03173846935	-5479.824636531459	0.0205721501634494	0.0058999417155772	3.486839557945811	0.000488977	0.000488977	chr5	72852369	3.3107115682956043	chr5:72852369:G:A
chr5:72852669	['A', 'G']	98663	167205.50484059003	-5484.6019314728965	0.0204878571419585	0.0059000827862263	3.472469435477584	0.000515915	0.000515915	chr5	72852669	3.287421845023521	chr5:72852669:A:G
chr5:72853598	['C', 'T']	98663	30339.76519905516	-1223.4594554253392	0.009396578718666	0.0059064730395838	1.5908950494977876	0.111636	0.111636	chr5	72853598	0.9521957329953864	chr5:72853598:C:T
chr5:72854032	['C', 'T']	98663	25624.089964310333	-867.5400191807166	0.0029318243734038	0.0063557631673016	0.4612859693210633	0.644594	0.644594	chr5	72854032	0.1907137412981163	chr5:72854032:C:T
chr5:72854368	['C', 'T']	98663	15324.553221898976	-818.6698313856979	0.0008115199562347	0.0079490207601762	0.1020905569023508	0.918685	0.918685	chr5	72854368	0.0368333745906903	chr5:72854368:C:T
chr5:72855980	['G', 'A']	98663	29112.835955397863	-1335.7608337421714	0.0120793117766682	0.0060123283451408	2.0090905025888754	0.0445303	0.0445303	chr5	72855980	1.351344379023152	chr5:72855980:G:A
chr5:72856528	['TG', 'T']	98663	25722.72848521733	-872.2357026522645	0.0029434397210541	0.006347831822068	0.4636921398612589	0.642869	0.642869	chr5	72856528	0.1918775159923411	chr5:72856528:TG:T
chr5:72858724	['C', 'G']	98663	167110.63126951305	-5502.003529147089	0.0205520999857995	0.0058919885066061	3.488143258045472	0.000486599	0.000486599	chr5	72858724	3.312828787914301	chr5:72858724:C:G
chr5:72858742	['C', 'A']	98663	167036.93004774308	-5510.67770577904	0.0207388026895524	0.0058872062938971	3.522689991524666	0.000427384	0.000427384	chr5	72858742	3.369181740575736	chr5:72858742:C:A
chr5:72860268	['T', 'G']	98663	29214.84939685758	-1351.665740981872	0.0116004293488449	0.0060006307727987	1.9332016563042669	0.0532142	0.0532142	chr5	72860268	1.2739724624652444	chr5:72860268:T:G
chr5:72862569	['T', 'C']	98663	167215.1169726398	-5487.813317420795	0.0205249263188972	0.0059005338109638	3.47848634995697	0.000504471	0.000504471	chr5	72862569	3.2971637945449555	chr5:72862569:T:C
chr5:72864728	['C', 'T']	98663	25599.708255188016	-879.4281915019466	0.0025145693492451	0.0063575734047099	0.3955234472608979	0.692457	0.692457	chr5	72864728	0.1596071901227727	chr5:72864728:C:T
chr5:72865147	['A', 'G']	98663	110111.48108645176	-3451.466242979537	0.0045076571538104	0.004275465059941	1.0543080321354883	0.291744	0.291744	chr5	72865147	0.5349980668804888	chr5:72865147:A:G
chr5:72866437	['C', 'T']	98663	135943.04563747506	-4300.790416785935	0.0065223782166452	0.0045914458037401	1.4205499738954073	0.155451	0.155451	chr5	72866437	0.8084064798408922	chr5:72866437:C:T
chr5:72869562	['G', 'A']	98663	167172.4988189974	-5490.520105280244	0.0203858338574498	0.0058974719031067	3.456707245474258	0.000547049	0.000547049	chr5	72869562	3.2619737715157013	chr5:72869562:G:A
chr5:72869959	['A', 'T']	98663	31171.002747252736	-1216.1388842141137	0.0091164065971394	0.005841425862921	1.5606474876291083	0.11861	0.11861	chr5	72869959	0.9258786940937022	chr5:72869959:A:T
chr5:72870656	['C', 'T']	98663	25589.334248991425	-876.2340805215287	0.0027239095233809	0.0063582943485271	0.4284025517019193	0.668359	0.668359	chr5	72870656	0.1749901994427653	chr5:72870656:C:T
chr5:72873030	['T', 'C']	98663	110087.89492893207	-3480.4984247389384	0.0038524787130068	0.0042753103214155	0.9010992006145871	0.367538	0.367538	chr5	72873030	0.4346977522610245	chr5:72873030:T:C
chr5:72873573	['C', 'T']	98663	30330.2260101778	-1191.567774962244	0.0097091702145842	0.0059074918665903	1.6435350964246314	0.100275	0.100275	chr5	72873573	0.9988073293463156	chr5:72873573:C:T
chr5:72874551	['A', 'T']	98663	26884.997425292942	-827.2150863052129	0.0040706102486219	0.0062257259708533	0.6538370412830824	0.513218	0.513218	chr5	72874551	0.2896981200999437	chr5:72874551:A:T
chr5:72874568	['T', 'A']	98663	26644.43049445537	-867.8689961619019	0.0035964391314669	0.0062519718935026	0.5752487683453228	0.565124	0.565124	chr5	72874568	0.2478562484511086	chr5:72874568:T:A
chr5:72875888	['C', 'T']	98663	25395.1182803329	-903.6660312660484	0.0029292547242335	0.0063795697806304	0.4591617969486436	0.646119	0.646119	chr5	72875888	0.1896874877574935	chr5:72875888:C:T
chr5:72876952	['G', 'A']	98663	109077.64454111284	-3470.99404087864	0.0036098564210248	0.0042722563228306	0.8449531461242267	0.398139	0.398139	chr5	72876952	0.3999652786952157	chr5:72876952:G:A
chr5:72878605	['C', 'G']	98663	167166.9388340753	-5490.270787261236	0.0202011431284764	0.0058954274880163	3.4265781691894905	0.000611487	0.000611487	chr5	72878605	3.213612771478519	chr5:72878605:C:G
chr5:72878726	['G', 'A']	98663	167177.8053544999	-5484.724323187158	0.0201052653210091	0.005896299267704	3.4098108674931766	0.00065034	0.00065034	chr5	72878726	3.186859533328672	chr5:72878726:G:A
chr5:72880255	['A', 'G']	98663	13226.938432533248	-239.18272961751765	-0.0022403421710181	0.0085379374208805	-0.2623985232708744	0.793015	0.793015	chr5	72880255	0.1007185978581621	chr5:72880255:A:G
chr5:72882063	['A', 'G']	98663	25685.686076334336	-896.4306417237794	0.00245868163416	0.0063495016162635	0.387224349681614	0.698591	0.698591	chr5	72882063	0.1557770137105603	chr5:72882063:A:G
chr5:72883459	['A', 'G']	98663	31189.58693822931	-1202.6745269387286	0.0094611721525614	0.0058401257922723	1.6200288297009764	0.105229	0.105229	chr5	72883459	0.977864556718832	chr5:72883459:A:G
chr5:72883584	['C', 'T']	98663	25076.27080419226	-969.3789448172502	0.0017390294973854	0.0064201674622875	0.2708698032567881	0.786492	0.786492	chr5	72883584	0.1043056905531232	chr5:72883584:C:T
chr5:72883893	['C', 'T']	98663	25141.42838602398	-890.9761368546338	0.0033706394971205	0.0064120317677234	0.5256741730581344	0.599116	0.599116	chr5	72883893	0.2224890819804521	chr5:72883893:C:T
chr5:72884550	['C', 'T']	98663	167158.71934839687	-5485.927131395961	0.0205219945300484	0.0058941752541578	3.481741489714285	0.00049838	0.00049838	chr5	72884550	3.3024393942459938	chr5:72884550:C:T
chr5:72884876	['A', 'G']	98663	54286.4541989376	-2064.7811443109545	-0.0015883473739738	0.004779100043791	-0.3323528194471182	0.739624	0.739624	chr5	72884876	0.1309890048973221	chr5:72884876:A:G
chr5:72885577	['G', 'A']	98663	167146.3293631083	-5490.159291251915	0.0202814363820239	0.0058931086683179	3.441551399019544	0.000578628	0.000578628	chr5	72885577	3.2376005545261464	chr5:72885577:G:A
chr5:72886203	['T', 'G']	98663	167216.81207550236	-5476.5975486602165	0.0205138274512533	0.005898918621385	3.4775572893793805	0.000506223	0.000506223	chr5	72886203	3.2956581267673286	chr5:72886203:T:G
chr5:72886328	['A', 'G']	98663	26308.066268602248	-947.4238531740456	0.002852291033801	0.0063031822706584	0.4525160325885823	0.650898	0.650898	chr5	72886328	0.1864870629031902	chr5:72886328:A:G
chr5:72886916	['A', 'G']	98663	108837.84100923964	-3509.2279860371505	0.00331084951367	0.0042773107713268	0.7740493246047282	0.438903	0.438903	chr5	72886916	0.3576314506451317	chr5:72886916:A:G
chr5:72887030	['A', 'G']	98663	108803.9807368656	-3497.8700020403644	0.0035384741701058	0.0042742540333795	0.8278577132927522	0.407753	0.407753	chr5	72887030	0.3896028349997582	chr5:72887030:A:G
chr5:72887228	['CCTAAGTCCAGTTTGAATTATGTAAGTTGGCTTCTTACTACTATTAGGTACTAATAAGGCTAGGCTACTTTAAGG', 'C']	98663	26284.54007842968	-848.0337657631218	0.0039903669883442	0.0062843103520572	0.6349729349439226	0.525448	0.525448	chr5	72887228	0.2794702566680515	chr5:72887228:CCTAAGTCCAGTTTGAATTATGTAAGTTGGCTTCTTACTACTATTAGGTACTAATAAGGCTAGGCTACTTTAAGG:C
chr5:72888023	['A', 'G']	98663	31183.47666545027	-1204.159683786519	0.0094039034900729	0.0058400818689465	1.610234873602749	0.10735	0.10735	chr5	72888023	0.9691979512277324	chr5:72888023:A:G
chr5:72888271	['C', 'T']	98663	167189.86188371718	-5487.765284317294	0.0199412791264002	0.005896927102367	3.3816390774774474	0.000720827	0.000720827	chr5	72888271	3.14216895436612	chr5:72888271:C:T
chr5:72890894	['C', 'T']	98663	31117.67708449489	-1208.2516138132596	0.0092054883434836	0.0058450369426327	1.574923894208496	0.115277	0.115277	chr5	72890894	0.9382573342447164	chr5:72890894:C:T
chr5:72890941	['C', 'T']	98663	25921.831006620243	-834.8921402623691	0.0035438754874523	0.0063360452617608	0.5593197871928527	0.575945	0.575945	chr5	72890941	0.239618987647929	chr5:72890941:C:T
chr5:72891138	['C', 'T']	98663	30379.712253862628	-1217.075542583065	0.0089461583771424	0.0059038406557675	1.5153116248831655	0.129697	0.129697	chr5	72891138	0.8870700693940539	chr5:72891138:C:T
chr5:72892703	['T', 'C']	98663	30368.699347863618	-1233.3196810947109	0.0090288511877823	0.0059054281462054	1.5289071281959314	0.126291	0.126291	chr5	72892703	0.8986275978976133	chr5:72892703:T:C
chr5:72894402	['C', 'T']	98663	26216.80134683544	-801.0273566946668	0.0036372894875332	0.0063095379700007	0.576474775938753	0.564296	0.564296	chr5	72894402	0.2484930282060964	chr5:72894402:C:T
chr5:72898124	['T', 'C']	98663	30557.51210953349	-1192.5363439832602	0.0093471722533509	0.0058905943866034	1.5867961091682916	0.112562	0.112562	chr5	72898124	0.9486081989666368	chr5:72898124:T:C
chr5:72900340	['T', 'G']	98663	27976.984927424583	-1276.7046421368648	0.0093904358360228	0.0061232719301544	1.533565052007413	0.12514	0.12514	chr5	72900340	0.9026038493584976	chr5:72900340:T:G
chr5:72900764	['A', 'T']	98663	29181.2110966931	-1365.867182814858	0.0115324453743618	0.0060063804834375	1.9200324398632669	0.0548567	0.0548567	chr5	72900764	1.2607703216840391	chr5:72900764:A:T
chr5:72901277	['A', 'G']	98663	30482.10589010544	-1217.0559963619714	0.0088958659206815	0.005894891550119	1.5090805055611165	0.131281	0.131281	chr5	72901277	0.881798123813374	chr5:72901277:A:G
chr5:72904266	['G', 'A']	98663	167138.1641850046	-5490.253645594531	0.0202319578607719	0.0058925227320502	3.4334967858040923	0.000596094	0.000596094	chr5	72904266	3.2246852495511726	chr5:72904266:G:A
chr5:72904518	['G', 'A']	98663	108760.22808689217	-3497.132010139213	0.0035509390909826	0.0042736466180114	0.8308920714260996	0.406037	0.406037	chr5	72904518	0.3914343896649943	chr5:72904518:G:A
chr5:72904802	['A', 'C']	98663	3824.015434383592	-270.59809444016605	-0.0127167825513119	0.0154219772722619	-0.8245883343496048	0.409607	0.409607	chr5	72904802	0.3876326300708083	chr5:72904802:A:C
chr5:72904804	['A', 'G']	98663	26624.44483311025	-882.6443421769378	0.003811214171809	0.00626567107096	0.608269110945369	0.54301	0.54301	chr5	72904804	0.2651921724280421	chr5:72904804:A:G
chr5:72905231	['G', 'A']	98663	135846.27620148202	-4312.382588524413	0.0062895606001371	0.0045892930715674	1.3704857157856274	0.170538	0.170538	chr5	72905231	0.7681788345511296	chr5:72905231:G:A
chr5:72907801	['T', 'C']	98663	167059.3187803469	-5509.563497431072	0.0200032133912112	0.0058865487902053	3.398122415037966	0.000678769	0.000678769	chr5	72907801	3.1682780005269766	chr5:72907801:T:C
chr5:72907859	['C', 'T']	98663	30419.94951379526	-1203.700932159627	0.0093299991191559	0.0059004206160415	1.5812430547392398	0.113826	0.113826	chr5	72907859	0.9437585255787518	chr5:72907859:C:T
chr5:72907869	['T', 'C']	98663	167219.42281647882	-5488.908580195253	0.0200151745222175	0.0058992551716717	3.392830779439864	0.000692015	0.000692015	chr5	72907869	3.159884491747541	chr5:72907869:T:C
chr5:72908197	['A', 'G']	98663	109783.36692281184	-3501.756985941958	0.0040789470559084	0.004278096821777	0.9534489811322484	0.340365	0.340365	chr5	72908197	0.4680551051337763	chr5:72908197:A:G
chr5:72908255	['A', 'T']	98663	29205.216206078552	-1352.9992432683086	0.0115889764581152	0.0060022101691996	1.93078484948496	0.0535125	0.0535125	chr5	72908255	1.271544759157634	chr5:72908255:A:T
chr5:72909246	['C', 'T']	98663	13206.275490136451	-243.05784307698752	-0.005162597446527	0.0085469793509778	-0.6040259645574577	0.545828	0.545828	chr5	72909246	0.2629441895646409	chr5:72909246:C:T
chr5:72911035	['T', 'G']	98663	58499.82314118293	-2014.2738717888965	0.0089290754176887	0.0046759378755911	1.9095795656951475	0.0561903	0.0561903	chr5	72911035	1.250338649200762	chr5:72911035:T:G
chr5:72913241	['A', 'G']	98663	29346.246223718103	-1411.4922054217386	0.010467139701935	0.0059919605910583	1.7468639092111042	0.0806641	0.0806641	chr5	72913241	1.0933197074198628	chr5:72913241:A:G
chr5:72914771	['G', 'A']	98663	29212.553010106327	-1383.295953562107	0.0105383670370056	0.0059992897182317	1.7566024532837168	0.0789887	0.0789887	chr5	72914771	1.1024350337558926	chr5:72914771:G:A
chr5:72916886	['G', 'A']	98663	29194.73445720599	-1413.5123858644693	0.0098719454074109	0.0060019547933369	1.644788364345933	0.100017	0.100017	chr5	72916886	0.9999261762129206	chr5:72916886:G:A
chr5:72917656	['G', 'A']	98663	167140.6346146049	-5593.637243809704	0.017822145662562	0.0058977484819844	3.021855834816037	0.00251295	0.00251295	chr5	72917656	2.599816152450052	chr5:72917656:G:A
chr5:72919947	['TA', 'T']	98663	28980.770603125053	-1387.9925590283888	0.0098101087794867	0.0060319968753107	1.6263451361587953	0.103879	0.103879	chr5	72919947	0.9834722397952598	chr5:72919947:TA:T
chr5:72920823	['T', 'G']	98663	26043.695526563883	-777.1371948491442	0.0051323688512062	0.0063192067064534	0.8121856254464472	0.416687	0.416687	chr5	72920823	0.3801900486579955	chr5:72920823:T:G
chr5:72922750	['T', 'A']	98663	15880.702057988652	-676.8140965011664	0.0072859621640019	0.0078379846418084	0.929570865084116	0.352596	0.352596	chr5	72922750	0.4527226188313117	chr5:72922750:T:A
chr5:72923924	['A', 'G']	98663	56533.6059346519	-2165.6349293819057	0.0082422496949135	0.0047238827359521	1.7448040426964957	0.0810221	0.0810221	chr5	72923924	1.0913965045911782	chr5:72923924:A:G
chr5:72925306	['TAAAG', 'T']	98663	26243.142338567573	-871.925462072946	0.0042406792425025	0.0063834828736264	0.6643206109353078	0.506487	0.506487	chr5	72925306	0.2954316971955464	chr5:72925306:TAAAG:T
chr5:72925746	['C', 'A']	98663	25305.282409941414	-908.91643471774	0.0035106067728243	0.0064047717694111	0.5481236333183451	0.583608	0.583608	chr5	72925746	0.2338787635022971	chr5:72925746:C:A
chr5:72925838	['G', 'A']	98663	29302.672978287752	-1436.8785567658229	0.0097875381189855	0.0059973466025405	1.6319780675739874	0.102687	0.102687	chr5	72925838	0.9884845338674326	chr5:72925838:G:A
chr5:72925878	['G', 'A']	98663	25973.05300073992	-811.0749002431781	0.0043307117382372	0.0063266003484649	0.684524310009239	0.493646	0.493646	chr5	72925878	0.3065843777119643	chr5:72925878:G:A
chr5:72925919	['G', 'A']	98663	29289.593730045308	-1435.001621085029	0.0099115379802577	0.0059979289752429	1.65249338916293	0.0984372	0.0984372	chr5	72925919	1.0068407480964576	chr5:72925919:G:A
chr5:72927274	['C', 'A']	98663	56190.68186241714	-2182.271200900503	0.0087293901704221	0.0047316290603517	1.844901630934941	0.0650548	0.0650548	chr5	72927274	1.186720653958571	chr5:72927274:C:A
chr5:72927459	['G', 'A']	98663	29901.6368207114	-1454.6163676515598	0.0095856486503692	0.0059443497350579	1.612564717354385	0.106842	0.106842	chr5	72927459	0.9712579909161636	chr5:72927459:G:A
chr5:72929374	['GAAAC', 'G']	98663	25956.73552638248	-814.066529788276	0.0040868074054902	0.006327202203963	0.6459106685306308	0.518339	0.518339	chr5	72929374	0.2853861134688091	chr5:72929374:GAAAC:G
chr5:72930836	['G', 'A']	98663	13995.418507293238	-598.8859647061377	0.0102842906478951	0.008297115617025	1.2395019091685937	0.215163	0.215163	chr5	72930836	0.6672324090157609	chr5:72930836:G:A
chr5:72931793	['C', 'T']	98663	56347.13996391431	-2185.471376436916	0.0084355910521468	0.004729713197217	1.7835311995472154	0.0745029	0.0745029	chr5	72931793	1.1278268221579448	chr5:72931793:C:T
chr5:72931812	['C', 'T']	98663	29286.671518640906	-1440.5201984055386	0.0095622682511663	0.005997460136647	1.5943862957482082	0.110853	0.110853	chr5	72931812	0.9552525491366318	chr5:72931812:C:T
chr5:72934689	['G', 'A']	98663	29294.187646337385	-1436.1672296556108	0.0099582949959991	0.0059966028661739	1.6606560778224222	0.0967857	0.0967857	chr5	72934689	1.014188804570325	chr5:72934689:G:A
chr5:72935673	['G', 'A']	98663	29280.483863447465	-1435.2787707635398	0.0099393696388456	0.005997353228958	1.6572926855222854	0.0974635	0.0974635	chr5	72935673	1.0111579967778976	chr5:72935673:G:A
chr5:72936590	['G', 'A']	98663	25844.88146210923	-818.6940544567932	0.0045244362673207	0.0063410298591958	0.7135175780255022	0.475527	0.475527	chr5	72936590	0.3228248191721812	chr5:72936590:G:A
chr5:72936685	['A', 'T']	98663	26010.38159882396	-794.0750951862124	0.0046378402284008	0.0063220503762156	0.7335974806289087	0.463196	0.463196	chr5	72936685	0.3342351996809407	chr5:72936685:A:T
chr5:72938362	['A', 'G']	98663	29305.75246079453	-1433.55522867047	0.0099596496439156	0.0059952345850487	1.6612610403525487	0.0966642	0.0966642	chr5	72938362	1.014734338959224	chr5:72938362:A:G
chr5:72938614	['A', 'G']	98663	29332.270283425456	-1428.6778891938543	0.0100008763170617	0.005994025377029	1.668474136827681	0.0952248	0.0952248	chr5	72938614	1.021249930811806	chr5:72938614:A:G
chr5:72939805	['G', 'T']	98663	29282.07752189425	-1439.327568687198	0.0098439579311931	0.0059982041574264	1.641150863297179	0.100769	0.100769	chr5	72939805	0.9966730512197272	chr5:72939805:G:T
chr5:72940033	['A', 'G']	98663	26825.07828845997	-826.6641618541856	0.0049070940869895	0.006241974074735	0.7861445799417038	0.431785	0.431785	chr5	72940033	0.3647324489179091	chr5:72940033:A:G
chr5:72940176	['G', 'A']	98663	108891.17702398571	-3486.839800133604	0.0038272418449812	0.0042791364842013	0.8943958340920961	0.371112	0.371112	chr5	72940176	0.4304950024027022	chr5:72940176:G:A
chr5:72940941	['C', 'T']	98663	27535.303861685457	-883.4626813873945	0.0049198536789691	0.0061688101411205	0.7975368938936804	0.425141	0.425141	chr5	72940941	0.371467010264272	chr5:72940941:C:T
chr5:72941629	['A', 'T']	98663	29328.915411073605	-1431.4045840751512	0.0098755749654019	0.0059961832972381	1.6469768310703132	0.099566	0.099566	chr5	72941629	1.0018889400227042	chr5:72941629:A:T
chr5:72945641	['A', 'C']	98663	56514.717391965954	-2137.949954263718	0.0092816963609707	0.0047262347279048	1.9638669882748885	0.0495483	0.0495483	chr5	72945641	1.3049712415477197	chr5:72945641:A:C
chr5:72946842	['C', 'T']	98663	25821.19859609256	-820.5771857701973	0.0051924576169776	0.0063411853789701	0.8188465257927814	0.412876	0.412876	chr5	72946842	0.384180361422949	chr5:72946842:C:T
chr5:72946906	['T', 'C']	98663	25666.86895803329	-849.6991161092897	0.0047221330933715	0.0063578761610457	0.7427217790594536	0.457652	0.457652	chr5	72946906	0.3394646353732197	chr5:72946906:T:C
chr5:72952041	['T', 'C']	98663	166538.87956777797	-5616.967767082909	0.0208177019967593	0.0058572619871725	3.5541695150994106	0.000379352	0.000379352	chr5	72952041	3.420957621928966	chr5:72952041:T:C
chr5:72952892	['G', 'A']	98663	109726.6252142605	-3529.5626885273127	0.0035673082884123	0.0042835639626304	0.8327897796165251	0.404965	0.404965	chr5	72952892	0.3925825100290545	chr5:72952892:G:A
chr5:72953194	['C', 'T']	98663	14870.65321568798	-756.7823237462931	0.0091915544299094	0.0081046576675848	1.1341076707868516	0.256752	0.256752	chr5	72953194	0.5904861647293957	chr5:72953194:C:T
chr5:72955134	['T', 'C']	98663	29423.57867634388	-1390.329563396151	0.0103532192375457	0.0059846784067293	1.729954148564501	0.0836416	0.0836416	chr5	72955134	1.0775776680527778	chr5:72955134:T:C
chr5:72956648	['A', 'G']	98663	108986.19724863644	-3462.2112559078305	0.00263609852492	0.0042756893911639	0.6165318113069187	0.537545	0.537545	chr5	72956648	0.2695851733962794	chr5:72956648:A:G
chr5:72957235	['TCC', 'T']	98663	25932.41689812469	-808.6318195108919	0.004813116377911	0.00632537504438	0.7609218969849665	0.446706	0.446706	chr5	72957235	0.3499782141961904	chr5:72957235:TCC:T
chr5:72958237	['A', 'G']	98663	29389.76608513184	-1404.121898617415	0.011040810190987	0.0059901052857979	1.84317464622264	0.0653065	0.0653065	chr5	72958237	1.1850435909508918	chr5:72958237:A:G
chr5:72958395	['G', 'T']	98663	29371.06074245281	-1410.7752531364133	0.0109458259768865	0.0059922116935948	1.8266754474957223	0.0677516	0.0677516	chr5	72958395	1.169080444173615	chr5:72958395:G:T
chr5:72959981	['T', 'C']	98663	108954.33785523816	-3459.631747469267	0.0027459138428433	0.004275979723306	0.6421718578029709	0.520763	0.520763	chr5	72959981	0.2833598797905964	chr5:72959981:T:C
chr5:72960311	['G', 'GA']	98663	165496.8061327928	-5588.500826047528	0.0193804087401264	0.0057827554887602	3.351414179242989	0.000804301	0.000804301	chr5	72960311	3.0945813913320075	chr5:72960311:G:GA
chr5:72960607	['C', 'T']	98663	56528.37664168432	-2132.3491559292293	0.0094339129970213	0.0047245852455938	1.9967706172344704	0.0458528	0.0458528	chr5	72960607	1.3386341390033316	chr5:72960607:C:T
chr5:72960800	['A', 'C']	98663	29354.22305123297	-1403.8776735868962	0.0109620149444371	0.0059996475255556	1.8271098256596088	0.0676863	0.0676863	chr5	72960800	1.169499225502412	chr5:72960800:A:C
chr5:72961353	['G', 'T']	98663	93897.4883532264	-3286.607619556816	0.0027586004015056	0.0042670746990668	0.6464851440517172	0.517967	0.517967	chr5	72961353	0.285697908545181	chr5:72961353:G:T
chr5:72963185	['C', 'T']	98663	29369.57210773333	-1409.8276512170037	0.0107494784871812	0.0059918727526977	1.794009808092359	0.0728147	0.0728147	chr5	72963185	1.1377809354614237	chr5:72963185:C:T
chr5:72963729	['T', 'A']	98663	25914.598066858714	-810.8363508955193	0.0048310789617984	0.006328496228601	0.7633849791937699	0.445236	0.445236	chr5	72963729	0.3514097276049486	chr5:72963729:T:A
chr5:72964619	['C', 'T']	98663	29366.571742810505	-1413.1164336932404	0.0106632481390024	0.0059922806964776	1.7794974366388463	0.0751613	0.0751613	chr5	72964619	1.1240057168905129	chr5:72964619:C:T
chr5:72966386	['G', 'A']	98663	94302.11600417664	-3310.5010457612984	0.0027578607801512	0.00426455420828	0.6466938032576861	0.517832	0.517832	chr5	72966386	0.2858111153650156	chr5:72966386:G:A
chr5:72966655	['T', 'C']	98663	57473.48541740585	-2128.280232773404	0.0099707766954016	0.0047009976954352	2.1209916152657287	0.033925	0.033925	chr5	72966655	1.4694801436682254	chr5:72966655:T:C
chr5:72967124	['A', 'G']	98663	26823.340443651392	-821.4464269596186	0.0053482474900055	0.0062364249925979	0.8575822681028628	0.391125	0.391125	chr5	72967124	0.4076844238457502	chr5:72967124:A:G
chr5:72970585	['T', 'A']	98663	26759.254624889767	-837.0591135542064	0.0054340499645817	0.0062423984076829	0.8705067523235498	0.384026	0.384026	chr5	72970585	0.4156393712723725	chr5:72970585:T:A
chr5:72972684	['G', 'A']	98663	57408.14840659668	-2145.43395231652	0.0097501036866953	0.004703611421563	2.072897357549006	0.0381844	0.0381844	chr5	72972684	1.4181140291738974	chr5:72972684:G:A
chr5:72972720	['T', 'C']	98663	26699.285143089048	-845.2922770014925	0.0044666439141151	0.0062480159030338	0.7148899720223648	0.474679	0.474679	chr5	72972720	0.323599981228464	chr5:72972720:T:C
chr5:72974719	['G', 'T']	98663	25819.991350726486	-819.3218958401528	0.0050909941768275	0.0063364508726987	0.8034456952491508	0.421719	0.421719	chr5	72974719	0.3749768319724001	chr5:72974719:G:T
chr5:72974885	['G', 'T']	98663	25897.49937641321	-810.4549223482693	0.0047387270441199	0.006328498743531	0.7487916544131219	0.453985	0.453985	chr5	72974885	0.3429584963165699	chr5:72974885:G:T
chr5:72976285	['C', 'G']	98663	29374.44312536752	-1409.4146934819066	0.0107421951381281	0.0059921685169299	1.792705780516293	0.073023	0.073023	chr5	72976285	1.1365403289228266	chr5:72976285:C:G
chr5:72976298	['C', 'T']	98663	23617.78756728809	-1255.5686221953888	0.0073573442853994	0.0065882363768209	1.1167395740815305	0.264108	0.264108	chr5	72976298	0.5782184435366031	chr5:72976298:C:T
chr5:72976667	['G', 'A']	98663	26772.61302029479	-827.1501062777891	0.0053973754431928	0.0062407486828748	0.8648602463361023	0.387118	0.387118	chr5	72976667	0.4121566346254283	chr5:72976667:G:A
chr5:72976976	['G', 'A']	98663	29388.27651745529	-1407.170683598153	0.0108548543459828	0.0059903779400844	1.8120483305983	0.0699818	0.0699818	chr5	72976976	1.1550148912327365	chr5:72976976:G:A
chr5:72978001	['A', 'G']	98663	29385.871931069425	-1404.5125717873975	0.010941402127469	0.005990014115487	1.826607069118632	0.0677619	0.0677619	chr5	72978001	1.1690144251692764	chr5:72978001:A:G
chr5:72978023	['A', 'G']	98663	57437.04676981104	-2139.655054145489	0.0097855642678498	0.004702338063067	2.080999736005204	0.0374365	0.0374365	chr5	72978023	1.4267047609419328	chr5:72978023:A:G
chr5:72978299	['A', 'G']	98663	25311.0523237545	-1337.0675097466867	0.0087450157689358	0.0063895880004796	1.368635312367475	0.171116	0.171116	chr5	72978299	0.7667093803663528	chr5:72978299:A:G
chr5:72980272	['T', 'A']	98663	56577.084383650494	-2136.865518713932	0.0092667640666244	0.004722195421323	1.9623847045339056	0.0497205	0.0497205	chr5	72980272	1.303464512650081	chr5:72980272:T:A
chr5:72980849	['G', 'A']	98663	29378.16867885128	-1404.7348715018888	0.0110304410982451	0.0059913795211491	1.841051974642637	0.0656169	0.0656169	chr5	72980849	1.1829842912418935	chr5:72980849:G:A
chr5:72981733	['G', 'A']	98663	25687.86395612861	-846.7751377665313	0.0048351801245702	0.0063503528653526	0.7614033782202668	0.446418	0.446418	chr5	72981733	0.3502583025492599	chr5:72981733:G:A
chr5:72981897	['C', 'A']	98663	108738.5530221618	-3484.9021916511447	0.002215714939971	0.0042746098347995	0.5183431998712265	0.60422	0.60422	chr5	72981897	0.2188049034488974	chr5:72981897:C:A
chr5:72984577	['A', 'G']	98663	29412.490553224263	-1397.8048112561075	0.0109654338425547	0.0059870477188254	1.831526047149344	0.0670251	0.0670251	chr5	72984577	1.1737625293866225	chr5:72984577:A:G
chr5:72984937	['A', 'G']	98663	57496.23087295959	-2138.252794569116	0.0098332265289275	0.0047013198493337	2.091588499412788	0.0364779	0.0364779	chr5	72984937	1.4379701715679507	chr5:72984937:A:G
chr5:72985488	['T', 'A']	98663	107989.98520914016	-3456.8071023445814	0.0023382703215396	0.0042722780347724	0.5473123009570577	0.584165	0.584165	chr5	72985488	0.2334644671540087	chr5:72985488:T:A
chr5:72986823	['A', 'G']	98663	26824.43758807012	-823.8720186913208	0.0052773544586367	0.006236520433638	0.8462017425890557	0.397442	0.397442	chr5	72986823	0.4007262403856821	chr5:72986823:A:G
chr5:72987153	['G', 'A']	98663	29365.39349814433	-1405.2644178036735	0.0109552956536029	0.0059930490564087	1.828000330130409	0.0675525	0.0675525	chr5	72987153	1.1703585738645426	chr5:72987153:G:A
chr5:72988109	['C', 'G']	98663	28582.34545049064	-1321.3994565160936	0.0067395764370586	0.0060683617365574	1.1106088808875003	0.266739	0.266739	chr5	72988109	0.5739134813235616	chr5:72988109:C:G
chr5:72988392	['T', 'C']	98663	165775.60441186908	-5558.466467849417	0.0192386400277239	0.0058005175376946	3.316710949100924	0.000911167	0.000911167	chr5	72988392	3.040402017613578	chr5:72988392:T:C
chr5:72991126	['G', 'A']	98663	29378.084333441453	-1410.0993111134678	0.0107489034024063	0.0059916745285396	1.7939731791516862	0.0728205	0.0728205	chr5	72991126	1.1377463434397643	chr5:72991126:G:A
chr5:72993844	['G', 'T']	98663	165439.09128874654	-5614.1410176526415	0.0184295317663447	0.0057777672745329	3.189732450384029	0.00142449	0.00142449	chr5	72993844	2.8463405951855174	chr5:72993844:G:T
chr5:72994559	['G', 'A']	98663	11813.359203324548	-697.8657512389951	9.613499029848756e-06	0.0089449291410118	0.0010747428938001	0.999142	0.999142	chr5	72994559	0.0003727846129509	chr5:72994559:G:A
chr5:72995868	['C', 'T']	98663	29382.57368906549	-1412.3165523114126	0.0106882462924777	0.0059908097169383	1.784107123659425	0.0744093	0.0744093	chr5	72995868	1.1283727810365265	chr5:72995868:C:T
chr5:72998343	['C', 'T']	98663	10369.258029848324	-22.055282791805915	0.0100486732148339	0.009686650326741	1.0373733825297224	0.299564	0.299564	chr5	72998343	0.5235103790258164	chr5:72998343:C:T
chr5:72998345	['G', 'A']	98663	29370.44211155943	-1411.023410646401	0.010656445467717	0.005991854976525	1.7784885497841494	0.0753267	0.0753267	chr5	72998345	1.12305105823027	chr5:72998345:G:A
chr5:72998631	['A', 'G']	98663	73413.62577806613	-2235.056193467356	-0.0024059102907748	0.0044111788829214	-0.5454120892919663	0.585471	0.585471	chr5	72998631	0.2324946118672649	chr5:72998631:A:G
chr5:72999241	['C', 'T']	98663	10935.662578055308	80.89427963445215	0.0119263187549623	0.0094337728038468	1.264215176996742	0.206156	0.206156	chr5	72999241	0.6858040208967158	chr5:72999241:C:T
chr5:72999750	['C', 'T']	98663	41552.84434622168	-1251.9093310835465	0.0118437839531246	0.0052319034057006	2.26376196858294	0.0235909	0.0235909	chr5	72999750	1.6272554903319625	chr5:72999750:C:T
chr5:72999799	['G', 'A']	98663	29383.48908350058	-1408.645574020459	0.0108462543219612	0.005990450032817	1.810590900941182	0.0702072	0.0702072	chr5	72999799	1.1536183471305113	chr5:72999799:G:A
chr5:73000458	['T', 'A']	98663	29834.71577557551	-1404.7473550471066	0.0114296361499277	0.0060137812717337	1.900573970598152	0.0573607	0.0573607	chr5	73000458	1.2413855574050687	chr5:73000458:T:A
chr5:73000558	['T', 'C']	98663	58984.35355480695	-2137.766950210208	0.0111349473242444	0.0047513234817949	2.343546459614631	0.0191034	0.0191034	chr5	73000558	1.7188893306669937	chr5:73000558:T:C
chr5:73001202	['G', 'A']	98663	29371.44236501144	-1409.686779079542	0.0107835837719173	0.0059925540125251	1.799497134173242	0.0719431	0.0719431	chr5	73001202	1.143010852535197	chr5:73001202:G:A
chr5:73002429	['A', 'C']	98663	31657.28918118569	-1018.5926674233236	-0.018653539555259	0.0057913283748206	-3.220943166745674	0.00127811	0.00127811	chr5	73002429	2.893431767197028	chr5:73002429:A:C
chr5:73003212	['C', 'T']	98663	31581.002240515816	-1039.533151950949	-0.0192976467832798	0.0057957416353172	-3.3296250933075644	0.000869948	0.000869948	chr5	73003212	3.060506705988266	chr5:73003212:C:T
chr5:73003920	['C', 'T']	98663	29373.290239821537	-1405.2168181312074	0.0109396551709767	0.0059929026871482	1.825435142545664	0.0679384	0.0679384	chr5	73003920	1.167884685304574	chr5:73003920:C:T
chr5:73006106	['TTC', 'T']	98663	29353.462685508064	-1412.1574726187837	0.0107351282887975	0.0059937408026209	1.7910564774678417	0.0732873	0.0732873	chr5	73006106	1.134971277988997	chr5:73006106:TTC:T
chr5:73007961	['A', 'T']	98663	31826.096623108027	-992.3520675243104	-0.018827388306767	0.0057827101612208	-3.255807014680528	0.00113109	0.00113109	chr5	73007961	2.946502837206916	chr5:73007961:A:T
chr5:73009710	['T', 'C']	98663	29409.17307828765	-1415.5858114941611	0.0107599426550173	0.0059888768852912	1.796654508200682	0.0723935	0.0723935	chr5	73009710	1.1403004260799134	chr5:73009710:T:C
chr5:73010019	['A', 'C']	98663	32798.98651771958	-958.4220312899504	-0.0184230245771565	0.00572339159955	-3.218899887717785	0.00128725	0.00128725	chr5	73010019	2.890337099500728	chr5:73010019:A:C
chr5:73011315	['G', 'T']	98663	26823.0685037055	-818.3639727121782	0.0054239266964452	0.0062368179556568	0.8696625001737751	0.384487	0.384487	chr5	73011315	0.4151183396693382	chr5:73011315:G:T
chr5:73013844	['C', 'G']	98663	26824.88463410184	-822.3527185916391	0.0052247530489668	0.0062376414125162	0.8376167694543889	0.402248	0.402248	chr5	73013844	0.3955061065605006	chr5:73013844:C:G
chr5:73014934	['A', 'G']	98663	57550.32757237602	-2144.105549665152	0.009651964874242	0.0047030461565299	2.052279427630295	0.0401451	0.0401451	chr5	73014934	1.3963674559351773	chr5:73014934:A:G
chr5:73018047	['T', 'C']	98663	29393.5750271158	-1399.8556775948598	0.0111733447457423	0.0059891299068962	1.8656040058300736	0.0620998	0.0620998	chr5	73018047	1.2069097985196555	chr5:73018047:T:C
chr5:73020031	['A', 'G']	98663	30601.51340199913	-1319.4093931864504	0.0108246120720923	0.0058827591640701	1.8400569817995005	0.0657629	0.0657629	chr5	73020031	1.1820190436093148	chr5:73020031:A:G
chr5:73020610	['G', 'A']	98663	31488.55322082003	-1030.858152906849	-0.019456731165867	0.0058028427796448	-3.352965417935721	0.000799807	0.000799807	chr5	73020610	3.097014799192157	chr5:73020610:G:A
chr5:73021092	['G', 'A']	98663	29372.97710155799	-1414.4091908027804	0.010622618889719	0.0059921886386422	1.772744406145054	0.0762742	0.0762742	chr5	73021092	1.117622338748257	chr5:73021092:G:A
chr5:73023559	['G', 'A']	98663	29375.82538781305	-1414.5469509354225	0.0105467583543928	0.0059913626344873	1.7603271572453032	0.0783555	0.0783555	chr5	73023559	1.1059305137350666	chr5:73023559:G:A
chr5:73023731	['A', 'T']	98663	29376.71893092155	-1404.3279786673802	0.0109444996770668	0.0059914111741967	1.826698144871376	0.0677482	0.0677482	chr5	73023731	1.1691022390580177	chr5:73023731:A:T
chr5:73024185	['A', 'G']	98663	57568.00354829227	-2116.903868300876	0.0101365415579729	0.0046979206640803	2.1576655466908026	0.0309563	0.0309563	chr5	73024185	1.5092509532090936	chr5:73024185:A:G
chr5:73026054	['C', 'T']	98663	11742.332407360476	59.49343643952535	0.0134017542220051	0.0091086678902908	1.4713187903458906	0.141208	0.141208	chr5	73026054	0.8501406980615857	chr5:73026054:C:T
chr5:73027881	['A', 'T']	98663	42477.207431815856	-1254.547206277739	0.0122057287209294	0.0051889785374027	2.352241126639681	0.0186626	0.0186626	chr5	73027881	1.72902785217613	chr5:73027881:A:T
chr5:73029507	['T', 'C']	98663	57501.4108685075	-2129.028340105692	0.0099673597817879	0.0046996552886586	2.1208703978441927	0.0339352	0.0339352	chr5	73029507	1.4693495869133448	chr5:73029507:T:C
chr5:73030143	['G', 'A']	98663	57520.21466547621	-2131.619558802556	0.010044663292381	0.0047019190088006	2.1362901559087484	0.0326582	0.0326582	chr5	73030143	1.4860077556559972	chr5:73030143:G:A
chr5:73030617	['G', 'A']	98663	57478.06882324319	-2142.505206327676	0.0097001701322304	0.0047004129777058	2.0636846545694034	0.0390502	0.0390502	chr5	73030617	1.4083767374928535	chr5:73030617:G:A
chr5:73033248	['T', 'C']	98663	57508.48087121399	-2140.535318664325	0.009761192959008	0.0046998822400877	2.076901603140136	0.0378132	0.0378132	chr5	73033248	1.4223565682461423	chr5:73033248:T:C
chr5:73034504	['T', 'TTAAC']	98663	57507.24578831068	-2136.5008190482395	0.0098535795708676	0.0046993551557542	2.0967939737013124	0.0360144	0.0360144	chr5	73034504	1.443523816174248	chr5:73034504:T:TTAAC
chr5:73035905	['G', 'A']	98663	11225.706674235666	-24.53982666815568	0.0112842515318645	0.0093053614982163	1.212661274258655	0.225262	0.225262	chr5	73035905	0.6473120643002078	chr5:73035905:G:A
chr5:73036083	['T', 'A']	98663	57498.64890348871	-2130.202917219115	0.0099778319501874	0.00469951205005	2.123163393118897	0.0337426	0.0337426	chr5	73036083	1.4718214563601566	chr5:73036083:T:A
chr5:73036233	['A', 'T']	98663	30715.7358364335	-1128.4428554148044	-0.0187799890716642	0.0058548626738858	-3.207588310384736	0.00133896	0.00133896	chr5	73036233	2.873232396878025	chr5:73036233:A:T
chr5:73036478	['A', 'G']	98663	14904.94781575584	-727.2109623075241	0.0116557144103166	0.0080735912928869	1.44368397996388	0.148831	0.148831	chr5	73036478	0.8273066001965615	chr5:73036478:A:G
chr5:73039500	['A', 'G']	98663	57678.9350901642	-2138.9756777764537	0.0099453153866905	0.0047076345518534	2.112592912033688	0.0346381	0.0346381	chr5	73039500	1.460445938310187	chr5:73039500:A:G
chr5:73039681	['AT', 'A']	98663	26764.46247692841	-831.602620228762	0.005569277517613	0.0062433000636005	0.8920406613295502	0.372373	0.372373	chr5	73039681	0.4290218163483572	chr5:73039681:AT:A
chr5:73039876	['C', 'T']	98663	57480.96475181259	-2147.2681890721647	0.0095517088742877	0.0047011278453862	2.0317909209088856	0.0421775	0.0421775	chr5	73039876	1.374919165904776	chr5:73039876:C:T
chr5:73039881	['C', 'T']	98663	89339.76327880169	-3156.2399917069097	-0.0031089037050211	0.0042751616523146	-0.7272014388831207	0.467104	0.467104	chr5	73039881	0.3305864136574334	chr5:73039881:C:T
chr5:73039918	['TA', 'T']	98663	29404.66532646979	-1420.276109871049	0.010392641508652	0.005994747985615	1.7336244215086545	0.0829879	0.0829879	chr5	73039918	1.080985225049357	chr5:73039918:TA:T
chr5:73040998	['A', 'T']	98663	26850.02381556387	-813.6617239576657	0.0056909840517946	0.0062371392114468	0.9124349896423868	0.361542	0.361542	chr5	73040998	0.441841243850182	chr5:73040998:A:T
chr5:73041986	['A', 'G']	98663	26829.51758121425	-817.6403973505188	0.0054434224162959	0.0062358725104983	0.8729207351708633	0.382708	0.382708	chr5	73041986	0.4171324593340542	chr5:73041986:A:G
chr5:73042024	['C', 'A']	98663	57478.0596560954	-2143.1129563597788	0.0095990472875526	0.0047011218724628	2.0418631016097883	0.0411678	0.0411678	chr5	73042024	1.3854423410032235	chr5:73042024:C:A
chr5:73042642	['T', 'A']	98663	57470.882369045496	-2140.971670201136	0.0096922691741699	0.0047012891737347	2.0616194443683216	0.0392466	0.0392466	chr5	73042642	1.406197960961961	chr5:73042642:T:A
chr5:73043154	['C', 'A']	98663	57481.147622089054	-2144.4902495552906	0.0096409140590304	0.00470098098091	2.0508302624879207	0.0402861	0.0402861	chr5	73043154	1.3948447735761451	chr5:73043154:C:A
chr5:73043282	['T', 'C']	98663	89387.99177743308	-3120.463164343746	-0.0022565093182228	0.0042719918710177	-0.5282101151763767	0.597355	0.597355	chr5	73043282	0.2237674968102034	chr5:73043282:T:C
chr5:73045691	['A', 'G']	98663	57494.82026743441	-2134.7684771895506	0.0098112495183861	0.0047003673232342	2.087336764062753	0.0368603	0.0368603	chr5	73045691	1.4334411344502502	chr5:73045691:A:G
chr5:73048088	['GC', 'G']	98663	57472.65029449633	-2144.583475849425	0.0096276752533285	0.0047011462878773	2.0479420685450624	0.0405683	0.0405683	chr5	73048088	1.3918131908682183	chr5:73048088:GC:G
chr5:73048243	['A', 'G']	98663	26769.31811172214	-828.8966513022746	0.0056810242728689	0.0062437578872615	0.909872608042546	0.362892	0.362892	chr5	73048243	0.4402226057706511	chr5:73048243:A:G
chr5:73048781	['TTA', 'T']	98663	57470.72737134519	-2140.753162050398	0.0097891086445141	0.0047016375323091	2.082063659149458	0.0373392	0.0373392	chr5	73048781	1.427834991135399	chr5:73048781:TTA:T
chr5:73049682	['T', 'A']	98663	56615.4597465788	-2146.360380113246	0.010310569058888	0.0047262742192443	2.181542707976111	0.0291457	0.0291457	chr5	73049682	1.5354255096536251	chr5:73049682:T:A
chr5:73049936	['T', 'G']	98663	57503.6565797877	-2145.0128255962086	0.0095677788451942	0.0047002042662811	2.03560915720892	0.0417923	0.0417923	chr5	73049936	1.378903727209527	chr5:73049936:T:G
chr5:73051263	['A', 'T']	98663	57493.74092733758	-2141.111718503568	0.0096613782102657	0.0046999795483018	2.0556213300452795	0.0398217	0.0398217	chr5	73051263	1.3998802037546194	chr5:73051263:A:T
chr5:73051396	['A', 'G']	98663	57492.57531677646	-2137.930460896911	0.0097385205504068	0.0046998622013509	2.072086400236928	0.03826	0.03826	chr5	73051396	1.417255034308723	chr5:73051396:A:G
chr5:73051700	['T', 'G']	98663	89511.96591059187	-3130.655573490974	-0.0022874182369479	0.0042777817648165	-0.534720647921146	0.592844	0.592844	chr5	73051700	0.2270595711419754	chr5:73051700:T:G
chr5:73052203	['G', 'A']	98663	57470.74748631664	-2146.277634209448	0.0095448232888547	0.0047006082348921	2.030550688739456	0.0423033	0.0423033	chr5	73052203	1.3736257528166993	chr5:73052203:G:A
chr5:73052445	['A', 'G']	98663	31849.070165656227	-993.9948704370164	-0.0188639556222863	0.0057800051139185	-3.2636572547074203	0.00110022	0.00110022	chr5	73052445	2.958520464630126	chr5:73052445:A:G
chr5:73053363	['C', 'T']	98663	57498.15210316618	-2142.9578715084613	0.0096351321467775	0.0047004979609165	2.0498109406474025	0.0403855	0.0403855	chr5	73053363	1.393774535887847	chr5:73053363:C:T
chr5:73053897	['TAA', 'T']	98663	57483.23506214394	-2137.713978080986	0.0098245205279475	0.0047007878775809	2.089973167009484	0.0366228	0.0366228	chr5	73053897	1.436248454734964	chr5:73053897:TAA:T
chr5:73055235	['C', 'G']	98663	89336.20389481366	-3137.7742982859127	-0.0023486532039044	0.0042715384311849	-0.5498377789973289	0.582432	0.582432	chr5	73055235	0.2347547720163833	chr5:73055235:C:G
chr5:73055806	['G', 'A']	98663	26839.81289838012	-821.2158108305846	0.0052161040296768	0.0062379961376834	0.8361826321383306	0.403054	0.403054	chr5	73055806	0.3946367644520819	chr5:73055806:G:A
chr5:73056078	['A', 'G']	98663	26282.26214684684	-913.606171064117	0.0045947165162169	0.0062959540836792	0.7297887588042704	0.465521	0.465521	chr5	73056078	0.332060722892289	chr5:73056078:A:G
chr5:73056941	['C', 'T']	98663	27175.65794011445	-751.0719141323912	0.0059577772993773	0.0062012357309429	0.9607403359380824	0.336685	0.336685	chr5	73056941	0.4727762318814144	chr5:73056941:C:T
chr5:73058939	['G', 'A']	98663	57478.0596560954	-2139.616313204453	0.0097388217970941	0.0047010698760505	2.071618174983592	0.0383037	0.0383037	chr5	73058939	1.4167592727162164	chr5:73058939:G:A
chr5:73059070	['T', 'G']	98663	29385.361042120727	-1409.380995249183	0.0107772030398873	0.0059909711363379	1.798907521773666	0.0720364	0.0720364	chr5	73059070	1.1424479990618457	chr5:73059070:T:G
chr5:73060354	['A', 'T']	98663	57494.7339409546	-2139.705917485137	0.0097614398033529	0.0046999953558993	2.076904138022296	0.037813	0.037813	chr5	73060354	1.4223588653044734	chr5:73060354:A:T
chr5:73061078	['C', 'A']	98663	182961.68969327144	-6000.640229130675	-0.0115547841368228	0.008199222421566	-1.4092536514719731	0.158763	0.158763	chr5	73061078	0.7992507032195484	chr5:73061078:C:A
chr5:73061259	['G', 'A']	98663	57503.6565797877	-2138.27260306716	0.0097447089265126	0.0046998689370994	2.073400143053062	0.0381376	0.0381376	chr5	73061259	1.418646640591326	chr5:73061259:G:A
chr5:73061914	['T', 'C']	98663	57501.742143783966	-2132.8991706667507	0.0099030666878849	0.0046995759911542	2.107225568120394	0.0351005	0.0351005	chr5	73061914	1.454686697047158	chr5:73061914:T:C
chr5:73062427	['G', 'A']	98663	26752.79614593154	-832.8336613704541	0.0055105605002548	0.0062422694210115	0.8827815860857021	0.377356	0.377356	chr5	73062427	0.4232487402898474	chr5:73062427:G:A
chr5:73062962	['A', 'G']	98663	57503.40500811029	-2134.98899261848	0.0098246702888446	0.0046994735146383	2.090589564605888	0.0365674	0.0365674	chr5	73062962	1.4369059175890744	chr5:73062962:A:G
chr5:73064282	['C', 'G']	98663	27015.464340016628	-768.9364139490547	0.0062731640512962	0.0062143082410182	1.0094710155974382	0.312751	0.312751	chr5	73064282	0.5048012930053255	chr5:73064282:C:G
chr5:73065510	['A', 'G']	98663	29402.602510799647	-1402.7315347194492	0.0110590286207546	0.0059899502034281	1.8462638661712945	0.0648569	0.0648569	chr5	73065510	1.1880438133730151	chr5:73065510:A:G
chr5:73065805	['C', 'T']	98663	57488.81892924847	-2142.958968748172	0.009720311589405	0.0047004428933607	2.0679565330183385	0.0386467	0.0386467	chr5	73065805	1.4128875840995252	chr5:73065805:C:T
chr5:73066462	['A', 'G']	98663	26837.880626223083	-817.6073034123956	0.005433830183429	0.0062350878010374	0.8714921676844621	0.383488	0.383488	chr5	73066462	0.4162482213247028	chr5:73066462:A:G
chr5:73066528	['A', 'C']	98663	11830.544676258283	-414.3716415052573	0.0150175237742958	0.0091186143575123	1.6469085307817304	0.09958	0.09958	chr5	73066528	1.0018278780605594	chr5:73066528:A:C
chr5:73067102	['G', 'A']	98663	57491.82709091461	-2140.3606964704345	0.0097663745120526	0.0047000003243404	2.077951880444446	0.0377164	0.0377164	chr5	73067102	1.4234697670149845	chr5:73067102:G:A
chr5:73068000	['A', 'G']	98663	29390.255590924768	-1408.7714490824285	0.0107506898256107	0.0059899571301011	1.7947857709341044	0.0726909	0.0726909	chr5	73068000	1.1385199540261164	chr5:73068000:A:G
chr5:73068846	['A', 'G']	98663	108103.91376985692	-3480.643764087203	0.0021400666823231	0.0042737703938976	0.5007444212208623	0.616552	0.616552	chr5	73068846	0.2100302891238962	chr5:73068846:A:G
chr5:73069090	['G', 'A']	98663	57489.81915227947	-2137.3243848358507	0.0098226467767223	0.0047007512077287	2.089590863811816	0.0366571	0.0366571	chr5	73069090	1.4358418957244536	chr5:73069090:G:A
chr5:73069505	['C', 'T']	98663	108012.27423230164	-3487.1066067994807	0.0021136883990096	0.0042728606354448	0.494677589405987	0.620829	0.620829	chr5	73069505	0.2070280046271002	chr5:73069505:C:T
chr5:73070029	['A', 'G']	98663	57494.99289414198	-2135.121389559072	0.0098271672443276	0.0046997612072968	2.090992884717183	0.0365313	0.0365313	chr5	73070029	1.4373348727434418	chr5:73070029:A:G
chr5:73071339	['C', 'T']	98663	26824.981468152186	-819.7805620200686	0.0053779188255654	0.006235691674731	0.8624414268842713	0.388447	0.388447	chr5	73071339	0.4106682282858193	chr5:73071339:C:T
chr5:73072226	['A', 'T']	98663	29387.36140706575	-1407.2750604236278	0.0108009907512567	0.0059901564756617	1.803123306568316	0.0713719	0.0713719	chr5	73072226	1.1464727416831415	chr5:73072226:A:T
chr5:73073139	['T', 'G']	98663	26580.771736155468	-854.3936944198331	0.0054208576722211	0.0062598550835938	0.8659717517148815	0.386508	0.386508	chr5	73073139	0.412841512560925	chr5:73073139:T:G
chr5:73073705	['T', 'A']	98663	57257.08857730872	-2218.5661529271088	0.0091885693094321	0.0047085312761413	1.9514725018376065	0.0510037	0.0510037	chr5	73073705	1.2923983174060494	chr5:73073705:T:A
chr5:73074043	['C', 'T']	98663	28853.55646567455	-646.5462047935666	0.0070691790700398	0.0060642041777742	1.1657224695614408	0.243729	0.243729	chr5	73074043	0.6130927933812697	chr5:73074043:C:T
chr5:73074702	['C', 'A']	98663	5347.389337460408	-17.237467854976703	-0.0148540508424565	0.0132087428097994	-1.124562046240802	0.260777	0.260777	chr5	73074702	0.5837307151393718	chr5:73074702:C:A
chr5:73074918	['C', 'T']	98663	26819.62111996433	-818.4711353165196	0.0053918143440895	0.006236157242225	0.8646052584405074	0.387258	0.387258	chr5	73074918	0.4119996017934995	chr5:73074918:C:T
chr5:73075900	['A', 'AG']	98663	57160.58703607958	-2188.5718245301687	0.0099083421807211	0.0047098606016069	2.1037442546262453	0.0354033	0.0354033	chr5	73075900	1.4509562547822898	chr5:73075900:A:AG
chr5:73076313	['A', 'G']	98663	57490.32310156418	-2132.1362726227326	0.0098659581571377	0.0047005340162603	2.0989015552294625	0.0358281	0.0358281	chr5	73076313	1.4457762222942507	chr5:73076313:A:G
chr5:73076502	['T', 'C']	98663	57487.81870621751	-2132.563340596884	0.0098720347440853	0.0047002300009091	2.100330141753876	0.0357023	0.0357023	chr5	73076502	1.4473038050325395	chr5:73076502:T:C
chr5:73077034	['A', 'G']	98663	57519.2427262221	-2136.553381823678	0.0098819528769865	0.0046994597588573	2.10278486976329	0.0354871	0.0354871	chr5	73077034	1.4499294896762818	chr5:73077034:A:G
chr5:73079052	['A', 'G']	98663	29386.55265052057	-1403.9985285385617	0.0109642005076597	0.0059901815897344	1.83036195871748	0.0671988	0.0671988	chr5	73079052	1.1726384822740243	chr5:73079052:A:G
chr5:73079953	['A', 'G']	98663	57480.15627122424	-2137.881625352021	0.0097982819391979	0.004700731377915	2.0844164772384777	0.0371249	0.0371249	chr5	73079953	1.430334707493093	chr5:73079953:A:G
chr5:73080245	['G', 'A']	98663	57478.738646500686	-2140.506285240645	0.0097707398245917	0.0047006469229496	2.078594709355599	0.0376572	0.0376572	chr5	73080245	1.4241519750723264	chr5:73080245:G:A
chr5:73080963	['C', 'A']	98663	57478.13767300386	-2135.7514115838258	0.0098508173961316	0.0047012959720825	2.095340828279742	0.0361432	0.0361432	chr5	73080963	1.4419733990684276	chr5:73080963:C:A
chr5:73081461	['C', 'T']	98663	57477.48614729586	-2140.135256536819	0.009733235034064	0.0047007160221974	2.070585627402787	0.0384001	0.0384001	chr5	73081461	1.4156676446587286	chr5:73081461:C:T
chr5:73082188	['A', 'C']	98663	57496.40337591243	-2131.546054209397	0.0099046402025114	0.0047002765615429	2.1072462594116264	0.0350988	0.0350988	chr5	73082188	1.4547077314625831	chr5:73082188:A:C
chr5:73083036	['A', 'G']	98663	57498.469926680125	-2124.8151966378528	0.0100609810711036	0.004701146506761	2.140112216591071	0.0323481	0.0323481	chr5	73083036	1.4901512229936875	chr5:73083036:A:G
chr5:73084411	['A', 'G']	98663	165836.701836025	-5571.208797200115	0.0193540301118934	0.0058034716300087	3.3349056126710743	0.000853598	0.000853598	chr5	73084411	3.068746611144483	chr5:73084411:A:G
chr5:73084702	['G', 'A']	98663	57484.48742460336	-2132.106499457428	0.009903581438449	0.0047003324335554	2.1069959579343283	0.0351204	0.0351204	chr5	73084702	1.4544405463877037	chr5:73084702:G:A
chr5:73085099	['C', 'T']	98663	29370.86995438417	-1403.2343981362094	0.0109104104053104	0.0059920182259233	1.820823968476688	0.0686366	0.0686366	chr5	73085099	1.1634442379479657	chr5:73085099:C:T
chr5:73085131	['G', 'A']	98663	57656.83332146973	-2137.8152899613565	0.0099400092488546	0.0047062332145797	2.1120944916331026	0.0346809	0.0346809	chr5	73085131	1.4599096407240273	chr5:73085131:G:A
chr5:73085273	['C', 'T']	98663	57500.70351809778	-2140.0202337274377	0.0097115454865975	0.0047022142221623	2.0653132817355053	0.038896	0.038896	chr5	73085273	1.4100950585007397	chr5:73085273:C:T
chr5:73089231	['A', 'G']	98663	108111.68148223248	-3479.837746118374	0.0021640252887616	0.0042740500119649	0.5063172594386043	0.612635	0.612635	chr5	73089231	0.212798195461768	chr5:73089231:A:G
chr5:73090087	['A', 'G']	98663	59539.89708521316	-2237.09804397272	0.0102285315052668	0.0046503689701936	2.199509667044941	0.027844	0.027844	chr5	73090087	1.5552683749112493	chr5:73090087:A:G
chr5:73090312	['A', 'G']	98663	26848.62611763275	-806.6665153137367	0.0057390313662281	0.0062325858721662	0.920810636859054	0.357152	0.357152	chr5	73090312	0.4471469135457896	chr5:73090312:A:G
chr5:73090902	['T', 'C']	98663	106030.71753852392	-3360.9997306433484	0.0018800746402663	0.0042620118035355	0.4411237525683883	0.659124	0.659124	chr5	73090902	0.1810328745564572	chr5:73090902:T:C
chr5:73090957	['C', 'T']	98663	30977.825785067	-1252.5788798800802	-0.0018549733678028	0.0058600450202912	-0.3165459243708474	0.751589	0.751589	chr5	73090957	0.1240195847107613	chr5:73090957:C:T
chr5:73091406	['T', 'C']	98663	26820.53391789153	-818.8989255892639	0.0054841285352636	0.0062357463251425	0.8794662658343951	0.379151	0.379151	chr5	73091406	0.4211877942365398	chr5:73091406:T:C
chr5:73091659	['T', 'C']	98663	31423.503426184976	-1523.1800622749038	0.0109365769543304	0.005824790410306	1.8775914983962168	0.06044	0.06044	chr5	73091659	1.2186755443330122	chr5:73091659:T:C
chr5:73091934	['T', 'A']	98663	14069.570409187205	-582.7458292150566	0.0116964096351707	0.0082741524175896	1.413608191493534	0.15748	0.15748	chr5	73091934	0.802774593881808	chr5:73091934:T:A
chr5:73092573	['C', 'T']	98663	26816.71801161648	-810.9287882065839	0.0057149694266398	0.0062361756412712	0.916422140008041	0.359448	0.359448	chr5	73092573	0.4443639284980721	chr5:73092573:C:T
chr5:73092905	['T', 'C']	98663	59521.44592443918	-2251.609734607507	0.0100494088849149	0.0046504867664451	2.1609369921068864	0.0307026	0.0307026	chr5	73092905	1.5128248454400508	chr5:73092905:T:C
chr5:73093370	['A', 'G']	98663	59540.173506535706	-2253.366736557636	0.0099924506551536	0.0046511217049545	2.148395868572808	0.0316847	0.0316847	chr5	73093370	1.4991504005463594	chr5:73093370:A:G
chr5:73093445	['G', 'A']	98663	59555.88633803235	-2252.101910030817	0.010105659375994	0.0046537428372068	2.171512206303913	0.0298949	0.0298949	chr5	73093445	1.5244028949790989	chr5:73093445:G:A
chr5:73095184	['T', 'G']	98663	59530.78900078093	-2251.6301049534554	0.0100472948801639	0.0046510223553431	2.1602336244678373	0.030757	0.030757	chr5	73095184	1.512056027355147	chr5:73095184:T:G
chr5:73095266	['T', 'C']	98663	26281.327494094872	-916.4046326813368	0.0045384747716538	0.0062958523194742	0.7208674126004321	0.470993	0.470993	chr5	73095266	0.3269855474018134	chr5:73095266:T:C
chr5:73098169	['T', 'C']	98663	170513.09766258515	-5760.825070623511	-0.0050705430730478	0.0062358043342687	-0.813133767713448	0.416143	0.416143	chr5	73098169	0.3807574062982245	chr5:73098169:T:C
chr5:73098268	['C', 'T']	98663	137718.70869111223	-4322.550138280014	-0.0095364306193412	0.0046487460954271	-2.051398468228239	0.0402308	0.0402308	chr5	73098268	1.395441331283298	chr5:73098268:C:T
chr5:73098958	['A', 'G']	98663	137850.53245673614	-4333.455233844403	-0.0098898639811011	0.0046521827437488	-2.1258545774862534	0.0335178	0.0335178	chr5	73098958	1.4747244947916345	chr5:73098958:A:G
chr5:73099362	['G', 'A']	98663	106026.94056996872	-3335.479874056181	0.0021063157286115	0.0042606548153036	0.4943643218985863	0.62105	0.62105	chr5	73099362	0.2068734338814579	chr5:73099362:G:A
chr5:73100895	['G', 'A']	98663	31392.045314464143	-1525.2240893324845	0.0106330203029673	0.0058284191315357	1.824340367945648	0.0681037	0.0681037	chr5	73100895	1.1668292926990802	chr5:73100895:G:A
chr5:73102324	['A', 'G']	98663	171090.6704575402	-5675.401537035004	-0.0046354273904159	0.0062995269090923	-0.7358373822842871	0.461831	0.461831	chr5	73102324	0.3355169188049868	chr5:73102324:A:G
chr5:73102367	['C', 'T']	98663	170489.92003892627	-5776.832318445646	-0.0056767258598296	0.006236329519694	-0.9102671438227984	0.362684	0.362684	chr5	73102367	0.4404716031319485	chr5:73102367:C:T
chr5:73102830	['A', 'G']	98663	137846.13424574205	-4331.981798315315	-0.0098923614105635	0.0046520949632535	-2.126431530031604	0.0334698	0.0334698	chr5	73102830	1.4753468827768477	chr5:73102830:A:G
chr5:73103068	['C', 'T']	98663	31715.178844399383	-1006.9079075129392	-0.0200473366112207	0.005790470655452	-3.462125585999645	0.000536154	0.000536154	chr5	73103068	3.2707104495906294	chr5:73103068:C:T
chr5:73104363	['T', 'C']	98663	31687.693679437667	-916.047635517159	-0.0196246555322257	0.005804881703412	-3.380715841408181	0.000723253	0.000723253	chr5	73104363	3.1407097562548243	chr5:73104363:T:C
chr5:73104995	['C', 'T']	98663	15252.77297330171	-655.1553322904504	0.0061609251526475	0.007979970113435	0.7720486499410628	0.440087	0.440087	chr5	73104995	0.3564614601388311	chr5:73104995:C:T
chr5:73105313	['G', 'A']	98663	29071.00904243456	-1439.223171057627	0.009212173106863	0.0060188447067122	1.5305550410013913	0.125883	0.125883	chr5	73105313	0.9000329156800069	chr5:73105313:G:A
chr5:73106308	['G', 'A']	98663	108487.43621600096	-3372.818763989553	0.0035318891824345	0.004288525456607	0.8235672652923656	0.410187	0.410187	chr5	73106308	0.3870181077846443	chr5:73106308:G:A
chr5:73107139	['G', 'A']	98663	31857.58314327708	-966.3728014693652	-0.0204794689940806	0.0057880801293931	-3.538214491897161	0.000403028	0.000403028	chr5	73107139	3.394664780600646	chr5:73107139:G:A
chr5:73108523	['T', 'C']	98663	31457.333231954573	-1531.5716329225415	0.0103004649314679	0.0058236690723966	1.7687242876300588	0.076943	0.076943	chr5	73108523	1.1138308845999632	chr5:73108523:T:C
chr5:73109487	['T', 'C']	98663	106835.90524128136	-3302.561550419912	0.0026625272944758	0.0042644317415726	0.6243568793749631	0.532395	0.532395	chr5	73109487	0.2737660318649174	chr5:73109487:T:C
chr5:73110201	['A', 'G']	98663	102491.1252002352	-2989.4891441164805	0.0039552526872625	0.0042584809859217	0.9287942579380708	0.352998	0.352998	chr5	73110201	0.4522277552111134	chr5:73110201:A:G
chr5:73110276	['T', 'C']	98663	35912.91196594192	-1872.5417813652496	0.0061890261054262	0.0055386699910258	1.1174209901391845	0.263817	0.263817	chr5	73110276	0.578697222556477	chr5:73110276:T:C
chr5:73110376	['T', 'C']	98663	166012.87413076535	-5699.114896853972	-0.0084964324887215	0.0058436740974705	-1.4539538562561694	0.145962	0.145962	chr5	73110376	0.8357601944783061	chr5:73110376:T:C
chr5:73111019	['A', 'T']	98663	30204.14647933129	-1292.7895121151655	0.0113740564218819	0.0059209240721032	1.9209934603741108	0.0547354	0.0547354	chr5	73111019	1.2617317037940123	chr5:73111019:A:T
chr5:73111711	['C', 'T']	98663	66887.8132488596	-2446.1864946551173	-0.0054390318222892	0.004492572398272	-1.210672047128546	0.226024	0.226024	chr5	73111711	0.6458454435332732	chr5:73111711:C:T
chr5:73112762	['C', 'T']	98663	55974.914022424506	-1743.0992146412832	-0.0023464585021822	0.0047273535362766	-0.4963577367709212	0.619643	0.619643	chr5	73112762	0.2078584520898092	chr5:73112762:C:T
chr5:73113507	['A', 'C']	98663	66164.10639117565	-2454.229977099798	-0.0050607904028671	0.0045060978785323	-1.1230981969959954	0.261399	0.261399	chr5	73113507	0.5826960781759511	chr5:73113507:A:C
chr5:73113560	['G', 'A']	98663	29434.87838824126	-1395.7496123858923	0.0103654121944598	0.0059812575382563	1.7329820908332854	0.083102	0.083102	chr5	73113560	1.080388524007566	chr5:73113560:G:A
chr5:73115224	['TAC', 'T']	98663	66195.41848889428	-2381.0336703462176	-0.0052606112947974	0.0045058853689248	-1.1674978087719594	0.243012	0.243012	chr5	73115224	0.6143722802901355	chr5:73115224:TAC:T
chr5:73115508	['G', 'A']	98663	169754.32328167287	-5832.455046635946	-0.0058411889134574	0.006162655396484	-0.9478363688467756	0.343215	0.343215	chr5	73115508	0.4644337398359424	chr5:73115508:G:A
chr5:73115950	['C', 'T']	98663	173102.03582180323	-5740.258296742352	-0.002477405466853	0.0065125574636306	-0.3804043926964379	0.703646	0.703646	chr5	73115950	0.1526457768138522	chr5:73115950:C:T
chr5:73116775	['G', 'A']	98663	63276.10938656336	-1875.4229781183608	0.0010339560340818	0.0045591047751294	0.226789267867289	0.820588	0.820588	chr5	73116775	0.0858748382975591	chr5:73116775:G:A
chr5:73116953	['T', 'A']	98663	85270.47075640988	-2232.590618969614	0.0012215720352857	0.0043243217531583	0.2824887011225616	0.777569	0.777569	chr5	73116953	0.1092610621215303	chr5:73116953:T:A
chr5:73118856	['G', 'GTAATAAA']	98663	65096.95874595821	-1761.5931779775128	0.0020731114156636	0.0045280449880176	0.4578380782765303	0.64707	0.64707	chr5	73118856	0.1890487348346914	chr5:73118856:G:GTAATAAA
chr5:73120457	['A', 'G']	98663	82484.6695334685	-1876.42207354758	-0.0025353314318122	0.0043560358312102	-0.5820272215501638	0.56055	0.56055	chr5	73120457	0.2513856430946812	chr5:73120457:A:G
chr5:73121138	['A', 'T']	98663	151308.73901318928	-4540.249862665665	-0.0021543105121962	0.005038349766499	-0.4275825641404888	0.668956	0.668956	chr5	73121138	0.1746024466352075	chr5:73121138:A:T
chr5:73121814	['T', 'A']	98663	54097.41779530435	-1253.7806990372528	-0.0067654323488782	0.0048019823096174	-1.4088832304376648	0.158873	0.158873	chr5	73121814	0.7989499035940706	chr5:73121814:T:A
chr5:73121820	['T', 'C']	98663	18122.28575048654	-785.0467916642633	0.0007181839271319	0.007371209526219	0.0974309473333233	0.922384	0.922384	chr5	73121820	0.0350882390741309	chr5:73121820:T:C
chr5:73123214	['T', 'C']	98663	151571.89884645017	-4542.787753294949	-0.002083114188615	0.0050449932674399	-0.4129072286497098	0.679675	0.679675	chr5	73123214	0.1676987041276491	chr5:73123214:T:C
chr5:73123440	['T', 'C']	98663	56973.36580617688	-1884.377821341108	-0.004536122984337	0.004707835956023	-0.9635261353008128	0.335286	0.335286	chr5	73123440	0.4745845803310483	chr5:73123440:T:C
chr5:73124512	['T', 'C']	98663	72869.3399527618	-1943.8329617005431	-0.0055202680073007	0.0044315721457522	-1.245668089278894	0.212889	0.212889	chr5	73124512	0.6718467780295923	chr5:73124512:T:C
chr5:73124921	['A', 'G']	98663	18143.73558418391	-780.1735268303872	0.0007760111874356	0.0073657699806888	0.105353709044694	0.916095	0.916095	chr5	73124921	0.0380594872093772	chr5:73124921:A:G
chr5:73124957	['C', 'T']	98663	20946.69844407278	-857.8853342171693	0.0131656968061094	0.0069113208171067	1.9049465586262635	0.0567899	0.0567899	chr5	73124957	1.245728896054812	chr5:73124957:C:T
chr5:73126191	['G', 'A']	98663	54333.60838714257	-1190.4170501995468	-0.0069081314541164	0.0048016416983042	-1.438701987396531	0.150238	0.150238	chr5	73126191	0.8232202064593886	chr5:73126191:G:A
chr5:73126948	['T', 'C']	98663	93799.718411955	-2760.560179951379	0.0006853913259877	0.0042761096802684	0.160283850797934	0.872658	0.872658	chr5	73126948	0.0591559256113425	chr5:73126948:T:C
chr5:73127724	['C', 'T']	98663	15041.096514386383	-641.1352193860909	-0.0022600766640349	0.0080788014737197	-0.2797539550126242	0.779667	0.779667	chr5	73127724	0.1080908472352682	chr5:73127724:C:T
chr5:73128756	['CATCT', 'C']	98663	103387.19705387372	-2431.872432896271	-0.006279564176938	0.0043129157815893	-1.4559904470529672	0.145398	0.145398	chr5	73128756	0.8374415673073637	chr5:73128756:CATCT:C
chr5:73129250	['C', 'T']	98663	19279.540304105416	-455.4797023068894	-0.0113127971604914	0.0072017781932246	-1.5708338769908865	0.116224	0.116224	chr5	73129250	0.9347041818310464	chr5:73129250:C:T
chr5:73129631	['T', 'C']	98663	44931.92030410542	-1923.4428307391904	-0.0070932355989281	0.0050641381404068	-1.400679721260186	0.161313	0.161313	chr5	73129631	0.7923306319863408	chr5:73129631:T:C
chr5:73129834	['C', 'T']	98663	150419.29491844986	-4664.031014872461	0.0056337903268509	0.0050080038099005	1.1249572765326814	0.26061	0.26061	chr5	73129834	0.5840089237673509	chr5:73129834:C:T
chr5:73130258	['G', 'A']	98663	86058.93403217793	-2556.925159254107	-0.0056531948033674	0.0042958607202749	-1.3159632426363987	0.188189	0.188189	chr5	73130258	0.7254057654938709	chr5:73130258:G:A
chr5:73130948	['C', 'T']	98663	154285.20135425538	-4733.2467059994	0.0087070425959269	0.0051569651747977	1.688404381413821	0.0913368	0.0913368	chr5	73130948	1.0393542080419889	chr5:73130948:C:T
chr5:73130968	['A', 'G']	98663	62173.49368410384	-2489.072530313419	0.0100832022079197	0.0045965749261817	2.1936338186257927	0.0282641	0.0282641	chr5	73130968	1.5487648390118125	chr5:73130968:A:G
chr5:73132527	['TCTC', 'T']	98663	27236.96909118557	100.47084792943087	-0.0045450388912244	0.0062928167413587	-0.7222582633549096	0.470137	0.470137	chr5	73132527	0.3277755682895201	chr5:73132527:TCTC:T
chr5:73134539	['GT', 'G']	98663	151101.3148915897	-4754.035077555955	0.0048051757407648	0.0050347813852386	0.954396104437224	0.339886	0.339886	chr5	73134539	0.4686667237604704	chr5:73134539:GT:G
chr5:73135630	['C', 'T']	98663	91988.05284392138	-3022.921742139388	-0.0081431352584396	0.0042652669160279	-1.9091736622248707	0.0562426	0.0562426	chr5	73135630	1.249934610826909	chr5:73135630:C:T
chr5:73136901	['C', 'T']	98663	82839.11310253941	-2240.943588356079	0.0101488454639731	0.0043001886672152	2.36009306785728	0.0182723	0.0182723	chr5	73136901	1.738206783001069	chr5:73136901:C:T
chr5:73137704	['T', 'C']	98663	83030.4649000983	-2264.9768228763305	0.0099677003567658	0.0042987879785134	2.318723418458231	0.0204121	0.0204121	chr5	73137704	1.6901123127020534	chr5:73137704:T:C
chr5:73138165	['C', 'T']	98663	57815.44588046872	-2114.9667486414523	0.0134878269155352	0.0046821406372789	2.880696664287702	0.00396883	0.00396883	chr5	73138165	2.40133750316971	chr5:73138165:C:T
chr5:73138442	['C', 'G']	98663	162207.23701390863	-5884.089844381283	0.0057554953908798	0.0055653687225799	1.034162456753053	0.301063	0.301063	chr5	73138442	0.5213426150724497	chr5:73138442:C:G
chr5:73138474	['G', 'T']	98663	82859.0642549911	-2251.747050120153	0.0104382980612108	0.0043024856575867	2.42610874084022	0.0152635	0.0152635	chr5	73138474	1.816345868976298	chr5:73138474:G:T
chr5:73138747	['T', 'C']	98663	82812.2688603694	-2257.0418935919524	0.0103168323570474	0.0043005751704906	2.398942454915943	0.0164443	0.0164443	chr5	73138747	1.7839846088099491	chr5:73138747:T:C
chr5:73138778	['G', 'A']	98663	82809.58976360396	-2257.410936985345	0.0103076185538881	0.0043004895582294	2.3968477110154565	0.0165386	0.0165386	chr5	73138778	1.7815012564526496	chr5:73138778:G:A
chr5:73139075	['C', 'T']	98663	82812.91156614292	-2263.316176726059	0.010219708070222	0.0043004848865724	2.3764083213340466	0.017484	0.017484	chr5	73139075	1.7573592021823852	chr5:73139075:C:T
chr5:73139248	['A', 'C']	98663	82801.82020945486	-2265.9059552586286	0.010131875081213	0.0043005903677948	2.3559265623357386	0.0184785	0.0184785	chr5	73139248	1.733333285722117	chr5:73139248:A:C
chr5:73139259	['C', 'T']	98663	82777.45782179819	-2263.1026326306533	0.0103163263469056	0.004300670335513	2.398771712799756	0.016452	0.016452	chr5	73139259	1.7837812991628623	chr5:73139259:C:T
chr5:73139520	['C', 'T']	98663	20426.242182511123	-1197.6661489799992	0.0001390539952062	0.006983068749523	0.0199130210791331	0.984113	0.984113	chr5	73139520	0.0069550311836663	chr5:73139520:C:T
chr5:73139567	['A', 'G']	98663	82806.82152741872	-2260.1635316011666	0.0102297143969433	0.0043005330935873	2.378708447145109	0.0173753	0.0173753	chr5	73139567	1.7600676881928246	chr5:73139567:A:G
chr5:73139873	['G', 'C']	98663	82668.73431397411	-2273.140386537693	0.0102294914598158	0.0043029358371137	2.377328374637708	0.0174405	0.0174405	chr5	73139873	1.7584410684786675	chr5:73139873:G:C
chr5:73140171	['G', 'A']	98663	82635.58863364486	-2277.5236343185	0.0099939059747062	0.0043003818439775	2.323957810560969	0.0201298	0.0201298	chr5	73140171	1.6961605400307629	chr5:73140171:G:A
chr5:73140364	['G', 'A']	98663	15542.89042178995	-499.6178180184396	-0.0005893547757401	0.0078910888653921	-0.0746861156671163	0.940465	0.940465	chr5	73140364	0.0266573623567789	chr5:73140364:G:A
chr5:73140397	['G', 'A']	98663	58608.28647459549	-1959.6703917160128	0.0140058124891614	0.0046607328285992	3.005066585928053	0.00265589	0.00265589	chr5	73140397	2.575789916270247	chr5:73140397:G:A
chr5:73140493	['C', 'T']	98663	15585.527476760566	-498.2286528609206	-0.0012685141446192	0.0078791590322687	-0.1609961341590045	0.872097	0.872097	chr5	73140493	0.0594352074735454	chr5:73140493:C:T
chr5:73140590	['C', 'T']	98663	82615.89184337828	-2280.664515502891	0.0100023769419813	0.0043011580135909	2.325507900517842	0.0200468	0.0200468	chr5	73140590	1.697954942408189	chr5:73140590:C:T
chr5:73140644	['T', 'C']	98663	82646.96774880358	-2272.9105405781934	0.0101130666753605	0.0043005419716219	2.351579578130793	0.0186958	0.0186958	chr5	73140644	1.728255946495214	chr5:73140644:T:C
chr5:73140803	['C', 'T']	98663	82538.2410482563	-2289.37888159792	0.009887597724508	0.0043007732518426	2.2990279062658985	0.0215054	0.0215054	chr5	73140803	1.6674524751662865	chr5:73140803:C:T
chr5:73140815	['A', 'T']	98663	162593.42357830715	-5823.769890233027	0.0053629457612056	0.0055879111312706	0.9597407036761824	0.337188	0.337188	chr5	73140815	0.4721278896419482	chr5:73140815:A:T
chr5:73141227	['G', 'A']	98663	82515.54505920036	-2298.092974750165	0.0097938080053586	0.004301048073048	2.277074759226757	0.0227839	0.0227839	chr5	73141227	1.6423719341854206	chr5:73141227:G:A
chr5:73141695	['C', 'T']	98663	59549.52120573058	-1812.8202988702287	0.0141235766238832	0.0046370291540367	3.04582441790083	0.00232105	0.00232105	chr5	73141695	2.6343155038826414	chr5:73141695:C:T
chr5:73141707	['A', 'G']	98663	22924.647060612504	-500.7229411833797	-0.0061941776171957	0.0066647132568552	-0.9293989671385308	0.352685	0.352685	chr5	73141707	0.4526130108620212	chr5:73141707:A:G
chr5:73142107	['G', 'A']	98663	23008.031576279773	-488.5050963243091	-0.0052400810607892	0.0066541300011471	-0.7874930396439278	0.430995	0.430995	chr5	73142107	0.3655277680875402	chr5:73142107:G:A
chr5:73142386	['TGG', 'T']	98663	82531.89355662785	-2297.646822459365	0.0097785370661803	0.0043008435236365	2.2736323729146526	0.0229902	0.0229902	chr5	73142386	1.6384572506307395	chr5:73142386:TGG:T
chr5:73142978	['A', 'G']	98663	20091.054496796693	-1172.8570325834055	0.0002031783470581	0.0070361610050807	0.0288763072521281	0.976963	0.976963	chr5	73142978	0.0101218837736639	chr5:73142978:A:G
chr5:73143527	['G', 'T']	98663	22847.54728743462	-506.3454751643393	-0.0052767762646768	0.0066729347106427	-0.7907729497578913	0.429078	0.429078	chr5	73143527	0.3674637523597536	chr5:73143527:G:T
chr5:73143818	['G', 'A']	98663	86118.71142987479	-1957.2788852682656	0.0105833580842521	0.0042785863771995	2.473564198832233	0.0133789	0.0133789	chr5	73143818	1.8735795923655465	chr5:73143818:G:A
chr5:73143947	['G', 'A']	98663	22789.771832013867	-529.2370226899843	-0.0058104699455628	0.0066788596439323	-0.8699793460761843	0.384314	0.384314	chr5	73143947	0.4153137945312269	chr5:73143947:G:A
chr5:73144171	['A', 'G']	98663	86176.3547389762	-1957.393929902172	0.0105962533492624	0.0042780628812171	2.476881159411056	0.0132553	0.0132553	chr5	73144171	1.8776104386687085	chr5:73144171:A:G
chr5:73144855	['G', 'A']	98663	43998.24322598303	-1928.7679902349144	-0.0091951238610061	0.0050973238376487	-1.803912043627884	0.0712481	0.0712481	chr5	73144855	1.1472267126600548	chr5:73144855:G:A
chr5:73145023	['A', 'G']	98663	15387.7339032726	-511.6395119586771	-0.0008657927027735	0.0079281785263992	-0.1092044912826644	0.913041	0.913041	chr5	73145023	0.0395097200845814	chr5:73145023:A:G
chr5:73145103	['A', 'AT']	98663	63140.2393382465	-1468.3411829810325	0.0145443816398565	0.0045482872761077	3.1977711074361026	0.00138538	0.00138538	chr5	73145103	2.858431086334184	chr5:73145103:A:AT
chr5:73145294	['G', 'C']	98663	86305.99608705791	-1934.5302468995133	0.0109956853041422	0.0042775764610165	2.570540913610981	0.0101554	0.0101554	chr5	73145294	1.993302965969512	chr5:73145294:G:C
chr5:73145417	['T', 'TG']	98663	86167.84703890678	-1946.0649711761048	0.0107903537860437	0.004277797935615	2.5224084794206734	0.011657	0.011657	chr5	73145417	1.9334132035293048	chr5:73145417:T:TG
chr5:73145649	['G', 'A']	98663	22766.538255686657	-523.4920464648851	-0.0055981958995076	0.0066809396333386	-0.837935411296343	0.402069	0.402069	chr5	73145649	0.3956994102294373	chr5:73145649:G:A
chr5:73145720	['G', 'A']	98663	86161.60621173416	-1945.1684267836504	0.0107954674939496	0.0042778342589184	2.523582457979357	0.0116181	0.0116181	chr5	73145720	1.9348648897584573	chr5:73145720:G:A
chr5:73145904	['T', 'C']	98663	86162.9593365707	-1947.2475077005408	0.0107488626811429	0.0042778581608934	2.512673930941657	0.0119836	0.0119836	chr5	73145904	1.921412695697011	chr5:73145904:T:C
chr5:73145987	['C', 'T']	98663	63155.36268615862	-1463.3848903985206	0.0146432290503453	0.004548179127997	3.219580548225709	0.0012842	0.0012842	chr5	73145987	2.8913673344195243	chr5:73145987:C:T
chr5:73146030	['T', 'C']	98663	86163.59293013255	-1946.348704863152	0.0107744817710916	0.0042778603600184	2.51866140180535	0.0117818	0.0117818	chr5	73146030	1.9287883538317008	chr5:73146030:T:C
chr5:73146065	['C', 'T']	98663	44152.055066146255	-1916.3751467870327	-0.009224900730281	0.0050893321847296	-1.812595522445943	0.0698973	0.0698973	chr5	73146065	1.1555395999016491	chr5:73146065:C:T
chr5:73146556	['C', 'T']	98663	86157.60576572192	-1947.822272307877	0.010748373059257	0.0042777344819393	2.5126321197906862	0.011985	0.011985	chr5	73146556	1.9213619616303272	chr5:73146556:C:T
chr5:73146594	['T', 'TG']	98663	86155.94350660546	-1944.2367273515367	0.0108245744821459	0.0042785746144095	2.529948746409714	0.0114095	0.0114095	chr5	73146594	1.9427333873082464	chr5:73146594:T:TG
chr5:73146704	['G', 'A']	98663	86164.94642657987	-1943.1843329276087	0.0108531802899134	0.0042783806787577	2.5367495566253893	0.0111902	0.0111902	chr5	73146704	1.9511621513518849	chr5:73146704:G:A
chr5:73146841	['T', 'C']	98663	86137.06434017354	-1937.2289964086165	0.0108000668362814	0.004278862362825	2.5240510024610403	0.0116027	0.0116027	chr5	73146841	1.9354409367509693	chr5:73146841:T:C
chr5:73147028	['A', 'G']	98663	19842.22333286025	-1190.840660948448	-0.0008294583702026	0.0070762492229084	-0.1172172352999303	0.906688	0.906688	chr5	73147028	0.0425421321119899	chr5:73147028:A:G
chr5:73147138	['T', 'A']	98663	86217.72037876255	-1883.287140771647	0.0113043177061211	0.0042783392212474	2.642220993132235	0.00823773	0.00823773	chr5	73147138	2.0841924465907864	chr5:73147138:T:A
chr5:73147242	['C', 'A']	98663	23272.43512162475	-1435.439599241382	-0.0031374916662488	0.0066030101445427	-0.4751608126548076	0.634673	0.634673	chr5	73147242	0.1974499768718449	chr5:73147242:C:A
chr5:73147286	['T', 'C']	98663	24328.315316046184	-573.6221315335382	-0.0072941200298948	0.0064920562340707	-1.12354541718459	0.261209	0.261209	chr5	73147286	0.5830118634497976	chr5:73147286:T:C
chr5:73147796	['A', 'G']	98663	86016.12906463875	-1877.604949104492	0.0107954432560735	0.0042796501444966	2.5225060207212846	0.0116538	0.0116538	chr5	73147796	1.933532439450065	chr5:73147796:A:G
chr5:73147844	['C', 'T']	98663	24029.67908405303	-1474.627566609688	-0.0036024857310308	0.0065144712427805	-0.552997410959973	0.580266	0.580266	chr5	73147844	0.2363728756615161	chr5:73147844:C:T
chr5:73148133	['G', 'A']	98663	24025.92218021105	-1472.4676010617516	-0.0033385498054598	0.0065154888670617	-0.5124020428209785	0.608371	0.608371	chr5	73148133	0.2158314961971957	chr5:73148133:G:A
chr5:73148629	['A', 'G']	98663	85905.08629657792	-1847.7334300186287	0.0110960616665756	0.0042801535426015	2.592444770061064	0.00953105	0.00953105	chr5	73148629	2.020859252133272	chr5:73148629:A:G
chr5:73148688	['A', 'C']	98663	15238.625671593374	-527.4049842177869	-0.0027350660456343	0.0079608118453835	-0.3435662214803424	0.731173	0.731173	chr5	73148688	0.1359798541553938	chr5:73148688:A:C
chr5:73148769	['G', 'C']	98663	85917.05262410479	-1836.5601844494624	0.0113792952629669	0.0042801919581806	2.658594608407196	0.007848	0.007848	chr5	73148769	2.105241005628108	chr5:73148769:G:C
chr5:73148930	['A', 'G']	98663	23482.32452696195	-476.1826765484466	-0.0068474552903303	0.0065969920607571	-1.0379662772467306	0.299288	0.299288	chr5	73148930	0.5239106959171093	chr5:73148930:A:G
chr5:73148941	['A', 'G']	98663	23532.264738993275	-452.3118744977431	-0.0061770259320138	0.0065914410090863	-0.9371283037349156	0.348695	0.348695	chr5	73148941	0.4575542800056639	chr5:73148941:A:G
chr5:73149434	['T', 'G']	98663	85907.09762532971	-1839.7906003475464	0.0112777591399388	0.0042802611827537	2.6348296653904493	0.00841927	0.00841927	chr5	73149434	2.07472556274213	chr5:73149434:T:G
chr5:73149674	['T', 'C']	98663	85916.83244273643	-1845.6308826974469	0.0111642879638617	0.0042805178426822	2.608162931255548	0.00910433	0.00910433	chr5	73149674	2.0407520090134126	chr5:73149674:T:C
chr5:73149806	['G', 'T']	98663	85970.49226851188	-1855.3711240738387	0.0110059039005377	0.0042825039268932	2.56996936568414	0.0101722	0.0101722	chr5	73149806	1.9925851095617544	chr5:73149806:G:T
chr5:73149857	['A', 'G']	98663	24010.407008687365	-1484.7276959747858	-0.0040188262350634	0.0065159157843862	-0.616770745363765	0.537387	0.537387	chr5	73149857	0.2697128438510336	chr5:73149857:A:G
chr5:73150093	['AT', 'A']	98663	23464.80524496437	-480.9445098593872	-0.0069743989004055	0.0065971809034276	-1.0571786650237074	0.290433	0.290433	chr5	73150093	0.5369540391301314	chr5:73150093:AT:A
chr5:73150354	['T', 'G']	98663	85911.54439195487	-1844.776707450828	0.0111965126740259	0.0042800375767862	2.615984666759183	0.00889841	0.00889841	chr5	73150354	2.050687587727625	chr5:73150354:T:G
chr5:73150507	['C', 'T']	98663	23577.433816150908	-440.3038481800115	-0.0059744647929034	0.0065849376707265	-0.907292535123461	0.364254	0.364254	chr5	73150507	0.4385956703928677	chr5:73150507:C:T
chr5:73150742	['G', 'A']	98663	62453.22894069945	-1394.4696362415505	0.0158709618640273	0.0045590942085109	3.481165586444605	0.000499453	0.000499453	chr5	73150742	3.3015053739065205	chr5:73150742:G:A
chr5:73151070	['G', 'A']	98663	85914.41573147614	-1844.69259132255	0.0112140300438795	0.0042800438033952	2.620073662560132	0.00879242	0.00879242	chr5	73151070	2.055891574528405	chr5:73151070:G:A
chr5:73151124	['T', 'C']	98663	85921.38400162211	-1847.4970559735225	0.0111694643629223	0.0042802833978534	2.609515147647397	0.00906843	0.00906843	chr5	73151124	2.0424678950078445	chr5:73151124:T:C
chr5:73151270	['T', 'A']	98663	85916.0905348542	-1843.3502339743768	0.011259042033178	0.0042804363396743	2.630349137264485	0.00853105	0.00853105	chr5	73151270	2.068997512661072	chr5:73151270:T:A
chr5:73151968	['G', 'A']	98663	85904.83620532365	-1837.2204121998325	0.0113168577183311	0.0042798495357126	2.644218593176963	0.00818927	0.00818927	chr5	73151968	2.0867548099736206	chr5:73151968:G:A
chr5:73151976	['T', 'C']	98663	85913.06159273378	-1837.8907806789744	0.0113382294933541	0.0042799623735043	2.6491423297421544	0.00807092	0.00807092	chr5	73151976	2.093076957452628	chr5:73151976:T:C
chr5:73152135	['T', 'C']	98663	85909.44883478119	-1841.3893097642103	0.0112735250111114	0.0042799091559917	2.6340570793024227	0.00843845	0.00843845	chr5	73152135	2.0737373185718413	chr5:73152135:T:C
chr5:73152191	['T', 'A']	98663	85909.02683495535	-1841.4172627484468	0.01126866231828	0.0042801197418616	2.63279136984581	0.00846995	0.00846995	chr5	73152191	2.072119153398713	chr5:73152191:T:A
chr5:73152328	['T', 'C']	98663	85910.63945578231	-1837.800065193384	0.0113528115105523	0.0042802843851895	2.6523498181183705	0.00799465	0.00799465	chr5	73152328	2.097200544600162	chr5:73152328:T:C
chr5:73152432	['G', 'A']	98663	85904.80171522412	-1839.9786755649693	0.0113035223242438	0.0042801321689941	2.64092833537431	0.00826922	0.00826922	chr5	73152432	2.0825354536483944	chr5:73152432:G:A
chr5:73153206	['C', 'T']	98663	85901.93056048335	-1846.880565865459	0.0111827208071942	0.0042800263074688	2.6127691756660045	0.00898256	0.00898256	chr5	73153206	2.046599873195744	chr5:73153206:C:T
chr5:73153214	['G', 'T']	98663	85899.05946395267	-1847.4977447364488	0.0111783802413678	0.0042802031346026	2.611647132118057	0.00901208	0.00901208	chr5	73153214	2.045174961710264	chr5:73153214:G:T
chr5:73153613	['G', 'A']	98663	166259.85128683367	-5478.591871979528	0.0092381228415417	0.0058164030583763	1.5882879416751725	0.112224	0.112224	chr5	73153613	0.9499142557985916	chr5:73153613:G:A
chr5:73153745	['C', 'T']	98663	23378.89565658101	-1448.912058130399	-0.0043754038095576	0.0065951581418589	-0.6634266708158688	0.507059	0.507059	chr5	73153745	0.2949415044070159	chr5:73153745:C:T
chr5:73154128	['A', 'G']	98663	23376.501723368885	-1446.1794553216669	-0.0043567789449555	0.0065944482513947	-0.6606737635759156	0.508823	0.508823	chr5	73154128	0.2934332657807857	chr5:73154128:A:G
chr5:73154423	['C', 'T']	98663	62376.48326372556	-1395.89913286639	0.0155797758833128	0.0045607716200849	3.4160394733869026	0.000635646	0.000635646	chr5	73154423	3.1967846815979346	chr5:73154423:C:T
chr5:73154882	['C', 'T']	98663	62302.838548109066	-1408.7402574068483	0.0154788842922769	0.0045621173559034	3.392916728072989	0.000691798	0.000691798	chr5	73154882	3.1600206978727114	chr5:73154882:C:T
chr5:73154895	['T', 'G']	98663	62403.75239746165	-1369.0167546068103	0.016015428036418	0.0045599753767603	3.512174236299523	0.000444655	0.000444655	chr5	73154895	3.351976819821497	chr5:73154895:T:G
chr5:73155351	['C', 'T']	98663	166227.79362633798	-5479.612226310159	0.0093676236181855	0.0058134158138939	1.6113802827929755	0.1071	0.1071	chr5	73155351	0.9702105291681444	chr5:73155351:C:T
chr5:73155482	['G', 'A']	98663	38618.7399448589	-1963.9947610417075	-0.0036894827717219	0.0053667238455213	-0.6874739371583061	0.491786	0.491786	chr5	73155482	0.3082238387719443	chr5:73155482:G:A
chr5:73155894	['T', 'C']	98663	26864.445698123527	-1090.8632227130145	-0.0094630214068795	0.0061820107293029	-1.5307351962403513	0.125838	0.125838	chr5	73155894	0.900188192767686	chr5:73155894:T:C
chr5:73156005	['A', 'T']	98663	27012.91652813818	-1082.1411384352205	-0.0096043234644857	0.0061675459698019	-1.5572358133220665	0.119418	0.119418	chr5	73156005	0.9229302066112586	chr5:73156005:A:T
chr5:73156231	['G', 'A']	98663	25062.50804269164	-1122.1542964963169	0.0123153826624039	0.0063935017164987	1.9262343561468724	0.054078	0.054078	chr5	73156231	1.2669793785498782	chr5:73156231:G:A
chr5:73156257	['A', 'C']	98663	62237.56971546158	-1416.361295293487	0.0154848666770569	0.004562105710721	3.3942367097429096	0.000688473	0.000688473	chr5	73156257	3.1621130868971634	chr5:73156257:A:C
chr5:73156528	['C', 'T']	98663	170619.2931385766	-5975.817161102698	0.0052959418032647	0.0062325996069306	0.8497163522867262	0.395485	0.395485	chr5	73156528	0.4028699838243749	chr5:73156528:C:T
chr5:73156792	['G', 'T']	98663	28034.87938449682	-947.4692011587206	-0.0105280800758127	0.0060709155792019	-1.7341832444319198	0.0828887	0.0828887	chr5	73156792	1.081504671646898	chr5:73156792:G:T
chr5:73157060	['A', 'G']	98663	62125.63090180967	-1469.6849057287916	0.0146470816948124	0.0045650920608803	3.2084964551597195	0.00133474	0.00133474	chr5	73157060	2.8746033242337456	chr5:73157060:A:G
chr5:73158131	['C', 'T']	98663	128386.82025809196	-4250.466018137188	0.0067207879718619	0.0044656171090168	1.5050076636197915	0.132325	0.132325	chr5	73158131	0.8783580973366945	chr5:73158131:C:T
chr5:73158149	['C', 'T']	98663	62106.18321338066	-1468.0295796586345	0.0147157630397278	0.004565563915777	3.2232081975405493	0.00126805	0.00126805	chr5	73158149	2.8968636216151875	chr5:73158149:C:T
chr5:73158693	['A', 'C']	98663	15360.401169744764	-490.4350555312657	-0.0003670393070307	0.0079263587238872	-0.0463061690514443	0.963066	0.963066	chr5	73158693	0.0163439491645471	chr5:73158693:A:C
chr5:73159053	['C', 'G']	98663	15351.86718837113	-490.3801573701072	-0.0002536876096772	0.0079290237494993	-0.0319948101673063	0.974476	0.974476	chr5	73159053	0.0112288524888097	chr5:73159053:C:G
chr5:73159348	['G', 'A']	98663	10600.644657753632	-623.1528448450761	-0.0107001160206031	0.0094347277335344	-1.1341202759430005	0.256747	0.256747	chr5	73159348	0.5904946222820281	chr5:73159348:G:A
chr5:73159595	['C', 'T']	98663	42275.713943988885	-1791.28893801585	-0.0064002334852516	0.0051749447382861	-1.2367733007659574	0.216174	0.216174	chr5	73159595	0.66519654135193	chr5:73159595:C:T
chr5:73160440	['A', 'G']	98663	23086.80795937193	-1422.5815560764947	-0.0032929136720713	0.0066323298015254	-0.4964942592743107	0.619547	0.619547	chr5	73160440	0.207925741642414	chr5:73160440:A:G
chr5:73160594	['C', 'T']	98663	41952.37813234935	-1776.7696204589267	-0.0076516618719788	0.0051862358019889	-1.4753787070469118	0.140114	0.140114	chr5	73160594	0.8535184684331567	chr5:73160594:C:T
chr5:73160695	['A', 'G']	98663	120651.12005190122	-3597.1646812200256	0.0100063755372693	0.0043474276133761	2.3016773198205414	0.0213554	0.0213554	chr5	73160695	1.6704922895536718	chr5:73160695:A:G
chr5:73160869	['C', 'T']	98663	42034.408321929965	-1755.8353657810835	-0.0073406533172697	0.0051820414995116	-1.4165562583706726	0.156616	0.156616	chr5	73160869	0.8051638721838497	chr5:73160869:C:T
chr5:73161019	['A', 'ACTT']	98663	15248.154547850236	-483.1664599591929	0.0007700570984474	0.007952983146065	0.0968261951904717	0.922865	0.922865	chr5	73161019	0.0348618244812745	chr5:73161019:A:ACTT
chr5:73161169	['G', 'T']	98663	20514.247534386814	-722.787142906017	-0.0186018713272011	0.0069590750816546	-2.6730378834737447	0.00751801	0.00751801	chr5	73161169	2.123897100949696	chr5:73161169:G:T
chr5:73161293	['C', 'T']	98663	120649.6741543421	-3579.139838715	0.010150310235039	0.0043475919362658	2.334697088374201	0.0195612	0.0195612	chr5	73161293	1.7086045065324338	chr5:73161293:C:T
chr5:73162012	['G', 'C']	98663	15255.783253079222	-492.9050028757367	0.0003531094764788	0.0079518757069452	0.0444058093325621	0.964581	0.964581	chr5	73162012	0.0156612969200704	chr5:73162012:G:C
chr5:73163073	['G', 'A']	98663	164306.30657015706	-5711.453772099428	0.0024522317170314	0.0057074461536402	0.42965481425828	0.667448	0.667448	chr5	73163073	0.1755825639600228	chr5:73163073:G:A
chr5:73163239	['C', 'T']	98663	120590.1113949457	-3607.5342954353832	0.0098645255431556	0.00434607817794	2.2697533590689254	0.0232247	0.0232247	chr5	73163239	1.634049887202396	chr5:73163239:C:T
chr5:73164299	['A', 'G']	98663	20399.44731187156	-729.3017073357607	-0.0181669792873878	0.0069735699095056	-2.605118973945409	0.00918561	0.00918561	chr5	73164299	2.03689199767746	chr5:73164299:A:G
chr5:73164368	['A', 'G']	98663	165023.70819818362	-5677.884655977276	0.0033347665121829	0.0057569649596565	0.5792577400682821	0.562417	0.562417	chr5	73164368	0.2499415605084861	chr5:73164368:A:G
chr5:73164602	['C', 'T']	98663	164842.69535557897	-5692.75122645916	0.0037133281579102	0.0057446449572526	0.6463981996349781	0.518023	0.518023	chr5	73164602	0.2856509573371378	chr5:73164602:C:T
chr5:73166981	['T', 'A']	98663	42023.518597366245	-1713.4163293347904	-0.006387166774897	0.0051787395543207	-1.233343887619937	0.21745	0.21745	chr5	73166981	0.6626405879986452	chr5:73166981:T:A
chr5:73167091	['C', 'A']	98663	15262.464078653964	-489.6718283198403	0.0005170289632402	0.0079496247070055	0.0650381599504415	0.948144	0.948144	chr5	73167091	0.0231256988896524	chr5:73167091:C:A
chr5:73167415	['A', 'C']	98663	15284.084384122603	-482.8358929552594	0.0011986724940896	0.0079456224962511	0.1508594820173191	0.880087	0.880087	chr5	73167415	0.055474394040359	chr5:73167415:A:C
chr5:73167609	['G', 'T']	98663	143890.4600863765	-4947.164135170745	0.0120306604764384	0.0047874188758892	2.5129742745152748	0.0119734	0.0119734	chr5	73167609	1.9217825086104043	chr5:73167609:G:T
chr5:73168785	['A', 'G']	98663	15001.368418918646	-529.1837596693995	0.0002819866236143	0.0080141995784421	0.0351858748779906	0.971932	0.971932	chr5	73168785	0.0123641188780781	chr5:73168785:A:G
chr5:73169161	['A', 'G']	98663	23210.998022553056	-1437.1423708559903	-0.0038393578165944	0.0066214985904582	-0.5798321579539457	0.562029	0.562029	chr5	73169161	0.2502412747956394	chr5:73169161:A:G
chr5:73170192	['A', 'T']	98663	2565.0	-160.55227690327587	-0.0192525719236393	0.0187879516745146	-1.0247296915158104	0.305493	0.305493	chr5	73170192	0.5149987366364931	chr5:73170192:A:T
chr5:73170492	['C', 'T']	98663	177393.7878609729	-5927.930996679298	0.0006812356821024	0.0070557455789043	0.0965504884613771	0.923084	0.923084	chr5	73170492	0.0347587766809473	chr5:73170492:C:T
chr5:73170549	['T', 'C']	98663	177082.35856266785	-6028.978080047321	0.0002280300215463	0.0070226526457495	0.0324706393793142	0.974097	0.974097	chr5	73170549	0.011397794181748	chr5:73170549:T:C
chr5:73172125	['T', 'C']	98663	180168.9566275074	-5950.574463691073	-0.0020570505995379	0.0075289672197372	-0.273218163859891	0.784686	0.784686	chr5	73172125	0.105304095800335	chr5:73172125:T:C
chr5:73172132	['T', 'C']	98663	27810.10056562462	-872.6865254902268	0.0054863125262289	0.00610584405782	0.8985346619199035	0.368903	0.368903	chr5	73172132	0.4330878129809818	chr5:73172132:T:C
chr5:73172226	['A', 'C']	98663	4839.343344550764	-109.91080193842257	0.0149795120807007	0.0137381456770214	1.0903590945141604	0.275558	0.275558	chr5	73172226	0.5597869760178572	chr5:73172226:A:C
chr5:73172493	['A', 'G']	98663	179608.56339769904	-6052.1576960173325	-0.0032333859935552	0.0074273988971342	-0.4353322123042014	0.663322	0.663322	chr5	73172493	0.1782755984800703	chr5:73172493:A:G
chr5:73172885	['AGAGT', 'A']	98663	27226.62293818876	-926.7107909709132	0.0052964284741814	0.0061651247303597	0.8590951044509325	0.39029	0.39029	chr5	73172885	0.4086125760578647	chr5:73172885:AGAGT:A
chr5:73174228	['C', 'G']	98663	1991.0201800085133	-103.66712918403528	-0.0165004533387674	0.0212530580306441	-0.7763801950277432	0.437526	0.437526	chr5	73174228	0.3589961339079096	chr5:73174228:C:G
chr5:73174881	['T', 'A']	98663	149312.6469610347	-5139.284140014049	-0.0037822951513488	0.0049627689853681	-0.7621340349511153	0.445982	0.445982	chr5	73174881	0.3506826692215503	chr5:73174881:T:A
chr5:73175026	['T', 'C']	98663	83425.52896692247	-2911.988529751336	-0.006808345852283	0.0043073427991135	-1.5806371050115204	0.113964	0.113964	chr5	73175026	0.943232315948524	chr5:73175026:T:C
chr5:73176686	['T', 'A']	98663	179533.2786466516	-6050.2612181797485	-0.0026757655476975	0.0074139572766773	-0.3609092213297379	0.718168	0.718168	chr5	73176686	0.1437739499938996	chr5:73176686:T:A
chr5:73176937	['A', 'G']	98663	62557.21718590009	-2287.1653406725864	0.0044879956587386	0.0045694980685522	0.9821638156771576	0.326022	0.326022	chr5	73176937	0.4867530927043739	chr5:73176937:A:G
chr5:73177044	['T', 'TC']	98663	180106.77832062927	-5945.775548110709	-0.0012182642265294	0.0075174721578199	-0.1620576971824462	0.871261	0.871261	chr5	73177044	0.0598517257270549	chr5:73177044:T:TC
chr5:73177431	['T', 'C']	98663	2550.551068425908	-27.572141354923133	-0.0149505345343935	0.0188754484166665	-0.7920624826688909	0.428326	0.428326	chr5	73177431	0.3682255625079071	chr5:73177431:T:C
chr5:73177520	['G', 'A']	98663	62365.01985297848	-2270.8741486100043	0.0046867130575511	0.0045738177380585	1.0246829510833302	0.305515	0.305515	chr5	73177520	0.5149674621569249	chr5:73177520:G:A
chr5:73177665	['C', 'G']	98663	30399.38924705024	-927.6677355327485	0.0035506397721565	0.0058895285279065	0.6028733463693048	0.546594	0.546594	chr5	73177665	0.2623351398976449	chr5:73177665:C:G
chr5:73177987	['T', 'C']	98663	148784.65216333486	-5185.380919717787	-0.003363369431669	0.0049487685522998	-0.6796376504829639	0.496736	0.496736	chr5	73177987	0.3038743641948496	chr5:73177987:T:C
chr5:73178072	['A', 'G']	98663	27938.68124683224	-871.2251933658489	0.0055937878317531	0.0060965774845658	0.9175291950138348	0.358868	0.358868	chr5	73178072	0.4450652656651276	chr5:73178072:A:G
chr5:73179080	['A', 'G']	98663	62493.268840425415	-2264.880216377965	0.004970508817376	0.0045714935771156	1.0872833426383666	0.276914	0.276914	chr5	73179080	0.5576550869808719	chr5:73179080:A:G
chr5:73179646	['A', 'G']	98663	30927.70202132836	-822.5627526080012	0.0046276910060188	0.0058526221647696	0.7907038718261343	0.429119	0.429119	chr5	73179646	0.3674222558880308	chr5:73179646:A:G
chr5:73180259	['G', 'A']	98663	11544.28707983619	-476.5149228882119	0.0020554343174598	0.0090478866398155	0.2271728635961077	0.82029	0.82029	chr5	73180259	0.0860325828185168	chr5:73180259:G:A
chr5:73180269	['G', 'A']	98663	27827.230648365905	-915.133984043588	0.0048083766610118	0.0061070766493174	0.787345064933697	0.431082	0.431082	chr5	73180269	0.3654401109059802	chr5:73180269:G:A
chr5:73180642	['T', 'C']	98663	1976.060085140888	-106.94505927389103	-0.0164582960628793	0.0213361775250248	-0.7713797864484235	0.440484	0.440484	chr5	73180642	0.3560698621393574	chr5:73180642:T:C
chr5:73180921	['T', 'C']	98663	86098.58041036454	-2936.273425080146	-0.006850764708948	0.0042912004749567	-1.5964681093155324	0.110388	0.110388	chr5	73180921	0.957078135094491	chr5:73180921:T:C
chr5:73181095	['AAGC', 'A']	98663	149077.24143104788	-5142.709648619023	-0.0039324343229047	0.0049542439179469	-0.79375064854182	0.427343	0.427343	chr5	73181095	0.3692234055138315	chr5:73181095:AAGC:A
chr5:73181145	['G', 'T']	98663	30918.774572920367	-818.9399775716313	0.0047466596549424	0.0058534423036383	0.8109176461843693	0.417415	0.417415	chr5	73181145	0.3794319484181981	chr5:73181145:G:T
chr5:73181283	['T', 'C']	98663	27576.956545977944	-948.395666314854	0.0051615088643412	0.0061312873827	0.8418311754403902	0.399884	0.399884	chr5	73181283	0.3980659723374039	chr5:73181283:T:C
chr5:73181295	['G', 'T']	98663	13970.132755562314	-970.0034091678768	-0.0136733377928832	0.0082921269179362	-1.6489542343240289	0.0991602	0.0991602	chr5	73181295	1.0036626059581817	chr5:73181295:G:T
chr5:73181308	['T', 'A']	98663	149079.0879428311	-5135.483983636576	-0.0037184713747363	0.0049539520319221	-0.7506070609435307	0.452891	0.452891	chr5	73181308	0.3440063096751216	chr5:73181308:T:A
chr5:73181388	['G', 'A']	98663	84803.89296285782	-2979.97335841602	-0.0076744327430672	0.0043004416945577	-1.784568490436524	0.0743344	0.0743344	chr5	73181388	1.1288101596877755	chr5:73181388:G:A
chr5:73182658	['T', 'A']	98663	30838.93880012976	-830.6206695841549	0.0049331595239581	0.0058594149050524	0.8419201582233776	0.399835	0.399835	chr5	73182658	0.398119192104947	chr5:73182658:T:A
chr5:73183062	['A', 'G']	98663	27845.515656837008	-905.3519878505338	0.0052431300302403	0.0061060463932668	0.8586783808295124	0.39052	0.39052	chr5	73183062	0.4083567193610324	chr5:73183062:A:G
chr5:73184001	['C', 'G']	98663	27571.07391639298	-937.3501206923072	0.0057627653285451	0.0061317618490162	0.9398221050398016	0.347311	0.347311	chr5	73184001	0.4592814615390851	chr5:73184001:C:G
chr5:73185937	['G', 'A']	98663	179999.556016303	-5966.35691458243	-0.0014176853491096	0.0075005709956205	-0.1890103233390408	0.850085	0.850085	chr5	73185937	0.0705376470088446	chr5:73185937:G:A
chr5:73187711	['T', 'C']	98663	180053.77456008754	-5959.423331268138	-0.0017538697593336	0.0075094688108414	-0.2335544368733019	0.815331	0.815331	chr5	73187711	0.0886660448917274	chr5:73187711:T:C
chr5:73187717	['C', 'T']	98663	146833.29992092936	-4944.803789482688	-0.0028150747703002	0.0048807807812648	-0.5767673035236583	0.564098	0.564098	chr5	73187717	0.2486454400556798	chr5:73187717:C:T
chr5:73188215	['T', 'C']	98663	149258.84599943238	-5159.925791843039	-0.0047856953794194	0.0049582539036492	-0.965197723314895	0.334448	0.334448	chr5	73188215	0.4756713967858309	chr5:73188215:T:C
chr5:73188356	['A', 'AAAAATG']	98663	62492.7350838952	-2277.5545234434894	0.0046386683989534	0.0045723908778415	1.0144951564471685	0.310349	0.310349	chr5	73188356	0.5081496496508464	chr5:73188356:A:AAAAATG
chr5:73188380	['A', 'G']	98663	63278.033881465584	-2122.4679200063324	0.0057912538775286	0.0045533169951628	1.2718758398944792	0.20342	0.20342	chr5	73188380	0.6916063500237405	chr5:73188380:A:G
chr5:73189056	['A', 'G']	98663	30803.56104928136	-809.2820236347148	0.005210695178773	0.0058599301149842	0.8892077339709151	0.373894	0.373894	chr5	73189056	0.4272515040562621	chr5:73189056:A:G
chr5:73189443	['T', 'A']	98663	148926.60392085311	-5188.753793222555	-0.0041517990184495	0.0049497044372019	-0.8387973607564723	0.401585	0.401585	chr5	73189443	0.3962225173244172	chr5:73189443:T:A
chr5:73191914	['T', 'C']	98663	81535.35445347823	-2395.4517948755124	0.0078947223045882	0.0043242292582567	1.8256946690589764	0.0678993	0.0678993	chr5	73191914	1.168134703005277	chr5:73191914:T:C
chr5:73191924	['A', 'G']	98663	180609.1528309919	-5849.46595727656	-4.8433990358109616e-05	0.0076236274507855	-0.0063531423421167	0.994931	0.994931	chr5	73191924	0.0022070372023474	chr5:73191924:A:G
chr5:73192342	['C', 'A']	98663	64596.82082758899	-2097.800471547878	0.0056563256640375	0.0045265346220001	1.2495929306596685	0.211451	0.211451	chr5	73192342	0.6747902566345793	chr5:73192342:C:A
chr5:73192456	['T', 'C']	98663	180612.9836301529	-5852.445412127683	0.0001299077271438	0.0076246793963958	0.0170377953472026	0.986406	0.986406	chr5	73192456	0.0059442947264302	chr5:73192456:T:C
chr5:73192856	['A', 'G']	98663	116032.99291405636	-3774.01493085073	-0.0055866358244397	0.004311693954938	-1.2956939622399504	0.195084	0.195084	chr5	73192856	0.7097783482203218	chr5:73192856:A:G
chr5:73193684	['G', 'A']	98663	179450.63764810818	-5847.31868099697	-0.0014911184162543	0.0074031393385339	-0.2014170405375102	0.840373	0.840373	chr5	73193684	0.0755279093115139	chr5:73193684:G:A
chr5:73194133	['A', 'G']	98663	85458.92190794807	-2906.483901661222	-0.0083045479580955	0.0042939680831628	-1.9340031870890428	0.0531156	0.0531156	chr5	73194133	1.2747779083174815	chr5:73194133:A:G
chr5:73195441	['T', 'C']	98663	179449.09404204422	-5845.530170152805	-0.0017627951160469	0.0074036330240647	-0.2380986618754871	0.811805	0.811805	chr5	73195441	0.0905482781410266	chr5:73195441:T:C
chr5:73196049	['A', 'G']	98663	85548.87330582784	-2978.433937894413	-0.0088606524002303	0.0042942604301103	-2.06337099121922	0.03908	0.03908	chr5	73196049	1.408045444953265	chr5:73196049:A:G
chr5:73197270	['G', 'A']	98663	86328.37462744061	-2847.192198416038	-0.0078660433572814	0.0042911128340369	-1.833101030317404	0.0667906	0.0667906	chr5	73197270	1.1752846551201028	chr5:73197270:G:A
chr5:73197439	['A', 'G']	98663	92627.38825986032	-3089.8449127401195	0.0067118175245287	0.004266049091973	1.5733099595964837	0.11565	0.11565	chr5	73197439	0.9368543628933618	chr5:73197439:A:G
chr5:73197501	['A', 'G']	98663	86338.25313054495	-2848.1400688961726	-0.0079255712767983	0.0042913375071886	-1.8468767053446324	0.064768	0.064768	chr5	73197501	1.1886395135123324	chr5:73197501:A:G
chr5:73198069	['A', 'C']	98663	179442.8187448055	-5843.14816637165	-0.0016148990299198	0.0074021293597357	-0.2181668208480903	0.8273	0.8273	chr5	73198069	0.082336975672625	chr5:73198069:A:C
chr5:73198319	['C', 'A']	98663	91953.84398759202	-3167.014271056996	0.0070586836283427	0.0042703000545542	1.6529713458460016	0.0983399	0.0983399	chr5	73198319	1.0072702376715466	chr5:73198319:C:A
chr5:73198328	['T', 'C']	98663	179447.7315621959	-5840.237977990565	-0.0014718402199455	0.0074030500278202	-0.1988153820944663	0.842408	0.842408	chr5	73198328	0.0744775174880994	chr5:73198328:T:C
chr5:73198370	['G', 'T']	98663	92604.95617663162	-3092.236737735712	0.0066916359791028	0.0042660290645172	1.5685865890508226	0.116748	0.116748	chr5	73198370	0.93275055055974	chr5:73198370:G:T
chr5:73198384	['G', 'A']	98663	179454.91320433418	-5846.036458396039	-0.0018417438581756	0.0074040335930774	-0.2487487171718967	0.803556	0.803556	chr5	73198384	0.0949838517649594	chr5:73198384:G:A
chr5:73198966	['C', 'T']	98663	85005.47731419536	-3022.682695389092	-0.0088521890435464	0.004298186235407	-2.059517330967444	0.0394473	0.0394473	chr5	73198966	1.4039827170484722	chr5:73198966:C:T
chr5:73199074	['ACTCTTCAATCTCACTTTGTTTTCATT', 'A']	98663	179275.13294463602	-5871.736169048107	-0.0023772069785875	0.0073763554214841	-0.3222739202159025	0.747246	0.747246	chr5	73199074	0.1265364010562657	chr5:73199074:ACTCTTCAATCTCACTTTGTTTTCATT:A
chr5:73199288	['T', 'C']	98663	86242.4822339142	-2886.13970065886	-0.0084977556231468	0.004290936672138	-1.9803964198130617	0.0476618	0.0476618	chr5	73199288	1.3218295600737886	chr5:73199288:T:C
chr5:73199826	['C', 'T']	98663	179441.274916632	-5848.214890164873	-0.0018883918370248	0.007401986973517	-0.2551195839416074	0.798631	0.798631	chr5	73199826	0.0976538360554799	chr5:73199826:C:T
chr5:73200352	['T', 'C']	98663	179444.27503826312	-5848.494806898424	-0.0018447917454717	0.0074024336834964	-0.2492142212073637	0.803196	0.803196	chr5	73200352	0.0951784630255664	chr5:73200352:T:C
chr5:73200632	['A', 'G']	98663	179446.09389000386	-5849.073300155296	-0.0018287381567933	0.007402696414581	-0.2470367626033305	0.80488	0.80488	chr5	73200632	0.0942688640080165	chr5:73200632:A:G
chr5:73200939	['C', 'T']	98663	85584.3488235354	-2924.215508214176	-0.0083878474979812	0.0042938079015483	-1.9534752579305088	0.0507661	0.0507661	chr5	73200939	1.2944261990838155	chr5:73200939:C:T
chr5:73201113	['T', 'C']	98663	85592.02556953556	-2917.655760068189	-0.0082211930674727	0.004293817757344	-1.914658127586171	0.055539	0.055539	chr5	73201113	1.2554019441462887	chr5:73201113:T:C
chr5:73201668	['C', 'A']	98663	85576.14301209337	-2917.064529389967	-0.0082583915412343	0.0042939539735958	-1.923260377734904	0.0544502	0.0544502	chr5	73201668	1.264000520706427	chr5:73201668:C:A
chr5:73202193	['C', 'T']	98663	66198.7868403711	-2329.307621198899	0.0047935866049072	0.0044966720215914	1.066029850940913	0.286413	0.286413	chr5	73202193	0.543007273724051	chr5:73202193:C:T
chr5:73203081	['A', 'T']	98663	178362.69356620812	-6013.064561214417	-0.0053264898496624	0.0072194373326341	-0.7377984743471594	0.460639	0.460639	chr5	73203081	0.3366392952737244	chr5:73203081:A:T
chr5:73203099	['G', 'A']	98663	27535.930904076795	-927.6614917308332	0.0047143599209011	0.0061282273772372	0.7692860644192528	0.441725	0.441725	chr5	73203099	0.3548480205858503	chr5:73203099:G:A
chr5:73204313	['G', 'A']	98663	179229.8165859196	-5808.341249392334	-0.0007041079671773	0.0073676226139239	-0.0955678655210516	0.923864	0.923864	chr5	73204313	0.0343919556161166	chr5:73204313:G:A
chr5:73205269	['G', 'A']	98663	107878.02738920652	-3639.162503826984	0.0020542184133896	0.0042660613172455	0.4815257589208824	0.630144	0.630144	chr5	73205269	0.2005601945793759	chr5:73205269:G:A
chr5:73206202	['C', 'T']	98663	139089.5559013452	-4579.638841328784	0.0049188373590577	0.004653501669572	1.0570185009754194	0.290506	0.290506	chr5	73206202	0.5368448934286179	chr5:73206202:C:T
chr5:73206505	['C', 'T']	98663	37482.07840076229	-1584.1072988128367	0.0006223822024557	0.0054210391046427	0.1148086539207368	0.908597	0.908597	chr5	73206505	0.0416287014698812	chr5:73206505:C:T
chr5:73210029	['C', 'T']	98663	35980.740881905724	-1317.9608424825424	-0.0072297015352087	0.0054924140638043	-1.3163067189076914	0.188074	0.188074	chr5	73210029	0.7256712386707393	chr5:73210029:C:T
chr5:73210941	['A', 'G']	98663	13688.664899494172	-997.6107143433596	-0.0168544603370439	0.0083677236616461	-2.014222866165759	0.0439888	0.0439888	chr5	73210941	1.3566578852722089	chr5:73210941:A:G
chr5:73211354	['T', 'C']	98663	39186.14909017183	-1361.225611980077	-0.0071152218158035	0.0053183417289045	-1.3378647289874523	0.180944	0.180944	chr5	73211354	0.7424558132747309	chr5:73211354:T:C
chr5:73211738	['C', 'T']	98663	36179.23381586684	-1327.9788839165808	-0.0071685253587732	0.0054789980576382	-1.3083642818196606	0.190753	0.190753	chr5	73211738	0.7195286231072873	chr5:73211738:C:T
chr5:73217122	['G', 'A']	98663	15662.095911248116	-609.3238975334808	0.002402379228175	0.0078657659888678	0.3054221587033033	0.760045	0.760045	chr5	73217122	0.1191606936756226	chr5:73217122:G:A
chr5:73217838	['G', 'A']	98663	15675.63552235478	-611.4495043971439	0.0023244686562216	0.0078615562297659	0.2956753838916227	0.767479	0.767479	chr5	73217838	0.1149334989893993	chr5:73217838:G:A
chr5:73218550	['T', 'G']	98663	15400.56092566876	-662.0819361970031	0.0018658952426861	0.0079299902800917	0.2352960314933205	0.813979	0.813979	chr5	73218550	0.0893867994127221	chr5:73218550:T:G
chr5:73218880	['A', 'T']	98663	5306.268908755498	-77.47914840135176	0.0167596814103795	0.0131360171456376	1.275857150958828	0.202009	0.202009	chr5	73218880	0.6946292812302781	chr5:73218880:A:T
chr5:73222321	['T', 'C']	98663	63876.30096103157	-2063.841147187777	-0.0040520124073103	0.0045446131537576	-0.8916077717109852	0.372605	0.372605	chr5	73222321	0.4287513215872804	chr5:73222321:T:C
chr5:73222625	['A', 'G']	98663	64137.2017742181	-1999.624725881384	-0.0034986083676755	0.0045415181551165	-0.7703609780209724	0.441088	0.441088	chr5	73222625	0.3554747572401219	chr5:73222625:A:G
chr5:73225080	['C', 'T']	98663	15393.716255118998	-663.9109761606527	0.0017294756229625	0.0079301403900631	0.2180889035873349	0.82736	0.82736	chr5	73225080	0.0823054795720054	chr5:73225080:C:T
chr5:73225375	['A', 'G']	98663	63580.82175587994	-2097.2372855953263	-0.0038496759850716	0.0045498243100998	-0.846115305271479	0.39749	0.39749	chr5	73225375	0.4006737927922862	chr5:73225375:A:G
chr5:73225907	['G', 'A']	98663	46570.8564476886	-1678.990349766288	-0.005575360465903	0.0050020995738416	-1.1146040544772902	0.265023	0.265023	chr5	73225907	0.5767164342155174	chr5:73225907:G:A
chr5:73226027	['C', 'T']	98663	63576.66573067878	-2097.9905809531665	-0.0038663769141384	0.0045497226135094	-0.8498049755073189	0.395436	0.395436	chr5	73226027	0.4029237955948057	chr5:73226027:C:T
chr5:73226610	['C', 'T']	98663	63554.37402939687	-2104.477173898809	-0.0039346551107782	0.0045505987123879	-0.864645590494952	0.387235	0.387235	chr5	73226610	0.4120253961469325	chr5:73226610:C:T
chr5:73227601	['T', 'C']	98663	63924.324606852126	-2061.912375043818	-0.0035672003281612	0.0045410142837683	-0.78555144407098	0.432132	0.432132	chr5	73227601	0.3643835723630442	chr5:73227601:T:C
chr5:73228140	['G', 'A']	98663	6714.544442755054	-169.85200035397912	0.0113489819920877	0.0117002928221422	0.969974184800764	0.332062	0.332062	chr5	73228140	0.4787808206815294	chr5:73228140:G:A
chr5:73229911	['T', 'A']	98663	15226.54328809058	-692.7980790866111	0.0003227797576242	0.0079713681009508	0.0404923914611014	0.967701	0.967701	chr5	73229911	0.014258810159745	chr5:73229911:T:A
chr5:73230159	['G', 'A']	98663	62098.07033158638	-2302.6780117938024	-0.0035936132025367	0.0045744596650113	-0.7855820065532924	0.432114	0.432114	chr5	73230159	0.3644016628157056	chr5:73230159:G:A
chr5:73230678	['C', 'T']	98663	14872.753714853334	-363.4804390794391	0.0063968368178648	0.0080862608638338	0.7910747532861522	0.428902	0.428902	chr5	73230678	0.3676419286106851	chr5:73230678:C:T
chr5:73230787	['A', 'G']	98663	9455.054149941208	-498.59529171371054	0.0094221672186593	0.0099265643196348	0.9491871422242444	0.342528	0.342528	chr5	73230787	0.4653039212563461	chr5:73230787:A:G
chr5:73232022	['T', 'C']	98663	63396.99585398738	-2117.0711052108327	-0.003225633418406	0.0045507898260462	-0.7088073810713662	0.478446	0.478446	chr5	73232022	0.3201670719423668	chr5:73232022:T:C
chr5:73233095	['A', 'C']	98663	62738.08706097004	-2190.3949554485685	-0.0023578819593815	0.0045608566293509	-0.5169822581590502	0.60517	0.60517	chr5	73233095	0.2181226093292705	chr5:73233095:A:C
chr5:73235502	['A', 'G']	98663	48728.04127277156	-2090.780231581491	-0.0036067488989699	0.004942232445567	-0.7297813161752603	0.465526	0.465526	chr5	73235502	0.3320560583105664	chr5:73235502:A:G
chr5:73236003	['A', 'T']	98663	22801.004298023323	-823.5039196764835	0.0074948181029655	0.0066548101791885	1.1262256775413246	0.260073	0.260073	chr5	73236003	0.5849047326163798	chr5:73236003:A:T
chr5:73236167	['A', 'C']	98663	72495.2868756906	-2750.031126778201	0.0009912877927616	0.0044250516229018	0.2240172267440434	0.822744	0.822744	chr5	73236167	0.0847352761881228	chr5:73236167:A:C
chr5:73236595	['C', 'G']	98663	48491.338206074346	-2161.9821585959494	-0.0045562911844655	0.0049509600694823	-0.92028437323712	0.357426	0.357426	chr5	73236595	0.4468138590888277	chr5:73236595:C:G
chr5:73236682	['TA', 'T']	98663	22801.61774245864	-829.8964144044864	0.0071864036515083	0.0066545131891472	1.0799292821642574	0.280176	0.280176	chr5	73236682	0.5525690693142529	chr5:73236682:TA:T
chr5:73237471	['C', 'CA']	98663	22798.466111831964	-821.7742967285329	0.0075398311269527	0.0066552967697886	1.1329068241072926	0.257256	0.257256	chr5	73237471	0.5896344873662915	chr5:73237471:C:CA
chr5:73237954	['A', 'G']	98663	22966.560556298904	-815.4963276099382	0.0065085157038221	0.0066347224706331	0.9809778378267292	0.326606	0.326606	chr5	73237954	0.4859758412069552	chr5:73237954:A:G
