## Supplementary material for "Characterization of shared and ancestry-specific signals driving complex traits using multi-ancestry fine-mapping": s2_gwas_temp.txt

locus	alleles	n	sum_x	y_transpose_x	beta	standard_error	t_stat	p_value	p_value_str	chrom	pos	-log10pvalue	rsid
chr5:71967874	['A', 'T']	19959	11631.496617050068	1457.9857915575828	-0.0087167409438259	0.011117201287292	-0.7840769199519633	0.433004	0.433004	chr5	71967874	0.363508091706903	chr5:71967874:A:T
chr5:71968116	['T', 'C']	19959	11631.16550583755	1459.6923519774955	-0.0085105612245322	0.011116484586689	-0.7655802657903914	0.443935	0.443935	chr5	71968116	0.3526806136868389	chr5:71968116:T:C
chr5:71968285	['CT', 'C']	19959	11631.913952089806	1460.4058885606082	-0.0084225729078787	0.0111170846408512	-0.7576242495203123	0.448685	0.448685	chr5	71968285	0.3480584491344523	chr5:71968285:CT:C
chr5:71969436	['T', 'C']	19959	20548.177116223123	2543.7817485698683	-0.0189027586439344	0.0101380851190557	-1.8645294867769944	0.0622621	0.0622621	chr5	71969436	1.2057762353555377	chr5:71969436:T:C
chr5:71969640	['G', 'T']	19959	11831.371135053872	1489.0368984348936	-0.0086686192360392	0.0110555473602149	-0.7840967935458913	0.432993	0.432993	chr5	71969640	0.3635191246303454	chr5:71969640:G:T
chr5:71970379	['T', 'C']	19959	12086.58312503188	1523.9579722156998	-0.0085521840060603	0.0111230560642391	-0.7688699901060322	0.44198	0.44198	chr5	71970379	0.3545973824295446	chr5:71970379:T:C
chr5:71970886	['C', 'T']	19959	11459.444895504434	1434.6744110792745	-0.008806188091086	0.0111622283851683	-0.7889274244546997	0.430164	0.430164	chr5	71970886	0.3663659381037223	chr5:71970886:C:T
chr5:71971092	['A', 'G']	19959	11785.771497294048	1481.6656070516185	-0.0087916768979663	0.0110578118796026	-0.7950647916323869	0.426585	0.426585	chr5	71971092	0.369994419706469	chr5:71971092:A:G
chr5:71971186	['G', 'A']	19959	9607.962769955404	1227.6567279093108	-0.0040470658215072	0.0118102234054499	-0.3426747896775339	0.731847	0.731847	chr5	71971186	0.1355797030959263	chr5:71971186:G:A
chr5:71971192	['C', 'T']	19959	11786.771647624775	1488.5496858427714	-0.0081422231193338	0.0110591005797824	-0.7362464117759188	0.461589	0.461589	chr5	71971192	0.3357445492808844	chr5:71971192:C:T
chr5:71971430	['G', 'T']	19959	11782.951789114964	1482.3337698604976	-0.0087674592876037	0.0110602474368692	-0.7927001034694279	0.427962	0.427962	chr5	71971430	0.3685947915545241	chr5:71971430:G:T
chr5:71971551	['T', 'A']	19959	11786.181039234354	1482.999106435483	-0.00873181399784	0.0110562447101832	-0.7897630910609008	0.429676	0.429676	chr5	71971551	0.3668589036087565	chr5:71971551:T:A
chr5:71971887	['A', 'G']	19959	11919.388774743173	1486.270322022191	-0.0100121368047999	0.0110222643771786	-0.9083557118743946	0.363701	0.363701	chr5	71971887	0.4392555048460721	chr5:71971887:A:G
chr5:71971890	['G', 'A']	19959	11957.396391881732	1485.882957687644	-0.0106239771237022	0.0110123162026387	-0.9647359309530668	0.334689	0.334689	chr5	71971890	0.475358561074566	chr5:71971890:G:A
chr5:71973122	['A', 'G']	19959	37675.0	5009.237945512638	-0.0449077040119733	0.0220732325314924	-2.034486971851647	0.0419157	0.0419157	chr5	71973122	1.3776232766459342	chr5:71973122:A:G
chr5:71975863	['T', 'C']	19959	3997.60087191822	684.4125203706317	0.0319985135004879	0.0167823595395071	1.906675484168996	0.056577	0.056577	chr5	71975863	1.2473600847685269	chr5:71975863:T:C
chr5:71977261	['C', 'T']	19959	26700.01322910403	3349.4947373085406	-0.0232738050586054	0.0108896005923793	-2.1372505686657246	0.0325897	0.0325897	chr5	71977261	1.4869196373545628	chr5:71977261:C:T
chr5:71977520	['G', 'A']	19959	508.0	79.43513375699324	0.0278703871418339	0.0449342299146951	0.6202484652511926	0.535101	0.535101	chr5	71977520	0.2715642374128203	chr5:71977520:G:A
chr5:71977633	['A', 'T']	19959	26756.681164503683	3354.4250970440057	-0.0236213447517043	0.0109071590290305	-2.1656734525309176	0.030348	0.030348	chr5	71977633	1.5178699246079703	chr5:71977633:A:T
chr5:71978179	['T', 'G']	19959	26757.021797955505	3348.9738922435204	-0.0242794942224936	0.0109057075772864	-2.2263107689647774	0.0260045	0.0260045	chr5	71978179	1.584951492180575	chr5:71978179:T:G
chr5:71979120	['A', 'G']	19959	3996.200220462973	685.3179868590105	0.032053182338961	0.0167879844662313	1.9092930663258127	0.0562386	0.0562386	chr5	71979120	1.2499654991518618	chr5:71979120:A:G
chr5:71980640	['T', 'C']	19959	26529.17980122476	3318.197821499045	-0.0239282933732705	0.0108578829568799	-2.2037715333916563	0.0275518	0.0275518	chr5	71980640	1.55985002278203	chr5:71980640:T:C
chr5:71981338	['A', 'C']	19959	26705.02796571944	3344.7452174986383	-0.0238466973358044	0.0108924495255591	-2.189286925759734	0.0285875	0.0285875	chr5	71981338	1.5438238223851952	chr5:71981338:A:C
chr5:71981524	['C', 'T']	19959	26816.71795128796	3357.408762178055	-0.0240908862465797	0.0109203351350025	-2.2060574102128068	0.0273913	0.0273913	chr5	71981524	1.5623873554996486	chr5:71981524:C:T
chr5:71984359	['G', 'A']	19959	26795.79558786664	3355.011550525173	-0.024424999709747	0.0109144757332941	-2.2378536822652544	0.0252416	0.0252416	chr5	71984359	1.5978831197469392	chr5:71984359:G:A
chr5:71984939	['T', 'C']	19959	9826.46166182219	1224.666092294756	-0.0082146109835178	0.0117192337487268	-0.7009512020707214	0.483342	0.483342	chr5	71984939	0.3157454652051736	chr5:71984939:T:C
chr5:71985147	['C', 'T']	19959	5345.874899759422	897.3105741656065	0.0286305625663943	0.0148261338301962	1.9310875575723487	0.0534864	0.0534864	chr5	71985147	1.2717566321059073	chr5:71985147:C:T
chr5:71985299	['A', 'G']	19959	26854.58521353746	3361.1768386392314	-0.0249945704259488	0.0109928897456418	-2.2737033668383675	0.0229944	0.0229944	chr5	71985299	1.6383779181225058	chr5:71985299:A:G
chr5:71985428	['T', 'C']	19959	14836.360821628126	1866.6915065344945	-0.0127540474243454	0.0105632075413452	-1.20740290053235	0.227291	0.227291	chr5	71985428	0.6434177606134417	chr5:71985428:T:C
chr5:71986408	['A', 'G']	19959	10868.089041439094	1346.63511327048	-0.0092011451503843	0.0113385139520068	-0.8114948034046209	0.417091	0.417091	chr5	71986408	0.3797691812702254	chr5:71986408:A:G
chr5:71986877	['G', 'A']	19959	432.0	69.60084391437114	0.0153717868354085	0.0490948796722888	0.3131036665741133	0.754205	0.754205	chr5	71986877	0.1225105927667661	chr5:71986877:G:A
chr5:71988425	['C', 'G']	19959	26665.007967528563	3341.6079661786616	-0.0234348324354438	0.0108800586322006	-2.1539251972490367	0.031258	0.031258	chr5	71988425	1.505038813161072	chr5:71988425:C:G
chr5:71988623	['T', 'C']	19959	26663.007666867103	3340.307282854445	-0.0235134351357648	0.0108791984770242	-2.161320540793769	0.0306824	0.0306824	chr5	71988623	1.51311067255909	chr5:71988623:T:C
chr5:71990260	['T', 'G']	19959	11678.02120619642	1448.0742016895983	-0.0114594685505209	0.0110919519385049	-1.033133628242671	0.301554	0.301554	chr5	71990260	0.5206349064024263	chr5:71990260:T:G
chr5:71990465	['TG', 'T']	19959	11675.774819494583	1451.1542701789883	-0.0110770576288759	0.0110935262123784	-0.9985154780195946	0.318042	0.318042	chr5	71990465	0.4975155241545819	chr5:71990465:TG:T
chr5:71990686	['T', 'G']	19959	10868.356272868528	1346.0546881230962	-0.0092426615636784	0.0113382703868479	-0.8151738535358642	0.414983	0.414983	chr5	71990686	0.3819696940286655	chr5:71990686:T:G
chr5:71992477	['A', 'G']	19959	26665.69626027672	3341.5055058421854	-0.0234841996948847	0.0108831498988565	-2.1578495116889043	0.0309514	0.0309514	chr5	71992477	1.509319702103521	chr5:71992477:A:G
chr5:71993129	['G', 'A']	19959	11673.924476295482	1448.6456826540518	-0.0113550029820022	0.0110903395596062	-1.0238643209230476	0.305912	0.305912	chr5	71993129	0.5144034866257654	chr5:71993129:G:A
chr5:71995536	['GGAAA', 'G']	19959	26652.34141819093	3343.2275982041256	-0.0233690333508083	0.0108785338656538	-2.1481785725363305	0.0317116	0.0317116	chr5	71995536	1.498781845212237	chr5:71995536:GGAAA:G
chr5:71995933	['G', 'T']	19959	1521.0	175.49878276873957	-0.0105047155343613	0.0265476878521199	-0.3956922950456682	0.692336	0.692336	chr5	71995933	0.1596830854117351	chr5:71995933:G:T
chr5:71996436	['T', 'C']	19959	13402.34298742296	1654.4692831517716	-0.0145461200815739	0.0106809945587134	-1.361869440304826	0.173254	0.173254	chr5	71996436	0.7613167298308805	chr5:71996436:T:C
chr5:71997247	['C', 'T']	19959	22189.11734924056	2755.268965602229	-0.0191763367713907	0.0102611432391658	-1.8688304338444872	0.0616611	0.0616611	chr5	71997247	1.209988731966486	chr5:71997247:C:T
chr5:71997822	['C', 'G']	19959	26828.68838001704	3372.775901659303	-0.0229158607462377	0.0109246271223214	-2.097633218017618	0.0359501	0.0359501	chr5	71997822	1.4442998972313688	chr5:71997822:C:G
chr5:71998052	['T', 'C']	19959	26651.341217739915	3342.4206591572256	-0.0232844584902261	0.0108775285039083	-2.140601928265216	0.0323182	0.0323182	chr5	71998052	1.4905528357636864	chr5:71998052:T:C
chr5:71998855	['T', 'C']	19959	13392.025860772814	1655.6492524205794	-0.0142750022533034	0.0106807931887779	-1.3365114370252769	0.181397	0.181397	chr5	71998855	0.7413698997137372	chr5:71998855:T:C
chr5:71999330	['C', 'T']	19959	22145.80339068828	2771.1030291169054	-0.0177611222681227	0.0103710269604943	-1.7125712174675638	0.086807	0.086807	chr5	71999330	1.0614452524871396	chr5:71999330:C:T
chr5:71999685	['T', 'A']	19959	12587.892062537583	1558.322441076083	-0.0117148756658844	0.0108671998221587	-1.0780031523849685	0.281045	0.281045	chr5	71999685	0.5512241367248077	chr5:71999685:T:A
chr5:71999813	['T', 'C']	19959	26887.735742207075	3381.00848240542	-0.0229503366290339	0.0109438714757141	-2.097094860805308	0.0359977	0.0359977	chr5	71999813	1.443725246710999	chr5:71999813:T:C
chr5:71999822	['T', 'C']	19959	19918.991981959407	2491.898830857668	-0.0150140712849678	0.0101676731121504	-1.476647716676279	0.139786	0.139786	chr5	71999822	0.8545363223471902	chr5:71999822:T:C
chr5:72000032	['G', 'A']	19959	463.0231987173064	110.76587868808411	0.1092349286257057	0.0472437198072519	2.312157659713706	0.0207791	0.0207791	chr5	72000032	1.6823732668605695	chr5:72000032:G:A
chr5:72001103	['G', 'A']	19959	22435.99283243948	2805.571372332711	-0.0177541714813208	0.0102799505346871	-1.7270677929250533	0.084171	0.084171	chr5	72001103	1.0748375131246592	chr5:72001103:G:A
chr5:72004408	['C', 'T']	19959	12169.26799318364	1517.5358848198885	-0.010773088335085	0.0109830334555498	-0.9808845961077642	0.326662	0.326662	chr5	72004408	0.485901383278368	chr5:72004408:C:T
chr5:72006331	['T', 'C']	19959	18709.874830886405	2367.2607109642886	-0.0104185715577345	0.0101724732647534	-1.0241925721086724	0.305757	0.305757	chr5	72006331	0.5146235914410686	chr5:72006331:T:C
chr5:72006902	['T', 'C']	19959	12200.056279442715	1525.850993740998	-0.0104670437767002	0.010969062959134	-0.9542331752216158	0.339977	0.339977	chr5	72006902	0.4685504626958465	chr5:72006902:T:C
chr5:72007132	['T', 'A']	19959	11528.732862297053	1440.29182530578	-0.0100642178679381	0.0111522032938677	-0.902442109665648	0.366833	0.366833	chr5	72007132	0.4355316024642613	chr5:72007132:T:A
chr5:72008086	['G', 'A']	19959	1979.2975045099213	277.0901845929104	-0.0020980919594158	0.0231227815999674	-0.0907370054223411	0.927702	0.927702	chr5	72008086	0.0325915071213721	chr5:72008086:G:A
chr5:72009769	['A', 'T']	19959	26352.320322677624	3342.1877901805065	-0.01883751087468	0.0108208112123666	-1.7408593963039931	0.0817236	0.0817236	chr5	72009769	1.087652510545483	chr5:72009769:A:T
chr5:72011553	['A', 'G']	19959	27882.39698366569	3813.793280318797	0.002895612163732	0.0111019582551049	0.2608199470035433	0.794234	0.794234	chr5	72011553	0.1000515253603699	chr5:72011553:A:G
chr5:72013776	['T', 'G']	19959	23246.32940822769	2853.716710098494	-0.0281241423196647	0.0103424431756927	-2.7192938691472204	0.00654781	0.00654781	chr5	72013776	2.1839039311459767	chr5:72013776:T:G
chr5:72014002	['G', 'A']	19959	602.0	132.54548691658715	0.0865715301122369	0.0417222507148198	2.074948705523371	0.0380041	0.0380041	chr5	72014002	1.4201695478220415	chr5:72014002:G:A
chr5:72014476	['A', 'G']	19959	5116.512702309967	597.9350209539558	-0.0196565830648331	0.0150837419429507	-1.3031635743423453	0.192534	0.192534	chr5	72014476	0.715492566370926	chr5:72014476:A:G
chr5:72014762	['A', 'T']	19959	559.0	63.94516521164688	-0.0063221404149953	0.0429435459943855	-0.1472198037819675	0.88296	0.88296	chr5	72014762	0.0540589704572669	chr5:72014762:A:T
chr5:72015715	['T', 'C']	19959	13487.3787711737	1964.3308070362484	0.0150047148471168	0.0107658936138137	1.3937268363737356	0.163416	0.163416	chr5	72015715	0.786705424110051	chr5:72015715:T:C
chr5:72016411	['G', 'T']	19959	25683.147181157605	3280.584722773292	-0.0192497791144569	0.010579499056753	-1.8195359734135583	0.0688447	0.0688447	chr5	72016411	1.1621294882226303	chr5:72016411:G:T
chr5:72017305	['T', 'A']	19959	1867.09354644754	238.61963015823625	-0.0150616783342288	0.0238759228121743	-0.6308312542604151	0.528158	0.528158	chr5	72017305	0.2772361375733826	chr5:72017305:T:A
chr5:72019007	['T', 'C']	19959	19760.97023451593	2389.727602184628	-0.0264542119286343	0.0101219467000666	-2.613549815319624	0.00896743	0.00896743	chr5	72019007	2.0473320047531818	chr5:72019007:T:C
chr5:72019482	['G', 'A']	19959	5202.521320839805	754.3274158221429	0.0069980842705302	0.0149667256810394	0.4675761699431519	0.640093	0.640093	chr5	72019482	0.193756922183988	chr5:72019482:G:A
chr5:72023467	['C', 'T']	19959	26701.68913501052	3492.9635263661835	-0.0132125127069974	0.0107588155194492	-1.2280638777672694	0.219437	0.219437	chr5	72023467	0.6586901427547471	chr5:72023467:C:T
chr5:72023925	['G', 'T']	19959	5312.26615893376	756.5208289665327	0.0031188322173528	0.0148232671960008	0.21040113330712	0.833357	0.833357	chr5	72023925	0.0791689122594777	chr5:72023925:G:T
chr5:72024474	['T', 'C']	19959	425.0	74.83367465897413	0.0300647957278717	0.0494894776656767	0.6074987481373859	0.543527	0.543527	chr5	72024474	0.2647788772267022	chr5:72024474:T:C
chr5:72024573	['A', 'G']	19959	25432.371153653403	3238.250951214208	-0.0214886985647109	0.0105391503663115	-2.0389403147145124	0.0414691	0.0414691	chr5	72024573	1.3822753899862386	chr5:72024573:A:G
chr5:72024902	['C', 'T']	19959	21794.241181790785	2697.8331434987003	-0.0281485423343963	0.0101594390572411	-2.7706787919883564	0.00559914	0.00559914	chr5	72024902	2.251878673339571	chr5:72024902:C:T
chr5:72026440	['G', 'T']	19959	25175.82964113873	3200.9879425826566	-0.0221590164278124	0.0104810760687481	-2.11419288272174	0.0345112	0.0345112	chr5	72026440	1.462039939453295	chr5:72026440:G:T
chr5:72026695	['T', 'C']	19959	6368.914599308375	901.2687903423252	0.0020791046443268	0.0137519849430895	0.1511857853924986	0.879831	0.879831	chr5	72026695	0.0556007401407471	chr5:72026695:T:C
chr5:72027688	['C', 'T']	19959	27550.662540096226	3613.0335204446937	-0.0133163673021001	0.0110019456127198	-1.210364763729109	0.226153	0.226153	chr5	72027688	0.6455976468090462	chr5:72027688:C:T
chr5:72027950	['T', 'C']	19959	29620.96818159042	3845.1487463343233	-0.0193309008684699	0.0116681663693054	-1.6567213953447102	0.0975915	0.0975915	chr5	72027950	1.0105880067580246	chr5:72027950:T:C
chr5:72030545	['C', 'T']	19959	6251.891207303007	884.1785433669086	0.0016267880904273	0.0138636302395858	0.1173421436026347	0.90659	0.90659	chr5	72030545	0.0425890756686513	chr5:72030545:C:T
chr5:72030600	['C', 'T']	19959	5162.034527687296	735.0458081588583	0.0033874307914177	0.0150107231458279	0.2256673951354048	0.821462	0.821462	chr5	72030600	0.0854125217870653	chr5:72030600:C:T
chr5:72031839	['G', 'A']	19959	25868.888304269392	3303.607372967962	-0.0222054209706775	0.0106245414734752	-2.090012169100625	0.0366293	0.0366293	chr5	72031839	1.4361713807906054	chr5:72031839:G:A
chr5:72032122	['T', 'C']	19959	26269.42637252444	3370.2705435170847	-0.0212859644909145	0.0107123779062837	-1.9870438363109413	0.0469312	0.0469312	chr5	72032122	1.3285383410205025	chr5:72032122:T:C
chr5:72032390	['G', 'A']	19959	5175.743896312664	739.8374718262837	0.0041924508417348	0.0150154548507389	0.2792090471723917	0.780087	0.780087	chr5	72032390	0.1078569594724441	chr5:72032390:G:A
chr5:72032777	['T', 'C']	19959	30009.0	3926.640816000105	-0.014519150414981	0.0118223279428005	-1.2281126428930476	0.219419	0.219419	chr5	72032777	0.6587257685667613	chr5:72032777:T:C
chr5:72033459	['A', 'G']	19959	25751.870715574263	3245.725834452195	-0.0266226766131347	0.0106045107925628	-2.510504928884208	0.0120637	0.0120637	chr5	72033459	1.9185194713718945	chr5:72033459:A:G
chr5:72034545	['G', 'A']	19959	4987.249874736947	589.7469034528439	-0.0143669767863563	0.0152678631964706	-0.9409945977035922	0.346719	0.346719	chr5	72034545	0.4600223586059029	chr5:72034545:G:A
chr5:72034748	['T', 'C']	19959	18081.62375344525	2453.984083413752	-9.99128276483599e-05	0.0101760874354607	-0.0098183931969956	0.992166	0.992166	chr5	72034748	0.0034156596475313	chr5:72034748:T:C
chr5:72034975	['A', 'G']	19959	21219.44206094627	2928.0210733853137	0.0061934497601184	0.0101533177489459	0.6099927051688522	0.541874	0.541874	chr5	72034975	0.2661016866466259	chr5:72034975:A:G
chr5:72035207	['A', 'T']	19959	16365.639925840558	2231.9299695074146	0.0046900519557426	0.01030762626917	0.455007955592119	0.649108	0.649108	chr5	72035207	0.1876830383277498	chr5:72035207:A:T
chr5:72035260	['C', 'A']	19959	16292.897910088706	2232.3369951381915	0.0059574227697264	0.0103175120687077	0.5774088491541386	0.56367	0.56367	chr5	72035260	0.2489750788593673	chr5:72035260:C:A
chr5:72037474	['CTTACA', 'C']	19959	6075.103432305906	742.3135270293338	-0.0105558118617352	0.0142662094644422	-0.7399170668315942	0.459359	0.459359	chr5	72037474	0.3378477702824234	chr5:72037474:CTTACA:C
chr5:72037494	['A', 'AG']	19959	23252.48511278196	3148.736462925693	-0.0012124421571487	0.0102544211331385	-0.1182360409629126	0.905882	0.905882	chr5	72037494	0.0429283697474861	chr5:72037494:A:AG
chr5:72037555	['G', 'A']	19959	4043.405171117904	438.5648723951432	-0.0327399952682364	0.0167605003045621	-1.9534020269863128	0.0507859	0.0507859	chr5	72037555	1.2942568468140296	chr5:72037555:G:A
chr5:72037674	['C', 'T']	19959	4618.46279500927	545.4687518057123	-0.0247492230780934	0.0158108981011725	-1.5653268346760132	0.117522	0.117522	chr5	72037674	0.9298808262922308	chr5:72037674:C:T
chr5:72038376	['T', 'C']	19959	27090.071858087795	3577.350135693925	-0.0110813152242069	0.0108544745597315	-1.0208983551646935	0.307315	0.307315	chr5	72038376	0.5124162413764168	chr5:72038376:T:C
chr5:72039361	['T', 'A']	19959	9683.485168854597	1084.383115325703	-0.0272803201427238	0.0117602970114703	-2.3196965277421184	0.0203673	0.0203673	chr5	72039361	1.6910665396213624	chr5:72039361:T:A
chr5:72039451	['T', 'C']	19959	14201.846203958909	2001.3155825707147	0.0050940374735315	0.0105492425168232	0.4828818244919444	0.629185	0.629185	chr5	72039451	0.201221639664264	chr5:72039451:T:C
chr5:72039489	['C', 'T']	19959	10200.08841662072	1544.9714263542023	0.0188087409995504	0.0115965067206391	1.621931625846877	0.104834	0.104834	chr5	72039489	0.9794978431380504	chr5:72039489:C:T
chr5:72039649	['A', 'G']	19959	14199.980202485964	2001.968074900544	0.0052091739920559	0.0105502916383737	0.49374691910023	0.62149	0.62149	chr5	72039649	0.2065658549221894	chr5:72039649:A:G
chr5:72039870	['T', 'TC']	19959	3799.3807185448713	382.0745583972915	-0.0400232915778689	0.0172206427628664	-2.324146208071444	0.0201277	0.0201277	chr5	72039870	1.6962058492731562	chr5:72039870:T:TC
chr5:72040646	['G', 'C']	19959	26930.74651698908	3538.597017539885	-0.012105720574905	0.0108168250496915	-1.119156547257854	0.263087	0.263087	chr5	72040646	0.5799006113128222	chr5:72040646:G:C
chr5:72040679	['G', 'A']	19959	14196.133794347565	2000.384427020188	0.0050720295166505	0.0105511736908087	0.4807076127529611	0.63073	0.63073	chr5	72040679	0.2001565117613958	chr5:72040679:G:A
chr5:72040978	['G', 'T']	19959	3719.0	384.2301962226557	-0.036605931564168	0.0173772556668119	-2.106542728382596	0.0351697	0.0351697	chr5	72040978	1.4538313362295532	chr5:72040978:G:T
chr5:72041099	['A', 'C']	19959	17995.409712825138	2383.179598272913	-0.0091873740514398	0.0101337548951746	-0.906611038699449	0.364623	0.364623	chr5	72041099	0.4381559400199427	chr5:72041099:A:C
chr5:72041267	['C', 'T']	19959	14192.133193024652	2001.628501538588	0.0052574113016181	0.0105513486142085	0.4982691306908879	0.6183	0.6183	chr5	72041267	0.2088007535011247	chr5:72041267:C:T
chr5:72041326	['T', 'A']	19959	14194.26702751466	2002.304467975577	0.005279125348224	0.0105522037439871	0.5002865255735948	0.616879	0.616879	chr5	72041326	0.2098000139015132	chr5:72041326:T:A
chr5:72041839	['G', 'A']	19959	558.0	45.92491333684477	-0.0388021176280743	0.0429026925690602	-0.904421501415436	0.365783	0.365783	chr5	72041839	0.4367764825057327	chr5:72041839:G:A
chr5:72041984	['A', 'G']	19959	14194.13349368611	2002.1805924658088	0.0052340288696158	0.01055067459323	0.4960847596393854	0.61984	0.61984	chr5	72041984	0.2077204009609832	chr5:72041984:A:G
chr5:72042023	['A', 'G']	19959	14194.13349368611	2002.1976120945744	0.0052235643671729	0.0105506471323707	0.4950942157042082	0.620539	0.620539	chr5	72042023	0.2072309185124962	chr5:72042023:A:G
chr5:72042244	['T', 'C']	19959	14193.266726808	2002.5723908684145	0.0052529248410016	0.0105520279393203	0.497811877603883	0.618622	0.618622	chr5	72042244	0.2085746392815832	chr5:72042244:T:C
chr5:72042287	['A', 'G']	19959	14195.556179212192	2002.594796387969	0.0052557852449992	0.010551157443307	0.498124046886737	0.618402	0.618402	chr5	72042287	0.2087291145173524	chr5:72042287:A:G
chr5:72042549	['C', 'T']	19959	3796.760912052117	380.71892050184704	-0.0402989021666639	0.0172254582823375	-2.339496662796197	0.0193196	0.0193196	chr5	72042549	1.7140018696177877	chr5:72042549:C:T
chr5:72042650	['A', 'G']	19959	14194.823190294768	2000.04183547437	0.0049906746237805	0.0105529768351893	0.4729162871976459	0.636278	0.636278	chr5	72042650	0.1963530927055927	chr5:72042650:A:G
chr5:72042714	['C', 'T']	19959	14194.422358069847	2001.8993963060327	0.0052035790963762	0.0105506272810381	0.493200921401916	0.621876	0.621876	chr5	72042714	0.2062962035477748	chr5:72042714:C:T
chr5:72042935	['C', 'G']	19959	2197.110081170458	239.32512956236368	-0.0346403129656834	0.0221310991191119	-1.5652323808793036	0.117544	0.117544	chr5	72042935	0.9297995344113992	chr5:72042935:C:G
chr5:72043033	['G', 'A']	19959	3799.0	381.9530698728895	-0.040054176228534	0.0172204033113491	-2.325972017283488	0.02003	0.02003	chr5	72043033	1.6983190507064236	chr5:72043033:G:A
chr5:72043368	['C', 'T']	19959	14191.133042693926	2006.1900361520527	0.0057892224702196	0.0105509893588349	0.5486900112710246	0.583224	0.583224	chr5	72043368	0.2341646128569111	chr5:72043368:C:T
chr5:72043580	['C', 'T']	19959	14193.422257854389	2006.831166063562	0.0057449850272023	0.010551575254035	0.5444670477050663	0.586126	0.586126	chr5	72043580	0.2320090132949173	chr5:72043580:C:T
chr5:72043968	['G', 'A']	19959	3798.1902996292215	381.9604235293028	-0.0399906956625266	0.0172220903410163	-2.3220581747434137	0.0202398	0.0202398	chr5	72043968	1.6937937833008911	chr5:72043968:G:A
chr5:72044640	['C', 'A']	19959	14192.0	2007.500827346028	0.0059269969956845	0.0105508927487701	0.5617531271347117	0.574291	0.574291	chr5	72044640	0.2408679897104131	chr5:72044640:C:A
chr5:72044682	['G', 'A']	19959	8303.83208899133	1070.1866048341374	-0.0039383015021469	0.0124084457156839	-0.3173887844122987	0.750952	0.750952	chr5	72044682	0.1243878217193307	chr5:72044682:G:A
chr5:72044874	['C', 'A']	19959	14191.7110431907	2006.2268810020364	0.0057773961724373	0.0105509186313394	0.5475728108902927	0.583991	0.583991	chr5	72044874	0.2335938458335859	chr5:72044874:C:A
chr5:72044934	['A', 'G']	19959	14193.422257854389	2008.5446787643227	0.006048501636703	0.010551504312384	0.5732359536264475	0.566491	0.566491	chr5	72044934	0.2468069855029421	chr5:72044934:A:G
chr5:72045322	['A', 'G']	19959	14189.132742032472	2004.1598957101987	0.0056415124942373	0.0105527865508533	0.5345993181091288	0.592933	0.592933	chr5	72045322	0.2269943780930937	chr5:72045322:A:G
chr5:72045449	['C', 'A']	19959	8307.664946128789	1066.6945875788233	-0.0044636107692731	0.0124066041934097	-0.3597769945497431	0.719018	0.719018	chr5	72045449	0.1432602372905196	chr5:72045449:C:A
chr5:72045460	['G', 'A']	19959	14191.42205742346	2006.7994052872448	0.0058030307392526	0.0105509799306999	0.5499992206759583	0.582326	0.582326	chr5	72045460	0.2348338188487877	chr5:72045460:G:A
chr5:72046218	['T', 'C']	19959	14192.53301248308	2008.1743641750409	0.0060665534151269	0.0105524987634702	0.5748925966357455	0.56537	0.56537	chr5	72046218	0.2476672400278272	chr5:72046218:T:C
chr5:72046223	['T', 'A']	19959	14190.977044907777	2006.0704430160413	0.0058114127738144	0.0105514669446403	0.5507682300768999	0.581799	0.581799	chr5	72046223	0.235227029556569	chr5:72046223:T:A
chr5:72046596	['A', 'T']	19959	14189.531207700402	2008.6331205645035	0.0061404973069028	0.0105540349176878	0.581815140350898	0.560698	0.560698	chr5	72046596	0.2512709930195952	chr5:72046596:A:T
chr5:72046890	['C', 'G']	19959	14892.751541014752	2117.642934069433	0.0077654402298873	0.0108542601597267	0.7154278703121575	0.474353	0.474353	chr5	72046890	0.3238983484208646	chr5:72046890:C:G
chr5:72047077	['T', 'A']	19959	18012.12210526316	2391.9108618793966	-0.0085851378596679	0.0101352230618608	-0.8470595868752022	0.396972	0.396972	chr5	72047077	0.4012401246583918	chr5:72047077:T:A
chr5:72047498	['C', 'A']	19959	14189.71094298026	2006.7246908218303	0.0058494433755405	0.0105516099480852	0.5543650120048327	0.579335	0.579335	chr5	72047498	0.2370702332000607	chr5:72047498:C:A
chr5:72047696	['A', 'G']	19959	8945.0	1147.9909897604796	-0.0033704083595304	0.0120759546270796	-0.2791007803203022	0.78017	0.78017	chr5	72047696	0.1078107536973289	chr5:72047696:A:G
chr5:72047701	['C', 'T']	19959	5950.596282006314	866.7142813414534	0.0046239341469338	0.0141932776377523	0.3257833930222572	0.744592	0.744592	chr5	72047701	0.1280816342128718	chr5:72047701:C:T
chr5:72048255	['T', 'C']	19959	14191.555176906884	2006.0415636186028	0.0057744557339428	0.0105513133066768	0.5472736488915309	0.584197	0.584197	chr5	72048255	0.2334406775692322	chr5:72048255:T:C
chr5:72048466	['A', 'G']	19959	14368.94126597691	2028.298941391716	0.006308279053963	0.0106241182864271	0.5937696554096313	0.552673	0.552673	chr5	72048466	0.2575317516972795	chr5:72048466:A:G
chr5:72048490	['T', 'A']	19959	14195.84500125282	2010.0309501681647	0.0061791260088876	0.0105523917393524	0.5855663968429208	0.558174	0.558174	chr5	72048490	0.2532303970116849	chr5:72048490:T:A
chr5:72048641	['G', 'A']	19959	26951.401353044348	3538.476142530574	-0.0125726160849125	0.0108215200532884	-1.1618160871117087	0.245324	0.245324	chr5	72048641	0.6102599627691312	chr5:72048641:G:A
chr5:72048671	['A', 'G']	19959	14192.844399899775	2011.8178573517064	0.0063870168192172	0.0105540548897714	0.6051718402002368	0.545072	0.545072	chr5	72048671	0.2635461268290634	chr5:72048671:A:G
chr5:72049130	['TAA', 'T']	19959	10516.05376559603	1601.78471423844	0.0193135971544067	0.0114604452246485	1.685239689717123	0.091958	0.091958	chr5	72049130	1.0364104827965084	chr5:72049130:TAA:T
chr5:72049402	['ACTCAACTG', 'A']	19959	10518.63506063947	1603.2418589670194	0.0195026155458503	0.0114611905254931	1.7016221397306508	0.0888418	0.0888418	chr5	72049402	1.0513826509098294	chr5:72049402:ACTCAACTG:A
chr5:72050555	['GT', 'G']	19959	10516.053765596032	1602.7275976808212	0.0193939556219373	0.0114605079371459	1.692242239899107	0.0906154	0.0906154	chr5	72050555	1.0427979881215528	chr5:72050555:GT:G
chr5:72050822	['G', 'A']	19959	10629.06508994338	1621.040310922465	0.0197539750351831	0.0114221328655434	1.7294471415906807	0.0837446	0.0837446	chr5	72050822	1.0770431874649875	chr5:72050822:G:A
chr5:72051019	['T', 'C']	19959	3809.572609741431	388.003748318057	-0.0387569431007233	0.0172061869983911	-2.252500400254116	0.0243015	0.0243015	chr5	72051019	1.6143669189277183	chr5:72051019:T:C
chr5:72051368	['A', 'T']	19959	10513.687349639136	1602.4719278447196	0.0195365070361838	0.0114628280400253	1.7043356986571905	0.088334	0.088334	chr5	72051368	1.05387210310102	chr5:72051368:A:T
chr5:72051629	['T', 'G']	19959	10511.106539714356	1601.1705724986302	0.0194087620326783	0.0114636923617448	1.6930637546979943	0.0904589	0.0904589	chr5	72051629	1.0435486976738355	chr5:72051629:T:G
chr5:72051635	['C', 'T']	19959	10512.10674016537	1600.5396446038776	0.0193508937436542	0.0114638959008038	1.687985821844158	0.0914296	0.0914296	chr5	72051635	1.0389131802449307	chr5:72051635:C:T
chr5:72051657	['T', 'G']	19959	10512.633557181516	1602.1884709481549	0.0195174799405382	0.0114639154348718	1.7025142981400967	0.0886746	0.0886746	chr5	72051657	1.0522007618995446	chr5:72051657:T:G
chr5:72051675	['G', 'A']	19959	10512.580126277811	1601.9619429094064	0.0194926153178361	0.0114621246596489	1.7006110033384645	0.0890316	0.0890316	chr5	72051675	1.0504558217836104	chr5:72051675:G:A
chr5:72051783	['T', 'G']	19959	10511.686647955092	1602.7063234166017	0.0195076541990844	0.0114628584393456	1.7018141070403077	0.0888058	0.0888058	chr5	72051783	1.0515586690667031	chr5:72051783:T:G
chr5:72051843	['C', 'A']	19959	10513.0	1602.098328546927	0.019459408813845	0.0114615694066321	1.697796185100539	0.0895618	0.0895618	chr5	72051843	1.0478771866181098	chr5:72051843:C:A
chr5:72052089	['G', 'T']	19959	10498.155916403546	1596.929382116259	0.0191434364402526	0.011469513600282	1.6690713405476876	0.0951189	0.0951189	chr5	72052089	1.0217331807473589	chr5:72052089:G:T
chr5:72052093	['T', 'G']	19959	10498.155916403546	1596.929382116259	0.0191434364402526	0.011469513600282	1.6690713405476876	0.0951189	0.0951189	chr5	72052093	1.0217331807473589	chr5:72052093:T:G
chr5:72052575	['G', 'A']	19959	10511.106539714356	1602.5027512872505	0.0194970934955573	0.0114622808915977	1.700978512038496	0.0889626	0.0889626	chr5	72052575	1.050792532988272	chr5:72052575:G:A
chr5:72052765	['C', 'T']	19959	10510.053164303252	1601.8459026163648	0.0194164445307273	0.0114618302888501	1.694009075462866	0.0902792	0.0902792	chr5	72052765	1.0444122980338513	chr5:72052765:C:T
chr5:72052776	['T', 'C']	19959	10510.106339263344	1602.5152194421255	0.0194990216443149	0.0114621932837113	1.701159731098285	0.0889286	0.0889286	chr5	72052776	1.0509585447141416	chr5:72052776:T:C
chr5:72052828	['T', 'G']	19959	10509.63280545254	1601.9332830449998	0.0194508930284903	0.0114623588297244	1.6969363215230966	0.0897243	0.0897243	chr5	72052828	1.0470899212067393	chr5:72052828:T:G
chr5:72052851	['T', 'C']	19959	10510.579825616354	1600.826057403978	0.0192889832891407	0.0114620930865787	1.682849994625038	0.0924198	0.0924198	chr5	72052851	1.034234975646251	chr5:72052851:T:C
chr5:72052954	['G', 'A']	19959	27871.378589685755	3641.488020292336	-0.0168734041473666	0.011056186384369	-1.5261504790857932	0.126988	0.126988	chr5	72052954	0.8962373166819372	chr5:72052954:G:A
chr5:72053076	['C', 'T']	19959	10509.265426838438	1601.8761285206344	0.0194602911679536	0.0114633120431782	1.6976150605212204	0.089596	0.089596	chr5	72053076	1.0477113789171724	chr5:72053076:C:T
chr5:72053294	['A', 'G']	19959	10509.579675285628	1601.3644391690543	0.0194210511835345	0.0114619662810565	1.6943908843661608	0.0902066	0.0902066	chr5	72053294	1.044761685975581	chr5:72053294:A:G
chr5:72053298	['C', 'T']	19959	10508.632554876214	1601.5738239748948	0.0194729966330703	0.0114622892231374	1.698875002539877	0.0893583	0.0893583	chr5	72053298	1.048865102063912	chr5:72053298:C:T
chr5:72053381	['C', 'T']	19959	10508.158923470157	1602.09604165311	0.0194268447754972	0.0114639158694653	1.6946081074479455	0.0901654	0.0901654	chr5	72053381	1.0449600863144983	chr5:72053381:C:T
chr5:72053487	['A', 'T']	19959	2845.4276909200244	470.8034303815571	0.0216840670084715	0.0195779807590791	1.1075742322617097	0.268059	0.268059	chr5	72053487	0.571769606887768	chr5:72053487:A:T
chr5:72053503	['A', 'T']	19959	3874.970732685176	425.3153007888639	-0.0287267312881897	0.0170741205504465	-1.6824720900449788	0.092493	0.092493	chr5	72053503	1.0338911340329509	chr5:72053503:A:T
chr5:72053696	['A', 'G']	19959	10509.579675285628	1601.6800295042565	0.0194163805516908	0.0114620704364805	1.6939680016180985	0.090287	0.090287	chr5	72053696	1.0443747772025889	chr5:72053696:A:G
chr5:72053714	['A', 'G']	19959	10507.632304299892	1599.3929178737508	0.0191653318931257	0.0114651385427362	1.6716179941207865	0.0946154	0.0946154	chr5	72053714	1.0240381702504555	chr5:72053714:A:G
chr5:72053964	['T', 'C']	19959	10508.158923470157	1602.6116162138148	0.0195440222928681	0.0114624561303919	1.7050466383944023	0.0882013	0.0882013	chr5	72053964	1.054525013749521	chr5:72053964:T:C
chr5:72053977	['G', 'A']	19959	10509.579675285628	1603.7394197231238	0.0196818833420672	0.0114633726775734	1.716936533047743	0.0860063	0.0860063	chr5	72053977	1.0654697353259102	chr5:72053977:G:A
chr5:72054364	['T', 'C']	19959	677.1357053370082	48.492644041618405	-0.0475308415282144	0.039326024090642	-1.208635823918056	0.226817	0.226817	chr5	72054364	0.6443243980617315	chr5:72054364:T:C
chr5:72054376	['A', 'G']	19959	10510.053164303252	1601.4480019737475	0.0193926095180081	0.0114618491127168	1.6919267848755952	0.0906756	0.0906756	chr5	72054376	1.0425095620135658	chr5:72054376:A:G
chr5:72054377	['G', 'A']	19959	27146.8006414754	3576.326974858509	-0.0111734515105909	0.010862569902255	-1.028619526606804	0.303671	0.303671	chr5	72054377	0.5175966803943238	chr5:72054377:G:A
chr5:72054483	['T', 'C']	19959	10510.106339263342	1601.4020104920585	0.019367104608245	0.0114622115577897	1.6896481547736868	0.0911109	0.0911109	chr5	72054483	1.0404296633488663	chr5:72054483:T:C
chr5:72054839	['G', 'A']	19959	10512.10674016537	1602.265231372685	0.0193945395820151	0.0114622584823314	1.6920347427089537	0.090655	0.090655	chr5	72054839	1.042608237762344	chr5:72054839:G:A
chr5:72055155	['A', 'T']	19959	5967.5474958557215	873.1021068087946	0.0053611221488304	0.0142010811743699	0.3775150696628764	0.705795	0.705795	chr5	72055155	0.1513214225984654	chr5:72055155:A:T
chr5:72055358	['A', 'C']	19959	10511.053264518716	1603.344420440695	0.0195774064729982	0.0114618572492422	1.7080483596401923	0.0876429	0.0876429	chr5	72055358	1.057283260582346	chr5:72055358:A:C
chr5:72055515	['C', 'T']	19959	6261.313708788455	924.6169374457124	0.0062296182688919	0.013881505869805	0.4487710719081672	0.653602	0.653602	chr5	72055515	0.1846866275471909	chr5:72055515:C:T
chr5:72055669	['A', 'T']	19959	15021.505236257955	2107.486893764817	0.0059327296487361	0.0104144763827481	0.5696618275080911	0.568914	0.568914	chr5	72055669	0.2449533788567049	chr5:72055669:A:T
chr5:72055738	['A', 'C']	19959	10511.0	1601.8565669892098	0.0194277329938094	0.0114614946216411	1.6950435903120995	0.0900828	0.0900828	chr5	72055738	1.0453581233181	chr5:72055738:A:C
chr5:72055903	['T', 'C']	19959	10557.586891160552	1600.1680417031453	0.0180216580193967	0.0114423725567782	1.574993117028084	0.115274	0.115274	chr5	72055903	0.9382686365894972	chr5:72055903:T:C
chr5:72056308	['A', 'G']	19959	5995.60079170216	866.0393422842816	0.0027010608318395	0.0141428132391212	0.1909846920956263	0.84854	0.84854	chr5	72056308	0.0713276803117519	chr5:72056308:A:G
chr5:72056425	['A', 'G']	19959	10253.027408929198	1541.6420536477976	0.0174825724188083	0.0115707508580996	1.5109280835107044	0.130823	0.130823	chr5	72056425	0.8833158959584726	chr5:72056425:A:G
chr5:72056849	['T', 'TG']	19959	10156.035379604107	1529.3703837213131	0.0174667320217652	0.0116093954947795	1.5045341533604897	0.13246	0.13246	chr5	72056849	0.8779152492891307	chr5:72056849:T:TG
chr5:72057233	['T', 'G']	19959	10242.513177673114	1541.7673442444689	0.0173909605176958	0.0115797887983744	1.5018374532130645	0.133155	0.133155	chr5	72057233	0.8756425210640233	chr5:72057233:T:G
chr5:72057307	['G', 'A']	19959	10245.026607205493	1539.4346031800178	0.0171170040149031	0.0115815148066184	1.4779589976538616	0.139435	0.139435	chr5	72057307	0.8556281989857172	chr5:72057307:G:A
chr5:72057318	['AAAAT', 'A']	19959	10242.0	1545.7461259981108	0.0180048490686247	0.0115841389979918	1.554267353986863	0.120137	0.120137	chr5	72057318	0.9203232172339528	chr5:72057318:AAAAT:A
chr5:72057395	['C', 'T']	19959	10241.052417940366	1542.2157490974762	0.0174826647317803	0.0115803995108659	1.5096771674739164	0.131142	0.131142	chr5	72057395	0.8822581973483161	chr5:72057395:C:T
chr5:72057658	['C', 'T']	19959	10239.026005912712	1541.929065136312	0.0174522505769737	0.0115800102197262	1.5071014831441474	0.1318	0.1318	chr5	72057658	0.8800845897420089	chr5:72057658:C:T
chr5:72057703	['G', 'C']	19959	10240.0783340851	1544.1762641119924	0.0177113450239796	0.0115807376202844	1.5293796996969349	0.126186	0.126186	chr5	72057703	0.8989888262330958	chr5:72057703:G:C
chr5:72057742	['T', 'A']	19959	10244.026506990029	1544.557388082099	0.0176111349793874	0.011578496668797	1.5210208616156364	0.12827	0.12827	chr5	72057742	0.8918749052614006	chr5:72057742:T:A
chr5:72058193	['T', 'C']	19959	10264.542844257368	1546.0045136999606	0.0176386361229953	0.0115730201449592	1.5241169463165616	0.127495	0.127495	chr5	72058193	0.894506846720132	chr5:72058193:T:C
chr5:72058206	['T', 'C']	19959	23150.319787543216	3088.562452431664	-0.0036141106525598	0.0102544516364096	-0.3524430930784743	0.72451	0.72451	chr5	72058206	0.1399556158313886	chr5:72058206:T:C
chr5:72058504	['T', 'C']	19959	10262.514179777532	1546.6130742834523	0.0177023990003667	0.0115741272946195	1.5294802406913277	0.126161	0.126161	chr5	72058504	0.8990748772825088	chr5:72058504:T:C
chr5:72058638	['T', 'C']	19959	10263.0	1546.0269049832823	0.0176156811449366	0.0115739770705778	1.522007607023637	0.128023	0.128023	chr5	72058638	0.8927120000727375	chr5:72058638:T:C
chr5:72058640	['G', 'A']	19959	10263.085250338294	1547.8278363047075	0.0177306287306835	0.0115767047371506	1.5315782110071836	0.125642	0.125642	chr5	72058640	0.900865159013022	chr5:72058640:G:A
chr5:72058766	['T', 'C']	19959	23451.349952397657	3128.5581793683864	-0.0047330307724938	0.0102855730183975	-0.4601620895625299	0.645405	0.645405	chr5	72058766	0.1901676744077906	chr5:72058766:T:C
chr5:72058902	['A', 'G']	19959	10633.598316295853	1576.2564371757392	0.0159974611741713	0.0114443518125575	1.397847727524226	0.162174	0.162174	chr5	72058902	0.7900187713432938	chr5:72058902:A:G
chr5:72058957	['A', 'G']	19959	10633.53276881451	1576.5767091465646	0.0161003732090649	0.0114426101788739	1.4070542435143336	0.159427	0.159427	chr5	72058957	0.7974381261141708	chr5:72058957:A:G
chr5:72059082	['G', 'T']	19959	4151.832072162366	456.6542326860208	-0.0273684932295035	0.0165364057297938	-1.6550448553758743	0.0979311	0.0979311	chr5	72059082	1.0090793673028904	chr5:72059082:G:T
chr5:72059268	['A', 'G']	19959	10633.065490805231	1575.3315086957175	0.0159509111116221	0.0114427814149505	1.393971494621184	0.163342	0.163342	chr5	72059268	0.7869021311055049	chr5:72059268:A:G
chr5:72059290	['A', 'T']	19959	10633.065490805231	1576.093058610011	0.0160255843769308	0.0114427347069304	1.4005030080112542	0.161378	0.161378	chr5	72059290	0.7921556711618647	chr5:72059290:A:T
chr5:72059541	['C', 'A']	19959	2235.6720793865584	296.3021876212423	-0.0047036671105693	0.0221399465558892	-0.2124516018453594	0.831757	0.831757	chr5	72059541	0.0800035354563375	chr5:72059541:C:A
chr5:72059653	['G', 'GA']	19959	10633.729450681634	1575.6395408534056	0.0159620596622846	0.0114453093898632	1.3946376737025323	0.163141	0.163141	chr5	72059653	0.7874368799401541	chr5:72059653:G:GA
chr5:72059690	['C', 'G']	19959	10632.663626340582	1574.7429699661946	0.0158538780527232	0.0114433801346022	1.385419156424304	0.16594	0.16594	chr5	72059690	0.780048914244683	chr5:72059690:C:G
chr5:72061353	['T', 'C']	19959	5946.191681282887	864.4130825436681	0.0044886909502719	0.0142046600287728	0.3160012940246152	0.752005	0.752005	chr5	72061353	0.1237792718216681	chr5:72061353:T:C
chr5:72062270	['T', 'C']	19959	23259.953922601984	3110.911666417728	-0.0027925400506264	0.0102737599024288	-0.2718128588897929	0.785769	0.785769	chr5	72062270	0.1047051088844924	chr5:72062270:T:C
chr5:72063585	['C', 'T']	19959	4153.41619481886	454.3228423060837	-0.0278386092543312	0.0165335286203959	-1.683766961880675	0.0922424	0.0922424	chr5	72063585	1.0350694059172074	chr5:72063585:C:T
chr5:72063724	['G', 'C']	19959	10272.544046903186	1542.01320045799	0.0169315762347414	0.0115720091048362	1.4631492320261987	0.143442	0.143442	chr5	72063724	0.8433236680714422	chr5:72063724:G:C
chr5:72063738	['A', 'G']	19959	18637.80141310884	2615.990969746553	0.0091255260334513	0.0101582970206198	0.8983322711403149	0.369019	0.369019	chr5	72063738	0.4329512723701428	chr5:72063738:A:G
chr5:72063812	['C', 'T']	19959	8361.675770483587	1072.277670276084	-0.0059164010765289	0.0124008416887104	-0.4770967346446431	0.633298	0.633298	chr5	72063812	0.1983918835032912	chr5:72063812:C:T
chr5:72063950	['T', 'C']	19959	18641.73600601353	2614.5841765812715	0.0087607590542322	0.0101601572101441	0.8622660922495576	0.388551	0.388551	chr5	72063950	0.4105519689739866	chr5:72063950:T:C
chr5:72064352	['G', 'A']	19959	636.0	72.49989818642344	-0.0136088485537366	0.0403120617860896	-0.3375875098115819	0.735678	0.735678	chr5	72064352	0.1333122310737995	chr5:72064352:G:A
chr5:72064897	['A', 'G']	19959	19164.56216162021	2667.35569370817	0.0077525874868542	0.0101469167921523	0.7640338090532195	0.444856	0.444856	chr5	72064897	0.3517805475048008	chr5:72064897:A:G
chr5:72065569	['A', 'T']	19959	18984.8047607116	2635.713109507773	0.005744100339113	0.0101459463765116	0.5661473189342789	0.5713	0.5713	chr5	72065569	0.243135775939451	chr5:72065569:A:T
chr5:72065998	['T', 'C']	19959	2115.529968928536	212.745808009008	-0.0399356405948045	0.0225498664941014	-1.7709923296109424	0.0765772	0.0765772	chr5	72065998	1.1159005174187395	chr5:72065998:T:C
chr5:72068454	['C', 'A']	19959	20950.04965427397	2655.2344196073104	-0.0185932573446704	0.0101317076698667	-1.8351553312152504	0.0664976	0.0664976	chr5	72068454	1.1771940287655505	chr5:72068454:C:A
chr5:72068555	['T', 'A']	19959	20957.200050112755	2656.9017981247457	-0.018478189409404	0.0101333369106904	-1.823504890073272	0.0682419	0.0682419	chr5	72068555	1.165948889987831	chr5:72068555:T:A
chr5:72068932	['T', 'C']	19959	11157.913291900562	1394.6994769084358	-0.0110450690743354	0.0112881992255342	-0.9784615644762206	0.327858	0.327858	chr5	72068932	0.4843142147320508	chr5:72068932:T:C
chr5:72069002	['C', 'T']	19959	9696.485820222468	1241.1319005200926	-0.0132141521618938	0.0118225734341988	-1.117705230205597	0.263706	0.263706	chr5	72069002	0.5788799887608046	chr5:72069002:C:T
chr5:72069055	['A', 'G']	19959	771.154547732398	97.80689707270324	-0.0087913282607145	0.0365400495944759	-0.2405943166000416	0.809872	0.809872	chr5	72069055	0.0915836157959409	chr5:72069055:A:G
chr5:72069110	['T', 'C']	19959	11171.798686980052	1395.5062109568576	-0.0110640428761807	0.0112774552322126	-0.9810761956808854	0.326567	0.326567	chr5	72069110	0.4860277033776646	chr5:72069110:T:C
chr5:72069381	['G', 'A']	19959	9669.90693128853	1235.8559499664009	-0.0135825133734052	0.0118289946455337	-1.14823903302159	0.250884	0.250884	chr5	72069381	0.6005270347128149	chr5:72069381:G:A
chr5:72069882	['A', 'G']	19959	11109.45290962859	1311.3192409740327	-0.0207664088387974	0.0113131552338479	-1.8355983286312807	0.066432	0.066432	chr5	72069882	1.1776226725036738	chr5:72069882:A:G
chr5:72070525	['A', 'C']	19959	5827.459857672647	812.8386495151328	-0.0002967352925303	0.0143592689768139	-0.0206650695804542	0.983513	0.983513	chr5	72070525	0.0072198952352885	chr5:72070525:A:C
chr5:72070739	['T', 'A']	19959	20918.384542128217	2636.9808445242784	-0.0195026917899057	0.0101448035659001	-1.9224316827050671	0.0545657	0.0545657	chr5	72070739	1.2630802690472047	chr5:72070739:T:A
chr5:72071168	['C', 'T']	19959	9275.394167167768	1288.5055523825947	-0.0009398892853531	0.011966864546532	-0.0785409813655411	0.937399	0.937399	chr5	72071168	0.0280755141129214	chr5:72071168:C:T
chr5:72071179	['C', 'T']	19959	7861.575544976196	1099.2293609494254	0.0012713571666727	0.0127101125264167	0.1000272156544885	0.920324	0.920324	chr5	72071179	0.0360592523930228	chr5:72071179:C:T
chr5:72071236	['T', 'C']	19959	7481.499373590578	1038.2233246407118	-0.0005400224639318	0.0129499625015945	-0.0417006971151707	0.966738	0.966738	chr5	72071236	0.0146912100654764	chr5:72071236:T:C
chr5:72071786	['A', 'C']	19959	3942.19751478104	409.9266019944886	-0.0345292006549121	0.0169215437585253	-2.040546722429848	0.041309	0.041309	chr5	72071786	1.3839553182100155	chr5:72071786:A:C
chr5:72072213	['G', 'A']	19959	3944.197614991482	410.4713350629835	-0.034155187092707	0.0169188293718448	-2.018767749354205	0.0435247	0.0435247	chr5	72072213	1.3612642136349524	chr5:72072213:G:A
chr5:72072668	['A', 'T']	19959	8948.345009019844	1221.3063478382808	-0.0047128137967437	0.0121186123491091	-0.3888905479421631	0.697361	0.697361	chr5	72072668	0.1565423442534188	chr5:72072668:A:T
chr5:72072713	['T', 'C']	19959	20903.18922575796	2637.2124763001743	-0.0193108426512546	0.0101438717608151	-1.9036954632895275	0.0569642	0.0569642	chr5	72072713	1.2443979974333708	chr5:72072713:T:C
chr5:72073010	['T', 'C']	19959	26961.05246542393	3361.495525223729	-0.0353743060103858	0.0107622236236639	-3.286895649761916	0.00101473	0.00101473	chr5	72073010	2.993649499730052	chr5:72073010:T:C
chr5:72073172	['A', 'G']	19959	7465.0	939.7018608104322	-0.0065604026754614	0.0129863535320789	-0.5051766578859829	0.61344	0.61344	chr5	72073172	0.2122279088020314	chr5:72073172:A:G
chr5:72073618	['G', 'A']	19959	3941.197464675819	411.1325750664719	-0.0341885473365553	0.016922870787917	-2.020256950786747	0.0433701	0.0433701	chr5	72073618	1.362809576481671	chr5:72073618:G:A
chr5:72073742	['G', 'A']	19959	3881.194458362562	402.4419338568548	-0.0354759175748231	0.0170544183932379	-2.080159918492985	0.0375236	0.0375236	chr5	72073742	1.4256955022457034	chr5:72073742:G:A
chr5:72074065	['A', 'G']	19959	7374.586407377707	1029.586877456419	5.722635445658772e-05	0.0130053771100457	0.0044002072352353	0.996489	0.996489	chr5	72074065	0.0015274910083187	chr5:72074065:A:G
chr5:72074215	['C', 'T']	19959	9313.466629922836	1274.771008820896	-0.0038937749835659	0.0119476401539168	-0.3259032690476037	0.744501	0.744501	chr5	72074215	0.1281347145750821	chr5:72074215:C:T
chr5:72074669	['C', 'G']	19959	38850.0	5184.912178204091	-0.0942855563790037	0.0314661739352578	-2.9964099408144715	0.00273515	0.00273515	chr5	72074669	2.5630188512735312	chr5:72074669:C:G
chr5:72074923	['A', 'G']	19959	1561.078214249925	157.8875303235007	-0.0356215187683279	0.026093182567341	-1.3651657353945332	0.172216	0.172216	chr5	72074923	0.7639265021918302	chr5:72074923:A:G
chr5:72074982	['A', 'G']	19959	8963.4490930955	1225.3616703276718	-0.004509635273535	0.0121065553153384	-0.3724953263808693	0.709528	0.709528	chr5	72074982	0.149030461368521	chr5:72074982:A:G
chr5:72075035	['G', 'A']	19959	8962.0	1222.613047247046	-0.0049496021858239	0.0121064834941622	-0.4088389653536172	0.682662	0.682662	chr5	72075035	0.1657942712359515	chr5:72075035:G:A
chr5:72075357	['G', 'A']	19959	20868.13665063139	2641.2629077700058	-0.0184246866058082	0.010144044153356	-1.816305836929208	0.0693385	0.0693385	chr5	72075357	1.159025557671966	chr5:72075357:G:A
chr5:72075727	['G', 'A']	19959	7453.120264582079	1024.5914185948486	-0.0023621324125065	0.0129491481425247	-0.1824160467165652	0.855258	0.855258	chr5	72075727	0.067902854775632	chr5:72075727:G:A
chr5:72077054	['G', 'A']	19959	4476.6728803367405	623.7173942479661	-0.0020579663803757	0.0159905849306881	-0.1286986304313533	0.897597	0.897597	chr5	72077054	0.0469186076093298	chr5:72077054:G:A
chr5:72077176	['T', 'G']	19959	9195.921481184549	1259.3979952084628	-0.0037490817226493	0.0120116055247281	-0.3121216156267467	0.754951	0.754951	chr5	72077176	0.122081235284984	chr5:72077176:T:G
chr5:72077206	['C', 'T']	19959	817.0409359655275	77.46206217767836	-0.0436723014790649	0.0357005334174818	-1.2232954888477818	0.221233	0.221233	chr5	72077206	0.6551500914317089	chr5:72077206:C:T
chr5:72078154	['C', 'G']	19959	3829.0	394.9746690362491	-0.0366238443624179	0.0171877350041584	-2.130812719276681	0.0331168	0.0331168	chr5	72078154	1.4799516347338884	chr5:72078154:C:G
chr5:72078254	['C', 'T']	19959	15687.571979756478	2028.5013811256583	-0.0147931785445527	0.0103090583934661	-1.4349689350803023	0.151312	0.151312	chr5	72078254	0.8201266283077878	chr5:72078254:C:T
chr5:72078510	['A', 'G']	19959	2020.101212546348	286.85184511133366	0.0020941538061579	0.022880086989527	0.091527353332027	0.927074	0.927074	chr5	72078510	0.032885598639763	chr5:72078510:A:G
chr5:72078538	['A', 'G']	19959	8176.819361627498	1003.7537772105188	-0.0197974208206656	0.0124460711256306	-1.590656249737806	0.111703	0.111703	chr5	72078538	0.9519351629099072	chr5:72078538:A:G
chr5:72079644	['CT', 'C']	19959	27022.35389317567	3371.3605391661563	-0.0350696159325974	0.0107784464464149	-3.2536800277244176	0.0011411	0.0011411	chr5	72079644	2.9426762946307155	chr5:72079644:CT:C
chr5:72079666	['T', 'C']	19959	3848.0	397.5781980844598	-0.0365577048594584	0.0171438539703789	-2.132408787581988	0.0329854	0.0329854	chr5	72079666	1.481678245046028	chr5:72079666:T:C
chr5:72079687	['C', 'T']	19959	7525.377041787754	1029.131974129887	-0.0016677387428264	0.0128922817271113	-0.1293594708933009	0.897075	0.897075	chr5	72079687	0.0471712462262431	chr5:72079687:C:T
chr5:72079892	['T', 'C']	19959	7373.738888610513	1024.0825637396606	-0.0006253919177963	0.0129932529927633	-0.048132051161064	0.961611	0.961611	chr5	72079892	0.0170005773588304	chr5:72079892:T:C
chr5:72080084	['T', 'C']	19959	7530.5091956903025	1029.689553399718	-0.0018444724633727	0.0128874484030066	-0.1431216176929537	0.886196	0.886196	chr5	72080084	0.0524702145637706	chr5:72080084:T:C
chr5:72080121	['C', 'T']	19959	7528.508794788274	1028.8921459797666	-0.0018800317167305	0.0128880296664951	-0.1458742542793835	0.884022	0.884022	chr5	72080121	0.0535369268877037	chr5:72080121:C:T
chr5:72080322	['C', 'T']	19959	3854.1586227634943	394.4734464242544	-0.0373302396020574	0.0171119342296014	-2.181532438190469	0.0291557	0.0291557	chr5	72080322	1.535276527129651	chr5:72080322:C:T
chr5:72080410	['G', 'A']	19959	5897.363791288657	688.4441424950245	-0.0241712346963365	0.0142235964827916	-1.6993757328239751	0.089264	0.089264	chr5	72080410	1.049323655933706	chr5:72080410:G:A
chr5:72081305	['T', 'G']	19959	32045.42225006264	4180.491053256046	-0.0267338803385876	0.0127018621719938	-2.104721337437656	0.035328	0.035328	chr5	72081305	1.451880948286914	chr5:72081305:T:G
chr5:72082255	['G', 'C']	19959	20453.02475197916	2631.0863467427407	-0.0133134082151082	0.0101180828663495	-1.315803437367136	0.188255	0.188255	chr5	72082255	0.7252534802344469	chr5:72082255:G:C
chr5:72082732	['G', 'A']	19959	27740.16957306073	3493.671565562029	-0.0333030549013955	0.0109355661976461	-3.045389173224889	0.00232683	0.00232683	chr5	72082732	2.63323534544507	chr5:72082732:G:A
chr5:72082773	['A', 'G']	19959	7822.391923038381	1101.681762140649	0.003187994983522	0.0127132069727073	0.2507624543803979	0.802	0.802	chr5	72082773	0.0958256317158364	chr5:72082773:A:G
chr5:72082787	['C', 'T']	19959	7360.106283824413	1017.9540517056436	-0.0007170605718393	0.013023274176982	-0.0550599305592969	0.956091	0.956091	chr5	72082787	0.0195007699445964	chr5:72082787:C:T
chr5:72082880	['G', 'A']	19959	5803.290760597254	667.6839145359489	-0.0254722594438902	0.0143117790463192	-1.7798108370350576	0.0751221	0.0751221	chr5	72082880	1.1242322800914613	chr5:72082880:G:A
chr5:72082912	['C', 'T']	19959	21468.378119675253	2746.77857862558	-0.0164747369803394	0.0101311374910444	-1.6261487907850904	0.103934	0.103934	chr5	72082912	0.9832423581510664	chr5:72082912:C:T
chr5:72083002	['G', 'A']	19959	7424.743999599138	945.9539756297488	-0.0044358027216682	0.0130197887338776	-0.3406969815206151	0.733335	0.733335	chr5	72083002	0.1346975868656644	chr5:72083002:G:A
chr5:72084527	['TC', 'T']	19959	8829.769581558507	1087.9789348051522	-0.0137083436612311	0.0120939736124404	-1.1334854945549178	0.257024	0.257024	chr5	72084527	0.5900263218791499	chr5:72084527:TC:T
chr5:72084966	['T', 'C']	19959	15239.290589296452	1910.8714065354627	-0.014644612991378	0.0103880365760517	-1.4097575498664814	0.158627	0.158627	chr5	72084966	0.7996228891936101	chr5:72084966:T:C
chr5:72085087	['T', 'C']	19959	15258.057880230515	1918.074089793928	-0.0141072171057765	0.0103808120708042	-1.358970474521228	0.174171	0.174171	chr5	72085087	0.7590241546580432	chr5:72085087:T:C
chr5:72086294	['A', 'G']	19959	8373.936898556538	1104.2812113923549	-0.0029816477122228	0.0124173435297154	-0.2401196121447063	0.81024	0.81024	chr5	72086294	0.0913863203347765	chr5:72086294:A:G
chr5:72086302	['A', 'T']	19959	7579.75953299594	928.728162051554	-0.0137771591094196	0.012850197528212	-1.0721359791686138	0.283672	0.283672	chr5	72086302	0.5471835293631727	chr5:72086302:A:T
chr5:72086605	['A', 'G']	19959	5188.859735311811	606.6160818882593	-0.0219460805652885	0.0150532934115203	-1.4578923007302282	0.144886	0.144886	chr5	72086605	0.8389735773755563	chr5:72086605:A:G
chr5:72086879	['CCT', 'C']	19959	13060.92632686814	1574.8452864702372	-0.0196159335611312	0.010739731214485	-1.8264827274889823	0.0677925	0.0677925	chr5	72086879	1.1688183502152802	chr5:72086879:CCT:C
chr5:72087150	['C', 'T']	19959	3880.166441136671	569.6750332664698	0.0086554554679986	0.0169544938749676	0.5105109908811784	0.609699	0.609699	chr5	72087150	0.2148845172871468	chr5:72087150:C:T
chr5:72087196	['T', 'C']	19959	8118.627060886996	1069.4365679979849	-0.0036525838470684	0.0125722718094189	-0.2905269550672614	0.771416	0.771416	chr5	72087196	0.1127113576405135	chr5:72087196:T:C
chr5:72088096	['T', 'C']	19959	6842.371285392132	938.3218122415498	-0.0021090165528328	0.0133646077535398	-0.1578060944043979	0.874611	0.874611	chr5	72088096	0.0581850648264475	chr5:72088096:T:C
chr5:72089002	['T', 'C']	19959	7578.278153661104	929.6583893708712	-0.0135961354080782	0.0128514742419864	-1.0579436375991	0.290094	0.290094	chr5	72089002	0.5374612535959525	chr5:72089002:T:C
chr5:72089911	['G', 'A']	19959	7575.554669875167	926.7718306162366	-0.0139579275164115	0.0128596100573956	-1.0854083019713532	0.277754	0.277754	chr5	72089911	0.5563396779661449	chr5:72089911:G:A
chr5:72090312	['G', 'C']	19959	3337.501653638004	458.5353911414196	-0.0046129384699488	0.0182372673017627	-0.2529402236432081	0.800317	0.800317	chr5	72090312	0.0967379579057686	chr5:72090312:G:C
chr5:72090777	['T', 'C']	19959	7578.139055923031	927.1516827254214	-0.0140107778126093	0.01285673202332	-1.0897619851760194	0.275831	0.275831	chr5	72090777	0.5593569260776241	chr5:72090777:T:C
chr5:72091107	['A', 'C']	19959	740.185426480906	95.23065119945907	-0.0137752712677721	0.0374114787204655	-0.3682097510953641	0.712721	0.712721	chr5	72091107	0.1470804447252048	chr5:72091107:A:C
chr5:72092321	['C', 'A']	19959	5088.0	598.1002563668732	-0.021554044011287	0.0151533414507387	-1.4223954552437186	0.154927	0.154927	chr5	72092321	0.8098728887018767	chr5:72092321:C:A
chr5:72092947	['A', 'C']	19959	3336.167151017136	456.91778154536274	-0.0052463376811666	0.0182392628914955	-0.2876397863431651	0.773625	0.773625	chr5	72092947	0.1114695042991295	chr5:72092947:A:C
chr5:72093167	['G', 'A']	19959	5098.348228198042	599.1411926290523	-0.0215180336532535	0.0151689435313376	-1.4185584914861933	0.156043	0.156043	chr5	72093167	0.806755708764493	chr5:72093167:G:A
chr5:72093432	['C', 'G']	19959	958.0960064137896	114.54777447367016	-0.0200126828458771	0.0330312977099712	-0.6058703179510831	0.544608	0.544608	chr5	72093432	0.2639159833957294	chr5:72093432:C:G
chr5:72093811	['A', 'C']	19959	1011.0	129.24183528113886	-0.0119804973293956	0.0321509980689311	-0.3726322058092783	0.709426	0.709426	chr5	72093811	0.1490928989630173	chr5:72093811:A:C
chr5:72093895	['G', 'A']	19959	7564.516011024806	931.2051689958448	-0.0131394864837849	0.0128674320224497	-1.0211428714649968	0.307199	0.307199	chr5	72093895	0.5125802023618432	chr5:72093895:G:A
chr5:72093924	['G', 'A']	19959	32096.040493134213	4248.674252220759	-0.0157017861593439	0.0127172257561304	-1.2346864371558994	0.216962	0.216962	chr5	72093924	0.6636163243794007	chr5:72093924:G:A
chr5:72094577	['C', 'A']	19959	7775.337392873253	970.4482745146912	-0.0123602118432649	0.0127412063150736	-0.9700974568351546	0.33201	0.33201	chr5	72094577	0.4788488353338716	chr5:72094577:C:A
chr5:72094954	['G', 'A']	19959	8438.0	1099.5140445347913	-0.0115868286966268	0.0122851365057414	-0.9431583190965532	0.345611	0.345611	chr5	72094954	0.4614124433827395	chr5:72094954:G:A
chr5:72095269	['A', 'G']	19959	8031.609621648709	1033.1766082240235	-0.0089874311528065	0.0126267059725529	-0.7117795545681297	0.47661	0.47661	chr5	72095269	0.3218368497376577	chr5:72095269:A:G
chr5:72095280	['A', 'G']	19959	584.029261449043	83.30159178636723	0.0050622185469352	0.0420918689178423	0.1202659486756462	0.904274	0.904274	chr5	72095280	0.0436999559650188	chr5:72095280:A:G
chr5:72095585	['A', 'G']	19959	28314.6745677775	3733.193820442331	-0.0115047781782817	0.0111769941577054	-1.0293266701182184	0.303339	0.303339	chr5	72095585	0.5180717492807325	chr5:72095585:A:G
chr5:72096126	['T', 'C']	19959	11287.958901363272	1351.9623093219411	-0.0169470124521189	0.011196639283631	-1.5135802826920322	0.130148	0.130148	chr5	72096126	0.8855625013591069	chr5:72096126:T:C
chr5:72096754	['G', 'A']	19959	1793.0898386611884	179.68258223364126	-0.0256129983782969	0.024491324912217	-1.0457988071327404	0.295667	0.295667	chr5	72096754	0.5291971452664737	chr5:72096754:G:A
chr5:72097259	['A', 'G']	19959	11287.262089701828	1354.3746938094346	-0.0166515451824244	0.0111947503936825	-1.4874422918639785	0.136914	0.136914	chr5	72097259	0.8635521412606213	chr5:72097259:A:G
chr5:72097375	['A', 'G']	19959	11287.393173958804	1356.445819310084	-0.0164635057721557	0.0111950391599171	-1.4706072517461024	0.141413	0.141413	chr5	72097375	0.8495106643103483	chr5:72097375:A:G
chr5:72097894	['C', 'T']	19959	1179.1772399278411	166.67915099766415	-0.0023648857574804	0.0298357515506377	-0.0792634887533068	0.936824	0.936824	chr5	72097894	0.0283419918318792	chr5:72097894:C:T
chr5:72097992	['T', 'C']	19959	6852.029915814792	984.8732794563456	0.0049223408818865	0.0133523482577502	0.3686498274960308	0.712393	0.712393	chr5	72097992	0.1472803565814907	chr5:72097992:T:C
chr5:72098288	['C', 'A']	19959	25369.084239538963	3264.3052080564566	-0.0177982425515088	0.0104415596766673	-1.704557853677812	0.0882925	0.0882925	chr5	72098288	1.054076185968887	chr5:72098288:C:A
chr5:72098645	['G', 'A']	19959	18139.27061300185	2231.1548526583115	-0.0194254284320682	0.0101583004557631	-1.9122714982354632	0.0558557	0.0558557	chr5	72098645	1.2529325011117938	chr5:72098645:G:A
chr5:72099008	['C', 'A']	19959	6854.37369080431	875.8527556280108	-0.0102098404226047	0.0133812374924924	-0.7629967279433574	0.445474	0.445474	chr5	72099008	0.3511776383971192	chr5:72099008:C:A
chr5:72099424	['C', 'T']	19959	5744.726958352127	662.3961994879103	-0.0196369773681307	0.0143418003569959	-1.3692128518963644	0.170948	0.170948	chr5	72099424	0.7671359758503922	chr5:72099424:C:T
chr5:72099532	['C', 'A']	19959	565.0849368610943	72.99907171265374	-0.0071640820473973	0.0427551987511407	-0.1675604898739063	0.866931	0.866931	chr5	72099532	0.0620154671278796	chr5:72099532:C:A
chr5:72099916	['A', 'G']	19959	11287.827753833815	1350.3508493045	-0.0171030909977794	0.0111949315280555	-1.5277530688702792	0.12659	0.12659	chr5	72099916	0.8976006001350173	chr5:72099916:A:G
chr5:72101895	['G', 'A']	19959	985.0493536426496	91.58906399188774	-0.0556228127919638	0.0325340854963672	-1.7096780789542922	0.087341	0.087341	chr5	72101895	1.0587818399851423	chr5:72101895:G:A
chr5:72103172	['C', 'T']	19959	5715.859140108238	656.878996090857	-0.0193509326517678	0.0143647159678913	-1.3471155778521418	0.177958	0.177958	chr5	72103172	0.7496824837615108	chr5:72103172:C:T
chr5:72103307	['A', 'G']	19959	6332.634564313274	908.88779308994	0.0059288530957059	0.0137640889514362	0.4307479497280738	0.666656	0.666656	chr5	72103307	0.1760982078229819	chr5:72103307:A:G
chr5:72103843	['TTC', 'GTC']	19959	12150.04375062644	1472.279966933007	-0.016503735738298	0.0109622249997459	-1.50550966967751	0.132209	0.132209	chr5	72103843	0.8787389796666016	chr5:72103843:TTC:GTC
chr5:72104422	['C', 'T']	19959	6330.9515935057125	907.6765628117096	0.0057275709959707	0.0137676671959362	0.4160160842398465	0.677403	0.677403	chr5	72104422	0.1691528843365602	chr5:72104422:C:T
chr5:72104589	['G', 'A']	19959	5416.271369876741	769.1288907216217	0.0033904309276995	0.0146689413737216	0.2311298982879054	0.817216	0.817216	chr5	72104589	0.0876631390492733	chr5:72104589:G:A
chr5:72105698	['C', 'T']	19959	12150.435078927583	1473.3672283596184	-0.016378864835785	0.0109621342506995	-1.4941310205847724	0.135157	0.135157	chr5	72105698	0.8691614565679409	chr5:72105698:C:T
chr5:72106512	['A', 'G']	19959	11770.769242333132	1429.70040780117	-0.0152745027165687	0.0110572356449061	-1.381403382101699	0.16717	0.16717	chr5	72106512	0.7768416575396561	chr5:72106512:A:G
chr5:72106555	['C', 'T']	19959	4058.406674349852	446.7878682529055	-0.0210666055016465	0.0166741242436599	-1.2634310020603807	0.206449	0.206449	chr5	72106555	0.6851872164247053	chr5:72106555:C:T
chr5:72106618	['A', 'T']	19959	579.0580247532193	77.40412366609084	-0.0033189692864892	0.0422627170276746	-0.0785318483976287	0.937406	0.937406	chr5	72106618	0.0280722710435106	chr5:72106618:A:T
chr5:72107446	['T', 'C']	19959	25376.27141998196	3259.6899429281343	-0.0179596869296669	0.0104397761746122	-1.7203134079964113	0.085391	0.085391	chr5	72107446	1.0685879004621768	chr5:72107446:T:C
chr5:72107479	['T', 'A']	19959	38861.94708888666	5188.811901998375	-0.0935397561241616	0.0316661976102197	-2.9539307900350216	0.00314121	0.00314121	chr5	72107479	2.5029030286468426	chr5:72107479:T:A
chr5:72108567	['C', 'G']	19959	3013.1509670307646	323.4405071831606	-0.0237632328238124	0.0191259920701105	-1.2424575277822485	0.214082	0.214082	chr5	72108567	0.6694198466210409	chr5:72108567:C:G
chr5:72109685	['C', 'T']	19959	4533.0	500.9305062848396	-0.0233934775940148	0.0158630795468477	-1.474712241398517	0.140306	0.140306	chr5	72109685	0.8529237565470176	chr5:72109685:C:T
chr5:72110077	['A', 'T']	19959	6912.770788431658	869.6949257467168	-0.0124747802601846	0.0133419183591899	-0.9350064903966396	0.349796	0.349796	chr5	72110077	0.456185161089075	chr5:72110077:A:T
chr5:72110843	['T', 'C']	19959	2309.115692955206	253.97464679951747	-0.0200605049207995	0.0218075169225814	-0.9198894579339816	0.357642	0.357642	chr5	72110843	0.4465514851301433	chr5:72110843:T:C
chr5:72111717	['G', 'C']	19959	32698.27654457083	4309.068243252334	-0.0207706822526718	0.0130469146628351	-1.5919995485092162	0.111401	0.111401	chr5	72111717	0.9531109106655874	chr5:72111717:G:C
chr5:72111768	['C', 'T']	19959	1813.27254960914	191.3713549730369	-0.0214329498562336	0.0244738524026911	-0.8757489218933486	0.381177	0.381177	chr5	72111768	0.4188733123213191	chr5:72111768:C:T
chr5:72111831	['G', 'C']	19959	32716.91761876128	4317.995938417505	-0.0197774769438969	0.0130703772774132	-1.513152721159334	0.130257	0.130257	chr5	72111831	0.885198928453117	chr5:72111831:G:C
chr5:72112063	['T', 'G']	19959	32697.276444355364	4306.9034757979525	-0.0210830465458366	0.0130464077125706	-1.616003961421692	0.106109	0.106109	chr5	72112063	0.9742477783553076	chr5:72112063:T:G
chr5:72113040	['A', 'G']	19959	32725.279250388336	4315.506460955637	-0.020276753752574	0.0130793936920481	-1.5502823930517309	0.12109	0.12109	chr5	72113040	0.9168917208052652	chr5:72113040:A:G
chr5:72113556	['A', 'G']	19959	7225.362010221464	849.5441796076573	-0.018468511479483	0.0131208785978529	-1.4075666764042116	0.159275	0.159275	chr5	72113556	0.797852386245921	chr5:72113556:A:G
chr5:72114227	['G', 'A']	19959	13759.962348340518	2012.3719493854085	0.0133630807717811	0.0105546243553714	1.2660877660681833	0.205496	0.205496	chr5	72114227	0.687196627290757	chr5:72114227:G:A
chr5:72114285	['A', 'T']	19959	1814.181790850328	190.5145398967153	-0.0219318737377811	0.0244694315727733	-0.8962968213035332	0.370105	0.370105	chr5	72114285	0.4316750476859163	chr5:72114285:A:T
chr5:72114529	['G', 'C']	19959	32723.91867107637	4315.133452897353	-0.0203087814309993	0.013079346175054	-1.5527367468668969	0.120502	0.120502	chr5	72114529	0.9190057449417628	chr5:72114529:G:C
chr5:72115177	['T', 'G']	19959	32710.63889167251	4315.831088096779	-0.0196797591418823	0.0130722887863834	-1.505456271925494	0.132223	0.132223	chr5	72115177	0.8786929933808849	chr5:72115177:T:G
chr5:72115479	['C', 'T']	19959	4872.488249736934	715.2998879495524	0.0107620596142658	0.0152837468295252	0.7041506074594014	0.481347	0.481347	chr5	72115479	0.3175417305850893	chr5:72115479:C:T
chr5:72115891	['T', 'C']	19959	21679.430991279944	2912.442698362044	-0.003818000572742	0.0100838325825539	-0.3786259382516557	0.70497	0.70497	chr5	72115891	0.1518293640180682	chr5:72115891:T:C
chr5:72116049	['C', 'T']	19959	21660.022710181987	2901.0412802214546	-0.0048702740142011	0.0100785786311669	-0.4832302443065092	0.628938	0.628938	chr5	72116049	0.2013921647057875	chr5:72116049:C:T
chr5:72116465	['A', 'G']	19959	6232.308344198175	849.4867294369081	6.271832602030437e-05	0.013910033129531	0.0045088552583784	0.996403	0.996403	chr5	72116465	0.001564973546727	chr5:72116465:A:G
chr5:72116546	['A', 'G']	19959	22134.08977893629	2982.041838781068	-0.0025695168491846	0.0101039669770293	-0.2543077243845167	0.79926	0.79926	chr5	72116546	0.0973119213150791	chr5:72116546:A:G
chr5:72117268	['G', 'A']	19959	28789.76978200952	3896.454314394115	-0.002918223021683	0.011210795014053	-0.2603047346798275	0.794631	0.794631	chr5	72117268	0.099834496332852	chr5:72117268:G:A
chr5:72117327	['G', 'A']	19959	22117.324413710165	2969.697937908935	-0.0035702422876625	0.0101012082180672	-0.3534470541134601	0.723757	0.723757	chr5	72117327	0.140407222854598	chr5:72117327:G:A
chr5:72117492	['A', 'G']	19959	28757.3224594107	3899.379778742672	-0.0018577913872303	0.011204830055738	-0.1658027277512327	0.868314	0.868314	chr5	72117492	0.0613231967042229	chr5:72117492:A:G
chr5:72118339	['A', 'G']	19959	22162.5392756822	2984.5836675241853	-0.0025666984283682	0.0101168742629765	-0.2537046879945162	0.799726	0.799726	chr5	72118339	0.0970587843466545	chr5:72118339:A:G
chr5:72118773	['G', 'A']	19959	16592.325281884237	2329.550113149028	0.0071604253949789	0.0101543971758785	0.7051551432307932	0.480722	0.480722	chr5	72118773	0.3181060021485102	chr5:72118773:G:A
chr5:72118805	['A', 'G']	19959	6652.999999999999	914.9525973499244	0.000265500547481	0.0135620352611775	0.019576748059422	0.984381	0.984381	chr5	72118805	0.0068367774101022	chr5:72118805:A:G
chr5:72118832	['C', 'T']	19959	18893.78651966926	2569.649006237604	0.0010427464092843	0.0100461139550579	0.103795996536486	0.917332	0.917332	chr5	72118832	0.0374734563986269	chr5:72118832:C:T
chr5:72118985	['C', 'A']	19959	18894.840048105834	2570.3964360444047	0.0011041453573412	0.010046555648912	0.1099028757642733	0.912488	0.912488	chr5	72118985	0.0397728381789405	chr5:72118985:C:A
chr5:72119160	['TC', 'T']	19959	537.0	77.21896506632037	0.043725136948651	0.0439744615133048	0.9943302417795762	0.320074	0.320074	chr5	72119160	0.4947496026916519	chr5:72119160:TC:T
chr5:72119306	['C', 'G']	19959	22109.323211064344	2969.1300345224186	-0.0033433846435971	0.0101041093879699	-0.3308935518431599	0.740728	0.740728	chr5	72119306	0.1303412384243364	chr5:72119306:C:G
chr5:72119595	['C', 'A']	19959	16814.21218803247	2359.3615525461523	0.0061240423620888	0.0101358370411968	0.6041970028916023	0.54572	0.54572	chr5	72119595	0.2630301295401593	chr5:72119595:C:A
chr5:72120800	['A', 'G']	19959	4406.0	570.7836338748299	-0.009857378545565	0.0160293897158476	-0.614956571666573	0.53859	0.53859	chr5	72120800	0.2687417143948695	chr5:72120800:A:G
chr5:72121295	['C', 'T']	19959	709.0	107.82060902083096	0.0193675262827528	0.0383843821286168	0.504567879140452	0.613868	0.613868	chr5	72121295	0.2119250051367906	chr5:72121295:C:T
chr5:72126181	['G', 'A']	19959	22765.42182802165	3045.513986651983	-0.0049649808293456	0.0102109000101424	-0.48624321307759	0.6268	0.6268	chr5	72126181	0.2028710122034474	chr5:72126181:G:A
chr5:72126359	['T', 'C']	19959	16078.83355886333	2124.22132182563	-0.0035563765999493	0.0102214740529027	-0.3479318718164114	0.727895	0.727895	chr5	72126359	0.1379312638318035	chr5:72126359:T:C
chr5:72127398	['A', 'G']	19959	10363.5577269994	1440.4878266193796	0.0056671264444854	0.011445110822092	0.4951569742379774	0.620495	0.620495	chr5	72127398	0.2072617137319853	chr5:72127398:A:G
chr5:72129532	['A', 'G']	19959	5363.105416248747	724.3579121049661	-0.0047130155022927	0.0147891228151285	-0.3186812065331961	0.749972	0.749972	chr5	72129532	0.1249549505716202	chr5:72129532:A:G
chr5:72130637	['A', 'G']	19959	17176.023957497993	2327.815166580629	-0.0021167327047914	0.0101703845304045	-0.2081271065477862	0.835132	0.835132	chr5	72130637	0.0782448750063824	chr5:72130637:A:G
chr5:72132082	['A', 'G']	19959	12594.417101042502	1746.6988704131286	0.0046848110562082	0.010832301106686	0.4324853057598863	0.665393	0.665393	chr5	72132082	0.1769217722639563	chr5:72132082:A:G
chr5:72135068	['G', 'A']	19959	22941.747218602784	2974.035891310038	-0.0141629046566541	0.0101995754514293	-1.3885778603333336	0.164977	0.164977	chr5	72135068	0.7825765980244919	chr5:72135068:G:A
chr5:72135106	['A', 'G']	19959	1849.2779615153336	244.70733907766083	-0.0085195466756394	0.02395181118874	-0.3556953003889973	0.722073	0.722073	chr5	72135106	0.1414188939891588	chr5:72135106:A:G
chr5:72135889	['G', 'A']	19959	20676.25155372895	2694.4760624783376	-0.0129996119352316	0.0100876704102583	-1.2886634283780884	0.19753	0.19753	chr5	72135889	0.7043669362652396	chr5:72135889:G:A
chr5:72139747	['T', 'C']	19959	11149.675886951294	1520.7696588836675	0.0030801745137993	0.0111914449538127	0.2752258110111116	0.783146	0.783146	chr5	72139747	0.1061572659323696	chr5:72139747:T:C
chr5:72140527	['G', 'A']	19959	20670.035624812102	2695.1758663316173	-0.0128276856798097	0.0100865190158863	-1.2717653790773682	0.203471	0.203471	chr5	72140527	0.6914974804803342	chr5:72140527:G:A
chr5:72141435	['A', 'G']	19959	21047.272627042195	2821.362434350909	-0.0055710044002609	0.0100593184837926	-0.5538152916856979	0.579711	0.579711	chr5	72141435	0.2367884588254045	chr5:72141435:A:G
chr5:72142222	['A', 'T']	19959	17345.86907505762	2281.1623614544146	-0.0060334655907906	0.0101590159951182	-0.5939025584456101	0.552584	0.552584	chr5	72142222	0.2576016941793863	chr5:72142222:A:T
chr5:72144103	['A', 'C']	19959	4546.366711772666	481.5352888228856	-0.0298800250359898	0.0159061242793861	-1.8785232977660995	0.0603242	0.0603242	chr5	72144103	1.2195084288537277	chr5:72144103:A:C
chr5:72144328	['G', 'A']	19959	1842.092293817016	306.49408646843864	0.0403709849157458	0.0239820009329795	1.683386846183822	0.0923159	0.0923159	chr5	72144328	1.034723491958231	chr5:72144328:G:A
chr5:72144374	['C', 'T']	19959	743.0744600891917	137.7671078047564	0.0659994870927345	0.0376825121791563	1.7514619720402156	0.0798817	0.0798817	chr5	72144374	1.097552701278011	chr5:72144374:C:T
chr5:72145641	['A', 'T']	19959	1827.1830936513504	304.9193616367856	0.0410782448877445	0.0241059937168528	1.704067684172096	0.088384	0.088384	chr5	72145641	1.0536263474374816	chr5:72145641:A:T
chr5:72145762	['T', 'C']	19959	21803.18479731423	2826.893366957648	-0.0112614984903617	0.0101033516090106	-1.114629968961801	0.265022	0.265022	chr5	72145762	0.5767180729234834	chr5:72145762:T:C
chr5:72145847	['G', 'T']	19959	1822.0	300.8478981422783	0.039534013561301	0.0241484539216407	1.6371240034490362	0.10162	0.10162	chr5	72145847	0.9930208094257232	chr5:72145847:G:T
chr5:72145873	['G', 'A']	19959	3575.537432351173	498.60165418095886	0.0096355421680696	0.0176289340854629	0.5465754265889088	0.584677	0.584677	chr5	72145873	0.2330839900853263	chr5:72145873:G:A
chr5:72148517	['T', 'G']	19959	3298.0	475.551476207886	0.0149600689610523	0.0182809758491996	0.818340830624056	0.413172	0.413172	chr5	72148517	0.3838691175917299	chr5:72148517:T:G
chr5:72148559	['AG', 'A']	19959	3296.495490078172	475.72379520407645	0.0151585351124299	0.0182853635503532	0.8289982898446183	0.407115	0.407115	chr5	72148559	0.3902828959079588	chr5:72148559:AG:A
chr5:72149419	['C', 'T']	19959	3574.7164119268355	501.1955872393294	0.0103413641207507	0.0176147197832921	0.5870864962927058	0.557152	0.557152	chr5	72149419	0.2540263061624284	chr5:72149419:C:T
chr5:72150164	['A', 'T']	19959	24901.0	3282.0046532871515	-0.0080283082136362	0.0104328537469824	-0.7695217826626121	0.441593	0.441593	chr5	72150164	0.3549778195303708	chr5:72150164:A:T
chr5:72150254	['T', 'C']	19959	3317.1661990179377	479.0031263609956	0.0145524483669714	0.0182309045489124	0.7982296395622117	0.424747	0.424747	chr5	72150254	0.3718696798822172	chr5:72150254:T:C
chr5:72150380	['C', 'T']	19959	4924.2467181080265	540.3349226550654	-0.026933014187448	0.0153690787934064	-1.7524156489458982	0.0797177	0.0797177	chr5	72150380	1.0984452399730296	chr5:72150380:C:T
chr5:72151049	['G', 'GT']	19959	21197.062030263554	2779.576514315578	-0.0093517993796556	0.0101406733577168	-0.9222069432439688	0.356432	0.356432	chr5	72151049	0.4480233124927498	chr5:72151049:G:GT
chr5:72151380	['G', 'A']	19959	4989.24997494739	558.9521139946254	-0.0240457005936664	0.0152945298159086	-1.5721765155967942	0.115925	0.115925	chr5	72151380	0.935822895432158	chr5:72151380:G:A
chr5:72152760	['T', 'C']	19959	3115.62440491105	502.0996310735293	0.0339168074629551	0.0187931085993898	1.8047470584007783	0.0711293	0.0711293	chr5	72152760	1.1479514652742178	chr5:72152760:T:C
chr5:72152921	['G', 'A']	19959	537.1345594868197	109.00711316886256	0.0531665103312272	0.0438414042938764	1.2127008974174955	0.225259	0.225259	chr5	72152921	0.647317848196833	chr5:72152921:G:A
chr5:72153278	['G', 'C']	19959	3115.468280216476	502.154438198326	0.0339944654125727	0.0187929126255203	1.808898178263712	0.0704819	0.0704819	chr5	72153278	1.1519223970421848	chr5:72153278:G:C
chr5:72154118	['G', 'T']	19959	22498.763494211395	3004.137891390949	-0.0037168267619669	0.0101864880564907	-0.3648781347756659	0.715206	0.715206	chr5	72154118	0.1455688508173383	chr5:72154118:G:T
chr5:72154188	['T', 'C']	19959	5171.777360192423	649.7995652528633	-0.0116960144805983	0.0149611965141966	-0.7817566241777534	0.434367	0.434367	chr5	72154188	0.362143176656544	chr5:72154188:T:C
chr5:72154352	['C', 'A']	19959	3113.155977552861	502.62883605807406	0.0343716064856116	0.0187907588636666	1.8291760718653989	0.0673882	0.0673882	chr5	72154352	1.171416143873255	chr5:72154352:C:A
chr5:72154948	['G', 'A']	19959	4370.656945279615	660.3738891732181	0.0251949644368545	0.0161826839252618	1.5569088881186242	0.119508	0.119508	chr5	72154948	0.9226030215814168	chr5:72154948:G:A
chr5:72155085	['C', 'T']	19959	6086.914912808178	845.8241808976165	0.0096436961585276	0.0140390993578901	0.6869170103214468	0.492143	0.492143	chr5	72155085	0.3079086877054688	chr5:72155085:C:T
chr5:72155128	['A', 'G']	19959	4310.215953502355	654.799055223887	0.0260199721766688	0.016245549203191	1.6016677461146007	0.109245	0.109245	chr5	72155128	0.9615984309900484	chr5:72155128:A:G
chr5:72155333	['C', 'T']	19959	30519.587342152736	4063.991089252208	-0.008319161629161	0.0118761954287853	-0.700490462543013	0.483629	0.483629	chr5	72155333	0.3154876652919058	chr5:72155333:C:T
chr5:72155348	['A', 'G']	19959	8853.0	1245.0534074740538	0.0079838267789	0.0121857732546647	0.655176049319959	0.512362	0.512362	chr5	72155348	0.2904230877530491	chr5:72155348:A:G
chr5:72155383	['C', 'T']	19959	5881.294668804489	825.5978733113013	0.0116230318418171	0.0142590124656739	0.8151358216284263	0.415004	0.415004	chr5	72155383	0.3819477173371706	chr5:72155383:C:T
chr5:72155693	['T', 'C']	19959	34541.0	4561.185553783501	-0.0244311661681293	0.0147726595571573	-1.6538095983057033	0.0981819	0.0981819	chr5	72155693	1.007968567759358	chr5:72155693:T:C
chr5:72155799	['C', 'T']	19959	13031.39018074468	1669.9553869816923	-0.0105659936154676	0.0110032555264541	-0.9602606783114996	0.336936	0.336936	chr5	72155799	0.4724525842516562	chr5:72155799:C:T
chr5:72156267	['G', 'A']	19959	24613.466402765946	3277.095547648658	-0.0086055012065463	0.0103375578948871	-0.8324501099822156	0.405165	0.405165	chr5	72156267	0.3923680780288934	chr5:72156267:G:A
chr5:72156423	['G', 'A']	19959	33432.35010272085	4407.900587936684	-0.0219494022495401	0.0136877477332792	-1.6035802731938265	0.108822	0.108822	chr5	72156423	0.9632832966162748	chr5:72156423:G:A
chr5:72158373	['A', 'G']	19959	2792.699609100932	283.69023078573866	-0.0353413511295225	0.0196556788346091	-1.7980224151452078	0.0721886	0.0721886	chr5	72158373	1.141531380657506	chr5:72158373:A:G
chr5:72158442	['G', 'A']	19959	22913.44407696933	3158.5827295449294	0.0046821929374069	0.0101732949686467	0.460243505357614	0.645346	0.645346	chr5	72158442	0.1902073774557838	chr5:72158442:G:A
chr5:72158719	['C', 'T']	19959	1655.0829241406957	286.4861162546576	0.0450687534243791	0.0253551899808233	1.7774961835610608	0.0755019	0.0755019	chr5	72158719	1.1220421192432224	chr5:72158719:C:T
chr5:72158956	['C', 'T']	19959	20234.08269433168	2804.722931390964	0.0062455921083255	0.0100766505974802	0.6198083428522695	0.535391	0.535391	chr5	72158956	0.2713289336406616	chr5:72158956:C:T
chr5:72159433	['CAGAT', 'C']	19959	22598.66127092312	3100.100896816057	0.0033461110626942	0.0101355702073331	0.3301354530871258	0.741301	0.741301	chr5	72159433	0.1300054140234234	chr5:72159433:CAGAT:C
chr5:72159447	['A', 'G']	19959	12756.308633309936	1686.8349930228756	-0.0042201127197979	0.0109038261114292	-0.3870304493735869	0.698738	0.698738	chr5	72159447	0.1556856375363375	chr5:72159447:A:G
chr5:72159791	['A', 'G']	19959	16570.320871961914	2275.3245327836453	-8.026914654295091e-05	0.01026551874027	-0.0078192976481614	0.993761	0.993761	chr5	72159791	0.0027180510772483	chr5:72159791:A:G
chr5:72160795	['A', 'G']	19959	16571.8120489174	2278.8435951807587	0.0001485713326087	0.010267356095414	0.014470261986441	0.988455	0.988455	chr5	72160795	0.0050430974140802	chr5:72160795:A:G
chr5:72161181	['C', 'T']	19959	25380.543268026253	3373.135179396123	-0.0075473651005103	0.0104524307270157	-0.7220679378436989	0.470261	0.470261	chr5	72161181	0.3276610369611504	chr5:72161181:C:T
chr5:72161201	['G', 'A']	19959	2626.39476849068	281.1750329471332	-0.0299645742273015	0.0203168185811544	-1.474865472052605	0.140264	0.140264	chr5	72161201	0.8530537802015508	chr5:72161201:G:A
chr5:72161358	['A', 'G']	19959	2776.0	272.85695216709627	-0.0393798493999954	0.0196979561750107	-1.999184537223898	0.0456019	0.0456019	chr5	72161358	1.3410170621091335	chr5:72161358:A:G
chr5:72161986	['A', 'G']	19959	12798.221724693103	1680.9747818443857	-0.0054878205722476	0.0109183982172096	-0.5026213976696446	0.615236	0.615236	chr5	72161986	0.2109582600988278	chr5:72161986:A:G
chr5:72162295	['C', 'T']	19959	11036.764859176104	1457.4451736659184	-0.0047983271265854	0.0112876363603667	-0.4250958281605654	0.670771	0.670771	chr5	72162295	0.1734257218742798	chr5:72162295:C:T
chr5:72162644	['G', 'A']	19959	22603.264969684824	3100.6962442313943	0.0033138992204113	0.0101382434535757	0.3268711424800636	0.743769	0.743769	chr5	72162644	0.1285619268233813	chr5:72162644:G:A
chr5:72163322	['G', 'A']	19959	25369.524064975427	3371.051904234327	-0.0077349446675205	0.0104584391542533	-0.7395888194630615	0.459558	0.459558	chr5	72163322	0.3376596692825511	chr5:72163322:G:A
chr5:72163643	['A', 'C']	19959	4336.8691556001	661.6961747155775	0.0264319278580506	0.0162312107651194	1.6284631036183912	0.103443	0.103443	chr5	72163643	0.98529889276269	chr5:72163643:A:C
chr5:72163987	['A', 'G']	19959	34556.43330658912	4566.951617660631	-0.0242001375767469	0.0148117809125632	-1.6338438787074188	0.102307	0.102307	chr5	72163987	0.9900946501845344	chr5:72163987:A:G
chr5:72164168	['T', 'G']	19959	20318.089956900872	2808.1453987598125	0.0053504080120919	0.0100709000447009	0.5312740657084789	0.595235	0.595235	chr5	72164168	0.2253115400630404	chr5:72164168:T:G
chr5:72165267	['C', 'T']	19959	10124.043452112466	1286.7436674399175	-0.0103651619145981	0.0116168404414964	-0.8922531015897227	0.372268	0.372268	chr5	72165267	0.4291442939473668	chr5:72165267:C:T
chr5:72165642	['T', 'C']	19959	2609.915346832397	274.248476058968	-0.0309806422509023	0.0203858191180163	-1.519715350732349	0.128598	0.128598	chr5	72165642	0.8907657856553276	chr5:72165642:T:C
chr5:72165662	['T', 'C']	19959	7945.99057833016	1002.7123155905632	-0.0099958802278049	0.0126199625800426	-0.7920689276537549	0.42833	0.42833	chr5	72165662	0.3682215067890944	chr5:72165662:T:C
chr5:72166238	['C', 'T']	19959	1678.1681615473267	228.20304472036423	0.0053464215479902	0.02530664989237	0.2112654804459977	0.832682	0.832682	chr5	72166238	0.0795208233387798	chr5:72166238:C:T
chr5:72166805	['T', 'C']	19959	34553.73123559475	4563.0732530759215	-0.0244970108671553	0.0147984042207679	-1.6553819250846316	0.0978628	0.0978628	chr5	72166805	1.0093823625884142	chr5:72166805:T:C
chr5:72168441	['T', 'C']	19959	20198.0	2700.823382698804	-0.0036186763619553	0.010145718111928	-0.3566703038694727	0.721342	0.721342	chr5	72168441	0.1418587803605942	chr5:72168441:T:C
chr5:72168640	['G', 'A']	19959	6413.642681765797	980.6540288391292	0.022732527374926	0.0138107342387125	1.6460042588615635	0.0997786	0.0997786	chr5	72168640	1.0009625939680955	chr5:72168640:G:A
chr5:72169344	['C', 'G']	19959	6416.607447128395	981.455073183656	0.0230297906428028	0.0138096252492906	1.6676622447800171	0.0953985	0.0953985	chr5	72169344	1.0204584538791786	chr5:72169344:C:G
chr5:72169534	['T', 'A']	19959	19666.89755412991	2666.872752828533	7.953614689978114e-05	0.0101286721531205	0.007852573930461	0.993735	0.993735	chr5	72169534	0.0027294137733544	chr5:72169534:T:A
chr5:72169907	['A', 'G']	19959	3998.2003206734144	495.0076370170872	-0.0141931437653688	0.0168092414474698	-0.8443655122524992	0.398475	0.398475	chr5	72169907	0.3995989206985627	chr5:72169907:A:G
chr5:72170094	['G', 'T']	19959	5280.793746241732	685.7188336531153	-0.0101173570838649	0.0149049892725173	-0.6787899607898342	0.497279	0.497279	chr5	72170094	0.3033998805560097	chr5:72170094:G:T
chr5:72170231	['CAAGGGCCT', 'C']	19959	6261.941220685509	846.1637891256768	0.001658115579898	0.0138301479002203	0.1198913845217565	0.90457	0.90457	chr5	72170231	0.0435578196970036	chr5:72170231:CAAGGGCCT:C
chr5:72170875	['A', 'AG']	19959	6418.9648226097415	980.3645238943126	0.0229336196295138	0.0138027887136364	1.661520733622228	0.0966246	0.0966246	chr5	72170875	1.0149122909328925	chr5:72170875:A:AG
chr5:72171176	['T', 'C']	19959	4522.679795550211	575.018124346175	-0.0082694718372959	0.0158943768754613	-0.520276567121219	0.602877	0.602877	chr5	72171176	0.2197712843277461	chr5:72171176:T:C
chr5:72171352	['C', 'T']	19959	19647.9376597344	2661.9319084226386	-0.0003363471205315	0.0101294463011767	-0.0332048870719135	0.973512	0.973512	chr5	72171352	0.0116586907780915	chr5:72171352:C:T
chr5:72171372	['G', 'A']	19959	2526.8862269446668	298.7313235134882	-0.0222540236807792	0.020628617431235	-1.078793756050905	0.280693	0.280693	chr5	72171372	0.5517684177869357	chr5:72171372:G:A
chr5:72171843	['T', 'C']	19959	6352.591410243559	974.6341201647498	0.0240005951007506	0.0138582922436229	1.7318580586143202	0.0833143	0.0833143	chr5	72171843	1.0792804502368414	chr5:72171843:T:C
chr5:72172841	['C', 'T']	19959	4203.421205592023	529.3811085585127	-0.0115984100764828	0.0164405973965547	-0.7054737608813066	0.480524	0.480524	chr5	72172841	0.3182849164090283	chr5:72172841:C:T
chr5:72172974	['T', 'C']	19959	3431.171911013128	419.29249356758913	-0.0098324466282327	0.0180572106099294	-0.5445163619471809	0.586092	0.586092	chr5	72172974	0.2320342065821538	chr5:72172974:T:C
chr5:72173954	['C', 'A']	19959	21494.538542502003	2830.453129031141	-0.0056460269251454	0.010145239722947	-0.5565198141523392	0.577862	0.577862	chr5	72173954	0.2381758636456127	chr5:72173954:C:A
chr5:72174366	['C', 'G']	19959	23518.24829591019	3116.937086356821	-0.0033373969464384	0.0102611642811257	-0.3252454453513856	0.744999	0.744999	chr5	72174366	0.1278443101977117	chr5:72174366:C:G
chr5:72175487	['T', 'C']	19959	1406.4932838813154	145.97947485190488	-0.0275282058808195	0.0275141090340106	-1.0005123497472326	0.317075	0.317075	chr5	72175487	0.4988379988750383	chr5:72175487:T:C
chr5:72175502	['C', 'T']	19959	30719.15645201704	4038.823627316549	-0.0204676303079821	0.0120957387903001	-1.6921356076567715	0.0906357	0.0906357	chr5	72175502	1.0427007067475969	chr5:72175502:C:T
chr5:72175886	['T', 'C']	19959	3877.388535351005	531.6310278893556	0.0075708764059377	0.017092553981787	0.4429341813988068	0.657818	0.657818	chr5	72175886	0.1818942470076357	chr5:72175886:T:C
chr5:72176705	['G', 'T']	19959	2704.0	326.97776372692294	-0.0187225074014994	0.0201300891319405	-0.930075732838776	0.352343	0.352343	chr5	72176705	0.453034352211474	chr5:72176705:G:T
chr5:72178447	['C', 'T']	19959	11870.568485941963	1578.9893082794829	-0.0050040139891394	0.0110543773351067	-0.4526726234726588	0.650789	0.650789	chr5	72178447	0.1865597963615994	chr5:72178447:C:T
chr5:72178460	['C', 'T']	19959	25984.603798166056	3387.0815831223017	-0.0117481372899487	0.0106633539092012	-1.101730036345457	0.270592	0.270592	chr5	72178460	0.5676850473807242	chr5:72178460:C:T
chr5:72179129	['A', 'G']	19959	1587.3181157604613	166.52113299582186	-0.0319193280330643	0.0257646385668896	-1.2388812655064418	0.215404	0.215404	chr5	72179129	0.6667462362200334	chr5:72179129:A:G
chr5:72179948	['C', 'G']	19959	24251.860335755453	3283.9364560849226	0.0020449149681305	0.0103471574265009	0.1976306036374006	0.843336	0.843336	chr5	72179948	0.0739993602828318	chr5:72179948:C:G
chr5:72181078	['C', 'T']	19959	1720.0	241.7224442268804	0.005420361651268	0.0248879279938043	0.2177907961087561	0.827594	0.827594	chr5	72181078	0.0821826666002338	chr5:72181078:C:T
chr5:72181130	['G', 'A']	19959	24394.889000250565	3287.4243811075694	-0.000553415679054	0.0103011294617543	-0.0537237864166952	0.957156	0.957156	chr5	72181130	0.0190172739077559	chr5:72181130:G:A
chr5:72181288	['G', 'A']	19959	26483.326886461567	3501.567876452312	-0.0044405502547493	0.0106613636039751	-0.4165086587135647	0.677042	0.677042	chr5	72181288	0.1693843892137306	chr5:72181288:G:A
chr5:72186060	['C', 'T']	19959	38564.0	5199.206301104216	-0.0176996764434848	0.0279837770085463	-0.6324977660477799	0.527069	0.527069	chr5	72186060	0.2781325264237331	chr5:72186060:C:T
chr5:72187624	['G', 'A']	19959	12428.113410844944	1550.9338588810808	-0.0161580100394628	0.0108484596912073	-1.4894289603674185	0.13639	0.13639	chr5	72187624	0.8652174706181445	chr5:72187624:G:A
chr5:72187914	['G', 'A']	19959	12432.491606113756	1552.528470723552	-0.0160714217752422	0.0108487629355822	-1.4814059327013611	0.138514	0.138514	chr5	72187914	0.8585063290149209	chr5:72187914:G:A
chr5:72188285	['A', 'G']	19959	13088.278791219807	1609.4501446092738	-0.0176444828883611	0.0107149021121281	-1.6467236661349884	0.0996306	0.0996306	chr5	72188285	1.0016072542457934	chr5:72188285:A:G
chr5:72188991	['T', 'G']	19959	38160.823921431074	5190.327439373865	0.0157628729292035	0.0246106503953316	0.6404898966909695	0.521862	0.521862	chr5	72188991	0.2824443256606296	chr5:72188991:T:G
chr5:72190401	['C', 'T']	19959	2871.5754948634426	431.3018090132515	0.0157543750857047	0.0197528408117918	0.7975751556859563	0.425127	0.425127	chr5	72190401	0.3714813119262119	chr5:72190401:C:T
chr5:72190958	['C', 'T']	19959	27765.17333132893	3702.689329609951	-0.0048214874804886	0.0110123081365607	-0.4378271494675455	0.661516	0.661516	chr5	72190958	0.1794596471262519	chr5:72190958:C:T
chr5:72191974	['C', 'T']	19959	38186.82652703312	5199.252584235075	0.0169798074334116	0.0247643910952442	0.6856541462338798	0.492939	0.492939	chr5	72191974	0.307206820281566	chr5:72191974:C:T
chr5:72196907	['C', 'T']	19959	4360.218458763404	700.5967481468855	0.0272412291113166	0.0161252178178381	1.6893557295816242	0.0911669	0.0911669	chr5	72196907	1.040162812511828	chr5:72196907:C:T
chr5:72199079	['G', 'A']	19959	4304.431327353811	624.3218277288606	0.0117758691338471	0.0162597379598318	0.7242348654657489	0.46893	0.46893	chr5	72199079	0.3288919821946428	chr5:72199079:G:A
chr5:72200592	['A', 'G']	19959	6027.603998596984	903.2329878485044	0.0200920123784741	0.0140810038820113	1.4268877806462297	0.153628	0.153628	chr5	72200592	0.8135296232545572	chr5:72200592:A:G
chr5:72201077	['G', 'T']	19959	12732.637939673314	1749.7822803944723	0.0001691752552485	0.0109243819914023	0.0154860252398452	0.987645	0.987645	chr5	72201077	0.0053991305602197	chr5:72201077:G:T
chr5:72201449	['GT', 'G']	19959	33691.37605852583	4508.417785714915	-0.0094047243202398	0.0139987313692219	-0.6718269014660389	0.501702	0.501702	chr5	72201449	0.299554167684163	chr5:72201449:GT:G
chr5:72202556	['G', 'A']	19959	701.0	121.43765733543788	0.0410532355769338	0.0386311564854378	1.0626975558551806	0.287932	0.287932	chr5	72202556	0.5407100661009702	chr5:72202556:G:A
chr5:72202840	['G', 'A']	19959	14382.1617558629	1799.9372547769876	-0.0137966931745468	0.0104453666081285	-1.3208433645411974	0.186569	0.186569	chr5	72202840	0.7291605162560933	chr5:72202840:G:A
chr5:72204998	['G', 'C']	19959	4963.746091401083	683.7879254130034	-0.0014614298142514	0.0153423837017824	-0.0952544169574952	0.924114	0.924114	chr5	72204998	0.0342744502982631	chr5:72204998:G:C
chr5:72206717	['C', 'T']	19959	4706.41482483837	609.5769943018818	-0.0095039555917724	0.0156749248969262	-0.606315861432684	0.544312	0.544312	chr5	72206717	0.2641520910433245	chr5:72206717:C:T
chr5:72207680	['C', 'G']	19959	35045.267588695126	4706.148116248647	-0.0093840573892542	0.0154247864255577	-0.6083751910953905	0.542946	0.542946	chr5	72207680	0.2652433620653275	chr5:72207680:C:G
chr5:72208086	['T', 'TA']	19959	33580.108725101614	4522.197871278397	-0.0059729922672706	0.0139419863326788	-0.4284175959397132	0.668352	0.668352	chr5	72208086	0.174994748012162	chr5:72208086:T:TA
chr5:72209920	['T', 'A']	19959	1084.1183734939752	147.05996312225966	-0.0012250520085867	0.031037589585245	-0.0394699467631713	0.968516	0.968516	chr5	72209920	0.0138932002888937	chr5:72209920:T:A
chr5:72209965	['C', 'T']	19959	17292.686706780583	2361.758709065133	0.0026721517695004	0.010284247634155	0.2598295825380513	0.794998	0.794998	chr5	72209965	0.0996339639096383	chr5:72209965:C:T
chr5:72210369	['G', 'C']	19959	636.0956103427541	96.54679416209298	0.0047192474019451	0.0402524897258521	0.1172411305260017	0.90667	0.90667	chr5	72210369	0.0425507540175094	chr5:72210369:G:C
chr5:72210607	['A', 'G']	19959	33323.347950285664	4477.989654388608	-0.006866370129029	0.0136530372259818	-0.5029188755130799	0.615027	0.615027	chr5	72210607	0.2111058180560954	chr5:72210607:A:G
chr5:72211646	['T', 'C']	19959	1048.0525102715703	137.60197713980165	0.0008007645886658	0.0317624756288757	0.025211025677667	0.979887	0.979887	chr5	72211646	0.0088240040075179	chr5:72211646:T:C
chr5:72211943	['CTTG', 'C']	19959	2838.142198617096	410.8656422167791	0.0161485657755986	0.0199205466585496	0.8106487262822102	0.417577	0.417577	chr5	72211943	0.3792634301402958	chr5:72211943:CTTG:C
chr5:72212162	['G', 'A']	19959	2658.266372701308	374.40322861481206	0.0105011819015903	0.0205145932795954	0.5118883790903712	0.608735	0.608735	chr5	72212162	0.215571727210557	chr5:72212162:G:A
chr5:72213236	['A', 'G']	19959	3036.912945421741	413.81216989619975	0.0055880677350645	0.0192940885869578	0.2896258981023817	0.772105	0.772105	chr5	72213236	0.1123236351308673	chr5:72213236:A:G
chr5:72213980	['T', 'C']	19959	13566.63367776887	1748.6633404095262	-0.0083734777965773	0.0106646669653685	-0.7851607390806095	0.432369	0.432369	chr5	72213980	0.3641454516557469	chr5:72213980:T:C
chr5:72215065	['T', 'C']	19959	3440.172361960116	506.7403174444456	0.0191101523889739	0.0181404407838109	1.0534557906679125	0.292145	0.292145	chr5	72215065	0.534401542148482	chr5:72215065:T:C
chr5:72216723	['A', 'G']	19959	5281.264605671911	734.3323293918337	0.0088993154243463	0.0149621428107925	0.5947888305094278	0.551991	0.551991	chr5	72216723	0.2580680032168182	chr5:72216723:A:G
chr5:72216975	['T', 'C']	19959	5281.264605671911	731.4723077345601	0.0082211556949132	0.0149625503537317	0.5494488239341416	0.582704	0.582704	chr5	72216975	0.2345520006639856	chr5:72216975:T:C
chr5:72219246	['GACT', 'G']	19959	12323.174244323023	1614.6989108641171	-0.005130398783598	0.0109548969652256	-0.4683201311599336	0.639561	0.639561	chr5	72219246	0.1941180271040423	chr5:72219246:GACT:G
chr5:72221670	['G', 'A']	19959	11402.571299729432	1465.3759009661171	-0.0087224474423315	0.0111858657445314	-0.7797740149523744	0.435533	0.435533	chr5	72221670	0.3609789332511802	chr5:72221670:G:A
chr5:72223837	['C', 'T']	19959	12677.81115621711	1647.589145007424	-0.0066709575995992	0.0108552195851911	-0.6145391668262356	0.538866	0.538866	chr5	72223837	0.2685192175511431	chr5:72223837:C:T
chr5:72224998	['T', 'C']	19959	5492.375914603588	663.0646062858841	-0.0186148596280735	0.0146241761700702	-1.2728826165381315	0.203075	0.203075	chr5	72224998	0.6923435380936178	chr5:72224998:T:C
chr5:72225597	['C', 'G']	19959	5476.097469305938	664.9791069757658	-0.0182775624155596	0.0146473126982403	-1.2478440784400984	0.212103	0.212103	chr5	72225597	0.6734531887477869	chr5:72225597:C:G
chr5:72225604	['G', 'C']	19959	7491.750714035175	1054.7384073279318	0.0099831051196046	0.012875578203227	0.7753519851327937	0.438141	0.438141	chr5	72225604	0.3583861048665382	chr5:72225604:G:C
chr5:72225724	['A', 'G']	19959	35379.09035329492	4738.917758531052	-0.0109149633022714	0.01591838930148	-0.6856826463753231	0.492921	0.492921	chr5	72225724	0.3072226791269906	chr5:72225724:A:G
chr5:72225855	['T', 'C']	19959	2789.375839935812	417.662257641073	0.0138467997645533	0.019871888697372	0.6968034078403712	0.485934	0.485934	chr5	72225855	0.3134227130057406	chr5:72225855:T:C
chr5:72226298	['A', 'T']	19959	38167.91231586332	5161.018796925234	-0.0021446623553498	0.0246161015325596	-0.0871243707096816	0.930574	0.930574	chr5	72226298	0.0312490857101993	chr5:72226298:A:T
chr5:72228336	['A', 'T']	19959	6151.232773740918	903.3762369273416	0.0165057101229999	0.0140503921565991	1.1747508495873282	0.240108	0.240108	chr5	72228336	0.6195933697306666	chr5:72228336:A:T
chr5:72229574	['A', 'AT']	19959	6668.3364069155605	926.6398812840688	0.0094627913854795	0.0134732272120006	0.7023403700229315	0.482475	0.482475	chr5	72229574	0.3165251852079319	chr5:72229574:A:AT
chr5:72236355	['A', 'G']	19959	840.1262778111845	128.86120187243415	0.04011190879569	0.0353662930038415	1.1341847106037666	0.256731	0.256731	chr5	72236355	0.5905216875573183	chr5:72236355:A:G
chr5:72236907	['T', 'G']	19959	6327.864914707197	781.5556724298674	-0.0173446153135021	0.013928035392691	-1.245302357761379	0.213035	0.213035	chr5	72236907	0.671549039480737	chr5:72236907:T:G
chr5:72238380	['T', 'C']	19959	34875.747369475896	4685.065972513175	-0.0079721828620499	0.0153660057364562	-0.518819464132814	0.603892	0.603892	chr5	72238380	0.2190407236270998	chr5:72238380:T:C
chr5:72238492	['G', 'C']	19959	2632.131876941577	360.9672334816272	0.0074044905005292	0.0205951347504781	0.3595261983103733	0.719205	0.719205	chr5	72238492	0.1431473019966556	chr5:72238492:G:C
chr5:72238974	['CT', 'C']	19959	6176.618930701007	764.164361945711	-0.0164985586194567	0.0138887349236857	-1.1879093891640378	0.234883	0.234883	chr5	72238974	0.6291484147820529	chr5:72238974:CT:C
chr5:72239027	['G', 'A']	19959	38186.91326786251	5159.93618931275	-0.0043309625279656	0.0248081261498562	-0.1745783821721961	0.861413	0.861413	chr5	72239027	0.0647885783759929	chr5:72239027:G:A
chr5:72243563	['T', 'A']	19959	2627.394918821407	359.800837513478	0.0073216241408342	0.0206181763055713	0.3551053222323945	0.722514	0.722514	chr5	72243563	0.1411537332581416	chr5:72243563:T:A
chr5:72244688	['TG', 'T']	19959	19963.00561938689	2579.7271933215347	-0.0170420684220681	0.0101620496736779	-1.6770306158029311	0.0935522	0.0935522	chr5	72244688	1.0289459950519904	chr5:72244688:TG:T
chr5:72244777	['T', 'C']	19959	34877.737345895555	4683.008023991014	-0.0084924311996008	0.0153695690238788	-0.5525484277670162	0.580579	0.580579	chr5	72244777	0.2361386769939422	chr5:72244777:T:C
chr5:72246173	['A', 'G']	19959	9221.8481583563	1286.4488672315908	0.0098675838660285	0.0119422667103049	0.8262739482709588	0.408659	0.408659	chr5	72246173	0.3886389320631884	chr5:72246173:A:G
chr5:72246376	['T', 'C']	19959	1710.771428571428	289.9361257771468	0.0270338128107102	0.0251045613665638	1.0768486418056238	0.281561	0.281561	chr5	72246376	0.5504275010135022	chr5:72246376:T:C
chr5:72247187	['A', 'G']	19959	35721.78975849284	4784.841309126512	-0.0106607575175703	0.0165582822982731	-0.6438323326980685	0.519692	0.519692	chr5	72247187	0.2842539685390737	chr5:72247187:A:G
chr5:72247315	['A', 'C']	19959	6178.619131131934	760.524362693683	-0.017103627348781	0.0138877947441441	-1.231558189322528	0.218129	0.218129	chr5	72247315	0.6612865916302714	chr5:72247315:A:C
chr5:72248493	['C', 'T']	19959	33609.4714049421	4494.329724116945	-0.0111816271278299	0.0139138146866996	-0.8036349038426188	0.421617	0.421617	chr5	72248493	0.3750818862742919	chr5:72248493:C:T
chr5:72248712	['TTAAA', 'T']	19959	22580.29890724263	3135.9203151203783	0.0116856079838384	0.0103642813612951	1.1274884940385506	0.25955	0.25955	chr5	72248712	0.5857789667851319	chr5:72248712:TTAAA:T
chr5:72249210	['T', 'C']	19959	2768.277396402265	384.4163201494023	0.0109916222584221	0.0201334653471583	0.5459379231987764	0.585115	0.585115	chr5	72249210	0.2327587681792729	chr5:72249210:T:C
chr5:72249407	['C', 'T']	19959	880.1322910402887	141.6642504190615	0.0334587163118704	0.0345430096390671	0.9686103400217212	0.332751	0.332751	chr5	72249407	0.4778806306877596	chr5:72249407:C:T
chr5:72250834	['C', 'T']	19959	35764.583805181144	4780.284117801157	-0.0136335658983878	0.0166341836884478	-0.8196113589785666	0.412447	0.412447	chr5	72250834	0.3846318509598123	chr5:72250834:C:T
chr5:72253221	['C', 'T']	19959	20285.33279171321	2643.593986773162	-0.0155920331810608	0.0102975880986837	-1.5141441890702454	0.130005	0.130005	chr5	72253221	0.8860399443804594	chr5:72253221:C:T
chr5:72254928	['G', 'A']	19959	6162.792997943519	767.9951989874422	-0.0152998800058442	0.0139102071646457	-1.0999031017115657	0.271388	0.271388	chr5	72254928	0.5664093595097404	chr5:72254928:G:A
chr5:72255196	['A', 'G']	19959	39129.0	5305.714579868703	0.0223799951228532	0.0363266989949641	0.6160756617592955	0.537852	0.537852	chr5	72255196	0.2693372121139507	chr5:72255196:A:G
chr5:72256360	['C', 'T']	19959	845.0846820664428	104.48091874270476	2.664592517506001e-05	0.0352434780239948	0.0007560526562366	0.999397	0.999397	chr5	72256360	0.0002619585610337	chr5:72256360:C:T
chr5:72257558	['G', 'A']	19959	9342.936212857643	1312.9203531413184	0.0116057878167254	0.0118969808776385	0.9755237850755604	0.329312	0.329312	chr5	72257558	0.4823924434793204	chr5:72257558:G:A
chr5:72258113	['A', 'G']	19959	2799.6605643011626	393.7311491318289	0.0130424429346706	0.020059395284416	0.6501912320758353	0.515576	0.515576	chr5	72258113	0.2877073072033478	chr5:72258113:A:G
chr5:72258351	['A', 'C']	19959	34917.49892268377	4686.77278488188	-0.0086506218920343	0.0154156221819792	-0.561159438776775	0.574695	0.574695	chr5	72258351	0.2405625813278574	chr5:72258351:A:C
chr5:72260072	['C', 'T']	19959	12351.094116467875	1558.2846906066914	-0.0161156067320049	0.0109497724905363	-1.4717754862882555	0.141097	0.141097	chr5	72260072	0.8504822201031755	chr5:72260072:C:T
chr5:72262838	['A', 'G']	19959	6179.54806053924	765.2760835181714	-0.0164200271048515	0.0138882165914522	-1.1822991812323478	0.237101	0.237101	chr5	72262838	0.6250666143323725	chr5:72262838:A:G
chr5:72266110	['G', 'C']	19959	2788.4191220685507	388.5986532266381	0.011454184233293	0.0200580245557908	0.5710524584030447	0.567971	0.567971	chr5	72266110	0.2456738383409206	chr5:72266110:G:C
chr5:72266597	['C', 'T']	19959	6176.3094498446735	762.009743337977	-0.0168575370155546	0.0138913999441618	-1.2135232649924026	0.224944	0.224944	chr5	72266597	0.6479255864132546	chr5:72266597:C:T
chr5:72266899	['C', 'T']	19959	7455.494161864194	1071.2120943870195	0.0149723422183849	0.0129216931820247	1.1586981680707984	0.246593	0.246593	chr5	72266899	0.6080192558202621	chr5:72266899:C:T
chr5:72267827	['G', 'A']	19959	10486.627042197051	1331.5975896587322	-0.0130401094038587	0.011515750994779	-1.1323716021448216	0.257492	0.257492	chr5	72267827	0.5892362594764871	chr5:72267827:G:A
chr5:72267995	['G', 'T']	19959	9340.275811948675	1313.839738604146	0.011706290989354	0.0119001692385032	0.98370794185667	0.325271	0.325271	chr5	72267995	0.4877546551362239	chr5:72267995:G:T
chr5:72269564	['G', 'C']	19959	2786.5584565271856	387.7717362393199	0.0111705427781861	0.0200636421302808	0.5567554836580322	0.577701	0.577701	chr5	72269564	0.2382968806945124	chr5:72269564:G:C
chr5:72270157	['T', 'C']	19959	39139.961018138085	5304.2802771506285	0.0181993951346708	0.036662323228951	0.4964059429899793	0.619614	0.619614	chr5	72270157	0.2078787780431466	chr5:72270157:T:C
chr5:72270377	['T', 'C']	19959	6180.61933156286	758.3435492712309	-0.0176919331868529	0.0138870578598704	-1.273987144388406	0.202683	0.202683	chr5	72270377	0.6931826761506413	chr5:72270377:T:C
chr5:72272948	['G', 'T']	19959	11143.39711132756	1391.627440655237	-0.0195890845377766	0.0118566991990127	-1.6521532855794987	0.098519	0.098519	chr5	72272948	1.006480005041278	chr5:72272948:G:T
chr5:72273498	['C', 'T']	19959	20565.18222823636	2639.8991736853395	-0.0187602985530824	0.0101737532933622	-1.843989923101679	0.0651994	0.0651994	chr5	72273498	1.1857564008614558	chr5:72273498:C:T
chr5:72273786	['C', 'T']	19959	2788.27940071153	388.8776640457101	0.0115632442679895	0.0200569757992098	0.5765198294971798	0.56427	0.56427	chr5	72273786	0.2485130388329122	chr5:72273786:C:T
chr5:72275539	['T', 'C']	19959	6121.306694057521	747.6902100121241	-0.0179773596972486	0.0139438198219041	-1.2892707971604938	0.197319	0.197319	chr5	72275539	0.7048310941808187	chr5:72275539:T:C
chr5:72276892	['G', 'A']	19959	6120.22655975946	744.2489093805366	-0.0185752985337706	0.0139475329161688	-1.3317981499249256	0.182942	0.182942	chr5	72276892	0.7376865773324456	chr5:72276892:G:A
chr5:72277299	['G', 'C']	19959	2649.530994738161	362.4060130150411	0.0071571001061924	0.0205231498145893	0.3487330244553708	0.727293	0.727293	chr5	72277299	0.138290592376322	chr5:72277299:G:C
chr5:72277416	['C', 'T']	19959	848.9357476049556	101.52579497053785	-0.0043330365529051	0.0351857972839704	-0.1231473175933741	0.901992	0.901992	chr5	72277416	0.0447973143108993	chr5:72277416:C:T
chr5:72277485	['T', 'C']	19959	2788.8383701698995	388.7190804560941	0.0114353211503763	0.0200592088705507	0.5700783726901968	0.568631	0.568631	chr5	72277485	0.2451694676108452	chr5:72277485:T:C
chr5:72277778	['T', 'C']	19959	6120.920024052915	748.1010647538343	-0.0178888647428408	0.0139443558112772	-1.282874948470082	0.199551	0.199551	chr5	72277778	0.6999460915161708	chr5:72277778:T:C
chr5:72278029	['C', 'T']	19959	34894.49661772812	4687.475723304732	-0.0083973270092401	0.0153905529318181	-0.5456156803749176	0.585336	0.585336	chr5	72278029	0.2325947645915257	chr5:72278029:C:T
chr5:72283291	['A', 'G']	19959	12299.616244112636	1547.2911979179487	-0.0166153596654413	0.010968991488526	-1.5147572758007484	0.12985	0.12985	chr5	72283291	0.8865580460346785	chr5:72283291:A:G
chr5:72285477	['G', 'A']	19959	3325.0	429.0200789890112	-0.0036628775124417	0.0182368180274431	-0.2008506915477109	0.840817	0.840817	chr5	72285477	0.0752985161382877	chr5:72285477:G:A
chr5:72285785	['A', 'G']	19959	6120.3066439523	747.1379319466313	-0.018136536846935	0.0139471265760241	-1.3003780203811095	0.193486	0.193486	chr5	72285785	0.7133504536048115	chr5:72285785:A:G
chr5:72288402	['G', 'A']	19959	2647.060999448649	362.9268365142091	0.0073083797994203	0.0205319981104393	0.355950734074168	0.721881	0.721881	chr5	72288402	0.1415343887223939	chr5:72288402:G:A
chr5:72289081	['C', 'T']	19959	6126.920926037283	747.9616228232413	-0.0180109181064182	0.0139411537175486	-1.291924504336158	0.196398	0.196398	chr5	72289081	0.7068629391223196	chr5:72289081:C:T
chr5:72289666	['G', 'A']	19959	6123.920475045099	745.2247391661266	-0.0185134224861423	0.0139427932697505	-1.3278130233995469	0.184255	0.184255	chr5	72289666	0.7345807181611965	chr5:72289666:G:A
chr5:72290908	['G', 'A']	19959	479.0480032068948	48.7502541373692	-0.024055341723946	0.0464794480102367	-0.5175479217964915	0.604779	0.604779	chr5	72290908	0.2184032974381663	chr5:72290908:G:A
chr5:72292915	['C', 'A']	19959	2809.140745565688	400.9425262393081	0.014055449304608	0.0199535203628742	0.7044095001280967	0.481186	0.481186	chr5	72292915	0.3176870168500559	chr5:72292915:C:A
chr5:72293001	['T', 'C']	19959	10356.518889668305	1440.0204303244757	0.0087953655247563	0.0115206343486347	0.7634445516273743	0.445207	0.445207	chr5	72293001	0.3514380158614224	chr5:72293001:T:C
chr5:72294259	['C', 'T']	19959	6125.524296675193	748.3282137362451	-0.0179381107243994	0.0139461491282351	-1.2862411379269083	0.198374	0.198374	chr5	72294259	0.7025152495027617	chr5:72294259:C:T
chr5:72294700	['G', 'A']	19959	20491.18664795509	2629.3722585955456	-0.0186319436470478	0.0101790415699228	-1.8304221983041864	0.0672017	0.0672017	chr5	72294700	1.1726197404687824	chr5:72294700:G:A
chr5:72296819	['TAA', 'T']	19959	6121.306694057521	745.9726480125829	-0.018282856524016	0.0139435169792146	-1.3112083953618017	0.189802	0.189802	chr5	72296819	0.7216992155947772	chr5:72296819:TAA:T
chr5:72297311	['A', 'G']	19959	6120.920024052916	747.9852411909518	-0.017867990624311	0.0139443070267672	-1.2813824731492154	0.200074	0.200074	chr5	72297311	0.6988093450978412	chr5:72297311:A:G
chr5:72298836	['G', 'A']	19959	849.9841879262465	103.50200958971452	-0.0019117755012145	0.0352869790472628	-0.0541779305803968	0.956794	0.956794	chr5	72298836	0.0191815567827773	chr5:72298836:G:A
chr5:72299351	['G', 'A']	19959	10411.043242972391	1290.9176883078435	-0.0187079919082149	0.0114980087849289	-1.627063629724869	0.103739	0.103739	chr5	72299351	0.9840579427370272	chr5:72299351:G:A
chr5:72299686	['T', 'C']	19959	12383.620452951198	1549.6747672235083	-0.0170370892549446	0.0109538061690043	-1.5553579269235227	0.119877	0.119877	chr5	72299686	0.9212641340926618	chr5:72299686:T:C
chr5:72299775	['T', 'A']	19959	9401.29721331195	1329.848908578801	0.0125419089996987	0.0118758192012545	1.0560879032558723	0.290941	0.290941	chr5	72299775	0.5361950727747182	chr5:72299775:T:A
chr5:72302088	['T', 'G']	19959	6092.610512602095	739.4974243810649	-0.0182013772149431	0.0139664185717693	-1.3032243822144935	0.192513	0.192513	chr5	72302088	0.7155399381677664	chr5:72302088:T:G
chr5:72302104	['A', 'G']	19959	846.0423890169355	103.16819653357962	-0.0011385581565791	0.0352254942555169	-0.0323219923706492	0.974216	0.974216	chr5	72302104	0.0113447420865141	chr5:72302104:A:G
chr5:72303077	['A', 'G']	19959	12303.61644453352	1544.9971556678213	-0.0169942714680247	0.0109657045679359	-1.5497655770990362	0.121214	0.121214	chr5	72303077	0.9164472170376248	chr5:72303077:A:G
chr5:72303200	['A', 'G']	19959	21399.360829908783	2765.1177120550688	-0.0176590258802798	0.0102217373134275	-1.727595352805881	0.0840763	0.0840763	chr5	72303200	1.075326408836858	chr5:72303200:A:G
chr5:72303378	['C', 'T']	19959	6095.0	737.643221671702	-0.0186353003256899	0.0139646856143704	-1.3344589946595822	0.182069	0.182069	chr5	72303378	0.7397639931124088	chr5:72303378:C:T
chr5:72306820	['G', 'A']	19959	11608.489700796872	1672.7220201740386	0.0152175664846901	0.0111280686619162	1.367493942301913	0.171486	0.171486	chr5	72306820	0.7657713296791024	chr5:72306820:G:A
chr5:72308071	['A', 'G']	19959	6256.94046903187	749.519520175109	-0.0206820767912348	0.0138165559530375	-1.4969053692926924	0.134434	0.134434	chr5	72308071	0.8714908790130353	chr5:72308071:A:G
chr5:72308575	['C', 'T']	19959	6252.626547076214	747.0910772618485	-0.0209919216906195	0.0138180574275372	-1.5191659030730256	0.128737	0.128737	chr5	72308575	0.8902966155940805	chr5:72308575:C:T
chr5:72309359	['G', 'A']	19959	840.3368252217933	129.69767099743842	0.0393525380576495	0.0353646790522898	1.1127638964138	0.265823	0.265823	chr5	72309359	0.5754074449849411	chr5:72309359:G:A
chr5:72310026	['G', 'C']	19959	34917.0	4692.894342167885	-0.0082409790634297	0.0154207849993619	-0.5344072343768969	0.593066	0.593066	chr5	72310026	0.2268969730087129	chr5:72310026:G:C
chr5:72312287	['A', 'T']	19959	35811.588515307914	4792.330918559478	-0.0128033812045619	0.0167146255841491	-0.7659986842124462	0.443686	0.443686	chr5	72312287	0.3529242747287263	chr5:72312287:A:T
chr5:72316589	['G', 'A']	19959	12296.705867602808	1535.0250937390697	-0.0180144996785846	0.0109697149850806	-1.6422030748369698	0.100564	0.100564	chr5	72316589	0.9975574606266088	chr5:72316589:G:A
chr5:72316824	['G', 'A']	19959	6800.859278583252	965.8159981056082	0.0125104757870645	0.0133919272845898	0.9341803850339316	0.350222	0.350222	chr5	72316824	0.4556565761894592	chr5:72316824:G:A
chr5:72318149	['T', 'C']	19959	20489.13280545254	2624.1156471307027	-0.019174403598821	0.010175125250621	-1.8844390733814984	0.0595201	0.0595201	chr5	72318149	1.2253363478013628	chr5:72318149:T:C
chr5:72321735	['T', 'C']	19959	34915.49872225284	4697.759529766023	-0.0070258505809123	0.0154161209422156	-0.4557469811794679	0.648577	0.648577	chr5	72321735	0.1880384564496539	chr5:72321735:T:C
chr5:72322449	['C', 'A']	19959	9142.916169764994	1285.9430267823386	0.0112744986939221	0.0119804002130962	0.9410786362209764	0.346676	0.346676	chr5	72322449	0.4600762230345353	chr5:72322449:C:A
chr5:72329681	['GC', 'G']	19959	9328.739160944317	1313.02455070274	0.0117689852766738	0.0118991465647719	0.9890612921364128	0.322645	0.322645	chr5	72329681	0.4912750607264982	chr5:72329681:GC:G
chr5:72330081	['C', 'T']	19959	6262.706678700362	750.3918724588259	-0.0209455418612947	0.0138072195698685	-1.5169992593587858	0.129283	0.129283	chr5	72330081	0.8884585786894693	chr5:72330081:C:T
chr5:72330782	['G', 'C']	19959	6090.9155141310885	736.4818969624268	-0.0187101337385012	0.0139672064453914	-1.3395759425231877	0.180399	0.180399	chr5	72330782	0.7437658741980993	chr5:72330782:G:C
chr5:72332757	['G', 'A']	19959	6250.879115922419	750.7041474594681	-0.0206652739378141	0.0138122072649149	-1.4961601387424166	0.134628	0.134628	chr5	72332757	0.8708646059303289	chr5:72332757:G:A
chr5:72339986	['G', 'A']	19959	34927.49977447001	4695.479855579718	-0.0079076561117556	0.0154341083935788	-0.5123493959032662	0.608412	0.608412	chr5	72339986	0.2158022287374026	chr5:72339986:G:A
chr5:72340841	['G', 'A']	19959	2355.1179977953702	342.9410455855588	0.0107448887411224	0.0216554441515494	0.4961749417803394	0.619776	0.619776	chr5	72340841	0.2077652452464176	chr5:72340841:G:A
chr5:72341028	['G', 'A']	19959	6147.713093742146	711.6794499505571	-0.0240855370893414	0.0139516667743754	-1.7263555300488156	0.084299	0.084299	chr5	72341028	1.0741775771790276	chr5:72341028:G:A
chr5:72341161	['T', 'C']	19959	6125.53452941766	716.9795738772286	-0.0223216878653593	0.0139466694003727	-1.6005031183117329	0.109503	0.109503	chr5	72341161	0.9605739825078964	chr5:72341161:T:C
chr5:72343724	['C', 'T']	19959	2825.1415472492235	392.4652325576431	0.0088743816573004	0.0198972462183008	0.4460105463809398	0.655594	0.655594	chr5	72343724	0.1833650297489079	chr5:72343724:C:T
chr5:72344877	['A', 'G']	19959	8659.735504885994	1065.6264266571927	-0.0170780197008444	0.0122289673302981	-1.396521819020026	0.162573	0.162573	chr5	72344877	0.7889515800499212	chr5:72344877:A:G
chr5:72345293	['A', 'C']	19959	21613.24864702345	2759.746775637011	-0.020584930068147	0.0102081292783697	-2.016523253850724	0.0437587	0.0437587	chr5	72345293	1.3589355886676058	chr5:72345293:A:C
chr5:72347198	['C', 'T']	19959	6122.226960661488	711.4165600613251	-0.0232664580115286	0.0139504501644391	-1.6677926330174462	0.0953726	0.0953726	chr5	72347198	1.020576377685776	chr5:72347198:C:T
chr5:72348974	['G', 'A']	19959	760.0	140.27274435336716	0.0515188268995934	0.0370695821762098	1.389787094300102	0.164609	0.164609	chr5	72348974	0.7835464234160794	chr5:72348974:G:A
chr5:72350295	['AATTT', 'A']	19959	2799.140244513478	393.56389967726585	0.0108240201237446	0.0199752413721146	0.5418718063079274	0.587913	0.587913	chr5	72350295	0.2306869365351168	chr5:72350295:AATTT:A
chr5:72350662	['T', 'C']	19959	2284.4578301177653	262.1543688672343	-0.0238671797730333	0.0217667656310855	-1.096496382491854	0.272875	0.272875	chr5	72350662	0.5640362512828044	chr5:72350662:T:C
chr5:72357860	['T', 'G']	19959	6122.533777688683	711.0846597105005	-0.023328975488234	0.0139509132656139	-1.6722185167429156	0.0944969	0.0944969	chr5	72357860	1.0245824384217082	chr5:72357860:T:G
chr5:72358931	['A', 'G']	19959	6122.920324714371	712.0877195235714	-0.0232079263929735	0.013950129244297	-1.6636352242013286	0.0962011	0.0962011	chr5	72358931	1.016819962045359	chr5:72358931:A:G
chr5:72359110	['G', 'A']	19959	6121.920174383645	711.24685465566	-0.023351401002885	0.0139505834555237	-1.673865546722987	0.0941727	0.0941727	chr5	72359110	1.0260749778622171	chr5:72359110:G:A
chr5:72361587	['G', 'A']	19959	2807.1406453552463	394.20936734337926	0.0105113332088461	0.01995162158152	0.5268410472751845	0.59831	0.59831	chr5	72361587	0.2230737384106271	chr5:72361587:G:A
chr5:72362278	['G', 'C']	19959	6121.226760210473	707.1670329597625	-0.0240612149922084	0.013951258795122	-1.724662651991036	0.0846038	0.0846038	chr5	72362278	1.0726101300819169	chr5:72362278:G:C
chr5:72363629	['C', 'T']	19959	6121.613418850528	710.9633651757738	-0.0232172477365816	0.013953262260061	-1.6639297179296322	0.0961422	0.0961422	chr5	72363629	1.0170859442322475	chr5:72363629:C:T
chr5:72365012	['T', 'A']	19959	5046.0	764.9055692332539	0.0251366993811237	0.0150711830278132	1.6678650464754552	0.0953582	0.0953582	chr5	72365012	1.0206419553538957	chr5:72365012:T:A
chr5:72365761	['A', 'G']	19959	9672.90783340851	1364.1898476507326	0.0125087240009823	0.0117646572182509	1.0632459381457469	0.287683	0.287683	chr5	72365761	0.5410858010374785	chr5:72365761:A:G
chr5:72365771	['A', 'G']	19959	6231.5610905081685	723.6961799122173	-0.0253370467809197	0.0139071837831984	-1.8218675452847497	0.0684901	0.0684901	chr5	72365771	1.1643721996914531	chr5:72365771:A:G
chr5:72366007	['G', 'A']	19959	6194.6207345793455	707.5196887368699	-0.0277395253285343	0.0139327062295444	-1.9909646318180776	0.0464984	0.0464984	chr5	72366007	1.3325619908331878	chr5:72366007:G:A
chr5:72367771	['G', 'A']	19959	5968.598085884652	689.1371893823801	-0.0248609181353113	0.0141237599575399	-1.7602195314880946	0.0783859	0.0783859	chr5	72367771	1.1057620508731116	chr5:72367771:G:A
chr5:72368204	['G', 'A']	19959	2333.116895480509	384.4304255236029	0.0303968507366242	0.0216644970852208	1.4030720684192763	0.160611	0.160611	chr5	72368204	0.794224713878606	chr5:72368204:G:A
chr5:72369418	['C', 'G']	19959	37991.71046301864	5132.714271311834	-0.0092650640168146	0.0236044285059269	-0.3925138036910424	0.694683	0.694683	chr5	72369418	0.1582133288736345	chr5:72369418:C:G
chr5:72371247	['C', 'T']	19959	2268.0	384.75553128507846	0.035273684164622	0.0220056884602768	1.6029348151636174	0.108965	0.108965	chr5	72371247	0.9627129768098844	chr5:72371247:C:T
chr5:72371334	['C', 'T']	19959	4832.726398075766	698.637047765038	0.0100498796489069	0.0156283309829914	0.6430552091483304	0.520196	0.520196	chr5	72371334	0.2838329915953681	chr5:72371334:C:T
chr5:72371851	['G', 'A']	19959	6682.669639725409	892.9054732956793	0.003424257200257	0.0134779266829278	0.2540640916673392	0.799449	0.799449	chr5	72371851	0.097209236389352	chr5:72371851:G:A
chr5:72372002	['A', 'G']	19959	25733.57864408478	3431.22128292319	-0.0041865043423997	0.0106560841676261	-0.3928745565954366	0.694416	0.694416	chr5	72372002	0.1583802811615509	chr5:72372002:A:G
chr5:72376138	['A', 'G']	19959	35264.533697449515	4756.720211202533	-0.0056063747173231	0.0160287729948493	-0.3497694252158113	0.726515	0.726515	chr5	72376138	0.1387554146075589	chr5:72376138:A:G
chr5:72377207	['C', 'T']	19959	6647.666132184197	887.9185835856379	0.0029644736806392	0.0135043367461861	0.2195201242650065	0.826247	0.826247	chr5	72377207	0.0828901043726404	chr5:72377207:C:T
chr5:72379028	['A', 'G']	19959	24290.084995489626	3244.4214636280994	-0.0072476670696904	0.0103549260863762	-0.6999245585370238	0.483983	0.483983	chr5	72379028	0.3151698927685123	chr5:72379028:A:G
chr5:72379530	['G', 'C']	19959	4015.804810824354	473.94594838188806	-0.0217893513622871	0.0167436415379324	-1.301350803104789	0.193153	0.193153	chr5	72379530	0.7140985421226936	chr5:72379530:G:C
chr5:72380133	['T', 'C']	19959	6470.296717614634	973.7702962501488	0.0192066569770694	0.0136324045679859	1.4088972258183974	0.158881	0.158881	chr5	72380133	0.7989280353824606	chr5:72380133:T:C
chr5:72380560	['C', 'T']	19959	8250.0	1160.184502151861	0.0108252758381532	0.0124251760649948	0.8712372188150347	0.383635	0.383635	chr5	72380560	0.4160817779000598	chr5:72380560:C:T
chr5:72382310	['G', 'T']	19959	6428.6441849977455	971.911027844404	0.0199900477189371	0.0136705759350485	1.4622681453885706	0.143683	0.143683	chr5	72382310	0.8425946128187254	chr5:72382310:G:T
chr5:72382517	['A', 'G']	19959	6438.322577412566	971.0544705797346	0.0196604628280268	0.0136584500011843	1.4394358676366723	0.150043	0.150043	chr5	72382517	0.823784261034108	chr5:72382517:A:G
chr5:72382546	['G', 'A']	19959	910.1368009621168	119.76021957883027	0.0096688878218403	0.0336824705196748	0.2870599357072844	0.774069	0.774069	chr5	72382546	0.1112203248679825	chr5:72382546:G:A
chr5:72382608	['C', 'T']	19959	546.0273574506464	73.87317235328443	0.0066120868556003	0.0435692887582592	0.1517602660967671	0.879378	0.879378	chr5	72382608	0.0558244036220623	chr5:72382608:C:T
chr5:72387184	['C', 'T']	19959	7464.121918220084	1023.4320874100392	0.0031369359290094	0.01301416870106	0.2410400541952343	0.809527	0.809527	chr5	72387184	0.0917686617278248	chr5:72387184:C:T
chr5:72388058	['G', 'A']	19959	3441.0	485.8054150258291	0.0056455857743486	0.0181048807048066	0.3118267314984194	0.755175	0.755175	chr5	72388058	0.1219523957515149	chr5:72388058:G:A
chr5:72392396	['G', 'A']	19959	12125.822609741432	1615.9137662785377	0.0004701106525573	0.0109246592853764	0.04303206537403	0.965676	0.965676	chr5	72392396	0.0151685620058114	chr5:72392396:G:A
chr5:72393211	['T', 'A']	19959	12127.64576755375	1618.6713801282465	0.0006887320593104	0.0109240540258279	0.0630472952332588	0.949729	0.949729	chr5	72393211	0.0224003006002491	chr5:72393211:T:A
chr5:72393844	['C', 'G']	19959	2912.5837133550485	422.2153388472167	0.0074245079995714	0.0195061672098361	0.3806236212220914	0.703487	0.703487	chr5	72393844	0.1527439236456251	chr5:72393844:C:G
chr5:72394053	['T', 'C']	19959	12158.82757065544	1621.8095256533222	0.000597527195314	0.0109161708778071	0.0547378015608771	0.956348	0.956348	chr5	72394053	0.019384046030766	chr5:72394053:T:C
chr5:72395201	['C', 'A']	19959	32957.25623935051	4558.699125346014	0.0210427680192631	0.0133275448700614	1.578893053778646	0.114376	0.114376	chr5	72395201	0.9416650958318704	chr5:72395201:C:A
chr5:72397636	['C', 'T']	19959	27884.588373841143	3756.3248840455294	-0.0015405139032021	0.0109566040305168	-0.1406014034012173	0.888186	0.888186	chr5	72397636	0.0514960766596016	chr5:72397636:C:T
chr5:72398072	['C', 'T']	19959	2920.438965724594	419.49944412394734	0.0062268244823274	0.0194839490466512	0.319587393059709	0.749284	0.749284	chr5	72398072	0.1253535411052225	chr5:72398072:C:T
chr5:72399010	['G', 'A']	19959	27937.9988473489	3750.6352340265785	-0.003202406882145	0.0109688974319073	-0.2919533984181133	0.770325	0.770325	chr5	72399010	0.1133260073888761	chr5:72399010:G:A
chr5:72400053	['T', 'C']	19959	7568.275146594497	1045.2914704783248	0.0028363436014637	0.0129193306940114	0.2195426116600944	0.82623	0.82623	chr5	72400053	0.0828990400566984	chr5:72400053:T:C
chr5:72401691	['C', 'T']	19959	3981.199468884658	531.3715656117845	0.0042268233908635	0.0168422507503429	0.2509654709170938	0.801843	0.801843	chr5	72401691	0.0959106577861895	chr5:72401691:C:T
chr5:72401767	['T', 'C']	19959	791.0396332297826	98.30910431337266	-0.0179106102278852	0.0362599803347145	-0.4939498053378136	0.621347	0.621347	chr5	72401767	0.2066657941920795	chr5:72401767:T:C
chr5:72402150	['A', 'G']	19959	17838.681298857482	2441.2343892109297	0.0011152634209812	0.0101202505659535	0.1102011668301156	0.912251	0.912251	chr5	72402150	0.0398856518939867	chr5:72402150:A:G
chr5:72402277	['G', 'A']	19959	7331.734679561056	1008.8936729334353	0.0005252120189135	0.013101184466531	0.040088895798336	0.968023	0.968023	chr5	72402277	0.0141143238337371	chr5:72402277:G:A
chr5:72404555	['A', 'G']	19959	7334.204781235904	1009.3127559629588	0.0004711383560276	0.0130986864017834	0.0359683667183201	0.971308	0.971308	chr5	72404555	0.0126430342627163	chr5:72404555:A:G
chr5:72404764	['A', 'G']	19959	7334.102375225497	1010.934630167312	0.0008300052213827	0.013100316999848	0.063357644047269	0.949482	0.949482	chr5	72404764	0.0225132640757501	chr5:72404764:A:G
chr5:72405893	['T', 'G']	19959	7761.777772210252	1052.84874479432	-0.0019876477022689	0.0128253399841516	-0.1549781685885199	0.87684	0.87684	chr5	72405893	0.057079646607158	chr5:72405893:T:G
chr5:72405987	['C', 'T']	19959	7332.836975042597	1012.268491526402	0.0009317821224458	0.0131038024412163	0.0711077663621572	0.943313	0.943313	chr5	72405987	0.0253441804140698	chr5:72405987:C:T
chr5:72408462	['T', 'C']	19959	8159.635279378603	1182.8307161374269	0.0163617301125097	0.0123866912732199	1.3209120782628891	0.186546	0.186546	chr5	72408462	0.7292140588533969	chr5:72408462:T:C
chr5:72410136	['A', 'G']	19959	8703.308177991581	1163.551901443836	-0.0047608393636827	0.0122407011248884	-0.3889351855836686	0.697328	0.697328	chr5	72410136	0.156562896101043	chr5:72410136:A:G
chr5:72411447	['G', 'A']	19959	19189.922934308765	2580.4680938509705	-0.0035181064548749	0.0100519214719891	-0.3499934280901938	0.726347	0.726347	chr5	72411447	0.1388558528780691	chr5:72411447:G:A
chr5:72412649	['A', 'T']	19959	2026.101513177673	323.5657487778626	0.0237360185823572	0.0231299150911185	1.02620431112051	0.304808	0.304808	chr5	72412649	0.5159736386767257	chr5:72412649:A:T
chr5:72412871	['G', 'T']	19959	19568.88272440235	2630.533510003654	-0.0041649521538252	0.0100586040726489	-0.41406860472324	0.678828	0.678828	chr5	72412871	0.1682402523963482	chr5:72412871:G:T
chr5:72413035	['C', 'T']	19959	6423.965574263379	894.5255537293541	0.0031385355544828	0.0138090867914246	0.2272804568388843	0.820208	0.820208	chr5	72413035	0.0860759990830239	chr5:72413035:C:T
chr5:72415497	['C', 'T']	19959	1068.0535123759896	102.99740467111654	-0.0347931455811323	0.0312236191301978	-1.1143213551270308	0.265155	0.265155	chr5	72415497	0.5765001790227492	chr5:72415497:C:T
chr5:72416412	['A', 'T']	19959	7473.748910156837	1029.893583458256	0.0079167634781564	0.0128218047715257	0.6174453299848792	0.536948	0.536948	chr5	72416412	0.2700677709234403	chr5:72416412:A:T
chr5:72417372	['G', 'A']	19959	27530.37934662792	3748.459538590652	0.0029079108126888	0.0108729933693767	0.2674434457836437	0.789131	0.789131	chr5	72417372	0.1028508955806547	chr5:72417372:G:A
chr5:72418005	['C', 'T']	19959	27496.0	3746.2244660605215	0.0032136848110654	0.0108695645984448	0.2956590194537558	0.767494	0.767494	chr5	72418005	0.1149250110000617	chr5:72418005:C:T
chr5:72418030	['A', 'G']	19959	18853.889261913115	2502.8371478493004	-0.0072782581010053	0.0100873719507168	-0.72152173396244	0.470597	0.470597	chr5	72418030	0.3273508457269303	chr5:72418030:A:G
chr5:72418500	['C', 'T']	19959	18859.77970433476	2503.3248007720003	-0.0073433895482839	0.0100891150303954	-0.7278526933393609	0.466712	0.466712	chr5	72418500	0.3309510324836391	chr5:72418500:C:T
chr5:72418762	['G', 'A']	19959	18857.61372293504	2502.35777767267	-0.0074906308008988	0.0100892298630175	-0.74243831319138	0.457831	0.457831	chr5	72418762	0.3392948043370316	chr5:72418762:G:A
chr5:72418844	['C', 'A']	19959	7283.284210526317	983.316957277899	-0.0025665189397505	0.0131249639098133	-0.1955448378666855	0.844968	0.844968	chr5	72418844	0.0731597380166674	chr5:72418844:C:A
chr5:72419004	['TA', 'T']	19959	7288.825949684276	982.2539272441444	-0.0028472904716861	0.0131222661326278	-0.2169816130010162	0.828225	0.828225	chr5	72419004	0.0818516644419708	chr5:72419004:TA:T
chr5:72421047	['A', 'C']	19959	451.0	51.27098219903183	-0.0152176489788474	0.0481073054114719	-0.3163271949797995	0.751757	0.751757	chr5	72421047	0.1239225192670597	chr5:72421047:A:C
chr5:72422251	['C', 'T']	19959	814.0	103.16889869959344	-0.0176735593206359	0.0357397630545224	-0.4945068968049457	0.620954	0.620954	chr5	72422251	0.2069405709765811	chr5:72422251:C:T
chr5:72422275	['A', 'G']	19959	7281.729668787893	981.0694320209642	-0.0029159983189107	0.0131294432236038	-0.2220961139973095	0.824241	0.824241	chr5	72422275	0.0839457862796551	chr5:72422275:A:G
chr5:72423202	['A', 'G']	19959	7281.459283387623	981.3816720791328	-0.0028323294600511	0.0131295979526249	-0.2157209588801529	0.829207	0.829207	chr5	72423202	0.0813370403353626	chr5:72423202:A:G
chr5:72424357	['G', 'A']	19959	638.0	133.995503835969	0.0727889350120749	0.0404426110034938	1.7998080046262777	0.0719061	0.0719061	chr5	72424357	1.1432342656120134	chr5:72424357:G:A
chr5:72425101	['A', 'G']	19959	10638.59906794949	1460.424515801642	0.0001783008427668	0.0114511463984488	0.015570567047418	0.987577	0.987577	chr5	72425101	0.0054290330469084	chr5:72425101:A:G
chr5:72427817	['C', 'T']	19959	7893.7910006514	1102.5089141777842	0.0020853739276784	0.0127150826590728	0.1640078938999624	0.869727	0.869727	chr5	72427817	0.0606170473807868	chr5:72427817:C:T
chr5:72429229	['G', 'T']	19959	5192.520318685172	741.5628773415359	0.0045219447926196	0.0151013494577446	0.2994397822044043	0.764608	0.764608	chr5	72429229	0.1165611623231648	chr5:72429229:G:T
chr5:72429473	['G', 'A']	19959	7748.941214794027	1108.37103283512	0.0052943875151906	0.0127825951734297	0.4141872165517434	0.678741	0.678741	chr5	72429473	0.1682959160421405	chr5:72429473:G:A
chr5:72429489	['C', 'T']	19959	15109.542174109156	2082.5840083914327	-0.0003854624327498	0.0104099833419744	-0.0370281507748052	0.970463	0.970463	chr5	72429489	0.0130210179285281	chr5:72429489:C:T
chr5:72430085	['G', 'A']	19959	30156.021796863257	4189.33029690895	0.0186584289636555	0.0117192052659315	1.592124085231	0.111373	0.111373	chr5	72430085	0.9532200818036676	chr5:72430085:G:A
chr5:72430460	['G', 'A']	19959	27901.795911209098	3822.094168779757	0.0047902239846614	0.0109478369139653	0.4375498121049783	0.661717	0.661717	chr5	72430460	0.1793277078660703	chr5:72430460:G:A
chr5:72431703	['C', 'T']	19959	29330.87822600852	4022.54805659498	0.0071749015989102	0.0114408543216757	0.627129880092672	0.530581	0.530581	chr5	72431703	0.2752483060741917	chr5:72431703:C:T
chr5:72431749	['T', 'A']	19959	29330.347649594067	4020.958274633747	0.0069858557041054	0.0114396051947966	0.6106727972817643	0.541423	0.541423	chr5	72431749	0.2664632990625275	chr5:72431749:T:A
chr5:72432070	['T', 'A']	19959	7224.53378107458	1021.9356345522316	0.009760271648066	0.0131116179768839	0.7443987206821899	0.456644	0.456644	chr5	72432070	0.3404222443207048	chr5:72432070:T:A
chr5:72432095	['G', 'T']	19959	8152.577791152573	1143.4012442750245	0.0044959532841573	0.01257314292275	0.3575838842985155	0.720659	0.720659	chr5	72432095	0.1422701852810091	chr5:72432095:G:T
chr5:72432515	['G', 'C']	19959	2025.101463072452	326.62853268685967	0.0249155815639455	0.0231144022245772	1.07792454772865	0.28108	0.28108	chr5	72432515	0.5511700551348189	chr5:72432515:G:C
chr5:72432861	['A', 'G']	19959	32923.649564084575	4576.865209716286	0.0230024894254689	0.0132765997051319	1.7325587828469051	0.0831896	0.0831896	chr5	72432861	1.0799309639127224	chr5:72432861:A:G
chr5:72433394	['G', 'A']	19959	5414.813890559231	776.7916645742501	0.0049567109448662	0.0148429794240982	0.3339431257863795	0.738426	0.738426	chr5	72433394	0.1316930201921424	chr5:72433394:G:A
chr5:72434636	['G', 'T']	19959	6897.345575708989	988.1943991206512	0.0111375717010569	0.0133585531484692	0.8337408682865607	0.404437	0.404437	chr5	72434636	0.393149119745787	chr5:72434636:G:T
chr5:72438455	['C', 'T']	19959	6915.03938665063	994.1712013251166	0.0117050686553541	0.0133549098897602	0.8764618220545926	0.38079	0.38079	chr5	72438455	0.4193144652293804	chr5:72438455:C:T
chr5:72442047	['AT', 'A']	19959	33880.09245339748	4673.5105126217895	0.0178966890879208	0.0141491042661412	1.2648637504741302	0.205935	0.205935	chr5	72442047	0.6862698359215623	chr5:72442047:AT:A
chr5:72442054	['A', 'C']	19959	33880.39499924838	4673.360679413401	0.0178578636493323	0.0141489829404355	1.2621305520340595	0.206917	0.206917	chr5	72442054	0.6842038268649783	chr5:72442054:A:C
chr5:72444889	['T', 'C']	19959	27776.78338427619	3862.786283570762	0.0119586420183903	0.0110005502634914	1.087094893614427	0.277008	0.277008	chr5	72444889	0.5575076883157501	chr5:72444889:T:C
chr5:72445224	['T', 'C']	19959	32406.24728165556	4411.563170557539	0.0061571962500015	0.0129389599322441	0.4758648517534773	0.634176	0.634176	chr5	72445224	0.1977901976050362	chr5:72445224:T:C
chr5:72445267	['T', 'G']	19959	32406.36552726544	4414.681522753557	0.0065349148929898	0.01294018117444	0.505009536180059	0.613558	0.613558	chr5	72445267	0.2121443768826271	chr5:72445267:T:G
chr5:72445363	['A', 'AG']	19959	31793.74362187359	4371.771942653199	0.0131860750709784	0.0125891096960621	1.0474191892301168	0.294919	0.294919	chr5	72445363	0.530297247355465	chr5:72445363:A:AG
chr5:72445455	['C', 'T']	19959	32395.246179285463	4404.850739432467	0.0051889804917221	0.0129278113420142	0.4013812047874205	0.688144	0.688144	chr5	72445455	0.1623206724307818	chr5:72445455:C:T
chr5:72445554	['A', 'G']	19959	32407.62370979056	4411.498954960692	0.0060172040103995	0.0129350150537634	0.4651872444979373	0.641802	0.641802	chr5	72445554	0.1925989338787035	chr5:72445554:A:G
chr5:72445963	['C', 'T']	19959	9234.850764219493	1284.7376282093878	0.0029118201763211	0.0120372743773558	0.2419002911322502	0.80886	0.80886	chr5	72445963	0.0921266409204786	chr5:72445963:C:T
chr5:72446024	['G', 'A']	19959	32429.49922325232	4411.473777448536	0.0062317092115217	0.0129486374049773	0.4812637049459997	0.630334	0.630334	chr5	72446024	0.2004292665470159	chr5:72446024:G:A
chr5:72446329	['G', 'A']	19959	4679.2344423288905	645.0289601623878	0.0051394125111201	0.0156959442589823	0.3274357009887481	0.743342	0.743342	chr5	72446329	0.1288113281779124	chr5:72446329:G:A
chr5:72446352	['C', 'T']	19959	28528.0	3933.6148812485103	0.0091692673366292	0.0111792892808914	0.8202012763281938	0.412111	0.412111	chr5	72446352	0.3849857932027989	chr5:72446352:C:T
chr5:72446617	['C', 'T']	19959	28517.57284618854	3930.432626709161	0.0089113044955529	0.0111800177583001	0.7970742702029324	0.425417	0.425417	chr5	72446617	0.3711851593353232	chr5:72446617:C:T
chr5:72446795	['T', 'C']	19959	28528.858746304555	3933.368171112407	0.0091309667793936	0.0111795568048386	0.8167557031815117	0.414078	0.414078	chr5	72446795	0.3829178429881134	chr5:72446795:T:C
chr5:72446926	['G', 'C']	19959	2300.115242008217	308.78420346769946	0.0024268733555991	0.0216539640273737	0.1120752464782523	0.910765	0.910765	chr5	72446926	0.0405936673398668	chr5:72446926:G:C
chr5:72447152	['T', 'C']	19959	3030.151818819521	418.4279162752539	0.0011838593972372	0.0189863333283945	0.062353239920568	0.950282	0.950282	chr5	72447152	0.0221474969530345	chr5:72447152:T:C
chr5:72447495	['G', 'A']	19959	9232.387702946482	1282.0748183240837	0.0027142826474626	0.0120442260247541	0.2253596571406126	0.821702	0.821702	chr5	72447495	0.0852856559643015	chr5:72447495:G:A
chr5:72447928	['G', 'A']	19959	33926.69981962121	4666.323293283093	0.016646485310102	0.014183908255923	1.1736176665659634	0.240562	0.240562	chr5	72447928	0.6187729742268225	chr5:72447928:G:A
chr5:72448127	['C', 'T']	19959	7715.773162298943	1035.2306154240089	-0.0040938423352406	0.0128039285721937	-0.3197332999913213	0.749174	0.749174	chr5	72448127	0.1254173031767589	chr5:72448127:C:T
chr5:72448372	['A', 'G']	19959	28518.14418161772	3924.59146561199	0.0085610143835373	0.0111715009044189	0.7663262489779663	0.443491	0.443491	chr5	72448372	0.3531151891129696	chr5:72448372:A:G
chr5:72448541	['T', 'A']	19959	7749.16476247745	1041.3818129615124	-0.0039488060646585	0.0127804501673553	-0.3089723767903628	0.757346	0.757346	chr5	72448541	0.1207056640132942	chr5:72448541:T:A
chr5:72449564	['T', 'C']	19959	4614.4623941474165	654.4946350634203	0.003613655762947	0.0157714990819543	0.229125699730204	0.818774	0.818774	chr5	72449564	0.0868359567225384	chr5:72449564:T:C
chr5:72449585	['C', 'T']	19959	28545.4302034272	3934.635971134037	0.009005821489281	0.0111800795013282	0.805523922098326	0.420527	0.420527	chr5	72449585	0.3762061150276146	chr5:72449585:C:T
chr5:72449630	['G', 'A']	19959	28545.4302034272	3934.400055666932	0.0089858483282908	0.0111801108236765	0.8037351749019505	0.42156	0.42156	chr5	72449630	0.3751406041603496	chr5:72449630:G:A
chr5:72450211	['C', 'T']	19959	28546.72107241293	3933.7544809566944	0.0089252656802464	0.0111817756720488	0.7981975262262645	0.424765	0.424765	chr5	72450211	0.3718512756673846	chr5:72450211:C:T
chr5:72450905	['A', 'G']	19959	29040.55010276204	3999.931706974649	0.010479344075114	0.0113499239605633	0.923296412515692	0.355864	0.355864	chr5	72450905	0.448715943977434	chr5:72450905:A:G
chr5:72450955	['C', 'G']	19959	33942.101773902585	4669.768790179331	0.0170369242104562	0.0142043346880537	1.199417261322685	0.23038	0.23038	chr5	72450955	0.6375552260589454	chr5:72450955:C:G
chr5:72451182	['G', 'A']	19959	3107.0	381.7860935221231	-0.013784487370213	0.0188982559240703	-0.7294052649935818	0.465762	0.465762	chr5	72451182	0.3318359470239974	chr5:72451182:G:A
chr5:72451256	['A', 'G']	19959	28539.0	3930.546833888006	0.0086526360310843	0.0111818659584623	0.7738096721268666	0.439053	0.439053	chr5	72451256	0.3574830510148099	chr5:72451256:A:G
chr5:72451418	['T', 'A']	19959	28543.72047105989	3931.7475064026808	0.0087609483886498	0.011183463284358	0.7833841955652087	0.433411	0.433411	chr5	72451418	0.3631000704534941	chr5:72451418:T:A
chr5:72451621	['C', 'T']	19959	5137.2573905200925	836.6718838628174	0.0311170771925984	0.0150233648396542	2.0712455248683583	0.0383487	0.0383487	chr5	72451621	1.416249353811373	chr5:72451621:C:T
chr5:72451928	['A', 'G']	19959	33941.70057119952	4669.005668273988	0.0170318461671159	0.0142063642856533	1.198888457641197	0.230586	0.230586	chr5	72451928	0.637167064375751	chr5:72451928:A:G
chr5:72452092	['A', 'G']	19959	33940.7005210943	4667.456326813783	0.0166224250921011	0.0142030327149277	1.1703433643879837	0.241877	0.241877	chr5	72452092	0.6164054265863766	chr5:72452092:A:G
chr5:72452797	['G', 'A']	19959	33929.09981960313	4665.808316576728	0.0165355145962154	0.0141942495540993	1.1649446160004917	0.244055	0.244055	chr5	72452797	0.612512290444806	chr5:72452797:G:A
chr5:72453267	['T', 'C']	19959	33998.39894631207	4676.853705415532	0.0175172601525012	0.014324736721049	1.2228678609332573	0.221394	0.221394	chr5	72453267	0.6548341531149318	chr5:72453267:T:C
chr5:72454972	['TC', 'T']	19959	6956.0	1005.718442179318	0.0121749218910558	0.0133197124159054	0.9140529097698444	0.3607	0.3607	chr5	72454972	0.4428538576816369	chr5:72454972:TC:T
chr5:72455073	['T', 'C']	19959	34419.72452149514	4754.708063894748	0.0251451480468485	0.0147614365197088	1.7034350290553215	0.0885023	0.0885023	chr5	72455073	1.0530454426995888	chr5:72455073:T:C
chr5:72455077	['T', 'C']	19959	34421.0	4752.318714324626	0.0247581534049941	0.0147588313606865	1.6775144860685185	0.0934576	0.0934576	chr5	72455077	1.029385375891844	chr5:72455077:T:C
chr5:72455552	['T', 'C']	19959	5556.391951488424	878.72608830962	0.0262569811733859	0.014558016647295	1.8036097780026048	0.0713076	0.0713076	chr5	72455552	1.1468641803562076	chr5:72455552:T:C
chr5:72456054	['C', 'T']	19959	21427.14711630005	2831.610213459064	-0.0076147029650446	0.0101274361431271	-0.7518885192095061	0.452127	0.452127	chr5	72456054	0.3447395571088582	chr5:72456054:C:T
chr5:72457434	['A', 'G']	19959	5554.94822574178	818.3501350722222	0.0131758503481361	0.0145331125012443	0.9066089832448524	0.364625	0.364625	chr5	72457434	0.4381535578702109	chr5:72457434:A:G
chr5:72458150	['G', 'A']	19959	5316.055859473022	798.6540701399285	0.0175561505055548	0.0148228719010288	1.1843960214171685	0.23627	0.23627	chr5	72458150	0.6265914187044048	chr5:72458150:G:A
chr5:72458178	['G', 'A']	19959	1975.296903187012	237.0877233890579	-0.014298806421321	0.0231677021760467	-0.6171870784882879	0.537118	0.537118	chr5	72458178	0.2699302932218092	chr5:72458178:G:A
chr5:72458267	['C', 'T']	19959	12426.490403407668	1759.8577610589048	0.0116004177436075	0.0108541232399258	1.0687567744704214	0.285192	0.285192	chr5	72458267	0.5448626611644386	chr5:72458267:C:T
chr5:72458638	['G', 'T']	19959	5255.789987973541	786.1439494671769	0.017612943710327	0.0148912840379938	1.1827686360282337	0.236915	0.236915	chr5	72458638	0.6254074415524659	chr5:72458638:G:T
chr5:72459366	['G', 'A']	19959	20534.1152593335	2716.3358156366835	-0.0046213518563183	0.0100778073462396	-0.45856719597272	0.64655	0.64655	chr5	72459366	0.189397883955381	chr5:72459366:G:A
chr5:72460843	['C', 'T']	19959	14658.0	1883.495580370962	-0.0098627948013912	0.0104590579759608	-0.942990738177368	0.345697	0.345697	chr5	72460843	0.4613043893008069	chr5:72460843:C:T
chr5:72461439	['T', 'C']	19959	1460.1463145763391	275.8020084562647	0.0471674164163577	0.0269149576249796	1.7524611063322604	0.0797099	0.0797099	chr5	72461439	1.0984877357135607	chr5:72461439:T:C
chr5:72462067	['G', 'A']	19959	6352.318268363564	799.037095842884	-0.0125512875659296	0.0137724279877084	-0.9113344122860106	0.36213	0.36213	chr5	72462067	0.4411354953576164	chr5:72462067:G:A
chr5:72462126	['A', 'G']	19959	13038.306508994336	1819.9536864968863	0.0072336038083609	0.0107524647712393	0.6727391311905879	0.501121	0.501121	chr5	72462126	0.3000573973113611	chr5:72462126:A:G
chr5:72462503	['C', 'A']	19959	525.3433918247272	70.17741564402337	0.0139847547645139	0.0443486336190062	0.3153367674110402	0.752509	0.752509	chr5	72462503	0.1234883015454634	chr5:72462503:C:A
chr5:72462682	['C', 'G']	19959	5332.404511278195	800.7059957355991	0.0189092318743909	0.0148447529261011	1.2737990297664885	0.202749	0.202749	chr5	72462682	0.6930412791417282	chr5:72462682:C:G
chr5:72462972	['T', 'G']	19959	933.0	178.4401045977858	0.0476958697196414	0.0335146452035831	1.4231351527045906	0.154713	0.154713	chr5	72462972	0.8104731924993502	chr5:72462972:T:G
chr5:72463551	['T', 'C']	19959	5368.80697534576	816.7208992015521	0.0206169651786848	0.0147962088563606	1.393395117548771	0.163516	0.163516	chr5	72463551	0.7864397453172456	chr5:72463551:T:C
chr5:72463692	['C', 'T']	19959	7525.131088394468	911.7501233965288	-0.01854212697239	0.0129222177767665	-1.434902838870876	0.15133	0.15133	chr5	72463692	0.8200749679256633	chr5:72463692:C:T
chr5:72464448	['T', 'G']	19959	721.0	116.84662803535856	0.0300699763517125	0.0380064337542819	0.7911812127946567	0.428848	0.428848	chr5	72464448	0.3676966109821308	chr5:72464448:T:G
chr5:72464815	['A', 'G']	19959	5146.704459940806	622.5973610383428	-0.0157754574648418	0.0150579891622065	-1.0476470194596796	0.294814	0.294814	chr5	72464815	0.5304518967343591	chr5:72464815:A:G
chr5:72466210	['TAAGGC', 'T']	19959	820.0410862811905	176.89982588147163	0.0736316193110721	0.0356872895281309	2.0632449335506733	0.0391023	0.0391023	chr5	72466210	1.4077976966212489	chr5:72466210:TAAGGC:T
chr5:72466717	['G', 'A']	19959	27028.354193807	3572.081231589641	-0.0078447252033161	0.010771088151981	-0.7283131557950668	0.46643	0.46643	chr5	72466717	0.3312135242536485	chr5:72466717:G:A
chr5:72466884	['G', 'A']	19959	1589.079617196112	176.0451158252869	-0.0189438798219826	0.0257951345591234	-0.7343974026792732	0.462715	0.462715	chr5	72466884	0.3346864215901455	chr5:72466884:G:A
chr5:72467327	['G', 'T']	19959	5688.284998496843	798.4311744661023	0.0085121163044079	0.0144589748308143	0.5887081486764358	0.556064	0.556064	chr5	72467327	0.2548752205631562	chr5:72467327:G:T
chr5:72467629	['C', 'T']	19959	437.0	66.00689976672399	0.0169594506770744	0.0488629442729307	0.3470820461072727	0.728533	0.728533	chr5	72467629	0.137550771425481	chr5:72467629:C:T
chr5:72467888	['A', 'G']	19959	17038.390364948864	2361.114998654492	0.0038805228651037	0.0102477379212628	0.3786711657654797	0.704936	0.704936	chr5	72467888	0.1518503101128966	chr5:72467888:A:G
chr5:72469402	['A', 'T']	19959	22547.518767226265	2985.665999751859	-0.0077594220050617	0.0102092007822666	-0.7600420611317418	0.447238	0.447238	chr5	72469402	0.349461303312179	chr5:72469402:A:T
chr5:72469712	['G', 'A']	19959	6973.698802425214	992.180194036815	0.0098170671828982	0.0132963520580732	0.7383278616586827	0.460324	0.460324	chr5	72469712	0.3369363816216759	chr5:72469712:G:A
chr5:72470492	['T', 'C']	19959	520.1302996892854	73.90294872936951	0.0226723059592351	0.0443139083592833	0.5116295718133268	0.608916	0.608916	chr5	72470492	0.2154426141858834	chr5:72470492:T:C
chr5:72471020	['C', 'G']	19959	6974.349433811003	988.662969364166	0.0091574374180942	0.0132961074539821	0.6887307018078932	0.491001	0.491001	chr5	72471020	0.3089176233677858	chr5:72471020:C:G
chr5:72471592	['A', 'G']	19959	2457.107969924812	377.6424770098419	0.0205035705485737	0.0210614505979728	0.9735117936533392	0.330311	0.330311	chr5	72471592	0.4810769632151725	chr5:72471592:A:G
chr5:72473079	['C', 'G']	19959	6059.0	853.7455848360376	0.0071675576048755	0.0140991391982065	0.5083684545640372	0.611201	0.611201	chr5	72473079	0.2138159438726043	chr5:72473079:C:G
chr5:72476283	['T', 'C']	19959	8463.120126290469	1232.6077133219187	0.0121822211135305	0.0123208699804036	0.9887468281790543	0.322799	0.322799	chr5	72476283	0.4910678193500744	chr5:72476283:T:C
chr5:72476303	['G', 'A']	19959	430.0646422128683	58.41958305434138	0.0151936896848475	0.0485557931415546	0.3129119864349328	0.754351	0.754351	chr5	72476303	0.1224265296036408	chr5:72476303:G:A
chr5:72476634	['A', 'G']	19959	7090.104669241185	1001.5739846326952	0.0055472149110497	0.0132172685984907	0.4196944981267273	0.674713	0.674713	chr5	72476634	0.1708809220162274	chr5:72476634:A:G
chr5:72479467	['C', 'A']	19959	4115.237107201924	534.9513810571423	-0.007338280385263	0.0166104611223432	-0.4417866747475256	0.658648	0.658648	chr5	72479467	0.1813466225832431	chr5:72479467:C:A
chr5:72479589	['A', 'G']	19959	4938.0	648.9171895427268	-0.0060256715961838	0.0153638394696109	-0.3921982918464106	0.694916	0.694916	chr5	72479589	0.1580676888505318	chr5:72479589:A:G
chr5:72483545	['C', 'T']	19959	1562.0	252.4561483893245	0.0323710882245394	0.0262082850827563	1.2351471346684155	0.21679	0.21679	chr5	72483545	0.6639607546289564	chr5:72483545:C:T
chr5:72484206	['C', 'T']	19959	5771.867558628984	857.8483339188186	0.0202106458548242	0.014321443434461	1.41121570233572	0.158197	0.158197	chr5	72484206	0.8008017565892864	chr5:72484206:C:T
chr5:72484955	['CTT', 'C']	19959	6917.039687312086	1002.8903073515662	0.0117289657922587	0.0132859214293004	0.8828116178974164	0.377349	0.377349	chr5	72484955	0.4232567965803805	chr5:72484955:CTT:C
chr5:72486012	['T', 'C']	19959	6922.693691436589	1002.9324492453296	0.0116227511600715	0.013283630069064	0.8749679944143864	0.381602	0.381602	chr5	72486012	0.4183893577973774	chr5:72486012:T:C
chr5:72486724	['G', 'A']	19959	2177.2181690634866	275.7456984991222	-0.006799471149651	0.0223073491655896	-0.3048085677584513	0.760515	0.760515	chr5	72486724	0.1188922157293461	chr5:72486724:G:A
chr5:72487067	['G', 'A']	19959	4147.207786351338	532.3769467423936	-0.0087759999923207	0.0165494820944763	-0.5302884973814295	0.595918	0.595918	chr5	72487067	0.2248134962959544	chr5:72487067:G:A
chr5:72488165	['A', 'G']	19959	6797.427403990777	980.9707556319288	0.0100182595352211	0.0134369992455492	0.7455726797439192	0.455934	0.455934	chr5	72488165	0.3410980202968224	chr5:72488165:A:G
chr5:72489266	['G', 'A']	19959	2178.3274203247142	276.2028981541599	-0.0066963501001619	0.0223035732521464	-0.3002366492784954	0.764	0.764	chr5	72489266	0.11690664142431	chr5:72489266:G:A
chr5:72490476	['C', 'A']	19959	1990.0997093897183	265.61026291972894	0.0005012871681736	0.0233014597861484	0.0215131229019249	0.982837	0.982837	chr5	72490476	0.0075185023818622	chr5:72490476:C:A
chr5:72490574	['A', 'C']	19959	466.070054119062	94.83650130699492	0.062585299661974	0.0470376661605514	1.330535818855353	0.183357	0.183357	chr5	72490574	0.7367025053742673	chr5:72490574:A:C
chr5:72490589	['G', 'A']	19959	1448.0725523599558	283.65236870312606	0.0614410695498593	0.0270919401169867	2.2678726323972467	0.0233476	0.0233476	chr5	72490589	1.6317577557970693	chr5:72490589:G:A
chr5:72490939	['T', 'C']	19959	1565.15683719998	252.7559897665513	0.0323110030479874	0.0261871009711445	1.2338518526197606	0.217273	0.217273	chr5	72490939	0.6629942390709125	chr5:72490939:T:C
chr5:72491072	['G', 'T']	19959	930.0	197.791238421198	0.06752429356067	0.0335414660347779	2.0131586821713925	0.0441113	0.0441113	chr5	72491072	1.3554501429808987	chr5:72491072:G:T
chr5:72491996	['A', 'C']	19959	23197.29798005113	3165.7417529296326	0.0017960866284433	0.0102921688916125	0.1745100228492242	0.861466	0.861466	chr5	72491996	0.0647618584408749	chr5:72491996:A:C
chr5:72493194	['C', 'T']	19959	5353.536453374756	700.4284900933196	-0.005751573642592	0.0148312547335517	-0.3878008803652109	0.698168	0.698168	chr5	72493194	0.1560400606233939	chr5:72493194:C:T
chr5:72493743	['A', 'G']	19959	1415.638345864662	288.6886807462949	0.0696778728979694	0.0273923333025442	2.543699805649548	0.010976	0.010976	chr5	72493743	1.959555901637324	chr5:72493743:A:G
chr5:72494007	['A', 'G']	19959	5232.020919421471	677.1164097443807	-0.0071069680303669	0.0152783394507927	-0.4651662605911176	0.641817	0.641817	chr5	72494007	0.1925887837995463	chr5:72494007:A:G
chr5:72494118	['A', 'C']	19959	5110.2801944472285	664.8211090349541	-0.0060920757078647	0.0151695815584103	-0.4015981379847098	0.687984	0.687984	chr5	72494118	0.162421661753603	chr5:72494118:A:C
chr5:72494136	['C', 'T']	19959	5111.2804450235535	666.0623625489628	-0.0058639389864882	0.015168725747022	-0.3865808561829565	0.699071	0.699071	chr5	72494136	0.1554787136072317	chr5:72494136:C:T
chr5:72496012	['G', 'A']	19959	21057.06145870036	2834.354440107816	-0.0016345691769724	0.0101788723212661	-0.1605845053736901	0.872422	0.872422	chr5	72496012	0.0592733912843821	chr5:72496012:G:A
chr5:72496877	['G', 'A']	19959	5136.772098616957	668.7774001711513	-0.005768232014095	0.0151257161573409	-0.3813526549151562	0.702946	0.702946	chr5	72496877	0.1530780360083155	chr5:72496877:G:A
chr5:72497359	['T', 'C']	19959	2179.546005813372	275.70471073118296	-0.0068569351764928	0.0222996277753845	-0.3074910148976518	0.758473	0.758473	chr5	72497359	0.1200598745472812	chr5:72497359:T:C
chr5:72497360	['G', 'A']	19959	5109.768039687312	668.2122206227616	-0.0052711147586816	0.0151658709944886	-0.3475642619271376	0.728171	0.728171	chr5	72497360	0.1377666211872518	chr5:72497360:G:A
chr5:72498742	['G', 'A']	19959	5386.809681298858	695.8452796355245	-0.007367559283083	0.0147936009567118	-0.498023388939688	0.618473	0.618473	chr5	72498742	0.2086792551406991	chr5:72498742:G:A
chr5:72499960	['C', 'G']	19959	1418.142105526883	292.14354645952403	0.0728655123301906	0.0273653909920285	2.662688515995114	0.00775813	0.00775813	chr5	72499960	2.110242947369422	chr5:72499960:C:G
chr5:72500253	['T', 'C']	19959	5902.478650897063	784.3965383231638	-0.0017271181058444	0.0142346708709652	-0.1213317906329174	0.903429	0.903429	chr5	72500253	0.044105972732084	chr5:72500253:T:C
chr5:72501198	['C', 'T']	19959	1145.1147467054166	173.75715043922625	0.0134026138700227	0.0305755758525366	0.438343792269436	0.661142	0.661142	chr5	72501198	0.1797052527787498	chr5:72501198:C:T
chr5:72501832	['C', 'G']	19959	4098.205331195511	539.8739011914582	-0.0049373485716767	0.0166666398372246	-0.2962413911800772	0.767049	0.767049	chr5	72501832	0.1151768919181777	chr5:72501832:C:G
chr5:72502024	['G', 'A']	19959	5119.795609462711	677.7658549151441	-0.0027880702559076	0.0150634019267816	-0.1850890170400773	0.853161	0.853161	chr5	72502024	0.0689690053931603	chr5:72502024:G:A
chr5:72502846	['G', 'A']	19959	4101.205481511173	538.5719413038131	-0.0053347978261362	0.016662499006976	-0.3201679306268995	0.748844	0.748844	chr5	72502846	0.1256086455789816	chr5:72502846:G:A
chr5:72502856	['G', 'T']	19959	4099.0	539.3012338248446	-0.0051060713636794	0.0166651665323922	-0.3063918595565648	0.75931	0.75931	chr5	72502856	0.119580880490553	chr5:72502856:G:T
chr5:72503004	['G', 'A']	19959	7524.146781632245	1097.9229072431235	0.0131196067778207	0.0128809137354945	1.0185307538911974	0.308438	0.308438	chr5	72503004	0.5108321216273637	chr5:72503004:G:A
chr5:72503393	['T', 'C']	19959	5391.620808900916	704.1087550449015	-0.0051497019134254	0.0147150777426173	-0.3499609042846563	0.726372	0.726372	chr5	72503393	0.1388409052356845	chr5:72503393:T:C
chr5:72503485	['A', 'G']	19959	5120.565542132436	679.151501328636	-0.0023803379486491	0.015063919858292	-0.1580158399036395	0.874446	0.874446	chr5	72503485	0.0582670045113481	chr5:72503485:A:G
chr5:72504058	['C', 'T']	19959	4081.703601524878	545.4202721484509	-0.0026480371181455	0.0167116321997276	-0.1584547270127615	0.8741	0.8741	chr5	72504058	0.0584388797639292	chr5:72504058:C:T
chr5:72504475	['G', 'T']	19959	4067.815234277123	546.0466357780753	-0.0019738149411773	0.0167325881675668	-0.117962321274554	0.906099	0.906099	chr5	72504475	0.0428243488962481	chr5:72504475:G:T
chr5:72504586	['T', 'C']	19959	5115.768941671679	676.9373739672709	-0.0027443212367636	0.0150685435496298	-0.1821225274841552	0.855488	0.855488	chr5	72504586	0.0677860779642999	chr5:72504586:T:C
chr5:72504717	['T', 'C']	19959	1925.1929147667483	267.265410537961	0.0059493379253981	0.0237075687061353	0.250946775653908	0.801858	0.801858	chr5	72504717	0.0959025335570112	chr5:72504717:T:C
chr5:72505198	['C', 'T']	19959	2111.105772121455	275.95410897995896	-0.0027988252743145	0.0226704222441556	-0.1234571303600702	0.901746	0.901746	chr5	72505198	0.0449157754656907	chr5:72505198:C:T
chr5:72505917	['G', 'A']	19959	18411.612358424376	2461.755177634395	-0.0022324378758344	0.0101733344331418	-0.219440134452065	0.826309	0.826309	chr5	72505917	0.0828575169651448	chr5:72505917:G:A
chr5:72507619	['T', 'C']	19959	4876.932170251165	666.8158843333496	0.0015975320933734	0.0153927947722644	0.1037844080304347	0.917341	0.917341	chr5	72507619	0.0374691955299739	chr5:72507619:T:C
chr5:72507816	['A', 'G']	19959	4876.488650598787	663.6583890315412	0.0008366702791501	0.0153902975782482	0.0543634893929949	0.956646	0.956646	chr5	72507816	0.019248740058396	chr5:72507816:A:G
chr5:72507878	['T', 'C']	19959	4872.488249736934	664.622853192428	0.001333946857561	0.0153936669202233	0.0866555619576619	0.930946	0.930946	chr5	72507878	0.0310755097621368	chr5:72507878:T:C
chr5:72508175	['T', 'C']	19959	4872.244112636537	664.264415738041	0.0012459469026184	0.0153935222954625	0.0809396887017691	0.935491	0.935491	chr5	72508175	0.0289603863244618	chr5:72508175:T:C
chr5:72508667	['TATC', 'T']	19959	1130.6900597157007	169.64928074931396	0.0239545803183069	0.0314399541518446	0.761915243343363	0.44612	0.44612	chr5	72508667	0.3505483064715942	chr5:72508667:TATC:T
chr5:72508983	['T', 'C']	19959	562.0844858689115	59.73597989148861	-0.0292747488026961	0.0428807056451743	-0.6827021235363157	0.494803	0.494803	chr5	72508983	0.3055676758992306	chr5:72508983:T:C
chr5:72509270	['A', 'G']	19959	4872.488249736934	666.2042520045009	0.0016452966591994	0.0153936608597838	0.1068814412754692	0.914884	0.914884	chr5	72509270	0.0386339675221204	chr5:72509270:A:G
chr5:72509278	['C', 'T']	19959	4166.417497619883	561.53968275022	-0.0013011168560382	0.0165537638541661	-0.0785994573500435	0.937352	0.937352	chr5	72509278	0.0280972896347414	chr5:72509278:C:T
chr5:72512073	['A', 'C']	19959	4866.975394637935	662.7371457811373	0.0010661819553431	0.0153993740505289	0.069235408650035	0.944803	0.944803	chr5	72512073	0.0246587363922372	chr5:72512073:A:C
chr5:72512745	['A', 'G']	19959	4076.204228880649	548.0804555676696	-0.00205270084685	0.0167099967783363	-0.1228426835791681	0.902233	0.902233	chr5	72512745	0.0446812922285524	chr5:72512745:A:G
chr5:72512872	['T', 'G']	19959	4867.243862110432	666.6746623957406	0.0019608277465667	0.0153981141350251	0.1273420712025065	0.898671	0.898671	chr5	72512872	0.0463992727114793	chr5:72512872:T:G
chr5:72513232	['C', 'T']	19959	1921.096252129472	266.6953436637854	0.0060798322349453	0.0237289238654911	0.2562203102597177	0.797783	0.797783	chr5	72513232	0.0981152223315868	chr5:72513232:C:T
chr5:72513420	['G', 'T']	19959	4074.0205973739608	545.4037178102494	-0.0026757908502235	0.0167144924741686	-0.1600880705387182	0.872813	0.872813	chr5	72513420	0.0590787938287212	chr5:72513420:G:T
chr5:72513536	['T', 'G']	19959	4866.243812005211	664.1722716575675	0.0016026909791368	0.015399066316008	0.1040771528771682	0.917109	0.917109	chr5	72513536	0.0375790446077234	chr5:72513536:T:G
chr5:72514419	['G', 'A']	19959	4139.414791802376	564.1606314212451	-6.136919083427792e-07	0.0166059373547025	-3.69561738813251e-05	0.999971	0.999971	chr5	72514419	1.2594722599531125e-05	chr5:72514419:G:A
chr5:72515068	['A', 'AG']	19959	4863.218302094819	659.971921592312	0.0008180515782763	0.015403303209499	0.053108840821355	0.957646	0.957646	chr5	72515068	0.018795001003531	chr5:72515068:A:AG
chr5:72515295	['T', 'C']	19959	4866.194285714285	661.6677343618949	0.00119977439378	0.0154017502585317	0.0778985747490221	0.93791	0.93791	chr5	72515295	0.0278388336663975	chr5:72515295:T:C
chr5:72515651	['T', 'A']	19959	4075.020847950285	544.8145757344228	-0.0027839917369019	0.0167132455115744	-0.1665739748138068	0.867707	0.867707	chr5	72515651	0.061626898976555	chr5:72515651:T:A
chr5:72515777	['A', 'G']	19959	4066.4261728147553	548.2532239691517	-0.0015958783161123	0.0167304544956292	-0.0953876247969962	0.924008	0.924008	chr5	72515777	0.0343242686707863	chr5:72515777:A:G
chr5:72517455	['A', 'C']	19959	4346.306570440535	576.8560103762617	-0.0044758630301426	0.0162200418596078	-0.2759464537072955	0.782592	0.782592	chr5	72517455	0.1064645959620616	chr5:72517455:A:C
chr5:72517842	['C', 'T']	19959	1495.0749073053412	252.75679336264983	0.0403537676735443	0.026827200552471	1.5042109069344296	0.132543	0.132543	chr5	72517842	0.8776432037411432	chr5:72517842:C:T
chr5:72518709	['A', 'G']	19959	1011.0	205.8979981591146	0.0612909961314173	0.03230019407001	1.8975426586778457	0.0577708	0.0577708	chr5	72518709	1.238291618382425	chr5:72518709:A:G
chr5:72519717	['T', 'A']	19959	19014.14788626448	2560.5304951884405	-0.0005446390384138	0.0101589483471415	-0.0536117538748053	0.957245	0.957245	chr5	72519717	0.0189768934347857	chr5:72519717:T:A
chr5:72519787	['G', 'A']	19959	12847.08040906356	1662.931649462024	-0.0082217707988779	0.0108409235526619	-0.7584013261360177	0.44822	0.44822	chr5	72519787	0.3485087687383764	chr5:72519787:G:A
chr5:72520508	['T', 'C']	19959	13399.429260113142	1714.5308279031583	-0.0111145095729432	0.0110854002205814	-1.0026259180347612	0.316054	0.316054	chr5	72520508	0.5002387088421998	chr5:72520508:T:C
chr5:72520690	['A', 'T']	19959	3702.370997644937	599.3714941039492	0.0289362617516365	0.0174835171081167	1.6550595382323223	0.0979282	0.0979282	chr5	72520690	1.0090922281065142	chr5:72520690:A:T
chr5:72521191	['G', 'A']	19959	12872.5146351243	1660.531446335534	-0.0090023581984615	0.0108327885604054	-0.8310287003446019	0.405967	0.405967	chr5	72521191	0.3915092676552715	chr5:72521191:G:A
chr5:72521799	['C', 'A']	19959	13885.522641793286	1775.446139691066	-0.0106521273179629	0.0106336085135546	-1.0017415352826518	0.316481	0.316481	chr5	72521799	0.4996523578199097	chr5:72521799:C:A
chr5:72522672	['G', 'A']	19959	13041.267014132509	1681.884560167976	-0.0089545406990481	0.0107741583928263	-0.8311127767538884	0.40592	0.40592	chr5	72522672	0.3915595501223445	chr5:72522672:G:A
chr5:72523073	['T', 'A']	19959	14081.822149837137	1800.314667015355	-0.0104785482391833	0.0105769751970511	-0.9906942243851306	0.321847	0.321847	chr5	72523073	0.492350534661524	chr5:72523073:T:A
chr5:72523521	['C', 'T']	19959	3499.8577519185424	573.1293253290381	0.0305613453438497	0.0178973114686462	1.7075942047155652	0.0877272	0.0877272	chr5	72523521	1.0568657318514578	chr5:72523521:C:T
chr5:72523990	['T', 'G']	19959	21678.258418520745	2934.5541673709704	0.001814992734979	0.0101695307278991	0.1784735976066037	0.858353	0.858353	chr5	72523990	0.0663340706314283	chr5:72523990:T:G
chr5:72524583	['T', 'C']	19959	3705.742671009772	605.0977203850201	0.0307231274965453	0.0174731251776205	1.7583075256563323	0.0787105	0.0787105	chr5	72524583	1.1039673287859448	chr5:72524583:T:C
chr5:72526187	['G', 'A']	19959	18986.65898155573	2571.8693507736903	0.0009932345426858	0.0101582989870243	0.0977756752340654	0.922111	0.922111	chr5	72526187	0.035216797182909	chr5:72526187:G:A
chr5:72527075	['A', 'G']	19959	13889.17531198316	1778.7773767735696	-0.0102626955400705	0.0106319383658175	-0.9652704132546353	0.334421	0.334421	chr5	72527075	0.4757064588114825	chr5:72527075:A:G
chr5:72527443	['T', 'C']	19959	12851.863479176063	1661.2251088684836	-0.0086744818108209	0.0108363007129381	-0.8005021308114826	0.423429	0.423429	chr5	72527443	0.373219401137875	chr5:72527443:T:C
chr5:72527491	['T', 'C']	19959	13889.479502856571	1778.2632367692308	-0.0103006473422724	0.0106317930879042	-0.9688532552417192	0.33263	0.33263	chr5	72527491	0.4780385841997763	chr5:72527491:T:C
chr5:72528387	['C', 'A']	19959	3503.175518589037	577.3602894680906	0.0314536634533184	0.0178770328526798	1.7594454131465838	0.0785172	0.0785172	chr5	72528387	1.105035196161071	chr5:72528387:C:A
chr5:72528559	['A', 'G']	19959	19013.76320537236	2570.557905649044	0.0004135080837297	0.0101561201075193	0.0407151628133619	0.967523	0.967523	chr5	72528559	0.014338702118502	chr5:72528559:A:G
chr5:72529694	['G', 'A']	19959	1673.1676604700106	280.7256735696216	0.0354163728047886	0.0253339746852965	1.3979793240001843	0.162135	0.162135	chr5	72529694	0.7901232241020878	chr5:72529694:G:A
chr5:72531204	['T', 'A']	19959	3698.185289107125	600.6615808861444	0.0295981022130051	0.0174903804284286	1.6922503392148518	0.0906139	0.0906139	chr5	72531204	1.0428051772650615	chr5:72531204:T:A
chr5:72531731	['T', 'A']	19959	19025.43871258836	2571.498658433933	0.0002660221884542	0.0101585397118522	0.0261870501075971	0.979108	0.979108	chr5	72531731	0.0091694009270965	chr5:72531731:T:A
chr5:72532376	['C', 'T']	19959	1154.1905107973382	214.19874163509903	0.0537772414527252	0.0308578114923345	1.7427432099675682	0.0813939	0.0813939	chr5	72532376	1.0894081417398904	chr5:72532376:C:T
chr5:72532682	['A', 'G']	19959	15977.202004510147	2141.516020547612	-0.0025348461016322	0.0103978435334032	-0.2437857516790876	0.807399	0.807399	chr5	72532682	0.0929117928186334	chr5:72532682:A:G
chr5:72532723	['A', 'C']	19959	11676.925228024458	1458.173710893001	-0.0152017147990887	0.0111599516632919	-1.3621667241706117	0.173161	0.173161	chr5	72532723	0.7615499148129818	chr5:72532723:A:C
chr5:72533484	['A', 'G']	19959	16758.19815575824	2290.5409778068897	0.0024123836035545	0.0102525767283702	0.2352953474495016	0.813982	0.813982	chr5	72533484	0.0893851987804641	chr5:72533484:A:G
chr5:72533562	['A', 'G']	19959	3737.561785929044	600.0215346910164	0.0268049558804543	0.0173948660555513	1.5409693753807263	0.12334	0.12334	chr5	72533562	0.908896055909714	chr5:72533562:A:G
chr5:72533832	['ATGTT', 'A']	19959	17844.47028164779	2414.7300632545025	0.0008899064039957	0.0101799189702999	0.0874178278424503	0.93034	0.93034	chr5	72533832	0.0313583061355397	chr5:72533832:ATGTT:A
chr5:72533919	['C', 'T']	19959	18103.81410031568	2449.30605644673	0.0009596780086929	0.0101412265941431	0.0946313544800574	0.924609	0.924609	chr5	72533919	0.0340418835225163	chr5:72533919:C:T
chr5:72534144	['T', 'A']	19959	8185.2303066746845	1025.0283701314852	-0.0117960915379257	0.0125104787474687	-0.9428968927597936	0.345745	0.345745	chr5	72534144	0.4612440917337952	chr5:72534144:T:A
chr5:72534635	['T', 'A']	19959	19473.46481416461	2665.572309938917	0.0035306056291976	0.0101253435978147	0.3486899575397743	0.727326	0.727326	chr5	72534635	0.1382708872605422	chr5:72534635:T:A
chr5:72534734	['CA', 'C']	19959	17850.04902255639	2417.467152982694	0.0009241208644309	0.0101813991224373	0.0907656063098864	0.92768	0.92768	chr5	72534734	0.0326018063250966	chr5:72534734:CA:C
chr5:72535137	['G', 'C']	19959	8188.410261549254	1027.987235342606	-0.011500175040557	0.0125074977593658	-0.9194624905645504	0.357865	0.357865	chr5	72535137	0.4462807745078846	chr5:72535137:G:C
chr5:72535447	['A', 'C']	19959	19405.63957685751	2661.3321204816584	0.0043994723688187	0.0101281365283346	0.4343812266462514	0.664016	0.664016	chr5	72535447	0.1778214558307891	chr5:72535447:A:C
chr5:72535916	['C', 'T']	19959	6145.307896582824	950.9979260782268	0.0230414194662253	0.0139931397057861	1.6466225558155334	0.0996514	0.0996514	chr5	72535916	1.0015165955284342	chr5:72535916:C:T
chr5:72536072	['C', 'T']	19959	3701.185439422788	594.3183049826804	0.0268562060206416	0.0174647484411164	1.5377379245506588	0.124129	0.124129	chr5	72536072	0.9061267433309034	chr5:72536072:C:T
chr5:72536246	['G', 'A']	19959	13064.818742478936	1683.435782552643	-0.0087210915840009	0.0107666228756607	-0.8100118007955879	0.417943	0.417943	chr5	72536246	0.3788829442379988	chr5:72536246:G:A
chr5:72536507	['G', 'T']	19959	13058.962868310284	1691.5545129340592	-0.0077005870884262	0.0107602422506339	-0.7156518328360599	0.474215	0.474215	chr5	72536507	0.3240247128753381	chr5:72536507:G:T
chr5:72536581	['A', 'G']	19959	8196.410662391021	1030.8929711679225	-0.0111654773816138	0.0125003561056757	-0.8932127442788704	0.371754	0.371754	chr5	72536581	0.4297443498575705	chr5:72536581:A:G
chr5:72536795	['A', 'AC']	19959	6137.0	944.041460976977	0.0220463974032979	0.0139972650463111	1.5750503637928928	0.115261	0.115261	chr5	72536795	0.9383176168161068	chr5:72536795:A:AC
chr5:72537222	['C', 'T']	19959	13719.436904881228	1882.6291953852733	0.001293167942439	0.0106179398297727	0.1217908523848439	0.903066	0.903066	chr5	72537222	0.044280508392634	chr5:72537222:C:T
chr5:72538212	['T', 'C']	19959	8398.683187171137	1203.7028956726776	0.0098873230007766	0.0123838551724269	0.7984042822780364	0.424645	0.424645	chr5	72538212	0.3719739851673319	chr5:72538212:T:C
chr5:72538936	['G', 'A']	19959	2229.1116845375286	338.9081300282326	0.0176324815733306	0.0220619313722769	0.7992265625251461	0.424169	0.424169	chr5	72538936	0.3724610746711712	chr5:72538936:G:A
chr5:72539303	['A', 'G']	19959	8380.679579052869	1202.2338363047554	0.0100056512822644	0.0123902463260604	0.8075425636389119	0.419364	0.419364	chr5	72539303	0.3774088539670027	chr5:72539303:A:G
chr5:72540288	['G', 'A']	19959	8372.775488721805	1204.3775803355632	0.010300565707627	0.0123925299326856	0.8311915132404908	0.405875	0.405875	chr5	72540288	0.3916076983659421	chr5:72540288:G:A
chr5:72540332	['G', 'A']	19959	10981.405549144543	1436.011113404266	-0.0055312007308933	0.0113621843238393	-0.4868078683856707	0.6264	0.6264	chr5	72540332	0.203148250950113	chr5:72540332:G:A
chr5:72540711	['T', 'C']	19959	3700.741668754698	590.4954287098845	0.026231651489809	0.017466754336594	1.5018045702315734	0.133163	0.133163	chr5	72540711	0.8756164292800938	chr5:72540711:T:C
chr5:72540770	['G', 'C']	19959	19362.820778830253	2645.4494471464727	0.0027001708724735	0.0101300600305485	0.266550332804626	0.789818	0.789818	chr5	72540770	0.1024729728891742	chr5:72540770:G:C
chr5:72541169	['C', 'T']	19959	8371.41943080469	1202.110495914096	0.0099713666575521	0.0123946500851821	0.8044895651772317	0.421124	0.421124	chr5	72541169	0.3755900072841924	chr5:72541169:C:T
chr5:72541290	['G', 'T']	19959	8371.41943080469	1200.7469378915946	0.0097710426258062	0.0123946499795952	0.7883274349733062	0.430515	0.430515	chr5	72541290	0.3660117122620347	chr5:72541290:G:T
chr5:72541632	['T', 'C']	19959	19363.910553217072	2644.5928660779946	0.0026049497347157	0.0101306327525602	0.2571359359618914	0.797076	0.797076	chr5	72541632	0.098500267302733	chr5:72541632:T:C
chr5:72541914	['G', 'A']	19959	3698.370596783084	591.5281269554022	0.026530062059524	0.0174698004570024	1.5186242181083405	0.128873	0.128873	chr5	72541914	0.8898380615392993	chr5:72541914:G:A
chr5:72541940	['G', 'A']	19959	8370.41938069947	1203.334617699894	0.0101781228205917	0.0123947595351059	0.821163395043207	0.411563	0.411563	chr5	72541940	0.38556367574176	chr5:72541940:G:A
chr5:72542101	['T', 'C']	19959	982.147624774504	83.76333033834231	-0.0356777171147948	0.0327438849168578	-1.0895993925396004	0.275903	0.275903	chr5	72542101	0.5592435772433144	chr5:72542101:T:C
chr5:72542784	['T', 'TAA']	19959	19363.880731646204	2644.47809107944	0.002644466931144	0.0101307435283911	0.2610338445280893	0.794069	0.794069	chr5	72542784	0.1001417582564506	chr5:72542784:T:TAA
chr5:72543085	['T', 'C']	19959	8372.41948090991	1198.7589999665356	0.0093907112845245	0.012394534155532	0.7576493934088834	0.44867	0.44867	chr5	72543085	0.3480729682873609	chr5:72543085:T:C
chr5:72543300	['T', 'G']	19959	8372.0	1201.605760721381	0.0098616016156687	0.0123943363546051	0.7956538642752476	0.426243	0.426243	chr5	72543300	0.370342740166803	chr5:72543300:T:G
chr5:72543854	['A', 'C']	19959	8372.839003858295	1201.3400282155033	0.0098230094749851	0.0123946582214598	0.7925195918656208	0.428067	0.428067	chr5	72543854	0.368488250956417	chr5:72543854:A:C
chr5:72543969	['G', 'A']	19959	8377.678977699823	1201.7138668304813	0.0097175342583405	0.0123924711909896	0.7841482226245564	0.432962	0.432962	chr5	72543969	0.3635502189226465	chr5:72543969:G:A
chr5:72544131	['G', 'A']	19959	8369.51601262968	1199.4696517768289	0.0097088873391004	0.0123960145695726	0.7832265188629242	0.433503	0.433503	chr5	72544131	0.3630078927000258	chr5:72544131:G:A
chr5:72544371	['A', 'C']	19959	8372.097323844842	1200.7213991022277	0.0096971765040628	0.0123955027969632	0.7823140910781421	0.434039	0.434039	chr5	72544371	0.3624712457782179	chr5:72544371:A:C
chr5:72544656	['C', 'T']	19959	8372.41948090991	1201.9547638872568	0.0098987937274402	0.0123945087105844	0.798643492741835	0.424507	0.424507	chr5	72544656	0.3721151439681832	chr5:72544656:C:T
chr5:72544684	['T', 'C']	19959	8330.41737649063	1200.2391433404318	0.0109045264978327	0.0124121189432381	0.8785386723814201	0.379662	0.379662	chr5	72544684	0.4206028687969394	chr5:72544684:T:C
chr5:72544720	['A', 'C']	19959	8373.258568851474	1201.002230041867	0.0097495595014215	0.0123948271384357	0.7865829343588565	0.431535	0.431535	chr5	72544720	0.364983974710224	chr5:72544720:A:C
chr5:72544763	['T', 'C']	19959	8373.097574421168	1202.9857433696384	0.010084697721976	0.0123952631630299	0.8135928692546518	0.415888	0.415888	chr5	72544763	0.3810236105534812	chr5:72544763:T:C
chr5:72544834	['C', 'T']	19959	11001.228592927013	1443.3119624461183	-0.0052508761857525	0.0113614395752265	-0.4621664491533296	0.643967	0.643967	chr5	72544834	0.1911363874307313	chr5:72544834:C:T
chr5:72544927	['T', 'C']	19959	8376.974473420258	1201.261511411133	0.0096340568930242	0.0123979405938685	0.7770691285445236	0.437127	0.437127	chr5	72544927	0.3593923676378563	chr5:72544927:T:C
chr5:72544966	['A', 'G']	19959	8372.35582176332	1201.4102778207143	0.0098743303230261	0.0123960904481311	0.796568108658385	0.425711	0.425711	chr5	72544966	0.3708851278882134	chr5:72544966:A:G
chr5:72545105	['C', 'T']	19959	8372.0	1201.605760721381	0.0098616016156687	0.0123943363546051	0.7956538642752476	0.426243	0.426243	chr5	72545105	0.370342740166803	chr5:72545105:C:T
chr5:72545383	['T', 'C']	19959	8372.258418520747	1201.7079609360662	0.0099118911774892	0.0123949241889957	0.7996734006884131	0.42391	0.42391	chr5	72545383	0.3727263383419139	chr5:72545383:T:C
chr5:72545415	['A', 'T']	19959	8367.515411216358	1199.19182949357	0.009575071008187	0.0124001289263814	0.7721751172938189	0.44002	0.44002	chr5	72545415	0.3565275833041819	chr5:72545415:A:T
chr5:72545456	['T', 'C']	19959	8371.258268190017	1203.1584494817157	0.0101066114243407	0.012395097225694	0.8153716941719973	0.414869	0.414869	chr5	72545456	0.382089015476944	chr5:72545456:T:C
chr5:72545466	['A', 'G']	19959	8371.258268190017	1202.4807706826602	0.0100270907389747	0.0123951277196383	0.808954208925837	0.418551	0.418551	chr5	72545466	0.3782516161196939	chr5:72545466:A:G
chr5:72545569	['G', 'T']	19959	8369.257967528563	1200.1120187741558	0.0096822810051317	0.0123972961357583	0.7809994130255924	0.434812	0.434812	chr5	72545569	0.3616984787028823	chr5:72545569:G:T
chr5:72545776	['G', 'A']	19959	8155.0429487822	1168.917007863055	0.0095469239580644	0.0125244964838164	0.7622601012663879	0.445914	0.445914	chr5	72545776	0.3507488922449222	chr5:72545776:G:A
chr5:72545787	['A', 'T']	19959	8373.097574421168	1200.4760096516454	0.0096590471918158	0.0123953472445415	0.779247809783574	0.435843	0.435843	chr5	72545787	0.3606699247518187	chr5:72545787:A:T
chr5:72545913	['G', 'A']	19959	8371.097073268518	1197.7082080934551	0.0093236895390598	0.0123956399007037	0.7521749271314732	0.451955	0.451955	chr5	72545913	0.3449048046235495	chr5:72545913:G:A
chr5:72545933	['A', 'G']	19959	8367.257666867108	1198.2359430625631	0.0093472157215684	0.0123958087655875	0.7540625947310153	0.450821	0.450821	chr5	72545933	0.3459958619877324	chr5:72545933:A:G
chr5:72546217	['G', 'A']	19959	8370.613294565872	1200.5843918203807	0.0097127040043121	0.0123970149868716	0.7834711835548989	0.43336	0.43336	chr5	72546217	0.3631511774208537	chr5:72546217:G:A
chr5:72546225	['C', 'T']	19959	8371.032937283802	1197.2152074708406	0.0093343217896708	0.0123972798652955	0.752933053951693	0.451499	0.451499	chr5	72546225	0.3453432072440808	chr5:72546225:C:T
chr5:72546780	['C', 'T']	19959	19249.7867989776	2600.319262068536	-0.000195813286973	0.0101368475513216	-0.0193169805486048	0.984588	0.984588	chr5	72546780	0.0067454616422204	chr5:72546780:C:T
chr5:72546932	['A', 'G']	19959	8370.677574542722	1199.3742453919715	0.0096060817556383	0.0123954085099529	0.774970969930126	0.438366	0.438366	chr5	72546932	0.3581631374274315	chr5:72546932:A:G
chr5:72547073	['G', 'T']	19959	8371.838903642833	1200.756626784556	0.0097710465038335	0.0123948174145889	0.7883170987523243	0.430521	0.430521	chr5	72547073	0.3660056596303411	chr5:72547073:G:T
chr5:72547286	['T', 'C']	19959	8371.838903642833	1200.849898614314	0.0097378773118966	0.0123948380798413	0.78563973560365	0.432088	0.432088	chr5	72547286	0.3644277947999705	chr5:72547286:T:C
chr5:72547387	['C', 'T']	19959	8371.838903642833	1200.834658640285	0.009778256250186	0.0123948011053082	0.7888998110666244	0.43018	0.43018	chr5	72547387	0.3663497847703783	chr5:72547387:C:T
chr5:72547423	['G', 'A']	19959	8370.516313336342	1202.2212580437622	0.0099955922212394	0.0123959185817929	0.8063615580632195	0.420044	0.420044	chr5	72547423	0.3767052144679846	chr5:72547423:G:A
chr5:72547786	['T', 'C']	19959	8370.935846030474	1202.8542037237555	0.010002013189605	0.0123960595830062	0.8068703705907324	0.419751	0.419751	chr5	72547786	0.377008260540802	chr5:72547786:T:C
chr5:72547796	['T', 'G']	19959	8368.67717364069	1202.3940756059374	0.0101042935367238	0.01239578110008	0.815139720130958	0.415002	0.415002	chr5	72547796	0.3819498103074957	chr5:72547796:T:G
chr5:72547928	['G', 'A']	19959	8371.097073268518	1201.6569145190292	0.0098712043643023	0.0123956363697313	0.7963451064446107	0.425841	0.425841	chr5	72547928	0.3707525269828405	chr5:72547928:G:A
chr5:72548083	['A', 'T']	19959	19288.96642950196	2624.3553390747134	0.0017372228870446	0.0101255783949279	0.1715677682091597	0.863779	0.863779	chr5	72548083	0.0635973586295517	chr5:72548083:A:T
chr5:72548244	['C', 'T']	19959	8369.257967528563	1202.8036107220855	0.0102023936993584	0.0123954727406516	0.823074191103589	0.410476	0.410476	chr5	72548244	0.3867122304380151	chr5:72548244:C:T
chr5:72548252	['G', 'A']	19959	8371.838903642833	1202.0933376104745	0.009917818515544	0.0123948116373531	0.8001588733834039	0.423628	0.423628	chr5	72548252	0.3730153426070117	chr5:72548252:G:A
chr5:72548388	['G', 'T']	19959	8370.258117859292	1200.008763150278	0.0097133853850315	0.0123952734820364	0.7836362303024941	0.433263	0.433263	chr5	72548388	0.363248397469065	chr5:72548388:G:T
chr5:72548495	['A', 'AT']	19959	8371.258268190017	1204.0035600458316	0.0102358499618014	0.0123951470671544	0.8257949588129672	0.40893	0.40893	chr5	72548495	0.3883510274829995	chr5:72548495:A:AT
chr5:72548678	['C', 'T']	19959	8369.838703211906	1200.2922118262384	0.0096576821237917	0.0123970617165497	0.7790299302050716	0.435971	0.435971	chr5	72548678	0.3605423982517096	chr5:72548678:C:T
chr5:72549073	['C', 'T']	19959	8368.257817197835	1202.6517389383814	0.010111072839535	0.0123955125449836	0.8157042964412885	0.414679	0.414679	chr5	72549073	0.3822879574381194	chr5:72549073:C:T
chr5:72549173	['T', 'C']	19959	8368.096321539542	1199.4426964939926	0.009675256751209	0.0123961650836082	0.7805040257170234	0.435104	0.435104	chr5	72549173	0.361406924130996	chr5:72549173:T:C
chr5:72549807	['C', 'T']	19959	8368.257817197835	1211.7871455687596	0.0115088727063165	0.0123938519594399	0.9285953022498932	0.35311	0.35311	chr5	72549807	0.4520899831355072	chr5:72549807:C:T
chr5:72549854	['A', 'G']	19959	8072.83129510826	1158.9940177519643	0.0105082613640663	0.0125654985918395	0.836278901888605	0.403008	0.403008	chr5	72549854	0.3946863327140499	chr5:72549854:A:G
chr5:72550135	['T', 'TA']	19959	9237.851365572538	1347.5533659014889	0.0136047274407104	0.0119692309898895	1.1366417318040185	0.255702	0.255702	chr5	72550135	0.5922658750805597	chr5:72550135:T:TA
chr5:72550785	['A', 'G']	19959	39211.0	5286.188097778679	-0.0498848142967167	0.0381593005087512	-1.3072780064528822	0.191133	0.191133	chr5	72550785	0.7186643235121626	chr5:72550785:A:G
chr5:72550976	['A', 'G']	19959	19278.79551947076	2630.647193595702	0.002176471407952	0.0101257990891883	0.2149431752281093	0.829814	0.829814	chr5	72550976	0.0810192423541694	chr5:72550976:A:G
chr5:72551450	['G', 'T']	19959	3013.167946360926	462.4081458560482	0.0254533288434083	0.01993089129034	1.2770793073235438	0.201589	0.201589	chr5	72551450	0.6955331694965377	chr5:72551450:G:T
chr5:72551839	['A', 'C']	19959	19291.2304875602	2627.9198833771047	0.0019938522579509	0.0101328473260256	0.1967711733729481	0.844009	0.844009	chr5	72551839	0.0736529222967414	chr5:72551839:A:C
chr5:72552040	['T', 'C']	19959	2769.5550488599347	435.4005665365158	0.0214308957884471	0.0199820659129318	1.0725065106795395	0.283506	0.283506	chr5	72552040	0.5474377454507305	chr5:72552040:T:C
chr5:72552469	['G', 'C']	19959	8760.194547459158	1133.2305055767547	-0.0056193195653663	0.0121943575934058	-0.4608130868988943	0.644938	0.644938	chr5	72552469	0.1904820335075092	chr5:72552469:G:C
chr5:72552485	['T', 'A']	19959	1330.133286566117	209.2899559730805	0.0258894013080606	0.0282362827773127	0.9168841915998316	0.359214	0.359214	chr5	72552485	0.4446467454895277	chr5:72552485:T:A
chr5:72552668	['G', 'C']	19959	11623.152920531462	1601.699643136147	0.004381820785933	0.0111248440051291	0.3938770542681611	0.693676	0.693676	chr5	72552668	0.1588433310848324	chr5:72552668:G:C
chr5:72553742	['G', 'A']	19959	796.0	100.82644414170612	-0.0134786492360367	0.0363780167165414	-0.370516329712604	0.711002	0.711002	chr5	72553742	0.1481291776278396	chr5:72553742:G:A
chr5:72554043	['A', 'G']	19959	2686.2691787342787	419.06924020411145	0.0205493341737275	0.0202877343570208	1.0128944815671936	0.311123	0.311123	chr5	72554043	0.507067882160789	chr5:72554043:A:G
chr5:72554364	['C', 'T']	19959	11777.726225366385	1606.4765825676288	0.002852219111713	0.0111431208459672	0.2559623243021078	0.797983	0.797983	chr5	72554364	0.0980063606352787	chr5:72554364:C:T
chr5:72554403	['G', 'A']	19959	2489.9546396965807	390.2531148242181	0.0214882977266442	0.0210835788155417	1.0191959303799116	0.308122	0.308122	chr5	72554403	0.5112772918242554	chr5:72554403:G:A
chr5:72554406	['A', 'G']	19959	6450.928359857424	877.4522118292649	-0.0014518911945636	0.0137798224128162	-0.1053635635545855	0.916088	0.916088	chr5	72554406	0.0380628057221823	chr5:72554406:A:G
chr5:72554458	['T', 'C']	19959	11689.85693518472	1614.5589518453576	0.0051471625333371	0.0111055613858561	0.4634761228633196	0.643028	0.643028	chr5	72554458	0.1917701157527037	chr5:72554458:T:C
chr5:72554733	['T', 'C']	19959	11949.197374354862	1609.7738456182497	0.0009147851144212	0.0110375514469998	0.0828793522561506	0.933948	0.933948	chr5	72554733	0.0296773035790499	chr5:72554733:T:C
chr5:72555056	['C', 'T']	19959	2458.3695129284424	386.5106407718489	0.0209186888281156	0.021111064385815	0.9908874534138318	0.321753	0.321753	chr5	72555056	0.4924773950766551	chr5:72555056:C:T
chr5:72557234	['T', 'C']	19959	14045.518592763356	1941.000815556252	0.0035881847612658	0.0106128322032606	0.3380986990601298	0.735292	0.735292	chr5	72557234	0.1335401591401265	chr5:72557234:T:C
chr5:72557704	['A', 'G']	19959	11057.215985968429	1546.197084406576	-0.0021207117635779	0.0113043524810963	-0.1876013479873652	0.851191	0.851191	chr5	72557704	0.0699729770027405	chr5:72557704:A:G
chr5:72557837	['C', 'T']	19959	3688.554419723392	479.359247607726	0.0013485585966227	0.0175010708909182	0.077055775902409	0.93858	0.93858	chr5	72557837	0.0275287043129341	chr5:72557837:C:T
chr5:72561317	['G', 'A']	19959	11206.684455802766	1590.495842070348	0.004852128721503	0.011279256062065	0.4301816267672107	0.667068	0.667068	chr5	72561317	0.1758298924410355	chr5:72561317:G:A
chr5:72567459	['G', 'C']	19959	3032.303853284562	479.5293518621795	0.0154404412800677	0.0190694419058371	0.8096954990246185	0.418125	0.418125	chr5	72567459	0.3786938648881016	chr5:72567459:G:C
chr5:72567509	['A', 'G']	19959	12941.890542775523	1837.3088497383008	0.0093506324215451	0.0108417323049901	0.8624666389559605	0.388441	0.388441	chr5	72567509	0.4106749365034554	chr5:72567509:A:G
chr5:72572156	['C', 'T']	19959	12937.592833876222	1841.483889186358	0.0098770479249565	0.0108429166490409	0.9109216869088592	0.362348	0.362348	chr5	72572156	0.4408741314517079	chr5:72572156:C:T
chr5:72580338	['A', 'C']	19959	942.0	166.41141234497172	0.0412695310314299	0.0336145374252232	1.2277286612447194	0.219563	0.219563	chr5	72580338	0.6584408438653512	chr5:72580338:A:C
chr5:72580351	['T', 'C']	19959	12874.091128181964	1834.6982351435524	0.0108057108839871	0.0108626013186361	0.9947627246015736	0.319864	0.319864	chr5	72580351	0.4950346360682398	chr5:72580351:T:C
chr5:72581875	['T', 'A']	19959	9439.83776875658	1296.4644494353788	-0.0045619018196099	0.0118798158154429	-0.3840044231729406	0.700979	0.700979	chr5	72581875	0.1542949924766085	chr5:72581875:T:A
chr5:72582054	['G', 'A']	19959	828.0829784035677	106.64146852899864	-0.0141092206678135	0.0356369739380705	-0.3959152281653415	0.692172	0.692172	chr5	72582054	0.1597859729289835	chr5:72582054:G:A
chr5:72582574	['G', 'A']	19959	36266.26815334502	4918.120564126507	-0.0043727418893445	0.0176234733871987	-0.2481203218725784	0.804044	0.804044	chr5	72582574	0.0947201845421695	chr5:72582574:G:A
chr5:72584687	['T', 'C']	19959	13045.575330793909	1871.6551374488984	0.0128741793661019	0.0108228790370009	1.189533701900217	0.234244	0.234244	chr5	72584687	0.6303315244541162	chr5:72584687:T:C
chr5:72586782	['G', 'A']	19959	18224.217744360903	2500.4325004684765	0.0064937624465378	0.0101295715214697	0.6410698056452102	0.521485	0.521485	chr5	72586782	0.2827581791088176	chr5:72586782:G:A
chr5:72592611	['G', 'A']	19959	13030.875939849622	1862.806705237941	0.0121748129321651	0.0108267749650103	1.124509650520246	0.26081	0.26081	chr5	72592611	0.5836757608635867	chr5:72592611:G:A
chr5:72597085	['G', 'A']	19959	35010.262327119664	4769.092945670102	0.001829985837439	0.0154620194512879	0.1183536111310896	0.905789	0.905789	chr5	72597085	0.042972957740397	chr5:72597085:G:A
chr5:72597567	['A', 'G']	19959	17123.86361585885	2266.741620446952	-0.0086616398312469	0.0102955228919719	-0.8413015950846944	0.400189	0.400189	chr5	72597567	0.3977348529935514	chr5:72597567:A:G
chr5:72598656	['T', 'C']	19959	17130.433124530195	2274.352784883463	-0.0079438535294882	0.0102939151768801	-0.7717038068596062	0.440299	0.440299	chr5	72598656	0.3562523009019893	chr5:72598656:T:C
chr5:72598845	['A', 'G']	19959	617.0	76.81743825981563	-0.0117090895329926	0.0409720052361598	-0.2857826817482383	0.775048	0.775048	chr5	72598845	0.1106714000877538	chr5:72598845:A:G
chr5:72600628	['C', 'T']	19959	12030.411024805811	1621.6556453833662	-0.0074929903450433	0.0110702382276197	-0.6768589971576818	0.498503	0.498503	chr5	72600628	0.3023322237524753	chr5:72600628:C:T
chr5:72602128	['C', 'T']	19959	31104.675285628386	4286.181633617276	0.0075579296074216	0.0121620277010017	0.6214366381355259	0.534319	0.534319	chr5	72602128	0.2721993823425591	chr5:72602128:C:T
chr5:72603217	['T', 'A']	19959	17104.85599719312	2256.7904050532625	-0.0094111245609239	0.0102877655859701	-0.914788005449724	0.360314	0.360314	chr5	72603217	0.4433188630380655	chr5:72603217:T:A
chr5:72604773	['T', 'C']	19959	848.0	114.12590418568362	0.0103316482745336	0.0351778139928316	0.293697848213053	0.768992	0.768992	chr5	72604773	0.114078178240087	chr5:72604773:T:C
chr5:72605471	['C', 'A']	19959	8462.54397834912	1110.2420762131103	-0.0048848808609511	0.0123667337220245	-0.395001701399247	0.692846	0.692846	chr5	72605471	0.1593632859979701	chr5:72605471:C:A
chr5:72605591	['A', 'G']	19959	10717.720566094547	1386.6955311014246	-0.0065956552989923	0.0114055677489412	-0.5782838210403484	0.563079	0.563079	chr5	72605591	0.2494306693455233	chr5:72605591:A:G
chr5:72606047	['T', 'A']	19959	8462.54397834912	1108.2618676692246	-0.0051791052278141	0.0123668864000792	-0.4187881298708253	0.675375	0.675375	chr5	72606047	0.1704550194527478	chr5:72606047:T:A
chr5:72606865	['A', 'G']	19959	10704.681667836025	1384.2424936346997	-0.0065940961013592	0.0114014058462136	-0.5783581595377661	0.563029	0.563029	chr5	72606865	0.2494692353162995	chr5:72606865:A:G
chr5:72607425	['G', 'A']	19959	5715.572731372451	751.992770237104	-0.0049022894690375	0.0144163916419816	-0.3400496872436284	0.733823	0.733823	chr5	72607425	0.1344086804016237	chr5:72607425:G:A
chr5:72607564	['A', 'C']	19959	5715.145377098471	751.1730111852487	-0.0050636332485974	0.0144173022697002	-0.3512191916263927	0.725428	0.725428	chr5	72607564	0.1394056855755317	chr5:72607564:A:C
chr5:72607957	['G', 'T']	19959	1905.0954504459364	321.5863168479629	0.035758813649048	0.023745326008819	1.5059306254951843	0.132101	0.132101	chr5	72607957	0.8790938947788256	chr5:72607957:G:T
chr5:72608262	['G', 'A']	19959	10061.016336757704	1300.834647240835	-0.0054763434566913	0.0116223424080716	-0.4711910271106874	0.637509	0.637509	chr5	72608262	0.1955136797210708	chr5:72608262:G:A
chr5:72609611	['G', 'A']	19959	8448.693209721874	1103.560852066473	-0.005273590475634	0.0123700793757025	-0.4263182406082563	0.669881	0.669881	chr5	72609611	0.1740023400357037	chr5:72609611:G:A
chr5:72609637	['G', 'A']	19959	8451.693811074918	1105.614356903796	-0.0050124971953858	0.0123679037478515	-0.4052826814937457	0.685274	0.685274	chr5	72609637	0.1641357454491094	chr5:72609637:G:A
chr5:72610697	['G', 'C']	19959	29358.88383863693	3777.412400940318	-0.0291045937495685	0.0115950839808826	-2.510080461474423	0.0120782	0.0120782	chr5	72610697	1.9179977832906063	chr5:72610697:G:C
chr5:72611616	['T', 'C']	19959	5720.573232449767	750.899630828492	-0.0052902652969474	0.0144161502788536	-0.366967962640308	0.713647	0.713647	chr5	72611616	0.1465165555370845	chr5:72611616:T:C
chr5:72612198	['A', 'G']	19959	10065.008568422109	1294.651009758923	-0.0063508296984878	0.0116233911583457	-0.5463835477934387	0.584808	0.584808	chr5	72612198	0.2329866949898487	chr5:72612198:A:G
chr5:72612512	['A', 'AGTTT']	19959	29394.418220084182	3787.712141710989	-0.0283558410681203	0.0116093184990226	-2.442506945649518	0.0145943	0.0145943	chr5	72612512	1.8358167306470448	chr5:72612512:A:AGTTT
chr5:72612643	['T', 'C']	19959	8455.694612878979	1101.556109521974	-0.0058264714879059	0.0123690085912189	-0.4710540416345368	0.637607	0.637607	chr5	72612643	0.1954469236623117	chr5:72612643:T:C
chr5:72613520	['C', 'T']	19959	719.0360256538731	115.37721518474412	0.037537678683737	0.0379920030065805	0.98804158015136	0.323144	0.323144	chr5	72613520	0.4906039034611991	chr5:72613520:C:T
chr5:72613556	['C', 'T']	19959	8454.117871103537	1101.883433435939	-0.0058721092780547	0.0123694670986336	-0.4747261325997956	0.634987	0.634987	chr5	72613556	0.1972351658671699	chr5:72613556:C:T
chr5:72614143	['T', 'C']	19959	9937.995841058277	1300.006822908278	-0.0106487680734338	0.0117562526905872	-0.9057961200476634	0.365055	0.365055	chr5	72614143	0.4376416988393047	chr5:72614143:T:C
chr5:72615772	['C', 'T']	19959	8453.964965918203	1101.3594328822496	-0.0058288210384722	0.0123699339611522	-0.4712087434563211	0.637497	0.637497	chr5	72615772	0.1955218546375544	chr5:72615772:C:T
chr5:72615786	['AG', 'A']	19959	7473.123271196632	967.0525693012644	-0.0075297921605385	0.0129719697738658	-0.5804663664656817	0.561607	0.561607	chr5	72615786	0.250567487697291	chr5:72615786:AG:A
chr5:72615857	['G', 'A']	19959	14260.31139355425	1786.4102322954832	-0.0208859859929997	0.0106290377623328	-1.964993112266046	0.0494289	0.0494289	chr5	72615857	1.3060190543024386	chr5:72615857:G:A
chr5:72618307	['C', 'T']	19959	5443.272722717707	756.9598945058029	0.0044664430841902	0.0147200255319149	0.3034263136640907	0.761568	0.761568	chr5	72618307	0.118291312674254	chr5:72618307:C:T
chr5:72618988	['A', 'G']	19959	10064.52129898767	1293.0339845883586	-0.0064914176389893	0.0116239830497853	-0.55845037034093	0.576543	0.576543	chr5	72618988	0.2391682964069173	chr5:72618988:A:G
chr5:72619029	['G', 'A']	19959	18618.79855682501	2414.260089773874	-0.0147149689542439	0.0101647681497353	-1.447644327689556	0.147732	0.147732	chr5	72619029	0.8305254226422649	chr5:72619029:G:A
chr5:72619183	['A', 'G']	19959	10065.008568422109	1291.9882982524614	-0.0066960146144804	0.0116233814337784	-0.576081465847906	0.564567	0.564567	chr5	72619183	0.2482845107742084	chr5:72619183:A:G
chr5:72621245	['T', 'G']	19959	11129.115197675	1451.6076982339675	-0.0059877878736579	0.0112544870053571	-0.5320356112906578	0.594707	0.594707	chr5	72621245	0.2256969496065209	chr5:72621245:T:G
chr5:72622597	['G', 'A']	19959	7434.117408298256	968.5407028981584	-0.005862146937352	0.0130048286374567	-0.4507669497826228	0.652162	0.652162	chr5	72622597	0.1856445101469043	chr5:72622597:G:A
chr5:72622851	['T', 'C']	19959	29847.47719755438	3872.673561722636	-0.0268386508425457	0.0117843099923127	-2.277490227264342	0.0227675	0.0227675	chr5	72622851	1.6426846547521192	chr5:72622851:T:C
chr5:72622952	['G', 'A']	19959	1144.057320372783	169.02781491693676	0.0159779602192296	0.0303848852452185	0.5258522482570183	0.598997	0.598997	chr5	72622952	0.2225753527137075	chr5:72622952:G:A
chr5:72623447	['T', 'C']	19959	31722.1787342787	4191.884351598244	-0.0202999324232358	0.0125771523881363	-1.614032477048156	0.106536	0.106536	chr5	72623447	0.9725036132630274	chr5:72623447:T:C
chr5:72624526	['C', 'T']	19959	10476.149300857014	1368.1872422821018	-0.0045803506752494	0.0114792991654023	-0.3990096093195542	0.68989	0.68989	chr5	72624526	0.1612201501342787	chr5:72624526:C:T
chr5:72625884	['G', 'A']	19959	9078.27423073068	1187.4246445114368	-0.0059312937656453	0.0120576217941818	-0.4919124075120181	0.622787	0.622787	chr5	72625884	0.2056604614333803	chr5:72625884:G:A
chr5:72626912	['AC', 'A']	19959	8853.104951884521	1181.9287701601918	-0.0023316934300077	0.0121754581755359	-0.1915076538715229	0.84813	0.84813	chr5	72626912	0.0715375746825443	chr5:72626912:AC:A
chr5:72627415	['T', 'A']	19959	9521.954151425563	1270.1062179319315	-0.0036431056645981	0.0118559859515102	-0.3072798567321217	0.758634	0.758634	chr5	72627415	0.1199676972495047	chr5:72627415:T:A
chr5:72628178	['C', 'G']	19959	9518.907692307694	1267.9868256484851	-0.0038864065247549	0.0118564320738825	-0.3277888744722774	0.743075	0.743075	chr5	72628178	0.1289673498433203	chr5:72628178:C:G
chr5:72628282	['A', 'G']	19959	9519.907892758709	1270.153062708191	-0.0035509879431354	0.0118580814631595	-0.2994572059710961	0.764594	0.764594	chr5	72628282	0.1165691143435608	chr5:72628282:A:G
chr5:72628347	['T', 'C']	19959	9520.477001703575	1268.6618595139355	-0.0037860819309945	0.0118558354856452	-0.3193433255360777	0.74947	0.74947	chr5	72628347	0.1252457465317985	chr5:72628347:T:C
chr5:72628796	['A', 'T']	19959	8822.333048762117	1180.037890276942	-0.002795257347874	0.0121981605263011	-0.2291540057902192	0.818752	0.818752	chr5	72628796	0.0868476261294393	chr5:72628796:A:T
chr5:72630928	['T', 'A']	19959	9467.423030667467	1268.8627904761568	-0.0033970669469091	0.011876558750799	-0.2860312501447954	0.774857	0.774857	chr5	72630928	0.1107784392242989	chr5:72630928:T:A
chr5:72631177	['C', 'T']	19959	9466.42288033674	1266.8901337210789	-0.0036147905787644	0.0118781877212144	-0.304321725132229	0.760886	0.760886	chr5	72631177	0.1186804066718001	chr5:72631177:C:T
chr5:72631186	['G', 'A']	19959	5734.287303337008	754.8746735724663	-0.0042700328596437	0.0143992746885861	-0.2965449963273818	0.766817	0.766817	chr5	72631186	0.1153082675671196	chr5:72631186:G:A
chr5:72631922	['T', 'G']	19959	9469.846789956397	1266.0582429011693	-0.0037746889692236	0.0118769411346739	-0.3178165932138586	0.750627	0.750627	chr5	72631922	0.1245758181002371	chr5:72631922:T:G
chr5:72632126	['T', 'C']	19959	8955.897429473367	1142.5036209815728	-0.0150464851582115	0.0121323029422028	-1.2402002513365902	0.214916	0.214916	chr5	72632126	0.6677312510834926	chr5:72632126:T:C
chr5:72633447	['A', 'G']	19959	9458.895665246804	1298.1379422011382	0.0014480844519333	0.011865433017291	0.122042276065538	0.902867	0.902867	chr5	72633447	0.0443762202515442	chr5:72633447:A:G
chr5:72634494	['A', 'G']	19959	10492.525703978354	1392.436664820549	-0.0050905707979303	0.0114460594130772	-0.4447443975447432	0.656509	0.656509	chr5	72634494	0.1827593158448058	chr5:72634494:A:G
chr5:72634874	['G', 'A']	19959	7671.537459283387	1021.2855535434356	-0.002835382333432	0.0128142012681525	-0.2212687528546099	0.824885	0.824885	chr5	72634874	0.083606593688473	chr5:72634874:G:A
chr5:72635455	['A', 'G']	19959	9040.17055934242	1237.6777235889947	0.0016301400788576	0.0120565444554763	0.1352079018061569	0.892449	0.892449	chr5	72635455	0.0494165927523857	chr5:72635455:A:G
chr5:72635896	['T', 'C']	19959	9039.264458253983	1238.8407824759877	0.0018468451799669	0.0120562178403735	0.1531861156143253	0.878253	0.878253	chr5	72635896	0.0563803580389593	chr5:72635896:T:C
chr5:72636497	['G', 'A']	19959	9848.230957479414	1308.5375530911529	-0.0053233151244228	0.0117090464389815	-0.4546326767225559	0.649378	0.649378	chr5	72636497	0.1875024287381141	chr5:72636497:G:A
chr5:72636502	['T', 'C']	19959	9845.13708690332	1315.0338288570267	-0.0045823717062353	0.0117100570235324	-0.3913193332044953	0.695565	0.695565	chr5	72636502	0.1576622792991279	chr5:72636502:T:C
chr5:72636564	['T', 'A']	19959	29160.62831501453	3724.1745230269735	-0.0330936945385164	0.0115440960025393	-2.866720315842566	0.00415184	0.00415184	chr5	72636564	2.3817593913002546	chr5:72636564:T:A
chr5:72636895	['C', 'A']	19959	10008.057231788742	1343.469209546887	-0.0032887105051129	0.0116457464477278	-0.2823958532735021	0.777643	0.777643	chr5	72636895	0.1092197329758124	chr5:72636895:C:A
chr5:72637020	['G', 'A']	19959	10026.540066191954	1343.377152111252	-0.0036853132380224	0.0116290496587548	-0.3169057959304547	0.751318	0.751318	chr5	72637020	0.1241762062527081	chr5:72637020:G:A
chr5:72638771	['G', 'A']	19959	11652.919214192643	1544.3252881559715	-0.0046267215677218	0.0110831421061823	-0.4174557651066284	0.67635	0.67635	chr5	72638771	0.1698285056377481	chr5:72638771:G:A
chr5:72639406	['A', 'G']	19959	11654.167810793206	1532.4050469583635	-0.0053631523494103	0.0110861456383114	-0.4837706922121284	0.628554	0.628554	chr5	72639406	0.2016574054965593	chr5:72639406:A:G
chr5:72639747	['C', 'T']	19959	6785.679961918124	905.0499350330527	-0.0024318392459223	0.0134249939570073	-0.1811426696883578	0.856257	0.856257	chr5	72639747	0.0673958650773902	chr5:72639747:C:T
chr5:72640428	['A', 'T']	19959	429.0429924337325	63.927412249789	0.0176196694747983	0.0491429168800078	0.358539349990564	0.719944	0.719944	chr5	72640428	0.14270128334211	chr5:72640428:A:T
chr5:72640578	['T', 'C']	19959	1873.18770356266	313.7887558380807	0.0345972262200247	0.0239849262335206	1.442457061705395	0.149189	0.149189	chr5	72640578	0.8262631970739014	chr5:72640578:T:C
chr5:72644471	['A', 'G']	19959	8057.807435987373	1100.0543676476811	0.0003823622807478	0.0125811157997162	0.0303917622915787	0.975755	0.975755	chr5	72644471	0.0106592146131026	chr5:72644471:A:G
chr5:72644882	['A', 'G']	19959	1248.062531315763	165.15517413791792	0.0015657868306205	0.0290092612204447	0.0539754121527582	0.956955	0.956955	chr5	72644882	0.0191084840739201	chr5:72644882:A:G
chr5:72644918	['T', 'C']	19959	13351.344692793426	1645.6772454685934	-0.0222502009684185	0.0107536089360407	-2.0690915115805404	0.0385504	0.0385504	chr5	72644918	1.413971111338277	chr5:72644918:T:C
chr5:72645055	['C', 'A']	19959	11646.084502806736	1530.556999292543	-0.0055352097111159	0.0110916334707526	-0.4990436914194481	0.617754	0.617754	chr5	72645055	0.2091844338298839	chr5:72645055:C:A
chr5:72645268	['G', 'C']	19959	9039.358689116056	1233.0493505290633	0.0010994376523374	0.0120609555536967	0.0911567617874581	0.927369	0.927369	chr5	72645268	0.0327474257509309	chr5:72645268:G:C
chr5:72646371	['C', 'G']	19959	10025.004559803578	1335.1888381082967	-0.004611967789304	0.0116323846164129	-0.3964765558728754	0.691758	0.691758	chr5	72646371	0.1600458096560886	chr5:72646371:C:G
chr5:72646434	['A', 'G']	19959	29793.956547887537	3853.082406438242	-0.0286996276119863	0.0117665261008378	-2.439090974348226	0.0147329	0.0147329	chr5	72646434	1.8317117589255327	chr5:72646434:A:G
chr5:72647003	['G', 'A']	19959	12601.631375889368	1528.127409727967	-0.0255495184217366	0.0109287041039379	-2.337836048880712	0.0194056	0.0194056	chr5	72647003	1.712072924804372	chr5:72647003:G:A
chr5:72647325	['T', 'C']	19959	6795.702415555778	904.5276182403888	-0.0027153326617759	0.0134174453374524	-0.2023732978584631	0.839627	0.839627	chr5	72647325	0.0759136041981735	chr5:72647325:T:C
chr5:72647350	['A', 'G']	19959	11651.751352976547	1527.0795418590187	-0.0059538589918769	0.0110912440398826	-0.5368071399806593	0.591407	0.591407	chr5	72647350	0.2281135393916024	chr5:72647350:A:G
chr5:72650692	['C', 'T']	19959	1182.0	132.1594760957412	-0.0248903741356381	0.0296557741423139	-0.8393095393899607	0.401306	0.401306	chr5	72650692	0.3965243470007447	chr5:72650692:C:T
chr5:72651322	['C', 'T']	19959	6805.34096602866	962.235118460202	0.0070316061900429	0.0134514008911274	0.5227415528653971	0.60116	0.60116	chr5	72651322	0.221009924221532	chr5:72651322:C:T
chr5:72651827	['A', 'G']	19959	12198.0	1637.0656685079375	-0.002318278933619	0.0109581281362768	-0.2115579325947473	0.832454	0.832454	chr5	72651827	0.079639755537102	chr5:72651827:A:G
chr5:72651880	['AT', 'A']	19959	29714.9551991982	3866.641629550145	-0.0259920220161135	0.0117657140105471	-2.209132568819331	0.0271767	0.0271767	chr5	72651880	1.5658032797153725	chr5:72651880:AT:A
chr5:72652504	['A', 'G']	19959	9570.356505613472	1345.2688489656152	0.0058319740032546	0.0118343213707429	0.492801726482821	0.622158	0.622158	chr5	72652504	0.2060993101413334	chr5:72652504:A:G
chr5:72652688	['T', 'C']	19959	9572.0	1345.3061532582572	0.0058536069598185	0.0118295925815196	0.4948274354742414	0.620727	0.620727	chr5	72652688	0.2070993635303696	chr5:72652688:T:C
chr5:72653252	['T', 'C']	19959	3177.318384526732	516.838078657678	0.0314799036904577	0.0189325857270841	1.6627366247930897	0.0963809	0.0963809	chr5	72653252	1.0160090225958316	chr5:72653252:T:C
chr5:72654426	['C', 'T']	19959	9567.958761336877	1349.530837881686	0.0064661594089955	0.011826879126555	0.5467342094058409	0.584567	0.584567	chr5	72654426	0.2331657050963083	chr5:72654426:C:T
chr5:72655347	['C', 'T']	19959	11404.857071263908	1541.2993669822738	-0.0010329297480426	0.0111592292134516	-0.0925628220627929	0.926252	0.926252	chr5	72655347	0.0332708412657586	chr5:72655347:C:T
chr5:72657709	['G', 'A']	19959	1192.0	137.59292541598572	-0.0206803101889978	0.0295439754119068	-0.6999840035293041	0.483945	0.483945	chr5	72657709	0.3152039928055415	chr5:72657709:G:A
chr5:72658566	['C', 'T']	19959	7615.526234026559	1038.7235194469438	0.0004765371444324	0.0128357963142189	0.0371256393266825	0.970385	0.970385	chr5	72658566	0.0130559253191189	chr5:72658566:C:T
chr5:72658576	['G', 'A']	19959	9567.917514407418	1346.2352679765731	0.0061375208116227	0.0118304725708113	0.5187891502124401	0.603914	0.603914	chr5	72658576	0.2190249024130921	chr5:72658576:G:A
chr5:72658750	['C', 'T']	19959	1190.5368421052635	135.9965450716553	-0.021585053856154	0.0295672228743769	-0.7300331839707471	0.465378	0.465378	chr5	72658750	0.3321941511404677	chr5:72658750:C:T
chr5:72659099	['G', 'A']	19959	1022.0512075358253	165.56426052942794	0.0312942461938738	0.032072381275062	0.9757381569358804	0.329206	0.329206	chr5	72659099	0.4825322580796178	chr5:72659099:G:A
chr5:72661491	['G', 'A']	19959	963.0482513277884	152.90775848099022	0.0246263018509909	0.0329170773122853	0.7481314825541913	0.45439	0.45439	chr5	72661491	0.3425712349392193	chr5:72661491:G:A
chr5:72664175	['C', 'T']	19959	7616.763240968081	1040.0115159238546	0.0005852677219474	0.0128330255524361	0.0456063708091333	0.963624	0.963624	chr5	72664175	0.0160923920093456	chr5:72664175:C:T
chr5:72664230	['C', 'T']	19959	9568.438214070957	1348.5347408554608	0.0063860083751792	0.011830202417147	0.5398055037438034	0.589337	0.589337	chr5	72664230	0.2296362919925857	chr5:72664230:C:T
chr5:72664382	['G', 'T']	19959	604.0302635534623	97.10465978948504	0.0354822411055319	0.0413287030057174	0.8585374939209511	0.390606	0.390606	chr5	72664382	0.4082610899092037	chr5:72664382:G:T
chr5:72664874	['T', 'C']	19959	9567.43806374023	1346.6848391028457	0.0061991796752889	0.0118302692928889	0.5240100222414383	0.600277	0.600277	chr5	72664874	0.2216482965982232	chr5:72664874:T:C
chr5:72665440	['A', 'G']	19959	9570.233430261707	1350.2354812147498	0.0066710087018848	0.0118337634349106	0.5637267246871621	0.572946	0.572946	chr5	72665440	0.2418863082370702	chr5:72665440:A:G
chr5:72666016	['T', 'G']	19959	9567.958761336877	1347.0026386574746	0.006166196868843	0.0118316754962812	0.5211600732948679	0.602261	0.602261	chr5	72666016	0.2202152590827552	chr5:72666016:T:G
chr5:72666537	['G', 'A']	19959	23702.31285084202	3042.9883217154666	-0.0221329520461901	0.0103475534808945	-2.13895507639132	0.0324514	0.0324514	chr5	72666537	1.4887665623718025	chr5:72666537:G:A
chr5:72667413	['C', 'A']	19959	7615.907888142728	1040.7307334614502	0.0006988158287892	0.0128340097316585	0.0544503115862085	0.956577	0.956577	chr5	72667413	0.0192800655434694	chr5:72667413:C:A
chr5:72667835	['T', 'C']	19959	7618.34379543745	1039.702272146947	0.0005460679535188	0.012835646220125	0.0425430823001843	0.966066	0.966066	chr5	72667835	0.0149932023043156	chr5:72667835:T:C
chr5:72669180	['G', 'A']	19959	7934.1430076244	1085.4762481147038	0.0012688850751824	0.012631103333336	0.1004571842772927	0.919982	0.919982	chr5	72669180	0.0362206698035195	chr5:72669180:G:A
chr5:72671074	['C', 'T']	19959	12078.605170858804	1628.808091696102	-0.0022174764527057	0.0109978183405469	-0.2016287579992391	0.840209	0.840209	chr5	72671074	0.0756126707754095	chr5:72671074:C:T
chr5:72671422	['A', 'G']	19959	6807.364269606615	959.764294221759	0.0065282766219127	0.0134491135607388	0.485405717814025	0.627394	0.627394	chr5	72671422	0.2024596389365704	chr5:72671422:A:G
chr5:72672245	['C', 'T']	19959	7668.1525856885155	1055.8230432707123	0.0016736276249077	0.0127980806723763	0.1307717670916184	0.895957	0.895957	chr5	72672245	0.0477128330955139	chr5:72672245:C:T
chr5:72673065	['T', 'C']	19959	31536.480378890392	4159.146511951631	-0.0217111805140534	0.0124995034060431	-1.7369634463683268	0.0824091	0.0824091	chr5	72673065	1.0840248288177667	chr5:72673065:T:C
chr5:72673294	['T', 'A']	19959	7616.381601362862	1040.9066287631908	0.0007923014212264	0.0128328665127688	0.0617400189145681	0.95077	0.95077	chr5	72673294	0.0219245301832418	chr5:72673294:T:A
chr5:72674579	['T', 'C']	19959	1187.118955754873	133.82071141335177	-0.0233085830389797	0.0296000373208972	-0.7874511368444868	0.431027	0.431027	chr5	72674579	0.3654955243085478	chr5:72674579:T:C
chr5:72674727	['G', 'A']	19959	11424.289551490856	1540.2857310217892	-0.0013891310385807	0.0111525374486007	-0.1245573973620703	0.900875	0.900875	chr5	72674727	0.0453354649325013	chr5:72674727:G:A
chr5:72675983	['T', 'C']	19959	7618.29018192753	1041.6589179793689	0.0008246907148639	0.0128336336095352	0.0642601105778153	0.948764	0.948764	chr5	72675983	0.0228418025822211	chr5:72675983:T:C
chr5:72676072	['G', 'A']	19959	12289.310094226144	1502.6011517334405	-0.0235669903610738	0.011002170439877	-2.142031019230163	0.0322031	0.0322031	chr5	72676072	1.4921023193572414	chr5:72676072:G:A
chr5:72676767	['A', 'G']	19959	38832.69495861551	5284.331334558793	0.011795443363287	0.0312063711577233	0.3779818968271093	0.705448	0.705448	chr5	72676767	0.1515349934551604	chr5:72676767:A:G
chr5:72676917	['A', 'G']	19959	7640.029460560054	1043.45926800664	0.0006608018517325	0.0128434562879128	0.0514504691664976	0.958967	0.958967	chr5	72676917	0.018196337526408	chr5:72676917:A:G
chr5:72677202	['G', 'C']	19959	1188.4763670993937	134.72330759682157	-0.0229300189466702	0.0295889251156953	-0.7749527519844612	0.438377	0.438377	chr5	72677202	0.3581522397315247	chr5:72677202:G:C
chr5:72678619	['A', 'G']	19959	12080.81584485869	1627.851761759891	-0.0024128555869078	0.0109970341622176	-0.2194096654894175	0.826333	0.826333	chr5	72678619	0.0828449031412599	chr5:72678619:A:G
chr5:72679995	['A', 'G']	19959	7616.381601362862	1040.6777740982743	0.0007415675363731	0.0128328653478697	0.0577865906226636	0.953919	0.953919	chr5	72679995	0.0204885009211859	chr5:72679995:A:G
chr5:72681940	['T', 'C']	19959	7614.144467829225	1040.3057273535285	0.0007885908189299	0.0128338839249133	0.0614459990088547	0.951005	0.951005	chr5	72681940	0.021817199711691	chr5:72681940:T:C
chr5:72682641	['A', 'G']	19959	7614.38150115242	1040.3861564751994	0.0007220962785392	0.0128333473882838	0.0562671808602734	0.95513	0.95513	chr5	72682641	0.0199375138190957	chr5:72682641:A:G
chr5:72682820	['T', 'C']	19959	7615.289279807548	1039.6322904988883	0.0006279104600736	0.01283429647566	0.0489244160180061	0.96098	0.96098	chr5	72682820	0.017285650812228	chr5:72682820:T:C
chr5:72683058	['T', 'TGC']	19959	12085.716069816428	1630.4755642227888	-0.0022563147335515	0.0110009745686261	-0.2051013498373471	0.837495	0.837495	chr5	72683058	0.0770177771017339	chr5:72683058:T:TGC
chr5:72683338	['C', 'T']	19959	12095.392382195008	1629.583556084267	-0.0024563411579377	0.0110039696438274	-0.2232231855815423	0.823364	0.823364	chr5	72683338	0.0844081256105025	chr5:72683338:C:T
chr5:72683367	['A', 'T']	19959	24369.66295850872	3136.288559524136	-0.0226797368760883	0.0104246084257258	-2.175596046381869	0.0295972	0.0295972	chr5	72683367	1.5287493727946977	chr5:72683367:A:T
chr5:72684070	['G', 'A']	19959	7591.7607355815	1043.8702475081025	0.0015430053003515	0.0128496190319813	0.1200817935933478	0.90442	0.90442	chr5	72684070	0.043629842397444	chr5:72684070:G:A
chr5:72685011	['C', 'T']	19959	1188.059525002505	134.25457343783873	-0.0232865977831047	0.0295886239505742	-0.7870118536773921	0.431284	0.431284	chr5	72685011	0.3652366532396322	chr5:72685011:C:T
chr5:72685107	['A', 'G']	19959	24372.442250839304	3133.9093622103696	-0.0230183586152727	0.0104248834700977	-2.2080207113391395	0.0272542	0.0272542	chr5	72685107	1.5645665614141109	chr5:72685107:A:G
chr5:72685340	['G', 'A']	19959	7613.907386990078	1042.8219916911069	0.0010719182093099	0.0128345318906993	0.0835182941176638	0.93344	0.93344	chr5	72685340	0.0299135925583613	chr5:72685340:G:A
chr5:72688000	['A', 'C']	19959	12491.75522477823	1571.5351629299444	-0.0158961343079611	0.0109747913375928	-1.4484224637156342	0.147515	0.147515	chr5	72688000	0.8311638163908388	chr5:72688000:A:C
chr5:72690630	['G', 'A']	19959	10981.7510774782	1508.0180358682278	-0.0006251971243922	0.0113207232524172	-0.0552258994811842	0.955959	0.955959	chr5	72690630	0.0195607337234749	chr5:72690630:G:A
chr5:72691690	['C', 'T']	19959	11571.478574650428	1591.0813263555308	-5.8678479552999866e-05	0.0111700038271365	-0.0052532192881121	0.995809	0.995809	chr5	72691690	0.0018239529423888	chr5:72691690:C:T
chr5:72692402	['C', 'T']	19959	9921.485466573118	1375.3467298786736	0.0024892856118652	0.0116938150479782	0.2128719841772764	0.831429	0.831429	chr5	72692402	0.080174831501291	chr5:72692402:C:T
chr5:72692476	['A', 'G']	19959	7885.1605433311615	1045.138028421823	-0.0037003639903574	0.012700398079262	-0.2913581107665959	0.77078	0.77078	chr5	72692476	0.1130695628312274	chr5:72692476:A:G
chr5:72693702	['G', 'T']	19959	22461.501528438985	2788.390048119223	-0.0317783855776494	0.0102545230738954	-3.0989628038915287	0.00194469	0.00194469	chr5	72693702	2.711149619026964	chr5:72693702:G:T
chr5:72695900	['A', 'C']	19959	12167.486616541357	1632.06364074106	-0.0022117089701483	0.0109690089048925	-0.2016325257208803	0.840206	0.840206	chr5	72695900	0.0756142214440785	chr5:72695900:A:C
chr5:72696121	['G', 'A']	19959	7878.578952643448	1043.6633788094202	-0.0037561296377724	0.0126990178742023	-0.2957811127585672	0.7674	0.7674	chr5	72696121	0.1149782051377024	chr5:72696121:G:A
chr5:72696292	['T', 'C']	19959	25384.81554419724	3143.94716289331	-0.0376547881899471	0.0106255265632857	-3.543804437895378	0.000395299	0.000395299	chr5	72696292	3.403074284303706	chr5:72696292:T:C
chr5:72696304	['T', 'A']	19959	25381.81509320505	3145.26621245726	-0.0374827298159022	0.01062487620492	-3.5278274393959563	0.000419927	0.000419927	chr5	72696304	3.376826200679917	chr5:72696304:T:A
chr5:72696305	['T', 'G']	19959	25383.815393866505	3146.150382055173	-0.0373652328753178	0.0106257054952811	-3.51649430636973	0.000438257	0.000438257	chr5	72696305	3.358271138469548	chr5:72696305:T:G
chr5:72697394	['A', 'G']	19959	12163.265888131516	1635.833124225881	-0.0016162220887751	0.010968212452163	-0.1473551041998997	0.882853	0.882853	chr5	72697394	0.0541116028816749	chr5:72697394:A:G
chr5:72697584	['A', 'G']	19959	34383.61356119074	4521.437180252137	-0.0333261362767548	0.0146728606050435	-2.2712773721369315	0.0231408	0.0231408	chr5	72697584	1.6356216311414058	chr5:72697584:A:G
chr5:72698637	['A', 'T']	19959	9918.496943581522	1377.937439018846	0.0028881669304331	0.011691619195284	0.2470288231418031	0.804888	0.804888	chr5	72698637	0.0942645474159917	chr5:72698637:A:T
chr5:72700510	['C', 'A']	19959	31966.211156776262	4194.882704156532	-0.0269407360874837	0.0127880418147023	-2.1067131682749194	0.0351549	0.0351549	chr5	72700510	1.4540141331008345	chr5:72700510:C:A
chr5:72701074	['T', 'A']	19959	1794.5174853243675	226.7482500467215	-0.0059305688448146	0.0244281966119037	-0.2427755490523886	0.808182	0.808182	chr5	72701074	0.0924908264839769	chr5:72701074:T:A
chr5:72701448	['T', 'G']	19959	25386.078670276776	3143.467862039065	-0.0376667369986724	0.010628428694711	-3.5439610200721576	0.000395065	0.000395065	chr5	72701448	3.403331444072457	chr5:72701448:T:G
chr5:72701819	['C', 'T']	19959	9983.000701578552	1377.2114241538875	0.0017254302853871	0.0116480308661058	0.1481306415840582	0.882241	0.882241	chr5	72701819	0.0544127633111767	chr5:72701819:C:T
chr5:72703280	['T', 'C']	19959	9785.922409904262	1365.567517300169	0.0038374974790871	0.0117430032828008	0.3267901223111834	0.74383	0.74383	chr5	72703280	0.1285263097472594	chr5:72703280:T:C
chr5:72704490	['TA', 'T']	19959	7169.951574092639	944.8650420694464	-0.0048150657285831	0.013162486303055	-0.3658173401073595	0.714505	0.714505	chr5	72704490	0.1459947277340163	chr5:72704490:TA:T
chr5:72705050	['C', 'A']	19959	12159.873941155833	1633.8144155932632	-0.0017420225330519	0.0109667280342049	-0.1588461506128959	0.873792	0.873792	chr5	72705050	0.0585919357900574	chr5:72705050:C:A
chr5:72705438	['C', 'G']	19959	25386.54386931904	3145.232069108137	-0.0375455616720892	0.0106253199746499	-3.533593506987653	0.000410878	0.000410878	chr5	72705438	3.3862871119247657	chr5:72705438:C:G
chr5:72705646	['T', 'C']	19959	7177.078773301263	949.6994432205768	-0.0040359101773068	0.0131558389783371	-0.3067771036079477	0.759016	0.759016	chr5	72705646	0.119749069113122	chr5:72705646:T:C
chr5:72706168	['A', 'G']	19959	9924.491731809983	1380.6427343350583	0.0032070698428747	0.0116903860041939	0.2743339562717738	0.783831	0.783831	chr5	72706168	0.105777564457423	chr5:72706168:A:G
chr5:72708749	['C', 'G']	19959	7885.975543750626	1041.2880758167953	-0.0042273763155294	0.012693736799198	-0.3330285149599574	0.739116	0.739116	chr5	72708749	0.1312873962379037	chr5:72708749:C:G
chr5:72710462	['AG', 'A']	19959	25543.119118015537	3170.7633791899657	-0.0371496729134254	0.0106645651787913	-3.48346812932467	0.000496023	0.000496023	chr5	72710462	3.3044981853213016	chr5:72710462:AG:A
chr5:72711477	['C', 'A']	19959	12020.01117570412	1606.9929062776346	-0.0025628917504929	0.0110052173167709	-0.2328797039370899	0.815857	0.815857	chr5	72711477	0.0883859558947521	chr5:72711477:C:A
chr5:72711879	['T', 'C']	19959	31973.40781758957	4203.843425595589	-0.0257425407505258	0.0127879073219534	-2.013037794411653	0.0441241	0.0441241	chr5	72711879	1.3553241398255358	chr5:72711879:T:C
chr5:72712465	['G', 'A']	19959	9758.95580055124	1354.651943555773	0.0031516235811314	0.0117507607854826	0.2682059177840756	0.788544	0.788544	chr5	72712465	0.1031740684427979	chr5:72712465:G:A
chr5:72713128	['T', 'C']	19959	7154.358452750776	950.1751054782392	-0.0032120339015554	0.0131668400269468	-0.2439487299140748	0.807273	0.807273	chr5	72713128	0.09297957265854	chr5:72713128:T:C
chr5:72714865	['T', 'C']	19959	25542.118917564523	3184.3138084567554	-0.0353520560411763	0.0106593001963399	-3.3165456821748127	0.000913005	0.000913005	chr5	72714865	3.039526844079651	chr5:72714865:T:C
chr5:72716014	['T', 'C']	19959	9931.0	1385.059534594868	0.0043919847108024	0.0116928094164109	0.3756141534846474	0.707208	0.707208	chr5	72716014	0.1504528351892649	chr5:72716014:T:C
chr5:72717408	['G', 'A']	19959	9927.984513606974	1385.2042520291914	0.0044791345362953	0.0116955529775358	0.382977576596734	0.70174	0.70174	chr5	72717408	0.1538237674726653	chr5:72717408:G:A
chr5:72717746	['T', 'G']	19959	23099.62941618642	2849.778123915142	-0.031686469922888	0.0102894859953477	-3.079499786210384	0.0020763	0.0020763	chr5	72717746	2.6827098960395817	chr5:72717746:T:G
chr5:72718573	['A', 'G']	19959	9936.497845475498	1385.31685549991	0.0043440721000367	0.0116929235718181	0.3715129132039046	0.710259	0.710259	chr5	72718573	0.1485832544363212	chr5:72718573:A:G
chr5:72718742	['G', 'A']	19959	7156.075616355984	956.7184239342909	-0.0021950726268806	0.0131646600276834	-0.1667397883625349	0.867576	0.867576	chr5	72718742	0.0616924705026259	chr5:72718742:G:A
chr5:72721891	['C', 'T']	19959	2508.1256638941777	259.6350891160107	-0.0232119927940195	0.0209162635483593	-1.1097580951947952	0.267117	0.267117	chr5	72721891	0.5732984715022108	chr5:72721891:C:T
chr5:72722702	['A', 'G']	19959	1639.4106945975743	322.8527608717087	0.0676675048866846	0.0254932081215946	2.654334619790957	0.0079528	0.0079528	chr5	72722702	2.0994799392105854	chr5:72722702:A:G
chr5:72723448	['A', 'T']	19959	12111.427261338007	1665.2505019324635	0.0069515115246368	0.0109863611298315	0.6327401259149599	0.526911	0.526911	chr5	72723448	0.278262734831207	chr5:72723448:A:T
chr5:72724020	['G', 'A']	19959	14732.73815011524	1884.2794256856048	-0.0092920651162977	0.0104886345876911	-0.8859175175386872	0.375673	0.375673	chr5	72724020	0.425190017000441	chr5:72724020:G:A
chr5:72724139	['G', 'A']	19959	28711.631183280708	3701.166676552769	-0.0242798303962455	0.0112733646986919	-2.153734137516443	0.031273	0.031273	chr5	72724139	1.5048304551513327	chr5:72724139:G:A
chr5:72724368	['C', 'T']	19959	12526.137967324848	1621.5378873078137	-0.0061679631599152	0.0109022789015277	-0.5657498964781453	0.57157	0.57157	chr5	72724368	0.2429305741014546	chr5:72724368:C:T
chr5:72724460	['T', 'G']	19959	12625.16277438108	1648.6798147874997	-0.0047760802120557	0.0108802095133445	-0.4389695075446783	0.660688	0.660688	chr5	72724460	0.1800035811606707	chr5:72724460:T:G
chr5:72725093	['A', 'G']	19959	28701.190037085293	3700.06571684026	-0.0240729984084851	0.0112720412125825	-2.135637898627744	0.0327211	0.0327211	chr5	72725093	1.4851721048815192	chr5:72725093:A:G
chr5:72725256	['A', 'G']	19959	2186.0	297.0273695781564	0.0022210342687984	0.0221936188334379	0.1000753543379844	0.920286	0.920286	chr5	72725256	0.0360771846984158	chr5:72725256:A:G
chr5:72725364	['G', 'A']	19959	12534.512052117265	1624.598631059897	-0.0059940053772558	0.0108984031590853	-0.5499893231843788	0.582333	0.582333	chr5	72725364	0.2348285983312399	chr5:72725364:G:A
chr5:72726113	['T', 'C']	19959	12633.531896767729	1652.0532887562354	-0.0044851780406473	0.010877917232114	-0.4123195594287218	0.68011	0.68011	chr5	72726113	0.1674208394562894	chr5:72726113:T:C
chr5:72726477	['C', 'T']	19959	12534.139971935452	1624.41000000254	-0.005976776065538	0.0108987128250672	-0.548392838812243	0.583428	0.583428	chr5	72726477	0.2340127319614749	chr5:72726477:C:T
chr5:72726492	['G', 'A']	19959	12633.797925124043	1654.597642545684	-0.0041436526141174	0.0108781742662168	-0.3809143439617391	0.703271	0.703271	chr5	72726492	0.1528772907333947	chr5:72726492:G:A
chr5:72727091	['G', 'C']	19959	12536.140473088102	1625.008684166419	-0.0059443586652142	0.0108990637958304	-0.5454008506206114	0.585484	0.585484	chr5	72727091	0.2324849687498694	chr5:72727091:G:C
chr5:72727276	['A', 'T']	19959	28712.31569452796	3701.5353585087246	-0.0241622728669927	0.0112713068817257	-2.1436975428436846	0.0320692	0.0320692	chr5	72727276	1.4939118738700958	chr5:72727276:A:T
chr5:72727333	['T', 'A']	19959	12541.77026011126	1625.394768407761	-0.0059753641064975	0.0108988463349091	-0.5482565698131139	0.583522	0.583522	chr5	72727333	0.2339427654995233	chr5:72727333:T:A
chr5:72727781	['A', 'G']	19959	12536.512453019292	1624.0363963844072	-0.0060043296580367	0.0108976201252826	-0.5509762304988594	0.581656	0.581656	chr5	72727781	0.2353337876369845	chr5:72727781:A:G
chr5:72728047	['A', 'G']	19959	26087.61412035877	3317.8908117402148	-0.0218788491611266	0.0105982725198262	-2.064378805149404	0.0389947	0.0389947	chr5	72728047	1.4089944164906791	chr5:72728047:A:G
chr5:72728228	['C', 'T']	19959	9739.48797474697	1379.0666866858433	0.0112345668538755	0.0117883914014697	0.9530194978489496	0.340592	0.340592	chr5	72728228	0.4677655571856862	chr5:72728228:C:T
chr5:72728572	['G', 'A']	19959	12537.256301047251	1625.252229332484	-0.0058681399022761	0.0108974676910527	-0.5384865611571528	0.590247	0.590247	chr5	72728572	0.2289662115965572	chr5:72728572:G:A
chr5:72728727	['C', 'A']	19959	9740.928281461434	1376.9164965776756	0.0110410389672262	0.0117862735081647	0.9367709785096906	0.348888	0.348888	chr5	72728727	0.4573139678502759	chr5:72728727:C:A
chr5:72728973	['A', 'G']	19959	12525.255098461692	1621.7848381125723	-0.0059435126674774	0.010904226876503	-0.5450650224716836	0.585715	0.585715	chr5	72728973	0.2323136536674273	chr5:72728973:A:G
chr5:72729354	['T', 'C']	19959	11388.71181599519	1559.4242036791395	0.0064455472618816	0.0111994531049743	0.5755233939966875	0.564944	0.564944	chr5	72729354	0.2479945994307021	chr5:72729354:T:C
chr5:72729509	['A', 'G']	19959	28726.149611431432	3698.8043556930697	-0.0248892271988795	0.0112815369985963	-2.2061911601208544	0.027382	0.027382	chr5	72729509	1.562534833877636	chr5:72729509:A:G
chr5:72730284	['G', 'A']	19959	28709.192041695907	3697.278323354041	-0.0246002585569453	0.0112757857859419	-2.181689065751478	0.0291441	0.0291441	chr5	72730284	1.5354493516009715	chr5:72730284:G:A
chr5:72730731	['T', 'A']	19959	12531.906707439342	1623.66592776538	-0.0059721008733639	0.010900440467007	-0.5478770230836104	0.583782	0.583782	chr5	72730731	0.2337492999290084	chr5:72730731:T:A
chr5:72730746	['C', 'T']	19959	764.2297398887385	139.98435479224352	0.0393671141608482	0.0370803519165138	1.061670456890026	0.288398	0.288398	chr5	72730746	0.5400077557139663	chr5:72730746:C:T
chr5:72731312	['C', 'T']	19959	12536.256200831787	1623.2918892704492	-0.0060885528572772	0.0108972879899395	-0.5587218455544433	0.576358	0.576358	chr5	72731312	0.239307674341088	chr5:72731312:C:T
chr5:72732942	['T', 'C']	19959	12539.76965869794	1623.4263323657317	-0.0061774040715713	0.0108949024944012	-0.5669994820739143	0.570721	0.570721	chr5	72732942	0.2435761470474554	chr5:72732942:T:C
chr5:72733403	['T', 'G']	19959	12536.653082706764	1623.1261278325765	-0.006182502930782	0.0108983980618731	-0.5672854758729056	0.570527	0.570527	chr5	72733403	0.2437237979179074	chr5:72733403:T:G
chr5:72733611	['G', 'T']	19959	11335.012850115449	1431.5978290391931	-0.0138400264154431	0.0112142058178496	-1.2341512756448658	0.217161	0.217161	chr5	72733611	0.6632181671384707	chr5:72733611:G:T
chr5:72734159	['T', 'C']	19959	12536.512453019292	1623.8891673655664	-0.0060248689918578	0.010897680970332	-0.5528578977729293	0.580367	0.580367	chr5	72734159	0.2362972897652286	chr5:72734159:T:C
chr5:72734416	['G', 'A']	19959	12535.256100616323	1624.898951064249	-0.0059873610381172	0.0108962212355455	-0.5494896724917198	0.582676	0.582676	chr5	72734416	0.2345728698148131	chr5:72734416:G:A
chr5:72735533	['T', 'C']	19959	11708.17322242822	1580.866052124126	0.0036376624376962	0.011099225902853	0.3277401928328302	0.743112	0.743112	chr5	72735533	0.1289457255176685	chr5:72735533:T:C
chr5:72735548	['A', 'T']	19959	12534.768155164638	1623.7519187484722	-0.0060528716774512	0.0108989015309911	-0.5553652962401588	0.578651	0.578651	chr5	72735548	0.2375832920110826	chr5:72735548:A:T
chr5:72735617	['C', 'T']	19959	28718.755549987472	3701.139729506763	-0.0243186441362069	0.0112769453101657	-2.156492158766129	0.0310572	0.0310572	chr5	72735617	1.5078377011948323	chr5:72735617:C:T
chr5:72735822	['T', 'C']	19959	11710.933747619529	1582.1862838261457	0.0037036343828289	0.0110999736336375	0.3336615477720934	0.738638	0.738638	chr5	72735822	0.131568353379065	chr5:72735822:T:C
chr5:72735837	['G', 'C']	19959	3110.9351977146293	546.9895122432242	0.0439979455066904	0.0188242602351798	2.3373001093803687	0.0194334	0.0194334	chr5	72735837	1.7114512101022024	chr5:72735837:G:C
chr5:72735941	['G', 'A']	19959	12538.76935799128	1627.0927703695156	-0.005754741845095	0.010898288614975	-0.5280408739760848	0.597477	0.597477	chr5	72735941	0.2236788083134502	chr5:72735941:G:A
chr5:72735986	['G', 'C']	19959	12537.256301047251	1624.8150328142565	-0.0059249694053254	0.0108974137251936	-0.5437041810780824	0.586651	0.586651	chr5	72735986	0.2316201846971028	chr5:72735986:G:C
chr5:72736339	['A', 'G']	19959	12636.532498120774	1653.754794371774	-0.0042845920928039	0.0108757952636812	-0.3939566706548773	0.693617	0.693617	chr5	72736339	0.1588802711896952	chr5:72736339:A:G
chr5:72737171	['T', 'C']	19959	11707.34627912804	1581.6113980762752	0.0036504468158793	0.0111007002829805	0.3288483359447264	0.742274	0.742274	chr5	72737171	0.1294357514293796	chr5:72737171:T:C
chr5:72737690	['T', 'C']	19959	28719.75575043849	3702.0366436254	-0.0242434530271227	0.0112766843347541	-2.149874227870828	0.0315772	0.0315772	chr5	72737690	1.5006263821953985	chr5:72737690:T:C
chr5:72738159	['A', 'G']	19959	9739.95199198196	1376.054602046052	0.0108795494214583	0.0117874919256948	0.922974072011257	0.356032	0.356032	chr5	72738159	0.4485109660752848	chr5:72738159:A:G
chr5:72738480	['T', 'G']	19959	9741.464221286831	1374.6584169824057	0.0107322437470814	0.0117856591237933	0.910618883030038	0.362507	0.362507	chr5	72738480	0.4406836027977561	chr5:72738480:T:G
chr5:72738795	['A', 'T']	19959	11705.345878226008	1579.1675931139685	0.0035026422583738	0.01110176008647	0.3155033283994817	0.752383	0.752383	chr5	72738795	0.1235610258404263	chr5:72738795:A:T
chr5:72738829	['G', 'GATC']	19959	12535.51225256828	1625.2981777879877	-0.0058983739327158	0.0108986542106905	-0.5412020437284896	0.588374	0.588374	chr5	72738829	0.2303465268112862	chr5:72738829:G:GATC
chr5:72739724	['G', 'A']	19959	10799.328605082454	1327.6370794832503	-0.0178805553661848	0.0113760708904231	-1.5717689823151073	0.11602	0.11602	chr5	72739724	0.9354671388684218	chr5:72739724:G:A
chr5:72739926	['G', 'A']	19959	12535.884245339748	1624.4656609365047	-0.0059278737957198	0.0108973927131654	-0.5439717510187749	0.586467	0.586467	chr5	72739926	0.2317564202425901	chr5:72739926:G:A
chr5:72740233	['T', 'C']	19959	10392.644897754612	1275.78525873146	-0.0187077480636328	0.0115200094535312	-1.6239351312249526	0.104405	0.104405	chr5	72740233	0.9812787022876616	chr5:72740233:T:C
chr5:72740764	['A', 'T']	19959	11348.137144861452	1433.3948894318526	-0.0138715093510597	0.0112092999309071	-1.2375000612493272	0.215916	0.215916	chr5	72740764	0.6657151739962728	chr5:72740764:A:T
chr5:72741938	['CTT', 'C']	19959	28223.41406954605	3616.04344754968	-0.0254728815369224	0.011129218390259	-2.288829335869436	0.0220997	0.0220997	chr5	72741938	1.6556136217551105	chr5:72741938:CTT:C
chr5:72741986	['T', 'C']	19959	12648.901232711967	1656.2457317916258	-0.0041540066878041	0.0108778921296476	-0.3818760692140339	0.702557	0.702557	chr5	72741986	0.1533184347236139	chr5:72741986:T:C
chr5:72742397	['A', 'G']	19959	12551.88665063139	1627.956937030897	-0.0057949253301135	0.0108988169452066	-0.5317022351368265	0.594938	0.594938	chr5	72742397	0.2255282908443178	chr5:72742397:A:G
chr5:72743304	['A', 'G']	19959	12650.535304434978	1655.9222409726408	-0.0042285204223662	0.0108793276796207	-0.3886747919439118	0.697521	0.697521	chr5	72743304	0.1564427127184084	chr5:72743304:A:G
chr5:72743366	['C', 'T']	19959	12648.33715975738	1656.8330356221084	-0.0040837354460948	0.0108801554949447	-0.3753379671818405	0.707413	0.707413	chr5	72743366	0.1503269634972522	chr5:72743366:C:T
chr5:72744031	['A', 'G']	19959	12553.144732885634	1627.312074195176	-0.0058518492229831	0.010898074509877	-0.5369617557376372	0.5913	0.5913	chr5	72744031	0.2281921210008943	chr5:72744031:A:G
chr5:72744214	['G', 'A']	19959	1011.0506563783948	130.68467171439082	0.0063057754298587	0.0322878978756467	0.1952984196786294	0.845161	0.845161	chr5	72744214	0.0730605516996801	chr5:72744214:G:A
chr5:72744832	['A', 'G']	19959	12648.703609022556	1656.3301608575202	-0.0041423384243124	0.0108788060385596	-0.3807714201016235	0.703377	0.703377	chr5	72744832	0.1528118369522513	chr5:72744832:A:G
chr5:72745195	['C', 'T']	19959	12647.267324748207	1656.61526550785	-0.0041709712582349	0.0108787861898263	-0.3834041027606178	0.701424	0.701424	chr5	72745195	0.1540193783329803	chr5:72745195:C:T
chr5:72745632	['G', 'A']	19959	12543.14222712238	1626.419164577602	-0.0058493270953258	0.0109013574377497	-0.5365686914430048	0.591572	0.591572	chr5	72745632	0.2279923900052164	chr5:72745632:G:A
chr5:72746192	['C', 'T']	19959	12539.88484666266	1621.1796240236758	-0.006284022220642	0.01090080730853	-0.5764731035768987	0.564302	0.564302	chr5	72746192	0.2484884105000728	chr5:72746192:C:T
chr5:72746498	['A', 'G']	19959	12639.43288893344	1648.4406557796676	-0.0047745205963201	0.0108817024362381	-0.4387659582033866	0.660836	0.660836	chr5	72746498	0.1799063062211457	chr5:72746498:A:G
chr5:72746876	['A', 'G']	19959	28905.793034327235	3726.4398382405607	-0.0245655974873423	0.0113320422240804	-2.1677996782557787	0.0301857	0.0301857	chr5	72746876	1.5201987484965316	chr5:72746876:A:G
chr5:72747735	['A', 'G']	19959	12541.0	1623.0603179089717	-0.0060930683693105	0.0109005229626145	-0.5589702797019809	0.576188	0.576188	chr5	72747735	0.2394357908109886	chr5:72747735:A:G
chr5:72748264	['A', 'G']	19959	12542.398857257418	1623.4912059400433	-0.0061025374826692	0.0109018471462751	-0.5597709636530993	0.575642	0.575642	chr5	72748264	0.2398475265790794	chr5:72748264:A:G
chr5:72748456	['G', 'C']	19959	9750.4885259044	1372.6375198223336	0.0105860914011911	0.0117850671409891	0.8982631388133646	0.369056	0.369056	chr5	72748456	0.4329077296520074	chr5:72748456:G:C
chr5:72748860	['A', 'G']	19959	11716.283157894735	1579.5717301307548	0.0035096789625664	0.0111028067301679	0.3161073634678451	0.751924	0.751924	chr5	72748860	0.1238260530900234	chr5:72748860:A:G
chr5:72749282	['A', 'T']	19959	12636.43183640738	1655.4378445626216	-0.0040128350053695	0.0108815344749848	-0.3687747361913466	0.7123	0.7123	chr5	72749282	0.1473370556554307	chr5:72749282:A:T
chr5:72749690	['T', 'C']	19959	11715.173923936463	1578.509929077502	0.0034156682605093	0.0110977145631256	0.3077812319897424	0.758252	0.758252	chr5	72749690	0.1201864355008883	chr5:72749690:T:C
chr5:72749819	['G', 'T']	19959	11716.348083187171	1576.3847009589028	0.0030811651203399	0.0110980044224724	0.2776323565073481	0.781297	0.781297	chr5	72749819	0.1071838432777103	chr5:72749819:G:T
chr5:72750215	['A', 'G']	19959	11716.761124473842	1577.5854147874263	0.0032890167707234	0.0110979695770695	0.2963620280162961	0.766957	0.766957	chr5	72750215	0.1152289844033219	chr5:72750215:A:G
chr5:72751451	['C', 'A']	19959	11731.114324378508	1588.9395911310924	0.0043817359503731	0.011097492109674	0.3948401951602599	0.692965	0.692965	chr5	72751451	0.1592887000068449	chr5:72751451:C:A
chr5:72752640	['T', 'A']	19959	27646.62886332008	3566.553783663456	-0.0227778880344386	0.011483009619618	-1.9836165595058	0.0473123	0.0473123	chr5	72752640	1.3250259390148738	chr5:72752640:T:A
chr5:72752922	['C', 'T']	19959	12542.62841968133	1621.366627690301	-0.0062714589909103	0.0108997519904879	-0.5753763018079052	0.565043	0.565043	chr5	72752922	0.247918500937855	chr5:72752922:C:T
chr5:72753465	['C', 'T']	19959	10298.063843648208	1279.0297113807503	-0.0172828270893265	0.0115577990754816	-1.495338946148471	0.134842	0.134842	chr5	72753465	0.8701748145719924	chr5:72753465:C:T
chr5:72754832	['A', 'G']	19959	12542.77056081792	1622.7222208386956	-0.0061374873527381	0.0108992797994651	-0.5631094407760153	0.573367	0.573367	chr5	72754832	0.2415673063848677	chr5:72754832:A:G
chr5:72755748	['C', 'T']	19959	12542.513655725385	1620.0451398179473	-0.0064023196255739	0.0109002582860176	-0.5873548550483944	0.556972	0.556972	chr5	72755748	0.2541666370545422	chr5:72755748:C:T
chr5:72755814	['A', 'C']	19959	12542.62841968133	1621.620899087378	-0.006236897668469	0.0108997657727236	-0.5722047426080246	0.56719	0.56719	chr5	72755814	0.2462714347063431	chr5:72755814:A:C
chr5:72755830	['G', 'A']	19959	12542.398857257418	1623.929950621441	-0.0060416693747711	0.0109006781954685	-0.5542471088893097	0.579416	0.579416	chr5	72755830	0.2370095163539196	chr5:72755830:G:A
chr5:72756687	['C', 'T']	19959	27445.75021295786	3562.6729353358746	-0.0170391563663742	0.0109034751481207	-1.562727124600368	0.118133	0.118133	chr5	72756687	0.9276287669422753	chr5:72756687:C:T
chr5:72757555	['A', 'G']	19959	9758.4667769092	1376.3090942947038	0.0110508328509396	0.0117808864508841	0.9380306734142516	0.34824	0.34824	chr5	72757555	0.4581213458506581	chr5:72757555:A:G
chr5:72757879	['A', 'C']	19959	11936.794197233914	1543.9137388641605	-0.0102685468304963	0.0110612228590238	-0.9283373964497194	0.353244	0.353244	chr5	72757879	0.4519252060937599	chr5:72757879:A:C
chr5:72759009	['C', 'T']	19959	9758.4667769092	1377.5719875957045	0.0112593428000078	0.0117791076447175	0.9558740050276416	0.339147	0.339147	chr5	72759009	0.4696120202301198	chr5:72759009:C:T
chr5:72759145	['C', 'T']	19959	23300.66970684039	3101.219059421228	-0.0032553016386783	0.0102268714396888	-0.3183086497054238	0.750254	0.750254	chr5	72759145	0.1247916804438672	chr5:72759145:C:T
chr5:72759146	['A', 'G']	19959	23302.670107742422	3101.5449129475405	-0.0032250171623492	0.0102273516779429	-0.315332577181688	0.752512	0.752512	chr5	72759146	0.1234865701630499	chr5:72759146:A:G
chr5:72759553	['T', 'G']	19959	23302.83767665631	3100.693103866001	-0.0033551430094914	0.0102270767152838	-0.3280647151573049	0.742866	0.742866	chr5	72759553	0.129089518283812	chr5:72759553:T:G
chr5:72759768	['T', 'C']	19959	9757.955600100226	1376.649833550268	0.0111249310702416	0.0117793102315101	0.9444467334328236	0.344953	0.344953	chr5	72759768	0.4622400737126606	chr5:72759768:T:C
chr5:72759795	['T', 'C']	19959	9760.0	1377.8356370776703	0.0112267096062332	0.0117785099048288	0.953151943407598	0.340525	0.340525	chr5	72759795	0.4678509983958787	chr5:72759795:T:C
chr5:72760272	['T', 'G']	19959	23826.581328923632	3158.68247020384	-0.0047360040892622	0.0102998983116887	-0.4598107618099156	0.645657	0.645657	chr5	72760272	0.1899981361349121	chr5:72760272:T:G
chr5:72761055	['A', 'G']	19959	9756.95539964921	1381.2047747192123	0.0117086291446626	0.0117809834620133	0.9938583805347	0.320304	0.320304	chr5	72761055	0.4944376377736416	chr5:72761055:A:G
chr5:72761056	['T', 'A']	19959	9757.42211307137	1382.0307918028466	0.0118349976979465	0.011781663168064	1.0045269100908507	0.315137	0.315137	chr5	72761056	0.5015006036413765	chr5:72761056:T:A
chr5:72762338	['A', 'G']	19959	11911.387171135051	1540.7351106670974	-0.0104319017187887	0.0110724121632411	-0.9421525829232732	0.346126	0.346126	chr5	72762338	0.4607657765151173	chr5:72762338:A:G
chr5:72762436	['G', 'A']	19959	9759.911984361686	1377.849888103227	0.0111099797181144	0.011780152016982	0.9431100466359366	0.345636	0.345636	chr5	72762436	0.4613810295406475	chr5:72762436:G:A
chr5:72762618	['G', 'T']	19959	9758.95580055124	1377.8769828829104	0.0113125627319021	0.0117793487298863	0.9603725122085986	0.336879	0.336879	chr5	72762618	0.4725260607564167	chr5:72762618:G:T
chr5:72762829	['C', 'T']	19959	13540.713705838134	1724.1853487836615	-0.0127779069492483	0.0107067251156008	-1.193446811353135	0.232709	0.232709	chr5	72762829	0.6331868200877746	chr5:72762829:C:T
chr5:72763095	['T', 'C']	19959	11911.371127819548	1541.1290949587333	-0.0103870605317462	0.0110719362662259	-0.9381430927697012	0.348182	0.348182	chr5	72763095	0.4581936844040313	chr5:72763095:T:C
chr5:72763683	['C', 'T']	19959	9753.420709703289	1374.5556622541103	0.0107903490878994	0.0117815187662823	0.91587080595928	0.359746	0.359746	chr5	72763683	0.4440040262658127	chr5:72763683:C:T
chr5:72763914	['C', 'A']	19959	23828.58162958509	3159.889243585508	-0.0047148745061696	0.0102993630803415	-0.4577831142946122	0.647113	0.647113	chr5	72763914	0.1890198754496914	chr5:72763914:C:A
chr5:72764005	['T', 'A']	19959	9758.4667769092	1372.2656859534054	0.0105956785935773	0.0117791678306918	0.8995269229435042	0.368383	0.368383	chr5	72764005	0.4337004196710188	chr5:72764005:T:A
chr5:72764422	['C', 'T']	19959	9757.466626578473	1370.929065113905	0.0104177634415	0.0117792117094786	0.8844194075497412	0.376481	0.376481	chr5	72764422	0.4242569366037075	chr5:72764422:C:T
chr5:72765259	['T', 'G']	19959	577.0	73.48006942908086	-0.0056958189965748	0.0421966742273456	-0.1349826520897632	0.892627	0.892627	chr5	72765259	0.0493299808456266	chr5:72765259:T:G
chr5:72765300	['G', 'A']	19959	13548.357618880593	1731.0773396970212	-0.0121296089139335	0.0107033772715082	-1.1332506185895004	0.257123	0.257123	chr5	72765300	0.5898590733909168	chr5:72765300:G:A
chr5:72765434	['T', 'C']	19959	13547.71510899524	1730.8924878398766	-0.0121287600994427	0.0107035222857735	-1.1331559626463767	0.257162	0.257162	chr5	72765434	0.5897932053028851	chr5:72765434:T:C
chr5:72765455	['T', 'C']	19959	13538.713304936107	1726.741129630727	-0.0125474396408399	0.0107039536892566	-1.1722247690060106	0.241121	0.241121	chr5	72765455	0.6177649638782269	chr5:72765455:T:C
chr5:72765713	['A', 'G']	19959	23309.8394306906	3105.58480468129	-0.0029288727913406	0.0102260516108591	-0.2864128700690731	0.774565	0.774565	chr5	72765713	0.1109421312206912	chr5:72765713:A:G
chr5:72767344	['G', 'A']	19959	13561.39731382179	1742.8715034935356	-0.0109349929653506	0.010700900575295	-1.0218759522535965	0.306852	0.306852	chr5	72767344	0.5130710417262017	chr5:72767344:G:A
chr5:72768560	['C', 'T']	19959	28733.07723536487	3705.448069604528	-0.0238178842344563	0.0112870822889882	-2.1101896508447724	0.0348544	0.0348544	chr5	72768560	1.457742389012167	chr5:72768560:C:T
chr5:72768654	['T', 'A']	19959	14265.288377687564	1759.9569393498098	-0.02072665683109	0.0105730076457071	-1.960336881010908	0.0499703	0.0499703	chr5	72768654	1.3012880432339495	chr5:72768654:T:A
chr5:72768663	['C', 'G']	19959	9757.488876640946	1373.4831293311847	0.0107337460079844	0.0117788062319152	0.9112762190535788	0.362161	0.362161	chr5	72768663	0.4410983193359697	chr5:72768663:C:G
chr5:72769658	['T', 'C']	19959	11399.713469633194	1443.9538640011267	-0.0137240482740534	0.0112045418397892	-1.224864744162677	0.220641	0.220641	chr5	72769658	0.6563137828329384	chr5:72769658:T:C
chr5:72770003	['T', 'C']	19959	9760.846628227628	1372.6817309986268	0.0105601885863683	0.0117814042757188	0.8963437922364301	0.37008	0.37008	chr5	72770003	0.4317043845734558	chr5:72770003:T:C
chr5:72770715	['T', 'C']	19959	3110.623402655976	546.8656081216538	0.0436440371506156	0.0188174346370316	2.319340441057076	0.0203866	0.0203866	chr5	72770715	1.6906551981729443	chr5:72770715:T:C
chr5:72770970	['T', 'C']	19959	23307.335521370947	3104.4828511788696	-0.0030576616176949	0.0102256365806609	-0.2990191949005654	0.764929	0.764929	chr5	72770970	0.1163788737865192	chr5:72770970:T:C
chr5:72771320	['G', 'A']	19959	13548.39405632956	1728.1914136083622	-0.0125125106246664	0.0107038060588652	-1.168977703431311	0.242427	0.242427	chr5	72771320	0.6154190128143089	chr5:72771320:G:A
chr5:72771519	['C', 'T']	19959	13548.715309446256	1729.5777014762516	-0.0123375393601308	0.0107037695213904	-1.152634997929983	0.249074	0.249074	chr5	72771519	0.6036716046427711	chr5:72771519:C:T
chr5:72771571	['A', 'G']	19959	14790.187199278267	1814.1183187561376	-0.0222237934216041	0.0105078605476453	-2.1149684391828134	0.034445	0.034445	chr5	72771571	1.462873810911833	chr5:72771571:A:G
chr5:72771877	['G', 'A']	19959	24544.68926638605	3184.521663576705	-0.013676173127163	0.0103870962502592	-1.316650274307584	0.187971	0.187971	chr5	72771877	0.7259091481377165	chr5:72771877:G:A
chr5:72772042	['A', 'G']	19959	9752.931889941365	1372.0826722114475	0.0105662404248443	0.0117846787403148	0.8966082705927039	0.369939	0.369939	chr5	72772042	0.4318698817368783	chr5:72772042:A:G
chr5:72773105	['A', 'G']	19959	10472.574113048708	1400.7839199294085	-0.0003704535550068	0.0115182460661192	-0.0321623234023943	0.974343	0.974343	chr5	72773105	0.0112881306117989	chr5:72773105:A:G
chr5:72773205	['CAATTGT', 'C']	19959	11401.284941117516	1443.4981010017384	-0.0138256083002147	0.0112048496683673	-1.2338950284398889	0.217257	0.217257	chr5	72773205	0.663026221726718	chr5:72773205:CAATTGT:C
chr5:72773639	['A', 'C']	19959	10475.57456404089	1401.0411383692542	-0.0004421168594648	0.0115155500349946	-0.0383930301306783	0.969375	0.969375	chr5	72773639	0.0135081848423198	chr5:72773639:A:C
chr5:72773857	['T', 'C']	19959	10473.62378470482	1402.7210513306868	-0.0001512720290022	0.0115188055514568	-0.0131326141696286	0.989522	0.989522	chr5	72773857	0.0045745456997386	chr5:72773857:T:C
chr5:72773956	['C', 'T']	19959	10471.57396271798	1401.0903896109214	-0.0003295770720529	0.0115183194799231	-0.028613294901867	0.977173	0.977173	chr5	72773956	0.0100285414049129	chr5:72773956:C:T
chr5:72775245	['T', 'A']	19959	35453.105186670015	4834.953770761022	0.0073568823715887	0.0161824414570276	0.454621287592785	0.649387	0.649387	chr5	72775245	0.1874964097118281	chr5:72775245:T:A
chr5:72775266	['TA', 'T']	19959	620.0621335872125	67.95890477175942	-0.0160584567566584	0.0409013792999807	-0.392614064158614	0.694609	0.694609	chr5	72775266	0.1582595938657186	chr5:72775266:TA:T
chr5:72775942	['T', 'C']	19959	15953.397925435958	2159.7982885421648	0.00201125876059	0.010358911647419	0.194157342879856	0.846055	0.846055	chr5	72775942	0.0726014036038892	chr5:72775942:T:C
chr5:72775976	['C', 'T']	19959	28722.07337610265	3703.9233546762166	-0.0236856769147718	0.0112844750274538	-2.0989613479711853	0.0358328	0.0358328	chr5	72775976	1.4457192544340125	chr5:72775976:C:T
chr5:72776163	['A', 'C']	19959	11411.430461584723	1445.5760124434394	-0.0136000716985266	0.0112031503525163	-1.2139506541097145	0.224781	0.224781	chr5	72776163	0.6482404010384145	chr5:72776163:A:C
chr5:72777345	['T', 'G']	19959	17193.168546083296	2243.7884225720245	-0.0078300811639689	0.0102660751342953	-0.7627141883865022	0.445643	0.445643	chr5	72777345	0.3510129108286369	chr5:72777345:T:G
chr5:72777675	['G', 'C']	19959	9740.416148757016	1362.7579246448586	0.0095495239049022	0.0117885512849532	0.8100676388532283	0.417911	0.417911	chr5	72777675	0.3789161974698496	chr5:72777675:G:C
chr5:72779547	['G', 'A']	19959	15721.726206585474	2133.103852584266	0.0025124363556917	0.0103726697998609	0.2422169416523257	0.808615	0.808615	chr5	72779547	0.0922582066619955	chr5:72779547:G:A
chr5:72780711	['T', 'G']	19959	15953.197193685795	2159.1384855293545	0.0019993147587511	0.0103599491742865	0.1929849968485783	0.846973	0.846973	chr5	72780711	0.0721304339879597	chr5:72780711:T:G
chr5:72782562	['T', 'A']	19959	11502.728953698135	1451.544014352759	-0.0143052117651259	0.0111635375103643	-1.2814228242476675	0.20006	0.20006	chr5	72782562	0.6988397355307918	chr5:72782562:T:A
chr5:72783771	['G', 'A']	19959	418.04189006363686	42.88382005492287	-0.033652520394305	0.0495760221325009	-0.6788063855620067	0.497268	0.497268	chr5	72783771	0.3034094874208459	chr5:72783771:G:A
chr5:72784673	['A', 'G']	19959	11394.283537960411	1434.618150812833	-0.0146453497191239	0.0112007136371389	-1.3075371975017227	0.191045	0.191045	chr5	72784673	0.7188643241144103	chr5:72784673:A:G
chr5:72784705	['A', 'T']	19959	10853.631389055923	1330.5618952991174	-0.0188024908382798	0.0113496068434622	-1.656664508084767	0.0976031	0.0976031	chr5	72784705	1.0105363883628844	chr5:72784705:A:T
chr5:72784711	['C', 'T']	19959	9459.947938066844	1343.7058741263534	0.0124651260389274	0.0119244512721778	1.0453416894755676	0.295878	0.295878	chr5	72784711	0.5288873255923395	chr5:72784711:C:T
chr5:72785004	['C', 'A']	19959	18236.30950829532	2257.66066075565	-0.0243722340378268	0.0101764610937824	-2.39496164857523	0.0166313	0.0166313	chr5	72785004	1.7790738024485298	chr5:72785004:C:A
chr5:72785943	['T', 'C']	19959	28740.71984357765	3705.773413025072	-0.0236156011352564	0.0112885650877404	-2.091993176431556	0.0364517	0.0364517	chr5	72785943	1.438282212657313	chr5:72785943:T:C
chr5:72786563	['T', 'G']	19959	9734.975497319236	1361.0667219479703	0.0093808065141594	0.0117892660513151	0.7957074234585597	0.426212	0.426212	chr5	72786563	0.3703743268873805	chr5:72786563:T:G
chr5:72786786	['T', 'C']	19959	18300.501428356634	2272.605218720114	-0.0239563378814711	0.0101783510431252	-2.353656086331576	0.0185994	0.0185994	chr5	72786786	1.7305010655074644	chr5:72786786:T:C
chr5:72787076	['A', 'T']	19959	28712.8771859498	3700.0898765017328	-0.0237898929877002	0.0112770811827196	-2.109578941770357	0.0349071	0.0349071	chr5	72787076	1.4570862298541774	chr5:72787076:A:T
chr5:72788214	['T', 'C']	19959	17578.522926584817	2239.659331648071	-0.0160396591569708	0.0102078879544485	-1.571300471610377	0.116129	0.116129	chr5	72788214	0.9350593137043582	chr5:72788214:T:C
chr5:72789198	['C', 'T']	19959	17577.761386982012	2239.309419505357	-0.0160931878033252	0.0102077153721827	-1.5765709775941796	0.11491	0.11491	chr5	72789198	0.9396421753513844	chr5:72789198:C:T
chr5:72789260	['C', 'T']	19959	18308.91732638541	2277.4885780132595	-0.02358986761815	0.0101781545597214	-2.317695951631877	0.0204759	0.0204759	chr5	72789260	1.6887570001197527	chr5:72789260:C:T
chr5:72789814	['A', 'G']	19959	18302.50202976996	2273.1668525182045	-0.0238500295559451	0.0101779360339268	-2.343307078806946	0.0191234	0.0191234	chr5	72789814	1.7184348908273734	chr5:72789814:A:G
chr5:72789857	['C', 'G']	19959	10098.52981858274	1414.5600300433157	0.0096628692402802	0.0116615897850404	0.8286065123535578	0.407337	0.407337	chr5	72789857	0.3900461394695921	chr5:72789857:C:G
chr5:72791470	['C', 'T']	19959	25869.77687565779	3346.423717276543	-0.0182594376829974	0.0105665494951467	-1.7280416555455609	0.0839962	0.0839962	chr5	72791470	1.075740361037654	chr5:72791470:C:T
chr5:72791653	['T', 'C']	19959	27680.547481834128	3652.726729613297	-0.0102404973081093	0.0109662282180415	-0.9338212833526246	0.350407	0.350407	chr5	72791653	0.4554272266163774	chr5:72791653:T:C
chr5:72795174	['A', 'G']	19959	27678.641299443523	3655.3646055271392	-0.0100038959503676	0.0109649429827665	-0.9123527560599808	0.361594	0.361594	chr5	72795174	0.4417787844702093	chr5:72795174:A:G
chr5:72795463	['C', 'T']	19959	28729.878889612664	3708.9059140166464	-0.0231630612080595	0.0112840305691542	-2.052729391869744	0.0401118	0.0401118	chr5	72795463	1.3967278488005206	chr5:72795463:C:T
chr5:72795532	['A', 'G']	19959	28733.637798827243	3705.172302270504	-0.0236425316682623	0.0112867967381435	-2.094706958650441	0.0362096	0.0362096	chr5	72795532	1.4411762727182622	chr5:72795532:A:G
chr5:72795688	['A', 'G']	19959	28731.4395229983	3708.752223659264	-0.0232171207278665	0.0112838604725722	-2.057551206371314	0.0396462	0.0396462	chr5	72795688	1.401798432510776	chr5:72795688:A:G
chr5:72795785	['C', 'T']	19959	28724.317498496694	3706.720995179624	-0.0233464087248275	0.0112829353174514	-2.0691786372928385	0.0385422	0.0385422	chr5	72795785	1.4140634993175392	chr5:72795785:C:T
chr5:72797280	['C', 'T']	19959	15435.186757556015	1950.8254424739905	-0.017207946334291	0.0103443937811717	-1.6635045705251472	0.0962272	0.0962272	chr5	72797280	1.0167021510368206	chr5:72797280:C:T
chr5:72797669	['G', 'C']	19959	737.0369275478505	140.85715293087233	0.0450019008601803	0.0377160631563794	1.1931759864117335	0.232815	0.232815	chr5	72797669	0.6329890420317459	chr5:72797669:G:C
chr5:72799119	['T', 'C']	19959	11368.56959615192	1462.984785934371	-0.0120406749795805	0.0111859219421346	-1.0764132846507917	0.281755	0.281755	chr5	72799119	0.5501283682609437	chr5:72799119:T:C
chr5:72799836	['T', 'A']	19959	10250.51357851488	1287.2518376430082	-0.0158704927910765	0.0115687168276951	-1.3718455579345763	0.170127	0.170127	chr5	72799836	0.7692267562258859	chr5:72799836:T:A
chr5:72800519	['G', 'GT']	19959	1092.16416115454	176.8642183304791	0.0164638021491422	0.0309033521540602	0.5327513360708068	0.594212	0.594212	chr5	72800519	0.2260585819481078	chr5:72800519:G:GT
chr5:72800659	['T', 'C']	19959	2160.866121998897	294.3368127431927	0.0027316846882167	0.0222958840902164	0.1225196846720002	0.902489	0.902489	chr5	72800659	0.0445580827945089	chr5:72800659:T:C
chr5:72801177	['C', 'A']	19959	11410.461883634149	1475.6321914986129	-0.0114957194205771	0.011217729590634	-1.024781291766485	0.305479	0.305479	chr5	72801177	0.5150186397507036	chr5:72801177:C:A
chr5:72801524	['T', 'C']	19959	12191.054024255787	1810.7600659811967	0.0204084156907566	0.0109453439933037	1.8645750835462325	0.0622557	0.0622557	chr5	72801524	1.205820879329116	chr5:72801524:T:C
chr5:72801925	['G', 'A']	19959	416.0625375826819	45.81596487220427	-0.0223244577457045	0.0497411472775149	-0.4488126826096789	0.653572	0.653572	chr5	72801925	0.1847065619009332	chr5:72801925:G:A
chr5:72803018	['T', 'C']	19959	10879.360683675004	1393.6054722132658	-0.0125545721402883	0.0113621296044684	-1.1049488588258092	0.269195	0.269195	chr5	72803018	0.5699330109137952	chr5:72803018:T:C
chr5:72805040	['A', 'G']	19959	35739.0	4855.992573443049	0.0045640855507227	0.016452792964207	0.2774049099537035	0.781472	0.781472	chr5	72805040	0.1070865780585375	chr5:72805040:A:G
chr5:72805141	['G', 'T']	19959	10172.038586820345	1382.5665683931572	0.0053959310764701	0.011594808222194	0.4653747585183475	0.641668	0.641668	chr5	72805141	0.1926896184459882	chr5:72805141:G:T
chr5:72805368	['T', 'C']	19959	1449.290453520421	210.6306181778991	0.0140465838622151	0.0272591982689406	0.5152970283142886	0.606351	0.606351	chr5	72805368	0.2172759018506722	chr5:72805368:T:C
chr5:72806882	['T', 'C']	19959	10184.551368146738	1390.9753429390018	0.0059926538936868	0.0115860135987512	0.5172317331245606	0.605	0.605	chr5	72806882	0.2182446253475311	chr5:72806882:T:C
chr5:72807021	['G', 'A']	19959	12562.146988072567	1877.28366919143	0.0215099770688389	0.010860011874498	1.980658706216476	0.0476433	0.0476433	chr5	72807021	1.3219981648602297	chr5:72807021:G:A
chr5:72807097	['A', 'T']	19959	23756.380518113947	3308.852537910472	0.0130431125608849	0.0102688329962593	1.2701650290384765	0.204041	0.204041	chr5	72807097	0.6902825566688958	chr5:72807097:A:T
chr5:72807897	['T', 'C']	19959	10681.027226233453	1596.8708070123498	0.0185694959149085	0.0113984347851041	1.629126828814765	0.103302	0.103302	chr5	72807897	0.9858912701497357	chr5:72807897:T:C
chr5:72808183	['C', 'T']	19959	1859.3726384364816	246.04893772257347	0.0010242384788709	0.0239333402600913	0.0427954672327466	0.965865	0.965865	chr5	72808183	0.0150835711541115	chr5:72808183:C:T
chr5:72808210	['A', 'G']	19959	35717.78955807195	4841.189799453951	0.0020482447311185	0.0164128286853701	0.1247953518788819	0.900687	0.900687	chr5	72808210	0.0454261055686761	chr5:72808210:A:G
chr5:72808587	['T', 'C']	19959	35684.0	4843.815301668113	0.0034915547362341	0.0163615122085411	0.2134004908428607	0.831017	0.831017	chr5	72808587	0.0803900918227779	chr5:72808587:T:C
chr5:72808588	['G', 'A']	19959	10664.13720871962	1595.9732504267945	0.0188818327602007	0.0114001527599947	1.6562789251790275	0.0976811	0.0976811	chr5	72808588	1.0101894583870863	chr5:72808588:G:A
chr5:72809193	['G', 'A']	19959	10356.518889668305	1369.9207849833826	5.8518824600261775e-05	0.0115230493378493	0.0050784148261907	0.995948	0.995948	chr5	72809193	0.001763336177309	chr5:72809193:G:A
chr5:72809423	['A', 'G']	19959	23741.568550811782	3307.1760928123963	0.013107093855693	0.0102637163364945	1.27703196639295	0.201606	0.201606	chr5	72809423	0.6954965469878422	chr5:72809423:A:G
chr5:72809439	['C', 'T']	19959	11351.274918566774	1458.6897135760498	-0.0123486124043749	0.0111918001483495	-1.1033624833084563	0.269883	0.269883	chr5	72809439	0.5688244709037138	chr5:72809439:C:T
chr5:72809521	['T', 'C']	19959	1862.093295921435	246.51319528383087	0.00105157034401	0.0239178190397537	0.0439659796013255	0.964932	0.964932	chr5	72809521	0.0155032908689793	chr5:72809521:T:C
chr5:72812174	['C', 'T']	19959	10099.530069159066	1524.870825273534	0.0205572412932822	0.0116258290881215	1.7682387326927198	0.0770363	0.0770363	chr5	72812174	1.1133045842450395	chr5:72812174:C:T
chr5:72812253	['G', 'A']	19959	10170.528713168973	1382.1249066748917	0.005357491622001	0.0115916937519811	0.4621836753654191	0.643955	0.643955	chr5	72812253	0.1911444803645937	chr5:72812253:G:A
chr5:72812763	['A', 'T']	19959	10350.07426710098	1293.8586128878935	-0.0163921852134855	0.0115244266757104	-1.4223861780503713	0.15493	0.15493	chr5	72812763	0.8098644791229692	chr5:72812763:A:T
chr5:72813132	['C', 'T']	19959	614.0	153.2856446289939	0.1225572541493186	0.0413199165820096	2.96605763726733	0.00302001	0.00302001	chr5	72813132	2.519991618984032	chr5:72813132:C:T
chr5:72813873	['T', 'C']	19959	24306.871360561257	3356.563563852517	0.0092458620797162	0.0103343100725612	0.8946762788030757	0.370971	0.370971	chr5	72813873	0.4306600392589171	chr5:72813873:T:C
chr5:72814688	['C', 'T']	19959	10106.79976898352	1523.704909587146	0.0203479281500332	0.0116365504223308	1.74862200665457	0.0803718	0.0803718	chr5	72814688	1.094896305140916	chr5:72814688:C:T
chr5:72814746	['T', 'C']	19959	10902.050671090332	1399.093957486747	-0.0119232215030819	0.0113658007932675	-1.0490436811231598	0.294171	0.294171	chr5	72814746	0.5314001431678123	chr5:72814746:T:C
chr5:72816603	['C', 'G']	19959	35175.0	4779.599247426591	0.006424155528507	0.0155693340987506	0.4126159466911658	0.679892	0.679892	chr5	72816603	0.1675600689542839	chr5:72816603:C:G
chr5:72817234	['C', 'T']	19959	10344.554870715574	1361.548349347349	-0.0006923560439243	0.0115245112065238	-0.0600768250832557	0.952095	0.952095	chr5	72817234	0.0213197155678861	chr5:72817234:C:T
chr5:72817426	['T', 'C']	19959	35201.0	4778.003322256125	0.0054459696969133	0.0155986630525669	0.3491305426984775	0.726995	0.726995	chr5	72817426	0.1384685760458821	chr5:72817426:T:C
chr5:72818788	['GA', 'G']	19959	12144.259222133118	1790.5636738203425	0.017834406879521	0.0109578071225799	1.6275525458712414	0.103636	0.103636	chr5	72818788	0.9844893576647132	chr5:72818788:GA:G
chr5:72819936	['A', 'G']	19959	10363.038432630156	1362.5723074694706	-0.000812779072037	0.0115189935783672	-0.0705599032161524	0.943749	0.943749	chr5	72819936	0.0251434955425826	chr5:72819936:A:G
chr5:72821301	['G', 'T']	19959	8801.52784321588	1189.508942991864	0.0048858977088364	0.0121487464711059	0.4021729913005274	0.687561	0.687561	chr5	72821301	0.1626887654421567	chr5:72821301:G:T
chr5:72821457	['A', 'T']	19959	37058.85674917327	5017.97241875287	-0.0025712547908227	0.0195338080956237	-0.1316310049855959	0.895277	0.895277	chr5	72821457	0.0480425725509743	chr5:72821457:A:T
chr5:72821554	['G', 'A']	19959	10637.13179654222	1595.81627205439	0.0186237471797412	0.0114139453379469	1.6316660565934633	0.102766	0.102766	chr5	72821554	0.988150547352159	chr5:72821554:G:A
chr5:72824802	['C', 'CT']	19959	11464.723241130489	1477.7273675797428	-0.0060307885788873	0.0111785701271965	-0.5394955267324381	0.589551	0.589551	chr5	72824802	0.2294786196434767	chr5:72824802:C:CT
chr5:72825297	['A', 'G']	19959	36634.83550455957	4978.853803696754	0.0052007360886024	0.0182513656210625	0.2849505180368898	0.775685	0.775685	chr5	72825297	0.1103146067512707	chr5:72825297:A:G
chr5:72825545	['G', 'A']	19959	10756.15565021298	1347.134449005249	-0.016786384428488	0.0114030154065895	-1.47210047780762	0.14101	0.14101	chr5	72825545	0.8507500874097181	chr5:72825545:G:A
chr5:72826137	['C', 'T']	19959	9722.33249774391	1183.8999689483685	-0.0205228186126379	0.0117947580380706	-1.739994881318906	0.0818753	0.0818753	chr5	72826137	1.086847095695051	chr5:72826137:C:T
chr5:72826833	['G', 'A']	19959	10168.01889061482	1374.9557716390643	0.0045233357941642	0.0115901939500768	0.3902726575282408	0.696339	0.696339	chr5	72826833	0.1571792805238672	chr5:72826833:G:A
chr5:72827758	['T', 'A']	19959	1227.2627702161649	153.8766045053523	-0.0118391201523291	0.0302496020636542	-0.3913810213904998	0.69552	0.69552	chr5	72827758	0.1576903771532381	chr5:72827758:T:A
chr5:72828783	['A', 'G']	19959	22376.36334936861	3091.60713409162	0.0034149215540924	0.0101690229088153	0.335816094103999	0.737013	0.737013	chr5	72828783	0.1325248516545554	chr5:72828783:A:G
chr5:72829646	['T', 'G']	19959	9819.952037287629	1173.490051555154	-0.0235508139185082	0.0117437974125923	-2.005383190045138	0.0449356	0.0449356	chr5	72829646	1.347409455042675	chr5:72829646:T:G
chr5:72830168	['A', 'G']	19959	11261.385355585626	1718.6256977628786	0.0228627270311562	0.0111971445270462	2.0418354854608	0.041181	0.041181	chr5	72830168	1.3853031115982968	chr5:72830168:A:G
chr5:72830246	['T', 'C']	19959	2181.327871316897	301.36266830457464	0.0061688082244399	0.0222062873236025	0.2777955690901663	0.781172	0.781172	chr5	72830246	0.1072533317736149	chr5:72830246:T:C
chr5:72830314	['G', 'A']	19959	2180.4369832122275	301.4788537805226	0.0064353730151677	0.022210213923751	0.2897483579969459	0.772012	0.772012	chr5	72830314	0.1123759490253012	chr5:72830314:G:A
chr5:72830926	['G', 'A']	19959	1071.1610042092605	144.7303196311651	-0.019381937568314	0.0313837579559079	-0.6175786085128588	0.53686	0.53686	chr5	72830926	0.2701389529494506	chr5:72830926:G:A
chr5:72831642	['C', 'T']	19959	10607.103676913795	1652.555381703376	0.0279411061442215	0.0114520524882619	2.4398339225968884	0.0147027	0.0147027	chr5	72831642	1.8326029042023668	chr5:72831642:C:T
chr5:72832940	['G', 'A']	19959	17447.49666750188	2569.257041383546	0.0209645714990783	0.0101616572247346	2.0631055580233766	0.0391155	0.0391155	chr5	72832940	1.4076511139452963	chr5:72832940:G:A
chr5:72833777	['C', 'T']	19959	10609.126183913808	1658.2496838801271	0.0286002412905915	0.0114374642028025	2.5005753708574314	0.0124071	0.0124071	chr5	72833777	1.906329717387381	chr5:72833777:C:T
chr5:72834819	['A', 'G']	19959	11269.258481583563	1724.888977143701	0.0237049535218651	0.0111947674858624	2.117502980906165	0.0342295	0.0342295	chr5	72834819	1.4655994446782756	chr5:72834819:A:G
chr5:72835428	['A', 'G']	19959	29289.402435357788	3999.987606941386	0.0002253907268932	0.0114369939781343	0.0197071649529696	0.984277	0.984277	chr5	72835428	0.0068826631110822	chr5:72835428:A:G
chr5:72836704	['T', 'C']	19959	29060.368009621165	3993.978725320568	0.00260300409079	0.0113617947958956	0.2291014877095295	0.818792	0.818792	chr5	72836704	0.0868264092592	chr5:72836704:T:C
chr5:72840072	['C', 'T']	19959	29347.94082276896	4011.1444030855	0.0002209482216383	0.0114559090379791	0.0192868344978851	0.984612	0.984612	chr5	72840072	0.0067348755488158	chr5:72840072:C:T
chr5:72840128	['C', 'T']	19959	29553.961467154382	4044.874827506429	0.0009260425169742	0.0115176371217153	0.0804021265115516	0.935918	0.935918	chr5	72840128	0.0287622000947376	chr5:72840128:C:T
chr5:72840786	['A', 'G']	19959	10458.62002605994	1294.617235579028	-0.0187829717232517	0.0115112799053273	-1.631701416152609	0.102758	0.102758	chr5	72840786	0.9881843570858831	chr5:72840786:A:G
chr5:72841196	['C', 'T']	19959	10935.379263507397	1381.6468202072829	-0.0162028861497492	0.0113772825279579	-1.424143780374018	0.15442	0.15442	chr5	72841196	0.8112964518815714	chr5:72841196:C:T
chr5:72841408	['G', 'A']	19959	11235.377537212447	1719.5709593312456	0.0233650972342336	0.011208540893898	2.084579737488727	0.0371202	0.0371202	chr5	72841408	1.4303896925107622	chr5:72841408:G:A
chr5:72842625	['A', 'G']	19959	28359.841809891263	3931.76203115125	0.0078144776132794	0.0111602789200587	0.7002045082613689	0.483808	0.483808	chr5	72842625	0.3153269546448088	chr5:72842625:A:G
chr5:72843837	['G', 'C']	19959	29352.882635930844	4008.172381388149	-4.240339097740981e-05	0.0114575289116806	-0.0037009193958202	0.997047	0.997047	chr5	72843837	0.0012843689104676	chr5:72843837:G:C
chr5:72843961	['A', 'G']	19959	11241.68971737823	1719.1119697542372	0.0232225945883627	0.011207040778386	2.072143311296758	0.0382649	0.0382649	chr5	72843961	1.4171994173013376	chr5:72843961:A:G
chr5:72844346	['A', 'G']	19959	6233.312305842269	846.6477799673879	0.002039106844635	0.0139175963770962	0.1465128596480027	0.883518	0.883518	chr5	72844346	0.0537845981424549	chr5:72844346:A:G
chr5:72848382	['C', 'T']	19959	5033.504384426517	660.8103029629704	-0.0021670400188645	0.0151805864363929	-0.1427507447057132	0.886488	0.886488	chr5	72848382	0.0523271388775651	chr5:72848382:C:T
chr5:72848636	['G', 'C']	19959	29592.445174888355	4046.300335874342	0.0006873145101429	0.0115358591946043	0.059580695165245	0.95249	0.95249	chr5	72848636	0.0211395751983975	chr5:72848636:G:C
chr5:72850653	['A', 'G']	19959	29355.412357185804	4005.035643320196	-0.0005472335491146	0.0114586903520848	-0.0477570762713817	0.96191	0.96191	chr5	72850653	0.0168655603237837	chr5:72850653:A:G
chr5:72850672	['A', 'C']	19959	5682.138762214985	726.4902540744108	-0.007760727914162	0.0144139875345586	-0.5384164441349126	0.590296	0.590296	chr5	72850672	0.2289301596617688	chr5:72850672:A:C
chr5:72851442	['A', 'G']	19959	29333.939419752467	3997.548027289294	-0.0010438557333261	0.0114520321183443	-0.091150262463379	0.927374	0.927374	chr5	72851442	0.0327450842163792	chr5:72851442:A:G
chr5:72851914	['G', 'A']	19959	11220.124317282156	1737.3885001910237	0.0260407392001458	0.0112101470469046	2.322961428711698	0.0201912	0.0201912	chr5	72851914	1.6948378693727832	chr5:72851914:G:A
chr5:72852369	['G', 'A']	19959	29731.958606865446	4028.855665160828	-0.0044256483010758	0.0115815860372414	-0.3821279992951639	0.70237	0.70237	chr5	72852369	0.1534340465220853	chr5:72852369:G:A
chr5:72852669	['A', 'G']	19959	29576.96377211004	4046.795363780458	0.0011062130686852	0.0115290825278969	0.0959497918423736	0.923561	0.923561	chr5	72852669	0.03453441469207	chr5:72852669:A:G
chr5:72853598	['C', 'T']	19959	9348.747180592452	1122.1431626410172	-0.0236300450614315	0.0119436315721027	-1.9784639972171671	0.0478901	0.0478901	chr5	72853598	1.3197542560999511	chr5:72853598:C:T
chr5:72854032	['C', 'T']	19959	4988.249624135512	669.3335683938175	0.0014288532190817	0.0152382245689564	0.0937676966641245	0.925295	0.925295	chr5	72854032	0.0337197846155006	chr5:72854032:C:T
chr5:72854368	['C', 'T']	19959	580.0	63.94053536476183	-0.0302168326185062	0.0424781756165629	-0.7113495855204324	0.476876	0.476876	chr5	72854368	0.3215945339927317	chr5:72854368:C:T
chr5:72855980	['G', 'A']	19959	2184.218870571729	301.046767144892	0.0054372382476256	0.0221840609165533	0.2450966154518825	0.806384	0.806384	chr5	72855980	0.0934580979380427	chr5:72855980:G:A
chr5:72856528	['TG', 'T']	19959	5058.027367049271	659.1538476447955	-0.0030793366046632	0.0151442622835306	-0.2033335494996052	0.838876	0.838876	chr5	72856528	0.0763022304653572	chr5:72856528:TG:T
chr5:72858724	['C', 'G']	19959	28357.84160946033	3924.430642287703	0.0073901831037493	0.0111538284510969	0.6625691919282184	0.507614	0.507614	chr5	72858724	0.2944664085653136	chr5:72858724:C:G
chr5:72858742	['C', 'A']	19959	27409.86654304901	3825.028164748432	0.0086454657269529	0.0109019845819839	0.7930176072015347	0.427777	0.427777	chr5	72858742	0.3687825695578727	chr5:72858742:C:A
chr5:72860268	['T', 'G']	19959	2193.4395890754195	296.7906517008747	0.0031205346333249	0.0221345633194803	0.1409801760389177	0.887887	0.887887	chr5	72860268	0.0516423026889549	chr5:72860268:T:G
chr5:72862569	['T', 'C']	19959	29358.94192513905	4005.9365714661535	-0.0005144622930747	0.0114585627885643	-0.0448976283123553	0.964189	0.964189	chr5	72862569	0.0158378274957742	chr5:72862569:T:C
chr5:72864728	['C', 'T']	19959	4958.496868266773	657.147629150968	-0.0010048281060985	0.0152834942296934	-0.0657459669233413	0.947581	0.947581	chr5	72864728	0.0233836559250874	chr5:72864728:C:T
chr5:72865147	['A', 'G']	19959	11253.510651095185	1732.1810509007637	0.0248673980630402	0.0111962911291472	2.22103889370142	0.0263595	0.0263595	chr5	72865147	1.579062831911883	chr5:72865147:A:G
chr5:72866437	['C', 'T']	19959	17384.484039087947	2580.391982891416	0.0228545890881553	0.0101645508319343	2.248460307400137	0.0245577	0.0245577	chr5	72866437	1.6098123103355455	chr5:72866437:C:T
chr5:72869562	['G', 'A']	19959	29360.82634190348	4004.1792599419578	-0.000703849427144	0.0114621790022206	-0.0614062498071001	0.951036	0.951036	chr5	72869562	0.0218030432040866	chr5:72869562:G:A
chr5:72869959	['A', 'T']	19959	10926.547449644251	1346.0748791007784	-0.0203715192559715	0.0113460172116245	-1.7954775562212102	0.0725928	0.0725928	chr5	72869959	1.139106451962907	chr5:72869959:A:T
chr5:72870656	['C', 'T']	19959	4962.0	658.4950212380814	-0.0007999767794624	0.0152762289267968	-0.0523674254487764	0.958236	0.958236	chr5	72870656	0.0185275171476121	chr5:72870656:C:T
chr5:72873030	['T', 'C']	19959	11270.340770079216	1745.7752393952192	0.0260110140862353	0.0112016109056357	2.322077985510872	0.0202388	0.0202388	chr5	72873030	1.6938152412802674	chr5:72873030:T:C
chr5:72873573	['C', 'T']	19959	9817.951435874304	1171.15858234586	-0.024099275418165	0.0117442907672707	-2.051999213551947	0.0401828	0.0401828	chr5	72873573	1.3959598042184045	chr5:72873573:C:T
chr5:72874551	['A', 'T']	19959	6848.686275492309	910.11115174666	-0.0031856967811497	0.013410053043485	-0.2375603415452114	0.812225	0.812225	chr5	72874551	0.0903236472087583	chr5:72874551:A:T
chr5:72874568	['T', 'A']	19959	5682.854179194227	724.8567850492664	-0.008537333930873	0.0144104392968024	-0.5924409211291297	0.553562	0.553562	chr5	72874568	0.2568337302506142	chr5:72874568:T:A
chr5:72875888	['C', 'T']	19959	2789.1397434612686	378.3056753898869	0.0013342523597223	0.0197387536221008	0.0675955729154274	0.946108	0.946108	chr5	72875888	0.0240592852399988	chr5:72875888:C:T
chr5:72876952	['G', 'A']	19959	11184.60378966364	1724.300267567576	0.0248707844712678	0.0112210244435448	2.216445084528393	0.0266723	0.0266723	chr5	72876952	1.5739395327075871	chr5:72876952:G:A
chr5:72878605	['C', 'G']	19959	29367.013238391344	3996.4469723861785	-0.0018454873312449	0.0114670135267246	-0.1609387943027998	0.872143	0.872143	chr5	72878605	0.059412300595854	chr5:72878605:C:G
chr5:72878726	['G', 'A']	19959	29710.46572459411	4012.317961217899	-0.00618858360063	0.0115756558645563	-0.5346205582682341	0.592918	0.592918	chr5	72878726	0.2270053649999292	chr5:72878726:G:A
chr5:72880255	['A', 'G']	19959	1184.0	184.91381018315505	0.0119367856077569	0.0294714970212569	0.4050281395324887	0.685461	0.685461	chr5	72880255	0.1640172497973318	chr5:72880255:A:G
chr5:72882063	['A', 'G']	19959	4107.028866392703	549.9175676137841	-0.0022509380590191	0.0165682348465526	-0.135858652407229	0.891934	0.891934	chr5	72882063	0.0496672807093887	chr5:72882063:A:G
chr5:72883459	['A', 'G']	19959	10931.095355013278	1349.724473830698	-0.0200524543318727	0.0113450137955032	-1.7675125560288638	0.0771577	0.0771577	chr5	72883459	1.1126207267538664	chr5:72883459:A:G
chr5:72883584	['C', 'T']	19959	1081.0	180.94580361299933	0.0285814145249704	0.0311323210030495	0.91806243813851	0.358597	0.358597	chr5	72883584	0.4453933480390217	chr5:72883584:C:T
chr5:72883893	['C', 'T']	19959	2755.2424060150383	381.9107724639628	0.0047399107912765	0.0198352194236464	0.2389643739270123	0.811136	0.811136	chr5	72883893	0.090906323226892	chr5:72883893:C:T
chr5:72884550	['C', 'T']	19959	29303.936413288568	3993.81570037502	-0.0010692329771311	0.0114375407335223	-0.0934845175237158	0.92552	0.92552	chr5	72884550	0.0336141919345361	chr5:72884550:C:T
chr5:72884876	['A', 'G']	19959	2066.2511724068336	310.2000693806718	0.0193829644784575	0.0231687987501012	0.8365977316097517	0.402829	0.402829	chr5	72884876	0.3948792717663378	chr5:72884876:A:G
chr5:72885577	['G', 'A']	19959	29351.941223630805	4002.16346452997	-0.0008714566410712	0.0114575566828316	-0.076059553113718	0.939372	0.939372	chr5	72885577	0.0271623890396366	chr5:72885577:G:A
chr5:72886203	['T', 'G']	19959	29708.44236744513	4015.492312109288	-0.0055206058918698	0.0115761242138376	-0.476895875501293	0.633441	0.633441	chr5	72886203	0.198293829979754	chr5:72886203:T:G
chr5:72886328	['A', 'G']	19959	1106.11083830235	179.8887499670917	0.0255455435945978	0.0307592486407579	0.8304995968187707	0.406266	0.406266	chr5	72886328	0.3911895218287544	chr5:72886328:A:G
chr5:72886916	['A', 'G']	19959	11200.620253164563	1745.4969371871923	0.0268746088938552	0.0112327723332754	2.392517901768852	0.0167424	0.0167424	chr5	72886916	1.7761822863638832	chr5:72886916:A:G
chr5:72887030	['A', 'G']	19959	11205.24565271862	1737.1892660960286	0.0259200301406335	0.0112205210051488	2.310055845779309	0.0208952	0.0208952	chr5	72887030	1.679953467617714	chr5:72887030:A:G
chr5:72887228	['CCTAAGTCCAGTTTGAATTATGTAAGTTGGCTTCTTACTACTATTAGGTACTAATAAGGCTAGGCTACTTTAAGG', 'C']	19959	4889.288597680376	623.4898171439894	-0.0058988312532355	0.0153129870238543	-0.3852175440393494	0.70008	0.70008	chr5	72887228	0.1548523291666612	chr5:72887228:CCTAAGTCCAGTTTGAATTATGTAAGTTGGCTTCTTACTACTATTAGGTACTAATAAGGCTAGGCTACTTTAAGG:C
chr5:72888023	['A', 'G']	19959	10924.094653505035	1348.2627139148292	-0.0200387708128456	0.0113445999829299	-1.7663708586461964	0.0773489	0.0773489	chr5	72888023	1.1115458581420796	chr5:72888023:A:G
chr5:72888271	['C', 'T']	19959	29761.47339146121	4025.463592184019	-0.0053313600485062	0.0115989898014894	-0.4596400324295207	0.64578	0.64578	chr5	72888271	0.1899154093407509	chr5:72888271:C:T
chr5:72890894	['C', 'T']	19959	10879.63529765484	1329.696030219368	-0.0212290636297794	0.0113658997658853	-1.867785575014331	0.0618066	0.0618066	chr5	72890894	1.2089651464235744	chr5:72890894:C:T
chr5:72890941	['C', 'T']	19959	4983.747894947876	663.7616919924228	-0.0001662713220369	0.0152352039350649	-0.0109136262793504	0.991292	0.991292	chr5	72890941	0.0037983986838511	chr5:72890941:C:T
chr5:72891138	['C', 'T']	19959	9783.332915454816	1147.608205301977	-0.0263572596805886	0.0117641121968768	-2.2404801347938483	0.0250707	0.0250707	chr5	72891138	1.6008335399191984	chr5:72891138:C:T
chr5:72892703	['T', 'C']	19959	9328.94589308996	1104.133472759267	-0.0256370314525825	0.0119681779892896	-2.1420997812303004	0.0321975	0.0321975	chr5	72892703	1.4921778481288612	chr5:72892703:T:C
chr5:72894402	['C', 'T']	19959	6179.887375615635	841.2438470896178	0.0022359310254927	0.0139805100044758	0.159932007113967	0.872936	0.872936	chr5	72894402	0.0590175957740609	chr5:72894402:C:T
chr5:72898124	['T', 'C']	19959	10486.355527701178	1287.9648818881194	-0.0203199139500581	0.0115102055653153	-1.7653823673914013	0.0775148	0.0775148	chr5	72898124	1.1106153691752103	chr5:72898124:T:C
chr5:72900340	['T', 'G']	19959	1034.0	210.3448608869799	0.0762574536046276	0.0321331117839641	2.3731736321498595	0.0176454	0.0176454	chr5	72900340	1.7533684922587436	chr5:72900340:T:G
chr5:72900764	['A', 'T']	19959	2069.311034275406	288.19313945138674	0.0057528273116295	0.0227368546425052	0.2530177283569816	0.800257	0.800257	chr5	72900764	0.0967705183108812	chr5:72900764:A:T
chr5:72901277	['A', 'G']	19959	9916.987471811575	1172.4804680487446	-0.0255040827441786	0.0116974381726065	-2.180313532573742	0.0292459	0.0292459	chr5	72901277	1.5339350093145243	chr5:72901277:A:G
chr5:72904266	['G', 'A']	19959	29357.412657847268	4002.92123070309	-0.0009497138718395	0.0114590246334339	-0.0828791194905477	0.933948	0.933948	chr5	72904266	0.0296773035790499	chr5:72904266:G:A
chr5:72904518	['G', 'A']	19959	11192.0	1731.3370733431668	0.0254362831523255	0.0112322464665609	2.2645766568647487	0.0235494	0.0235494	chr5	72904518	1.628020153503605	chr5:72904518:G:A
chr5:72904802	['A', 'C']	19959	450.1353179972937	71.09567810534104	0.0387850825838322	0.0479925062765753	0.8081487213924236	0.419015	0.419015	chr5	72904802	0.3777704297768435	chr5:72904802:A:C
chr5:72904804	['A', 'G']	19959	2811.845286423094	376.1591159975112	0.0002022246231537	0.0196511609310297	0.0102907214420286	0.991789	0.991789	chr5	72904804	0.0035807128081607	chr5:72904804:A:G
chr5:72905231	['G', 'A']	19959	17372.481633675772	2571.438280473202	0.0221841384752496	0.0101683910010171	2.1816763805631103	0.0291451	0.0291451	chr5	72905231	1.5354344502304966	chr5:72905231:G:A
chr5:72907801	['T', 'C']	19959	28314.09306404731	3923.591458359723	0.0073684938456386	0.0111524464614283	0.6607064979978374	0.508808	0.508808	chr5	72907801	0.2934460688837357	chr5:72907801:T:C
chr5:72907859	['C', 'T']	19959	9818.935642323691	1164.8590157645417	-0.0248031414385919	0.0117414094024721	-2.112450097632192	0.0346603	0.0346603	chr5	72907859	1.4601676825978456	chr5:72907859:C:T
chr5:72907869	['T', 'C']	19959	29588.92994237033	4036.744969175466	-0.0006804593851323	0.0115326638967366	-0.0590027933897326	0.95295	0.95295	chr5	72907869	0.0209298856090569	chr5:72907869:T:C
chr5:72908197	['A', 'G']	19959	11267.822742307308	1750.3572196507148	0.0262683994817999	0.0112018105744737	2.345013719626656	0.0190361	0.0190361	chr5	72908197	1.7204220224415656	chr5:72908197:A:G
chr5:72908255	['A', 'T']	19959	2155.756064554932	282.67449827207633	-0.0008606666533004	0.0223320094236598	-0.0385395974438629	0.969258	0.969258	chr5	72908255	0.0135606057538016	chr5:72908255:A:T
chr5:72909246	['C', 'T']	19959	3066.921966621561	523.8953852154676	0.0380868241018675	0.0188959591611452	2.0156068171539827	0.0438545	0.0438545	chr5	72909246	1.3579858361657515	chr5:72909246:C:T
chr5:72911035	['T', 'G']	19959	18311.91747670107	2255.115817309664	-0.0256959941316831	0.0101830836410049	-2.5234000856293823	0.0116303	0.0116303	chr5	72911035	1.9344090826349063	chr5:72911035:T:G
chr5:72913241	['A', 'G']	19959	1864.4670742708229	253.738841758331	0.0049379261734653	0.023967244160848	0.206028116554666	0.836771	0.836771	chr5	72913241	0.077393379574097	chr5:72913241:A:G
chr5:72914771	['G', 'A']	19959	2407.1206032668606	296.3348848773169	-0.016044015561427	0.0212430179719911	-0.7552606499971438	0.450102	0.450102	chr5	72914771	0.3466890572969486	chr5:72914771:G:A
chr5:72916886	['G', 'A']	19959	1836.0	252.26048806485127	0.0055432603531042	0.024135257349164	0.2296747978656313	0.818347	0.818347	chr5	72916886	0.0870625053380382	chr5:72916886:G:A
chr5:72917656	['G', 'A']	19959	29540.92032072162	3976.3977086426953	-0.0068513527120707	0.0114793490283305	-0.5968415713436303	0.55062	0.55062	chr5	72917656	0.2591480179120152	chr5:72917656:G:A
chr5:72919947	['TA', 'T']	19959	2624.1554552294974	361.577486062768	0.003639130152106	0.0204019139236558	0.1783719981234972	0.858433	0.858433	chr5	72919947	0.0662935955127153	chr5:72919947:TA:T
chr5:72920823	['T', 'G']	19959	6181.477670292216	807.4930743069046	-0.0047012258529435	0.0139836291489396	-0.3361949750576764	0.736727	0.736727	chr5	72920823	0.132693413576446	chr5:72920823:T:G
chr5:72922750	['T', 'A']	19959	619.0310151317767	148.71461376372082	0.1118189699758967	0.041178559916072	2.715465771600564	0.00662396	0.00662396	chr5	72922750	2.1788822987823138	chr5:72922750:T:A
chr5:72923924	['A', 'G']	19959	11888.573898661858	1581.852917501371	-0.0026831254330182	0.0110275497778803	-0.243311115076556	0.807767	0.807767	chr5	72923924	0.0927138931945626	chr5:72923924:A:G
chr5:72925306	['TAAAG', 'T']	19959	2761.3328716528413	374.5612802943234	0.0031652772266862	0.0201036261992787	0.1574480740593866	0.874893	0.874893	chr5	72925306	0.0580450582360569	chr5:72925306:TAAAG:T
chr5:72925746	['C', 'A']	19959	1063.1065290374304	185.3338943691257	0.0362349611512195	0.0313690753459781	1.155117285147052	0.248056	0.248056	chr5	72925746	0.6054502637482273	chr5:72925746:C:A
chr5:72925838	['G', 'A']	19959	1744.0	257.216797421465	0.0147903975881812	0.0247606324178136	0.5973352109351011	0.55029	0.55029	chr5	72925838	0.259408379219153	chr5:72925838:G:A
chr5:72925878	['G', 'A']	19959	5478.274476400441	733.462006937952	0.0012894240009347	0.0146753994736193	0.087862957546923	0.929986	0.929986	chr5	72925878	0.0315235892616686	chr5:72925878:G:A
chr5:72925919	['G', 'A']	19959	1729.0	250.62257276375823	0.0108760054049884	0.0248679557153011	0.4373501999722686	0.661862	0.661862	chr5	72925919	0.1792325526843579	chr5:72925919:G:A
chr5:72927274	['C', 'A']	19959	10897.091947687528	1461.4608824347076	-0.0002104713790263	0.0113017053524702	-0.018622975246861	0.985142	0.985142	chr5	72927274	0.0065011650641934	chr5:72927274:C:A
chr5:72927459	['G', 'A']	19959	2285.0	337.5495995270117	0.0122221825448731	0.0217236182822468	0.5626218609660172	0.573699	0.573699	chr5	72927459	0.2413159071244622	chr5:72927459:G:A
chr5:72929374	['GAAAC', 'G']	19959	5474.371404229729	739.3190926914775	0.00276630740872	0.0146792425540126	0.1884502826723737	0.850526	0.850526	chr5	72929374	0.0703124057622427	chr5:72929374:GAAAC:G
chr5:72930836	['G', 'A']	19959	694.0347730233491	123.07880083951603	0.0514186769923145	0.0386174901478861	1.3314867640389405	0.183044	0.183044	chr5	72930836	0.7374445022896786	chr5:72930836:G:A
chr5:72931793	['C', 'T']	19959	11020.552159535024	1464.794817460338	-0.0020886257523467	0.0112759989422127	-0.1852275583786892	0.853052	0.853052	chr5	72931793	0.0690244944775733	chr5:72931793:C:T
chr5:72931812	['C', 'T']	19959	1771.088736346327	263.6647933222674	0.0141384043370905	0.024577696848319	0.5752534268912801	0.565126	0.565126	chr5	72931812	0.2478547114655499	chr5:72931812:C:T
chr5:72934689	['G', 'A']	19959	1745.2623271196635	253.15267820558745	0.0101807410596228	0.0247550679796185	0.4112588609332389	0.680887	0.680887	chr5	72934689	0.1669249576151091	chr5:72934689:G:A
chr5:72935673	['G', 'A']	19959	1595.0799178274376	225.64635144175483	0.0108523441434729	0.0258153990017061	0.4203825841605514	0.674211	0.674211	chr5	72935673	0.1712041660833211	chr5:72935673:G:A
chr5:72936590	['G', 'A']	19959	4473.448263767099	600.9121328465071	0.0031086033368683	0.0159649868905505	0.194713804538624	0.845619	0.845619	chr5	72936590	0.0728252675378416	chr5:72936590:G:A
chr5:72936685	['A', 'T']	19959	6178.9287432351175	813.1030050101465	-0.0023757309813778	0.0139823680538332	-0.1699090577669768	0.865083	0.865083	chr5	72936685	0.0629422223470784	chr5:72936685:A:T
chr5:72938362	['A', 'G']	19959	1603.4820327770258	225.0218986052724	0.0099719943293452	0.025743507332329	0.3873595854913802	0.698494	0.698494	chr5	72938362	0.1558373200839196	chr5:72938362:A:G
chr5:72938614	['A', 'G']	19959	1773.5331529093369	264.15004355438043	0.0144764649279788	0.0245656669217333	0.5892966380314907	0.555669	0.555669	chr5	72938614	0.2551838312233965	chr5:72938614:A:G
chr5:72939805	['G', 'T']	19959	1729.0866319270467	251.54873484347328	0.0111795636240149	0.0248682652125421	0.4495514073244084	0.653039	0.653039	chr5	72939805	0.1850608815441844	chr5:72939805:G:T
chr5:72940033	['A', 'G']	19959	5094.020897018291	670.3718861092076	-0.0011320537613405	0.0151072043648907	-0.074934695658941	0.940267	0.940267	chr5	72940033	0.0267488058029845	chr5:72940033:A:G
chr5:72940176	['G', 'A']	19959	12057.604118649164	1776.5469421301468	0.017222372548567	0.010983943000244	1.56795902420327	0.116907	0.116907	chr5	72940176	0.9321594839591424	chr5:72940176:G:A
chr5:72940941	['C', 'T']	19959	4519.207764847512	600.3412911609448	0.0016092191706244	0.0159027103069292	0.1011915038107217	0.919399	0.919399	chr5	72940941	0.0364959729532511	chr5:72940941:C:T
chr5:72941629	['A', 'T']	19959	1774.8674390610895	264.5923557664813	0.0145933739794893	0.0245662602913757	0.5940413317452535	0.552491	0.552491	chr5	72941629	0.2576747921807207	chr5:72941629:A:T
chr5:72945641	['A', 'C']	19959	11795.820051156028	1586.7250572645708	-0.0009219837429105	0.0110515137869782	-0.0834260139092318	0.933514	0.933514	chr5	72945641	0.0298791645095956	chr5:72945641:A:C
chr5:72946842	['C', 'T']	19959	3985.194704908992	538.8037001339429	-0.001558119216471	0.0168066652290509	-0.0927084103381655	0.926136	0.926136	chr5	72946842	0.0333252339307582	chr5:72946842:C:T
chr5:72946906	['T', 'C']	19959	2681.612272522184	362.4849597183262	0.0026379867001928	0.0201347018848408	0.1310169236813449	0.895763	0.895763	chr5	72946906	0.047806880301348	chr5:72946906:T:C
chr5:72952041	['T', 'C']	19959	24791.45271387761	3415.114792205841	0.0050451027091672	0.0103621360480159	0.4868786402522886	0.62635	0.62635	chr5	72952041	0.2031829182406445	chr5:72952041:T:C
chr5:72952892	['G', 'A']	19959	11198.393165395422	1612.8093512746009	0.0121099167542228	0.0112702189531497	1.0745058995360917	0.282609	0.282609	chr5	72952892	0.5488140116732394	chr5:72952892:G:A
chr5:72953194	['C', 'T']	19959	672.2543554006992	68.36522507068223	-0.0282314158722435	0.0396035745811328	-0.7128501952369968	0.475947	0.475947	chr5	72953194	0.3224414062901758	chr5:72953194:C:T
chr5:72955134	['T', 'C']	19959	2712.543623152093	474.15516095923374	0.0412411662770934	0.0200477320322044	2.0571487194084623	0.0396849	0.0396849	chr5	72955134	1.4013747097139688	chr5:72955134:T:C
chr5:72956648	['A', 'G']	19959	11347.13704464599	1637.7648153360865	0.0127824439594994	0.0112043226392882	1.140849328515178	0.253946	0.253946	chr5	72956648	0.5952586235190181	chr5:72956648:A:G
chr5:72957235	['TCC', 'T']	19959	5035.504584857444	662.367351974854	-0.0023007612059906	0.0151965605662317	-0.1514001274145663	0.879662	0.879662	chr5	72957235	0.0556841684552301	chr5:72957235:TCC:T
chr5:72958237	['A', 'G']	19959	1815.272850270596	279.09872990284333	0.020191991409259	0.0243035678673281	0.8308241620936526	0.406083	0.406083	chr5	72958237	0.3913851911569193	chr5:72958237:A:G
chr5:72958395	['G', 'T']	19959	1772.4440212488726	267.29871147510056	0.0177130932135451	0.024589610968649	0.7203486560291181	0.471319	0.471319	chr5	72958395	0.32668505243465	chr5:72958395:G:T
chr5:72959981	['T', 'C']	19959	11332.839029768467	1628.850967351191	0.0120108163461095	0.0112114496720315	1.0712991359246054	0.284048	0.284048	chr5	72959981	0.5466082642709742	chr5:72959981:T:C
chr5:72960311	['G', 'GA']	19959	23043.236228760463	3219.2920396434897	0.0104700794455256	0.010196927507817	1.0267876708448942	0.304533	0.304533	chr5	72960311	0.5163656391842639	chr5:72960311:G:GA
chr5:72960607	['C', 'T']	19959	11684.439643071992	1586.3618918441816	0.0006556573108369	0.0110782041650455	0.0591844401013774	0.952806	0.952806	chr5	72960607	0.0209955166819886	chr5:72960607:C:T
chr5:72960800	['A', 'C']	19959	1773.109315398514	266.0781171446201	0.0172911431627742	0.0246026481412152	0.7028163417013413	0.482178	0.482178	chr5	72960800	0.3167926087585783	chr5:72960800:A:C
chr5:72961353	['G', 'T']	19959	6260.136498070079	815.6224141734248	-0.0075005860628008	0.014014984721071	-0.5351833207155748	0.592529	0.592529	chr5	72961353	0.2272903892304923	chr5:72961353:G:T
chr5:72963185	['C', 'T']	19959	1816.1819912812548	280.1659972859217	0.0205324130322093	0.0242979926026557	0.8450250754445124	0.398107	0.398107	chr5	72963185	0.4000001860565799	chr5:72963185:C:T
chr5:72963729	['T', 'A']	19959	5039.03951261094	665.9246093709452	-0.0017734782578047	0.0152016263567427	-0.1166637184854964	0.907128	0.907128	chr5	72963729	0.0423314276350355	chr5:72963729:T:A
chr5:72964619	['C', 'T']	19959	1816.0	280.0320397381629	0.0205056063397292	0.0242977919212511	0.8439287983940166	0.398719	0.398719	chr5	72964619	0.3993330685800234	chr5:72964619:C:T
chr5:72966386	['G', 'A']	19959	6275.6288520318685	818.9803088405866	-0.0073801448798807	0.014005632986318	-0.5269411876700136	0.59824	0.59824	chr5	72966386	0.2231245521898556	chr5:72966386:G:A
chr5:72966655	['T', 'C']	19959	11816.776157546605	1587.059314750751	-0.0010471110715126	0.0110419531096911	-0.0948302407292125	0.924451	0.924451	chr5	72966655	0.0341161034270167	chr5:72966655:T:C
chr5:72967124	['A', 'G']	19959	5063.253682733741	665.5074445394308	-0.0022405341034236	0.0151591242107439	-0.1478010254600137	0.882501	0.882501	chr5	72967124	0.0542847938220255	chr5:72967124:A:G
chr5:72970585	['T', 'A']	19959	4014.20112235695	536.1083645161692	-0.0030682054321948	0.0167517434648515	-0.1831573793278598	0.854676	0.854676	chr5	72970585	0.0681984912133287	chr5:72970585:T:A
chr5:72972684	['G', 'A']	19959	11687.78384476534	1581.0225341908424	0.0002514715675638	0.0110658870974729	0.0227249352310212	0.98187	0.98187	chr5	72972684	0.0079460091784603	chr5:72972684:G:A
chr5:72972720	['T', 'C']	19959	5052.06244044335	668.1421828976838	-0.0013357641776954	0.0151750015703587	-0.0880239894211673	0.929858	0.929858	chr5	72972720	0.0315833681396512	chr5:72972720:T:C
chr5:72974719	['G', 'T']	19959	3980.7977950388376	536.7312068946452	-0.0021149197037706	0.0168129869862239	-0.1257908368990944	0.899899	0.899899	chr5	72974719	0.0458062307874525	chr5:72974719:G:T
chr5:72974885	['G', 'T']	19959	5031.024815761768	663.3099033888309	-0.0019092322346055	0.0152035013363019	-0.1255784567234389	0.900067	0.900067	chr5	72974885	0.0457251609526095	chr5:72974885:G:T
chr5:72976285	['C', 'G']	19959	1816.1819912812548	279.71191184209164	0.0202851394102277	0.0242979620331215	0.8348494158718451	0.403812	0.403812	chr5	72976285	0.3938207793588307	chr5:72976285:C:G
chr5:72976298	['C', 'T']	19959	1119.1121411033723	138.38612646839655	-0.0057036722978302	0.030801838244922	-0.185173113775783	0.853095	0.853095	chr5	72976298	0.0690026034415421	chr5:72976298:C:T
chr5:72976667	['G', 'A']	19959	4510.0	597.7791647054729	-0.0004513999740299	0.01592844269754	-0.0283392408537025	0.977392	0.977392	chr5	72976667	0.0099312200142865	chr5:72976667:G:A
chr5:72976976	['G', 'A']	19959	1816.0	280.0320397381629	0.0205056063397292	0.0242977919212511	0.8439287983940166	0.398719	0.398719	chr5	72976976	0.3993330685800234	chr5:72976976:G:A
chr5:72978001	['A', 'G']	19959	1817.0	279.12503576001143	0.0201626208416907	0.024291902447373	0.8300140709593192	0.406541	0.406541	chr5	72978001	0.3908956488993125	chr5:72978001:A:G
chr5:72978023	['A', 'G']	19959	11718.3484840892	1583.8572245673183	1.7828801959019248e-05	0.0110621504551727	0.0016116940400754	0.998714	0.998714	chr5	72978023	0.0005588621291465	chr5:72978023:A:G
chr5:72978299	['A', 'G']	19959	1053.052760797675	127.5342529913355	-0.0036335835245598	0.0316110244533414	-0.1149467183489441	0.908489	0.908489	chr5	72978299	0.0416803267689598	chr5:72978299:A:G
chr5:72980272	['T', 'A']	19959	11760.303007518796	1585.3621247746362	-0.0006518167042592	0.011052002787928	-0.05897724754207	0.952971	0.952971	chr5	72980272	0.0209203152395396	chr5:72980272:T:A
chr5:72980849	['G', 'A']	19959	1816.0909910812709	280.0502114523738	0.0204973518475897	0.024297874447538	0.8435862112896293	0.398911	0.398911	chr5	72980849	0.3991239878229407	chr5:72980849:G:A
chr5:72981733	['G', 'A']	19959	2676.0	364.8619157036711	0.0042839775050992	0.0201538894732889	0.2125633124453237	0.83167	0.83167	chr5	72981733	0.0800489641044958	chr5:72981733:G:A
chr5:72981897	['C', 'A']	19959	11186.120909956408	1611.3052193797207	0.0125878937959635	0.0112631002605013	1.1176224578332263	0.263742	0.263742	chr5	72981897	0.5788207048072289	chr5:72981897:C:A
chr5:72984577	['A', 'G']	19959	1817.182091496718	281.78852574481834	0.0217394168796008	0.0242921395525721	0.8949156920720464	0.370843	0.370843	chr5	72984577	0.4308099142794352	chr5:72984577:A:G
chr5:72984937	['A', 'G']	19959	11807.324210526318	1585.9837804538606	-0.0009249906198504	0.011045688850265	-0.0837422303298257	0.933262	0.933262	chr5	72984937	0.0299964171527669	chr5:72984937:A:G
chr5:72985488	['T', 'A']	19959	11182.680847865304	1608.5402313567854	0.0122535076913261	0.0112657058667765	1.0876821955260418	0.276749	0.276749	chr5	72985488	0.5579139397184953	chr5:72985488:T:A
chr5:72986823	['A', 'G']	19959	5035.756915213469	659.0915794505166	-0.0025216217607089	0.0151967886163047	-0.1659312256277267	0.868213	0.868213	chr5	72986823	0.0613737156339276	chr5:72986823:A:G
chr5:72987153	['G', 'A']	19959	1816.8192481203007	279.21445639474854	0.0199649610229437	0.0242993977709928	0.8216236966488406	0.411301	0.411301	chr5	72987153	0.3858402345852718	chr5:72987153:G:A
chr5:72988109	['C', 'G']	19959	1052.1054266673348	205.9271784036579	0.0688603774030833	0.0318670448572069	2.1608648593441844	0.0307176	0.0307176	chr5	72988109	1.5126127192223549	chr5:72988109:C:G
chr5:72988392	['T', 'C']	19959	24550.150145334268	3387.1635199667435	0.0053888550346032	0.010338108802024	0.5212612033593809	0.602191	0.602191	chr5	72988392	0.2202657394900565	chr5:72988392:T:C
chr5:72991126	['G', 'A']	19959	1816.3640190428464	280.1152726691432	0.0205821764424261	0.0242980235550633	0.8470720425380917	0.396965	0.396965	chr5	72991126	0.4012477828513552	chr5:72991126:G:A
chr5:72993844	['G', 'T']	19959	22965.7532324346	3196.191057879393	0.0095790666890114	0.0102008960224482	0.9390416947620728	0.347721	0.347721	chr5	72993844	0.4587690800710825	chr5:72993844:G:T
chr5:72994559	['G', 'A']	19959	728.0	91.96754486380294	0.0028240525385612	0.0377571993001978	0.0747950746057175	0.940379	0.940379	chr5	72994559	0.0266970778520244	chr5:72994559:G:A
chr5:72995868	['C', 'T']	19959	1816.2730006013228	279.68620111102234	0.0203116632144385	0.0242980129383888	0.8359392706696528	0.403199	0.403199	chr5	72995868	0.3944805536831176	chr5:72995868:C:T
chr5:72998343	['C', 'T']	19959	497.1494512103442	105.29317224820863	0.0695606913547358	0.0456784956080241	1.5228323618984607	0.127817	0.127817	chr5	72998343	0.8934113800180656	chr5:72998343:C:T
chr5:72998345	['G', 'A']	19959	1815.4547960308707	279.3942861422684	0.0199500916767265	0.0243035405226612	0.8208718255730912	0.411729	0.411729	chr5	72998345	0.3853885425327092	chr5:72998345:G:A
chr5:72998631	['A', 'G']	19959	27992.402495240003	3655.481723573128	-0.0168851907136589	0.0110583243608818	-1.526921273297905	0.126796	0.126796	chr5	72998631	0.8968944468117662	chr5:72998631:A:G
chr5:72999241	['C', 'T']	19959	4609.692874323511	608.8969518525474	-0.0016883735139892	0.0158537349024846	-0.1064968932793629	0.915189	0.915189	chr5	72999241	0.0384892084680205	chr5:72999241:C:T
chr5:72999750	['C', 'T']	19959	11169.798185827403	1484.0850606783588	-0.0026899802987257	0.0112308878615713	-0.2395162637078838	0.810708	0.810708	chr5	72999750	0.0911355413792785	chr5:72999750:C:T
chr5:72999799	['G', 'A']	19959	1815.363818591832	282.01135490393426	0.0214971052079153	0.0243038880759416	0.8845130104592297	0.37643	0.37643	chr5	72999799	0.424315772292417	chr5:72999799:G:A
chr5:73000458	['T', 'A']	19959	1860.854540776969	288.53379998721783	0.022169659510096	0.0243518231369747	0.9103901332313228	0.362628	0.362628	chr5	73000458	0.4405386652818507	chr5:73000458:T:A
chr5:73000558	['T', 'C']	19959	12096.705728095496	1630.5172991461725	-0.0002864412511028	0.0111709202021698	-0.0256416880542431	0.979543	0.979543	chr5	73000558	0.0089764945821335	chr5:73000558:T:C
chr5:73001202	['G', 'A']	19959	1816.7281840509245	279.8329939137111	0.0203549690092563	0.0242982307245244	0.8377140393482158	0.402201	0.402201	chr5	73001202	0.3955568539432997	chr5:73001202:G:A
chr5:73002429	['A', 'C']	19959	15501.54336274313	2031.7079231016216	-0.0058673235097551	0.0103305422126923	-0.5679589114447855	0.570069	0.570069	chr5	73002429	0.2440725750193563	chr5:73002429:A:C
chr5:73003212	['C', 'T']	19959	15361.466162021256	2016.9388729712496	-0.005572426190496	0.0103366282894529	-0.5390951511898593	0.589827	0.589827	chr5	73003212	0.2292753510066301	chr5:73003212:C:T
chr5:73003920	['C', 'T']	19959	1817.2747054399604	282.01519899057007	0.0213060327208201	0.0242987943747555	0.8768349734649954	0.380587	0.380587	chr5	73003920	0.4195460503230079	chr5:73003920:C:T
chr5:73006106	['TTC', 'T']	19959	1815.272850270596	279.5832013151198	0.0203401312868425	0.0243031258383216	0.8369347804128897	0.402639	0.402639	chr5	73006106	0.3950841612295868	chr5:73006106:TTC:T
chr5:73007961	['A', 'T']	19959	16817.370383362562	2195.927814268894	-0.0090109484146492	0.0102030643180294	-0.8831609929897561	0.37716	0.37716	chr5	73007961	0.4234743729347952	chr5:73007961:A:T
chr5:73009710	['T', 'C']	19959	1816.2730006013228	280.13434299771205	0.0205127879373352	0.0242980948070809	0.8442138406405993	0.39856	0.39856	chr5	73009710	0.3995062898075687	chr5:73009710:T:C
chr5:73010019	['A', 'C']	19959	18984.707111712523	2476.879888806789	-0.0098621743753278	0.0101037864193005	-0.9760869802719608	0.329033	0.329033	chr5	73010019	0.4827605427819804	chr5:73010019:A:C
chr5:73011315	['G', 'T']	19959	5019.502981410032	649.9971796759802	-0.0041322603773014	0.0152107006538606	-0.2716679837001873	0.78588	0.78588	chr5	73011315	0.1046437635235735	chr5:73011315:G:T
chr5:73013844	['C', 'G']	19959	5061.760823812387	660.3219132706126	-0.0031693874162868	0.0151610834608131	-0.209047554185605	0.834413	0.834413	chr5	73013844	0.0786189383012235	chr5:73013844:C:G
chr5:73014934	['A', 'G']	19959	11796.411676196216	1578.5550681201516	-0.0017480599410419	0.0110462866343445	-0.158248649424593	0.874262	0.874262	chr5	73014934	0.0583583979114642	chr5:73014934:A:G
chr5:73018047	['T', 'C']	19959	1817.091041186492	279.3278649761533	0.0202646918210407	0.0242919226382448	0.8342152295980189	0.40417	0.40417	chr5	73018047	0.3934359256499714	chr5:73018047:T:C
chr5:73020031	['A', 'G']	19959	5951.596382221776	861.9005234351891	0.0098157389688437	0.0141714597380584	0.6926413474882102	0.488543	0.488543	chr5	73020031	0.3110972050447874	chr5:73020031:A:G
chr5:73020610	['G', 'A']	19959	15341.537305206191	2019.245868261512	-0.0047416005261776	0.0103369879062653	-0.4587023385510307	0.646453	0.646453	chr5	73020610	0.189463044770667	chr5:73020610:G:A
chr5:73021092	['G', 'A']	19959	1815.0	276.8820724602609	0.0188177423726991	0.024303967463352	0.7742662757047539	0.438783	0.438783	chr5	73021092	0.3577502068703719	chr5:73021092:G:A
chr5:73023559	['G', 'A']	19959	1816.0909910812709	278.5752959918907	0.0199381464376113	0.0242974736843435	0.820585164393398	0.411892	0.411892	chr5	73023559	0.3852166430753753	chr5:73023559:G:A
chr5:73023731	['A', 'T']	19959	1817.091041186492	279.2019960299704	0.0201963018316859	0.02429195549	0.8313987665587462	0.405758	0.405758	chr5	73023731	0.3917329087867471	chr5:73023731:A:T
chr5:73024185	['A', 'G']	19959	12127.075993784149	1667.0466916484393	0.003083065546812	0.0109621320565707	0.2812468898296146	0.778524	0.778524	chr5	73024185	0.1087279946476847	chr5:73024185:A:G
chr5:73026054	['C', 'T']	19959	3439.378577514912	456.6210365527859	-0.0034823856047062	0.0180312519403685	-0.1931305500152116	0.846859	0.846859	chr5	73026054	0.0721888926438497	chr5:73026054:C:T
chr5:73027881	['A', 'T']	19959	11253.638377863554	1508.5704088194634	-0.0012407795156309	0.0112070126128662	-0.1107145640405976	0.911844	0.911844	chr5	73027881	0.0400794552398299	chr5:73027881:A:T
chr5:73029507	['T', 'C']	19959	11814.36772738662	1585.556034990754	-0.0011602030487475	0.0110431534449748	-0.1050608464809012	0.916329	0.916329	chr5	73029507	0.0379485686563374	chr5:73029507:T:C
chr5:73030143	['G', 'A']	19959	11810.7938196047	1592.434324436175	-0.0003751571124107	0.0110473402796862	-0.0339590437981295	0.97291	0.97291	chr5	73030143	0.011927332713337	chr5:73030143:G:A
chr5:73030617	['G', 'A']	19959	11787.181139449818	1585.923230838154	-0.0006015807239413	0.011046069142466	-0.0544610681123283	0.956568	0.956568	chr5	73030617	0.0192841516428891	chr5:73030617:G:A
chr5:73033248	['T', 'C']	19959	11812.142742582197	1588.4787131698145	-0.0008267785274856	0.0110433759517123	-0.0748664657529382	0.940322	0.940322	chr5	73033248	0.0267234029143028	chr5:73033248:T:C
chr5:73034504	['T', 'TTAAC']	19959	11810.36692558256	1588.997380126052	-0.0006285947337068	0.0110427056299397	-0.05692397812385	0.954606	0.954606	chr5	73034504	0.0201758402833068	chr5:73034504:T:TTAAC
chr5:73035905	['G', 'A']	19959	517.0777209861695	104.52544740073662	0.0625756735310567	0.0448229596956191	1.3960629542536158	0.162711	0.162711	chr5	73035905	0.7885830857981394	chr5:73035905:G:A
chr5:73036083	['T', 'A']	19959	11794.13642742582	1585.3115411493209	-0.0008354027736924	0.0110464359910706	-0.0756264531264001	0.939717	0.939717	chr5	73036083	0.0270029164463319	chr5:73036083:T:A
chr5:73036233	['A', 'T']	19959	10457.143587430464	1455.0590855515184	0.0104117249566864	0.0114886421208835	0.906262450090642	0.364808	0.364808	chr5	73036233	0.4379356464462536	chr5:73036233:A:T
chr5:73036478	['A', 'G']	19959	673.0791388568276	65.11239950033669	-0.0340630098082908	0.0394563192763709	-0.863309361668971	0.387978	0.387978	chr5	73036478	0.4111929000487992	chr5:73036478:A:G
chr5:73039500	['A', 'G']	19959	11819.290498871896	1587.875883095318	-0.0007294312411011	0.0110466916565763	-0.0660316467389524	0.947353	0.947353	chr5	73039500	0.0234881652561266	chr5:73039500:A:G
chr5:73039681	['AT', 'A']	19959	4002.205734910769	537.7104805357031	-0.0018098802697467	0.0167764884996711	-0.1078819485843067	0.91409	0.91409	chr5	73039681	0.0390110421446068	chr5:73039681:AT:A
chr5:73039876	['C', 'T']	19959	11796.137129109862	1588.16211280279	-0.0003349253593143	0.0110493968286141	-0.0303116418488158	0.975819	0.975819	chr5	73039876	0.0106307300700089	chr5:73039876:C:T
chr5:73039881	['C', 'T']	19959	28648.61223876109	3782.706903361706	-0.0120695553389376	0.0112275415531817	-1.074995383608033	0.28239	0.28239	chr5	73039881	0.5491506865923101	chr5:73039881:C:T
chr5:73039918	['TA', 'T']	19959	1820.5641270479464	282.3891135368941	0.0214472716032499	0.0243073614683295	0.8823364737136901	0.377606	0.377606	chr5	73039918	0.4229611135630866	chr5:73039918:TA:T
chr5:73040998	['A', 'T']	19959	5059.0694618586695	664.2075004164075	-0.001980709928942	0.0151789894367238	-0.1304902369949554	0.89618	0.89618	chr5	73040998	0.0476047524410057	chr5:73040998:A:T
chr5:73041986	['A', 'G']	19959	5060.281804511278	662.7057283913209	-0.0024818181025628	0.0151676497171299	-0.1636257527598354	0.870027	0.870027	chr5	73041986	0.0604672694859093	chr5:73041986:A:G
chr5:73042024	['C', 'A']	19959	11797.364319719369	1591.463720691024	-0.0003854028213164	0.0110450471933433	-0.0348937233648683	0.972165	0.972165	chr5	73042024	0.0122600185016381	chr5:73042024:C:A
chr5:73042642	['T', 'A']	19959	11805.73199338379	1586.415481860746	-0.0007998100254317	0.0110454189488209	-0.0724110175573871	0.942276	0.942276	chr5	73042642	0.0258218703275545	chr5:73042642:T:A
chr5:73043154	['C', 'A']	19959	11779.95103738599	1582.7782351588314	-0.0007033734877228	0.0110497371848113	-0.0636552232834694	0.949245	0.949245	chr5	73043154	0.0226216817605944	chr5:73043154:C:A
chr5:73043282	['T', 'C']	19959	28956.803257329	3839.747701843042	-0.0114090964649149	0.0113124184125359	-1.0085461878135542	0.313205	0.313205	chr5	73043282	0.504171313488051	chr5:73043282:T:C
chr5:73045691	['A', 'G']	19959	11805.365923327488	1588.6881452441144	-0.0004368767066086	0.011044675173843	-0.0395554146891796	0.968448	0.968448	chr5	73045691	0.0139236933954063	chr5:73045691:A:G
chr5:73048088	['GC', 'G']	19959	11767.94803047008	1580.2956961214416	-0.0009341267700274	0.0110508961708341	-0.0845295038146143	0.932636	0.932636	chr5	73048088	0.0302878246743696	chr5:73048088:GC:G
chr5:73048243	['A', 'G']	19959	3989.597461878008	528.1289706529785	-0.0039410569282661	0.0168031585854762	-0.2345426253176317	0.814566	0.814566	chr5	73048243	0.0890737213314687	chr5:73048243:A:G
chr5:73048781	['TTA', 'T']	19959	11757.534506089309	1579.85305076091	-0.0008244976234821	0.0110538052210719	-0.0745894836205739	0.940542	0.940542	chr5	73048781	0.0266218062157064	chr5:73048781:TTA:T
chr5:73049682	['T', 'A']	19959	9251.24458700882	1204.981713416512	-0.0052567661210151	0.0119407551075331	-0.4402373278469409	0.65977	0.65977	chr5	73049682	0.1806074358817111	chr5:73049682:T:A
chr5:73049936	['T', 'G']	19959	11816.368128288648	1590.0338070524278	-0.0004444879777212	0.011040770417933	-0.0402587827566136	0.967887	0.967887	chr5	73049936	0.014175343250586	chr5:73049936:T:G
chr5:73051263	['A', 'T']	19959	11800.591241607375	1584.9107818087427	-0.0006733698691486	0.0110449040333567	-0.0609665658583407	0.951386	0.951386	chr5	73051263	0.0216432436744543	chr5:73051263:A:T
chr5:73051396	['A', 'G']	19959	11798.546835062396	1583.263303275665	-0.0008676440396058	0.0110454713530943	-0.078552015741978	0.93739	0.93739	chr5	73051396	0.0280796838091776	chr5:73051396:A:G
chr5:73051700	['T', 'G']	19959	28795.75569036397	3803.548502626835	-0.012289612559998	0.0112893285715793	-1.0886043826323626	0.276342	0.276342	chr5	73051700	0.5585531035669009	chr5:73051700:T:G
chr5:73052203	['G', 'A']	19959	11780.360912052116	1586.8023134454854	-0.0003679021575302	0.0110455857704782	-0.0333076185523367	0.97343	0.97343	chr5	73052203	0.011695273426714	chr5:73052203:G:A
chr5:73052445	['A', 'G']	19959	16981.95589414595	2205.993895442887	-0.0099966024772074	0.0101958724980796	-0.980455814751541	0.326873	0.326873	chr5	73052445	0.4856209510479119	chr5:73052445:A:G
chr5:73053363	['C', 'T']	19959	11818.36852919068	1594.6575285277213	0.0001158873367428	0.0110383738147999	0.0104985878071534	0.991624	0.991624	chr5	73053363	0.003652970668404	chr5:73053363:C:T
chr5:73053897	['TAA', 'T']	19959	11795.181941173523	1587.6568645343343	-0.0002952172302209	0.0110457702716788	-0.0267267218998649	0.978678	0.978678	chr5	73053897	0.0093601742089784	chr5:73053897:TAA:T
chr5:73055235	['C', 'G']	19959	28729.43942278785	3787.877553170501	-0.0128809368697924	0.0112675206114542	-1.1431917734144696	0.252973	0.252973	chr5	73055235	0.5969258289299091	chr5:73055235:C:G
chr5:73055806	['G', 'A']	19959	5058.589675412634	664.9298614894578	-0.00183575741202	0.0151813859194295	-0.1209215958123142	0.903754	0.903754	chr5	73055806	0.0439497675130883	chr5:73055806:G:A
chr5:73056078	['A', 'G']	19959	1080.216487095966	185.18393460273805	0.0335599623278206	0.0311188988614692	1.078443118351266	0.280849	0.280849	chr5	73056078	0.5515271181480137	chr5:73056078:A:G
chr5:73056941	['C', 'T']	19959	6882.862451108215	889.31165680641	-0.0038740997943192	0.0133813759907348	-0.2895143068247726	0.772191	0.772191	chr5	73056941	0.1122752644487153	chr5:73056941:C:T
chr5:73058939	['G', 'A']	19959	11783.95203969129	1584.0624982538147	-0.0007161051209734	0.0110475290769841	-0.0648203879784619	0.948318	0.948318	chr5	73058939	0.0230460060299344	chr5:73058939:G:A
chr5:73059070	['T', 'G']	19959	1818.0910912917125	279.29653051164587	0.020178851760363	0.0242879186308622	0.830818484986281	0.406086	0.406086	chr5	73059070	0.391381982752152	chr5:73059070:T:G
chr5:73060354	['A', 'T']	19959	11815.55194707563	1584.9186111660078	-0.0009823210347051	0.0110436091898866	-0.0889492753514577	0.929123	0.929123	chr5	73060354	0.0319267890361876	chr5:73060354:A:T
chr5:73061078	['C', 'A']	19959	39196.96387413568	5275.724053520979	-0.0550007115029446	0.0379278404903657	-1.4501408672849605	0.147035	0.147035	chr5	73061078	0.8325792741117324	chr5:73061078:C:A
chr5:73061259	['G', 'A']	19959	11809.183344190007	1587.2208356347026	-0.000732569827008	0.011043520732609	-0.0663348079607417	0.947112	0.947112	chr5	73061259	0.0235986608004659	chr5:73061259:G:A
chr5:73061914	['T', 'C']	19959	11807.183143759084	1586.8362129722557	-0.0007066998864982	0.011043286272804	-0.0639936219201872	0.948976	0.948976	chr5	73061914	0.0227447709229353	chr5:73061914:T:C
chr5:73062427	['G', 'A']	19959	4000.801804059132	535.8240739040657	-0.0024116876403692	0.0167806772639404	-0.1437181349975467	0.885725	0.885725	chr5	73062427	0.0527010969854971	chr5:73062427:G:A
chr5:73062962	['A', 'G']	19959	11815.551947075628	1586.4669589502844	-0.0008240593974694	0.0110449524221649	-0.074609592325249	0.940526	0.940526	chr5	73062962	0.0266291942651662	chr5:73062962:A:G
chr5:73064282	['C', 'G']	19959	4936.742032471437	635.2701485412626	-0.0041040175504608	0.0153227139281271	-0.2678388156113327	0.788826	0.788826	chr5	73064282	0.103018783322374	chr5:73064282:C:G
chr5:73065510	['A', 'G']	19959	1817.6374799518844	279.74650276289776	0.0205362336929829	0.0242938325447412	0.8453270456673286	0.397938	0.397938	chr5	73065510	0.4001845871106517	chr5:73065510:A:G
chr5:73065805	['C', 'T']	19959	11788.543827995789	1584.8723348166054	-0.0004959004823772	0.0110497531186666	-0.0448788744012351	0.964204	0.964204	chr5	73065805	0.0158310711787489	chr5:73065805:C:T
chr5:73066462	['A', 'G']	19959	5063.029371961305	664.4577322491123	-0.0021464307681596	0.0151651247668217	-0.1415372969997301	0.887447	0.887447	chr5	73066462	0.0518575743797466	chr5:73066462:A:G
chr5:73066528	['A', 'C']	19959	451.3211066534616	120.16418613256654	0.1407082800940247	0.048891713123193	2.8779576559217763	0.00400684	0.00400684	chr5	73066528	2.3971979993453028	chr5:73066528:A:C
chr5:73067102	['G', 'A']	19959	11782.361312954148	1588.7621517118805	-0.0002802478413676	0.0110484799117677	-0.025365284962786	0.979764	0.979764	chr5	73067102	0.0088785221042037	chr5:73067102:G:A
chr5:73068000	['A', 'G']	19959	1818.182191712181	279.2021336129895	0.0201112251605692	0.0242879832736374	0.8280319091951233	0.407662	0.407662	chr5	73068000	0.3896997691940452	chr5:73068000:A:G
chr5:73068846	['A', 'G']	19959	11032.316493760338	1578.239778476512	0.0115756752291295	0.011300315429646	1.0243674436521553	0.305674	0.305674	chr5	73068846	0.5147414998958881	chr5:73068846:A:G
chr5:73069090	['G', 'A']	19959	11791.772399278414	1589.2405189057315	-0.0002635207770205	0.0110442048528673	-0.0238605477289901	0.980964	0.980964	chr5	73069090	0.0083469303246681	chr5:73069090:G:A
chr5:73069505	['C', 'T']	19959	10862.544242910111	1561.9695345798257	0.0125835290840498	0.011354162572919	1.108274520752676	0.267757	0.267757	chr5	73069505	0.5722591665404217	chr5:73069505:C:T
chr5:73070029	['A', 'G']	19959	11802.182642681764	1588.6944825623166	-0.0005345294155016	0.0110426342880704	-0.0484059692241262	0.961393	0.961393	chr5	73070029	0.0170990443380571	chr5:73070029:A:G
chr5:73071339	['C', 'T']	19959	5053.772453889334	663.315624194262	-0.0021281144093638	0.0151829026030882	-0.1401651887650901	0.888531	0.888531	chr5	73071339	0.051327415473673	chr5:73071339:C:T
chr5:73072226	['A', 'T']	19959	1817.182091496718	279.22468101054835	0.0201874255356105	0.0242920172589643	0.8310312527939969	0.405966	0.405966	chr5	73072226	0.3915103374343835	chr5:73072226:A:T
chr5:73073139	['T', 'G']	19959	2694.810103743798	368.91313972404896	0.0051393950858215	0.0200869285650152	0.2558576872112094	0.798063	0.798063	chr5	73073139	0.0979628235961441	chr5:73073139:T:G
chr5:73073705	['T', 'A']	19959	8951.448491832849	1232.7419783006	0.0052728332659172	0.012068103144717	0.4369231189597065	0.662172	0.662172	chr5	73073705	0.1790291873752343	chr5:73073705:T:A
chr5:73074043	['C', 'T']	19959	10058.519795529715	1356.6628946502626	-0.0014242480351533	0.0115976536722321	-0.1228048427211912	0.902263	0.902263	chr5	73074043	0.0446668518147656	chr5:73074043:C:T
chr5:73074702	['C', 'A']	19959	825.7162509448248	87.26638726102583	-0.0403809599853485	0.0355166422261921	-1.1369588298403157	0.255569	0.255569	chr5	73074702	0.592491826356482	chr5:73074702:C:A
chr5:73074918	['C', 'T']	19959	5059.253482312857	664.8617907633705	-0.0020728659170645	0.0151694035843755	-0.13664781911397	0.891311	0.891311	chr5	73074918	0.0499707336541424	chr5:73074918:C:T
chr5:73075900	['A', 'AG']	19959	8975.147754611067	1233.191356854643	0.0049762690793391	0.012067147569286	0.4123815550250723	0.680064	0.680064	chr5	73075900	0.1674502144423944	chr5:73075900:A:AG
chr5:73076313	['A', 'G']	19959	11810.591742659584	1589.3607042100973	-0.0004811609930042	0.0110435876060408	-0.0435692648230607	0.965248	0.965248	chr5	73076313	0.0153610895639118	chr5:73076313:A:G
chr5:73076502	['T', 'C']	19959	11811.959055828404	1588.5236808098032	-0.0006325654445255	0.0110443642928344	-0.057274952885785	0.954327	0.954327	chr5	73076502	0.0203027888575247	chr5:73076502:T:C
chr5:73077034	['A', 'G']	19959	11800.77375225496	1589.4624288362488	-0.0004445868884224	0.0110439794518357	-0.0402560408919069	0.967889	0.967889	chr5	73077034	0.0141744458441053	chr5:73077034:A:G
chr5:73079052	['A', 'G']	19959	1825.182893220424	279.0788801864619	0.0197875802449022	0.0242448904255842	0.8161546576437209	0.414421	0.414421	chr5	73079052	0.3825582456541312	chr5:73079052:A:G
chr5:73079953	['A', 'G']	19959	11780.77074564041	1589.4849872615794	-9.961115321153349e-05	0.0110468398049314	-0.0090171628239838	0.992806	0.992806	chr5	73079953	0.003135606852782	chr5:73079953:A:G
chr5:73080245	['G', 'A']	19959	11782.180638372502	1590.3264551002271	6.921441200963366e-05	0.0110469051766709	0.0062655025007186	0.995001	0.995001	chr5	73080245	0.0021764827776276	chr5:73080245:G:A
chr5:73080963	['C', 'A']	19959	11783.494235011029	1592.1220294674597	0.0001299348536711	0.0110484211662569	0.0117604906362515	0.990617	0.990617	chr5	73080963	0.0040942233525108	chr5:73080963:C:A
chr5:73081461	['C', 'T']	19959	11782.771046301865	1587.949105756008	-0.0003191000294672	0.0110457011049721	-0.0288890697326207	0.976953	0.976953	chr5	73081461	0.0101263291488173	chr5:73081461:C:T
chr5:73082188	['A', 'C']	19959	11806.732394366194	1589.2507593640669	-0.0003846994177095	0.0110455967190025	-0.0348283055679294	0.972217	0.972217	chr5	73082188	0.0122367892050653	chr5:73082188:A:C
chr5:73083036	['A', 'G']	19959	11784.132919005611	1589.2501447427696	-0.0001056980007917	0.0110478813337879	-0.0095672643105301	0.992367	0.992367	chr5	73083036	0.0033276861130413	chr5:73083036:A:G
chr5:73084411	['A', 'G']	19959	24468.12959807557	3385.135571833184	0.006278701522916	0.0103350241398797	0.6075168705884699	0.543515	0.543515	chr5	73084411	0.2647884656948259	chr5:73084411:A:G
chr5:73084702	['G', 'A']	19959	11782.361312954148	1588.370219513484	-0.0002015927352542	0.0110471876961607	-0.0182483307787292	0.985441	0.985441	chr5	73084702	0.0063693725428069	chr5:73084702:G:A
chr5:73085099	['C', 'T']	19959	1816.0909910812709	278.74994431009367	0.0198523322547553	0.024297771206612	0.8170433446732341	0.413913	0.413913	chr5	73085099	0.3830909332522892	chr5:73085099:C:T
chr5:73085131	['G', 'A']	19959	11812.18294153103	1588.8714917840805	-0.0005064257874092	0.0110583051755154	-0.0457959677700509	0.963473	0.963473	chr5	73085131	0.0161604513409741	chr5:73085131:G:A
chr5:73085273	['C', 'T']	19959	11794.182091798342	1592.3067523774116	4.68075767477715e-05	0.0110517186779935	0.004235321049293	0.996621	0.996621	chr5	73085273	0.001469965962842	chr5:73085273:C:T
chr5:73089231	['A', 'G']	19959	11036.87084001604	1578.1398857489148	0.0115830229342554	0.0113069659165547	1.0244147740196576	0.305652	0.305652	chr5	73089231	0.514772758107075	chr5:73089231:A:G
chr5:73090087	['A', 'G']	19959	11886.977849052822	1603.3162622962343	0.0001942771591465	0.0110206296619681	0.0176284990155366	0.985935	0.985935	chr5	73090087	0.0061517159632901	chr5:73090087:A:G
chr5:73090312	['A', 'G']	19959	5063.268417359928	662.4442044597768	-0.0026902688817609	0.0151638238635707	-0.1774136198075964	0.859185	0.859185	chr5	73090312	0.0659133136674408	chr5:73090312:A:G
chr5:73090902	['T', 'C']	19959	10952.292437227485	1555.2010916947595	0.01008116073904	0.0113198748206137	0.8905717509068293	0.37317	0.37317	chr5	73090902	0.4280932774607792	chr5:73090902:T:C
chr5:73090957	['C', 'T']	19959	2882.722160970231	391.7574669100173	0.0028669237992893	0.0194589402875043	0.147331959342637	0.882871	0.882871	chr5	73090957	0.0541027483826994	chr5:73090957:C:T
chr5:73091406	['T', 'C']	19959	5057.506789597635	665.7973930690978	-0.001865469469192	0.0151745393397643	-0.1229341746344564	0.90216	0.90216	chr5	73091406	0.0447164325745815	chr5:73091406:T:C
chr5:73091659	['T', 'C']	19959	1892.3792533199696	295.3614961563926	0.0237284784317568	0.0238107189464886	0.9965460717537894	0.318997	0.318997	chr5	73091659	0.4962134012361485	chr5:73091659:T:C
chr5:73091934	['T', 'A']	19959	716.0717542716841	128.12644627035235	0.0529205272108648	0.038050994889473	1.390779068052847	0.164308	0.164308	chr5	73091934	0.7843412906655328	chr5:73091934:T:A
chr5:73092573	['C', 'T']	19959	5061.521575702902	664.6190789612003	-0.002291872154503	0.0151690439114056	-0.1510887678807379	0.879907	0.879907	chr5	73092573	0.0555632273057169	chr5:73092573:C:T
chr5:73092905	['T', 'C']	19959	11870.784275405891	1606.9759322092616	0.0006441168509647	0.011020959699422	0.0584447152091981	0.953395	0.953395	chr5	73092905	0.0207271300239375	chr5:73092905:T:C
chr5:73093370	['A', 'G']	19959	11861.159933841218	1606.223776902341	0.0007812254532804	0.0110242730221334	0.0708641242567206	0.943507	0.943507	chr5	73093370	0.0252548734003789	chr5:73093370:A:G
chr5:73093445	['G', 'A']	19959	11858.100090261762	1606.6358071920977	0.0009400328451585	0.0110307960139305	0.0852189492010775	0.932088	0.932088	chr5	73093445	0.0305430832358879	chr5:73093445:G:A
chr5:73095184	['T', 'G']	19959	11871.353082706766	1604.1207410755396	0.000551977758992	0.0110246178021498	0.050067745557982	0.960069	0.960069	chr5	73095184	0.0176975531662771	chr5:73095184:T:G
chr5:73095266	['T', 'C']	19959	1082.2168879979954	182.9170206563435	0.030727567670301	0.0311236862822478	0.987272760419363	0.323521	0.323521	chr5	73095266	0.4900975236873536	chr5:73095266:T:C
chr5:73098169	['T', 'C']	19959	34860.0	4744.201106876923	0.0027381312267518	0.0151734829504271	0.1804550237870551	0.856797	0.856797	chr5	73098169	0.0671220628178052	chr5:73098169:T:C
chr5:73098268	['C', 'T']	19959	28028.40429902796	3794.955567555576	-0.0009935732631372	0.0110151033809413	-0.0902009930162209	0.928128	0.928128	chr5	73098268	0.0323921252248188	chr5:73098268:C:T
chr5:73098958	['A', 'G']	19959	28034.80923986571	3793.850242003521	-0.0011235652992454	0.0110144660558421	-0.1020081494235968	0.918751	0.918751	chr5	73098958	0.036802175206529	chr5:73098958:A:G
chr5:73099362	['G', 'A']	19959	11222.81146637266	1621.903829750918	0.0126217304661415	0.0112423471288741	1.1226953163298712	0.26158	0.26158	chr5	73099362	0.5823954645591023	chr5:73099362:G:A
chr5:73100895	['G', 'A']	19959	1894.284726398076	294.030274235612	0.0222378232602998	0.0238105802087449	0.9339471388493304	0.350342	0.350342	chr5	73100895	0.45550779509783	chr5:73100895:G:A
chr5:73102324	['A', 'G']	19959	38842.0	5222.4765508977225	-0.032014624763259	0.0312052434320519	-1.025937350335676	0.304934	0.304934	chr5	73102324	0.5157941493008957	chr5:73102324:A:G
chr5:73102367	['C', 'T']	19959	35104.5176629754	4791.278268360415	0.0050962901486797	0.0154788644092907	0.3292418625762245	0.741976	0.741976	chr5	73102367	0.1296101422090274	chr5:73102367:C:T
chr5:73102830	['A', 'G']	19959	28039.02415555778	3794.0431833087714	-0.0012763174863685	0.0110171103272942	-0.1158486616228717	0.907774	0.907774	chr5	73102830	0.0420222602561272	chr5:73102830:A:G
chr5:73103068	['C', 'T']	19959	16817.370383362566	2180.7821435563787	-0.0105623715164171	0.010200706460128	-1.0354549028248952	0.300469	0.300469	chr5	73103068	0.5222003283980948	chr5:73103068:C:T
chr5:73104363	['T', 'C']	19959	19251.574672883144	2446.578349869213	-0.0143600461819457	0.010108520419987	-1.42058833393187	0.155452	0.155452	chr5	73104363	0.8084036860789671	chr5:73104363:T:C
chr5:73104995	['C', 'T']	19959	591.0296121855897	141.54808675434435	0.1126910486065916	0.0421811190886738	2.671599308915696	0.0075552	0.0075552	chr5	73104995	2.1217540346013672	chr5:73104995:C:T
chr5:73105313	['G', 'A']	19959	1633.245490078172	246.9382348408206	0.0206980292516272	0.0255298855921548	0.8107372505416796	0.417526	0.417526	chr5	73105313	0.3793164751385884	chr5:73105313:G:A
chr5:73106308	['G', 'A']	19959	11534.324977117843	1626.725103520514	0.0083432360832654	0.0112524585813147	0.7414589463248384	0.458424	0.458424	chr5	73106308	0.3387326537048897	chr5:73106308:G:A
chr5:73107139	['G', 'A']	19959	19237.8916115454	2461.4068152693235	-0.0136351895099309	0.0101171168241817	-1.3477347100846324	0.177759	0.177759	chr5	73107139	0.7501684015608554	chr5:73107139:G:A
chr5:73108523	['T', 'C']	19959	2093.419543973941	337.5762609386515	0.0319322896850895	0.0226582488758194	1.4093008625731571	0.158762	0.158762	chr5	73108523	0.7992534387174267	chr5:73108523:T:C
chr5:73109487	['T', 'C']	19959	11831.964067354917	1681.125852673029	0.0093444476578995	0.0110456390141608	0.8459852477452577	0.397571	0.397571	chr5	73109487	0.4005853018383698	chr5:73109487:T:C
chr5:73110201	['A', 'G']	19959	11843.15361868484	1676.6533797589	0.0086026103514426	0.0110395537087024	0.779253453394702	0.43584	0.43584	chr5	73110201	0.3606729141033277	chr5:73110201:A:G
chr5:73110276	['T', 'C']	19959	2248.563295579834	362.4860173942736	0.0327926363941698	0.0219240265225705	1.4957396790416315	0.134737	0.134737	chr5	73110276	0.8705131267024316	chr5:73110276:T:C
chr5:73110376	['T', 'C']	19959	32833.645054614695	4288.672356515615	-0.0276585864526773	0.0131367311928583	-2.105439020303143	0.0352656	0.0352656	chr5	73110376	1.4526487227800362	chr5:73110376:T:C
chr5:73111019	['A', 'T']	19959	7405.352714033713	1033.4252774824188	0.0041013744252686	0.013793273395157	0.297345982187858	0.766205	0.766205	chr5	73111019	0.115655018281779	chr5:73111019:A:T
chr5:73111711	['C', 'T']	19959	14166.548912498743	1839.7199234206885	-0.0065033024579356	0.0104676173991103	-0.6212781963628485	0.534424	0.534424	chr5	73111711	0.2721140467272679	chr5:73111711:C:T
chr5:73112762	['C', 'T']	19959	4241.0	550.2704574656352	-0.008812130411182	0.0164905084529168	-0.5343759069856526	0.593087	0.593087	chr5	73112762	0.2268815952553861	chr5:73112762:C:T
chr5:73113507	['A', 'C']	19959	13003.954600120263	1654.3976843835596	-0.0096101985319929	0.0107170792292016	-0.8967180634260281	0.36988	0.36988	chr5	73113507	0.4319391510432536	chr5:73113507:A:C
chr5:73113560	['G', 'A']	19959	3211.8046005813367	461.8698073677821	0.0074172937805523	0.0186284290059857	0.398170655086856	0.690509	0.690509	chr5	73113560	0.1608306565134967	chr5:73113560:G:A
chr5:73115224	['TAC', 'T']	19959	14642.200841852076	1904.0943045892584	-0.0067112506363522	0.010374430922583	-0.6469030143854168	0.517702	0.517702	chr5	73115224	0.2859201572370236	chr5:73115224:TAC:T
chr5:73115508	['G', 'A']	19959	32384.49020295665	4242.449546205415	-0.0265257990240193	0.0128969913461195	-2.056743182354724	0.0397239	0.0397239	chr5	73115508	1.4009481200625435	chr5:73115508:G:A
chr5:73115950	['C', 'T']	19959	38834.8914666533	5212.767409051515	-0.0370000254549675	0.0308246855855642	-1.2003374812132797	0.230023	0.230023	chr5	73115950	0.6382287367055445	chr5:73115950:C:T
chr5:73116775	['G', 'A']	19959	7392.111094407697	1001.167969873325	-0.0045750651767608	0.0130954963785274	-0.3493617228792111	0.726821	0.726821	chr5	73116775	0.138572533135654	chr5:73116775:G:A
chr5:73116953	['T', 'A']	19959	17455.498271109995	2467.133040738115	0.0079116634845609	0.0101347871285488	0.7806442685189229	0.435021	0.435021	chr5	73116953	0.3614897776109151	chr5:73116953:T:A
chr5:73118856	['G', 'GTAATAAA']	19959	12297.232249336072	1707.1755010041663	0.0011291754785314	0.0109161761755027	0.1034405693328307	0.917614	0.917614	chr5	73118856	0.0373399690427474	chr5:73118856:G:GTAATAAA
chr5:73120457	['A', 'G']	19959	30577.66011827204	4165.676518839992	0.0046685794057053	0.01208402424587	0.3863431014962569	0.699247	0.699247	chr5	73120457	0.1553693882188457	chr5:73120457:A:G
chr5:73121138	['A', 'T']	19959	38199.0	5190.073513955558	0.0032686061979625	0.0251090207547112	0.1301765700022067	0.896428	0.896428	chr5	73121138	0.0474845867023733	chr5:73121138:A:T
chr5:73121814	['T', 'A']	19959	19424.892959158104	2540.038900856915	-0.0089240562272092	0.0100913515359927	-0.8843271582978711	0.37653	0.37653	chr5	73121814	0.4242004157038979	chr5:73121814:T:A
chr5:73121820	['T', 'C']	19959	5381.078426459534	808.1944163229128	0.018265705521297	0.0147793356517377	1.2358948975591748	0.216512	0.216512	chr5	73121820	0.6645180282281322	chr5:73121820:T:C
chr5:73123214	['T', 'C']	19959	38208.82873177331	5193.5663520283	0.0045685691513178	0.0251652455240287	0.1815428006436726	0.855943	0.855943	chr5	73123214	0.0675551554276372	chr5:73123214:T:C
chr5:73123440	['T', 'C']	19959	4439.779559921808	597.7659731819049	-0.0036951393957813	0.0161623255136694	-0.2286267154226114	0.819161	0.819161	chr5	73123440	0.086630732501035	chr5:73123440:T:C
chr5:73124512	['T', 'C']	19959	29025.27122381477	3913.56060664604	-0.0024700042259302	0.0114396881931099	-0.2159153452642146	0.829056	0.829056	chr5	73124512	0.0814161332982384	chr5:73124512:T:C
chr5:73124921	['A', 'G']	19959	5376.616298301007	812.2758107876814	0.01942991121973	0.0147927911185094	1.3134716135765907	0.189039	0.189039	chr5	73124921	0.7234485887499499	chr5:73124921:A:G
chr5:73124957	['C', 'T']	19959	3326.666700075169	447.5792784153671	-0.0022373048042159	0.0183495751697347	-0.1219267903218867	0.902958	0.902958	chr5	73124957	0.0443324498996145	chr5:73124957:C:T
chr5:73126191	['G', 'A']	19959	22029.20744600892	2884.602916171257	-0.0102209524772925	0.0101683592520893	-1.0051722430236196	0.314826	0.314826	chr5	73126191	0.5019294084913268	chr5:73126191:G:A
chr5:73126948	['T', 'C']	19959	31991.617200420988	4351.279390625838	0.0024775009681086	0.0127889575392259	0.1937218855023751	0.846396	0.846396	chr5	73126948	0.0724263977451282	chr5:73126948:T:C
chr5:73127724	['C', 'T']	19959	711.6877020163087	164.05447522069235	0.0952003765449791	0.0384726847116471	2.4744926759987327	0.0133508	0.0133508	chr5	73127724	1.874492709941662	chr5:73127724:C:T
chr5:73128756	['CATCT', 'C']	19959	22563.521974442498	3002.381679259307	-0.0098349986660735	0.0102207893155648	-0.9622543193504864	0.335934	0.335934	chr5	73128756	0.4737460388343618	chr5:73128756:CATCT:C
chr5:73129250	['C', 'T']	19959	1124.1126421806885	114.3597023455628	-0.0460234766641674	0.0306787156976344	-1.500176119423286	0.133585	0.133585	chr5	73129250	0.8742423052059858	chr5:73129250:C:T
chr5:73129631	['T', 'C']	19959	2211.332381238725	282.92190720863937	0.0006869710516426	0.02228130646625	0.0308317222189449	0.975404	0.975404	chr5	73129631	0.0108154677578155	chr5:73129631:T:C
chr5:73129834	['C', 'T']	19959	37759.0	5175.534122346056	0.0336362754323543	0.0224936368726818	1.495368473437264	0.134834	0.134834	chr5	73129834	0.8702005814615654	chr5:73129834:C:T
chr5:73130258	['G', 'A']	19959	16361.918658848295	2211.493301308602	-0.0004971907090239	0.0102755512540751	-0.0483857942732514	0.961409	0.961409	chr5	73130258	0.017091816644607	chr5:73130258:G:A
chr5:73130948	['C', 'T']	19959	37907.89928850586	5179.464465162363	0.0272575413817818	0.0233059504191914	1.1695528777636297	0.242195	0.242195	chr5	73130948	0.6158348269023962	chr5:73130948:C:T
chr5:73130968	['A', 'G']	19959	6910.038634996994	854.9768270315544	-0.0107952627355763	0.0132921413850541	-0.8121537698744835	0.416713	0.416713	chr5	73130968	0.3801629508501405	chr5:73130968:A:G
chr5:73132527	['TCTC', 'T']	19959	13884.78266098722	1828.958951321781	-0.0072669854738838	0.0106170237553137	-0.6844654058767423	0.493689	0.493689	chr5	73132527	0.3065465492895268	chr5:73132527:TCTC:T
chr5:73134539	['GT', 'G']	19959	37587.88325483515	5150.532204881609	0.0286615938639359	0.0216515705981616	1.3237651159759023	0.185596	0.185596	chr5	73134539	0.7314313880128867	chr5:73134539:GT:G
chr5:73135630	['C', 'T']	19959	17920.59148083187	2346.098669762785	-0.0087388422754539	0.0101715122925589	-0.8591487700257636	0.390269	0.390269	chr5	73135630	0.408635944398047	chr5:73135630:C:T
chr5:73136901	['C', 'T']	19959	22028.103667702177	3035.0184187282034	0.0047607951203815	0.0101540429995482	0.4688570966848726	0.639177	0.639177	chr5	73136901	0.1943788609669037	chr5:73136901:C:T
chr5:73137704	['T', 'C']	19959	21145.0	2957.73519706036	0.0101725704995512	0.0101170362967802	1.0054891769824637	0.314674	0.314674	chr5	73137704	0.5021391392698248	chr5:73137704:T:C
chr5:73138165	['C', 'T']	19959	6533.982110643416	930.1499422277114	0.010488247187804	0.0136658706941266	0.7674774203967616	0.442807	0.442807	chr5	73138165	0.353785522306991	chr5:73138165:C:T
chr5:73138442	['C', 'G']	19959	28890.237396010823	3935.251014905604	0.005954009509928	0.0112884639140299	0.5274419580265554	0.597893	0.597893	chr5	73138442	0.2233765311745471	chr5:73138442:C:G
chr5:73138474	['G', 'T']	19959	20410.090403407667	2879.800118971891	0.0129452060287581	0.010116894763769	1.2795631793184172	0.200714	0.200714	chr5	73138474	0.6974223339863838	chr5:73138474:G:T
chr5:73138747	['T', 'C']	19959	20413.18204601273	2884.502808188486	0.0133054615235429	0.0101163870767299	1.315238476209411	0.188445	0.188445	chr5	73138747	0.7248153811712191	chr5:73138747:T:C
chr5:73138778	['G', 'A']	19959	20417.09180656477	2884.1113450862226	0.0132025640902086	0.0101164782115445	1.305055357618658	0.191889	0.191889	chr5	73138778	0.7169499203985852	chr5:73138778:G:A
chr5:73139075	['C', 'T']	19959	20413.045497820312	2883.5247951790607	0.01311530941346	0.0101143390104652	1.2967045498366	0.194748	0.194748	chr5	73139075	0.7105269936986527	chr5:73139075:C:T
chr5:73139248	['A', 'C']	19959	20410.13561870396	2883.0777575766	0.0131473642799132	0.0101147018522361	1.2998271695973498	0.193675	0.193675	chr5	73139248	0.7129264353612385	chr5:73139248:A:C
chr5:73139259	['C', 'T']	19959	20305.06935605112	2852.4478724293967	0.0119845324228897	0.0101192083216215	1.1843349837242312	0.236295	0.236295	chr5	73139259	0.6265454679375994	chr5:73139259:C:T
chr5:73139520	['C', 'T']	19959	927.092899734429	141.26289958077018	0.0140687238846726	0.033702996194141	0.4174324384583463	0.676367	0.676367	chr5	73139520	0.1698175898198901	chr5:73139520:C:T
chr5:73139567	['A', 'G']	19959	20375.08338762215	2880.191509303529	0.0135339845938322	0.0101141634119781	1.3381220020435882	0.180872	0.180872	chr5	73139567	0.7426286591583279	chr5:73139567:A:G
chr5:73139873	['G', 'C']	19959	20283.2274254199	2850.238814040563	0.0121653052895137	0.010122829754968	1.2017692269835187	0.229467	0.229467	chr5	73139873	0.6392797621894064	chr5:73139873:G:C
chr5:73140171	['G', 'A']	19959	20236.069409642176	2839.5313611006245	0.0112823885051477	0.0101182430598922	1.1150541095291584	0.264841	0.264841	chr5	73140171	0.5770147809566242	chr5:73140171:G:A
chr5:73140364	['G', 'A']	19959	5384.26976650967	654.2730165701327	-0.0165175673307612	0.0147585393623562	-1.1191871312747668	0.263074	0.263074	chr5	73140364	0.5799220717717537	chr5:73140364:G:A
chr5:73140397	['G', 'A']	19959	10788.621617558629	1480.5848600029035	0.0034645295982085	0.0113734764679664	0.3046148297722693	0.760663	0.760663	chr5	73140397	0.1188077080865529	chr5:73140397:G:A
chr5:73140493	['C', 'T']	19959	5805.1634176898015	664.4070664730385	-0.0255165342790576	0.0143198106655216	-1.781904445181998	0.07478	0.07478	chr5	73140493	1.1262145391817993	chr5:73140493:C:T
chr5:73140590	['C', 'T']	19959	20172.09609022557	2822.525924743496	0.0104308162912185	0.0101205244730228	1.0306596579083278	0.302713	0.302713	chr5	73140590	0.5189689278804503	chr5:73140590:C:T
chr5:73140644	['T', 'C']	19959	20334.15036840258	2858.145217758592	0.0120177411159442	0.0101119882190665	1.1884647069984056	0.234665	0.234665	chr5	73140644	0.6295516800663581	chr5:73140644:T:C
chr5:73140803	['C', 'T']	19959	20170.11635251654	2821.841428536001	0.0104366593196961	0.0101195730436934	1.0313339579282252	0.302397	0.302397	chr5	73140803	0.5194225216692057	chr5:73140803:C:T
chr5:73140815	['A', 'T']	19959	31932.79975947084	4317.096290144106	0.0032249387327596	0.0126184153752436	0.2555739874506545	0.798282	0.798282	chr5	73140815	0.0978436632741165	chr5:73140815:A:T
chr5:73141227	['G', 'A']	19959	19993.006815334506	2794.979097163026	0.0104967713931124	0.0100999294749893	1.039291553382211	0.298682	0.298682	chr5	73141227	0.5247909492613669	chr5:73141227:G:A
chr5:73141695	['C', 'T']	19959	16456.947225981057	2383.1570241755608	0.0168619813965767	0.0102813466264613	1.6400557251108303	0.101009	0.101009	chr5	73141695	0.995639928433202	chr5:73141695:C:T
chr5:73141707	['A', 'G']	19959	3121.625607617139	374.4744842795291	-0.0159773234319947	0.0188838234660477	-0.8460851935372736	0.397515	0.397515	chr5	73141707	0.4006464788457043	chr5:73141707:A:G
chr5:73142107	['G', 'A']	19959	3122.312872676254	360.8094342355298	-0.0199124507164304	0.0188809356273597	-1.05463262570399	0.291606	0.291606	chr5	73142107	0.5352035443455463	chr5:73142107:G:A
chr5:73142386	['TGG', 'T']	19959	20088.006463573503	2835.5676433200115	0.0128331045172409	0.0101231722848857	1.2676959510410737	0.204921	0.204921	chr5	73142386	0.6884135334641416	chr5:73142386:TGG:T
chr5:73142978	['A', 'G']	19959	1019.1021195570476	140.27605854604607	-0.0030462809015033	0.0321681762122627	-0.0946985891087636	0.924555	0.924555	chr5	73142978	0.0340672483922947	chr5:73142978:A:G
chr5:73143527	['G', 'T']	19959	1706.0	148.95922395814003	-0.0521285491192879	0.0249433804700374	-2.0898750745475705	0.0366417	0.0366417	chr5	73143527	1.4360243853455583	chr5:73143527:G:T
chr5:73143818	['G', 'A']	19959	20205.04931094964	2850.2701277921365	0.0124930621155542	0.0101191258599672	1.2345989454463355	0.216994	0.216994	chr5	73143818	0.6635522744598416	chr5:73143818:G:A
chr5:73143947	['G', 'A']	19959	1423.0	122.88825560052486	-0.0540712306208074	0.027250206659346	-1.9842502956674832	0.0472416	0.0472416	chr5	73143947	1.3256754019263508	chr5:73143947:G:A
chr5:73144171	['A', 'G']	19959	20209.01252630524	2855.123498969489	0.01288699856577	0.0101191890688538	1.2735208797941553	0.202848	0.202848	chr5	73144171	0.6928292699081182	chr5:73144171:A:G
chr5:73144855	['G', 'A']	19959	2324.0	314.27634710191705	0.0086349225781591	0.0217345866043663	0.3972894785320838	0.691158	0.691158	chr5	73144855	0.1604226607526009	chr5:73144855:G:A
chr5:73145023	['A', 'G']	19959	4305.0	516.0424170966559	-0.0151884402054498	0.0162581749856971	-0.9342032681289022	0.35021	0.35021	chr5	73145023	0.455671457102334	chr5:73145023:A:G
chr5:73145103	['A', 'AT']	19959	16677.520300751883	2437.515054481524	0.0189490111524986	0.0102551031967575	1.847764063309476	0.0646513	0.0646513	chr5	73145103	1.1894227379583722	chr5:73145103:A:AT
chr5:73145294	['G', 'C']	19959	20210.025154081275	2854.90608858025	0.0128739713658494	0.01011955408486	1.2721876139888713	0.203321	0.203321	chr5	73145294	0.6918177629600192	chr5:73145294:G:C
chr5:73145417	['T', 'TG']	19959	20210.03773301263	2854.349994232227	0.0128294658307739	0.0101197539777782	1.2677645977309155	0.204897	0.204897	chr5	73145417	0.6884644002761293	chr5:73145417:T:TG
chr5:73145649	['G', 'A']	19959	1279.0	110.9380054924546	-0.0558706713197548	0.0286613190042803	-1.9493405488913784	0.0512688	0.0512688	chr5	73145649	1.2901468475581828	chr5:73145649:G:A
chr5:73145720	['G', 'A']	19959	20209.02505386581	2855.146101432307	0.0128883060878202	0.0101191892179045	1.27365007317149	0.202802	0.202802	chr5	73145720	0.6929277663767645	chr5:73145720:G:A
chr5:73145904	['T', 'C']	19959	20210.07547737183	2856.31097407952	0.0129572424847896	0.0101207512777945	1.2802648863843296	0.200467	0.200467	chr5	73145904	0.6979571088166189	chr5:73145904:T:C
chr5:73145987	['C', 'T']	19959	16678.01368215306	2436.321625987636	0.0187775948357306	0.0102551503636015	1.8310404206629256	0.0671094	0.0671094	chr5	73145987	1.1732166440305862	chr5:73145987:C:T
chr5:73146030	['T', 'C']	19959	20210.03773301263	2855.908866559546	0.0129444630856871	0.0101197195131588	1.279132595409913	0.200865	0.200865	chr5	73146030	0.6970957309027661	chr5:73146030:T:C
chr5:73146065	['C', 'T']	19959	3331.5007516536384	439.84608327219553	-0.002170869100771	0.0183894274068713	-0.1180498474879063	0.906029	0.906029	chr5	73146065	0.0428579012874129	chr5:73146065:C:T
chr5:73146556	['C', 'T']	19959	20211.03788334336	2854.1506032268417	0.0127299757520668	0.0101191651341615	1.2580065235907112	0.208404	0.208404	chr5	73146556	0.6810939496659092	chr5:73146556:C:T
chr5:73146594	['T', 'TG']	19959	20206.07427454518	2856.182588894308	0.0130448230195059	0.0101216621235183	1.2888024575721977	0.197482	0.197482	chr5	73146594	0.7044724831105708	chr5:73146594:T:TG
chr5:73146704	['G', 'A']	19959	20213.08911387329	2854.965720467982	0.0128715953744528	0.0101213326057655	1.2717293142921402	0.203484	0.203484	chr5	73146704	0.6914697337846717	chr5:73146704:G:A
chr5:73146841	['T', 'C']	19959	20107.059345396217	2832.169184899941	0.0125390042220002	0.0101324170163552	1.2375136358640215	0.215911	0.215911	chr5	73146841	0.6657252311367926	chr5:73146841:T:C
chr5:73147028	['A', 'G']	19959	1014.2540843941064	139.9912345609909	-0.0020655065878203	0.0322425066540227	-0.0640616007304945	0.948922	0.948922	chr5	73147028	0.0227694844765922	chr5:73147028:A:G
chr5:73147138	['T', 'A']	19959	20095.034078380275	2836.812517909762	0.0128724971478364	0.0101323394888771	1.2704368188578166	0.203944	0.203944	chr5	73147138	0.6904890670334356	chr5:73147138:T:A
chr5:73147242	['C', 'A']	19959	1049.1576969332532	180.19709551745663	0.0341296245537413	0.0317220548316609	1.0758957682551344	0.281987	0.281987	chr5	73147242	0.5497709128097279	chr5:73147242:C:A
chr5:73147286	['T', 'C']	19959	4156.331895903326	486.61350288196064	-0.0218547187942234	0.016548245018104	-1.320666860462488	0.186628	0.186628	chr5	73147286	0.729023198031961	chr5:73147286:T:C
chr5:73147796	['A', 'G']	19959	20384.106494938354	2872.1219451052084	0.0136492809594166	0.0101331702838202	1.3469901893596512	0.177999	0.177999	chr5	73147796	0.7495824375545995	chr5:73147796:A:G
chr5:73147844	['C', 'T']	19959	1151.115347998196	193.5111610774032	0.0253653672320756	0.0303339905330365	0.8362027806546051	0.403051	0.403051	chr5	73147844	0.3946399969923731	chr5:73147844:C:T
chr5:73148133	['G', 'A']	19959	1150.115247782733	189.1747138868	0.0218188293103576	0.0303463757767655	0.7189929193147023	0.472154	0.472154	chr5	73148133	0.3259163267009609	chr5:73148133:G:A
chr5:73148629	['A', 'G']	19959	20388.150511226944	2864.801696866759	0.0129927143768219	0.0101292862303226	1.282688047448733	0.199616	0.199616	chr5	73148629	0.6998046512589691	chr5:73148629:A:G
chr5:73148688	['A', 'C']	19959	4312.6482260974135	519.2355737738579	-0.0147544194831373	0.0162501377638859	-0.9079565784314336	0.363912	0.363912	chr5	73148688	0.4390036233149552	chr5:73148688:A:C
chr5:73148769	['G', 'C']	19959	20385.106745514684	2863.6785801497167	0.0128578267423807	0.0101286530423646	1.2694508034386187	0.204295	0.204295	chr5	73148769	0.6897422623395644	chr5:73148769:G:C
chr5:73148930	['A', 'G']	19959	5468.205466399197	684.8107097210019	-0.0089407366923885	0.0147354466175461	-0.6067503024809812	0.544024	0.544024	chr5	73148930	0.2643819406737837	chr5:73148930:A:G
chr5:73148941	['A', 'G']	19959	5751.322352587243	708.6797018222568	-0.0112969133660084	0.0144299678924175	-0.7828786210913619	0.433708	0.433708	chr5	73148941	0.3628025669593502	chr5:73148941:A:G
chr5:73149434	['T', 'G']	19959	20384.213043260315	2870.5092164830894	0.0135449062153154	0.010131345872933	1.3369305899922004	0.181261	0.181261	chr5	73149434	0.7416956283743905	chr5:73149434:T:G
chr5:73149674	['T', 'C']	19959	20387.150160384925	2871.2287150791085	0.0135334242632026	0.0101297969359408	1.336001535745066	0.181564	0.181564	chr5	73149674	0.7409702579693307	chr5:73149674:T:C
chr5:73149806	['G', 'T']	19959	20384.12780033077	2866.8860426585	0.0132047123711028	0.010130172711944	1.3035031826785797	0.192418	0.192418	chr5	73149806	0.7157543037377957	chr5:73149806:G:T
chr5:73149857	['A', 'G']	19959	1149.2879121980554	190.6348171172084	0.0230839653876203	0.0303572850096895	0.7604094167265731	0.447019	0.447019	chr5	73149857	0.3496740173159569	chr5:73149857:A:G
chr5:73150093	['AT', 'A']	19959	5470.548178583955	679.4544058184603	-0.0101500469002527	0.0147284534041369	-0.6891454670591443	0.49074	0.49074	chr5	73150093	0.309148541425496	chr5:73150093:AT:A
chr5:73150354	['T', 'G']	19959	20384.063890559228	2869.502139838049	0.0133877992318439	0.0101291746655661	1.3217068195452788	0.186281	0.186281	chr5	73150354	0.7298314393386396	chr5:73150354:T:G
chr5:73150507	['C', 'T']	19959	6184.0	771.6234058024138	-0.010227485408781	0.0139974549131608	-0.7306675015016324	0.464991	0.464991	chr5	73150507	0.3325554528910424	chr5:73150507:C:T
chr5:73150742	['G', 'A']	19959	14187.132441371015	2091.24741889696	0.019797421534628	0.010528142791556	1.880428668815756	0.0600642	0.0600642	chr5	73150742	1.221384302955395	chr5:73150742:G:A
chr5:73151070	['G', 'A']	19959	20384.04259157188	2869.266956693365	0.0134205441527908	0.0101302607744056	1.3247975004452088	0.185254	0.185254	chr5	73151070	0.7322324059711826	chr5:73151070:G:A
chr5:73151124	['T', 'C']	19959	20386.25688073394	2868.106763262671	0.0133334151861938	0.0101312443077498	1.3160688639197524	0.188166	0.188166	chr5	73151124	0.7254588471486714	chr5:73151124:T:C
chr5:73151270	['T', 'A']	19959	20385.12810103744	2869.935202417963	0.0134639591612563	0.0101296050641951	1.329169210046201	0.183807	0.183807	chr5	73151270	0.735637953213865	chr5:73151270:T:A
chr5:73151968	['G', 'A']	19959	20386.1284017441	2869.7509257744846	0.0133475274042129	0.0101282008095834	1.3178576980408354	0.187566	0.187566	chr5	73151968	0.726845883177732	chr5:73151968:G:A
chr5:73151976	['T', 'C']	19959	20389.08619393636	2871.212796633654	0.0135281993667864	0.0101288095759495	1.3356159245908403	0.18169	0.18169	chr5	73151976	0.7406689750823459	chr5:73151976:T:C
chr5:73152135	['T', 'C']	19959	20387.107246667336	2869.598998215259	0.0134281391170894	0.0101296879871455	1.3256221844275462	0.18498	0.18498	chr5	73152135	0.7328752248898481	chr5:73152135:T:C
chr5:73152191	['T', 'A']	19959	20384.149107858862	2871.5562653163106	0.0136411758093662	0.0101301267579953	1.3465947796358833	0.178126	0.178126	chr5	73152191	0.7492726845097987	chr5:73152191:T:A
chr5:73152328	['T', 'C']	19959	20384.106494938354	2868.7859534162653	0.013392582854034	0.0101291260075318	1.3221854327881375	0.186122	0.186122	chr5	73152328	0.7302022893415586	chr5:73152328:T:C
chr5:73152432	['G', 'A']	19959	20382.084790779256	2872.9821507698216	0.013778721008279	0.0101291428300023	1.360304740443257	0.173749	0.173749	chr5	73152432	0.760077686281628	chr5:73152432:G:A
chr5:73153206	['C', 'T']	19959	20381.1480553328	2870.0534195352016	0.0135191572456457	0.0101316732631146	1.334345955950198	0.182106	0.182106	chr5	73153206	0.739675744902698	chr5:73153206:C:T
chr5:73153214	['G', 'T']	19959	20378.125996090814	2869.6370731551056	0.0135403687720906	0.0101310927229033	1.3365161234266365	0.181396	0.181396	chr5	73153214	0.7413722938860718	chr5:73153214:G:T
chr5:73153613	['G', 'A']	19959	27856.76989775461	3820.0508459818543	0.0112354791239231	0.0110105591400101	1.020427662306058	0.307538	0.307538	chr5	73153613	0.5121012142928344	chr5:73153613:G:A
chr5:73153745	['C', 'T']	19959	1124.1126421806885	180.0325826930083	0.0176311545794936	0.0306834044116574	0.5746153309114251	0.565558	0.565558	chr5	73153745	0.2475228499988424	chr5:73153745:C:T
chr5:73154128	['A', 'G']	19959	1126.0	180.08181249513746	0.0175474013856657	0.030657649196124	0.5723661743733507	0.56708	0.56708	chr5	73154128	0.2463556693121408	chr5:73154128:A:G
chr5:73154423	['C', 'T']	19959	14632.199338544797	2163.151986175232	0.020633002711751	0.0104872097892572	1.9674444515152976	0.0491458	0.0491458	chr5	73154423	1.3085135910518428	chr5:73154423:C:T
chr5:73154882	['C', 'T']	19959	14187.554174601582	2091.75342715263	0.0199804897135941	0.0105320714995151	1.8971091977977783	0.057828	0.057828	chr5	73154882	1.2378618276511668	chr5:73154882:C:T
chr5:73154895	['T', 'G']	19959	14883.219827586205	2189.4111200785765	0.0200815528164628	0.0104607640341825	1.9197023038510848	0.0549098	0.0549098	chr5	73154895	1.2603501381346327	chr5:73154895:T:G
chr5:73155351	['C', 'T']	19959	27840.78979806584	3815.134965651073	0.0109792924138717	0.0110055113076118	0.9976176578254956	0.318477	0.318477	chr5	73155351	0.4969219263859722	chr5:73155351:C:T
chr5:73155482	['G', 'A']	19959	5439.545071904595	697.8375142474357	-0.0084511778860858	0.0147195880364105	-0.5741450008778011	0.565876	0.565876	chr5	73155482	0.2472787250231359	chr5:73155482:G:A
chr5:73155894	['T', 'C']	19959	4551.912252568279	632.1903259637746	-0.003530848395475	0.0159281896803067	-0.2216729249426591	0.824571	0.824571	chr5	73155894	0.0837719433176415	chr5:73155894:T:C
chr5:73156005	['A', 'T']	19959	5658.850571256765	762.417454534756	-0.0090937711274425	0.0145142964171127	-0.6265388873222126	0.530969	0.530969	chr5	73156005	0.2749308339504439	chr5:73156005:A:T
chr5:73156231	['G', 'A']	19959	1220.0	130.6655023080349	-0.0249664627364756	0.0294017507500889	-0.8491488465665642	0.395809	0.395809	chr5	73156231	0.4025143349252292	chr5:73156231:G:A
chr5:73156257	['A', 'C']	19959	14172.710091191502	2083.123674033124	0.0193882078432653	0.0105360261969426	1.84018219780922	0.0657563	0.0657563	chr5	73156257	1.1820626318243126	chr5:73156257:A:C
chr5:73156528	['C', 'T']	19959	34332.44029663777	4711.56679430302	0.0105427185598396	0.0145895021655966	0.722623598816162	0.46992	0.46992	chr5	73156528	0.3279760708212749	chr5:73156528:C:T
chr5:73156792	['G', 'T']	19959	12511.014685980654	1655.42118238914	-0.0101949633667684	0.0108692661540164	-0.9379624366821878	0.348275	0.348275	chr5	73156792	0.4580776991039853	chr5:73156792:G:T
chr5:73157060	['A', 'G']	19959	13899.874949879711	2062.511728045576	0.02067288367402	0.0105809048098108	1.9537916695793	0.0507398	0.0507398	chr5	73157060	1.294651248960318	chr5:73157060:A:G
chr5:73158131	['C', 'T']	19959	32273.233952998948	4445.360345312844	0.0066871601174374	0.0128769785048505	0.5193112743737598	0.603549	0.603549	chr5	73158131	0.2192874653085563	chr5:73158131:C:T
chr5:73158149	['C', 'T']	19959	13902.572452508644	2063.903029383069	0.0205219857340722	0.010581330877072	1.9394522269915848	0.0524604	0.0524604	chr5	73158149	1.2801684023249549	chr5:73158149:C:T
chr5:73158693	['A', 'C']	19959	4440.22246718108	519.015565186944	-0.0170821044029144	0.0160284745802381	-1.0657348781009637	0.286556	0.286556	chr5	73158693	0.5427904937160518	chr5:73158693:A:C
chr5:73159053	['C', 'G']	19959	4424.108299087902	516.0501526445529	-0.0171135461599098	0.0160524040675319	-1.0661048705174454	0.286389	0.286389	chr5	73159053	0.543043666989339	chr5:73159053:C:G
chr5:73159348	['G', 'A']	19959	459.04599889762994	52.57995848519533	4.453176294303236e-05	0.0476890155726799	0.0009337949716148	0.999255	0.999255	chr5	73159348	0.0003236699710581	chr5:73159348:G:A
chr5:73159595	['C', 'T']	19959	1698.255261575466	254.07375628744563	0.026855798051292	0.0253311235345615	1.0601897706846752	0.289071	0.289071	chr5	73159595	0.5389954751633264	chr5:73159595:C:T
chr5:73160440	['A', 'G']	19959	1109.1111389487398	177.74030906797745	0.0176234967531094	0.0308954242894978	0.5704241698697153	0.568396	0.568396	chr5	73160440	0.2453489870148707	chr5:73160440:A:G
chr5:73160594	['C', 'T']	19959	1714.1717693040036	239.9452763003625	0.0136487026404751	0.0252411004484945	0.5407332643172942	0.588697	0.588697	chr5	73160594	0.2301081773469365	chr5:73160594:C:T
chr5:73160695	['A', 'G']	19959	19940.9972940469	2766.4227529595387	0.0097420603377203	0.0100763471821484	0.96682460038492	0.333643	0.333643	chr5	73160695	0.4767179824369597	chr5:73160695:A:G
chr5:73160869	['C', 'T']	19959	2012.0	259.2309345307664	0.0010766121766347	0.0232966173786392	0.0462132402801915	0.963141	0.963141	chr5	73160869	0.0163101292416009	chr5:73160869:C:T
chr5:73161019	['A', 'ACTT']	19959	4195.210191401944	474.248045214844	-0.0211337189458126	0.0164643429109974	-1.283605368283257	0.199295	0.199295	chr5	73161019	0.7005035969324713	chr5:73161019:A:ACTT
chr5:73161169	['G', 'T']	19959	12117.214210552687	1601.890401372891	-0.0091642756663237	0.0110074138010301	-0.8325548427611734	0.405106	0.405106	chr5	73161169	0.3924313244599703	chr5:73161169:G:T
chr5:73161293	['C', 'T']	19959	20207.0124260948	2794.0977779342684	0.008999852149763	0.0100766064328962	0.8931431637919246	0.371791	0.371791	chr5	73161293	0.4297011274679539	chr5:73161293:C:T
chr5:73162012	['G', 'C']	19959	4163.625826819001	480.912137160676	-0.0184287235086019	0.016514166814277	-1.1159341985494369	0.264464	0.264464	chr5	73162012	0.5776334376757728	chr5:73162012:G:C
chr5:73163073	['G', 'A']	19959	33913.39830635867	4631.932885082325	0.0041165138683369	0.0141471061023588	0.2909792178380938	0.77107	0.77107	chr5	73163073	0.1129061936302843	chr5:73163073:G:A
chr5:73163239	['C', 'T']	19959	19939.9990480008	2764.5609850223227	0.0094732058919658	0.0100778462923095	0.9400030142546272	0.347227	0.347227	chr5	73163239	0.4593865119082736	chr5:73163239:C:T
chr5:73164299	['A', 'G']	19959	11438.146164253145	1543.8233873813392	-0.0049155257225571	0.0111549188780105	-0.4406599255730102	0.659464	0.659464	chr5	73164299	0.180808907514258	chr5:73164299:A:G
chr5:73164368	['A', 'G']	19959	35394.77337408558	4874.705259539851	0.0196705181596648	0.0159173293782271	1.2357926189911956	0.21655	0.21655	chr5	73164368	0.6644418119341389	chr5:73164368:A:G
chr5:73164602	['C', 'T']	19959	33927.09951894167	4638.535907681144	0.0049876242811341	0.0141550508332367	0.3523565079274034	0.724575	0.724575	chr5	73164602	0.1399166544987648	chr5:73164602:C:T
chr5:73166981	['T', 'A']	19959	2006.3015634395672	253.19744043812705	-0.0021041902055724	0.0233224650125691	-0.0902216041245394	0.928112	0.928112	chr5	73166981	0.0323996120925844	chr5:73166981:T:A
chr5:73167091	['C', 'A']	19959	4196.210241507165	474.3305002076248	-0.0210510550781582	0.0164583235094758	-1.279052211243634	0.200894	0.200894	chr5	73167091	0.6970330339127941	chr5:73167091:C:A
chr5:73167415	['A', 'C']	19959	4199.631238725196	472.52127724195736	-0.0216379082418524	0.0164550213956649	-1.3149729630587388	0.188534	0.188534	chr5	73167415	0.7246103182387612	chr5:73167415:A:C
chr5:73167609	['G', 'T']	19959	21043.16295850872	2938.6837597563663	0.0108726093329698	0.0101015827201657	1.076327307726232	0.281794	0.281794	chr5	73167609	0.5500682581912912	chr5:73167609:G:T
chr5:73168785	['A', 'G']	19959	3174.4771497294046	355.2752160128384	-0.0213051690944273	0.0186433670400827	-1.1427747492511282	0.253146	0.253146	chr5	73168785	0.5966289305787491	chr5:73168785:A:G
chr5:73169161	['A', 'G']	19959	947.7122442839952	172.42389114557457	0.039432993366391	0.0334001568352422	1.180623000092719	0.237767	0.237767	chr5	73169161	0.6238484218469149	chr5:73169161:A:G
chr5:73170192	['A', 'T']	19959	3336.501503307276	439.71890731358496	-0.0090809491172027	0.0183321890538094	-0.4953554150324303	0.620355	0.620355	chr5	73170192	0.2073597130513623	chr5:73170192:A:T
chr5:73170492	['C', 'T']	19959	26738.67936062534	3663.0823516210494	0.0039913328399438	0.010761476674366	0.3708908136604715	0.710723	0.710723	chr5	73170492	0.1482996299473901	chr5:73170492:C:T
chr5:73170549	['T', 'C']	19959	23890.78797293912	3205.4893579564327	-0.0023334699309442	0.0103402033392439	-0.2256696366973824	0.821461	0.821461	chr5	73170549	0.0854130504721978	chr5:73170549:T:C
chr5:73172125	['T', 'C']	19959	35191.5263817207	4903.263547489852	0.0321418550828501	0.0157169117047549	2.045049032955127	0.0408631	0.0408631	chr5	73172125	1.3886686895433926	chr5:73172125:T:C
chr5:73172132	['T', 'C']	19959	6671.0	850.5018479109406	-0.0125958334964799	0.0135517169711847	-0.9294640319940792	0.35266	0.35266	chr5	73172132	0.4526437968236489	chr5:73172132:T:C
chr5:73172226	['A', 'C']	19959	1922.0963022346928	271.3476777188186	-0.0019860339880203	0.0235188028174703	-0.0844445188572742	0.932704	0.932704	chr5	73172226	0.0302561607152174	chr5:73172226:A:C
chr5:73172493	['A', 'G']	19959	31520.317013279884	4338.528326311307	0.0067172408098413	0.0124227524733662	0.5407208124159902	0.588706	0.588706	chr5	73172493	0.2301015379034543	chr5:73172493:A:G
chr5:73172885	['AGAGT', 'A']	19959	4132.484584147993	573.8551560352431	-0.0005605339611371	0.0165602375891353	-0.0338481835251486	0.972999	0.972999	chr5	73172885	0.0118876060776964	chr5:73172885:AGAGT:A
chr5:73174228	['C', 'G']	19959	3301.1653973344023	412.6411656803854	-0.0151606465830912	0.0184136865772414	-0.8233357573181016	0.410327	0.410327	chr5	73174228	0.3868699050042981	chr5:73174228:C:G
chr5:73174881	['T', 'A']	19959	19033.86094407697	2531.0264348666446	-0.0014529134902483	0.0101435027483559	-0.1432358748543606	0.886105	0.886105	chr5	73174881	0.0525148128547921	chr5:73174881:T:A
chr5:73175026	['T', 'C']	19959	6109.224354798295	729.7060094652295	-0.0175329176151403	0.0141428072426587	-1.2397056195644165	0.215099	0.215099	chr5	73175026	0.667361608652479	chr5:73175026:T:C
chr5:73176686	['T', 'A']	19959	31167.684756464223	4271.553288418859	0.005230494219154	0.0122095212309117	0.4283947028087866	0.668368	0.668368	chr5	73176686	0.1749843513521123	chr5:73176686:T:A
chr5:73176937	['A', 'G']	19959	3667.7350538712094	602.8360523072924	0.0350647139636876	0.017585187335393	1.993991493801953	0.0461666	0.0461666	chr5	73176937	1.335672108459694	chr5:73176937:A:G
chr5:73177044	['T', 'TC']	19959	34862.24007817198	4837.923829730461	0.0280284721904336	0.0152243086985534	1.8410341477834589	0.0656314	0.0656314	chr5	73177044	1.1828883315987864	chr5:73177044:T:TC
chr5:73177431	['T', 'C']	19959	6527.924800721914	982.6466777308772	0.0162571344128023	0.0137167285354505	1.1852049394129278	0.235951	0.235951	chr5	73177431	0.6271781777041148	chr5:73177431:T:C
chr5:73177520	['G', 'A']	19959	3469.390606987118	608.2058715866893	0.0456518580101019	0.0180630728502447	2.5273583508513253	0.0115001	0.0115001	chr5	73177520	1.939298383189052	chr5:73177520:G:A
chr5:73177665	['C', 'G']	19959	11982.801112447383	1697.819230467777	0.0044437025809571	0.0111066446213407	0.400094063729998	0.689092	0.689092	chr5	73177665	0.1617227919892773	chr5:73177665:C:G
chr5:73177987	['T', 'C']	19959	15982.40228502706	2227.6007859193246	0.0109256959611198	0.0103920321133551	1.0513531753889485	0.293109	0.293109	chr5	73177987	0.5329708462141459	chr5:73177987:T:C
chr5:73178072	['A', 'G']	19959	6288.630154832891	860.3309919344587	-0.0023209629735164	0.0139009561593801	-0.1669642682780739	0.8674	0.8674	chr5	73178072	0.0617805821872569	chr5:73178072:A:G
chr5:73179080	['A', 'G']	19959	3477.8712538839336	605.159811148856	0.0444281221674274	0.018040904507481	2.462632743774264	0.0138005	0.0138005	chr5	73179080	1.8601051785765013	chr5:73179080:A:G
chr5:73179646	['A', 'G']	19959	15099.269542994589	2077.614394901627	0.0003620830744368	0.0104579420871666	0.034622784427271	0.972381	0.972381	chr5	73179646	0.0121635357149342	chr5:73179646:A:G
chr5:73180259	['G', 'A']	19959	4655.933099473816	588.2855392435961	-0.0172669633862195	0.0157546403828427	-1.0959922262030068	0.273095	0.273095	chr5	73180259	0.5636862511319172	chr5:73180259:G:A
chr5:73180269	['G', 'A']	19959	5439.545071904595	699.939005077008	-0.0133224158238051	0.0147350703413947	-0.90412977441844	0.365938	0.365938	chr5	73180269	0.4365924898481438	chr5:73180269:G:A
chr5:73180642	['T', 'C']	19959	2987.299343588716	359.42321410541376	-0.0167292349069726	0.0192768832175262	-0.8678391998434013	0.385493	0.385493	chr5	73180642	0.4139835037063439	chr5:73180642:T:C
chr5:73180921	['T', 'C']	19959	11254.69167167769	1480.555886595675	-0.0022544638978333	0.0112202560990784	-0.200928024986752	0.840757	0.840757	chr5	73180921	0.0753295081361721	chr5:73180921:T:C
chr5:73181095	['AAGC', 'A']	19959	18694.36638427992	2491.941002705504	-0.001410095942703	0.0101617371309278	-0.1387652450102552	0.889637	0.889637	chr5	73181095	0.0507871630802808	chr5:73181095:AAGC:A
chr5:73181145	['G', 'T']	19959	15076.064220183483	2072.8506566287806	-1.2604296500836444e-05	0.0104688632059737	-0.0012039794820935	0.999039	0.999039	chr5	73181145	0.0004175576657181	chr5:73181145:G:T
chr5:73181283	['T', 'C']	19959	4173.209089087083	577.6961483775733	-0.0008933658588583	0.016494596397766	-0.0541611226679863	0.956807	0.956807	chr5	73181283	0.0191756560456176	chr5:73181283:T:C
chr5:73181295	['G', 'T']	19959	531.0798256163561	48.82012444714177	-0.035860106555491	0.0444038457161612	-0.8075901079540826	0.419336	0.419336	chr5	73181295	0.377437851810088	chr5:73181295:G:T
chr5:73181308	['T', 'A']	19959	18695.6202074876	2493.18711305668	-0.0012519687812682	0.0101599710258123	-0.1232256251604998	0.90193	0.90193	chr5	73181308	0.0448271673288109	chr5:73181308:T:A
chr5:73181388	['G', 'A']	19959	9793.981410031569	1301.0329259857713	-0.0007734774479338	0.0117459274483116	-0.0658506917684945	0.947497	0.947497	chr5	73181388	0.0234221564369436	chr5:73181388:G:A
chr5:73182658	['T', 'A']	19959	14159.675504987215	1891.040331279416	-0.0067187045450922	0.0105743872104031	-0.6353753093590535	0.525191	0.525191	chr5	73182658	0.2796827248594575	chr5:73182658:T:A
chr5:73183062	['A', 'G']	19959	5471.370652500751	710.7804046088522	-0.0120828493209137	0.0146975488642516	-0.8220996189577142	0.41103	0.41103	chr5	73183062	0.3861264789536745	chr5:73183062:A:G
chr5:73184001	['C', 'G']	19959	4165.043399819585	575.1665439879193	-0.0013718306979618	0.0165067787282083	-0.0831071113601038	0.933767	0.933767	chr5	73184001	0.0297614784145795	chr5:73184001:C:G
chr5:73185937	['G', 'A']	19959	33705.75499874719	4563.204288090138	-0.0005893507004725	0.0138995173567547	-0.0424008032326466	0.96618	0.96618	chr5	73185937	0.0149419566854923	chr5:73185937:G:A
chr5:73187711	['T', 'C']	19959	34426.0	4646.921403689925	-0.0052318924632116	0.014658711710543	-0.3569135246345494	0.72116	0.72116	chr5	73187711	0.1419683699433135	chr5:73187711:T:C
chr5:73187717	['C', 'T']	19959	18953.94964425293	2563.110454592332	0.0018091684744965	0.0101355621396205	0.1784971025360643	0.858334	0.858334	chr5	73187717	0.0663436840264811	chr5:73187717:C:T
chr5:73188215	['T', 'C']	19959	19043.036262413472	2560.6336935102154	0.0006055634761291	0.0101466841594157	0.0596809230104197	0.95241	0.95241	chr5	73188215	0.0211760532902371	chr5:73188215:T:C
chr5:73188356	['A', 'AAAAATG']	19959	2911.0209502806742	538.7121580275808	0.0588975437611909	0.0197155273308194	2.987368421493948	0.00281733	0.00281733	chr5	73188356	2.5501622801760395	chr5:73188356:A:AAAAATG
chr5:73188380	['A', 'G']	19959	6730.383736087435	990.6575966996938	0.0163356782204548	0.0135716915491898	1.2036582294290383	0.228736	0.228736	chr5	73188380	0.6406654778464874	chr5:73188380:A:G
chr5:73189056	['A', 'G']	19959	15402.315093205052	2093.90533274596	-0.0026761873523504	0.0104186228165929	-0.256865748905725	0.797285	0.797285	chr5	73189056	0.0983864065808041	chr5:73189056:A:G
chr5:73189443	['T', 'A']	19959	16768.2006615215	2331.3381425229604	0.0106130155372197	0.0102867647009357	1.0317155923916783	0.302218	0.302218	chr5	73189443	0.5196796727968883	chr5:73189443:T:A
chr5:73191914	['T', 'C']	19959	13712.061034275406	2040.048402440152	0.0207176030804991	0.0106026707528381	1.9539985314505257	0.0507153	0.0507153	chr5	73191914	1.2948610011563824	chr5:73191914:T:C
chr5:73191924	['A', 'G']	19959	38037.905802184585	5213.344789710492	0.0416626204676417	0.0238957441417409	1.7435163441872386	0.0812589	0.0812589	chr5	73191924	1.0901290610049743	chr5:73191924:A:G
chr5:73192342	['C', 'A']	19959	8303.83208899133	1322.7871330759128	0.0283767053249552	0.0124813590336061	2.27352688505721	0.023005	0.023005	chr5	73192342	1.638177762399185	chr5:73192342:C:A
chr5:73192456	['T', 'C']	19959	38094.0	5206.625651193956	0.0337737550647528	0.0242217538727877	1.3943562981496738	0.163226	0.163226	chr5	73192456	0.7872106620210849	chr5:73192456:T:C
chr5:73192856	['A', 'G']	19959	29807.480306674683	3900.776544210627	-0.0154609465258379	0.0116501274286875	-1.3271053574715903	0.184489	0.184489	chr5	73192856	0.7340295231727665	chr5:73192856:A:G
chr5:73193684	['G', 'A']	19959	37870.0	5147.229785521853	0.0147079603196561	0.0229093796133857	0.6420060502669571	0.520877	0.520877	chr5	73193684	0.283264818980461	chr5:73193684:G:A
chr5:73194133	['A', 'G']	19959	15888.388153938668	2075.618538455694	-0.0041956907034105	0.0103165597996343	-0.4066947494996586	0.684237	0.684237	chr5	73194133	0.1647934451153509	chr5:73194133:A:G
chr5:73195441	['T', 'C']	19959	38071.81500225485	5202.533793048616	0.0335088615299119	0.0240746862445813	1.3918711624935074	0.163977	0.163977	chr5	73195441	0.7852170633765797	chr5:73195441:T:C
chr5:73196049	['A', 'G']	19959	15436.093560511152	1902.1399493246336	-0.0178487963059035	0.0103445882500291	-1.7254235620111102	0.0844667	0.0844667	chr5	73196049	1.0733144727853432	chr5:73196049:A:G
chr5:73197270	['G', 'A']	19959	19616.931445752947	2518.008983234616	-0.0097261407012931	0.010107557623601	-0.9622641852253848	0.335929	0.335929	chr5	73197270	0.4737525028676829	chr5:73197270:G:A
chr5:73197439	['A', 'G']	19959	14921.738097624537	2192.0624574329736	0.0146208510787538	0.01048830841113	1.3940142209432325	0.163329	0.163329	chr5	73197439	0.7869366969424951	chr5:73197439:A:G
chr5:73197501	['A', 'G']	19959	19619.89806044204	2523.499801877472	-0.0092496810018953	0.0101089261328076	-0.915001344393676	0.360202	0.360202	chr5	73197501	0.4434538801157291	chr5:73197501:A:G
chr5:73198069	['A', 'C']	19959	38072.0	5199.577564056883	0.0318132927454072	0.0240744780916392	1.3214530601373913	0.186366	0.186366	chr5	73198069	0.7296333160122637	chr5:73198069:A:C
chr5:73198319	['C', 'A']	19959	11591.580769616194	1658.0974734110002	0.0101936584997131	0.0111946610103275	0.9105821507510604	0.362527	0.362527	chr5	73198319	0.4406596428465255	chr5:73198319:C:A
chr5:73198328	['T', 'C']	19959	38073.81520268577	5201.6984294524345	0.0327411500611218	0.0240856259975782	1.3593647125639996	0.174046	0.174046	chr5	73198328	0.7593359534074995	chr5:73198328:T:C
chr5:73198370	['G', 'T']	19959	14916.231405372895	2187.601170898673	0.0142658279374101	0.0104912581992274	1.3597823699030356	0.173914	0.173914	chr5	73198370	0.7596654560765487	chr5:73198370:G:T
chr5:73198384	['G', 'A']	19959	38073.90760597254	5199.807570728722	0.0317842423066149	0.0240995045624631	1.3188753413678609	0.187226	0.187226	chr5	73198384	0.7276338411082808	chr5:73198384:G:A
chr5:73198966	['C', 'T']	19959	11886.0	1470.3639310168132	-0.0142323291685355	0.0110248534727851	-1.2909313673572291	0.196742	0.196742	chr5	73198966	0.7061029180616148	chr5:73198966:C:T
chr5:73199074	['ACTCTTCAATCTCACTTTGTTTTCATT', 'A']	19959	37363.20797192279	5146.411369827132	0.0387607561339088	0.0206385111750857	1.878079082598738	0.0603849	0.0603849	chr5	73199074	1.2190716485733089	chr5:73199074:ACTCTTCAATCTCACTTTGTTTTCATT:A
chr5:73199288	['T', 'C']	19959	19115.83101979454	2472.0184853536543	-0.0075140299005104	0.0101256394836509	-0.7420795410149411	0.458048	0.458048	chr5	73199288	0.3390890088021706	chr5:73199288:T:C
chr5:73199826	['C', 'T']	19959	38063.907104920334	5199.047877812268	0.0315586665157383	0.0240030770788309	1.314775868614401	0.1886	0.1886	chr5	73199826	0.7244583115986905	chr5:73199826:C:T
chr5:73200352	['T', 'C']	19959	38064.0	5199.171089865553	0.0316022075090278	0.0240030230152534	1.3165928095367487	0.18799	0.18799	chr5	73200352	0.7258652521210381	chr5:73200352:T:C
chr5:73200632	['A', 'G']	19959	38064.0	5199.171089865553	0.0316022075090278	0.0240030230152534	1.3165928095367487	0.18799	0.18799	chr5	73200632	0.7258652521210381	chr5:73200632:A:G
chr5:73200939	['C', 'T']	19959	15232.105358127414	1950.621670571289	-0.0099852897674959	0.0103877847314732	-0.9612530511189936	0.336437	0.336437	chr5	73200939	0.4730962482718618	chr5:73200939:C:T
chr5:73201113	['T', 'C']	19959	15233.342622293503	1950.1988984062004	-0.0101167918985269	0.0103880159344402	-0.9738906796422864	0.330123	0.330123	chr5	73201113	0.4813242168841332	chr5:73201113:T:C
chr5:73201668	['C', 'A']	19959	15214.0	1941.069240047303	-0.0106019517044244	0.0103861923707839	-1.0207736700744574	0.307374	0.307374	chr5	73201668	0.5123328711696586	chr5:73201668:C:A
chr5:73202193	['C', 'T']	19959	6643.998647023451	1022.2343418046946	0.0227002174326072	0.0136194712067776	1.6667473419460344	0.0955804	0.0955804	chr5	73202193	1.019631156307072	chr5:73202193:C:T
chr5:73203081	['A', 'T']	19959	32108.260976343223	4356.149599265475	-0.0018089163466554	0.012649383364618	-0.1430043105275189	0.886288	0.886288	chr5	73203081	0.0524251308367852	chr5:73203081:A:T
chr5:73203099	['G', 'A']	19959	4874.46534355736	615.4311771469514	-0.0139472950116674	0.0153467934594827	-0.9088084132030492	0.363462	0.363462	chr5	73203099	0.4395409879768487	chr5:73203099:G:A
chr5:73204313	['G', 'A']	19959	38000.90394829141	5174.162585798372	0.0241371395057678	0.0236136745342328	1.022167874414298	0.306714	0.306714	chr5	73204313	0.5132664001375649	chr5:73204313:G:A
chr5:73205269	['G', 'A']	19959	12705.90980156344	1923.046662305249	0.0269406037646319	0.0109095907248269	2.4694422040345976	0.0135407	0.0135407	chr5	73205269	1.8683588837838696	chr5:73205269:G:A
chr5:73206202	['C', 'T']	19959	25608.981555733764	3586.741828090583	0.014575383773537	0.0105834539730162	1.377185917820277	0.16847	0.16847	chr5	73206202	0.7734774241364507	chr5:73206202:C:T
chr5:73206505	['C', 'T']	19959	1740.174374906048	301.6758584261192	0.0497979588506736	0.0250416339369152	1.9886066131357265	0.0467583	0.0467583	chr5	73206505	1.330141286946475	chr5:73206505:C:T
chr5:73210029	['C', 'T']	19959	1375.0688946788257	121.75694635988684	-0.0503929807923757	0.0279843547138195	-1.80075550455663	0.0717565	0.0717565	chr5	73210029	1.1441387526250095	chr5:73210029:C:T
chr5:73210941	['A', 'G']	19959	507.0508092398657	43.67096800207563	-0.0418164589028348	0.0454007549115046	-0.9210520614545664	0.357034	0.357034	chr5	73210941	0.4472904244780423	chr5:73210941:A:G
chr5:73211354	['T', 'C']	19959	6680.669439294483	919.8079117235592	0.0054191495532195	0.0135148650211924	0.4009769646031896	0.688441	0.688441	chr5	73211354	0.162133273231856	chr5:73211354:T:C
chr5:73211738	['C', 'T']	19959	1382.0692454153725	124.45566278426578	-0.0487517491121204	0.0279226647356337	-1.7459561819651626	0.080834	0.080834	chr5	73211738	1.0924059299859905	chr5:73211738:C:T
chr5:73217122	['G', 'A']	19959	1759.617131114675	182.0278691984288	-0.0406797808182728	0.024532523251868	-1.658197992951061	0.0972932	0.0972932	chr5	73217122	1.011917512307978	chr5:73217122:G:A
chr5:73217838	['G', 'A']	19959	1760.1763792153129	182.52518662970857	-0.0405244145902598	0.0245262022183706	-1.6522906493817542	0.0984911	0.0984911	chr5	73217838	1.0066030120965113	chr5:73217838:G:A
chr5:73218550	['T', 'G']	19959	558.0559202284912	75.24442241427668	-0.0041082789943561	0.0426897322064953	-0.0962357640119161	0.923334	0.923334	chr5	73218550	0.034641172085304	chr5:73218550:T:G
chr5:73218880	['A', 'T']	19959	4101.205481511173	503.7619240854424	-0.0181212226960654	0.016601910339837	-1.0915143092046895	0.27506	0.27506	chr5	73218880	0.5605725613454725	chr5:73218880:A:T
chr5:73222321	['T', 'C']	19959	19355.96978655176	2693.115616258005	0.0058057201012218	0.010111927409494	0.5741457455253142	0.565876	0.565876	chr5	73222321	0.2472787250231359	chr5:73222321:T:C
chr5:73222625	['A', 'G']	19959	20906.23729578029	2856.1053977068173	0.0031289012062669	0.0101034466985725	0.3096865158608745	0.756803	0.756803	chr5	73222625	0.1210171550406408	chr5:73222625:A:G
chr5:73225080	['C', 'T']	19959	555.1112503132048	75.5217931943385	-0.0032873193088496	0.0428005577048439	-0.0768055250943063	0.938779	0.938779	chr5	73225080	0.0274366339074097	chr5:73225080:C:T
chr5:73225375	['A', 'G']	19959	17739.777621887057	2387.695835156896	-0.0013133094235266	0.0101688434366752	-0.1291503238991798	0.89724	0.89724	chr5	73225375	0.0470913733056956	chr5:73225375:A:G
chr5:73225907	['G', 'A']	19959	7368.215005262366	1029.1344735261712	0.011113915100535	0.0130129621024517	0.8540649709908165	0.393079	0.393079	chr5	73225907	0.4055201574715305	chr5:73225907:G:A
chr5:73226027	['C', 'T']	19959	17740.77772210252	2389.04092664617	-0.0012409530474188	0.0101692943543975	-0.122029415628251	0.902877	0.902877	chr5	73226027	0.0443714101070064	chr5:73226027:C:T
chr5:73226610	['C', 'T']	19959	17572.760885904696	2345.055105200474	-0.0032875005263377	0.0101793086096572	-0.3229591175984999	0.74673	0.74673	chr5	73226610	0.1268364004693393	chr5:73226610:C:T
chr5:73227601	['T', 'C']	19959	19178.84364820847	2667.0927735888954	0.0072364232788458	0.0100826638411436	0.7177094657581194	0.472945	0.472945	chr5	73227601	0.325189361556786	chr5:73227601:T:C
chr5:73228140	['G', 'A']	19959	5825.875676488275	769.6220641172685	-0.005396660416661	0.0142719965574617	-0.3781293244384593	0.705339	0.705339	chr5	73228140	0.1516021022371688	chr5:73228140:G:A
chr5:73229911	['T', 'A']	19959	602.0603297088741	80.16254239813539	-0.0099189905815149	0.0412701216894191	-0.2403431387036116	0.810067	0.810067	chr5	73229911	0.091479059483166	chr5:73229911:T:A
chr5:73230159	['G', 'A']	19959	9587.44107035478	1295.8081859715785	0.0057258077783911	0.0118546540960832	0.4830008308958521	0.6291	0.6291	chr5	73230159	0.2012803148149937	chr5:73230159:G:A
chr5:73230678	['C', 'T']	19959	978.0	131.47680466905518	-0.0040600365334766	0.0325396399629315	-0.1247720177021561	0.900705	0.900705	chr5	73230678	0.0454174263909352	chr5:73230678:C:T
chr5:73230787	['A', 'G']	19959	430.0215452450145	35.03128457491961	-0.0374209479676462	0.0491024046639202	-0.7621001094299281	0.446009	0.446009	chr5	73230787	0.3506563775862872	chr5:73230787:A:G
chr5:73232022	['T', 'C']	19959	17407.360779793526	2369.136392739945	0.0011964798799818	0.0101497542403075	0.1178826453974946	0.906162	0.906162	chr5	73232022	0.042794153960341	chr5:73232022:T:C
chr5:73233095	['A', 'C']	19959	13308.666800280587	1802.1329167058325	0.0054729095827868	0.0107169122649175	0.5106797039575223	0.609581	0.609581	chr5	73233095	0.2149685779606993	chr5:73233095:A:C
chr5:73235502	['A', 'G']	19959	6527.213590772315	846.5631900374325	-0.0013116503747145	0.0136435390675715	-0.0961371069645794	0.923413	0.923413	chr5	73235502	0.0346040156539235	chr5:73235502:A:G
chr5:73236003	['A', 'T']	19959	6462.971437161756	856.5517940407617	-0.0065365419192209	0.0137995567832582	-0.4736776710938385	0.635735	0.635735	chr5	73236003	0.1967238780953615	chr5:73236003:A:T
chr5:73236167	['A', 'C']	19959	20330.13016238973	2769.962480810843	0.004057650744533	0.0101466586678726	0.3999001915163306	0.689234	0.689234	chr5	73236167	0.1616333068940989	chr5:73236167:A:C
chr5:73236595	['C', 'G']	19959	4996.502029769959	693.3745647052104	0.0091909006211147	0.0152406903149438	0.6030501526628932	0.546482	0.546482	chr5	73236595	0.2624241382511783	chr5:73236595:C:G
chr5:73236682	['TA', 'T']	19959	6462.647592323496	859.4739216373605	-0.0060373869373785	0.0137968650233269	-0.4375912156254944	0.661687	0.661687	chr5	73236682	0.1793473977483124	chr5:73236682:TA:T
chr5:73237471	['C', 'CA']	19959	6463.619224215697	862.3708812411186	-0.0055448180068705	0.0137971747637057	-0.4018806822289788	0.687776	0.687776	chr5	73237471	0.1625529829912086	chr5:73237471:C:CA
chr5:73237954	['A', 'G']	19959	7369.846246366645	978.5910502832268	-0.007689618673603	0.0130955874633026	-0.5871915784726245	0.557082	0.557082	chr5	73237954	0.2540808738991394	chr5:73237954:A:G
