## Supplementary material for "Characterization of shared and ancestry-specific signals driving complex traits using multi-ancestry fine-mapping": s1_gwas_temp.txt (part 1 of 2)

locus	alleles	n	sum_x	y_transpose_x	beta	standard_error	t_stat	p_value	p_value_str	chrom	pos	-log10pvalue	rsid
chr5:74559339	['C', 'A']	98663	73697.90291084955	-3220.3493778217035	0.0080268958491468	0.0044190660997119	1.8164235763909644	0.0693085	0.0693085	chr5	74559339	1.1592135002118036	chr5:74559339:C:A
chr5:74559825	['A', 'G']	98663	27858.517765365385	-622.0111754066583	0.0040095737081279	0.0060957677953322	0.6577635242599336	0.510692	0.510692	chr5	74559825	0.291840945322584	chr5:74559825:A:G
chr5:74560184	['T', 'C']	98663	27619.19902076068	-494.1155957137239	0.0045282614868855	0.0061247073525546	0.7393433230727001	0.4597	0.4597	chr5	74560184	0.3375254962496904	chr5:74560184:T:C
chr5:74560382	['A', 'G']	98663	26847.898109382128	-580.1327244340135	0.0039780172025491	0.0061911176473975	0.642536199295343	0.520527	0.520527	chr5	74560382	0.2835567384937129	chr5:74560382:A:G
chr5:74560776	['C', 'T']	98663	23797.929633571533	-590.8413979721737	0.0027026484434084	0.0065120024307184	0.415025711701126	0.678124	0.678124	chr5	74560776	0.1686908849061077	chr5:74560776:C:T
chr5:74561536	['A', 'G']	98663	171691.24464450456	-5626.666020871336	0.0054883415667809	0.0063279408034722	0.8673187277240904	0.38577	0.38577	chr5	74561536	0.4136715489602724	chr5:74561536:A:G
chr5:74561730	['G', 'A']	98663	24836.265554361707	-494.6181174641263	0.0039861431828961	0.0063942949491793	0.6233905715293551	0.533029	0.533029	chr5	74561730	0.2732491620853238	chr5:74561730:G:A
chr5:74562639	['T', 'G']	98663	25761.744386208586	-386.42784041167897	0.0045360035133415	0.0063034323752296	0.7196084995163089	0.471768	0.471768	chr5	74562639	0.3262715206245247	chr5:74562639:T:G
chr5:74563290	['A', 'G']	98663	25230.625956752257	-462.8354682817802	0.0042254252611042	0.0063551612548884	0.6648808884045269	0.506128	0.506128	chr5	74563290	0.2957396359986166	chr5:74563290:A:G
chr5:74565453	['G', 'A']	98663	45836.89786712081	-848.2803240661439	-0.0057097347456941	0.0050939632122304	-1.1208826031537205	0.262341	0.262341	chr5	74565453	0.5811338303312128	chr5:74565453:G:A
chr5:74566979	['C', 'T']	98663	3003.0304372504106	344.171534365303	-0.0167150574985534	0.0183061584073044	-0.9130838446084862	0.361201	0.361201	chr5	74566979	0.4422510559945209	chr5:74566979:C:T
chr5:74567254	['G', 'T']	98663	2084.1267421470347	-143.13097894978625	-0.0132084534019999	0.0207201401503225	-0.6374693079377826	0.523821	0.523821	chr5	74567254	0.2808170946826398	chr5:74567254:G:T
chr5:74576083	['G', 'A']	98663	20137.22460646482	-1117.0764957821805	-0.0009921111835266	0.0070386167865817	-0.1409525782704909	0.887908	0.887908	chr5	74576083	0.051632031025705	chr5:74576083:G:A
chr5:74576607	['G', 'A']	98663	20509.365331197667	-1046.7320398252866	0.000102585657554	0.0069764563282125	0.014704550953644	0.988268	0.988268	chr5	74576607	0.005125266810964	chr5:74576607:G:A
chr5:74583517	['C', 'T']	98663	139897.9426032441	-5989.2675533814645	0.0048388230160329	0.004779127954972	1.0124907852694802	0.311306	0.311306	chr5	74583517	0.5068125088010056	chr5:74583517:C:T
chr5:74583683	['G', 'A']	98663	119480.16488930336	-5180.131706176834	0.0019956735533789	0.0043952245752276	0.4540549678910505	0.64979	0.64979	chr5	74583683	0.1872269765524963	chr5:74583683:G:A
chr5:74584748	['C', 'G']	98663	22365.25386541756	-521.3024611208446	0.0026642584248323	0.0067078959882589	0.3971824294079199	0.691234	0.691234	chr5	74584748	0.1603749081894236	chr5:74584748:C:G
chr5:74585442	['C', 'T']	98663	55270.004744621714	-2613.088571005088	0.0060647210580451	0.0047549918250898	1.2754430041381848	0.202155	0.202155	chr5	74585442	0.6943155125763854	chr5:74585442:C:T
chr5:74585793	['C', 'T']	98663	139263.76113290552	-6064.068535899976	0.0052050316735192	0.0047682796677812	1.091595299807844	0.275014	0.275014	chr5	74585793	0.560645197195246	chr5:74585793:C:T
chr5:74587254	['G', 'A']	98663	16891.027195231967	-821.8307920764555	-0.0072994551894279	0.0075825475527591	-0.9626652702984784	0.335718	0.335718	chr5	74587254	0.4740253728088757	chr5:74587254:G:A
chr5:74588062	['A', 'G']	98663	121029.17369664164	-4957.465879558681	0.0030262061478219	0.0043979670879167	0.6880920405558267	0.491396	0.491396	chr5	74588062	0.3085683830309439	chr5:74588062:A:G
chr5:74588326	['TAA', 'T']	98663	21167.49401985601	-1014.6506427962016	-0.0013123397820639	0.0068947053490884	-0.1903402271189858	0.849043	0.849043	chr5	74588326	0.0710703142438891	chr5:74588326:TAA:T
chr5:74590754	['A', 'G']	98663	121714.97194006854	-4862.359995639561	0.0040404777782615	0.0044040471478814	0.9174465310175416	0.358911	0.358911	chr5	74590754	0.4450132310897383	chr5:74590754:A:G
chr5:74590866	['G', 'A']	98663	98345.92608475262	-4107.442233830765	0.0031503571606747	0.0042597957794921	0.7395559138871095	0.459571	0.459571	chr5	74590866	0.3376473841119927	chr5:74590866:G:A
chr5:74591483	['C', 'T']	98663	138849.10144368777	-6037.89686786664	0.0038242825905043	0.0047591488228683	0.8035644046532379	0.421651	0.421651	chr5	74591483	0.3750468653500005	chr5:74591483:C:T
chr5:74592325	['G', 'A']	98663	21244.95255474453	-1035.5919975806578	-0.0029697136956256	0.0068744823976966	-0.4319908792872476	0.665749	0.665749	chr5	74592325	0.1766894772281996	chr5:74592325:G:A
chr5:74592792	['C', 'A']	98663	140223.73982989852	-5804.61279222497	0.0041601079505689	0.0047725727725331	0.8716698830683105	0.383391	0.383391	chr5	74592792	0.4163580862837622	chr5:74592792:C:A
chr5:74593361	['C', 'T']	98663	17886.900686285437	-1030.7919808816328	-0.0039823964028751	0.0074249310762151	-0.5363546626893619	0.591715	0.591715	chr5	74593361	0.2278874212001598	chr5:74593361:C:T
chr5:74593379	['G', 'A']	98663	42340.57886467309	-1559.2341517719428	-0.0040997607842712	0.0051625974989369	-0.7941275269116732	0.427123	0.427123	chr5	74593379	0.3694470417688258	chr5:74593379:G:A
chr5:74593424	['C', 'T']	98663	96385.8229018781	-4069.6336691865295	0.0020973683728462	0.0042610006658531	0.492224371062445	0.622562	0.622562	chr5	74593424	0.2058173913534132	chr5:74593424:C:T
chr5:74596161	['G', 'A']	98663	3195.194309577628	-105.6941168494776	-0.019952202630453	0.0167989133201249	-1.1877079338548966	0.234951	0.234951	chr5	74596161	0.6290227021900496	chr5:74596161:G:A
chr5:74597866	['A', 'G']	98663	117184.00351759302	-5030.15297146482	0.0032706067787906	0.0043638757847084	0.7494729318949219	0.453574	0.453574	chr5	74597866	0.343351848251297	chr5:74597866:A:G
chr5:74598088	['G', 'A']	98663	39897.9421577723	-1367.9272037412156	-0.0008135358219082	0.0052924627039375	-0.1537159291274736	0.877834	0.877834	chr5	74598088	0.0565876022032525	chr5:74598088:G:A
chr5:74600529	['C', 'CA']	98663	140404.6153074155	-5806.427408883828	0.0035933668930556	0.0047759311661665	0.752390846524677	0.451818	0.451818	chr5	74600529	0.3450364711913192	chr5:74600529:C:CA
chr5:74600944	['T', 'C']	98663	139052.27492777864	-5978.240541929917	0.0029906869313523	0.0047553454995759	0.6289105453260921	0.529409	0.529409	chr5	74600944	0.2762086799271653	chr5:74600944:T:C
chr5:74601155	['T', 'C']	98663	140364.8347442592	-5795.47771238583	0.0041151458650869	0.0047753661206393	0.861744578557244	0.38883	0.38883	chr5	74601155	0.410240234661845	chr5:74601155:T:C
chr5:74602743	['A', 'G']	98663	21330.026670315965	-1029.4517049274264	-0.0030884917661503	0.0068638010082894	-0.4499681389976682	0.652734	0.652734	chr5	74602743	0.1852637649234386	chr5:74602743:A:G
chr5:74602853	['G', 'A']	98663	116488.87820876756	-4972.340201408896	0.0032834431133255	0.0043549061638283	0.753964147516571	0.450873	0.450873	chr5	74602853	0.3459457711296719	chr5:74602853:G:A
chr5:74603188	['T', 'C']	98663	138647.91588690295	-5884.152944790425	0.0024816178753072	0.0047363654412683	0.5239498315912751	0.600315	0.600315	chr5	74603188	0.2216208048436257	chr5:74603188:T:C
chr5:74603606	['G', 'A']	98663	21310.159893769065	-1028.1196465981457	-0.0031443520976859	0.0068665215346513	-0.4579250326119572	0.647007	0.647007	chr5	74603606	0.1890910206528947	chr5:74603606:G:A
chr5:74605311	['G', 'A']	98663	21285.08117070797	-1024.378446276636	-0.0027328116620575	0.0068703690510311	-0.3977678115628185	0.690802	0.690802	chr5	74605311	0.1606464137396303	chr5:74605311:G:A
chr5:74606580	['C', 'T']	98663	138565.94197564665	-5910.420426955541	0.0020120900458177	0.0047351448003727	0.4249268249746704	0.670891	0.670891	chr5	74606580	0.1733480341437376	chr5:74606580:C:T
chr5:74608909	['G', 'A']	98663	24832.013481323807	-771.2570403278044	-0.0001583423563203	0.006402162353668	-0.0247326368144384	0.980268	0.980268	chr5	74608909	0.0086551742979398	chr5:74608909:G:A
chr5:74609731	['G', 'C']	98663	139710.40847440445	-5957.855947122788	0.0018632009900383	0.0047656592533018	0.3909639550388461	0.695825	0.695825	chr5	74609731	0.1574999717266872	chr5:74609731:G:C
chr5:74610547	['T', 'C']	98663	140462.16774298192	-5815.012327598234	0.0036542824976941	0.0047756763069014	0.7651863867769385	0.444162	0.444162	chr5	74610547	0.3524585999889231	chr5:74610547:T:C
chr5:74612008	['G', 'A']	98663	138399.7210882284	-5760.465687647827	0.0036886858731174	0.0047228342856183	0.7810322467485167	0.434785	0.434785	chr5	74612008	0.3617254474045111	chr5:74612008:G:A
chr5:74612058	['CAAA', 'C']	98663	21182.37307349125	-1074.6288793543083	-0.0040769637267373	0.0068838117224644	-0.5922538109856609	0.553682	0.553682	chr5	74612058	0.2567395950138778	chr5:74612058:CAAA:C
chr5:74615014	['G', 'C']	98663	119795.27260456137	-4836.5819391094565	0.0026079766526139	0.0043830322591625	0.5950165315717275	0.551834	0.551834	chr5	74615014	0.2581915449632338	chr5:74615014:G:C
chr5:74615362	['G', 'A']	98663	95531.33343808926	-4023.1814688636105	0.0021311723493893	0.0042563184991339	0.5007079122069759	0.616578	0.616578	chr5	74615362	0.210011975310217	chr5:74615362:G:A
chr5:74622791	['A', 'G']	98663	21294.374123180467	-1182.1765024582066	-0.0057628671806192	0.0068662952070938	-0.839297904736953	0.401304	0.401304	chr5	74622791	0.3965265114117632	chr5:74622791:A:G
chr5:74623623	['C', 'T']	98663	11747.952572094671	-619.5711441312088	0.001399132381326	0.0089740194700141	0.155909220611912	0.876105	0.876105	chr5	74623623	0.0574438411060216	chr5:74623623:C:T
chr5:74624152	['G', 'A']	98663	20210.482340895727	-844.933436465801	-0.0012821513728195	0.007016022483851	-0.1827461892790049	0.854998	0.854998	chr5	74624152	0.0680349011665404	chr5:74624152:G:A
chr5:74625114	['T', 'A']	98663	119461.95131222822	-4993.3121643316745	0.0009573653710575	0.0043840221531478	0.2183760340650109	0.827137	0.827137	chr5	74625114	0.0824225516126932	chr5:74625114:T:A
chr5:74625979	['GTT', 'G']	98663	119113.48731386404	-4958.986031465027	0.000734612661429	0.004383614481404	0.167581493433197	0.866913	0.866913	chr5	74625979	0.0620244844335594	chr5:74625979:GTT:G
chr5:74631048	['CA', 'C']	98663	20763.367157642904	-1136.172650760791	-0.0056221363130153	0.0069394940588893	-0.8101651597804294	0.417847	0.417847	chr5	74631048	0.3789827115729658	chr5:74631048:CA:C
chr5:74631455	['C', 'T']	98663	172627.74835289584	-5818.086289811493	0.0023760976078329	0.0064595073436183	0.3678450199736078	0.71299	0.71299	chr5	74631455	0.146916561277552	chr5:74631455:C:T
chr5:74631711	['TG', 'T']	98663	20744.892340908627	-1142.300645057169	-0.0057816187430818	0.0069426418230524	-0.832769267151944	0.404977	0.404977	chr5	74631711	0.3925696411229273	chr5:74631711:TG:T
chr5:74631925	['C', 'T']	98663	19981.82273399964	-965.2133827454998	0.0038659685177648	0.0070566154218418	0.5478502492567182	0.583796	0.583796	chr5	74631925	0.233738884996992	chr5:74631925:C:T
chr5:74631927	['C', 'T']	98663	23654.356486127588	-804.9388675517165	-0.0067591015000394	0.0065912106461992	-1.0254719296426968	0.305143	0.305143	chr5	74631927	0.515496588336399	chr5:74631927:C:T
chr5:74631945	['G', 'C']	98663	20773.894986518542	-1136.045771683385	-0.0055470070022696	0.0069382770363893	-0.7994790310587466	0.424015	0.424015	chr5	74631945	0.3726187794874565	chr5:74631945:G:C
chr5:74634016	['T', 'C']	98663	22609.291567413053	-896.2069907065372	-0.0048789237783095	0.0067009807073524	-0.7280910050906896	0.46656	0.46656	chr5	74634016	0.3310924976981382	chr5:74634016:T:C
chr5:74634617	['C', 'T']	98663	131863.74917120344	-4167.7218078579535	0.0015828884678948	0.004528747657004	0.3495201295763933	0.7267	0.7267	chr5	74634617	0.1386448398067399	chr5:74634617:C:T
chr5:74634926	['C', 'T']	98663	131912.07692463655	-4162.026662494832	0.0017890082958504	0.0045294697371495	0.3949708022502994	0.692865	0.692865	chr5	74634926	0.1593513764509481	chr5:74634926:C:T
chr5:74635421	['T', 'C']	98663	153939.72309454542	-5131.21272455705	-3.6642629669320346e-05	0.0051439546693136	-0.007123435571451	0.994316	0.994316	chr5	74635421	0.0024755720950783	chr5:74635421:T:C
chr5:74636490	['T', 'C']	98663	132214.10086367693	-4144.760120043058	0.0017457628269276	0.0045353304821986	0.3849251633987576	0.700294	0.700294	chr5	74636490	0.1547195945973951	chr5:74636490:T:C
chr5:74636709	['T', 'G']	98663	97024.40211098386	-4127.977104186958	0.0016552434550911	0.0042597547439938	0.3885771727644782	0.69759	0.69759	chr5	74636709	0.1563997536717436	chr5:74636709:T:G
chr5:74636938	['A', 'C']	98663	21331.1078322047	-1065.1983144230603	-0.0039978574332503	0.0068627230203451	-0.5825468143473613	0.5602	0.5602	chr5	74636938	0.2516568955124506	chr5:74636938:A:C
chr5:74637349	['A', 'C']	98663	22385.579789930453	-1012.5540437131094	-0.0017253715405762	0.006714845803108	-0.2569487954254434	0.797219	0.797219	chr5	74637349	0.0984223593734242	chr5:74637349:A:C
chr5:74637753	['T', 'C']	98663	134309.66163564997	-4263.270813108784	0.0018855521219154	0.0046756588536572	0.4032698237683896	0.686751	0.686751	chr5	74637753	0.1632006995169152	chr5:74637753:T:C
chr5:74637803	['G', 'C']	98663	153310.0170271887	-5292.104032477397	-0.0015441637877076	0.0051152536396301	-0.3018743343916125	0.762748	0.762748	chr5	74637803	0.1176189224467517	chr5:74637803:G:C
chr5:74638399	['A', 'G']	98663	153537.67419488903	-5269.760815041345	-0.0012324347970647	0.0051209338983668	-0.2406660233317605	0.809814	0.809814	chr5	74638399	0.0916147194542564	chr5:74638399:A:G
chr5:74638428	['G', 'T']	98663	153509.11786948898	-5261.704971656572	-0.000965657358737	0.0051195851418469	-0.1886202362070044	0.850391	0.850391	chr5	74638428	0.0703813447583019	chr5:74638428:G:T
chr5:74638449	['A', 'G']	98663	21279.45085000051	-1075.986329168794	-0.0044248369684008	0.0068685792407347	-0.644214300121772	0.519438	0.519438	chr5	74638449	0.2844662823027038	chr5:74638449:A:G
chr5:74639101	['C', 'T']	98663	154596.10219555214	-5100.846865157367	-0.0012562630638405	0.0051769740420577	-0.2426635817824582	0.808267	0.808267	chr5	74639101	0.0924451522548539	chr5:74639101:C:T
chr5:74639581	['T', 'C']	98663	153486.5566480492	-5322.127118293196	-0.0019103381545083	0.0051195961713081	-0.3731423515812659	0.709043	0.709043	chr5	74639581	0.1493274261759648	chr5:74639581:T:C
chr5:74639733	['CT', 'C']	98663	131848.68176934458	-4254.825506867952	0.0002865590413966	0.0045268342144849	0.063302305279864	0.949526	0.949526	chr5	74639733	0.0224931388764807	chr5:74639733:CT:C
chr5:74642029	['A', 'T']	98663	21172.57513861998	-1111.7490798442898	-0.0062397242134396	0.0068879628448602	-0.905888192776134	0.364997	0.364997	chr5	74642029	0.4377107051018816	chr5:74642029:A:T
chr5:74643440	['T', 'C']	98663	21426.73736759414	-1108.0226883408284	-0.0054897102227279	0.0068531617047854	-0.8010478169360304	0.423106	0.423106	chr5	74643440	0.3735508159629258	chr5:74643440:T:C
chr5:74644474	['A', 'T']	98663	32024.895064419004	-912.3233640152936	0.0003759364828709	0.0057619105912355	0.0652451087045332	0.947979	0.947979	chr5	74644474	0.0232012832158748	chr5:74644474:A:T
chr5:74644605	['A', 'T']	98663	155491.48781550938	-5099.400463442792	-0.0010076329860474	0.0052123208466632	-0.1933175289261995	0.846711	0.846711	chr5	74644605	0.0722647980785059	chr5:74644605:A:T
chr5:74645170	['A', 'AT']	98663	133096.9801202315	-4284.6246567035805	0.0004469786685389	0.0045526167957742	0.0981806043842474	0.921789	0.921789	chr5	74645170	0.0353684787541378	chr5:74645170:A:AT
chr5:74646677	['C', 'T']	98663	21630.608304842324	-1105.4737137808245	-0.0074868745836437	0.0068276459143921	-1.0965528496230283	0.27284	0.27284	chr5	74646677	0.5640919591408895	chr5:74646677:C:T
chr5:74646903	['G', 'A']	98663	21657.073077273977	-1101.568729864311	-0.0075316168208633	0.00682227573885	-1.1039742615464658	0.269607	0.269607	chr5	74646903	0.5692688360910674	chr5:74646903:G:A
chr5:74647432	['T', 'C']	98663	22268.25700181444	-1009.8671601673084	-0.0067948486810384	0.0067474377606054	-1.007026507263216	0.313925	0.313925	chr5	74647432	0.5031740970756409	chr5:74647432:T:C
chr5:74647528	['T', 'C']	98663	22288.12950799732	-1010.0051170306808	-0.0068912099751343	0.006744894600516	-1.0216927592326035	0.306929	0.306929	chr5	74647528	0.5129620755793773	chr5:74647528:T:C
chr5:74647606	['A', 'G']	98663	17282.576509822207	-1024.3415958988992	-0.0052867449815302	0.007548620958632	-0.7003590471031356	0.483705	0.483705	chr5	74647606	0.3154194233388833	chr5:74647606:A:G
chr5:74648016	['A', 'G']	98663	22152.49053658141	-1005.7333471435404	-0.0061799495137185	0.0067598739298418	-0.9142107645583072	0.360608	0.360608	chr5	74648016	0.4429646427902223	chr5:74648016:A:G
chr5:74648392	['C', 'T']	98663	22349.49175891012	-986.3707412580452	-0.0062398629411654	0.0067358649227243	-0.926364024924902	0.354259	0.354259	chr5	74648392	0.4506791076276105	chr5:74648392:C:T
chr5:74648471	['A', 'C']	98663	156526.45123261563	-5151.664816417563	-0.0019515447511843	0.0052587916119647	-0.371101366090313	0.710563	0.710563	chr5	74648471	0.1483974105733838	chr5:74648471:A:C
chr5:74648553	['C', 'CTAT']	98663	22361.71976969316	-983.2386184261336	-0.0059658639815804	0.0067340304861491	-0.8859276764266624	0.375659	0.375659	chr5	74648553	0.4252062019166893	chr5:74648553:C:CTAT
chr5:74648619	['A', 'G']	98663	22370.854581027103	-985.871321773726	-0.0061754414992248	0.0067331110044908	-0.9171750614397892	0.359053	0.359053	chr5	74648619	0.4448414402555617	chr5:74648619:A:G
chr5:74648989	['C', 'T']	98663	10781.983528290792	-566.7324048394469	-0.0009916858152762	0.0093829085051083	-0.1056906624141451	0.915828	0.915828	chr5	74648989	0.0381860827349416	chr5:74648989:C:T
chr5:74649172	['G', 'A']	98663	22550.97135326913	-888.0625991804551	-0.0051547219013292	0.0067144085548979	-0.7677104929173709	0.442661	0.442661	chr5	74649172	0.3539287392158629	chr5:74649172:G:A
chr5:74649608	['A', 'G']	98663	22000.22983588944	-1002.0453183687991	-0.0064719481642332	0.0067777662687239	-0.954879219441094	0.339641	0.339641	chr5	74649608	0.468979889102471	chr5:74649608:A:G
chr5:74649913	['T', 'A']	98663	21674.41649434375	-1047.599708324011	-0.0071661295705652	0.0068210041683208	-1.0505974477844982	0.293446	0.293446	chr5	74649913	0.5324718060337521	chr5:74649913:T:A
chr5:74650273	['G', 'A']	98663	153544.2312417638	-5068.00042779611	-0.0018931986869157	0.0051331072193487	-0.3688211849110575	0.712262	0.712262	chr5	74650273	0.1473602251493752	chr5:74650273:G:A
chr5:74650661	['C', 'G']	98663	21070.13556607504	-961.73456375965	-0.0075093669315816	0.0069090149223927	-1.0868940096283637	0.277086	0.277086	chr5	74650661	0.5573854167523973	chr5:74650661:C:G
chr5:74650782	['T', 'C']	98663	21596.9494831661	-898.4166573630289	-0.006904018945825	0.0068401298963062	-1.0093403269363763	0.312814	0.312814	chr5	74650782	0.5047138183145983	chr5:74650782:T:C
chr5:74651367	['A', 'G']	98663	20691.258298954963	-955.0834611946508	-0.0066723513825855	0.0069656017146429	-0.9579002153624404	0.338115	0.338115	chr5	74651367	0.4709355619383869	chr5:74651367:A:G
chr5:74651438	['T', 'C']	98663	20678.88631986539	-952.8471468637218	-0.0069203264892299	0.0069670239232966	-0.9932973627504732	0.320567	0.320567	chr5	74651438	0.4940811870834012	chr5:74651438:T:C
chr5:74651766	['A', 'G']	98663	122262.50143957834	-4763.048712736982	0.0037727431396859	0.0043993181616107	0.8575745152072832	0.39113	0.39113	chr5	74651766	0.4076788720182527	chr5:74651766:A:G
chr5:74652242	['T', 'C']	98663	5205.633141073076	71.02528469522605	-0.0335454618062689	0.013686377615863	-2.4510109795150257	0.0142473	0.0142473	chr5	74652242	1.8462674308276208	chr5:74652242:T:C
chr5:74652272	['G', 'A']	98663	11088.449548444643	-593.3184087874097	-0.0028994177765471	0.009221055511821	-0.3144344780085292	0.753192	0.753192	chr5	74652272	0.1230943014730926	chr5:74652272:G:A
chr5:74652426	['G', 'A']	98663	14627.630843774075	-144.9530826856944	0.0016698465535029	0.0081175301970782	0.2057086962366941	0.837019	0.837019	chr5	74652426	0.077264683582007	chr5:74652426:G:A
chr5:74652432	['G', 'T']	98663	48815.41107596862	-1291.630774255711	0.001265965486091	0.0049342706946204	0.2565658765886585	0.797514	0.797514	chr5	74652432	0.0982616843593337	chr5:74652432:G:T
chr5:74653184	['G', 'A']	98663	180890.66683897388	-5768.580397603041	0.0052190743707396	0.0076763835329169	0.6798871302299954	0.496578	0.496578	chr5	74653184	0.3040125249954009	chr5:74653184:G:A
chr5:74653624	['T', 'C']	98663	157915.60611036778	-4961.493994397001	-0.0020007768005331	0.0052966379520687	-0.3777446785373841	0.705621	0.705621	chr5	74653624	0.1514285026375665	chr5:74653624:T:C
chr5:74653735	['C', 'T']	98663	52939.438819677445	-688.166928126628	-4.641904834546282e-05	0.0048831667912838	-0.009505931361656	0.992415	0.992415	chr5	74653735	0.0033066801434835	chr5:74653735:C:T
chr5:74653999	['A', 'G']	98663	53463.63079403057	-683.94488432327	-0.0005598452540781	0.0048698826748763	-0.1149607272812442	0.908476	0.908476	chr5	74653999	0.0416865413391522	chr5:74653999:A:G
chr5:74654035	['G', 'A']	98663	96597.22530570035	-4111.497423930266	-0.0002516855548119	0.0042653114908984	-0.0590075438450396	0.952946	0.952946	chr5	74654035	0.0209317085604956	chr5:74654035:G:A
chr5:74654051	['G', 'A']	98663	53033.43802591292	-687.7871164851664	0.0001423342970052	0.0048789962749452	0.0291728644549734	0.976727	0.976727	chr5	74654051	0.0102268067637265	chr5:74654051:G:A
chr5:74654218	['T', 'TTTACA']	98663	157822.1953046598	-4959.473281771218	-0.0020849156955981	0.0052909640454869	-0.3940521382632487	0.693543	0.693543	chr5	74654218	0.1589266072889071	chr5:74654218:T:TTTACA
chr5:74654488	['C', 'T']	98663	51437.38419585382	-595.7439392219437	-0.0004210751571082	0.0049315989275561	-0.0853830904121938	0.931957	0.931957	chr5	74654488	0.0306041253000258	chr5:74654488:C:T
chr5:74654678	['C', 'T']	98663	12224.867337009407	-596.3780666168765	0.0041290897464062	0.0088370738326413	0.4672462655177415	0.640325	0.640325	chr5	74654678	0.193599541827098	chr5:74654678:C:T
chr5:74654815	['G', 'A']	98663	53187.32069503861	-700.9798223192196	-0.0004277334187868	0.0048759057592363	-0.0877238896540699	0.930096	0.930096	chr5	74654815	0.0314722233616007	chr5:74654815:G:A
chr5:74654833	['T', 'C']	98663	53218.32729466151	-706.0239388563463	-0.0004696795964487	0.004874678019277	-0.0963508963241005	0.923242	0.923242	chr5	74654833	0.0346844468732013	chr5:74654833:T:C
chr5:74654868	['C', 'T']	98663	49421.51368502146	-564.2524245002149	0.0014834163947146	0.004995960139619	0.2969231845848509	0.766526	0.766526	chr5	74654868	0.1154731096093125	chr5:74654868:C:T
chr5:74655112	['AG', 'A']	98663	52439.19692775669	-718.5583377130203	0.0018444652418799	0.0048933044060128	0.3769365420253664	0.706222	0.706222	chr5	74655112	0.1510587575605437	chr5:74655112:AG:A
chr5:74655408	['A', 'C']	98663	52475.718694831616	-733.9318470071859	0.0015918583115105	0.0048946723610899	0.3252226490510299	0.745013	0.745013	chr5	74655408	0.1278361490248529	chr5:74655408:A:C
chr5:74655642	['C', 'A']	98663	51409.321331521714	-633.4437045670343	0.0018481126032556	0.0049305822842758	0.3748264396985108	0.70779	0.70779	chr5	74655642	0.1500955775779875	chr5:74655642:C:A
chr5:74655796	['A', 'G']	98663	96624.38012632684	-4152.819917521797	-0.0004025061633944	0.004268792790816	-0.0942903961655027	0.924879	0.924879	chr5	74655796	0.0339150813903079	chr5:74655796:A:G
chr5:74655908	['A', 'G']	98663	158114.83347187025	-4936.884060993702	-0.0011414844924031	0.0053069226702175	-0.2150934851207046	0.829695	0.829695	chr5	74655908	0.0810815270943367	chr5:74655908:A:G
chr5:74656940	['A', 'G']	98663	52508.35235903109	-702.9648653013901	0.0014572677777948	0.0048959775666246	0.2976459262658564	0.765974	0.765974	chr5	74656940	0.1157859716835418	chr5:74656940:A:G
chr5:74656979	['G', 'C']	98663	102436.91801417292	-4309.106464393729	0.0003209544267072	0.0042707726314651	0.0751513729254917	0.940094	0.940094	chr5	74656979	0.0268287191234386	chr5:74656979:G:C
chr5:74658927	['T', 'C']	98663	102574.87227420651	-4193.982311393553	-0.0002850493816478	0.0042639212740363	-0.066851464491992	0.9467	0.9467	chr5	74658927	0.0237876228826228	chr5:74658927:T:C
chr5:74659948	['G', 'A']	98663	101092.51711238624	-4320.383722079244	0.000107724119411	0.0042694809965586	0.0252311977727305	0.979871	0.979871	chr5	74659948	0.008831095405242	chr5:74659948:G:A
chr5:74661030	['G', 'T']	98663	6578.668507558148	-368.90692720705897	-0.0191448081010845	0.0118486371634367	-1.61578144701424	0.106145	0.106145	chr5	74661030	0.9741004586204762	chr5:74661030:G:T
chr5:74661115	['C', 'T']	98663	47811.29969589457	-1089.4815166783978	0.0003667950922453	0.0050044972148918	0.0732930954889777	0.941573	0.941573	chr5	74661115	0.0261460035621717	chr5:74661115:C:T
chr5:74661316	['A', 'G']	98663	103830.52375497956	-4093.776417274885	-0.0010713406305442	0.0042645246183699	-0.2512215842134639	0.801643	0.801643	chr5	74661316	0.0960189953667247	chr5:74661316:A:G
chr5:74661799	['A', 'G']	98663	3908.039609981553	-164.25083508778317	-0.018352254324605	0.0151964900690109	-1.2076640224988162	0.227179	0.227179	chr5	74661799	0.6436318164717288	chr5:74661799:A:G
chr5:74662141	['G', 'A']	98663	3562.4804100504966	-155.79809626492994	-0.0037875183499129	0.01588412995456	-0.2384466987331339	0.811535	0.811535	chr5	74662141	0.090692745117994	chr5:74662141:G:A
chr5:74662381	['G', 'C']	98663	149843.26233413417	-4552.908213762164	0.0005960245132845	0.004958164587954	0.1202107156209823	0.904316	0.904316	chr5	74662381	0.0436797851488103	chr5:74662381:G:C
chr5:74662420	['T', 'C']	98663	149944.8755930417	-4503.237339222286	0.0003130728725855	0.0049638989441875	0.0630699528950219	0.949711	0.949711	chr5	74662420	0.0224085317638284	chr5:74662420:T:C
chr5:74662508	['CT', 'C']	98663	148833.15300319326	-4610.171168139201	1.4711195188958351e-05	0.0049213310677589	0.0029892715987622	0.997615	0.997615	chr5	74662508	0.0010370294891635	chr5:74662508:CT:C
chr5:74662903	['A', 'C']	98663	103031.50541929854	-2799.14930879511	0.003063539294599	0.004274563530911	0.716690551548799	0.473567	0.473567	chr5	74662903	0.3246185685681524	chr5:74662903:A:C
chr5:74663202	['A', 'G']	98663	87469.16113517963	-1799.9147341101348	0.0025538421343251	0.0043480566100824	0.5873525492752915	0.556968	0.556968	chr5	74663202	0.2541697560338905	chr5:74663202:A:G
chr5:74663433	['C', 'T']	98663	52145.627497693655	-2500.68877289711	-0.0008067767102831	0.0048465919338774	-0.1664626857986232	0.867793	0.867793	chr5	74663433	0.0615838574029748	chr5:74663433:C:T
chr5:74663434	['A', 'G']	98663	123184.20751465	-3922.501407279005	-0.0004769366334105	0.0044076018918012	-0.1082077386112574	0.913831	0.913831	chr5	74663434	0.0391341134059641	chr5:74663434:A:G
chr5:74663701	['A', 'G']	98663	51266.67652604051	-2538.6775249524603	-0.0039613934896091	0.0048706620954882	-0.8133172476240095	0.416038	0.416038	chr5	74663701	0.380867000054491	chr5:74663701:A:G
chr5:74663948	['G', 'A']	98663	51452.24670148569	-2492.039209632839	-0.0035973481666725	0.0048650105301912	-0.7394327605969433	0.459646	0.459646	chr5	74663948	0.3375765149130657	chr5:74663948:G:A
chr5:74664219	['A', 'G']	98663	51488.74918596516	-2506.4410431624724	-0.0039291489625187	0.0048643909541968	-0.8077370835353647	0.419244	0.419244	chr5	74664219	0.3775331440719959	chr5:74664219:A:G
chr5:74664317	['T', 'C']	98663	51487.09490820573	-2507.6444729469463	-0.0039204444695754	0.0048640962707286	-0.8059964793805621	0.420247	0.420247	chr5	74664317	0.3764953781576077	chr5:74664317:T:C
chr5:74664367	['A', 'G']	98663	51541.79606367268	-2523.606223658223	-0.0040434865672794	0.0048706993123458	-0.8301655076572554	0.406447	0.406447	chr5	74664367	0.390996077642371	chr5:74664367:A:G
chr5:74664483	['C', 'T']	98663	117445.17430848123	-3806.054540427775	-0.0045980688015304	0.0043428835391509	-1.0587594072185045	0.289712	0.289712	chr5	74664483	0.5380335157529198	chr5:74664483:C:T
chr5:74664673	['A', 'G']	98663	51327.12702773945	-2510.001666605884	-0.0035565879678737	0.0048685313393225	-0.7305258444466889	0.465071	0.465071	chr5	74664673	0.3324807405414615	chr5:74664673:A:G
chr5:74664900	['C', 'T']	98663	50918.83785811318	-2519.500332507753	-0.0031382249092233	0.0048843542958865	-0.6425055839758111	0.520546	0.520546	chr5	74664900	0.2835408863965841	chr5:74664900:C:T
chr5:74665010	['T', 'C']	98663	64807.137070040415	-1489.4733730171422	-0.0021341520665361	0.0045721566153284	-0.4667714267226217	0.640664	0.640664	chr5	74665010	0.193369679068242	chr5:74665010:T:C
chr5:74665879	['C', 'T']	98663	51238.30922379799	-2483.7554790500644	-0.0030023610557872	0.0048722253716933	-0.616219658727284	0.537751	0.537751	chr5	74665879	0.2694187733271515	chr5:74665879:C:T
chr5:74666350	['CA', 'C']	98663	51149.66585237294	-2487.912177827595	-0.0031146602161244	0.0048745778335071	-0.6389599925381715	0.52285	0.52285	chr5	74666350	0.2816228876450978	chr5:74666350:CA:C
chr5:74666681	['C', 'T']	98663	115902.19347316986	-3968.128653039271	-0.0042319748459816	0.0043245713644603	-0.9785882783113256	0.327786	0.327786	chr5	74666681	0.4844095994311336	chr5:74666681:C:T
chr5:74667130	['A', 'G']	98663	52433.00593119812	-2525.620269286649	-0.0020884561874164	0.0048383804907504	-0.4316436442749722	0.666001	0.666001	chr5	74667130	0.1765251187363718	chr5:74667130:A:G
chr5:74667186	['A', 'G']	98663	117747.80302738438	-3771.701138839615	-0.0044116880322904	0.0043427925387481	-1.0158643299046837	0.309696	0.309696	chr5	74667186	0.5090644039074889	chr5:74667186:A:G
chr5:74667677	['A', 'G']	98663	52118.62147585688	-2540.1399325421444	-0.0020239766194563	0.0048512722694059	-0.4172053241003117	0.676529	0.676529	chr5	74667677	0.1697135822592134	chr5:74667677:A:G
chr5:74668293	['T', 'C']	98663	62101.88303103427	-1918.7448908863207	-0.0020666911162122	0.0045909008816122	-0.4501711471249353	0.652588	0.652588	chr5	74668293	0.1853609164226432	chr5:74668293:T:C
chr5:74668294	['G', 'A']	98663	60521.997148482005	-1844.400449049112	-0.0018127966057219	0.0046274773113693	-0.3917461899311769	0.695247	0.695247	chr5	74668294	0.1578608764461929	chr5:74668294:G:A
chr5:74668775	['T', 'C']	98663	11330.689053995158	-116.57982957260866	-0.0069765225826114	0.0091863875572636	-0.7594413515784167	0.44759	0.44759	chr5	74668775	0.3491196249884897	chr5:74668775:T:C
chr5:74668835	['A', 'G']	98663	52223.05684076075	-2577.225841893653	-0.0030884243764371	0.0048466175791539	-0.6372329415303752	0.523975	0.523975	chr5	74668835	0.280689433667147	chr5:74668835:A:G
chr5:74669020	['A', 'G']	98663	115159.51441664292	-4158.094864497095	-0.0043971460735248	0.0043213798215334	-1.0175328841991071	0.308902	0.308902	chr5	74669020	0.510179279830139	chr5:74669020:A:G
chr5:74669546	['C', 'G']	98663	9387.475734355045	-456.2890845460439	0.0075855434948948	0.0099722986399474	0.7606614852576099	0.446861	0.446861	chr5	74669546	0.3498275469370589	chr5:74669546:C:G
chr5:74669685	['A', 'G']	98663	113667.51639335963	-4408.051120615457	-0.002701612097469	0.0043114407587422	-0.626614686051536	0.530913	0.530913	chr5	74669685	0.2749766403413784	chr5:74669685:A:G
chr5:74670732	['C', 'T']	98663	88017.05776268434	-3368.0835817318857	-0.0008380987116289	0.0042856638306055	-0.1955586683313334	0.844956	0.844956	chr5	74670732	0.0731659057896358	chr5:74670732:C:T
chr5:74670862	['C', 'T']	98663	48757.377800531234	-1313.7896293545068	-0.0030493068978333	0.0049269292780636	-0.61890616360374	0.53598	0.53598	chr5	74670862	0.2708514156275514	chr5:74670862:C:T
chr5:74672139	['C', 'T']	98663	74997.92241956088	-3773.6154903980673	0.003616947525081	0.0044323495654622	0.8160339051921782	0.414483	0.414483	chr5	74672139	0.3824932773153894	chr5:74672139:C:T
chr5:74672644	['C', 'T']	98663	139986.18831662493	-6098.086640250142	-0.0030241303866772	0.0047446727084394	-0.6373738659145454	0.523883	0.523883	chr5	74672644	0.2807656941765629	chr5:74672644:C:T
chr5:74673233	['A', 'C']	98663	25504.29249528675	-978.8329548998672	0.0042950819467848	0.0063431205930562	0.6771244348541299	0.498329	0.498329	chr5	74673233	0.3024838385493892	chr5:74673233:A:C
chr5:74673828	['A', 'G']	98663	38129.50216441439	-1135.146754208705	-0.0022642954678548	0.0053618483749171	-0.4222975566499222	0.672809	0.672809	chr5	74673828	0.1721082077211512	chr5:74673828:A:G
chr5:74674991	['A', 'C']	98663	35224.92724932084	-1243.1029119510822	-0.0051902001547618	0.0055387778343488	-0.9370659575068492	0.348727	0.348727	chr5	74674991	0.4575144263060941	chr5:74674991:A:C
chr5:74675282	['A', 'G']	98663	112454.33324884418	-5052.788265870565	-0.0043966259729222	0.0043290283009156	-1.0156149757654025	0.309815	0.309815	chr5	74675282	0.5088975592704054	chr5:74675282:A:G
chr5:74675952	['A', 'G']	98663	26170.509275591503	-866.5394725679862	-0.0094186016228741	0.0062805884092566	-1.4996368188994162	0.133712	0.133712	chr5	74675952	0.8738296151769014	chr5:74675952:A:G
chr5:74676632	['G', 'A']	98663	100615.83130367768	-4851.434205446543	0.0026624944837846	0.0043218201759057	0.6160585992513397	0.537857	0.537857	chr5	74676632	0.2693331748280127	chr5:74676632:G:A
chr5:74676638	['T', 'C']	98663	35273.67912870565	-1215.1625914843266	-0.0050458138274877	0.0055358032523433	-0.9114872038401776	0.362041	0.362041	chr5	74676638	0.4412422442030797	chr5:74676638:T:C
chr5:74676714	['T', 'C']	98663	35986.507610443026	-1101.973026650927	-0.0040236877887953	0.0055003978722214	-0.7315266790273729	0.464459	0.464459	chr5	74676714	0.3330526172131773	chr5:74676714:T:C
chr5:74676909	['C', 'T']	98663	100902.65470751848	-4872.028249682856	0.0022280375561277	0.0043267360517028	0.5149464930385317	0.606592	0.606592	chr5	74676909	0.2171033216527304	chr5:74676909:C:T
chr5:74677100	['T', 'C']	98663	35266.51476463787	-1208.6146277953003	-0.0047867545874349	0.0055350360300493	-0.8648100141440744	0.387145	0.387145	chr5	74677100	0.412126345302508	chr5:74677100:T:C
chr5:74677166	['T', 'C']	98663	35242.28716404595	-1213.860870654318	-0.0049724723830761	0.0055352042084326	-0.898335851006336	0.369009	0.369009	chr5	74677166	0.4329630414217759	chr5:74677166:T:C
chr5:74677826	['C', 'A']	98663	35172.625299079446	-1220.7425523257482	-0.0050801056495985	0.0055390978089853	-0.91713593527049	0.359074	0.359074	chr5	74677826	0.4448160403357075	chr5:74677826:C:A
chr5:74678000	['C', 'T']	98663	39439.99233522248	-1268.999462833061	-0.0036095744475665	0.0052915554659189	-0.6821386397278824	0.495153	0.495153	chr5	74678000	0.30526058533157	chr5:74678000:C:T
chr5:74678349	['A', 'G']	98663	3626.4182712792976	-169.98985573070354	0.0013812707411005	0.0157729942743005	0.0875718786857822	0.930217	0.930217	chr5	74678349	0.0314157278875763	chr5:74678349:A:G
chr5:74678450	['A', 'G']	98663	35217.35418863029	-1222.7718803640962	-0.0051898594738089	0.0055366665746815	-0.9373617507583912	0.348575	0.348575	chr5	74678450	0.4577037639597789	chr5:74678450:A:G
chr5:74678662	['C', 'T']	98663	12379.764257398636	-849.41303659674	-0.011840461466809	0.0087664321839654	-1.3506591071868794	0.176808	0.176808	chr5	74678662	0.7524980884335098	chr5:74678662:C:T
chr5:74678739	['A', 'G']	98663	35207.277938299	-1226.399145462952	-0.0053090601595495	0.005537544004477	-0.9587391369273536	0.337693	0.337693	chr5	74678739	0.471477941712476	chr5:74678739:A:G
chr5:74678743	['A', 'T']	98663	34670.48788474798	-1260.4337075995024	-0.0045585879691872	0.0055758738243168	-0.8175557971392526	0.413613	0.413613	chr5	74678743	0.3834058196734499	chr5:74678743:A:T
chr5:74679269	['G', 'A']	98663	35697.34172993685	-1122.655774086507	-0.0044053608693962	0.0055046173228371	-0.800302838695006	0.423537	0.423537	chr5	74679269	0.3731086439072429	chr5:74679269:G:A
chr5:74679315	['G', 'A']	98663	35689.42595896521	-1129.5719686060847	-0.0046469420737381	0.0055052456480767	-0.8440935011431449	0.398619	0.398619	chr5	74679315	0.3994420046859609	chr5:74679315:G:A
chr5:74679762	['C', 'T']	98663	42057.80437956374	-1356.7118160605214	-0.0061210707584901	0.0053301650131823	-1.1483829756399166	0.250813	0.250813	chr5	74679762	0.6006499571477546	chr5:74679762:C:T
chr5:74680005	['C', 'T']	98663	3611.2562135095695	-168.98641038246842	0.0013908322324607	0.0157970968450583	0.0880435339545222	0.929842	0.929842	chr5	74680005	0.0315908410779861	chr5:74680005:C:T
chr5:74681058	['C', 'T']	98663	38915.9443301268	-1304.253773478472	-0.003544295717064	0.0053183811210948	-0.6664237925721308	0.505142	0.505142	chr5	74681058	0.2965865205988724	chr5:74681058:C:T
chr5:74681348	['G', 'A']	98663	35492.27384428225	-1124.0308411145345	-0.0035771583866164	0.0055167306345418	-0.6484199834262006	0.516715	0.516715	chr5	74681348	0.2867489309012661	chr5:74681348:G:A
chr5:74681699	['G', 'A']	98663	34806.586173340096	-1039.9775798503333	-0.0037560152507459	0.0055611530950083	-0.6754022388121944	0.499422	0.499422	chr5	74681699	0.3015323304905641	chr5:74681699:G:A
chr5:74681820	['T', 'C']	98663	34126.458891265334	-1156.408749902266	-0.0040028183926192	0.0056081758181638	-0.7137469513089977	0.475385	0.475385	chr5	74681820	0.322954525847223	chr5:74681820:T:C
chr5:74682876	['G', 'A']	98663	105651.1332529119	-4933.850335168579	0.0021778539924718	0.004328509232617	0.5031418152145335	0.614866	0.614866	chr5	74682876	0.2112195213001757	chr5:74682876:G:A
chr5:74683305	['T', 'C']	98663	106757.80973828344	-5005.634142458226	0.0017193732848224	0.0043348133737336	0.3966429778132557	0.691632	0.691632	chr5	74683305	0.1601249212657881	chr5:74683305:T:C
chr5:74683982	['A', 'G']	98663	105803.95552577089	-4974.705722098074	0.0013240763223097	0.0043350033490558	0.3054383620252899	0.760033	0.760033	chr5	74683982	0.1191675506050472	chr5:74683982:A:G
chr5:74684240	['C', 'T']	98663	105625.76427948655	-4940.721679589197	0.0019775100731569	0.0043270277221081	0.4570134975223814	0.647662	0.647662	chr5	74684240	0.1886515833760052	chr5:74684240:C:T
chr5:74684286	['C', 'T']	98663	105635.41337956068	-4936.774571256002	0.002024317019088	0.0043273821467177	0.4677925245459122	0.639934	0.639934	chr5	74684286	0.1938648149440278	chr5:74684286:C:T
chr5:74684357	['A', 'G']	98663	34046.76065075262	-1136.8720481519836	-0.0036922657960108	0.0056118711517095	-0.6579384480140961	0.510579	0.510579	chr5	74684357	0.2919370515992831	chr5:74684357:A:G
chr5:74684372	['T', 'C']	98663	139815.502610053	-6054.876275558426	-0.000316271012344	0.0047410939659705	-0.0667084463235989	0.946814	0.946814	chr5	74684372	0.0237353290300326	chr5:74684372:T:C
chr5:74684389	['C', 'T']	98663	105713.00037506712	-4937.796354635649	0.0018984526513694	0.004326905346374	0.4387552995492098	0.66084	0.66084	chr5	74684389	0.1799036774710926	chr5:74684389:C:T
chr5:74684879	['T', 'G']	98663	105579.92596874456	-4954.748967076419	0.0018823748207466	0.0043292890070308	0.4347999908737023	0.663709	0.663709	chr5	74684879	0.1780222932155192	chr5:74684879:T:G
chr5:74685138	['GC', 'G']	98663	106079.90208918306	-4850.076936084165	0.0024094737657633	0.0043249244985995	0.5571134863842316	0.577451	0.577451	chr5	74685138	0.2384848622279746	chr5:74685138:GC:G
chr5:74685837	['G', 'A']	98663	139565.80399193097	-6077.78854252976	-4.252880677043244e-05	0.0047386757360955	-0.0089748294964521	0.992839	0.992839	chr5	74685837	0.0031211715253149	chr5:74685837:G:A
chr5:74686133	['G', 'GTCAGTGGT']	98663	33042.344307492705	-1157.6524641675994	-0.0047348295343033	0.0056778863536424	-0.8339070631918876	0.404335	0.404335	chr5	74686133	0.3932586636899121	chr5:74686133:G:GTCAGTGGT
chr5:74686500	['C', 'A']	98663	139834.25937677402	-6088.124634191289	-0.0004554070005319	0.0047417947775618	-0.0960410607998001	0.923488	0.923488	chr5	74686500	0.0345687435021833	chr5:74686500:C:A
chr5:74686524	['C', 'A']	98663	139709.99238730472	-6112.272957717266	-0.0008987026172079	0.004740348908685	-0.1895857529730373	0.849634	0.849634	chr5	74686524	0.0707681166522797	chr5:74686524:C:A
chr5:74686964	['G', 'A']	98663	139762.08152383266	-6104.39210566857	-0.0007544855612816	0.0047414330143674	-0.1591260614661017	0.87357	0.87357	chr5	74686964	0.058702288854278	chr5:74686964:G:A
chr5:74687140	['T', 'C']	98663	140499.3604938772	-5964.407691408384	0.000245330969889	0.0047492386438028	0.0516569050934561	0.958802	0.958802	chr5	74687140	0.0182710687267672	chr5:74687140:T:C
chr5:74688363	['G', 'A']	98663	139819.93154351533	-6080.432693412671	-0.0002092476882355	0.0047427411220699	-0.0441195677457204	0.964809	0.964809	chr5	74688363	0.0155586539683241	chr5:74688363:G:A
chr5:74688421	['A', 'G']	98663	139844.52187401784	-6089.920778373289	-0.0004028466402252	0.004743773039789	-0.0849211454355707	0.932324	0.932324	chr5	74688421	0.0304331359728617	chr5:74688421:A:G
chr5:74688439	['G', 'A']	98663	140486.71714334958	-5963.116292668066	0.0003070112047351	0.0047502244328374	0.0646308840931369	0.948468	0.948468	chr5	74688439	0.022977317023983	chr5:74688439:G:A
chr5:74688589	['C', 'T']	98663	10769.764099497244	-784.0474598445003	-0.0166810088825976	0.0093442454985357	-1.78516380859338	0.0742378	0.0742378	chr5	74688589	1.1293749066978305	chr5:74688589:C:T
chr5:74688635	['A', 'G']	98663	37555.99363354351	-317.718610311634	0.0069236049432846	0.0054363451992403	1.273577134919995	0.202816	0.202816	chr5	74688635	0.6928977868258124	chr5:74688635:A:G
chr5:74688785	['C', 'T']	98663	37392.03189904212	-331.9716888591029	0.0063555172932719	0.0054436511938621	1.1675100161520302	0.243007	0.243007	chr5	74688785	0.6143812160412464	chr5:74688785:C:T
chr5:74689088	['A', 'G']	98663	37406.92879878359	-338.37536661243024	0.0061226423228744	0.0054433420835328	1.1247946994543387	0.260679	0.260679	chr5	74689088	0.5838939536857788	chr5:74689088:A:G
chr5:74689296	['C', 'T']	98663	37368.43872027248	-336.85223482213377	0.0061624931387438	0.0054462406043329	1.1315132008382216	0.257842	0.257842	chr5	74689296	0.5886463387957719	chr5:74689296:C:T
chr5:74689390	['A', 'G']	98663	36889.10390900613	-443.0842752135192	0.0052209604786735	0.0054663370404326	0.9551113369073042	0.339524	0.339524	chr5	74689390	0.4691295212386539	chr5:74689390:A:G
chr5:74689709	['T', 'C']	98663	177213.5730518164	-6392.7610102316485	0.011626968430178	0.0070709639240555	1.6443258026848158	0.100112	0.100112	chr5	74689709	0.999513862366554	chr5:74689709:T:C
chr5:74690010	['CT', 'C']	98663	177194.18381495858	-6400.983974685627	0.0114009880804429	0.0070697812858761	1.6126366035141246	0.106827	0.106827	chr5	74690010	0.971318967634726	chr5:74690010:CT:C
chr5:74690085	['A', 'G']	98663	37373.00043611879	-346.4762230054485	0.0060357968672456	0.0054465280022332	1.108191652511601	0.267782	0.267782	chr5	74690085	0.5722186191216325	chr5:74690085:A:G
chr5:74690364	['T', 'C']	98663	37360.76814974043	-345.4126416853007	0.0060167822151014	0.0054466600133918	1.10467372670736	0.269304	0.269304	chr5	74690364	0.5697571959199923	chr5:74690364:T:C
chr5:74690375	['C', 'T']	98663	37226.81013210052	-347.2556685433786	0.0055906011184131	0.0054551270115062	1.0248342717999328	0.305444	0.305444	chr5	74690375	0.5150684015271738	chr5:74690375:C:T
chr5:74690381	['G', 'A']	98663	37357.81553043742	-344.56241514780965	0.0060584590079332	0.0054462416935334	1.1124109705095733	0.265964	0.265964	chr5	74690381	0.5751771440434613	chr5:74690381:G:A
chr5:74690471	['GA', 'G']	98663	36743.50346799705	-468.98513576251145	0.0051821953642293	0.0054735082881501	0.9467776591201084	0.343754	0.343754	chr5	74690471	0.4637522395825668	chr5:74690471:GA:G
chr5:74690823	['A', 'G']	98663	114213.62511151662	-4301.423135685345	0.0045381153309007	0.0043132013712022	1.052145480895048	0.292735	0.292735	chr5	74690823	0.5335253493183761	chr5:74690823:A:G
chr5:74691001	['T', 'C']	98663	36833.07969706804	-443.4958456833602	0.0057363910550821	0.0054670665880336	1.0492630668954956	0.29406	0.29406	chr5	74691001	0.5315640471037267	chr5:74691001:T:C
chr5:74691223	['C', 'T']	98663	101450.67810906436	-4836.159605289526	0.0042071222889588	0.0043230264566633	0.9731891144163932	0.330462	0.330462	chr5	74691223	0.4808784730592222	chr5:74691223:C:T
chr5:74691310	['C', 'T']	98663	36811.71590045111	-439.6589253380769	0.0059095429499064	0.0054686642453345	1.0806190844405947	0.279869	0.279869	chr5	74691310	0.5530452039794993	chr5:74691310:C:T
chr5:74691721	['A', 'G']	98663	37445.97021552686	-322.36168117621804	0.0065486379255135	0.0054412668938295	1.2035134562026013	0.228781	0.228781	chr5	74691721	0.6405800460406805	chr5:74691721:A:G
chr5:74691950	['A', 'G']	98663	71604.14361605063	-1445.758172486734	-0.0002256230941469	0.0044229089265207	-0.0510123762201036	0.959316	0.959316	chr5	74691950	0.0180383120673318	chr5:74691950:A:G
chr5:74692721	['G', 'A']	98663	36808.10375866682	-441.01703618646974	0.0057343025455169	0.005468972079611	1.0485156007460796	0.294404	0.294404	chr5	74692721	0.5310562936343817	chr5:74692721:G:A
chr5:74693302	['A', 'G']	98663	37446.55447993431	-323.2982682534236	0.0064978093062689	0.0054410794710692	1.1942132697782604	0.232397	0.232397	chr5	74693302	0.633769482528932	chr5:74693302:A:G
chr5:74694187	['A', 'G']	98663	37447.59797797474	-336.22562865439994	0.0062994627850321	0.0054421623408793	1.1575293771950004	0.247059	0.247059	chr5	74694187	0.60719932077014	chr5:74694187:A:G
chr5:74694959	['A', 'G']	98663	75900.69612884245	-1563.806220091895	-0.00018159630542	0.0043733140358815	-0.041523728671243	0.966878	0.966878	chr5	74694959	0.0146283214386004	chr5:74694959:A:G
chr5:74696784	['G', 'A']	98663	177896.19948680504	-6503.09238556478	0.0107993156754028	0.0071874796525024	1.5025177388353228	0.132967	0.132967	chr5	74696784	0.8762561296809747	chr5:74696784:G:A
chr5:74697056	['A', 'G']	98663	33087.69505012722	-1150.7311502366388	-0.0044812545794139	0.0056758688951854	-0.789527500047642	0.429806	0.429806	chr5	74697056	0.3667275261440093	chr5:74697056:A:G
chr5:74697595	['G', 'A']	98663	33020.358886500966	-1146.8220488032152	-0.0042040058490237	0.0056797278328177	-0.7401773417262603	0.459194	0.459194	chr5	74697595	0.3380037952266232	chr5:74697595:G:A
chr5:74698641	['C', 'T']	98663	3296.613309128725	-179.73985924247486	-0.0015988525751931	0.016713551806849	-0.0956620468031189	0.923789	0.923789	chr5	74698641	0.0344272134119913	chr5:74698641:C:T
chr5:74698868	['T', 'G']	98663	4985.273773550471	-150.74456401320623	0.0203904396238301	0.0135441424919038	1.5054802942318952	0.132204	0.132204	chr5	74698868	0.878755404520219	chr5:74698868:T:G
chr5:74699794	['A', 'G']	98663	15369.713579045534	-394.4918811125151	-0.0075632099472401	0.0079460125912353	-0.9518245611116476	0.341188	0.341188	chr5	74699794	0.4670062519049536	chr5:74699794:A:G
chr5:74700582	['G', 'C']	98663	147712.94292549905	-5540.2164246212	0.008359938373452	0.0049367322818013	1.6934153801027374	0.0903796	0.0903796	chr5	74700582	1.0439295850913093	chr5:74700582:G:C
chr5:74701699	['A', 'T']	98663	24472.960919680063	-960.3149934865764	0.0019294360909561	0.0064618751839679	0.2985876446117552	0.765255	0.765255	chr5	74701699	0.1161938241411921	chr5:74701699:A:T
chr5:74702239	['T', 'C']	98663	172708.56758183206	-6553.191394644386	0.0015357990790572	0.0065103459223159	0.2359013019251188	0.81351	0.81351	chr5	74702239	0.0896371041676555	chr5:74702239:T:C
chr5:74702325	['G', 'A']	98663	24314.42166036436	-975.354630213028	0.001412310158525	0.0064790594679911	0.2179807370965474	0.827445	0.827445	chr5	74702325	0.0822608640058278	chr5:74702325:G:A
chr5:74703149	['C', 'T']	98663	24497.717641214884	-1130.493818060407	-0.0146868470667655	0.0064132667208798	-2.2900727049054725	0.0220192	0.0220192	chr5	74703149	1.6571984638337016	chr5:74703149:C:T
chr5:74703380	['T', 'C']	98663	177854.42116466473	-6495.796989152679	0.0025262329089669	0.0071909950721211	0.3513050535607971	0.72536	0.72536	chr5	74703380	0.1394463972781251	chr5:74703380:T:C
chr5:74703614	['C', 'T']	98663	172562.24304654554	-6538.72919557846	0.0023062246504308	0.0064925435437415	0.3552112719604266	0.722432	0.722432	chr5	74703614	0.1412030252698214	chr5:74703614:C:T
chr5:74703616	['A', 'T']	98663	172553.74460256644	-6538.792700678461	0.0023077238733595	0.0064912536924205	0.3555128150443577	0.722206	0.722206	chr5	74703616	0.1413389078282351	chr5:74703616:A:T
chr5:74703957	['A', 'G']	98663	172556.49369026022	-6539.092733968094	0.0023102749461008	0.0064914570688951	0.3558946661098431	0.72192	0.72192	chr5	74703957	0.1415109263687893	chr5:74703957:A:G
chr5:74704006	['G', 'C']	98663	172558.24276273107	-6542.039125933942	0.0021544013643294	0.0064920804766952	0.3318506867040817	0.740003	0.740003	chr5	74704006	0.1307665196192876	chr5:74704006:G:C
chr5:74704259	['C', 'T']	98663	113751.14096442946	-4364.728936006134	-0.0060683706237688	0.0043131866164227	-1.4069343998850046	0.15945	0.15945	chr5	74704259	0.797375476421022	chr5:74704259:C:T
chr5:74704574	['G', 'A']	98663	177979.43130099843	-6450.318360384655	0.0040043216498588	0.0072142961052707	0.5550536866560385	0.578859	0.578859	chr5	74704574	0.2374272099846497	chr5:74704574:G:A
chr5:74705792	['T', 'C']	98663	5436.44080887943	2.710702075599541	0.003567200753496	0.0129504813936712	0.2754492782978167	0.782972	0.782972	chr5	74705792	0.1062537685460451	chr5:74705792:T:C
chr5:74706152	['G', 'A']	98663	172475.99252982496	-6556.208216067879	0.0016934288892854	0.0064833352886609	0.2611971792122406	0.793941	0.793941	chr5	74706152	0.1002117700243916	chr5:74706152:G:A
chr5:74706506	['G', 'A']	98663	146464.48449250977	-5767.916985455566	0.0003058779965612	0.0049019117706793	0.0623997352197991	0.950245	0.950245	chr5	74706506	0.022164406889944	chr5:74706506:G:A
chr5:74706569	['G', 'A']	98663	171225.67729935737	-6614.6049246210405	0.0060211080422306	0.0063773993600838	0.9441321928052304	0.345104	0.345104	chr5	74706569	0.462050006898429	chr5:74706569:G:A
chr5:74706613	['G', 'A']	98663	25775.522496224447	-849.7866869530616	0.0026775890662659	0.0063268635346341	0.4232095495040203	0.672143	0.672143	chr5	74706613	0.1725383199461063	chr5:74706613:G:A
chr5:74706689	['G', 'C']	98663	24947.252853175487	-857.9532608872136	0.0039563770799706	0.0064127298180486	0.6169567707086859	0.537265	0.537265	chr5	74706689	0.26981145052002	chr5:74706689:G:C
chr5:74706832	['G', 'A']	98663	146288.65140741476	-5761.942969778706	0.0010933248911335	0.0049030699712821	0.2229878214133854	0.823545	0.823545	chr5	74706832	0.084312665203715	chr5:74706832:G:A
chr5:74707454	['T', 'C']	98663	25440.704218498133	-854.2877612137822	0.0011936793556783	0.0063638582429444	0.1875716444503987	0.851213	0.851213	chr5	74707454	0.0699617523127111	chr5:74707454:T:C
chr5:74708526	['G', 'A']	98663	5239.477943114318	64.09713778712862	0.0005608755781756	0.0132876551676752	0.0422102749580744	0.966331	0.966331	chr5	74708526	0.0148740880245627	chr5:74708526:G:A
chr5:74708532	['G', 'T']	98663	172645.49371837656	-6546.66467849084	0.0023706159966189	0.0065025013674175	0.3645698574547882	0.715433	0.715433	chr5	74708532	0.1454310314957353	chr5:74708532:G:T
chr5:74709153	['C', 'T']	98663	147112.24067765678	-5694.359583762968	0.0005890087451147	0.0049115984199446	0.1199220080214618	0.904545	0.904545	chr5	74709153	0.0435698226509875	chr5:74709153:C:T
chr5:74709654	['C', 'T']	98663	5177.944660144965	49.3608860566908	-0.0011477269560466	0.0133624927016459	-0.085891680667132	0.931553	0.931553	chr5	74709654	0.0307924312103109	chr5:74709654:C:T
chr5:74710122	['C', 'G']	98663	50776.33471594018	-842.8691265191411	-0.0006996460003389	0.0049059098395891	-0.1426128940840015	0.886596	0.886596	chr5	74710122	0.0522742324116519	chr5:74710122:C:G
chr5:74710136	['C', 'T']	98663	5427.55010998145	6.30077761517433	0.0034731166386167	0.0129566950498348	0.2680557522777421	0.788657	0.788657	chr5	74710136	0.103111837596458	chr5:74710136:C:T
chr5:74710298	['A', 'G']	98663	24551.30745098829	-32.27715382399901	-0.0015331710019655	0.006519215540964	-0.2351772222181779	0.814072	0.814072	chr5	74710298	0.0893371825556815	chr5:74710298:A:G
chr5:74710319	['C', 'A']	98663	50696.27632889496	-844.9650686110042	-0.0007109064810325	0.0049099266833365	-0.1447896326935534	0.884877	0.884877	chr5	74710319	0.0531170930691031	chr5:74710319:C:A
chr5:74710341	['G', 'T']	98663	25018.79922448065	-905.5825120980328	0.0026916152071225	0.0064333233198633	0.4183864347081668	0.675666	0.675666	chr5	74710341	0.1702679345364674	chr5:74710341:G:T
chr5:74710420	['G', 'A']	98663	19326.3094048114	-130.2260769508204	-0.0036102855923442	0.0072185738732028	-0.5001383452965018	0.616979	0.616979	chr5	74710420	0.2097296177160763	chr5:74710420:G:A
chr5:74710636	['C', 'T']	98663	5155.783847619821	52.983993729916776	-0.0005721495413796	0.0133952873871578	-0.0427127485094641	0.965931	0.965931	chr5	74710636	0.0150538957268751	chr5:74710636:C:T
chr5:74710788	['T', 'C']	98663	24478.394816529428	-961.90831188281	0.0027957694911844	0.0064770927733605	0.4316395625338473	0.666004	0.666004	chr5	74710788	0.1765231624622651	chr5:74710788:T:C
chr5:74711750	['T', 'G']	98663	24678.31379759985	-929.021091930667	0.0025217108991518	0.0064508101594619	0.3909138289324823	0.695862	0.695862	chr5	74711750	0.157476879040136	chr5:74711750:T:G
chr5:74712601	['T', 'C']	98663	50213.17872530235	-907.0004744138772	-0.0007675662773233	0.0049117899486419	-0.156270175506096	0.87582	0.87582	chr5	74712601	0.0575851415936957	chr5:74712601:T:C
chr5:74712698	['C', 'T']	98663	50190.73513727238	-903.8909971431927	-0.0006197013979095	0.0049124680774922	-0.1261486870009202	0.899614	0.899614	chr5	74712698	0.0459437945931903	chr5:74712698:C:T
chr5:74713502	['A', 'G']	98663	16439.166335549788	-1102.4505382186123	-0.006156265033468	0.0077179735279565	-0.7976530382189675	0.425074	0.425074	chr5	74713502	0.3715354581988479	chr5:74713502:A:G
chr5:74714277	['C', 'G']	98663	15992.162088747442	-731.6468368294809	-0.0024468445260315	0.0077819752202774	-0.3144246103040548	0.753199	0.753199	chr5	74714277	0.1230902652549084	chr5:74714277:C:G
chr5:74715459	['CT', 'C']	98663	24652.247673499183	-45.94201467851439	-0.0021908159271144	0.0065050004019248	-0.3367895144889194	0.736276	0.736276	chr5	74715459	0.1329593557604862	chr5:74715459:CT:C
chr5:74717428	['C', 'G']	98663	19514.735963258103	-107.66910953649028	-0.0024517267549444	0.0071871893419364	-0.3411245534661057	0.733011	0.733011	chr5	74717428	0.1348895080281003	chr5:74717428:C:G
chr5:74717786	['A', 'G']	98663	155879.9590779617	-5759.591886776787	-0.0086592212072927	0.0052009689689982	-1.6649246051857634	0.095931	0.095931	chr5	74717786	1.0180410283516848	chr5:74717786:A:G
chr5:74719200	['T', 'C']	98663	19553.981896141016	-109.25245596285386	-0.002636363926831	0.0071798027588977	-0.3671916924965472	0.713477	0.713477	chr5	74719200	0.1466200224569496	chr5:74719200:T:C
chr5:74719409	['A', 'T']	98663	19390.75149266592	-135.92539451037288	-0.0034387838244492	0.0072086686574316	-0.4770345243853177	0.633339	0.633339	chr5	74719409	0.1983637679914843	chr5:74719409:A:T
chr5:74719525	['A', 'C']	98663	84076.00814104377	-2278.735151988521	0.0059502007494267	0.0043087257550753	1.380965298712236	0.167293	0.167293	chr5	74719525	0.7765222307350036	chr5:74719525:A:C
chr5:74721674	['C', 'T']	98663	24617.72712338768	-948.1492391332696	0.0021976563991263	0.0064464742083757	0.3409082745217491	0.733173	0.733173	chr5	74721674	0.134793536845282	chr5:74721674:C:T
chr5:74724204	['C', 'T']	98663	24736.75503770677	-18.000984876264514	-0.0013059155176735	0.006495749520158	-0.2010415447241291	0.840667	0.840667	chr5	74724204	0.0753760002802221	chr5:74724204:C:T
chr5:74724410	['G', 'A']	98663	16032.850041063808	-738.2791154150349	-0.0024333737558895	0.0077706513577322	-0.3131492643108013	0.754168	0.754168	chr5	74724410	0.1225318990296516	chr5:74724410:G:A
chr5:74726021	['TACTCAA', 'T']	98663	50821.48325577147	-837.7102188135918	-0.0013470756749592	0.0049078893199436	-0.2744714860388698	0.783723	0.783723	chr5	74726021	0.1058374077599437	chr5:74726021:TACTCAA:T
chr5:74727216	['C', 'T']	98663	50684.41137347543	-829.9250961016771	-0.0006306400189659	0.0049082469523601	-0.1284857964741737	0.897765	0.897765	chr5	74727216	0.0468373298801891	chr5:74727216:C:T
chr5:74729044	['A', 'G']	98663	24980.05096961895	-851.834420260109	0.0041061762474991	0.0064103868911183	0.6405504561960662	0.521816	0.521816	chr5	74729044	0.2824826086294773	chr5:74729044:A:G
chr5:74729048	['G', 'A']	98663	24646.997719232448	-45.67551138325879	-0.0021836846363534	0.0065057577848904	-0.3356541556811395	0.737132	0.737132	chr5	74729048	0.1324547350195449	chr5:74729048:G:A
chr5:74729325	['A', 'G']	98663	24968.796072905683	-848.3430042532297	0.0041906733813618	0.0064118797269013	0.6535795367120969	0.513384	0.513384	chr5	74729325	0.2895576705691143	chr5:74729325:A:G
chr5:74729441	['A', 'G']	98663	50908.287667900026	-837.3494804664526	-0.0013445796477939	0.004905056336347	-0.2741211426728007	0.783992	0.783992	chr5	74729441	0.1056883689145177	chr5:74729441:A:G
chr5:74731059	['T', 'C']	98663	26122.2361957282	-815.6521526154116	-0.0007689100982077	0.0063111392744218	-0.121833802864087	0.903031	0.903031	chr5	74731059	0.0442973406080339	chr5:74731059:T:C
chr5:74733761	['A', 'T']	98663	25266.35348620319	15.76953809112438	-0.0021267292744881	0.0064487156519753	-0.3297911381527077	0.741558	0.741558	chr5	74733761	0.1298548755258768	chr5:74733761:A:T
chr5:74734256	['T', 'C']	98663	24706.50578313009	-45.082155200804415	-0.0018497418734449	0.0065003657094441	-0.284559662659832	0.775982	0.775982	chr5	74734256	0.1101483526997242	chr5:74734256:T:C
chr5:74734513	['G', 'A']	98663	41644.44175461005	-2427.2874795545	-0.0094318287558148	0.0052303169860586	-1.803299643397393	0.0713442	0.0713442	chr5	74734513	1.1466413275301452	chr5:74734513:G:A
chr5:74735700	['G', 'A']	98663	24840.272995438416	-857.329430904835	0.003782368956252	0.0064243128724167	0.5887585227195087	0.556025	0.556025	chr5	74735700	0.2549056812273678	chr5:74735700:G:A
chr5:74736291	['G', 'A']	98663	24932.77977131736	-853.9812148027703	0.0040769793186325	0.0064144851582058	0.6355894850605327	0.525045	0.525045	chr5	74736291	0.2798034729480135	chr5:74736291:G:A
chr5:74737072	['T', 'C']	98663	24965.03640105016	-849.7252545167195	0.0040419732693362	0.0064108279362913	0.6304916166061661	0.528374	0.528374	chr5	74737072	0.2770585611073635	chr5:74737072:T:C
chr5:74737484	['T', 'C']	98663	19521.978652448484	-111.42089841415807	-0.0029077211259656	0.0071856862884091	-0.4046546160324227	0.685732	0.685732	chr5	74737484	0.1638455835094669	chr5:74737484:T:C
chr5:74737876	['G', 'A']	98663	24944.781109354088	-855.0854726376448	0.0039070931136922	0.0064133034668071	0.6092169400549846	0.542382	0.542382	chr5	74737876	0.2656947318076393	chr5:74737876:G:A
chr5:74738119	['C', 'T']	98663	50756.745575086665	-837.4920798618457	-0.0012688037414906	0.0049070850557668	-0.2585656712837162	0.795971	0.795971	chr5	74738119	0.099102754836959	chr5:74738119:C:T
chr5:74738420	['G', 'A']	98663	24905.2912738479	-854.9918512874777	0.0040276503269706	0.0064174010524781	0.6276139349924691	0.530258	0.530258	chr5	74738420	0.2755127705631284	chr5:74738420:G:A
chr5:74739160	['A', 'C']	98663	5171.629005281243	56.73732160834115	0.000920578914396	0.0133654406877264	0.06887755786769	0.945087	0.945087	chr5	74739160	0.0245282106645081	chr5:74739160:A:C
chr5:74740969	['A', 'T']	98663	32818.65687437277	-1413.6314273499356	0.0123504650188858	0.0057129457328129	2.1618383223823607	0.030633	0.030633	chr5	74740969	1.5138104690881191	chr5:74740969:A:T
chr5:74741561	['T', 'A']	98663	24359.875992415564	-955.5738324109336	0.0029799188526261	0.006474285886496	0.4602698899722082	0.645324	0.645324	chr5	74741561	0.1902221829112492	chr5:74741561:T:A
chr5:74744183	['TC', 'T']	98663	24933.790750952885	-853.6746748513825	0.0037481357047839	0.0064141823217662	0.5843512885601679	0.558985	0.558985	chr5	74744183	0.2525998459680183	chr5:74744183:TC:T
chr5:74744186	['ATACAGCATGT', 'A']	98663	24934.328943366367	-853.1453214890763	0.003725154996411	0.0064144864735491	0.5807409543651093	0.561416	0.561416	chr5	74744186	0.2507152144078629	chr5:74744186:ATACAGCATGT:A
chr5:74745057	['G', 'A']	98663	24415.96962017617	-1116.261595701348	-0.0143063566927582	0.0064226652042872	-2.227479751429119	0.0259175	0.0259175	chr5	74745057	1.586406892792497	chr5:74745057:G:A
chr5:74745299	['T', 'C']	98663	156331.6760123663	-5622.507297106776	-0.0071675991811668	0.0052246341304384	-1.3718853803386466	0.170102	0.170102	chr5	74745299	0.7692905800743357	chr5:74745299:T:C
chr5:74745504	['C', 'G']	98663	24980.77235038923	-853.0466638069864	0.0038713190744619	0.0064095955535079	0.6039880429496329	0.545853	0.545853	chr5	74745504	0.2629242984754866	chr5:74745504:C:G
chr5:74748109	['C', 'T']	98663	155726.9890819513	-5720.923456587861	-0.0081291896388967	0.0051954204273516	-1.564683696453146	0.11766	0.11766	chr5	74748109	0.9293711559485724	chr5:74748109:C:T
chr5:74748780	['G', 'A']	98663	24654.73939818194	-930.473068964588	0.0029277639500341	0.00644318280675	0.4543971570955479	0.649544	0.649544	chr5	74748780	0.187391424560206	chr5:74748780:G:A
chr5:74748784	['G', 'A']	98663	24712.5388868037	-14.879638863511625	-0.000687551689567	0.0064984003460849	-0.1058032212467843	0.915739	0.915739	chr5	74748784	0.0382282894452829	chr5:74748784:G:A
chr5:74750639	['C', 'T']	98663	24825.522671289127	-11.384911687654482	-0.0014220915738073	0.006488622906988	-0.219166931749996	0.82652	0.82652	chr5	74750639	0.0827466329763239	chr5:74750639:C:T
chr5:74750831	['A', 'G']	98663	24973.53119519933	-856.8258279895359	0.0039479219187566	0.0064100002043313	0.6159004357112112	0.537962	0.537962	chr5	74750831	0.2692484004919122	chr5:74750831:A:G
chr5:74751611	['G', 'A']	98663	24617.243608717687	-928.8828354196454	0.0027803537685779	0.0064447551403708	0.4314134064087873	0.666169	0.666169	chr5	74751611	0.1764155809546374	chr5:74751611:G:A
chr5:74751867	['C', 'T']	98663	24746.759031747955	-7.727734657803572	-0.0010036191331587	0.006494555511314	-0.1545323819944771	0.87719	0.87719	chr5	74751867	0.0569063279402212	chr5:74751867:C:T
chr5:74752138	['T', 'G']	98663	24949.79318384558	-854.1369559722534	0.004098379006314	0.0064122527692955	0.6391480738156113	0.522728	0.522728	chr5	74752138	0.281724236233214	chr5:74752138:T:G
chr5:74752662	['C', 'A']	98663	14799.349990877212	-948.4629813298671	-0.0038704604489837	0.0080949061989045	-0.4781353055712475	0.632555	0.632555	chr5	74752662	0.1989017070564376	chr5:74752662:C:A
chr5:74753371	['G', 'A']	98663	32836.65787766356	-1409.3906832908604	0.0126370034601098	0.0057125863742648	2.2121334597301825	0.0269597	0.0269597	chr5	74753371	1.5692849448173365	chr5:74753371:G:A
chr5:74754384	['G', 'T']	98663	50732.59643483636	-825.2519030738887	-0.0005690984152907	0.0049064574300556	-0.1159896775634127	0.907661	0.907661	chr5	74754384	0.0420763247382137	chr5:74754384:G:T
chr5:74754446	['G', 'A']	98663	24945.60778707226	-852.4696857627537	0.0039358897919028	0.0064138935962028	0.6136506215558277	0.539448	0.539448	chr5	74754446	0.2680504127076346	chr5:74754446:G:A
chr5:74754927	['C', 'T']	98663	25248.88593876723	16.15109936942068	-0.0022428445965263	0.0064509131319042	-0.3476786232686892	0.728082	0.728082	chr5	74754927	0.1378197056566915	chr5:74754927:C:T
chr5:74755407	['T', 'A']	98663	50913.83679365789	-838.3365728612761	-0.0013696164928601	0.0049040984214012	-0.2792799766993242	0.780031	0.780031	chr5	74755407	0.1078881372307893	chr5:74755407:T:A
chr5:74756031	['C', 'T']	98663	3763.305144189346	-102.85353558971696	-0.0052359191503603	0.0155044263415744	-0.3377047970049998	0.735586	0.735586	chr5	74756031	0.1333665450410918	chr5:74756031:C:T
chr5:74756670	['T', 'TAC']	98663	19562.8537604739	-82.64314870103205	-0.0020650126588083	0.0071829354685149	-0.2874886831240463	0.773739	0.773739	chr5	74756670	0.1114055121537435	chr5:74756670:T:TAC
chr5:74757774	['G', 'A']	98663	5191.302815893332	56.02197817840364	0.0015491836642529	0.0133944155448758	0.1156589221129216	0.907923	0.907923	chr5	74757774	0.0419509819779245	chr5:74757774:G:A
chr5:74757939	['A', 'G']	98663	50935.07654769386	-825.2336785512805	-0.0010192416117953	0.0049054160808506	-0.2077788295623254	0.835402	0.835402	chr5	74757939	0.0781044893439117	chr5:74757939:A:G
chr5:74758770	['A', 'G']	98663	50918.48254640941	-832.260473518531	-0.0012684539811279	0.0049040891058677	-0.2586523111111927	0.795904	0.795904	chr5	74758770	0.0991393126449586	chr5:74758770:A:G
chr5:74760688	['T', 'C']	98663	28707.782584896093	-970.0737242563368	0.0022696377651126	0.0060331906228525	0.3761919533116821	0.706775	0.706775	chr5	74760688	0.1507188207301691	chr5:74760688:T:C
chr5:74762258	['C', 'T']	98663	50874.18763114413	-825.786510759414	-0.0011229199236227	0.0049054486835699	-0.2289127857730451	0.818937	0.818937	chr5	74762258	0.086749506792381	chr5:74762258:C:T
chr5:74762435	['T', 'C']	98663	50889.67372176944	-823.6620292737539	-0.0010927997466103	0.0049045683634719	-0.222812623991397	0.823682	0.823682	chr5	74762435	0.0842404245906629	chr5:74762435:T:C
chr5:74762573	['G', 'T']	98663	117331.59509954992	-4337.452573811636	-0.0135585599531165	0.004317628886688	-3.140279146019184	0.00168837	0.00168837	chr5	74762573	2.772532373261416	chr5:74762573:G:T
chr5:74762788	['A', 'G']	98663	50903.19115873129	-825.3213509359716	-0.001135654843544	0.0049041986167681	-0.2315678732221538	0.816874	0.816874	chr5	74762788	0.0878449267292415	chr5:74762788:A:G
chr5:74763022	['TTAAAG', 'T']	98663	25234.301863077017	19.41744857690006	-0.0021074703210241	0.0064520740925417	-0.3266345505021817	0.743945	0.743945	chr5	74763022	0.1284591707436892	chr5:74763022:TTAAAG:T
chr5:74763266	['T', 'C']	98663	24711.50278236719	-1095.39592989811	-0.014507831405992	0.0063863953487804	-2.2716776230839626	0.0231081	0.0231081	chr5	74763266	1.6362357617228778	chr5:74763266:T:C
chr5:74763883	['T', 'C']	98663	24959.11893777312	-859.6011372167967	0.0037376361012946	0.0064127062934009	0.5828484777387737	0.559997	0.559997	chr5	74763883	0.2518142995776131	chr5:74763883:T:C
chr5:74764026	['G', 'A']	98663	24947.99888410977	-853.8235814111969	0.0039650239289918	0.006414922956269	0.6180937722902835	0.536515	0.536515	chr5	74764026	0.2704181314311858	chr5:74764026:G:A
chr5:74765256	['T', 'G']	98663	24420.722681749987	-1126.5255132479103	-0.0144122347511536	0.0064233540521977	-2.2437241718323726	0.0248524	0.0248524	chr5	74765256	1.6046316650221144	chr5:74765256:T:G
chr5:74765456	['G', 'A']	98663	24941.79196739924	-858.2556390101516	0.0037454422448793	0.0064130728979601	0.5840323826773723	0.5592	0.5592	chr5	74765456	0.252432837262375	chr5:74765456:G:A
chr5:74767244	['G', 'A']	98663	5074.051428108086	75.6976280649586	0.0032417483862087	0.0134938605504791	0.2402387644426626	0.810146	0.810146	chr5	74767244	0.0914367079354404	chr5:74767244:G:A
chr5:74767425	['T', 'C']	98663	24364.95122000669	-963.5339325649728	0.0027231156929036	0.0064718668531453	0.4207620080410306	0.67393	0.67393	chr5	74767425	0.1713852105752282	chr5:74767425:T:C
chr5:74768489	['T', 'C']	98663	50831.6976685251	-823.7448438110463	-0.0011489547390896	0.0049074098408127	-0.2341265099837972	0.814887	0.814887	chr5	74768489	0.0889026104979628	chr5:74768489:T:C
chr5:74769996	['A', 'G']	98663	24964.53028291081	-858.5963740333294	0.0036973613663543	0.0064110185844617	0.5767198016420652	0.56413	0.56413	chr5	74769996	0.2486208042135901	chr5:74769996:A:G
chr5:74770128	['C', 'G']	98663	24701.505073543573	-8.281800771489737	-0.0012758715257912	0.0065027090530575	-0.1962061527558721	0.844449	0.844449	chr5	74770128	0.0734265742604113	chr5:74770128:C:G
chr5:74771902	['G', 'A']	98663	18948.60268930059	-107.79608493278528	-0.0048999235635716	0.0072801330683409	-0.6730541210681895	0.500914	0.500914	chr5	74771902	0.3002368300837349	chr5:74771902:G:A
chr5:74772949	['C', 'T']	98663	24602.48845861421	-922.906191232252	0.0030035788024724	0.0064463296549359	0.4659362712194833	0.641262	0.641262	chr5	74772949	0.1929644948079704	chr5:74772949:C:T
chr5:74774038	['A', 'G']	98663	50758.26029702467	-801.8000724062875	-0.0005620880992974	0.0049085164433695	-0.1145128280168399	0.908832	0.908832	chr5	74774038	0.0415163898430544	chr5:74774038:A:G
chr5:74774228	['T', 'A']	98663	25543.33005250674	-897.977942607577	0.0029970363557532	0.0063522939477601	0.471803789371249	0.637068	0.637068	chr5	74774228	0.1958142090326182	chr5:74774228:T:A
chr5:74774309	['T', 'G']	98663	25525.363264064883	-905.4459473766148	0.002864740021453	0.006353332685918	0.4509035120736929	0.65206	0.65206	chr5	74774309	0.1857124403570134	chr5:74774309:T:G
chr5:74774432	['C', 'T']	98663	51378.51536684383	-826.0236330738059	-0.000485289352456	0.0049298570765844	-0.0984388279248611	0.921584	0.921584	chr5	74774432	0.0354650738210691	chr5:74774432:C:T
chr5:74774667	['A', 'G']	98663	25122.328670194423	45.43158767475328	-0.0012291638831193	0.0064647365349053	-0.1901336390868664	0.849205	0.849205	chr5	74774667	0.0709874574334801	chr5:74774667:A:G
chr5:74777717	['G', 'A']	98663	50512.895143465474	-799.5454054109815	-0.0008337998368708	0.0049175188878723	-0.1695570176511458	0.865359	0.865359	chr5	74777717	0.0628036851663793	chr5:74777717:G:A
chr5:74779533	['G', 'A']	98663	75071.1534185432	-1913.381924238632	-0.0077462026924107	0.0044106535411516	-1.7562482793396068	0.0790491	0.0790491	chr5	74779533	1.1021030702891252	chr5:74779533:G:A
chr5:74780385	['T', 'C']	98663	44166.37178538484	-998.6826573808264	0.0001924141150144	0.0051045677376111	0.0376944973414172	0.969931	0.969931	chr5	74780385	0.0132591599452131	chr5:74780385:T:C
chr5:74781649	['C', 'T']	98663	5782.410253811225	177.80320893170563	0.0069133386895819	0.0127271504897414	0.5431961140990932	0.586996	0.586996	chr5	74781649	0.2313648581797219	chr5:74781649:C:T
chr5:74783469	['G', 'T']	98663	50523.19325473659	-827.324373584128	-0.0013150241254672	0.004915412185158	-0.2675307941494578	0.789061	0.789061	chr5	74783469	0.1028894214555206	chr5:74783469:G:T
chr5:74785737	['G', 'T']	98663	16038.32511326664	-737.1077683904227	-0.0026621931811026	0.0077678926653375	-0.342717554914487	0.731812	0.731812	chr5	74785737	0.1356004733803567	chr5:74785737:G:T
chr5:74786686	['C', 'G']	98663	44240.72603600681	-984.6381659060708	0.0006632587443979	0.0051011775290391	0.130020713966967	0.89655	0.89655	chr5	74786686	0.0474254851106371	chr5:74786686:C:G
chr5:74786695	['G', 'A']	98663	24900.29041218093	-972.5128348177678	0.0031578497948332	0.0064180481859388	0.4920265014138934	0.622702	0.622702	chr5	74786695	0.2057197394053562	chr5:74786695:G:A
chr5:74787286	['A', 'G']	98663	44367.61978775637	-1009.9380419823212	0.0001102778403309	0.0050985043024259	0.0216294493030926	0.982744	0.982744	chr5	74787286	0.0075595990213262	chr5:74787286:A:G
chr5:74787892	['G', 'A']	98663	50791.91772902917	-807.2572906966195	-0.0008911400809928	0.0049091179555848	-0.1815275348963819	0.855954	0.855954	chr5	74787892	0.0675495742048171	chr5:74787892:G:A
chr5:74788232	['G', 'A']	98663	19659.39480619526	-45.766615846034966	-0.0013269970502024	0.0071657684468953	-0.1851855889618388	0.853084	0.853084	chr5	74788232	0.0690082033689835	chr5:74788232:G:A
chr5:74789085	['A', 'G']	98663	50231.65510005475	-828.1933465838505	0.0010666213459322	0.0049138417650691	0.217064650619092	0.828158	0.828158	chr5	74789085	0.0818867985025152	chr5:74789085:A:G
chr5:74789164	['C', 'T']	98663	44097.9617069165	-998.1025643451576	0.0001609387158827	0.005107231274718	0.0315119302858744	0.974861	0.974861	chr5	74789164	0.0110573035183579	chr5:74789164:C:T
chr5:74790545	['C', 'A']	98663	44024.80078053725	-978.5440562756224	0.0004774366417906	0.0051100881893647	0.093430215702396	0.925562	0.925562	chr5	74790545	0.0335944841439109	chr5:74790545:C:A
chr5:74790763	['G', 'A']	98663	19625.18802457122	-43.32902267359064	-0.0012485782995532	0.0071710180933558	-0.1741145097249285	0.861776	0.861776	chr5	74790763	0.0646056049479327	chr5:74790763:G:A
chr5:74791057	['C', 'T']	98663	44022.461901817485	-971.610080349828	0.0006844205255597	0.0051101475457973	0.1339336133498992	0.893455	0.893455	chr5	74791057	0.0489273164026993	chr5:74791057:C:T
chr5:74791077	['G', 'A']	98663	5440.055137743002	139.01474101865898	0.0092325969895013	0.0130616946655998	0.7068452621095883	0.479664	0.479664	chr5	74791077	0.3190628752135735	chr5:74791077:G:A
chr5:74791540	['G', 'A']	98663	5396.32816728666	127.57352522700003	0.007195622239099	0.0131151980340621	0.54864762395588	0.583249	0.583249	chr5	74791540	0.2341459971460472	chr5:74791540:G:A
chr5:74793620	['A', 'G']	98663	50840.91306419563	-795.5656143641712	-0.0005766657475798	0.0049070300047206	-0.1175182843848664	0.90645	0.90645	chr5	74793620	0.0426561466958623	chr5:74793620:A:G
chr5:74794511	['G', 'T']	98663	43972.244878890975	-991.332227051012	0.0001877658086952	0.005131678496937	0.0365895503405576	0.970812	0.970812	chr5	74794511	0.0128648640854949	chr5:74794511:G:T
chr5:74794768	['A', 'G']	98663	50101.67872949495	-826.4031392243264	0.0012525411102852	0.0049223231234247	0.2544613750211866	0.79914	0.79914	chr5	74794768	0.0973771306968687	chr5:74794768:A:G
chr5:74795649	['C', 'A']	98663	50671.32591571285	-799.2777809310069	-0.0006504533107996	0.0049112911525091	-0.1324403890140573	0.894636	0.894636	chr5	74795649	0.0483536298758842	chr5:74795649:C:A
chr5:74795784	['C', 'T']	98663	19622.18769006203	-61.3776616867266	-0.0021641412569456	0.0071710990183707	-0.3017865534141467	0.762815	0.762815	chr5	74795784	0.1175807755720488	chr5:74795784:C:T
chr5:74795792	['T', 'C']	98663	19626.193529095755	-59.18880409898847	-0.0019968390377819	0.0071704428207669	-0.2784819693420873	0.780643	0.780643	chr5	74795792	0.1075475302410549	chr5:74795792:T:C
chr5:74796420	['TTC', 'T']	98663	43967.35826524199	-980.9862891255732	0.0004833233212125	0.0051138374379223	0.0945128442348298	0.924702	0.924702	chr5	74796420	0.0339982030524915	chr5:74796420:TTC:T
chr5:74797434	['C', 'T']	98663	33073.02254412018	-1394.1762755495524	0.0126331676989962	0.005696462891554	2.2177214070378457	0.0265761	0.0265761	chr5	74797434	1.5755087507353025	chr5:74797434:C:T
chr5:74797522	['C', 'T']	98663	44003.67599866203	-986.9971432983594	0.0002834396257221	0.0051114663004057	0.0554517254079558	0.955779	0.955779	chr5	74797522	0.0196425158578193	chr5:74797522:C:T
chr5:74797945	['A', 'T']	98663	5158.209124357636	100.30818135694112	0.0069948305956285	0.0133897845688772	0.5224005330068621	0.601393	0.601393	chr5	74797945	0.2208416312389364	chr5:74797945:A:T
chr5:74797960	['A', 'T']	98663	50027.59171819565	-840.631445163605	0.0001120314694902	0.0049226632082532	0.0227583047530812	0.981843	0.981843	chr5	74797960	0.007957951810619	chr5:74797960:A:T
chr5:74799626	['C', 'T']	98663	24367.704687373283	-1140.446979795694	-0.0150647063071203	0.0064303660016108	-2.342744768081098	0.0191444	0.0191444	chr5	74799626	1.7179582402210956	chr5:74799626:C:T
chr5:74799707	['T', 'C']	98663	3697.637116558199	-83.80474846022305	-0.0005206997172092	0.0156552411056827	-0.0332604086832139	0.973467	0.973467	chr5	74799707	0.0116787662403221	chr5:74799707:T:C
chr5:74799717	['T', 'C']	98663	38823.082852653446	-1378.1948259006936	0.0121841661840223	0.0053404387343196	2.281491613361726	0.0225215	0.0225215	chr5	74799717	1.647402687531687	chr5:74799717:T:C
chr5:74799754	['T', 'A']	98663	44000.24350981764	-978.1999631120412	0.000481774687785	0.005111530776975	0.0942525260642549	0.924909	0.924909	chr5	74799754	0.0339009945495908	chr5:74799754:T:A
chr5:74799814	['C', 'T']	98663	24368.975936343828	-1138.170882607419	-0.0147379575049788	0.0064296824580648	-2.2921750181445866	0.0218976	0.0218976	chr5	74799814	1.659603481683783	chr5:74799814:C:T
chr5:74800458	['T', 'C']	98663	19629.177987064333	-61.67389170183422	-0.0021059305086453	0.0071714059104087	-0.2936565765422303	0.769021	0.769021	chr5	74800458	0.1140618005632057	chr5:74800458:T:C
chr5:74800608	['T', 'G']	98663	4402.35696112716	-17.409182055826875	-0.0059316186032931	0.0144248000264272	-0.4112097632151551	0.68092	0.68092	chr5	74800608	0.166903909525467	chr5:74800608:T:G
chr5:74801556	['A', 'C']	98663	21979.89610745058	-856.0106802587229	-0.0014728283770386	0.0067708167108455	-0.2175259558687255	0.827799	0.827799	chr5	74801556	0.0820751025725435	chr5:74801556:A:C
chr5:74801727	['T', 'C']	98663	19670.39558668505	-47.73833570852743	-0.0013444948394603	0.0071655049208143	-0.1876343473793228	0.851164	0.851164	chr5	74801727	0.0699867531552027	chr5:74801727:T:C
chr5:74802014	['AGTG', 'A']	98663	24362.19769681488	-920.6076836152432	0.0024672691754741	0.006474326079656	0.3810850959804053	0.703141	0.703141	chr5	74802014	0.1529575777087735	chr5:74802014:AGTG:A
chr5:74803809	['C', 'T']	98663	24424.48532795444	-939.4261512928769	0.0020089034243052	0.006466785390755	0.3106494653707227	0.756068	0.756068	chr5	74803809	0.121439142730686	chr5:74803809:C:T
chr5:74805619	['C', 'T']	98663	5404.325892539932	118.6407589451387	0.0063484916171267	0.0131116263918221	0.4841879586415252	0.628254	0.628254	chr5	74805619	0.2018647376380566	chr5:74805619:C:T
chr5:74806493	['C', 'CA']	98663	51019.85936011029	-820.5044595037534	-0.0011204511892345	0.0049020440612986	-0.2285681595725472	0.819205	0.819205	chr5	74806493	0.0866074056531776	chr5:74806493:C:CA
chr5:74807453	['A', 'G']	98663	5343.595760856345	134.0414674076871	0.0084197151188672	0.0131811715412673	0.6387683441116697	0.522975	0.522975	chr5	74807453	0.2815190714033816	chr5:74807453:A:G
chr5:74808421	['AT', 'A']	98663	5775.585385137808	185.04457421930508	0.0080034457252642	0.0127297641436199	0.6287190897622007	0.529534	0.529534	chr5	74808421	0.27610614974284	chr5:74808421:AT:A
chr5:74808426	['C', 'G']	98663	5773.760760263559	185.76080443534468	0.0081196786512472	0.0127317689846461	0.6377494487246173	0.523638	0.523638	chr5	74808426	0.2809688445668776	chr5:74808426:C:G
chr5:74809512	['C', 'T']	98663	19611.167999837795	-63.822286225136125	-0.0022929468378792	0.007174726836511	-0.3195866393422598	0.749282	0.749282	chr5	74809512	0.1253547003320617	chr5:74809512:C:T
chr5:74812021	['T', 'C']	98663	44110.81211353269	-998.6442129456624	0.0002319880676656	0.0051069370187001	0.0454260678790788	0.963768	0.963768	chr5	74812021	0.0160274976801065	chr5:74812021:T:C
chr5:74813507	['G', 'A']	98663	4356.0154602595285	-5.832428031288867	-0.0042055916019696	0.0144983572927885	-0.2900736626253152	0.77176	0.77176	chr5	74813507	0.1125177344837908	chr5:74813507:G:A
chr5:74814015	['G', 'A']	98663	4720.526294449176	-34.81403182955809	-0.0030764594038998	0.0139193350614965	-0.2210205724848119	0.825077	0.825077	chr5	74814015	0.0835055191899066	chr5:74814015:G:A
chr5:74814584	['T', 'C']	98663	44106.43461023687	-1003.0918742155196	5.230949514020681e-05	0.0051075399271471	0.0102416223634739	0.991829	0.991829	chr5	74814584	0.0035631975614968	chr5:74814584:T:C
chr5:74815228	['T', 'G']	98663	24183.41200263572	-971.6971795747972	0.0020646699329605	0.0064928019272027	0.3179936730104492	0.75049	0.75049	chr5	74815228	0.1246550901945322	chr5:74815228:T:G
chr5:74815576	['C', 'T']	98663	4421.313685939021	-5.16868666199446	-0.0046019637631176	0.014388433964605	-0.3198377095407557	0.749092	0.749092	chr5	74815576	0.1254648409938777	chr5:74815576:C:T
chr5:74816147	['T', 'C']	98663	3748.379917488572	-80.2016178126859	-0.0022928662335458	0.0155423427442202	-0.1475238496074541	0.882719	0.882719	chr5	74816147	0.0541775253823565	chr5:74816147:T:C
chr5:74816465	['C', 'T']	98663	19609.59002584765	-59.36471538541838	-0.0021344813542438	0.0071735154094122	-0.297550257080815	0.766047	0.766047	chr5	74816465	0.1157445838733187	chr5:74816465:C:T
chr5:74817395	['C', 'T']	98663	45114.43144629859	-930.9389530342256	-0.0020255296614283	0.00508145272208	-0.398612320572618	0.69018	0.69018	chr5	74817395	0.1610376298250107	chr5:74817395:C:T
chr5:74818809	['A', 'C']	98663	26306.647515431887	-1165.1402434940362	-0.0062328325976114	0.0063286168635238	-0.9848648973420244	0.324693	0.324693	chr5	74818809	0.4885270741523883	chr5:74818809:A:C
chr5:74819513	['G', 'A']	98663	75354.80270881277	-1896.0890657133573	-0.0073354712864613	0.0044064335624399	-1.6647184582534773	0.0959721	0.0959721	chr5	74819513	1.0178550021386727	chr5:74819513:G:A
chr5:74821195	['T', 'C']	98663	24723.505853851373	-935.9014981530792	0.0026308254958479	0.006432021078611	0.4090200364231415	0.682526	0.682526	chr5	74821195	0.1658808000506411	chr5:74821195:T:C
chr5:74823477	['G', 'A']	98663	45076.65499974659	-922.948660941727	-0.0018306755392193	0.0050823518062608	-0.3602024434758984	0.718697	0.718697	chr5	74823477	0.1434541679805486	chr5:74823477:G:A
chr5:74823661	['G', 'A']	98663	43951.909501941365	-978.4923439938832	0.0004858183411156	0.0051138100258827	0.095001249294894	0.924314	0.924314	chr5	74823661	0.0341804689295329	chr5:74823661:G:A
chr5:74823901	['C', 'G']	98663	23128.04738976178	-1148.7516261142666	0.0015511747052453	0.0066039293441498	0.2348866295214789	0.814297	0.814297	chr5	74823901	0.0892171652143416	chr5:74823901:C:G
chr5:74824141	['C', 'T']	98663	49768.610758531206	-792.0450196817391	0.0018070567418652	0.0049278590829988	0.3667021948942464	0.713842	0.713842	chr5	74824141	0.1463979032399419	chr5:74824141:C:T
chr5:74825577	['C', 'T']	98663	41596.48082108464	-2429.4556485859434	-0.0089773431616876	0.0052325883469357	-1.7156601220015388	0.0862274	0.0862274	chr5	74825577	1.0643547089089511	chr5:74825577:C:T
chr5:74825821	['G', 'A']	98663	41575.11324121291	-2424.5858147269696	-0.0089316822691718	0.0052330522165084	-1.706782561999947	0.0878656	0.0878656	chr5	74825821	1.0561811209933565	chr5:74825821:G:A
chr5:74826503	['G', 'A']	98663	44659.78974738463	-951.3836551279971	-0.0012725679588177	0.0050902941547661	-0.2499989038209535	0.802589	0.802589	chr5	74826503	0.0955067968474309	chr5:74826503:G:A
chr5:74826658	['T', 'C']	98663	24409.97926106127	-913.843823560013	0.0028132193237152	0.006469985082242	0.4348107898172157	0.663701	0.663701	chr5	74826658	0.1780275280048538	chr5:74826658:T:C
chr5:74827302	['G', 'A']	98663	50565.55034019817	-772.0922460940687	-0.0002678720111857	0.0049167480073906	-0.0544815416171591	0.956552	0.956552	chr5	74827302	0.0192914159145612	chr5:74827302:G:A
chr5:74828501	['C', 'T']	98663	49947.13727557505	-805.2822252146934	0.0012330116569819	0.0049228754774289	0.2504657415437719	0.802228	0.802228	chr5	74828501	0.0957021839982543	chr5:74828501:C:T
chr5:74828715	['C', 'T']	98663	44014.79946274708	-988.5442844567384	0.0002468763245512	0.0051115335814296	0.04829789741539	0.961479	0.961479	chr5	74828715	0.0170601968999868	chr5:74828715:C:T
chr5:74829437	['A', 'T']	98663	21236.15239273007	-1259.1992751177454	-0.0051355190066399	0.006866246381795	-0.7479368960974175	0.4545	0.4545	chr5	74829437	0.3424661124420137	chr5:74829437:A:T
chr5:74829475	['A', 'T']	98663	3780.076626022441	-77.49658482976601	-0.0020412026445876	0.0154842032001282	-0.1318248422734948	0.895123	0.895123	chr5	74829475	0.0481172836215485	chr5:74829475:A:T
chr5:74829680	['T', 'C']	98663	44125.3365476263	-1003.1244040202616	0.0001217198289583	0.0051072496500001	0.0238327548680521	0.980986	0.980986	chr5	74829680	0.0083371905467917	chr5:74829680:T:C
chr5:74829825	['T', 'C']	98663	44149.40112977164	-995.5554613405936	0.0002983150908484	0.005107397177166	0.0584084378990894	0.953423	0.953423	chr5	74829825	0.0207143755340028	chr5:74829825:T:C
chr5:74831157	['C', 'T']	98663	44795.62650541339	-960.1031603850704	-0.0010413644505617	0.0050897365654566	-0.2046008545175594	0.837884	0.837884	chr5	74831157	0.0768161026668792	chr5:74831157:C:T
chr5:74833139	['A', 'G']	98663	44329.02962467306	-1003.6010744707594	0.0003476789704204	0.0050980720561316	0.0681981279574666	0.945628	0.945628	chr5	74833139	0.0242796768335269	chr5:74833139:A:G
chr5:74833285	['AAAC', 'A']	98663	19594.177552282385	-58.756062468986656	-0.0020160749831586	0.0071759157737436	-0.2809502015806037	0.778749	0.778749	chr5	74833285	0.1086024980146497	chr5:74833285:AAAC:A
chr5:74834839	['T', 'A']	98663	19621.17628393584	-57.42106863927403	-0.0019222761183859	0.0071731118370794	-0.2679835700384944	0.788713	0.788713	chr5	74834839	0.103081000835271	chr5:74834839:T:A
chr5:74835405	['C', 'T']	98663	19600.569221411184	-56.846941065028425	-0.0018508469297219	0.0071768862494161	-0.2578899630564045	0.796492	0.796492	chr5	74835405	0.0988185819134504	chr5:74835405:C:T
chr5:74836892	['G', 'A']	98663	13116.1787159387	-747.1448538092949	-0.0060854567342961	0.0085190415502573	-0.7143358438147703	0.475021	0.475021	chr5	74836892	0.3232871904119295	chr5:74836892:G:A
chr5:74837461	['G', 'T']	98663	19608.38489219572	-65.9306247914161	-0.0023453524873767	0.0071746177144457	-0.3268958125329131	0.743747	0.743747	chr5	74837461	0.1285747730429884	chr5:74837461:G:T
chr5:74838418	['A', 'G']	98663	19650.983455491016	-55.551023883023554	-0.0018152461068989	0.0071688083435215	-0.2532144841812412	0.800103	0.800103	chr5	74838418	0.0968541011927572	chr5:74838418:A:G
chr5:74838802	['G', 'A']	98663	14333.45276879568	-896.7238758029708	-0.0020235164154485	0.0082124568445461	-0.246395987674794	0.805376	0.805376	chr5	74838802	0.0940013164008824	chr5:74838802:G:A
chr5:74838829	['C', 'T']	98663	24437.467607375635	-937.2265726768234	0.0021965562262898	0.006466586940763	0.3396778310430767	0.7341	0.7341	chr5	74838829	0.1342447759285484	chr5:74838829:C:T
chr5:74838917	['T', 'C']	98663	24599.989335712184	-931.7575534793774	0.0018598685517289	0.0064504495979062	0.2883316152617707	0.773094	0.773094	chr5	74838917	0.1117676972856391	chr5:74838917:T:C
chr5:74840374	['T', 'C']	98663	24953.529167891505	-963.9133760739062	-0.001657046681455	0.0064113835136585	-0.2584538388516159	0.796057	0.796057	chr5	74840374	0.0990558343990269	chr5:74840374:T:C
chr5:74843776	['A', 'G']	98663	50660.21547538193	-804.6026108203945	-0.0008168983790925	0.004912291125407	-0.1662968171547232	0.867924	0.867924	chr5	74843776	0.0615183022724583	chr5:74843776:A:G
chr5:74844384	['C', 'T']	98663	24439.963384593542	-942.7829091753543	0.0016787575888732	0.0064651491483938	0.2596626234508964	0.795125	0.795125	chr5	74844384	0.0995645914154112	chr5:74844384:C:T
chr5:74844570	['G', 'A']	98663	24391.21382665991	-931.1318978725088	0.0018048205749462	0.0064710922825963	0.2789050899181646	0.780318	0.780318	chr5	74844570	0.1077283748728658	chr5:74844570:G:A
chr5:74844631	['A', 'G']	98663	24451.674058076795	-935.346318012109	0.0020077290789432	0.0064659906033401	0.3105060310335274	0.756177	0.756177	chr5	74844631	0.1213765363426875	chr5:74844631:A:G
chr5:74844710	['G', 'A']	98663	19657.13421994987	-51.6793345366965	-0.0015740433389308	0.0071707491613781	-0.2195089109250483	0.826254	0.826254	chr5	74844710	0.08288642502676	chr5:74844710:G:A
chr5:74845198	['T', 'G']	98663	24457.63398507224	-929.3156624038658	0.0023452561395055	0.0064657190730232	0.3627216266309226	0.716814	0.716814	chr5	74845198	0.1445935211146655	chr5:74845198:T:G
chr5:74845738	['T', 'C']	98663	8215.915267639903	-611.5976614428545	-0.0199657015584646	0.0106652539141249	-1.8720324634767749	0.0612051	0.0612051	chr5	74845738	1.2132123881554968	chr5:74845738:T:C
chr5:74846811	['T', 'C']	98663	44081.48898057663	-1001.124613485978	0.0002869959570875	0.0051084348886415	0.0561807996663774	0.955198	0.955198	chr5	74846811	0.0199065955424627	chr5:74846811:T:C
chr5:74847040	['C', 'T']	98663	103115.54154544813	-4974.243169790026	0.0027764008487388	0.0043389777504186	0.6398744147676315	0.522256	0.522256	chr5	74847040	0.2821165618753262	chr5:74847040:C:T
chr5:74847133	['T', 'C']	98663	19661.789952254963	-63.65860610686689	-0.0018597225804647	0.0071669335999366	-0.2594865090533501	0.79526	0.79526	chr5	74847133	0.0994908611485918	chr5:74847133:T:C
chr5:74847571	['G', 'A']	98663	45318.56451743712	-925.8017576640168	-0.002258336328271	0.0050756027821886	-0.4449395323440274	0.656364	0.656364	chr5	74847571	0.1828552469822914	chr5:74847571:G:A
chr5:74847963	['T', 'C']	98663	19637.189362607955	-67.4288870774064	-0.0021305267082806	0.0071707701595031	-0.297112675610882	0.766381	0.766381	chr5	74847963	0.1155552707581151	chr5:74847963:T:C
chr5:74848378	['A', 'G']	98663	44257.31712287103	-976.646247559974	0.0004444579439066	0.00510158383854	0.0871215602787797	0.930575	0.930575	chr5	74848378	0.0312486190151825	chr5:74848378:A:G
chr5:74848744	['T', 'G']	98663	19650.589194120625	-67.29400749654751	-0.0020680290562271	0.0071685801173837	-0.2884851703355043	0.772976	0.772976	chr5	74848744	0.1118339902076466	chr5:74848744:T:G
chr5:74849753	['A', 'G']	98663	44143.92163362121	-976.7610447128104	0.0003846960339028	0.0051067682181425	0.0753306234922036	0.939952	0.939952	chr5	74849753	0.0268943237060366	chr5:74849753:A:G
chr5:74851048	['TAAG', 'T']	98663	24348.987157785912	-915.1856166924716	0.002550869451694	0.0064753017299743	0.3939383148565857	0.693627	0.693627	chr5	74851048	0.1588740099338252	chr5:74851048:TAAG:T
chr5:74851237	['T', 'TCCTC']	98663	19695.197725452832	-57.17426271609863	-0.0019356647703392	0.0071608837127914	-0.2703108789326586	0.786922	0.786922	chr5	74851237	0.1040683129374827	chr5:74851237:T:TCCTC
chr5:74852403	['G', 'A']	98663	5107.362360120012	84.59292784157039	0.0040108067776479	0.0134494245087821	0.2982140072260292	0.76554	0.76554	chr5	74852403	0.1160321121826706	chr5:74852403:G:A
chr5:74852426	['T', 'C']	98663	44603.04149306084	-999.0822592916246	-0.001472456169302	0.0050891950763198	-0.2893298738249334	0.77233	0.77233	chr5	74852426	0.1121970953164762	chr5:74852426:T:C
chr5:74853547	['G', 'C']	98663	19649.775655453494	-55.15541620361221	-0.0017193440108813	0.0071692427645162	-0.2398222612004598	0.810469	0.810469	chr5	74853547	0.0912635920263415	chr5:74853547:G:C
chr5:74853653	['T', 'C']	98663	24473.67407527577	-936.0503849036094	0.0021544598175899	0.0064631732094931	0.3333439701763674	0.738875	0.738875	chr5	74853653	0.1314290276430562	chr5:74853653:T:C
chr5:74853905	['A', 'G']	98663	50638.33446247467	-796.2067259362805	-0.0009149996692883	0.0049132036028554	-0.1862328010906336	0.852263	0.852263	chr5	74853905	0.069426365534442	chr5:74853905:A:G
chr5:74854357	['T', 'C']	98663	50638.31788643438	-793.4941655804926	-0.0008616615234824	0.0049112637808131	-0.1754459874154353	0.86073	0.86073	chr5	74854357	0.0651330598118457	chr5:74854357:T:C
chr5:74855215	['C', 'G']	98663	50040.73721991277	-806.0676796339701	0.0010239656105181	0.0049203581914845	0.2081079406556889	0.835145	0.835145	chr5	74855215	0.078238114656734	chr5:74855215:C:G
chr5:74855511	['G', 'C']	98663	24400.946321583902	-922.3174900664122	0.0024107436757437	0.0064707813363266	0.3725583589434555	0.709478	0.709478	chr5	74855511	0.1490610669108572	chr5:74855511:G:C
chr5:74856412	['T', 'C']	98663	24498.47626433111	-1148.8395747420027	-0.0155837024341574	0.0064153145489279	-2.4291408184750067	0.0151364	0.0151364	chr5	74856412	1.819977403967033	chr5:74856412:T:C
chr5:74857187	['T', 'C']	98663	50202.7771138727	-820.721942125239	0.000834877349164	0.0049173578591264	0.1697816943736521	0.865182	0.865182	chr5	74857187	0.0628925245796782	chr5:74857187:T:C
chr5:74858574	['G', 'A']	98663	24430.19986415522	-938.2729201234944	0.0019569670575088	0.0064668039152038	0.3026173490289167	0.762182	0.762182	chr5	74858574	0.117941311917803	chr5:74858574:G:A
chr5:74858920	['A', 'C']	98663	19684.182333438093	-57.833350666291096	-0.0019289461960307	0.0071627028676687	-0.2693042321687945	0.787696	0.787696	chr5	74858920	0.1036413599164122	chr5:74858920:A:C
chr5:74859345	['C', 'T']	98663	19740.243250315016	-94.2453709047919	-0.0029797231118071	0.0072580095485426	-0.4105427379060697	0.681409	0.681409	chr5	74859345	0.1665921346006561	chr5:74859345:C:T
chr5:74859821	['C', 'T']	98663	50455.38729988133	-771.4389625157252	-0.0002820633873123	0.0049185943459685	-0.0573463407372808	0.954269	0.954269	chr5	74859821	0.0203291842601747	chr5:74859821:C:T
chr5:74859993	['G', 'A']	98663	43992.47183812497	-975.9160725629074	0.0006342668588782	0.0051123566098805	0.1240654569464878	0.901264	0.901264	chr5	74859993	0.0451479760028636	chr5:74859993:G:A
chr5:74860980	['T', 'C']	98663	44119.29453604584	-975.1696455722118	0.0007417278434707	0.005109521543048	0.1451658119496472	0.88458	0.88458	chr5	74860980	0.053262884079946	chr5:74860980:T:C
chr5:74862515	['C', 'G']	98663	19610.59010693832	-56.49049012053152	-0.0019023516290244	0.0071729255969802	-0.2652127926470172	0.790846	0.790846	chr5	74862515	0.1019080776421871	chr5:74862515:C:G
chr5:74863043	['A', 'G']	98663	45695.4858281796	-993.347745706484	-0.004035037288362	0.0050768841162268	-0.794786171199997	0.42674	0.42674	chr5	74863043	0.369836647121732	chr5:74863043:A:G
chr5:74863312	['C', 'T']	98663	45307.88827953937	-934.3611169981268	-0.0020392345890939	0.005075187125591	-0.4018048081047775	0.687829	0.687829	chr5	74863312	0.1625195175595589	chr5:74863312:C:T
chr5:74863332	['T', 'C']	98663	24544.73160124888	-950.9445744265312	0.0017610705292946	0.0064549243126899	0.2728258991096846	0.784988	0.784988	chr5	74863332	0.1051369822020297	chr5:74863332:T:C
chr5:74864126	['T', 'C']	98663	20327.64824894836	-38.315077170746456	-0.0040309035274864	0.007063675354182	-0.5706524330991434	0.568237	0.568237	chr5	74864126	0.2454704911821315	chr5:74864126:T:C
chr5:74864630	['A', 'G']	98663	44545.80597816722	-959.9686143255126	0.0012091906454996	0.0050899248938079	0.2375655182988481	0.812219	0.812219	chr5	74864630	0.0903268554041672	chr5:74864630:A:G
chr5:74864829	['G', 'A']	98663	19526.791656108413	-111.73697794389842	-0.0024155207006957	0.0071837191865329	-0.3362493212741475	0.736684	0.736684	chr5	74864829	0.1327187624610779	chr5:74864829:G:A
chr5:74867334	['T', 'C']	98663	51082.31941811547	-795.2960499017245	-0.0010802686577667	0.0048981163788635	-0.22054777269654	0.825445	0.825445	chr5	74867334	0.0833118587939971	chr5:74867334:T:C
chr5:74868701	['G', 'C']	98663	24422.465478616097	-933.0857102744508	0.0021070363372622	0.0064662322537678	0.3258522512912281	0.744537	0.744537	chr5	74868701	0.1281137149748683	chr5:74868701:G:C
chr5:74870027	['A', 'G']	98663	25257.888037307377	-933.0601997513191	-0.0016018361888026	0.0063816871822248	-0.2510051249870494	0.801811	0.801811	chr5	74870027	0.0959279899830633	chr5:74870027:A:G
chr5:74872122	['G', 'A']	98663	24479.37532582124	-939.7798856499318	0.0021425231761978	0.006460844999458	0.3316165573353881	0.74018	0.74018	chr5	74872122	0.1306626539166505	chr5:74872122:G:A
chr5:74872623	['A', 'G']	98663	48122.53197273397	-1037.764426204543	-0.0012727634665629	0.0049646828268107	-0.2563635001393468	0.797671	0.797671	chr5	74872623	0.0981761968028697	chr5:74872623:A:G
chr5:74872654	['T', 'C']	98663	51685.57685556299	-792.1171572617003	-0.0003951744986331	0.0048810374087467	-0.0809611698375866	0.935473	0.935473	chr5	74872654	0.0289687427660336	chr5:74872654:T:C
chr5:74873220	['C', 'T']	98663	19402.12966079357	131.4580725566496	0.0119211957332692	0.0071988458649724	1.6559870786058006	0.0977276	0.0977276	chr5	74873220	1.0099827665275154	chr5:74873220:C:T
chr5:74875211	['A', 'T']	98663	57379.26272776124	-1166.0476932944114	0.0032850820201375	0.0046884252679422	0.7006791902176209	0.483505	0.483505	chr5	74875211	0.3155990304513379	chr5:74875211:A:T
chr5:74875573	['C', 'T']	98663	31973.212843385696	-509.35048539693423	0.0035995869683552	0.0057686961590756	0.6239862300066171	0.532638	0.532638	chr5	74875573	0.2735678529147181	chr5:74875573:C:T
chr5:74876173	['T', 'C']	98663	22815.387473772767	-948.7095147352624	-0.0005862231095108	0.0066281117874993	-0.0884449641625585	0.929523	0.929523	chr5	74876173	0.0317398596311872	chr5:74876173:T:C
chr5:74877468	['T', 'C']	98663	32079.30185262422	-494.759601077898	0.0034493757958987	0.0057767214558056	0.5971165170915654	0.550431	0.550431	chr5	74877468	0.2592971148346571	chr5:74877468:T:C
chr5:74880797	['A', 'G']	98663	31708.463485594963	-546.3407272101326	0.0031682959014453	0.0057927686142759	0.5469398335085043	0.584421	0.584421	chr5	74880797	0.2332741869535858	chr5:74880797:A:G
chr5:74881018	['T', 'C']	98663	33534.738809147304	-344.9607891379254	0.0033577300546292	0.0056746444392263	0.5917075669831713	0.554048	0.554048	chr5	74881018	0.2564526084988232	chr5:74881018:T:C
chr5:74882686	['C', 'T']	98663	54735.65728679891	-942.135178644766	0.0014075244152146	0.0047792627111308	0.2945066007642929	0.768371	0.768371	chr5	74882686	0.1144290347234685	chr5:74882686:C:T
chr5:74882781	['G', 'A']	98663	18966.57670788567	-1013.4281848138496	0.0014381911438886	0.0071916690036539	0.1999801635973412	0.841497	0.841497	chr5	74882781	0.0749474279778402	chr5:74882781:G:A
chr5:74882788	['C', 'T']	98663	32340.277852675536	-555.9892779411779	0.0026366133599407	0.0057466624205763	0.4588077682273726	0.646373	0.646373	chr5	74882788	0.1895167930068513	chr5:74882788:C:T
chr5:74883214	['G', 'A']	98663	18638.77827113936	-783.0525529999803	0.0008963613954921	0.0072448370490715	0.1237241623822278	0.901534	0.901534	chr5	74883214	0.0450178898689866	chr5:74883214:G:A
chr5:74883505	['T', 'C']	98663	54763.09650830346	-951.1166195544758	0.0013527284683304	0.0047802502697682	0.2829827711920228	0.777191	0.777191	chr5	74883505	0.1094722372448856	chr5:74883505:T:C
chr5:74883712	['T', 'C']	98663	54788.76341730567	-958.083352881838	0.0010786187469848	0.0047805007792422	0.2256288194049373	0.821491	0.821491	chr5	74883712	0.0853971901981806	chr5:74883712:T:C
chr5:74884150	['A', 'G']	98663	34119.87898140828	-419.4568639577256	0.0012107223313092	0.0056391501188158	0.2146994326803723	0.830002	0.830002	chr5	74884150	0.0809208611324594	chr5:74884150:A:G
chr5:74884915	['G', 'A']	98663	19142.132219492887	-700.3701796014873	0.0025860267060279	0.0071661598612611	0.3608664551299734	0.7182	0.7182	chr5	74884915	0.1437545992099457	chr5:74884915:G:A
chr5:74885144	['C', 'T']	98663	34085.2052489223	-421.29731855281096	0.001614138670195	0.0056490592280811	0.285735837601288	0.775081	0.775081	chr5	74885144	0.11065290908745	chr5:74885144:C:T
chr5:74885326	['A', 'C']	98663	24596.7395081502	-1057.0715005803318	-0.0124446609243532	0.0064066132495427	-1.9424710747510048	0.0520829	0.0520829	chr5	74885326	1.2833048420486706	chr5:74885326:A:C
chr5:74886110	['T', 'C']	98663	58617.14104787109	-1468.882864269925	-0.0054208538746183	0.0046479231454767	-1.1662959358296967	0.243498	0.243498	chr5	74886110	0.6135046015644636	chr5:74886110:T:C
chr5:74886367	['C', 'T']	98663	58740.65220519557	-1490.98628705697	-0.0037332981632278	0.0046875490177631	-0.7964286131367835	0.425785	0.425785	chr5	74886367	0.3708096424091465	chr5:74886367:C:T
chr5:74886768	['T', 'C']	98663	32464.246091411795	-558.6951757837804	0.0025423908029849	0.0057106542560028	0.4452013182749597	0.656175	0.656175	chr5	74886768	0.1829803200774863	chr5:74886768:T:C
chr5:74886814	['A', 'G']	98663	33751.59887839238	-616.1712399926878	0.0018103006362736	0.0057544542837693	0.314591192666122	0.753073	0.753073	chr5	74886814	0.1231629229221125	chr5:74886814:A:G
chr5:74888186	['A', 'C']	98663	79661.94848706102	-2044.057977885779	-0.0046814991477221	0.004329632284327	-1.0812694566854568	0.27958	0.27958	chr5	74888186	0.5534938994510594	chr5:74888186:A:C
chr5:74889154	['C', 'T']	98663	31845.92142515973	-723.5929750731391	0.0001470253228775	0.0057601833673661	0.0255244171063224	0.979637	0.979637	chr5	74889154	0.008934820329303	chr5:74889154:C:T
chr5:74890248	['C', 'T']	98663	58109.54630981348	-1500.642536923207	-0.0042814642070217	0.0046356519874994	-0.9235948295012696	0.3557	0.3557	chr5	74890248	0.4489161348142196	chr5:74890248:C:T
chr5:74890392	['C', 'T']	98663	19888.22523746287	-1042.3447297599564	-0.0026357027302067	0.0070099074428475	-0.3759967947788055	0.70692	0.70692	chr5	74890392	0.1506297312163819	chr5:74890392:C:T
chr5:74890586	['T', 'C']	98663	79482.52871046228	-2037.8557742047471	-0.0045390030225102	0.0043314624394052	-1.0479146676228766	0.29468	0.29468	chr5	74890586	0.5306493388171535	chr5:74890586:T:C
chr5:74890622	['T', 'C']	98663	76931.612496705	-2318.9326953797527	-0.0032407391103247	0.004334697078947	-0.7476275853425837	0.454687	0.454687	chr5	74890622	0.3422874625729304	chr5:74890622:T:C
chr5:74890720	['TC', 'T']	98663	25086.10225164488	-994.4929210931734	-0.0102956577669458	0.0063183539006229	-1.6294841866852	0.103214	0.103214	chr5	74890720	0.9862613907865933	chr5:74890720:TC:T
chr5:74890739	['G', 'A']	98663	76998.29084420658	-2308.871699214222	-0.0031478009408803	0.004335196844203	-0.7261033475537543	0.467777	0.467777	chr5	74890739	0.3299611357090962	chr5:74890739:G:A
chr5:74891214	['A', 'T']	98663	33821.91286231332	-435.7685041435579	0.0026835365590475	0.0056235160869495	0.4771990543914778	0.633221	0.633221	chr5	74891214	0.1984446907255243	chr5:74891214:A:T
chr5:74891450	['TC', 'T']	98663	33579.16820932896	-444.8888328381394	0.0024193075043768	0.0056686429871217	0.4267877708779998	0.669535	0.669535	chr5	74891450	0.1742267152769744	chr5:74891450:TC:T
chr5:74893574	['A', 'G']	98663	25566.146015590948	-948.0323460871527	-0.0110640503794772	0.0062964366214701	-1.75719236841836	0.0788881	0.0788881	chr5	74893574	1.1029885036867837	chr5:74893574:A:G
chr5:74894133	['C', 'T']	98663	33168.05115312483	-472.1803581467348	0.0011209597570638	0.0056973178157573	0.196752189945164	0.844022	0.844022	chr5	74894133	0.0736462330496069	chr5:74894133:C:T
chr5:74897341	['C', 'G']	98663	9911.20091018741	-499.2012980033741	-0.0075032605669201	0.009713626370886	-0.7724468988645818	0.439852	0.439852	chr5	74897341	0.3566934289586553	chr5:74897341:C:G
chr5:74898835	['C', 'T']	98663	32330.25988849468	-558.6758537817639	0.0019435782971048	0.0057496882525351	0.3380319439489445	0.73534	0.73534	chr5	74898835	0.1335118092400308	chr5:74898835:C:T
chr5:74899106	['C', 'A']	98663	25159.34018966481	-977.1028630126824	-0.0098177227561546	0.006344476590799	-1.5474440823680733	0.121759	0.121759	chr5	74899106	0.9144989273956552	chr5:74899106:C:A
chr5:74899153	['A', 'T']	98663	58263.1168519044	-1469.4042283313154	-0.0044507836458157	0.0046568655041791	-0.9557466587389326	0.339203	0.339203	chr5	74899153	0.4695403153844153	chr5:74899153:A:T
chr5:74899343	['C', 'CA']	98663	60573.19032797685	-1195.661301220336	-0.0056240550827055	0.0046238292008429	-1.2163198159828748	0.223866	0.223866	chr5	74899343	0.650011860568507	chr5:74899343:C:CA
chr5:74899441	['G', 'A']	98663	32374.281299098853	-561.320889363393	0.001972684598572	0.005745595597691	0.3433385738747032	0.731344	0.731344	chr5	74899441	0.1358782972411919	chr5:74899441:G:A
chr5:74900062	['G', 'A']	98663	58020.400452350965	-1497.2640146667725	-0.0050774351127056	0.0046613972959493	-1.0892517394125365	0.276046	0.276046	chr5	74900062	0.5590185415523294	chr5:74900062:G:A
chr5:74901134	['T', 'C']	98663	60652.38389722162	-1201.8416518773884	-0.0060001415838568	0.0046249209496109	-1.297350084299626	0.194514	0.194514	chr5	74901134	0.7110491351920768	chr5:74901134:T:C
chr5:74902128	['T', 'C']	98663	60769.007024835286	-1187.944558449025	-0.0058721237508276	0.00461984074571	-1.2710662713385783	0.203708	0.203708	chr5	74902128	0.6909919150958984	chr5:74902128:T:C
chr5:74902786	['A', 'G']	98663	58361.83054043371	-1481.879126270958	-0.0045452863934478	0.0046530407467655	-0.9768421642573106	0.32865	0.32865	chr5	74902786	0.4832663633836134	chr5:74902786:A:G
chr5:74905410	['T', 'C']	98663	79661.34076071528	-1986.869989836509	-0.0042162205412881	0.0043567769048924	-0.9677384528350528	0.333177	0.333177	chr5	74905410	0.4773249866105388	chr5:74905410:T:C
chr5:74906440	['T', 'A']	98663	18333.270307180894	-788.7826168539207	0.0016493861130961	0.0073266309918589	0.2251220397108694	0.821885	0.821885	chr5	74906440	0.0851889456708802	chr5:74906440:T:A
chr5:74907275	['G', 'A']	98663	32325.586909142505	-560.3374268465594	0.0028906867879695	0.0057501920426027	0.5027113471259136	0.615168	0.615168	chr5	74907275	0.2110062638842503	chr5:74907275:G:A
chr5:74907729	['A', 'G']	98663	27731.902617546293	-683.7667510034664	-0.0125806503218298	0.0061144225109615	-2.057536962693696	0.0396372	0.0396372	chr5	74907729	1.4018970319743187	chr5:74907729:A:G
chr5:74911502	['C', 'T']	98663	32284.61776899296	-552.9825634009042	0.0032647896673602	0.0057527285756786	0.5675201992256497	0.570362	0.570362	chr5	74911502	0.2438494167818172	chr5:74911502:C:T
chr5:74911934	['C', 'T']	98663	21240.43056526895	-1065.8221520736854	0.0002632231061777	0.0068512462285201	0.0384197410803855	0.969353	0.969353	chr5	74911934	0.0135180412828336	chr5:74911934:C:T
chr5:74915161	['A', 'G']	98663	60115.623262604015	-1265.4804772179882	-0.0053404470756411	0.0046310057337394	-1.1531937947588813	0.248834	0.248834	chr5	74915161	0.6040902791116655	chr5:74915161:A:G
chr5:74916232	['T', 'C']	98663	27566.19096180358	-699.6016341584683	-0.0135453990950316	0.0061273043769877	-2.2106620238916155	0.0270615	0.0270615	chr5	74916232	1.567648134432112	chr5:74916232:T:C
chr5:74916527	['G', 'A']	98663	18345.4875272414	-1016.4279527711832	-0.0052207418313935	0.0073264202546959	-0.7125910949548937	0.476101	0.476101	chr5	74916527	0.3223009063347189	chr5:74916527:G:A
chr5:74916930	['A', 'G']	98663	27786.09788955115	-702.024042353538	-0.0131045452260454	0.0061081907384947	-2.145405372405724	0.0319229	0.0319229	chr5	74916930	1.4958976625346871	chr5:74916930:A:G
chr5:74917103	['C', 'T']	98663	31444.05533027857	-736.7658084241498	0.0004884874112425	0.0058131162426836	0.0840319358583949	0.933031	0.933031	chr5	74917103	0.0301039265586661	chr5:74917103:C:T
chr5:74917478	['C', 'T']	98663	32246.941553307523	-559.4305689491797	0.003100045403095	0.0057551820411566	0.5386528837708191	0.590128	0.590128	chr5	74917478	0.2290537787570301	chr5:74917478:C:T
chr5:74918980	['A', 'C']	98663	79610.33093751268	-1945.757162863688	-0.0041041983906799	0.004358860842659	-0.9415759160084104	0.346412	0.346412	chr5	74918980	0.460407072071793	chr5:74918980:A:C
chr5:74919479	['G', 'A']	98663	26023.95649176872	-813.5033378826523	-0.0102594085462671	0.0062497576219161	-1.6415690282596418	0.100683	0.100683	chr5	74919479	0.9970438524797056	chr5:74919479:G:A
chr5:74920113	['T', 'C']	98663	25638.631081451145	-887.8920401123894	-0.009546491518079	0.0062948692584898	-1.516551198454802	0.129383	0.129383	chr5	74920113	0.8881227831047851	chr5:74920113:T:C
chr5:74923310	['C', 'A']	98663	31740.93026343798	-1245.0558392119624	-0.0088341209204375	0.0057509901656578	-1.5361043343789218	0.124516	0.124516	chr5	74923310	0.9047748392088462	chr5:74923310:C:A
chr5:74923531	['G', 'A']	98663	32769.91048606329	-1155.5932758074991	-0.0101937395575989	0.0056807370207307	-1.7944396159158418	0.0727461	0.0727461	chr5	74923531	1.138190284732165	chr5:74923531:G:A
chr5:74923714	['G', 'A']	98663	32435.28748238776	-1099.0032617800414	-0.0086889810305332	0.0057011489114206	-1.5240754390974354	0.127493	0.127493	chr5	74923714	0.8945136595031951	chr5:74923714:G:A
chr5:74923969	['G', 'C']	98663	30233.04783049474	-691.7767050107282	0.0002238555868083	0.0059080850800575	0.0378897026320735	0.969776	0.969776	chr5	74923969	0.0133285679999742	chr5:74923969:G:C
chr5:74925013	['T', 'C']	98663	58910.51464515817	-1247.1074352066228	-0.0056756714895871	0.004660218080448	-1.2178982596113683	0.223266	0.223266	chr5	74925013	0.65117740830629	chr5:74925013:T:C
chr5:74925746	['C', 'T']	98663	33090.67468043356	-1124.2728452887964	-0.0020073179470105	0.0060294236136468	-0.3329203711059872	0.739195	0.739195	chr5	74925746	0.1312409793958413	chr5:74925746:C:T
chr5:74926276	['C', 'T']	98663	30844.3145895424	-820.9107573213827	0.0004576531973938	0.0058477121695997	0.0782619226324231	0.93762	0.93762	chr5	74926276	0.0279731374639967	chr5:74926276:C:T
chr5:74930387	['G', 'A']	98663	20894.753127217424	-9.876110293878686	0.0114529273592533	0.0069701538474641	1.6431383883183683	0.100357	0.100357	chr5	74930387	0.9984523296503648	chr5:74930387:G:A
chr5:74930988	['A', 'C']	98663	169735.0424606714	-6793.304778388679	0.0001792498060123	0.0062535799265057	0.0286635508171196	0.977133	0.977133	chr5	74930988	0.0100463193570643	chr5:74930988:A:C
chr5:74931130	['T', 'C']	98663	22513.98667721134	-90.11350472701126	0.0103205490011801	0.0067471861646439	1.5296078616091822	0.126117	0.126117	chr5	74931130	0.8992263685532299	chr5:74931130:T:C
chr5:74931499	['GC', 'G']	98663	146260.50790287435	-6812.459749944201	-0.0062140895931633	0.0049836499963417	-1.2468952670682691	0.212439	0.212439	chr5	74931499	0.6727657515736689	chr5:74931499:GC:G
chr5:74931610	['C', 'G']	98663	21690.59535855139	-180.7102711034262	0.0095946090492307	0.0068381413037541	1.4031018990443136	0.16059	0.16059	chr5	74931610	0.7942815018969059	chr5:74931610:C:G
chr5:74931678	['C', 'T']	98663	146625.31959452614	-6776.235103512525	-0.0064412761749375	0.0049895906054056	-1.2909428216333385	0.196727	0.196727	chr5	74931678	0.7061360307959431	chr5:74931678:C:T
chr5:74931919	['A', 'G']	98663	146021.07996593736	-6947.573890139813	-0.0063096341282975	0.0049970161428347	-1.2626803572257632	0.206707	0.206707	chr5	74931919	0.6846448160195532	chr5:74931919:A:G
chr5:74933873	['C', 'T']	98663	19281.563428108057	-199.32629413191688	0.0118958323852673	0.0071962080002305	1.6530695589797044	0.0983199	0.0983199	chr5	74933873	1.0073585718371258	chr5:74933873:C:T
chr5:74934759	['C', 'A']	98663	140918.85456241	-6281.6994564710685	-0.0045631770864964	0.0047781561971684	-0.9550079357390254	0.339576	0.339576	chr5	74934759	0.4690630117021995	chr5:74934759:C:A
chr5:74935592	['G', 'A']	98663	25570.555023971938	-1410.342866611668	-0.0022067614447254	0.0063656017783509	-0.346669729204635	0.72884	0.72884	chr5	74935592	0.137367800548545	chr5:74935592:G:A
chr5:74937573	['G', 'A']	98663	161450.2824453942	-7175.1846859377365	-0.0028660894873288	0.0057479488512311	-0.498628217040411	0.618042	0.618042	chr5	74937573	0.2089820107551167	chr5:74937573:G:A
chr5:74939849	['A', 'G']	98663	173732.2825967971	-6367.897419380271	0.0031751211680189	0.0065861183607359	0.4820929406534568	0.629741	0.629741	chr5	74939849	0.2008380305440492	chr5:74939849:A:G
chr5:74940624	['T', 'C']	98663	24558.214032241704	219.27106988585305	0.0145899734958696	0.006503213349782	2.2435022059300307	0.0248667	0.0248667	chr5	74940624	1.604381845083199	chr5:74940624:T:C
chr5:74942245	['G', 'A']	98663	146973.89655661763	-6796.814803513903	-0.0072386301878766	0.0049988577557638	-1.4480568444921649	0.147604	0.147604	chr5	74942245	0.8309018731742981	chr5:74942245:G:A
chr5:74943322	['C', 'T']	98663	143261.2324145691	-6813.78830024828	-0.0069448931977791	0.0048975699084512	-1.4180283952241433	0.156186	0.156186	chr5	74943322	0.8063578974448876	chr5:74943322:C:T
chr5:74943551	['G', 'A']	98663	146719.79328312067	-6816.277645286506	-0.0067777671321406	0.0049973805065094	-1.35626397135702	0.175018	0.175018	chr5	74943551	0.75691728332131	chr5:74943551:G:A
chr5:74943652	['T', 'C']	98663	25138.05744493213	264.90903878854607	0.0154252866431449	0.0064473011163935	2.3925184142436207	0.016735	0.016735	chr5	74943652	1.776374283306204	chr5:74943652:T:C
chr5:74943959	['A', 'G']	98663	94587.92612305732	-4880.169669585504	-0.0058645776070728	0.0043258746045282	-1.355697550949341	0.175199	0.175199	chr5	74943959	0.7564683770247951	chr5:74943959:A:G
chr5:74944121	['A', 'G']	98663	178156.83426416776	-5878.959688628693	-0.0054084818212688	0.0071727879793254	-0.7540278392248654	0.450834	0.450834	chr5	74944121	0.3459833387315754	chr5:74944121:A:G
chr5:74944719	['G', 'A']	98663	169586.501535779	-6230.912430337789	0.0004581560232928	0.0062063066591955	0.0738210417968942	0.941153	0.941153	chr5	74944719	0.0263397690760331	chr5:74944719:G:A
chr5:74944735	['A', 'G']	98663	176157.78173911275	-6025.504855010401	-0.0033677317714457	0.00689408163146	-0.4884960682910394	0.6252	0.6252	chr5	74944735	0.2039810306528507	chr5:74944735:A:G
chr5:74946177	['T', 'C']	98663	115898.14436616146	-2530.177880183964	0.009278900710201	0.0043315280560727	2.1421772155422185	0.0321817	0.0321817	chr5	74946177	1.4923910180021072	chr5:74946177:T:C
chr5:74947027	['A', 'G']	98663	96746.74751140396	-1737.434592456171	0.0024174111747287	0.0042963444460043	0.5626669847146395	0.573663	0.573663	chr5	74947027	0.2413431602518163	chr5:74947027:A:G
chr5:74947059	['T', 'G']	98663	27809.12743895641	-128.78866640474894	-0.0025757094619603	0.0061927041713796	-0.4159264500094031	0.677465	0.677465	chr5	74947059	0.169113136910395	chr5:74947059:T:G
chr5:74947295	['A', 'C']	98663	27256.143824507348	-249.73628635104149	-0.004726151669727	0.0062429783821145	-0.7570347645711745	0.449031	0.449031	chr5	74947295	0.3477236753347668	chr5:74947295:A:C
chr5:74948436	['T', 'C']	98663	19430.757169358025	-1290.3938872384017	-0.0130826175414147	0.0071338990288413	-1.8338663735670324	0.0666768	0.0666768	chr5	74948436	1.1760252513108935	chr5:74948436:T:C
chr5:74949484	['C', 'T']	98663	20014.37774450259	-643.0546512170372	0.0235927488234472	0.0074178702126791	3.1805286621381974	0.00147052	0.00147052	chr5	74949484	2.832529064437721	chr5:74949484:C:T
chr5:74949687	['A', 'T']	98663	29629.91037209772	-1458.2562899381617	0.001662348438034	0.0059646288444448	0.2787010694860386	0.780475	0.780475	chr5	74949687	0.1076410036021223	chr5:74949687:A:T
chr5:74952357	['T', 'C']	98663	27138.200476407685	-1476.8038251631035	0.0007466725297961	0.006182371596408	0.1207744500880464	0.90387	0.90387	chr5	74952357	0.0438940278681511	chr5:74952357:T:C
chr5:74953788	['G', 'A']	98663	23723.68316169316	-1190.6543840139627	0.0069937069479326	0.0065493859638854	1.0678416246190592	0.285595	0.285595	chr5	74953788	0.5442494001571297	chr5:74953788:G:A
chr5:74953838	['T', 'C']	98663	2043.0	-25.290224566350005	0.0072550119453432	0.0209549283404568	0.3462198403864884	0.729178	0.729178	chr5	74953838	0.1371664429006794	chr5:74953838:T:C
chr5:74954082	['T', 'G']	98663	7915.722069049403	-370.25079320321	-0.0194606690988604	0.0108638875644897	-1.7913172410280294	0.0732455	0.0732455	chr5	74954082	1.1352190520004943	chr5:74954082:T:G
chr5:74955566	['A', 'T']	98663	95919.49947792586	-1786.644658963141	0.0014977147445134	0.0042937528148802	0.3488125211407196	0.727231	0.727231	chr5	74955566	0.138327616527033	chr5:74955566:A:T
chr5:74956551	['C', 'T']	98663	95883.46473176268	-1780.6632373599734	0.0016402279380989	0.0042933877350947	0.3820358279527113	0.702436	0.702436	chr5	74956551	0.1533932388435494	chr5:74956551:C:T
chr5:74957476	['T', 'C']	98663	180962.8341509396	-6448.713657436985	0.0029044813087129	0.0077537069623802	0.3745926074850405	0.707964	0.707964	chr5	74957476	0.1499888256419426	chr5:74957476:T:C
chr5:74958039	['G', 'T']	98663	95399.1068068454	-1758.8760027032563	0.0015755231062027	0.0042938274493252	0.3669274382347078	0.713674	0.713674	chr5	74958039	0.1465001248238633	chr5:74958039:G:T
chr5:74958266	['G', 'A']	98663	95394.33740863518	-1762.6081246095132	0.001476234269075	0.0042935178017819	0.3438286126267834	0.730976	0.730976	chr5	74958266	0.1360968819185734	chr5:74958266:G:A
chr5:74958504	['A', 'C']	98663	2076.0420834980387	-24.03954835165835	0.0096341257318081	0.0207936139006126	0.4633213725067894	0.643135	0.643135	chr5	74958504	0.1916978550677503	chr5:74958504:A:C
chr5:74958677	['A', 'C']	98663	26463.241899509296	-261.49131661091525	-0.0073456573774257	0.0063194958908713	-1.1623802759389017	0.245084	0.245084	chr5	74958677	0.6106850401902904	chr5:74958677:A:C
chr5:74959926	['C', 'T']	98663	36320.04934517293	-556.0912097046805	0.003215001806017	0.0055045192201036	0.5840658697811775	0.559177	0.559177	chr5	74959926	0.2524507002425421	chr5:74959926:C:T
chr5:74960089	['G', 'A']	98663	36465.4142298021	-553.8254310227389	0.002814514392923	0.0055004779488909	0.5116854242621737	0.608872	0.608872	chr5	74960089	0.2154739972463374	chr5:74960089:G:A
chr5:74960556	['T', 'A']	98663	36312.89501837149	-549.3734050010745	0.003597364020594	0.005507860660558	0.6531327210862355	0.513672	0.513672	chr5	74960556	0.2893141068022574	chr5:74960556:T:A
chr5:74960702	['C', 'T']	98663	18092.40101785298	-684.4583647165955	0.0213681576013181	0.0073670108622371	2.9005193559371434	0.00372627	0.00372627	chr5	74960702	2.4287256799653303	chr5:74960702:C:T
chr5:74960768	['T', 'C']	98663	18340.48712178805	-889.1795719362966	0.0002405042495581	0.0073754561315136	0.0326087289070159	0.973987	0.973987	chr5	74960768	0.0114468396983275	chr5:74960768:T:C
chr5:74961561	['C', 'A']	98663	18003.55465336699	-687.0321577787483	0.0219465754320841	0.0073842904166125	2.972062878609224	0.00295877	0.00295877	chr5	74961561	2.5288887934108857	chr5:74961561:C:A
chr5:74962160	['A', 'G']	98663	63587.5343362868	-782.7275534612785	-0.0008000573566463	0.00462990180047	-0.1728022301823209	0.862807	0.862807	chr5	74962160	0.0640863401005064	chr5:74962160:A:G
chr5:74962360	['AGGAGAT', 'A']	98663	63675.61692939329	-781.610282310136	-0.0006771948629165	0.0046279097955824	-0.1463284490901258	0.883662	0.883662	chr5	74962360	0.0537138205130878	chr5:74962360:AGGAGAT:A
chr5:74962633	['G', 'A']	98663	90867.02459498368	-2246.6333008285	4.14993830014886e-05	0.0042860741617911	0.0096823763273722	0.992275	0.992275	chr5	74962633	0.0033679503948248	chr5:74962633:G:A
chr5:74962739	['T', 'C']	98663	109124.27236419296	-2932.594963013266	0.0069867501914802	0.0042697144213927	1.636350702162698	0.101769	0.101769	chr5	74962739	0.992384492915196	chr5:74962739:T:C
chr5:74963058	['A', 'G']	98663	27225.311309566056	-1457.6508629990867	0.0015878373941714	0.006173277866394	0.2572113921544492	0.797016	0.797016	chr5	74963058	0.0985329601070712	chr5:74963058:A:G
chr5:74963874	['G', 'A']	98663	18092.83380130356	-705.4914408058523	0.0206365354942551	0.0073663252757126	2.8014694874112216	0.00508804	0.00508804	chr5	74963874	2.2934494831082683	chr5:74963874:G:A
chr5:74964200	['A', 'G']	98663	33123.06441867064	-497.6802180457323	-0.0008775228305916	0.0057227399854967	-0.1533396297604999	0.878131	0.878131	chr5	74964200	0.0564406910035928	chr5:74964200:A:G
chr5:74965594	['CT', 'C']	98663	18063.09847248548	-695.1465078986178	0.0210856134202894	0.0073710809591255	2.86058632881858	0.00422947	0.00422947	chr5	74965594	2.37371405118208	chr5:74965594:CT:C
chr5:74966306	['C', 'T']	98663	25000.78735352553	-1309.8639545038457	0.0030823143502294	0.0064013675318804	0.4815087299516444	0.630156	0.630156	chr5	74966306	0.2005519242726505	chr5:74966306:C:T
chr5:74966337	['A', 'G']	98663	107484.1457638459	-2765.442450295435	0.0077209867145986	0.0042636257740736	1.810896904120579	0.0701599	0.0701599	chr5	74966337	1.1539110386482752	chr5:74966337:A:G
chr5:74966825	['G', 'A']	98663	51442.03478375472	-1161.1185498839109	0.008340633034342	0.0048497456322885	1.7198083501146892	0.0854704	0.0854704	chr5	74966825	1.0681842635454089	chr5:74966825:G:A
chr5:74966840	['ACTAC', 'A']	98663	1989.0	-172.83015622257147	-0.0231284644392957	0.0212159864542304	-1.090143250665769	0.275653	0.275653	chr5	74966840	0.5596372766243789	chr5:74966840:ACTAC:A
chr5:74967155	['T', 'C']	98663	55721.38858874688	-1630.715356873833	0.0020403690702391	0.0047216820502598	0.4321275868473342	0.66565	0.66565	chr5	74967155	0.1767540636576436	chr5:74967155:T:C
chr5:74967630	['T', 'C']	98663	17829.072015084235	-686.3832585448347	0.0222209358130136	0.007416134842066	2.9962960876832305	0.00273349	0.00273349	chr5	74967630	2.563282510560704	chr5:74967630:T:C
chr5:74968350	['C', 'T']	98663	33045.74677780816	-497.86808346184455	-0.0006872410898507	0.0057288645903974	-0.1199611334858092	0.904514	0.904514	chr5	74968350	0.0435847067746565	chr5:74968350:C:T
chr5:74968456	['C', 'T']	98663	107336.79121981876	-2787.1612422315857	0.0072632264146149	0.0042633920861461	1.703626189628871	0.0884541	0.0884541	chr5	74968456	1.0532820319898937	chr5:74968456:C:T
chr5:74968519	['T', 'A']	98663	18077.465794941967	-693.5661235297157	0.0210162724428178	0.0073671981390455	2.852681853557495	0.0043361	0.0043361	chr5	74968519	2.362900710568517	chr5:74968519:T:A
chr5:74968735	['T', 'C']	98663	74215.02648731385	-2272.725040984345	0.0087755476418151	0.0043669753844841	2.009525327986653	0.0444842	0.0444842	chr5	74968735	1.351794215339835	chr5:74968735:T:C
chr5:74969135	['G', 'A']	98663	1981.1405591144985	-163.66567523808595	-0.0195531180239619	0.0212550495713238	-0.9199281308824572	0.357613	0.357613	chr5	74969135	0.4465867020527292	chr5:74969135:G:A
chr5:74969695	['C', 'T']	98663	114416.54648050143	-2549.364787238663	0.0082379378064132	0.0043168116155911	1.9083385007258893	0.0563504	0.0563504	chr5	74969695	1.249102996793097	chr5:74969695:C:T
chr5:74970468	['A', 'T']	98663	34215.589057621335	-299.6241828803762	0.000412946502843	0.0056601824963516	0.0729563937398235	0.941841	0.941841	chr5	74970468	0.0260224078769579	chr5:74970468:A:T
chr5:74970518	['A', 'G']	98663	47438.98209578651	-1080.9298749601408	0.0091067942258852	0.0049723045291011	1.831503716754748	0.0670284	0.0670284	chr5	74970518	1.1737411472997608	chr5:74970518:A:G
chr5:74970906	['T', 'C']	98663	2192.333306301193	-116.4328012828754	-0.0132102621374309	0.0202437789427148	-0.6525590985167787	0.514042	0.514042	chr5	74970906	0.2890013953567641	chr5:74970906:T:C
chr5:74971309	['G', 'A']	98663	55216.229697670205	-1004.2570502733516	0.0089967538139684	0.0047509841686582	1.893661080438675	0.0582729	0.0582729	chr5	74971309	1.2345333683409792	chr5:74971309:G:A
chr5:74972349	['T', 'TG']	98663	55870.36157121136	-1636.9026252023707	0.0015178122478897	0.0047174795302067	0.3217422011417226	0.747649	0.747649	chr5	74972349	0.1263022432318741	chr5:74972349:T:TG
chr5:74972502	['G', 'A']	98663	90044.9909975669	-1932.56693601246	0.0016037954767365	0.0042931133167241	0.3735739912778148	0.708722	0.708722	chr5	74972502	0.1495240857508211	chr5:74972502:G:A
chr5:74973737	['A', 'T']	98663	47241.18220338982	-1096.2314805364952	0.0086445158579776	0.0049804225794609	1.7356992745208548	0.0826201	0.0826201	chr5	74973737	1.082914283706783	chr5:74973737:A:T
chr5:74973899	['C', 'A']	98663	34190.27725512458	-292.9983497418556	0.0005931199444146	0.0056619175250912	0.1047560198088695	0.91657	0.91657	chr5	74973899	0.0378343616315729	chr5:74973899:C:A
chr5:74975200	['C', 'T']	98663	33024.35549991384	-527.5569614923736	-0.0015344375417132	0.005727987085629	-0.267884253014984	0.788789	0.788789	chr5	74975200	0.1030391544469302	chr5:74975200:C:T
chr5:74975466	['A', 'G']	98663	2201.1338577090323	-120.55222784214762	-0.0154326570631905	0.0202055892356199	-0.7637815895012215	0.444999	0.444999	chr5	74975466	0.3516409649628209	chr5:74975466:A:G
chr5:74976778	['G', 'T']	98663	18060.36610210721	-662.0443259336348	0.02269582380264	0.00736934128538	3.0797628883963024	0.00207222	0.00207222	chr5	74976778	2.683564139026216	chr5:74976778:G:T
chr5:74977433	['A', 'T']	98663	33067.54847024206	-519.0872899742417	-0.0013276244866395	0.0057276878464894	-0.23179064959926	0.816701	0.816701	chr5	74977433	0.0879369126443664	chr5:74977433:A:T
chr5:74977516	['A', 'G']	98663	114620.27808310848	-2525.997768965057	0.0083812828169745	0.0043205966960091	1.9398438240524007	0.0524015	0.0524015	chr5	74977516	1.2806562811002626	chr5:74977516:A:G
chr5:74977870	['C', 'T']	98663	34244.90052308254	-308.10359326367177	8.248517982517674e-05	0.0056580700141584	0.014578324343596	0.988369	0.988369	chr5	74977870	0.0050808846176625	chr5:74977870:C:T
chr5:74978850	['G', 'A']	98663	110909.72380440617	-2657.909288431573	0.0080042377407975	0.0042837355407163	1.8685181810871192	0.0616928	0.0616928	chr5	74978850	1.2097655183448752	chr5:74978850:G:A
chr5:74978893	['A', 'T']	98663	55417.672042901766	-1663.0050179831917	0.0012261048368823	0.0047283034002589	0.2593117939122041	0.795395	0.795395	chr5	74978893	0.0994171433968509	chr5:74978893:A:T
chr5:74979453	['A', 'G']	98663	48310.88967993181	-1125.749586663115	0.0030857576035439	0.0049537621470551	0.6229119428711954	0.533344	0.533344	chr5	74979453	0.2729925862609573	chr5:74979453:A:G
chr5:74979770	['G', 'A']	98663	35079.49187154081	-609.5818551475321	-0.0018597303713857	0.005801237837663	-0.3205747503251682	0.748533	0.748533	chr5	74979770	0.1257890484912929	chr5:74979770:G:A
chr5:74979845	['G', 'A']	98663	18095.83410539973	-671.5107751544406	0.0216156407012627	0.0073610936639572	2.936471357116597	0.00332046	0.00332046	chr5	74979845	2.478801747132384	chr5:74979845:G:A
chr5:74980199	['A', 'G']	98663	3321.4039695492183	106.49369223817912	-0.0042716400060744	0.0166878074767307	-0.2559737108682955	0.797972	0.797972	chr5	74980199	0.098012347319491	chr5:74980199:A:G
chr5:74981084	['G', 'C']	98663	51930.32921248676	-1077.514200639375	0.009952630798756	0.0048506857020058	2.051798737370337	0.0401919	0.0401919	chr5	74981084	1.3958614628298278	chr5:74981084:G:C
chr5:74981483	['T', 'C']	98663	9363.708307567542	-703.7292182901974	-0.0125212656117635	0.0099810937638037	-1.2544983453789078	0.209664	0.209664	chr5	74981483	0.678476132927732	chr5:74981483:T:C
chr5:74981963	['A', 'T']	98663	18093.217832522296	-663.593530013854	0.0221455640696519	0.0073622946199856	3.0079703696637874	0.00263065	0.00263065	chr5	74981963	2.579936929633792	chr5:74981963:A:T
chr5:74984471	['G', 'A']	98663	10976.667524858854	-443.089222143331	-0.0084566692373347	0.0092998568912262	-0.9093332656885332	0.363176	0.363176	chr5	74984471	0.4398828589724154	chr5:74984471:G:A
chr5:74985456	['T', 'C']	98663	10817.096368078011	-458.1382294074049	-0.0077751956190678	0.0093572288313363	-0.8309293017425768	0.406016	0.406016	chr5	74985456	0.3914568517065654	chr5:74985456:T:C
chr5:74985780	['G', 'C']	98663	2898.117495616213	40.37068479251431	-0.0155273356017156	0.0178445569814439	-0.8701440791083851	0.384224	0.384224	chr5	74985780	0.4154155110463503	chr5:74985780:G:C
chr5:74985818	['C', 'T']	98663	34399.32174935624	-191.43298626652404	0.0004660338018291	0.0056815728166539	0.0820254913328032	0.934627	0.934627	chr5	74985818	0.0293616770013727	chr5:74985818:C:T
chr5:74985899	['T', 'C']	98663	18178.132159438806	-660.2806745863693	0.0223851731061884	0.0073485183951125	3.04621583598087	0.00231803	0.00231803	chr5	74985899	2.6348809476864234	chr5:74985899:T:C
chr5:74985966	['C', 'T']	98663	52470.04078219088	-1239.4013654407815	0.0090508966076181	0.0048219142253996	1.8770339297912284	0.0605164	0.0605164	chr5	74985966	1.2181269151934229	chr5:74985966:C:T
chr5:74986197	['A', 'T']	98663	2926.2531722977947	38.68926854514458	-0.0184080292402432	0.0178142512646577	-1.0333316268398844	0.301451	0.301451	chr5	74986197	0.5207832711160558	chr5:74986197:A:T
chr5:74987376	['T', 'C']	98663	2332.181892853881	-10.159787952079489	-0.0212945144877804	0.0197693927145032	-1.0771456055986186	0.281418	0.281418	chr5	74987376	0.550648127758897	chr5:74987376:T:C
chr5:74987851	['C', 'T']	98663	16374.157486061831	-758.4137656503523	0.008693801042494	0.0076993352935762	1.129162545985957	0.258832	0.258832	chr5	74987851	0.5869820318507091	chr5:74987851:C:T
chr5:74988634	['A', 'G']	98663	16586.017293286437	-758.639325800716	0.008211186269952	0.0076494755526699	1.0734312716492114	0.28308	0.28308	chr5	74988634	0.5480908130667796	chr5:74988634:A:G
chr5:74989238	['C', 'T']	98663	19148.31897146563	-717.6779707111115	0.004799307594277	0.0071841461291608	0.6680414774410577	0.504109	0.504109	chr5	74989238	0.2974755489108956	chr5:74989238:C:T
chr5:74989393	['G', 'A']	98663	18502.250833882503	-669.2737670046815	0.0245113559190719	0.0073007665491474	3.357367442728916	0.000787182	0.000787182	chr5	74989393	3.1039248452043195	chr5:74989393:G:A
chr5:74990009	['G', 'A']	98663	16229.428287539296	-780.5237159397233	0.0087861041102525	0.0077347962235566	1.1359192739291708	0.255993	0.255993	chr5	74990009	0.5917719100902497	chr5:74990009:G:A
chr5:74990557	['T', 'C']	98663	16416.995103654517	-766.3697003451	0.0083361978386977	0.0076907322107306	1.0839277210909128	0.278399	0.278399	chr5	74990557	0.5553323290300887	chr5:74990557:T:C
chr5:74990603	['T', 'C']	98663	80934.89076235179	-2228.567691426416	0.0084887317632087	0.0043163184048256	1.9666602338044152	0.0492252	0.0492252	chr5	74990603	1.3078125106653151	chr5:74990603:T:C
chr5:74990623	['C', 'T']	98663	2560.0778430975065	39.94578320551738	-0.0165354564537825	0.0189538695481321	-0.8724053107884838	0.382989	0.382989	chr5	74990623	0.4168136994201629	chr5:74990623:C:T
chr5:74990895	['C', 'T']	98663	78358.44347905429	-2277.8794528495755	0.0092239044748256	0.0043302733685029	2.130097499598413	0.033166	0.033166	chr5	74990895	1.4793069035989967	chr5:74990895:C:T
chr5:74990909	['A', 'G']	98663	16584.353272714376	-761.1287716324075	0.0078722329718358	0.007651103305302	1.0289016704794138	0.303528	0.303528	chr5	74990909	0.5178012397300946	chr5:74990909:A:G
chr5:74991030	['T', 'C']	98663	9209.56006162766	368.21280293210657	-0.0077158147032867	0.0103958566599468	-0.7422009513669316	0.457967	0.457967	chr5	74991030	0.3391658150840019	chr5:74991030:T:C
chr5:74991500	['A', 'G']	98663	81062.50253930604	-2237.7382547954776	0.0083478143597674	0.0043161370844451	1.9340938891519444	0.0531044	0.0531044	chr5	74991500	1.2748694936726943	chr5:74991500:A:G
chr5:74991581	['G', 'A']	98663	31331.810767250216	-477.7425217064055	-0.0006115886357251	0.0058451477498754	-0.1046318522467072	0.916668	0.916668	chr5	74991581	0.0377879291887946	chr5:74991581:G:A
chr5:74991786	['A', 'G']	98663	2653.080670991283	51.09713954087277	-0.014756009999136	0.0186635548411398	-0.7906323379836284	0.42916	0.42916	chr5	74991786	0.367380763380882	chr5:74991786:A:G
chr5:74991917	['T', 'C']	98663	64300.292909426375	-1471.7650678825682	0.0065556707147343	0.0045441039852193	1.442676209888248	0.149115	0.149115	chr5	74991917	0.8264786671468476	chr5:74991917:T:C
chr5:74991988	['C', 'T']	98663	61672.00123673302	-1512.3204223525836	0.0077012989099476	0.0045842361739085	1.6799524757864652	0.0929697	0.0929697	chr5	74991988	1.0316585704453225	chr5:74991988:C:T
chr5:74992071	['T', 'A']	98663	16408.164135987674	-768.7948300088982	0.0082829513639757	0.0076932276174336	1.0766549198681823	0.281637	0.281637	chr5	74992071	0.5503102904380918	chr5:74992071:T:A
chr5:74992874	['C', 'A']	98663	61629.74227755192	-1508.412222410126	0.0078617307296723	0.0045849819470074	1.7146699421147529	0.0864089	0.0864089	chr5	74992874	1.0634415234721966	chr5:74992874:C:A
chr5:74992942	['C', 'T']	98663	80864.93332725097	-2231.043080150625	0.0084568188807828	0.0043165534647373	1.959159998797198	0.0500969	0.0500969	chr5	74992942	1.300189147477026	chr5:74992942:C:T
chr5:74993148	['A', 'G']	98663	16414.164561709375	-771.5741350906657	0.0081588446048052	0.0076922837679532	1.0606530974319663	0.28885	0.28885	chr5	74993148	0.5393276281225685	chr5:74993148:A:G
chr5:74993358	['C', 'G']	98663	80898.21884187264	-2228.681966020638	0.0084808461653343	0.0043166859862943	1.9646659942977849	0.0494557	0.0494557	chr5	74993358	1.3057836467182449	chr5:74993358:C:G
chr5:74993451	['T', 'C']	98663	18508.688355261824	-667.1063255393033	0.0247498508255129	0.0072994621969642	3.3906403181053744	0.000697569	0.000697569	chr5	74993451	3.156412827714373	chr5:74993451:T:C
chr5:74994251	['A', 'T']	98663	16779.911678832123	-689.1604460474271	0.0093500504627226	0.0076123371037776	1.228275933560885	0.219346	0.219346	chr5	74994251	0.6588702809935568	chr5:74994251:A:T
chr5:74994694	['T', 'C']	98663	80817.1059636887	-2232.355284550917	0.0082416442771228	0.0043180383523134	1.908654718804721	0.0563095	0.0563095	chr5	74994694	1.249418328958139	chr5:74994694:T:C
chr5:74995127	['G', 'C']	98663	61330.43230639782	-1590.6679792910268	0.0073241362640774	0.0045897549857056	1.595757570259818	0.110546	0.110546	chr5	74995127	0.9564569673263916	chr5:74995127:G:C
chr5:74996146	['T', 'C']	98663	60863.954633928726	-1560.8576066530982	0.0067997122436782	0.0046042986219295	1.4768182522506974	0.139728	0.139728	chr5	74996146	0.854716557185602	chr5:74996146:T:C
chr5:74996658	['A', 'C']	98663	63499.020662036855	-1502.3885547698549	0.0059421379930533	0.0045600445800498	1.3030876976620338	0.192548	0.192548	chr5	74996658	0.7154609880434564	chr5:74996658:A:C
chr5:74996794	['A', 'G']	98663	60684.22598532154	-1561.9494264284592	0.0070027204393914	0.0046070018321048	1.5200168557762348	0.12851	0.12851	chr5	74996794	0.8910630764117402	chr5:74996794:A:G
chr5:74997343	['A', 'T']	98663	2651.241845236889	50.50765074886327	-0.0145220551006151	0.0186751986372999	-0.777611814613328	0.4368	0.4368	chr5	74997343	0.3597173703033192	chr5:74997343:A:T
chr5:74997403	['G', 'A']	98663	60635.978993683886	-1567.9036829755762	0.0068931919205192	0.0046071762491179	1.4961858517652522	0.134608	0.134608	chr5	74997403	0.8709291284284646	chr5:74997403:G:A
chr5:74997442	['CA', 'C']	98663	60635.124448680406	-1564.105497546227	0.006984035686767	0.0046076357976735	1.5157525450022329	0.129585	0.129585	chr5	74997442	0.8874452669395719	chr5:74997442:CA:C
chr5:74998277	['T', 'A']	98663	9265.751305052963	-732.1309483704148	-0.0157407268304005	0.0100385740298193	-1.568024181885107	0.116879	0.116879	chr5	74998277	0.9322635128193087	chr5:74998277:T:A
chr5:74998301	['A', 'G']	98663	9225.561034695966	-753.6171911308152	-0.0175619662466202	0.0100586338056828	-1.7459594002416283	0.0808211	0.0808211	chr5	74998301	1.092475242971828	chr5:74998301:A:G
chr5:74998788	['T', 'C']	98663	2653.2151335461967	49.74550798582361	-0.0147851473138072	0.0186616231803327	-0.7922755256032146	0.428202	0.428202	chr5	74998788	0.3683513085807319	chr5:74998788:T:C
chr5:74999932	['A', 'C']	98663	80355.47443331576	-2214.7334046271326	0.007874800008504	0.0043233469368979	1.8214591897069308	0.0685401	0.0685401	chr5	74999932	1.1640552662700778	chr5:74999932:A:C
chr5:74999941	['G', 'C']	98663	9424.382083742994	-728.812485396764	-0.0165846408362104	0.009955254779633	-1.6659182716388297	0.0957329	0.0957329	chr5	74999941	1.0189387849714897	chr5:74999941:G:C
chr5:75001205	['C', 'A']	98663	17040.690864492848	-650.9250946886631	0.0095963219028418	0.0075588407899855	1.269549414978518	0.204248	0.204248	chr5	75001205	0.6898421873939137	chr5:75001205:C:A
chr5:75001716	['CTTG', 'C']	98663	17003.24037506336	-676.0439943005456	0.0090119098075248	0.0075700771977495	1.1904647168200515	0.233867	0.233867	chr5	75001716	0.6310310553563014	chr5:75001716:CTTG:C
chr5:75002308	['G', 'C']	98663	52114.92317127566	-774.5930857750743	0.0114070444953876	0.0048357932358327	2.358877631670135	0.0183322	0.0183322	chr5	75002308	1.7367854133505232	chr5:75002308:G:C
chr5:75002361	['G', 'A']	98663	31541.23780611418	-473.0846412718471	-1.3240962275156856e-05	0.0058332740398028	-0.0022699023198307	0.998189	0.998189	chr5	75002361	0.0007872203501041	chr5:75002361:G:A
chr5:75002811	['G', 'A']	98663	20946.184504500845	-532.3219901486584	0.0171771689295662	0.0069087016307105	2.486309273107178	0.0129092	0.0129092	chr5	75002811	1.8891006706964624	chr5:75002811:G:A
chr5:75002840	['T', 'G']	98663	23106.576166727496	-876.0885283135526	0.0029941920465224	0.0066238254975731	0.4520336545127048	0.651246	0.651246	chr5	75002840	0.1862549311523232	chr5:75002840:T:G
chr5:75002848	['T', 'C']	98663	17268.575232631218	-581.3049538061039	0.0152250376597562	0.007519667704333	2.024695539536035	0.0429013	0.0429013	chr5	75002848	1.367529547575827	chr5:75002848:T:C
chr5:75002907	['T', 'C']	98663	21476.26509407185	-434.0084473373285	0.0192245648464355	0.006839985935913	2.810614674731676	0.00494567	0.00494567	chr5	75002907	2.3057748653221424	chr5:75002907:T:C
chr5:75002992	['C', 'T']	98663	24072.975967727223	-816.324357304711	0.0038421290762431	0.0065045645024874	0.5906819856692718	0.554735	0.554735	chr5	75002992	0.2559144322330473	chr5:75002992:C:T
chr5:75003121	['G', 'A']	98663	62166.1220511157	-1873.6691573988664	0.0161571667037054	0.0046111462872118	3.503937133487647	0.000458637	0.000458637	chr5	75003121	3.33853091199674	chr5:75003121:G:A
chr5:75003492	['C', 'T']	98663	16957.03120913873	-545.5076260995531	0.0135504997948412	0.0075880691152253	1.7857638865798375	0.0741406	0.0741406	chr5	75003492	1.1299439036634182	chr5:75003492:C:T
chr5:75004359	['G', 'A']	98663	58339.19114143495	-873.5131824077253	0.0135755080996926	0.0046580590597797	2.914413047466692	0.00356438	0.00356438	chr5	75004359	2.4480160018557715	chr5:75004359:G:A
chr5:75004933	['C', 'A']	98663	16913.371405402664	-351.6468271900199	0.0166050823882213	0.0075957410753419	2.1861043212921563	0.0288103	0.0288103	chr5	75004933	1.540452219412533	chr5:75004933:C:A
chr5:75005409	['T', 'C']	98663	58365.239669924165	-854.2748036588757	0.0135188188225191	0.0046548884226908	2.9042197352400443	0.00368251	0.00368251	chr5	75005409	2.4338560651400707	chr5:75005409:T:C
chr5:75005496	['G', 'A']	98663	15831.765093459842	-541.839611247423	0.0151517573687754	0.0078150059092185	1.938803059752315	0.0525282	0.0525282	chr5	75005496	1.2796074810446196	chr5:75005496:G:A
chr5:75006027	['A', 'C']	98663	16922.915881029137	-351.63031104185774	0.0166832710813173	0.0075935825677724	2.1970224110187444	0.0280212	0.0280212	chr5	75006027	1.552513270113092	chr5:75006027:A:C
chr5:75006184	['G', 'A']	98663	16921.514524630045	-350.5409486728629	0.0167104892318231	0.0075932978803148	2.2006892782573435	0.0277603	0.0277603	chr5	75006184	1.5565758448583726	chr5:75006184:G:A
chr5:75006416	['T', 'C']	98663	76792.24646366315	-1502.155653346804	0.0116006179735524	0.0043501558091408	2.6667132127029807	0.00766095	0.00766095	chr5	75006416	2.11571737211992	chr5:75006416:T:C
chr5:75007271	['A', 'C']	98663	22979.425256477847	249.09424709820647	-0.0023067703957791	0.0067231470354908	-0.3431087232812114	0.731517	0.731517	chr5	75007271	0.1357755766878112	chr5:75007271:A:C
chr5:75007294	['A', 'G']	98663	16931.20124472916	-343.8337864849481	0.0169850752463731	0.0075924030118046	2.237114549894778	0.0252811	0.0252811	chr5	75007294	1.5972040334934154	chr5:75007294:A:G
chr5:75007736	['G', 'C']	98663	57927.02648174061	-831.2663726805999	0.0141367395826377	0.0046663287881586	3.029520684121417	0.00245005	0.00245005	chr5	75007736	2.610825052573215	chr5:75007736:G:C
chr5:75007972	['C', 'T']	98663	17001.274015652245	-353.9369977226749	0.0158794480401185	0.0075805477764747	2.0947626092930247	0.0361946	0.0361946	chr5	75007972	1.4413562185590214	chr5:75007972:C:T
chr5:75008041	['T', 'C']	98663	16950.038718318156	-347.9852771231894	0.0167990090901792	0.007591788477886	2.212786768113021	0.0269146	0.0269146	chr5	75008041	1.5700120702077076	chr5:75008041:T:C
chr5:75008610	['C', 'T']	98663	37789.97927014698	-555.1964201548016	0.0060644110837663	0.0054102293873742	1.120915704224806	0.262326	0.262326	chr5	75008610	0.5811586629097065	chr5:75008610:C:T
chr5:75009745	['G', 'A']	98663	54632.27295954575	-912.727439098958	0.0111518914624969	0.0047446301968165	2.3504237421874	0.018754	0.018754	chr5	75009745	1.7269060883279963	chr5:75009745:G:A
chr5:75009979	['G', 'A']	98663	37799.21425820055	-538.1662253856155	0.0064437987543194	0.0054098888552551	1.191114813395823	0.233611	0.233611	chr5	75009979	0.6315067115304144	chr5:75009979:G:A
chr5:75010142	['A', 'G']	98663	59679.887951746176	-870.0807091214712	0.0124011375688594	0.0046323024706248	2.67710013486805	0.00742747	0.00742747	chr5	75010142	2.1291590936624027	chr5:75010142:A:G
chr5:75010609	['T', 'C']	98663	54759.66020618138	-905.0243988154205	0.0111474459243949	0.0047413757794926	2.351099436709845	0.01872	0.01872	chr5	75010609	1.7276941555979135	chr5:75010609:T:C
chr5:75011656	['T', 'C']	98663	58350.68838317283	-826.8916599485036	0.013611284938947	0.0046541939124538	2.924520377744776	0.00345066	0.00345066	chr5	75011656	2.462097830450102	chr5:75011656:T:C
chr5:75011712	['C', 'T']	98663	17036.863386648824	-347.4646780671663	0.016871638516997	0.0075713658903271	2.2283480631350234	0.0258596	0.0258596	chr5	75011712	1.587378197132976	chr5:75011712:C:T
chr5:75011853	['T', 'C']	98663	58214.39068550923	-843.9692516368449	0.0135533414358659	0.0046568501534657	2.9104096093319947	0.00361036	0.00361036	chr5	75011853	2.4424494911086474	chr5:75011853:T:C
chr5:75011867	['C', 'A']	98663	16916.371648674674	-345.82230008302	0.0166497804288496	0.0075942186713146	2.1924283655065384	0.0283509	0.0283509	chr5	75011867	1.5474331498635037	chr5:75011867:C:A
chr5:75012020	['T', 'C']	98663	16140.65437517104	-622.6723860521299	0.0179236482544408	0.0077577641633427	2.31041417050732	0.0208673	0.0208673	chr5	75012020	1.680533740247356	chr5:75012020:T:C
chr5:75013736	['C', 'T']	98663	2798.0567194737537	-20.166625876742632	0.0340964867242207	0.0178754924093981	1.9074432157345385	0.0564661	0.0564661	chr5	75013736	1.2482122070739934	chr5:75013736:C:T
chr5:75014536	['A', 'G']	98663	16928.058894486625	-347.0586510114991	0.016691505912567	0.0075919541106025	2.198578346154189	0.0279102	0.0279102	chr5	75014536	1.5542370514158774	chr5:75014536:A:G
chr5:75014579	['A', 'C']	98663	58056.76870127631	-823.4874254523028	0.0141553960499144	0.0046630932256176	3.035623644011448	0.00240101	0.00240101	chr5	75014579	2.6196060311400675	chr5:75014579:A:C
chr5:75015337	['C', 'T']	98663	54706.862051136486	-907.4118977281043	0.0111711610573057	0.0047425763129888	2.355504755234065	0.0184995	0.0184995	chr5	75015337	1.7328400094443066	chr5:75015337:C:T
chr5:75015382	['C', 'T']	98663	16930.887635324176	-345.9164108439448	0.0166911382424741	0.0075914987295612	2.198661797502384	0.0279043	0.0279043	chr5	75015382	1.5543288676089015	chr5:75015382:C:T
chr5:75016662	['T', 'C']	98663	58405.879602222034	-714.5804374320214	0.014953737961087	0.0046628710268121	3.2069808225664054	0.00134179	0.00134179	chr5	75016662	2.87231544912806	chr5:75016662:T:C
chr5:75016876	['G', 'A']	98663	54918.81216858794	-757.7716954897237	0.0127361324586637	0.004746710336171	2.683149287962963	0.00729446	0.00729446	chr5	75016876	2.1370068528727355	chr5:75016876:G:A
chr5:75016877	['A', 'C']	98663	54941.02339702974	-754.1594597856832	0.0128078393819365	0.0047451206780348	2.6991598846419462	0.00695266	0.00695266	chr5	75016877	2.1578490080276214	chr5:75016877:A:C
chr5:75016921	['G', 'A']	98663	37991.46556652543	-395.3443181623265	0.0087125344505346	0.0054103734013836	1.610338844321982	0.107327	0.107327	chr5	75016921	0.9692910098518236	chr5:75016921:G:A
chr5:75017063	['A', 'G']	98663	2802.1420057167184	-25.55924506530142	0.0323813405045813	0.0178634091610236	1.81271896157619	0.0698782	0.0698782	chr5	75017063	1.1556582905828627	chr5:75017063:A:G
chr5:75017558	['G', 'A']	98663	8368.254449624976	-585.4852017748792	-0.0079935316473679	0.0105194447957372	-0.7598815149072484	0.447327	0.447327	chr5	75017558	0.3493748876598409	chr5:75017558:G:A
chr5:75017922	['C', 'A']	98663	15557.103754459942	-583.2434238533064	0.0135943914515857	0.0078777685698594	1.7256652478467454	0.0844108	0.0844108	chr5	75017922	1.073601983702133	chr5:75017922:C:A
chr5:75017976	['C', 'T']	98663	54533.39630598299	-845.0138679155812	0.0117687598806771	0.0047515282972682	2.4768367448097046	0.0132569	0.0132569	chr5	75017976	1.8775580196939048	chr5:75017976:C:T
chr5:75018166	['G', 'T']	98663	2794.0849584431376	-30.08051563795233	0.0314576412565919	0.0178877040886765	1.7586181603096636	0.0786455	0.0786455	chr5	75018166	1.104326122132615	chr5:75018166:G:T
chr5:75018561	['C', 'T']	98663	16923.430552598766	-362.2422501582623	0.0155070759303902	0.0075916912352201	2.0426378589329777	0.041091	0.041091	chr5	75018561	1.386253289519406	chr5:75018561:C:T
chr5:75018833	['A', 'G']	98663	21750.36119899408	196.6275534650207	-0.0030325405562138	0.0068795726342368	-0.4408036250859738	0.659356	0.659356	chr5	75018833	0.1808800374700525	chr5:75018833:A:G
chr5:75019059	['T', 'C']	98663	57882.32000567712	-756.3509379260989	0.0151397219258612	0.0046733976005668	3.2395535796108663	0.00119757	0.00119757	chr5	75019059	2.921699091921556	chr5:75019059:T:C
chr5:75019513	['G', 'A']	98663	16582.008402850275	-406.1142303457871	0.0137257753941848	0.0076593699575425	1.7920240790390771	0.0731322	0.0731322	chr5	75019513	1.1358913617119633	chr5:75019513:G:A
chr5:75020860	['A', 'G']	98663	3057.1549291491824	-4.580807005815384	0.0264768514262286	0.0171037728674236	1.5480123380647322	0.121623	0.121623	chr5	75020860	0.9149842883154142	chr5:75020860:A:G
chr5:75021555	['T', 'C']	98663	18221.846877439108	92.30070413417305	-0.0014258079338759	0.007413323916363	-0.1923304512202448	0.847484	0.847484	chr5	75021555	0.0718684922721413	chr5:75021555:T:C
chr5:75023251	['A', 'G']	98663	15150.689159875112	-596.4644864781742	0.0128215758093204	0.0079796435592078	1.606785530479657	0.108105	0.108105	chr5	75023251	0.9661542188848764	chr5:75023251:A:G
chr5:75023500	['C', 'A']	98663	17183.6240542788	-736.6615196525311	0.0163309125450027	0.0075595365245898	2.160306057372833	0.0307514	0.0307514	chr5	75023500	1.5121351075817626	chr5:75023500:C:A
chr5:75023706	['A', 'G']	98663	15146.381646968195	-596.992560639983	0.012709102128479	0.0079804008705845	1.5925393140743551	0.111267	0.111267	chr5	75023706	0.9536336213164244	chr5:75023706:A:G
chr5:75024672	['G', 'A']	98663	15102.449136821197	-604.9875959297536	0.0120939785239334	0.0079937168403736	1.512935567451015	0.130299	0.130299	chr5	75024672	0.8850589173353695	chr5:75024672:G:A
chr5:75025728	['C', 'T']	98663	3361.579212537761	-118.1384492021667	-0.0002638350378334	0.0164249676255585	-0.0160630476630526	0.987184	0.987184	chr5	75025728	0.0056018921763334	chr5:75025728:C:T
chr5:75026861	['T', 'A']	98663	24757.801314295008	225.40192934430925	0.004262289271901	0.0064889401666731	0.6568544573414123	0.511276	0.511276	chr5	75026861	0.2913445931764523	chr5:75026861:T:A
chr5:75027659	['T', 'G']	98663	15904.38235085334	-645.3961142437253	0.0214413350423057	0.0078347221592608	2.736706497876432	0.00620687	0.00620687	chr5	75027659	2.207127350614908	chr5:75027659:T:G
chr5:75027764	['C', 'T']	98663	175038.48209198832	-5022.491906959551	0.0136097190721032	0.006737140849868	2.020103093491039	0.0433754	0.0433754	chr5	75027764	1.362756507198378	chr5:75027764:C:T
chr5:75028612	['G', 'A']	98663	59001.56817744078	-879.5794058200352	0.0131828530942544	0.0046494995611037	2.8353273123279688	0.00457881	0.00457881	chr5	75028612	2.339247377364104	chr5:75028612:G:A
chr5:75028723	['G', 'A']	98663	58999.155706045145	-872.707329103536	0.0132761499384947	0.0046493004455758	2.855515597218089	0.0042976	0.0042976	chr5	75028723	2.3667740090113787	chr5:75028723:G:A
chr5:75030705	['T', 'C']	98663	16196.805792077204	-660.5426228733983	0.0215248289902236	0.0077635245919685	2.772558872614552	0.00556279	0.00556279	chr5	75030705	2.254707334731588	chr5:75030705:T:C
chr5:75031611	['G', 'A']	98663	58998.5777885902	-867.8312322732975	0.0134170482876902	0.0046491372331573	2.885922186164103	0.00390353	0.00390353	chr5	75031611	2.408542478580736	chr5:75031611:G:A
chr5:75032026	['T', 'C']	98663	32691.644812066646	-1328.930926675802	0.0153130191565431	0.0057326499794593	2.67119381288082	0.00755944	0.00755944	chr5	75032026	2.1215103756519547	chr5:75032026:T:C
chr5:75032086	['C', 'T']	98663	16485.005007551877	-390.4625989760466	0.0138038491129863	0.0076872044227575	1.7956916915232282	0.0725466	0.0725466	chr5	75032086	1.1393829365803383	chr5:75032086:C:T
chr5:75032187	['C', 'T']	98663	9881.701092685696	-477.5774214878856	-0.0030935418824565	0.0097897771780675	-0.3159971699240674	0.752005	0.752005	chr5	75032187	0.1237792718216681	chr5:75032187:C:T
chr5:75032243	['C', 'T']	98663	58993.37099210332	-864.8498903934772	0.0134936323516585	0.0046496073085046	2.902101501556297	0.0037075	0.0037075	chr5	75032243	2.4309188402995803	chr5:75032243:C:T
chr5:75032818	['A', 'G']	98663	33735.85447406572	-1301.6513036834806	0.0150032450052035	0.005722349676012	2.621867913472088	0.00874627	0.00874627	chr5	75032818	2.058177119982223	chr5:75032818:A:G
chr5:75033435	['G', 'C']	98663	4747.144344212446	-8.882334926179748	0.0233993583967973	0.0138060364308455	1.6948643091016602	0.0901043	0.0901043	chr5	75033435	1.0452544829198114	chr5:75033435:G:C
chr5:75034926	['T', 'C']	98663	4758.607636562922	4.046337685305829	0.0255459955212309	0.0137638528483674	1.8560206798680567	0.0634536	0.0634536	chr5	75034926	1.197543733446612	chr5:75034926:T:C
chr5:75035991	['C', 'A']	98663	2958.269852210757	-33.71048758860836	0.0254181831983242	0.0174028614591309	1.4605749323475674	0.144135	0.144135	chr5	75035991	0.8412305475608345	chr5:75035991:C:A
chr5:75036241	['A', 'C']	98663	24170.42971545581	87.15154425440717	0.001676311016496	0.0065352123802795	0.2565044437659685	0.797562	0.797562	chr5	75036241	0.0982355462503813	chr5:75036241:A:C
chr5:75039082	['G', 'T']	98663	15988.596204447687	-607.3259804050964	0.0229330434192421	0.0078200082046699	2.932611171117035	0.00336202	0.00336202	chr5	75039082	2.473399707355857	chr5:75039082:G:T
chr5:75039370	['A', 'G']	98663	19729.999868231665	-686.0453965106868	0.0062788495984529	0.0071083862518983	0.8833016912630718	0.377075	0.377075	chr5	75039370	0.4235722602805642	chr5:75039370:A:G
chr5:75040534	['A', 'G']	98663	21621.94469055706	-1114.958431439196	-0.0002259946537015	0.006853727664113	-0.0329739763201938	0.973695	0.973695	chr5	75040534	0.0115770601241115	chr5:75040534:A:G
chr5:75040765	['C', 'T']	98663	16178.655915831298	-654.1986770195592	0.0219155675294199	0.0077710463523089	2.820156583277653	0.00480098	0.00480098	chr5	75040765	2.3186701032180306	chr5:75040765:C:T
chr5:75041058	['C', 'T']	98663	23454.13947736534	1.3900989999255111	0.0019145682232872	0.0066096369619773	0.2896631440275749	0.772075	0.772075	chr5	75041058	0.1123405098921759	chr5:75041058:C:T
chr5:75041118	['T', 'C']	98663	33103.01964441381	-1184.791672112986	0.0176759083914045	0.0057071373691283	3.097158391003334	0.0019544	0.0019544	chr5	75041118	2.70898654603462	chr5:75041118:T:C
chr5:75041314	['A', 'T']	98663	54015.66466968747	-1509.0374282364148	0.0135393152621528	0.0047626351311185	2.842820180300667	0.00447255	0.00447255	chr5	75041314	2.3494447956230338	chr5:75041314:A:T
chr5:75041727	['A', 'G']	98663	16542.341320764277	-375.74939522282153	0.0141970089723924	0.0076817977947562	1.8481362503558287	0.0645856	0.0645856	chr5	75041727	1.1898643014734218	chr5:75041727:A:G
chr5:75042727	['G', 'A']	98663	15240.772365140185	-565.6749780594271	0.0137608363686864	0.0079550173458333	1.7298310953267737	0.0836636	0.0836636	chr5	75042727	1.0774634518938424	chr5:75042727:G:A
chr5:75042747	['A', 'C']	98663	15114.83835946924	-583.1649166964603	0.0138512300352469	0.0079896396998824	1.7336488947618964	0.0829835	0.0829835	chr5	75042747	1.0810082518566362	chr5:75042747:A:C
chr5:75042765	['G', 'A']	98663	18347.60347291913	-656.2811117410047	0.0183985860109704	0.0073419037121676	2.5059693959863005	0.0122132	0.0122132	chr5	75042765	1.913170530955864	chr5:75042765:G:A
chr5:75043153	['G', 'A']	98663	15289.394692561882	-563.8959858149254	0.0139697342901126	0.0079448013312231	1.758349102476793	0.0786912	0.0786912	chr5	75043153	1.1040738318738117	chr5:75043153:G:A
chr5:75043795	['A', 'G']	98663	15293.465021285225	-566.5027892614878	0.0137983276112032	0.007943185541588	1.7371276975666166	0.0823678	0.0823678	chr5	75043795	1.0842425336353498	chr5:75043795:A:G
chr5:75045242	['G', 'T']	98663	37394.44320094075	-1145.8072900647662	0.0134509604029832	0.0054579959546833	2.4644504163549907	0.013724	0.013724	chr5	75045242	1.8625192906158643	chr5:75045242:G:T
chr5:75046211	['C', 'T']	98663	15049.762685235868	-586.5694489939862	0.0131624822126861	0.0080041119606334	1.6444650296526364	0.100083	0.100083	chr5	75046211	0.9996396850900314	chr5:75046211:C:T
chr5:75046488	['G', 'A']	98663	19072.739807813166	-615.5272443790776	0.002282059678678	0.0072019272029817	0.3168679180391037	0.751344	0.751344	chr5	75046488	0.1241611773819034	chr5:75046488:G:A
chr5:75046877	['C', 'T']	98663	16001.135257865715	-493.1074805088243	0.0104568543700011	0.0077814452683791	1.3438190476637917	0.17901	0.17901	chr5	75046877	0.7471227074362395	chr5:75046877:C:T
chr5:75046951	['T', 'C']	98663	16485.169599416156	-890.179914408863	-0.0009162384291608	0.0076882353597925	-0.1191740869371011	0.905138	0.905138	chr5	75046951	0.0432852019334515	chr5:75046951:T:C
chr5:75047784	['CT', 'C']	98663	15815.648691120714	-518.7345495041517	0.0105799895624666	0.0078189696370698	1.353118128545589	0.176021	0.176021	chr5	75047784	0.7544355160491379	chr5:75047784:CT:C
chr5:75047944	['G', 'A']	98663	75153.71098383094	-2040.219972968535	0.0115812088428918	0.0043866380757005	2.6401104087080327	0.00828921	0.00828921	chr5	75047944	2.0814868577475965	chr5:75047944:G:A
chr5:75048488	['A', 'G']	98663	18744.27979442682	-604.8133295084701	0.0185833849977721	0.0072675783153044	2.5570257645023435	0.0105586	0.0105586	chr5	75048488	1.9763936625391447	chr5:75048488:A:G
chr5:75048667	['A', 'G']	98663	34410.55566934005	-1125.99230541355	0.0182432251538491	0.0056168450831385	3.247948783315075	0.00116279	0.00116279	chr5	75048667	2.934498711820335	chr5:75048667:A:G
chr5:75048785	['G', 'A']	98663	15122.14578961773	-582.7645397834916	0.0138500639450872	0.0079879258023193	1.7338748866527836	0.0829434	0.0829434	chr5	75048785	1.081218166090716	chr5:75048785:G:A
chr5:75049544	['C', 'A']	98663	19279.75869199424	-809.9006906557586	-0.0029274320921932	0.007154515466337	-0.4091726555022789	0.682414	0.682414	chr5	75049544	0.1659520720216909	chr5:75049544:C:A
chr5:75049770	['T', 'C']	98663	15087.223333840151	-574.7513590177338	0.0141295030177676	0.0079960139757946	1.7670683243601484	0.0772199	0.0772199	chr5	75049770	1.1122707651242505	chr5:75049770:T:C
chr5:75049953	['T', 'C']	98663	20671.628552604903	-106.819537897892	0.0252566264587256	0.0069589052415567	3.6293965188517903	0.000284228	0.000284228	chr5	75049953	3.5463331408824907	chr5:75049953:T:C
chr5:75050125	['C', 'T']	98663	20281.64451877756	-625.1303400112017	-0.0043532525377823	0.0070216779798307	-0.6199732528729927	0.535277	0.535277	chr5	75050125	0.2714214171577257	chr5:75050125:C:T
chr5:75051486	['CT', 'C']	98663	15723.796843641672	158.85301881258684	-0.0166985220161692	0.0080794796205121	-2.066781872161071	0.0387573	0.0387573	chr5	75051486	1.4116464853866024	chr5:75051486:CT:C
chr5:75052307	['G', 'A']	98663	5820.902745925751	-174.47727943338882	0.0095737743049251	0.0126314571647605	0.7579311064470209	0.448494	0.448494	chr5	75052307	0.3482433626183762	chr5:75052307:G:A
chr5:75053405	['G', 'A']	98663	15233.6176020434	149.3802481516251	-0.0158078709009319	0.0081963780572565	-1.92864101564185	0.0537783	0.0537783	chr5	75053405	1.2693929304929408	chr5:75053405:G:A
chr5:75053733	['C', 'T']	98663	15801.562510770718	222.7442979356397	-0.0159523931650609	0.0080741659557069	-1.9757326332616991	0.0481878	0.0481878	chr5	75053733	1.3170629008345085	chr5:75053733:C:T
chr5:75053805	['G', 'A']	98663	16422.498053804207	287.317451774658	-0.0145999061887186	0.0079446648631125	-1.8376994423649853	0.0661097	0.0661097	chr5	75053805	1.1797348136246986	chr5:75053805:G:A
chr5:75054055	['AGG', 'A']	98663	6846.92719490426	179.85986329533688	0.0089763606149096	0.011785196284199	0.7616640740167118	0.446262	0.446262	chr5	75054055	0.3504100925296931	chr5:75054055:AGG:A
chr5:75056355	['A', 'G']	98663	76403.58534656676	-991.6105471290967	0.0119615964049666	0.0044057344816472	2.7150061935857863	0.00662861	0.00662861	chr5	75056355	2.178577532322114	chr5:75056355:A:G
chr5:75056790	['T', 'A']	98663	15455.783261367553	-237.9246078137617	-0.0094791485406718	0.0079467014992282	-1.1928406448376532	0.232935	0.232935	chr5	75056790	0.6327652509894203	chr5:75056790:T:A
chr5:75056915	['T', 'G']	98663	55554.212025958215	-1292.1262181084987	0.0045797295250968	0.0047502081735652	0.9641113310744628	0.334992	0.334992	chr5	75056915	0.4749655642985002	chr5:75056915:T:G
chr5:75057340	['AAG', 'A']	98663	3414.311452145883	76.28217693165654	0.0176289010991303	0.0163841775497626	1.075971073042098	0.281943	0.281943	chr5	75057340	0.5498386834807065	chr5:75057340:AAG:A
chr5:75057710	['G', 'A']	98663	42937.26863265883	-1432.770602026169	0.0031782146904111	0.005140169673681	0.6183092956414256	0.536373	0.536373	chr5	75057710	0.270533091831135	chr5:75057710:G:A
chr5:75057877	['A', 'G']	98663	55950.20751178469	-1266.701810815194	0.0047046088732687	0.0047433464203111	0.9918332873861876	0.321281	0.321281	chr5	75057877	0.4931149571099941	chr5:75057877:A:G
chr5:75058096	['C', 'T']	98663	33421.04865489489	-799.1993681602044	0.0052121089639564	0.0056580837089279	0.9211791892955282	0.356959	0.356959	chr5	75058096	0.4473816637094144	chr5:75058096:C:T
chr5:75058597	['G', 'A']	98663	74326.31336928753	-1369.360798844868	0.0135336995253551	0.0044007068392231	3.075346761281729	0.00210315	0.00210315	chr5	75058597	2.677129751636486	chr5:75058597:G:A
chr5:75058717	['A', 'G']	98663	74325.57320992288	-1373.0469460776153	0.0134680204886906	0.0044000504825396	3.0608786290372816	0.00220748	0.00220748	chr5	75058717	2.656103222486061	chr5:75058717:A:G
chr5:75059050	['G', 'T']	98663	74349.14266449003	-1368.097821518982	0.0135714083945993	0.0044002559898639	3.08423155967771	0.00204135	0.00204135	chr5	75059050	2.6900825268679247	chr5:75059050:G:T
chr5:75060030	['G', 'A']	98663	2480.075410500709	-17.245889573067913	0.0039185485005885	0.0191858430396814	0.2042416636310392	0.838165	0.838165	chr5	75060030	0.0766704783437737	chr5:75060030:G:A
chr5:75061032	['T', 'C']	98663	76655.86228467728	-1610.7482473271646	0.0119246718594845	0.0043730292929972	2.7268675923529977	0.006395	0.006395	chr5	75061032	2.194159451185328	chr5:75061032:T:C
chr5:75061269	['G', 'A']	98663	20218.229532623125	-246.8411449798326	0.0224681711691937	0.0069952881822225	3.2119007228741783	0.00131902	0.00131902	chr5	75061269	2.879748619295343	chr5:75061269:G:A
chr5:75061650	['G', 'A']	98663	76111.05703742005	-1577.1709708134342	0.01200484146901	0.0043801552786602	2.740734221797263	0.00613131	0.00613131	chr5	75061650	2.2124467253201896	chr5:75061650:G:A
chr5:75062141	['T', 'C']	98663	4554.369286908926	20.13137593918196	0.0135224537879073	0.0142046652728333	0.9519727165813086	0.341113	0.341113	chr5	75062141	0.4671017290807863	chr5:75062141:T:C
chr5:75063663	['C', 'G']	98663	2436.9018420465363	-68.00172447817928	0.0174421674224361	0.0192302813224567	0.907015718073117	0.364401	0.364401	chr5	75063663	0.4384204398936442	chr5:75063663:C:G
chr5:75064717	['AATT', 'A']	98663	38886.33546202815	-766.0506624832209	0.0049265962087531	0.0053512451122924	0.9206448415969916	0.357238	0.357238	chr5	75064717	0.4470423507002176	chr5:75064717:AATT:A
chr5:75066032	['C', 'A']	98663	76661.20900999529	-1596.6708858753182	0.0124634679784431	0.0043722666917653	2.85057359422211	0.00436495	0.00436495	chr5	75066032	2.360020726723237	chr5:75066032:C:A
chr5:75066404	['A', 'G']	98663	3595.145754568767	-100.16230585876846	-0.0101541947549619	0.0159735361794971	-0.6356885939880637	0.524981	0.524981	chr5	75066404	0.2798564142025656	chr5:75066404:A:G
chr5:75067918	['G', 'A']	98663	4422.030849553932	7.412118799920581	0.0117906887475335	0.0143929253378143	0.8192002995079868	0.412674	0.412674	chr5	75067918	0.3843928924315984	chr5:75067918:G:A
chr5:75068475	['G', 'A']	98663	76851.03096232608	-1596.380642223251	0.0123664841250156	0.0043717512121736	2.828725498052085	0.00467432	0.00467432	chr5	75068475	2.330281559492557	chr5:75068475:G:A
chr5:75068928	['T', 'TA']	98663	44323.28934910644	-1413.2363184140045	0.0024676733957021	0.0050829421421555	0.4854813072209441	0.627336	0.627336	chr5	75068928	0.2024997895346566	chr5:75068928:T:TA
chr5:75069201	['C', 'T']	98663	76690.0960945738	-1600.4294246096017	0.0122988442136607	0.0043725092467723	2.8127657414879823	0.00491271	0.00491271	chr5	75069201	2.3086788717530253	chr5:75069201:C:T
chr5:75069228	['T', 'C']	98663	76846.36631756107	-1601.4205854115796	0.012276317687494	0.0043723273950001	2.807730661142223	0.00499017	0.00499017	chr5	75069228	2.301884659025042	chr5:75069228:T:C
chr5:75069718	['G', 'T']	98663	22922.111201224656	-570.1734611349863	0.0065233471694179	0.0066496056150657	0.9810126415073804	0.326589	0.326589	chr5	75069718	0.4859984470327623	chr5:75069718:G:T
chr5:75069766	['C', 'G']	98663	76851.26244068627	-1595.4953867333295	0.0124155521811474	0.0043723010512903	2.8395922502827875	0.00451805	0.00451805	chr5	75069766	2.345048967173084	chr5:75069766:C:G
chr5:75069932	['A', 'C']	98663	43523.5872119547	-1480.7791731055638	0.0031064048750472	0.0051172693408994	0.6070434577714061	0.543823	0.543823	chr5	75069932	0.2645424286686137	chr5:75069932:A:C
chr5:75070047	['C', 'G']	98663	27755.8131937194	-203.7618364100396	0.0180883497216872	0.0061241188959832	2.953624844473751	0.0031414	0.0031414	chr5	75070047	2.502876760598504	chr5:75070047:C:G
chr5:75070161	['C', 'T']	98663	76850.46270033554	-1606.9080235334088	0.0121611700490726	0.0043718718202209	2.7816849507856705	0.00540878	0.00540878	chr5	75070161	2.266900682955997	chr5:75070161:C:T
chr5:75070198	['A', 'G']	98663	76727.10870733263	-1600.8487635924491	0.0121834171417899	0.0043725046534179	2.7863703088951803	0.00533121	0.00533121	chr5	75070198	2.2731742099820846	chr5:75070198:A:G
chr5:75070708	['C', 'T']	98663	76697.66055064474	-1609.6976913527185	0.0121056525944237	0.0043722115714884	2.768770997580627	0.00562787	0.00562787	chr5	75070708	2.249655943030952	chr5:75070708:C:T
chr5:75071863	['A', 'G']	98663	3589.65489381114	-102.61794159435968	-0.0111960051108346	0.0159864768957484	-0.7003422445011759	0.483715	0.483715	chr5	75071863	0.3154104449327738	chr5:75071863:A:G
chr5:75072294	['C', 'A']	98663	3489.768529504221	-98.2242993635659	-0.0065486352793711	0.0161908924839749	-0.4044641322800864	0.685872	0.685872	chr5	75072294	0.1637569263931598	chr5:75072294:C:A
chr5:75072332	['G', 'A']	98663	20135.960091752426	-263.5449815075621	0.0230847382138458	0.0070088517638306	3.2936547942096905	0.000989287	0.000989287	chr5	75072332	3.004677697852096	chr5:75072332:G:A
chr5:75072429	['T', 'C']	98663	26804.138620186142	-343.6590655274037	0.0181008793382054	0.0062067326758567	2.9163297798558654	0.00354256	0.00354256	chr5	75072429	2.450682785414096	chr5:75072429:T:C
chr5:75072817	['G', 'T']	98663	76850.79952151171	-1591.074327591718	0.0124701570378038	0.0043718172440816	2.852396690343212	0.00433999	0.00433999	chr5	75072817	2.362511271167172	chr5:75072817:G:T
chr5:75073388	['T', 'C']	98663	4449.541180525285	9.24758636565241	0.0129950464518656	0.014355462869055	0.9052335386466795	0.365344	0.365344	chr5	75073388	0.4372980206255614	chr5:75073388:T:C
chr5:75074544	['C', 'G']	98663	3090.2192466753163	-115.2176019100108	-0.0077518568531432	0.0170996586278708	-0.4533340122070283	0.650309	0.650309	chr5	75074544	0.1868802354995749	chr5:75074544:C:G
chr5:75074943	['T', 'C']	98663	3403.275951548326	70.7441596148523	0.015382008976493	0.0164058998270454	0.9375900827539794	0.348457	0.348457	chr5	75074943	0.4578508067048871	chr5:75074943:T:C
chr5:75075070	['A', 'G']	98663	4432.179689638046	16.286345216629975	0.0133907678739387	0.0143764399058239	0.9314383784621174	0.351629	0.351629	chr5	75075070	0.453915314427036	chr5:75075070:A:G
chr5:75075378	['T', 'G']	98663	76737.33321506051	-1601.4011052262215	0.0122085412859265	0.0043723927430349	2.792187711265017	0.0052363	0.0052363	chr5	75075378	2.280975479651413	chr5:75075378:T:G
chr5:75075810	['A', 'G']	98663	4462.316595037301	13.467708460309098	0.0135747624863385	0.0143332780610483	0.9470801046711628	0.3436	0.3436	chr5	75075810	0.4639468448407953	chr5:75075810:A:G
chr5:75076316	['T', 'C']	98663	30146.805512752944	-899.1236937232053	0.0154264983177977	0.005897088437887	2.6159516650093217	0.00889927	0.00889927	chr5	75076316	2.050645616723008	chr5:75076316:T:C
chr5:75076873	['C', 'T']	98663	3399.0689026058926	70.21205092305723	0.0154977874077389	0.0164147486678873	0.944137965271297	0.345101	0.345101	chr5	75076873	0.4620537822505222	chr5:75076873:C:T
chr5:75077283	['C', 'T']	98663	33426.13098267421	-828.9692736972952	0.0048652769716396	0.0056586105652994	0.8598006375408197	0.389901	0.389901	chr5	75077283	0.4090456509522426	chr5:75077283:C:T
chr5:75077535	['C', 'T']	98663	76651.43042363171	-1607.7742691301482	0.012188011342119	0.0043723236054167	2.7875364318916294	0.00531206	0.00531206	chr5	75077535	2.2747370282330825	chr5:75077535:C:T
chr5:75077559	['AT', 'A']	98663	76817.5789788511	-1602.609789306381	0.0122572661234992	0.0043721998152224	2.8034551579330693	0.00505681	0.00505681	chr5	75077559	2.2961233638485177	chr5:75077559:AT:A
chr5:75078547	['A', 'G']	98663	20127.50807007583	-256.44506121834274	0.0233308974703067	0.0070059399039036	3.330159520395959	0.000868281	0.000868281	chr5	75078547	3.061339702242825	chr5:75078547:A:G
chr5:75079674	['T', 'C']	98663	4455.354719008854	10.78202302377086	0.0134619510177739	0.0143455517660056	0.9384059419502084	0.348038	0.348038	chr5	75079674	0.4583733356817476	chr5:75079674:T:C
chr5:75079677	['T', 'C']	98663	3435.522311653557	85.3546466102585	0.0176088835630174	0.0163385667492757	1.0777495868049736	0.281148	0.281148	chr5	75079677	0.5510650015803411	chr5:75079677:T:C
chr5:75080484	['A', 'C']	98663	76841.79778800535	-1597.8581963880008	0.0123104576249372	0.0043719498379232	2.815781992316972	0.00486683	0.00486683	chr5	75080484	2.3127538235430896	chr5:75080484:A:C
chr5:75080746	['C', 'T']	98663	76847.79894367626	-1596.036460944297	0.0123663488710485	0.0043722235577045	2.8283889668123394	0.00467924	0.00467924	chr5	75080746	2.329824679107329	chr5:75080746:C:T
chr5:75080833	['G', 'C']	98663	30168.03267437146	-893.2225466534793	0.015448612958854	0.0058945538857188	2.620828184518339	0.00877299	0.00877299	chr5	75080833	2.0568523656770346	chr5:75080833:G:C
chr5:75081176	['T', 'C']	98663	76714.44064188469	-1594.2675624988683	0.0122899026193279	0.0043721870561566	2.8109279089562182	0.00494086	0.00494086	chr5	75081176	2.306197451734721	chr5:75081176:T:C
chr5:75082917	['C', 'T']	98663	76833.69871235936	-1603.4390896920738	0.0122485174800539	0.0043723122160787	2.801382169144145	0.00508941	0.00508941	chr5	75082917	2.293332561198792	chr5:75082917:C:T
chr5:75083456	['T', 'C']	98663	76791.56643654389	-1602.7227481371342	0.012151626361005	0.0043723076245836	2.779224932088865	0.00544991	0.00544991	chr5	75083456	2.263610669618056	chr5:75083456:T:C
chr5:75083600	['T', 'C']	98663	76860.95125389147	-1609.9677228891233	0.0121240223071375	0.0043725537136078	2.772755488264501	0.00555943	0.00555943	chr5	75083600	2.254969733695749	chr5:75083600:T:C
chr5:75083771	['A', 'G']	98663	4453.496523131818	18.34916199569024	0.01474489980824	0.0143498416880929	1.0275304863101695	0.304173	0.304173	chr5	75083771	0.5168793388412867	chr5:75083771:A:G
chr5:75083800	['A', 'T']	98663	76832.35343971128	-1597.2895950947402	0.0123407908768829	0.0043722341926378	2.822536564409768	0.00476549	0.00476549	chr5	75083800	2.321892437448485	chr5:75083800:A:T
chr5:75083850	['T', 'A']	98663	43177.689163710085	-755.1281155156844	0.013192340753589	0.0051594320174962	2.556936637376405	0.0105613	0.0105613	chr5	75083850	1.976282620810015	chr5:75083850:T:A
chr5:75084002	['G', 'A']	98663	33225.04103354248	-106.21733858416904	0.0176062421321943	0.0057310758644665	3.072065795072689	0.00212641	0.00212641	chr5	75084002	2.672352994012984	chr5:75084002:G:A
chr5:75084976	['T', 'C']	98663	4457.361421113984	10.001712175403291	0.0134022322848233	0.0143410550731999	0.9345360028544144	0.35003	0.35003	chr5	75084976	0.4558947320036947	chr5:75084976:T:C
chr5:75085134	['A', 'G']	98663	37765.31083013089	-847.3836492626108	0.0130894575333541	0.005399344730774	2.4242677928581933	0.0153411	0.0153411	chr5	75085134	1.814143499135238	chr5:75085134:A:G
chr5:75085327	['G', 'A']	98663	33602.492726148346	-842.9946727638849	0.004515997987585	0.0056483867886021	0.7995199614689709	0.423991	0.423991	chr5	75085327	0.3726433620200528	chr5:75085327:G:A
chr5:75085679	['G', 'GGT']	98663	4456.135495641598	10.236730351451437	0.0133381062417795	0.0143425914536189	0.9299648731480836	0.352392	0.352392	chr5	75085679	0.4529739594974821	chr5:75085679:G:GGT
chr5:75085714	['C', 'T']	98663	33598.470216130736	-855.5199360129327	0.0041044601723143	0.0056485243692558	0.7266429077750527	0.467446	0.467446	chr5	75085714	0.3302685521851928	chr5:75085714:C:T
chr5:75086557	['G', 'T']	98663	20147.02100184476	-256.3769068714116	0.0232530557457219	0.0070020485801593	3.32089323281911	0.000897624	0.000897624	chr5	75086557	3.046905544091232	chr5:75086557:G:T
chr5:75087144	['T', 'C']	98663	43840.10947114459	-1450.5748152289552	0.0026653805761475	0.0051034204433995	0.5222733665996085	0.601481	0.601481	chr5	75087144	0.2207780869034936	chr5:75087144:T:C
chr5:75087694	['AG', 'A']	98663	3503.284060615275	-103.37414678216376	-0.0080531304837305	0.0161543520340401	-0.4985115136008611	0.618125	0.618125	chr5	75087694	0.2089236910587453	chr5:75087694:AG:A
chr5:75087733	['TG', 'T']	98663	3504.1775831660893	-102.32684452395878	-0.0077309670786612	0.0161521134747504	-0.4786350152100277	0.632199	0.632199	chr5	75087733	0.1991461954544039	chr5:75087733:TG:T
chr5:75088290	['A', 'G']	98663	83910.42090266588	-2561.354610221932	0.0106120158867395	0.0043150434889378	2.459306821343693	0.0139223	0.0139223	chr5	75088290	1.856289012225796	chr5:75088290:A:G
chr5:75090608	['T', 'A']	98663	3316.537836933712	64.40951043268551	0.017246310076543	0.0165975598337163	1.0390870856515209	0.298767	0.298767	chr5	75090608	0.5246673737554715	chr5:75090608:T:A
chr5:75091492	['C', 'G']	98663	76865.4651332529	-1605.6367410884343	0.012210912012835	0.004371321766835	2.793414135165828	0.00521649	0.00521649	chr5	75091492	2.282621620822693	chr5:75091492:C:G
chr5:75091644	['C', 'T']	98663	4422.358582940549	9.740855873359989	0.0120230120933327	0.0143924551697512	0.8353690841157986	0.403512	0.403512	chr5	75091644	0.3941435453129406	chr5:75091644:C:T
chr5:75092002	['C', 'T']	98663	3499.070929749344	-95.14670106459296	-0.0056927367092128	0.0161650116476744	-0.3521640957203926	0.724716	0.724716	chr5	75092002	0.1398321503900087	chr5:75092002:C:T
chr5:75093974	['G', 'A']	98663	76698.32491230912	-1612.2062339055171	0.0120767671499716	0.0043721956343978	2.762174467894097	0.00574284	0.00574284	chr5	75093974	2.24087328333316	chr5:75093974:G:A
chr5:75094076	['A', 'C']	98663	76698.99290384716	-1614.6494388259462	0.012023275017184	0.0043719810386165	2.750074831291693	0.00595925	0.00595925	chr5	75094076	2.22480839484992	chr5:75094076:A:C
chr5:75094454	['G', 'A']	98663	3316.4033613445386	64.97465547679813	0.0177544766835081	0.0165966953051372	1.0697597537994477	0.28473	0.28473	chr5	75094454	0.5455667718834116	chr5:75094454:G:A
chr5:75095793	['T', 'A']	98663	34140.228516397176	-810.9644712377647	0.0035551657091485	0.0056139175605863	0.6332771492955834	0.526554	0.526554	chr5	75095793	0.2785570837388112	chr5:75095793:T:A
chr5:75096796	['A', 'G']	98663	3598.65350022334	-105.51110862678212	-0.0122401416614095	0.0159796043500251	-0.7659852768125844	0.443687	0.443687	chr5	75096796	0.3529232958968666	chr5:75096796:A:G
chr5:75096861	['T', 'C']	98663	3657.7024249385454	-102.98111800439328	-0.0103734781148783	0.0160071312573808	-0.6480535423919386	0.516952	0.516952	chr5	75096861	0.2865497801225053	chr5:75096861:T:C
chr5:75097057	['C', 'T']	98663	30221.20722583784	-905.5362709737624	0.0148305519344871	0.005890611682911	2.517659070536149	0.0118153	0.0118153	chr5	75097057	1.927555246804317	chr5:75097057:C:T
chr5:75097626	['C', 'T']	98663	76860.69653990815	-1617.01333937449	0.0119648341121073	0.0043715194466286	2.736996657154248	0.0062014	0.0062014	chr5	75097626	2.2075102550761896	chr5:75097626:C:T
chr5:75097923	['C', 'T']	98663	17901.632979909577	-699.3522164417288	0.0147781362570319	0.0074048069276005	1.995749031882004	0.045964	0.045964	chr5	75097923	1.337582184023422	chr5:75097923:C:T
chr5:75098467	['GAA', 'G']	98663	3310.2684101160607	60.30683348874186	0.0164594620952041	0.0166113027074869	0.9908591990070464	0.321757	0.321757	chr5	75098467	0.4924719960061585	chr5:75098467:GAA:G
chr5:75098538	['C', 'T']	98663	20232.56215591448	-271.98962395233224	0.0217228674629862	0.0069891331193704	3.108091817965398	0.00188353	0.00188353	chr5	75098538	2.7250274581627587	chr5:75098538:C:T
chr5:75098823	['A', 'G']	98663	76868.17581682121	-1621.1777373938578	0.0119054761138058	0.0043717724479517	2.723260703878565	0.00646524	0.00646524	chr5	75098823	2.189415348781881	chr5:75098823:A:G
chr5:75098838	['T', 'C']	98663	76659.74134277049	-1637.1613795540288	0.0116136556485442	0.0043727481699145	2.655916873614763	0.00791058	0.00791058	chr5	75098838	2.1017916730680604	chr5:75098838:T:C
chr5:75099143	['A', 'G']	98663	77213.78242885675	-1549.7321004181038	0.0122776713908181	0.0043720347830294	2.8082282049710985	0.00498247	0.00498247	chr5	75099143	2.302555307554456	chr5:75099143:A:G
chr5:75099216	['T', 'C']	98663	33825.17103755891	-1002.9670228841184	0.0123205867084844	0.0056318693288705	2.187654931076911	0.0286971	0.0286971	chr5	75099216	1.542161988897811	chr5:75099216:T:C
chr5:75100107	['T', 'A']	98663	76867.61735418189	-1620.3485584823754	0.0119146226334113	0.0043715934358249	2.7254644807020747	0.00642224	0.00642224	chr5	75100107	2.192313468821202	chr5:75100107:T:A
chr5:75100356	['T', 'C']	98663	2445.2726249847947	-67.69061132905865	0.0181257529271443	0.0191920721828347	0.944439597479001	0.344947	0.344947	chr5	75100356	0.462247627754961	chr5:75100356:T:C
chr5:75101559	['A', 'G']	98663	76705.99418115465	-1616.5209711348662	0.0119582636521334	0.0043719543782142	2.735221509108672	0.00623494	0.00623494	chr5	75101559	2.205167721462791	chr5:75101559:A:G
chr5:75101621	['C', 'T']	98663	29138.02058877198	-780.022710526756	0.0073105301566655	0.0059829240604452	1.2218992056070712	0.221749	0.221749	chr5	75101621	0.6541383299876053	chr5:75101621:C:T
chr5:75101907	['G', 'A']	98663	34303.82455500141	-798.7063036727593	0.0041968961900957	0.0056012760500517	0.7492750138706243	0.453693	0.453693	chr5	75101907	0.3432379213838084	chr5:75101907:G:A
chr5:75102049	['C', 'T']	98663	2447.0992104116194	-66.22273279209061	0.0187043398845457	0.019184348541739	0.97497915260719	0.329573	0.329573	chr5	75102049	0.4820483747398422	chr5:75102049:C:T
chr5:75102186	['G', 'C']	98663	21917.777183112863	-576.456542176187	0.0033993222007476	0.0067824281688203	0.5011954592272385	0.616235	0.616235	chr5	75102186	0.2102536389058094	chr5:75102186:G:C
chr5:75103251	['C', 'G']	98663	4423.224158203086	12.465443131756178	0.0126304344654345	0.0143910859584426	0.8776568010161023	0.380132	0.380132	chr5	75103251	0.4200655693907057	chr5:75103251:C:G
chr5:75104041	['T', 'C']	98663	8965.545222335972	-74.3568309658627	0.0286930204656002	0.0102146330298723	2.8090113841279014	0.00497037	0.00497037	chr5	75104041	2.30361128068775	chr5:75104041:T:C
chr5:75104100	['C', 'T']	98663	34214.85499092743	-791.760165451158	0.0038924944306993	0.0056094076972466	0.6939225388466514	0.487732	0.487732	chr5	75104100	0.311818749498638	chr5:75104100:C:T
chr5:75104561	['G', 'C']	98663	33530.41802331476	-840.7252698860789	0.0046267426517092	0.0056527921025867	0.8184880264024015	0.413081	0.413081	chr5	75104561	0.383964780295558	chr5:75104561:G:C
chr5:75104691	['G', 'C']	98663	30201.28547679144	-915.3836060687256	0.0145386037480336	0.0058923213188028	2.4673813530229367	0.0136122	0.0136122	chr5	75104691	1.8660716785698896	chr5:75104691:G:C
chr5:75106021	['T', 'C']	98663	4434.359556028584	15.943906856820885	0.0131648338120202	0.0143734557115259	0.9159129214461288	0.359715	0.359715	chr5	75106021	0.4440414518634402	chr5:75106021:T:C
chr5:75107706	['A', 'G']	98663	4432.808718130671	14.417548705171631	0.0127025728455628	0.0143765903821786	0.8835594885772837	0.376936	0.376936	chr5	75107706	0.4237323824370537	chr5:75107706:A:G
chr5:75109080	['C', 'T']	98663	76710.31992090464	-1612.8112673665526	0.0120666832134782	0.0043725615623219	2.7596371237985866	0.00578763	0.00578763	chr5	75109080	2.237499240872726	chr5:75109080:C:T
chr5:75109133	['G', 'T']	98663	4424.582990369994	11.20591805047778	0.0125889567787253	0.0143894503806596	0.8748740532609689	0.381645	0.381645	chr5	75109133	0.4183404230154743	chr5:75109133:G:T
chr5:75109272	['A', 'G']	98663	76862.69702653108	-1617.291639035231	0.0119514330872708	0.0043715853535358	2.7338899096649576	0.00626021	0.00626021	chr5	75109272	2.2034110980497155	chr5:75109272:A:G
chr5:75110254	['C', 'A']	98663	3500.3481571609627	-96.85196540494223	-0.006989649902046	0.0161647511471292	-0.4324007117973685	0.665451	0.665451	chr5	75110254	0.1768839179700401	chr5:75110254:C:A
chr5:75110491	['T', 'C']	98663	76867.08249492904	-1618.806968012545	0.0120140611282417	0.0043723842604698	2.747713927355214	0.00600232	0.00600232	chr5	75110491	2.2216808548742457	chr5:75110491:T:C
chr5:75112166	['C', 'T']	98663	30200.5097572102	-897.8524000025509	0.0152697809218021	0.0058925270623743	2.591380703078064	0.00956058	0.00956058	chr5	75112166	2.019515760113149	chr5:75112166:C:T
chr5:75112169	['T', 'C']	98663	76867.71008820846	-1609.100021360184	0.0120883894217098	0.0043716244607516	2.765193929679704	0.00568995	0.00568995	chr5	75112169	2.244891549917671	chr5:75112169:T:C
chr5:75113154	['G', 'A']	98663	34155.5003852002	-810.1437485693145	0.0035933057757237	0.0056134614468137	0.6401229989320277	0.522094	0.522094	chr5	75113154	0.2822512977524415	chr5:75113154:G:A
chr5:75114640	['G', 'A']	98663	3589.218271384697	-98.85545836766644	-0.0103451328699387	0.015986855516737	-0.647102418553049	0.517567	0.517567	chr5	75114640	0.2860334220124381	chr5:75114640:G:A
chr5:75115457	['C', 'T']	98663	4419.447933666488	9.908514214728571	0.0123593097019939	0.0143972194278327	0.8584511588467466	0.390645	0.390645	chr5	75115457	0.4082177300035951	chr5:75115457:C:T
chr5:75115490	['A', 'C']	98663	3328.011933125832	70.10675015386003	0.0188531811627283	0.0165728685732795	1.1375931136704576	0.255293	0.255293	chr5	75115490	0.5929610931591316	chr5:75115490:A:C
chr5:75115502	['C', 'A']	98663	76655.32561585854	-1616.5395028499247	0.0120041994291828	0.0043732826996852	2.744894454238423	0.00605413	0.00605413	chr5	75115502	2.217948257697833	chr5:75115502:C:A
chr5:75115594	['C', 'T']	98663	4226.881768943899	0.3865622487291654	0.0112174668802071	0.0147078716685136	0.7626845768733036	0.445653	0.445653	chr5	75115594	0.3510031655928921	chr5:75115594:C:T
chr5:75115595	['A', 'G']	98663	4225.333865311321	-12.392761044485344	0.0087414097053111	0.0147120708383597	0.5941658248762053	0.552403	0.552403	chr5	75115595	0.2577439715128345	chr5:75115595:A:G
chr5:75115804	['C', 'G']	98663	76778.71652726035	-1604.086499458653	0.0121647681565901	0.0043727564253337	2.7819450646994706	0.00540444	0.00540444	chr5	75115804	2.2672493003248606	chr5:75115804:C:G
chr5:75116355	['C', 'T']	98663	20247.73095622336	-245.46161093369497	0.0230623160561622	0.0069913273060837	3.29870352888412	0.000971668	0.000971668	chr5	75116355	3.012482099680638	chr5:75116355:C:T
chr5:75116864	['T', 'A']	98663	2446.2479397484108	-66.9111585225769	0.0186367705396466	0.0191882850280198	0.97125774984227	0.331422	0.331422	chr5	75116864	0.4796186662200051	chr5:75116864:T:A
chr5:75117888	['T', 'C']	98663	33823.8279707236	-1004.0940954554378	0.0122810644829113	0.0056319079130296	2.1806223881073525	0.0292137	0.0292137	chr5	75117888	1.5344134348847136	chr5:75117888:T:C
chr5:75118492	['G', 'C']	98663	21874.99542846717	-576.3657768736508	0.0028323804406349	0.0067902833514716	0.4171225697114776	0.67659	0.67659	chr5	75118492	0.1696744253729173	chr5:75118492:G:C
chr5:75119007	['TC', 'T']	98663	34190.8119551555	-809.2147676045221	0.0037420747012854	0.0056106188972794	0.6669629090473226	0.504797	0.504797	chr5	75119007	0.2968832347609846	chr5:75119007:TC:T
chr5:75120277	['C', 'T']	98663	3502.425986558678	-99.79603708829816	-0.0078498456020774	0.0161582452613945	-0.4858105242920399	0.627103	0.627103	chr5	75120277	0.2026611215969524	chr5:75120277:C:T
chr5:75122155	['G', 'A']	98663	44157.55970028189	-1451.060179543216	0.002090721443573	0.0050890667522304	0.4108260994330157	0.681201	0.681201	chr5	75122155	0.1667247231666252	chr5:75122155:G:A
chr5:75122608	['G', 'T']	98663	3500.248337658125	-100.06392383729076	-0.0078145391999318	0.0161625816071134	-0.483495730440274	0.628745	0.628745	chr5	75122608	0.2015254555837993	chr5:75122608:G:T
chr5:75122742	['T', 'C']	98663	3508.533411726544	-102.02357843878298	-0.0081853536082836	0.0161447061379859	-0.5069992317187362	0.612156	0.612156	chr5	75122742	0.2131378894461907	chr5:75122742:T:C
chr5:75123968	['G', 'A']	98663	76873.95784531455	-1613.908498263969	0.0119783695409839	0.0043721376967081	2.7397054649039703	0.00615053	0.00615053	chr5	75123968	2.211087458833068	chr5:75123968:G:A
chr5:75124597	['G', 'A']	98663	24219.54775118456	-100.99148371631571	0.0219070193675399	0.0064666494556319	3.387692423695648	0.000705108	0.000705108	chr5	75124597	3.151744357885508	chr5:75124597:G:A
chr5:75125572	['A', 'G']	98663	76725.88609083532	-1608.4170395185165	0.0120635061585895	0.0043720669931526	2.759222623414298	0.00579497	0.00579497	chr5	75125572	2.2369488079951534	chr5:75125572:A:G
chr5:75125961	['T', 'C']	98663	23830.41533455648	-361.3953785275646	0.0177010944633992	0.0065222703932438	2.7139467388127674	0.00664984	0.00664984	chr5	75125961	2.177188804013144	chr5:75125961:T:C
chr5:75125987	['C', 'T']	98663	4416.089518654788	9.100550445001176	0.0122078414945169	0.0144058509880435	0.8474224469383365	0.396762	0.396762	chr5	75125987	0.4014699292108682	chr5:75125987:C:T
chr5:75126137	['A', 'G']	98663	76731.33193771417	-1614.3921014421228	0.0118553382420896	0.0043721140696118	2.7115802683396577	0.00669749	0.00669749	chr5	75126137	2.174087926162913	chr5:75126137:A:G
chr5:75126294	['T', 'C']	98663	76824.585038019	-1619.5550879493037	0.0118467967014232	0.0043755863614183	2.707476375253888	0.00678086	0.00678086	chr5	75126294	2.168715222125737	chr5:75126294:T:C
chr5:75126385	['T', 'C']	98663	76729.55310542001	-1609.4760021656248	0.0120313944193478	0.0043722448656397	2.7517659209572374	0.00592857	0.00592857	chr5	75126385	2.2270500479514497	chr5:75126385:T:C
chr5:75126456	['T', 'C']	98663	3601.197497666105	-103.68995995832915	-0.0051774457350232	0.0159503715765944	-0.324597186351488	0.745487	0.745487	chr5	75126456	0.1275599254872994	chr5:75126456:T:C
chr5:75126782	['C', 'T']	98663	76720.10876837303	-1613.4234431450466	0.0119401546122162	0.0043718899165939	2.731119685080841	0.00631308	0.00631308	chr5	75126782	2.1997587072133693	chr5:75126782:C:T
chr5:75127418	['A', 'T']	98663	76858.15987142955	-1614.9410278899663	0.0119868265516304	0.0043718405121813	2.741826129803083	0.00611097	0.00611097	chr5	75127418	2.213889848315264	chr5:75127418:A:T
chr5:75127514	['A', 'G']	98663	77213.17342107126	-1541.2123430774209	0.012418034828182	0.0043723274195285	2.840142934565742	0.00451025	0.00451025	chr5	75127514	2.345799384815756	chr5:75127514:A:G
chr5:75127675	['T', 'A']	98663	20201.071222934068	-263.2425513170677	0.022443340110598	0.0069933964721404	3.2092188967128283	0.00133139	0.00133139	chr5	75127675	2.875694709335023	chr5:75127675:T:A
chr5:75128766	['G', 'A']	98663	11244.698538732211	-74.70343913772719	-0.0057431372311163	0.0092336055374859	-0.6219820857411356	0.533955	0.533955	chr5	75128766	0.2724953423631731	chr5:75128766:G:A
chr5:75129392	['C', 'T']	98663	48659.822997455296	-1402.5018188502222	0.0042186101683727	0.0049274760518415	0.8561401666875792	0.391922	0.391922	chr5	75129392	0.4068003573169136	chr5:75129392:C:T
chr5:75129786	['G', 'A']	98663	3663.1113825258462	-100.09100050303428	-0.0087935706286779	0.0158042407521899	-0.5564057626406029	0.577935	0.577935	chr5	75129786	0.2381210036706845	chr5:75129786:G:A
chr5:75129950	['G', 'A']	98663	76697.43788457834	-1614.8289985180318	0.0120226613142653	0.0043718071351182	2.750043847471828	0.00595981	0.00595981	chr5	75129950	2.224767585438767	chr5:75129950:G:A
chr5:75130079	['C', 'T']	98663	43873.33614459051	-1463.619308059743	0.0024772381772103	0.005102669866224	0.4854788262136737	0.627338	0.627338	chr5	75130079	0.2024984049694806	chr5:75130079:C:T
chr5:75130516	['C', 'A']	98663	4417.402953757576	10.218118104688587	0.0124957204296505	0.014400653719748	0.8677189711543981	0.38555	0.38555	chr5	75130516	0.4139192925390975	chr5:75130516:C:A
chr5:75130543	['A', 'G']	98663	76854.57920987805	-1615.987513377103	0.011987856720025	0.0043715798258373	2.742225281847356	0.00610355	0.00610355	chr5	75130543	2.2144174933561023	chr5:75130543:A:G
chr5:75131108	['A', 'G']	98663	3332.1013176565984	72.17716958457562	0.0188864721435877	0.0165548240445336	1.1408440278665466	0.253938	0.253938	chr5	75131108	0.595272305209544	chr5:75131108:A:G
chr5:75131131	['C', 'T']	98663	20194.02338381074	-264.06076969217867	0.0225568943115464	0.0069936322626617	3.2253474967471902	0.00125861	0.00125861	chr5	75131131	2.9001088219866213	chr5:75131131:C:T
chr5:75131301	['C', 'T']	98663	3625.0367416026434	-110.90761670079702	-0.013326873272701	0.0159121423068588	-0.8375285373708958	0.402298	0.402298	chr5	75131301	0.3954521264919325	chr5:75131301:C:T
chr5:75131467	['C', 'T']	98663	11224.227526580918	-86.8416102820599	-0.0064658802290586	0.009236419682747	-0.7000418399281253	0.483903	0.483903	chr5	75131467	0.3152416854354822	chr5:75131467:C:T
chr5:75131790	['A', 'AG']	98663	32250.24934617333	-888.1709315039201	0.0050438417487447	0.0057374112195978	0.8791145615492971	0.379341	0.379341	chr5	75131790	0.4209702152685678	chr5:75131790:A:AG
chr5:75131884	['T', 'C']	98663	76860.80144762987	-1616.089000709447	0.0119730929663834	0.0043714891479274	2.73890488143155	0.00616553	0.00616553	chr5	75131884	2.2100295847321667	chr5:75131884:T:C
chr5:75131912	['A', 'C']	98663	76865.69775646552	-1619.9371352245205	0.0119174275765466	0.0043715582597347	2.7261280459910133	0.00640934	0.00640934	chr5	75131912	2.1931866895319776	chr5:75131912:A:C
chr5:75132033	['G', 'T']	98663	4418.179122026373	8.687167865793882	0.0122756677331958	0.014399093951319	0.8525305671799789	0.393922	0.393922	chr5	75132033	0.4045897637661446	chr5:75132033:G:T
chr5:75132201	['G', 'A']	98663	43872.89141629162	-1454.3346917508156	0.0026951251206561	0.0051022350006253	0.5282244193624511	0.597345	0.597345	chr5	75132201	0.2237747671622903	chr5:75132201:G:A
chr5:75132853	['G', 'A']	98663	76695.10157034092	-1620.4172984123163	0.0119067701009558	0.004371211147517	2.723906418412042	0.00645261	0.00645261	chr5	75132853	2.1902645831442933	chr5:75132853:G:A
chr5:75133340	['A', 'C']	98663	76724.10678076079	-1623.9066779476916	0.0116941512104611	0.0043724153127174	2.6745289214517056	0.00748467	0.00748467	chr5	75133340	2.1258273429947323	chr5:75133340:A:C
chr5:75134309	['A', 'G']	98663	76844.69264692464	-1622.737593247419	0.0118772681011172	0.0043716019014411	2.7169143871956645	0.00659051	0.00659051	chr5	75134309	2.181080976663099	chr5:75134309:A:G
chr5:75135348	['C', 'A']	98663	76714.5465652725	-1606.583240643544	0.0120632217683367	0.0043720728966128	2.759153850724298	0.00579619	0.00579619	chr5	75135348	2.236857386727588	chr5:75135348:C:A
chr5:75135764	['C', 'A']	98663	4421.26887093668	11.094723169794763	0.0124956553578278	0.014393611211723	0.868139007926699	0.38532	0.38532	chr5	75135764	0.4141784483858727	chr5:75135764:C:A
chr5:75137433	['G', 'A']	98663	76860.47550639711	-1616.5696394101942	0.0119573582895834	0.0043717193865982	2.73516143928164	0.00623608	0.00623608	chr5	75137433	2.205088322069518	chr5:75137433:G:A
chr5:75137535	['T', 'C']	98663	76732.66539604007	-1611.077570677652	0.0119706502589488	0.0043723244976648	2.737822928134031	0.00618585	0.00618585	chr5	75137535	2.208600615364543	chr5:75137535:T:C
chr5:75138729	['G', 'A']	98663	3507.1066389620923	-97.77648612566676	-0.0071814624202586	0.0161466605556644	-0.4447645626475561	0.656491	0.656491	chr5	75138729	0.1827712233858184	chr5:75138729:G:A
chr5:75139286	['GAAT', 'G']	98663	20201.29976075099	-256.6855947112404	0.0228201534655234	0.0069935419184391	3.263032342074914	0.00110264	0.00110264	chr5	75139286	2.957566256855681	chr5:75139286:GAAT:G
chr5:75139499	['A', 'G']	98663	27747.65607704004	-209.66176875283733	0.017917717654027	0.0061235760593349	2.9260218996892897	0.00343405	0.00343405	chr5	75139499	2.4641933857720706	chr5:75139499:A:G
chr5:75141227	['A', 'T']	98663	21890.77499366479	-581.0361552151467	0.0025875685535199	0.0067878772657602	0.3812043813125915	0.703052	0.703052	chr5	75141227	0.1530125519675573	chr5:75141227:A:T
chr5:75141328	['G', 'A']	98663	76857.15946584464	-1618.2529478924152	0.0118976900362632	0.0043719925385836	2.7213427130224583	0.00650287	0.00650287	chr5	75141328	2.1868949279614966	chr5:75141328:G:A
chr5:75141403	['C', 'A']	98663	76854.04238190355	-1616.8256730231217	0.0119718927639375	0.0043719091621156	2.738367225851531	0.00617562	0.00617562	chr5	75141403	2.209319434981325	chr5:75141403:C:A
chr5:75143593	['G', 'A']	98663	4150.042062800268	-21.66017483141958	0.0148205710280856	0.014857749407098	0.9974977112620674	0.318525	0.318525	chr5	75143593	0.4968564756176205	chr5:75143593:G:A
chr5:75145875	['G', 'A']	98663	77196.64855083486	-1541.3504728283167	0.0124385559550985	0.0043721153624157	2.8449743257062416	0.00444241	0.00444241	chr5	75145875	2.352381361924304	chr5:75145875:G:A
chr5:75146585	['G', 'A']	98663	76850.91523722626	-1613.3392801712769	0.0120507936131466	0.0043717338493438	2.7565249917845422	0.00584299	0.00584299	chr5	75146585	2.233364856963485	chr5:75146585:G:A
chr5:75147095	['A', 'G']	98663	76858.35897487885	-1619.197152306562	0.0119293233010824	0.0043718877037138	2.728643576766336	0.00636067	0.00636067	chr5	75147095	2.1964971356130145	chr5:75147095:A:G
chr5:75147139	['T', 'C']	98663	23809.137131272186	-358.98381773122867	0.0179026678171314	0.0065244344562556	2.74394170669707	0.00607173	0.00607173	chr5	75147139	2.216687549055469	chr5:75147139:T:C
chr5:75147307	['C', 'T']	98663	76853.4842794715	-1620.106450996468	0.0118801285922285	0.0043718462441601	2.7174168369022227	0.00658052	0.00658052	chr5	75147307	2.181739786597661	chr5:75147307:C:T
chr5:75148287	['T', 'C']	98663	4430.718521597211	9.955842058367931	0.0125365716827265	0.0143803621064875	0.8717841449257272	0.383328	0.383328	chr5	75148287	0.416429456766094	chr5:75148287:T:C
chr5:75148537	['C', 'T']	98663	3899.276648151152	136.90662098873082	0.0119115431891496	0.015418686715654	0.7725394132988171	0.439797	0.439797	chr5	75148537	0.3567477374306386	chr5:75148537:C:T
chr5:75149053	['T', 'C']	98663	49576.53725366962	-1275.0516153405304	0.0048349766143399	0.0048953801061732	0.9876611232379812	0.323321	0.323321	chr5	75149053	0.4903660866413627	chr5:75149053:T:C
chr5:75150040	['T', 'A']	98663	3915.476224265338	141.7244716550054	0.0122115087813687	0.0153917817325378	0.7933785050728682	0.427559	0.427559	chr5	75150040	0.3690039473535108	chr5:75150040:T:A
chr5:75150041	['C', 'T']	98663	3915.2777834090175	141.59703926689707	0.0121819145174069	0.0153917535907067	0.7914572206224891	0.428679	0.428679	chr5	75150041	0.3678677910578413	chr5:75150041:C:T
chr5:75150476	['A', 'G']	98663	23831.17387029416	-357.13471211019225	0.0179362097665605	0.0065221589893017	2.750041787693476	0.00595985	0.00595985	chr5	75150476	2.22476467062756	chr5:75150476:A:G
chr5:75150684	['G', 'T']	98663	44204.37640774043	-1432.0323693172954	0.0024407478504852	0.0050872699477535	0.4797755722719294	0.631388	0.631388	chr5	75150684	0.1997036764560077	chr5:75150684:G:T
chr5:75150727	['T', 'C']	98663	20195.91270187249	-267.353070454792	0.022471004291139	0.0069940272888262	3.212884846337254	0.00131451	0.00131451	chr5	75150727	2.8812361056943248	chr5:75150727:T:C
chr5:75151313	['A', 'C']	98663	4432.853655569521	6.715689818334726	0.0118468864173118	0.0143775515003859	0.8239849752577022	0.40995	0.40995	chr5	75151313	0.3872691092516581	chr5:75151313:A:C
chr5:75151450	['A', 'G']	98663	4432.763781602904	10.8257184171159	0.0127075379999014	0.0143775702893125	0.8838446096380793	0.376782	0.376782	chr5	75151450	0.4239098529263979	chr5:75151450:A:G
chr5:75152669	['C', 'T']	98663	76854.57920987805	-1608.5152463625489	0.0120944249003149	0.0043716224859562	2.766575782599689	0.0056659	0.0056659	chr5	75152669	2.2467310948052464	chr5:75152669:C:T
chr5:75153647	['G', 'C']	98663	21915.44336658152	-1132.6499445031027	0.0008367123450571	0.0067923035729392	0.1231853576731454	0.901961	0.901961	chr5	75153647	0.0448122405633464	chr5:75153647:G:C
chr5:75153995	['G', 'C']	98663	3324.471733114374	73.59399917615401	0.0193317623550258	0.0165807367936821	1.1659169671152334	0.243651	0.243651	chr5	75153995	0.6132318018341305	chr5:75153995:G:C
chr5:75155353	['G', 'C']	98663	76850.13614014458	-1614.6198806473408	0.0121044454852048	0.0043720390955418	2.7686041274305664	0.00563075	0.00563075	chr5	75155353	2.249433754497159	chr5:75155353:G:C
chr5:75155868	['T', 'A']	98663	28752.119766428084	-135.65581934715118	0.0169533996181716	0.0060579913805781	2.7985182799242727	0.00513476	0.00513476	chr5	75155868	2.2894798506278526	chr5:75155868:T:A
chr5:75155986	['A', 'C']	98663	16412.32886293829	-544.8406628860948	0.019316761430291	0.0076909695128414	2.5116159150076287	0.0120196	0.0120196	chr5	75155986	1.9201099849691607	chr5:75155986:A:C
chr5:75157993	['C', 'G']	98663	76879.46740397578	-1610.874886714385	0.0121296949106766	0.0043713835206525	2.774795405932684	0.00552468	0.00552468	chr5	75157993	2.257692872078862	chr5:75157993:C:G
chr5:75158881	['C', 'T']	98663	76876.03780566932	-1615.562791292874	0.0119909918601208	0.0043715753419263	2.742945259371171	0.00609018	0.00609018	chr5	75158881	2.2153698712667143	chr5:75158881:C:T
chr5:75159238	['A', 'G']	98663	76877.16757754274	-1622.6874925406255	0.0118149995666643	0.0043720227971196	2.70241032925265	0.00688505	0.00688505	chr5	75159238	2.162092901500704	chr5:75159238:A:G
chr5:75159242	['C', 'A']	98663	20224.459823012432	-257.8183569516631	0.022658667198287	0.0069896944732242	3.241724983128607	0.00118848	0.00118848	chr5	75159242	2.925008122276332	chr5:75159242:C:A
chr5:75159976	['T', 'C']	98663	4432.504204493589	8.522300846058283	0.0121801115567932	0.0143822722727088	0.8468836721931366	0.397062	0.397062	chr5	75159976	0.4011416742052911	chr5:75159976:T:C
chr5:75160652	['C', 'A']	98663	27749.625133055568	-213.44606002983664	0.0179137874902523	0.0061238232001623	2.9252620307159503	0.00344245	0.00344245	chr5	75160652	2.46313235895246	chr5:75160652:C:A
chr5:75160872	['A', 'T']	98663	4430.224512963977	10.41669030411196	0.0125892183108927	0.0143806504671854	0.8754275990240853	0.381343	0.381343	chr5	75160872	0.4186842211889295	chr5:75160872:A:T
chr5:75160929	['G', 'A']	98663	44510.76709107128	-1411.4036654552824	0.0024086334374084	0.005072814068603	0.474812087499133	0.634922	0.634922	chr5	75160929	0.1972796243934869	chr5:75160929:G:A
chr5:75161013	['A', 'G']	98663	76867.69824308844	-1611.277239732049	0.0120774444490308	0.0043715441873535	2.762741020431557	0.00573288	0.00573288	chr5	75161013	2.241627148733481	chr5:75161013:A:G
chr5:75161075	['A', 'G']	98663	4430.314324521571	8.58909338276983	0.0121429091419562	0.0143806597919397	0.8443916564080185	0.398453	0.398453	chr5	75161075	0.3996228989716421	chr5:75161075:A:G
chr5:75161339	['C', 'T']	98663	44515.670214707134	-1411.972713515714	0.0023148971207134	0.0050726384205183	0.4563497195759002	0.64814	0.64814	chr5	75161339	0.1883311752090694	chr5:75161339:C:T
chr5:75161448	['C', 'T']	98663	76868.90748005555	-1611.181446362358	0.0120727179859801	0.004371372266443	2.761768444810043	0.00574999	0.00574999	chr5	75161448	2.240332910605777	chr5:75161448:C:T
chr5:75161607	['G', 'C']	98663	44515.86548403447	-1406.7459604191083	0.0024529638107218	0.0050725865269696	0.4835725911583792	0.62869	0.62869	chr5	75161607	0.2015634475221817	chr5:75161607:G:C
chr5:75162182	['A', 'G']	98663	4661.094485156242	7.375042149370646	0.0102931550005251	0.0140430027866248	0.7329739342022193	0.463576	0.463576	chr5	75162182	0.3338790561799034	chr5:75162182:A:G
chr5:75162395	['C', 'T']	98663	72276.05810323157	-1624.452864032192	0.0110860892272159	0.0044103294883793	2.513664626741889	0.01195	0.01195	chr5	75162395	1.9226320947158435	chr5:75162395:C:T
chr5:75162561	['G', 'T']	98663	20187.43226970483	-269.7490462691296	0.0224483807306834	0.0069944106228038	3.209474241831764	0.0013302	0.0013302	chr5	75162561	2.876083056501868	chr5:75162561:G:T
chr5:75162702	['A', 'G']	98663	20242.25682196002	-257.57215555138805	0.0226461270108466	0.0069861573666959	3.241571270467515	0.00118912	0.00118912	chr5	75162702	2.92477431635849	chr5:75162702:A:G
chr5:75163133	['T', 'G']	98663	4428.763092269328	9.44730811667911	0.012448689626785	0.0143838128759317	0.8654652096882655	0.386786	0.386786	chr5	75163133	0.4125292539085358	chr5:75163133:T:G
chr5:75163395	['A', 'G']	98663	76873.27024779982	-1614.8560200285992	0.0120396915944585	0.0043717698486212	2.753962813997526	0.00588892	0.00588892	chr5	75163395	2.2299643454586544	chr5:75163395:A:G
chr5:75164220	['A', 'G']	98663	76884.81947584532	-1615.09637615972	0.012026968884181	0.0043717959060347	2.7510362200529883	0.00594179	0.00594179	chr5	75164220	2.226082701481	chr5:75164220:A:G
chr5:75164443	['C', 'T']	98663	4430.044900772334	9.658786194801491	0.0123167649776496	0.0143806078515502	0.856484308924525	0.391732	0.391732	chr5	75164443	0.4070109501376699	chr5:75164443:C:T
chr5:75164548	['G', 'A']	98663	3322.2020333073174	68.22206494584555	0.0180988064690801	0.0165851521983779	1.091265624372758	0.275159	0.275159	chr5	75164548	0.5604162775596622	chr5:75164548:G:A
chr5:75164905	['T', 'C']	98663	3303.2343597956533	-132.86312456627775	-0.0068666334925631	0.0165973112357271	-0.4137196317546941	0.67908	0.67908	chr5	75164905	0.1680790600170471	chr5:75164905:T:C
chr5:75165263	['C', 'CA']	98663	3302.368183108299	-134.1725068247555	-0.0069310234376168	0.0165991400400661	-0.4175531636510743	0.676275	0.676275	chr5	75165263	0.1698766669332678	chr5:75165263:C:CA
chr5:75165850	['C', 'T']	98663	76871.1529828048	-1615.935396033086	0.0119733062283608	0.004371836038725	2.7387363392184016	0.00616869	0.00616869	chr5	75165850	2.2098070541476886	chr5:75165850:C:T
chr5:75165993	['A', 'G']	98663	4149.210271848202	-20.7375168215681	0.0154055572857644	0.014858195697678	1.0368390347807823	0.299813	0.299813	chr5	75165993	0.5231495399138221	chr5:75165993:A:G
chr5:75166025	['T', 'G']	98663	76868.36110378944	-1617.5194715035263	0.0119296851177579	0.0043717273971172	2.728826396088766	0.00635714	0.00635714	chr5	75166025	2.1967382242219005	chr5:75166025:T:G
chr5:75166099	['C', 'A']	98663	24145.40506868064	-110.63922311985132	0.0218043704530938	0.0064704599938654	3.3698331299113367	0.000752425	0.000752425	chr5	75166099	3.1235367830556395	chr5:75166099:C:A
chr5:75166108	['T', 'C']	98663	3504.355184332966	-101.36179769999902	-0.0081991359130041	0.0161528515046442	-0.5075968110427274	0.611737	0.611737	chr5	75166108	0.2134352510538258	chr5:75166108:T:C
chr5:75167360	['T', 'G']	98663	76874.01241713463	-1614.9018348475718	0.0119841401559209	0.0043714724424603	2.741442457584368	0.00611811	0.00611811	chr5	75167360	2.2133827189231696	chr5:75167360:T:G
chr5:75167617	['A', 'T']	98663	24368.421647049283	-86.43869203220603	0.0210609393489814	0.0064460968079934	3.267239071381148	0.00108639	0.00108639	chr5	75167617	2.964014240637954	chr5:75167617:A:T
chr5:75169039	['A', 'G']	98663	3393.1031725116563	-130.77297423978803	-0.009019824719248	0.0164021495352039	-0.5499172349263614	0.582377	0.582377	chr5	75169039	0.2347957850863758	chr5:75169039:A:G
chr5:75170071	['A', 'G']	98663	4431.44915005119	9.754275411642954	0.0123973119343347	0.014379130128229	0.8621739857542857	0.388594	0.388594	chr5	75170071	0.4105039093126856	chr5:75170071:A:G
chr5:75170912	['C', 'T']	98663	76867.51276226786	-1617.345946076426	0.0119493419495864	0.0043725767065279	2.7327918414208816	0.00628112	0.00628112	chr5	75170912	2.20196290937574	chr5:75170912:C:T
chr5:75171008	['A', 'G']	98663	11245.371961611814	-620.7861506596901	-0.005435289136243	0.0091761003291158	-0.5923310492799205	0.55363	0.55363	chr5	75171008	0.2567803844446356	chr5:75171008:A:G
chr5:75171059	['A', 'C']	98663	76704.18259307739	-1628.5540120728583	0.0117695351969659	0.0043744348156127	2.6905270493365894	0.00713513	0.00713513	chr5	75171059	2.146598109757699	chr5:75171059:A:C
chr5:75171594	['A', 'C']	98663	4429.3052559962525	8.670871877981734	0.0122076578280004	0.0143946457474978	0.8480693475990893	0.396401	0.396401	chr5	75171594	0.4018652585915703	chr5:75171594:A:C
chr5:75171668	['A', 'G']	98663	48125.75241575301	-1524.0347399830614	0.0007663125920344	0.00494180895574	0.1550672231358454	0.876769	0.876769	chr5	75171668	0.0571148139771156	chr5:75171668:A:G
chr5:75173231	['C', 'T']	98663	2570.208403020628	-65.366625646302	0.0178390370337461	0.018718952038685	0.9529933618548532	0.340596	0.340596	chr5	75173231	0.4677604567496021	chr5:75173231:C:T
chr5:75173249	['C', 'T']	98663	44224.41297824456	-1447.6403652635915	0.0019817992812494	0.0050861313700633	0.3896476785704441	0.696798	0.696798	chr5	75173249	0.1568931045420268	chr5:75173249:C:T
chr5:75173282	['T', 'C']	98663	43517.70363236386	-1492.538962552794	0.0026780610547784	0.0051167882235202	0.5233871205511695	0.600706	0.600706	chr5	75173282	0.2213380301903543	chr5:75173282:T:C
chr5:75173356	['C', 'G']	98663	3897.2765062439175	138.62428079679887	0.0124452773752359	0.0154224281283855	0.8069596610620577	0.419692	0.419692	chr5	75173356	0.377069309056245	chr5:75173356:C:G
chr5:75173616	['T', 'C']	98663	27734.18420332316	-195.79975648275555	0.018548020651793	0.0061246391951865	3.0284266649323777	0.00245894	0.00245894	chr5	75173616	2.609252068246572	chr5:75173616:T:C
chr5:75173712	['A', 'G']	98663	20218.04920276119	-250.6050612139281	0.0228966932977972	0.0069891887267333	3.2760158858235275	0.00105319	0.00105319	chr5	75173712	2.977493273156396	chr5:75173712:A:G
chr5:75173772	['G', 'A']	98663	43521.41111775617	-1493.7959041501197	0.0026229858015613	0.0051165839063239	0.5126439533844873	0.608202	0.608202	chr5	75173772	0.2159521560637451	chr5:75173772:G:A
chr5:75173995	['T', 'G']	98663	44519.31716489778	-1412.505961323389	0.0023164367578723	0.0050716441221971	0.4567427646853143	0.647857	0.647857	chr5	75173995	0.1885208443831989	chr5:75173995:T:G
chr5:75174028	['G', 'A']	98663	72265.97357882251	-1623.7955241329964	0.0110179910852701	0.0044107577903293	2.497981437436251	0.0124919	0.0124919	chr5	75174028	1.9033715010366208	chr5:75174028:G:A
chr5:75174525	['G', 'A']	98663	76871.51487156603	-1601.8850381456982	0.0122172930707846	0.0043724439100675	2.794156614028651	0.00520453	0.00520453	chr5	75174525	2.2836184837562827	chr5:75174525:G:A
chr5:75174773	['T', 'C']	98663	4430.179608550665	10.388417392503214	0.0125078439904355	0.0143805996232145	0.8697720761409852	0.384427	0.384427	chr5	75174773	0.4151861175195713	chr5:75174773:T:C
chr5:75174920	['A', 'G']	98663	23802.930039024883	-356.07654086434684	0.0180164070806088	0.0065237365098968	2.761669949924733	0.00575172	0.00575172	chr5	75174920	2.240202264039422	chr5:75174920:A:G
chr5:75174938	['T', 'A']	98663	76860.91756893757	-1610.6028362861948	0.012034296004697	0.0043714303294704	2.752942423345196	0.00590731	0.00590731	chr5	75174938	2.228610237918793	chr5:75174938:T:A
chr5:75175201	['G', 'A']	98663	76702.6613109237	-1609.9170857064194	0.0120705456354281	0.0043718405189729	2.7609757453512707	0.00576396	0.00576396	chr5	75175201	2.239279041709463	chr5:75175201:G:A
chr5:75175865	['G', 'A']	98663	72261.64817574483	-1625.3022548556833	0.011014953617044	0.0044104835297014	2.4974480786213418	0.0125107	0.0125107	chr5	75175865	1.9027183899362936	chr5:75175865:G:A
chr5:75175910	['A', 'G']	98663	72278.57063189487	-1623.8490119190928	0.0110887733010928	0.0044110305347886	2.513873620606005	0.0119429	0.0119429	chr5	75175910	1.9228902041050155	chr5:75175910:A:G
chr5:75176400	['T', 'C']	98663	76852.0312360598	-1610.365101689857	0.0120232336918903	0.0043718268521901	2.7501623688200527	0.00595766	0.00595766	chr5	75176400	2.224924285333329	chr5:75176400:T:C
chr5:75176412	['T', 'C']	98663	4429.179568006974	10.317918849339163	0.012440591494766	0.0143821143508104	0.8650043513292626	0.387039	0.387039	chr5	75176412	0.4122452710756301	chr5:75176412:T:C
chr5:75177103	['C', 'T']	98663	72275.45332806198	-1619.4474920083776	0.0111357414553409	0.0044105787238463	2.5247801144856936	0.0115786	0.0115786	chr5	75177103	1.9363439491605163	chr5:75177103:C:T
chr5:75177114	['G', 'A']	98663	76858.35897487885	-1608.969217002635	0.0120866599596794	0.0043717083554167	2.7647452613584305	0.00569778	0.00569778	chr5	75177114	2.2442943235469737	chr5:75177114:G:A
chr5:75177527	['T', 'C']	98663	76703.21308433957	-1617.2308728270475	0.0119787411599485	0.004372030926019	2.7398573712413725	0.00614769	0.00614769	chr5	75177527	2.211288040112396	chr5:75177527:T:C
chr5:75177967	['G', 'A']	98663	4440.315034057735	7.632152193247069	0.0123391414851834	0.0143642002487598	0.8590204307579684	0.390331	0.390331	chr5	75177967	0.4085669557792035	chr5:75177967:G:A
chr5:75178787	['C', 'G']	98663	11250.340458387504	-617.8837682619516	-0.0053238812562418	0.009182139729186	-0.5798083467755931	0.562045	0.562045	chr5	75178787	0.2502289113538893	chr5:75178787:C:G
chr5:75179993	['C', 'T']	98663	76695.31650511027	-1612.8878676740958	0.0120673186498564	0.0043725421256814	2.7597947150653805	0.00578484	0.00578484	chr5	75179993	2.237708648480261	chr5:75179993:C:T
chr5:75180141	['A', 'C']	98663	3328.438560567664	77.33976835716891	0.020425726402302	0.0165721919743527	1.2325301585881343	0.217754	0.217754	chr5	75180141	0.6620338585385674	chr5:75180141:A:C
chr5:75180548	['G', 'A']	98663	20173.293799801304	-265.5376004614066	0.0225241912722801	0.0069967791130032	3.219222860761697	0.0012858	0.0012858	chr5	75180548	2.8908265785745275	chr5:75180548:G:A
chr5:75180683	['G', 'A']	98663	23809.55040551499	-350.9006090628228	0.0181909253471015	0.0065245625107696	2.788068214087131	0.00530335	0.00530335	chr5	75180683	2.2754497102277025	chr5:75180683:G:A
chr5:75181024	['A', 'C']	98663	76627.23912800901	-1623.0768118501408	0.0120491955137354	0.0043725827647167	2.7556243442577606	0.0058591	0.0058591	chr5	75181024	2.232169089622185	chr5:75181024:A:C
chr5:75181411	['T', 'C']	98663	44127.78061126158	-1467.25585254044	0.0018245716617893	0.0050909238703376	0.3583969645313755	0.720047	0.720047	chr5	75181411	0.1426391547153167	chr5:75181411:T:C
chr5:75181588	['C', 'T']	98663	3518.78323344792	-101.28661451066802	-0.0078077337201375	0.0161202018671356	-0.4843446617163814	0.628142	0.628142	chr5	75181588	0.2019421670187646	chr5:75181588:C:T
chr5:75182253	['A', 'G']	98663	3322.3704131695245	68.49586404436135	0.0181651429139558	0.0165855523121932	1.0952389508669766	0.273415	0.273415	chr5	75182253	0.5631776629996177	chr5:75182253:A:G
chr5:75183020	['G', 'A']	98663	23828.07170373675	-354.7052361526746	0.0180120560870813	0.0065226751435166	2.761452270850044	0.00575556	0.00575556	chr5	75183020	2.239912414331687	chr5:75183020:G:A
chr5:75183413	['T', 'C']	98663	27757.345363123964	-209.3668556157755	0.0179779698994025	0.0061227695357669	2.9362480156049995	0.00332285	0.00332285	chr5	75183413	2.478489263187925	chr5:75183413:T:C
chr5:75183720	['C', 'T']	98663	76872.37422566478	-1618.063435538142	0.0119444355043995	0.0043718343127682	2.7321336194088848	0.00629368	0.00629368	chr5	75183720	2.2010953424153623	chr5:75183720:C:T
chr5:75184021	['G', 'A']	98663	4431.5389909884325	9.863365383521415	0.0124001497835338	0.0143790969833734	0.862373332475056	0.388484	0.388484	chr5	75184021	0.4106268632332147	chr5:75184021:G:A
chr5:75184174	['G', 'A']	98663	72271.5102448421	-1629.583673972155	0.0109351660081359	0.0044108452585518	2.479154304253726	0.0131711	0.0131711	chr5	75184174	1.8803779529060447	chr5:75184174:G:A
chr5:75185975	['G', 'A']	98663	4432.044921043563	10.462299408351557	0.0124884589770342	0.014374232184451	0.8688087695246295	0.384954	0.384954	chr5	75185975	0.4145911633219575	chr5:75185975:G:A
chr5:75186012	['T', 'C']	98663	76872.15329710442	-1617.607552750829	0.011944738810273	0.0043716571504736	2.7323137197478573	0.00629024	0.00629024	chr5	75186012	2.2013327840162247	chr5:75186012:T:C
chr5:75186081	['G', 'A']	98663	44514.21879023185	-1415.5472103748086	0.0022472568587542	0.0050725690306522	0.4430214443952624	0.657751	0.657751	chr5	75186081	0.1819384829698888	chr5:75186081:G:A
chr5:75186255	['A', 'G']	98663	44140.05287647626	-1452.7374979084998	0.0022154035547242	0.0050901153904827	0.4352364111168353	0.663392	0.663392	chr5	75186255	0.1782297700441581	chr5:75186255:A:G
chr5:75186358	['C', 'T']	98663	76870.34944399953	-1613.5959648576895	0.0119773957316134	0.0043713122785077	2.7400000202461308	0.00614502	0.00614502	chr5	75186358	2.2114766992908708	chr5:75186358:C:T
chr5:75186850	['A', 'T']	98663	76935.93505677213	-1609.2070689833577	0.0121644323494678	0.0043705448837404	2.783275923952303	0.00538233	0.00538233	chr5	75186850	2.269029678407005	chr5:75186850:A:T
chr5:75188450	['C', 'T']	98663	76706.99154466926	-1609.9842870253333	0.0120689936166212	0.0043721060327333	2.760453092002412	0.00577319	0.00577319	chr5	75188450	2.23858414931001	chr5:75188450:C:T
chr5:75189781	['T', 'C']	98663	4432.404322176495	9.351336557296754	0.0121788766319226	0.0143745620980066	0.847252010105514	0.396857	0.396857	chr5	75189781	0.401365954946195	chr5:75189781:T:C
chr5:75191889	['G', 'A']	98663	44146.85332954429	-1458.6788032931413	0.0018613719721587	0.0050931116916349	0.3654685160774958	0.714762	0.714762	chr5	75191889	0.1458385446233	chr5:75191889:G:A
chr5:75192483	['G', 'A']	98663	4417.447730935704	13.685611641976864	0.0131674125148538	0.0144048143699679	0.9140980353281116	0.360668	0.360668	chr5	75192483	0.4428923884271926	chr5:75192483:G:A
chr5:75192765	['G', 'A']	98663	4434.134826677479	11.793514412075568	0.0127792940645184	0.0143719003129897	0.8891861052618173	0.373905	0.373905	chr5	75192765	0.4272387272558082	chr5:75192765:G:A
chr5:75194173	['G', 'A']	98663	76714.6631355932	-1607.1188334916828	0.0121159484377677	0.0043720655123943	2.771218410021594	0.00558574	0.00558574	chr5	75194173	2.2529192833133567	chr5:75194173:G:A
chr5:75194393	['T', 'TG']	98663	76881.70164944904	-1601.8170943607752	0.0122195845450809	0.0043717250674445	2.7951402150327262	0.00518872	0.00518872	chr5	75194393	2.284939764598174	chr5:75194393:T:TG
chr5:75194833	['T', 'C']	98663	23838.973466490934	-345.597077519113	0.0183914786641149	0.0065221727124131	2.819839258336704	0.00480573	0.00480573	chr5	75194833	2.318240632783896	chr5:75194833:T:C
chr5:75195890	['TTCA', 'T']	98663	76725.88609083532	-1601.0277995553768	0.0122688452376796	0.004372080291596	2.8061802207206936	0.00501425	0.00501425	chr5	75195890	2.2997940168249893	chr5:75195890:TTCA:T
chr5:75196131	['T', 'C']	98663	3321.3029679485885	68.89395933255419	0.0181353929249661	0.0165877620628089	1.0932995576074187	0.274265	0.274265	chr5	75196131	0.5618296108304317	chr5:75196131:T:C
chr5:75196986	['T', 'C']	98663	76875.50442100994	-1605.1066626740965	0.0121710155904227	0.0043721322395115	2.78377114956213	0.00537412	0.00537412	chr5	75196986	2.269692640330097	chr5:75196986:T:C
chr5:75197153	['C', 'T']	98663	76717.77390414018	-1605.041505635184	0.0121738694884737	0.0043721838847941	2.784391006703231	0.00536386	0.00536386	chr5	75197153	2.2705225660219552	chr5:75197153:C:T
chr5:75197339	['C', 'T']	98663	44581.61485986519	-1382.2343338691917	0.0024602407017057	0.0050712937801218	0.4851307789245399	0.627585	0.627585	chr5	75197339	0.2023274450963803	chr5:75197339:C:T
chr5:75198786	['G', 'C']	98663	4432.134765862558	12.754098350183884	0.0128991960861866	0.0143778388027917	0.8971582073713321	0.369637	0.369637	chr5	75198786	0.4322245631782032	chr5:75198786:G:C
chr5:75200560	['A', 'G']	98663	25283.276879837234	-423.1745484372533	0.017181621080704	0.0065820637961147	2.610369879861407	0.0090458	0.0090458	chr5	75200560	2.043553018608294	chr5:75200560:A:G
chr5:75200657	['A', 'T']	98663	20529.42847120549	-293.5996837400044	0.0216759662314171	0.0070106792423083	3.091849659959633	0.00198969	0.00198969	chr5	75200657	2.7012145827746328	chr5:75200657:A:T
chr5:75201004	['G', 'A']	98663	3317.672526180267	70.97667879428467	0.0187963884676247	0.0166011123999782	1.1322366847928402	0.257538	0.257538	chr5	75201004	0.589158681291835	chr5:75201004:G:A
chr5:75201152	['A', 'G']	98663	43497.02161438795	-1496.7789863524868	0.0027200775542598	0.0051183600335854	0.531435369222039	0.595118	0.595118	chr5	75201152	0.2253969138211547	chr5:75201152:A:G
chr5:75201259	['G', 'A']	98663	76880.48057543744	-1612.4813662022216	0.0120645146550422	0.0043716630019116	2.759708296308908	0.00578637	0.00578637	chr5	75201259	2.237593799547231	chr5:75201259:G:A
chr5:75201728	['A', 'G']	98663	2448.049624471676	-66.80590228490216	0.0184312876843794	0.0191805613408693	0.9609357805971313	0.336587	0.336587	chr5	75201728	0.4729026617924372	chr5:75201728:A:G
chr5:75201733	['C', 'T']	98663	11227.45518401768	-88.39754052413763	-0.0065766953310762	0.0092360378378111	-0.7120689029826347	0.476424	0.476424	chr5	75201733	0.322006368925136	chr5:75201733:C:T
chr5:75201811	['T', 'C']	98663	23840.86623009316	-351.62611470442835	0.0181132513348664	0.006521184380714	2.777601471971102	0.00547721	0.00547721	chr5	75201811	2.2614406076027453	chr5:75201811:T:C
chr5:75202017	['A', 'C']	98663	76869.58225114804	-1608.941239964535	0.0120988966764471	0.004371369768244	2.7677586930165545	0.00564538	0.00564538	chr5	75202017	2.2483068196648395	chr5:75202017:A:C
chr5:75202060	['T', 'C']	98663	76724.10678076079	-1611.5539465400816	0.012036169896974	0.0043721855029246	2.7528955230565604	0.00590815	0.00590815	chr5	75202060	2.228548487066026	chr5:75202060:T:C
chr5:75202159	['T', 'C']	98663	76867.58184564541	-1609.4895275914473	0.0121005408216006	0.0043716209554954	2.7679757565416145	0.00564162	0.00564162	chr5	75202159	2.2485961697689167	chr5:75202159:T:C
chr5:75202339	['C', 'A']	98663	76872.68716040872	-1604.476703625476	0.0121684473746189	0.0043715457629238	2.7835571293391097	0.00537766	0.00537766	chr5	75202339	2.2694066593071422	chr5:75202339:C:A
chr5:75202890	['C', 'T']	98663	76711.33010309072	-1609.8877016979732	0.0121302284230377	0.0043718397231731	2.7746278892021072	0.00552753	0.00552753	chr5	75202890	2.2574688916621204	chr5:75202890:C:T
chr5:75203594	['T', 'C']	98663	76927.02123081934	-1625.1042728255657	0.011915613683596	0.00437442979804	2.7239238560725934	0.00645227	0.00645227	chr5	75203594	2.190287467529717	chr5:75203594:T:C
chr5:75203806	['A', 'G']	98663	23841.14134820072	-358.945029740966	0.0178329930591833	0.006521095888618	2.7346619899132523	0.00624555	0.00624555	chr5	75203806	2.2044293104608106	chr5:75203806:A:G
chr5:75204930	['G', 'A']	98663	76710.66252737003	-1607.596272133074	0.012170332891382	0.0043717626389653	2.783850335996796	0.0053728	0.0053728	chr5	75204930	2.269799325542045	chr5:75204930:G:A
chr5:75205521	['AC', 'A']	98663	23830.13989863152	-355.52261453138703	0.0179329193615966	0.0065219179695679	2.749638901512376	0.00596718	0.00596718	chr5	75205521	2.2242308614641497	chr5:75205521:AC:A
chr5:75206691	['C', 'T']	98663	4428.763092269329	15.482052752693155	0.0137094627983645	0.0143839955945191	0.9531053251704548	0.340539	0.340539	chr5	75206691	0.4678331436193894	chr5:75206691:C:T
chr5:75206748	['G', 'A']	98663	76870.2812642595	-1613.0437364820366	0.0120160079752092	0.0043719010080686	2.748462957654558	0.00598863	0.00598863	chr5	75206748	2.2226725184272595	chr5:75206748:G:A
chr5:75206896	['A', 'G']	98663	23830.13989863152	-355.6779323475523	0.017850613503271	0.0065223083076139	2.7368552146534864	0.00620407	0.00620407	chr5	75206896	2.207323310722677	chr5:75206896:A:G
chr5:75207374	['T', 'G']	98663	48964.88109215158	-1409.8037168470282	0.0034901006362531	0.0049164465158207	0.709882762890289	0.477779	0.477779	chr5	75207374	0.3207729428752754	chr5:75207374:T:G
chr5:75207920	['TA', 'T']	98663	16412.29817458627	-538.8589844975045	0.0196389172764886	0.007695258404752	2.55208028678557	0.0107097	0.0107097	chr5	75207920	1.9702226944500647	chr5:75207920:TA:T
chr5:75208327	['G', 'A']	98663	76720.10390071287	-1609.3144321262744	0.0121250450543529	0.0043722648361119	2.773172602493828	0.00555231	0.00555231	chr5	75208327	2.2555262940786136	chr5:75208327:G:A
chr5:75208958	['A', 'G']	98663	24587.990542417203	-238.9945572180111	0.017649502259196	0.0064398937993962	2.7406511363356403	0.00613286	0.00613286	chr5	75208958	2.2123369492080625	chr5:75208958:A:G
chr5:75210395	['A', 'G']	98663	3321.201972490548	71.0804131208558	0.0189490124524855	0.0165879686685638	1.1423347144606155	0.253318	0.253318	chr5	75210395	0.5963339494793654	chr5:75210395:A:G
chr5:75210582	['C', 'T']	98663	25705.52107722403	-1751.007420224793	-0.0127410712958993	0.0063381185159562	-2.010229260280258	0.0444096	0.0444096	chr5	75210582	1.352523138525831	chr5:75210582:C:T
chr5:75210833	['C', 'T']	98663	44182.88229986216	-1435.1326298715444	0.0024705102784904	0.0050883379309393	0.4855240182592089	0.627306	0.627306	chr5	75210833	0.2025205585420062	chr5:75210833:C:T
chr5:75210948	['T', 'C']	98663	4135.754523797456	-23.940403507753828	0.0150457736933828	0.0148810095195393	1.0110721099685551	0.311984	0.311984	chr5	75210948	0.5058676780645337	chr5:75210948:T:C
chr5:75211152	['C', 'T']	98663	4432.179689638047	13.933709505131208	0.013376387007408	0.0143776875315584	0.930357331667378	0.352188	0.352188	chr5	75211152	0.4532254457070933	chr5:75211152:C:T
chr5:75211182	['C', 'A']	98663	76703.1033545889	-1605.5583612356302	0.0122197838995482	0.004371904284643	2.7950712330258165	0.00518983	0.00518983	chr5	75211182	2.284846867829984	chr5:75211182:C:A
chr5:75211474	['G', 'A']	98663	4431.224563644104	14.931931920058627	0.0136587774183354	0.014379003660903	0.9499112553586746	0.34216	0.34216	chr5	75211474	0.4657707627512453	chr5:75211474:G:A
chr5:75211565	['C', 'A']	98663	76712.66283148165	-1606.7525160329833	0.0121681109443919	0.0043717874791858	2.783326271536428	0.00538149	0.00538149	chr5	75211565	2.269097462402936	chr5:75211565:C:A
chr5:75212587	['G', 'T']	98663	76687.32257050749	-1609.0983614653962	0.0121777428679681	0.0043721857924597	2.785275705568116	0.00534924	0.00534924	chr5	75212587	2.2717079165305942	chr5:75212587:G:T
chr5:75213891	['G', 'A']	98663	43486.37437654596	-1501.8119762595836	0.0025503705000598	0.0051186960522383	0.4982461302707278	0.618312	0.618312	chr5	75213891	0.2087923247720116	chr5:75213891:G:A
chr5:75214198	['C', 'T']	98663	43926.787866193605	-1464.9938489594435	0.0026313430670758	0.0050999711810999	0.515952536521642	0.605889	0.605889	chr5	75214198	0.2176069321092903	chr5:75214198:C:T
chr5:75214516	['C', 'T']	98663	77203.30241469498	-1532.2763491210917	0.0126124234273574	0.004372031439896	2.884797056184305	0.00391751	0.00391751	chr5	75214516	2.406989886259685	chr5:75214516:C:T
chr5:75214692	['T', 'G']	98663	76908.03104060017	-1602.589139636807	0.0121767843319423	0.0043716552649134	2.7853944545152363	0.00534728	0.00534728	chr5	75214692	2.2718670743116403	chr5:75214692:T:G
chr5:75215193	['C', 'T']	98663	4436.224817044741	16.820725384468922	0.0142926125672644	0.014374745002632	0.9942863379244232	0.320086	0.320086	chr5	75215193	0.4947333207190718	chr5:75215193:C:T
chr5:75217162	['A', 'G']	98663	76871.68700835294	-1606.724128390728	0.0121189219497608	0.0043716916724253	2.77213556166403	0.00557003	0.00557003	chr5	75217162	2.2541424657240503	chr5:75217162:A:G
chr5:75218458	['C', 'T']	98663	3899.355697690921	136.65704770352875	0.0119872593152069	0.0154180918520062	0.7774800818589659	0.436877	0.436877	chr5	75218458	0.3596408187283249	chr5:75218458:C:T
chr5:75219384	['A', 'G']	98663	17825.89079242147	-668.9045633761884	0.015959922715514	0.0074174587972767	2.151669884755362	0.0314258	0.0314258	chr5	75219384	1.5027136577577345	chr5:75219384:A:G
chr5:75221805	['AAT', 'A']	98663	76647.3140548651	-1602.572955576219	0.0120606835693306	0.0043727488953317	2.7581468449300903	0.00581408	0.00581408	chr5	75221805	2.23551899676244	chr5:75221805:AAT:A
chr5:75222129	['A', 'G']	98663	45445.909263239	-1587.6678678562876	0.0010137907083322	0.0050350279152459	0.2013475844418879	0.840427	0.840427	chr5	75222129	0.0755000036689261	chr5:75222129:A:G
chr5:75223224	['G', 'A']	98663	76878.27202214378	-1609.5694437946147	0.0120440935128323	0.0043718174373219	2.754939721410256	0.00587137	0.00587137	chr5	75223224	2.2312605505378404	chr5:75223224:G:A
chr5:75223289	['AC', 'A']	98663	3322.269383204096	68.38854288115759	0.0181574167917441	0.0165855740957555	1.0947716785028792	0.273619	0.273619	chr5	75223289	0.5628537486600511	chr5:75223289:AC:A
chr5:75224450	['T', 'A']	98663	77233.8913568473	-1549.195171793148	0.0122447106034521	0.0043731679050288	2.799963520580009	0.00511183	0.00511183	chr5	75224450	2.291423597590181	chr5:75224450:T:A
chr5:75224926	['A', 'C']	98663	32331.587760646325	-880.5132035193261	0.005280550708427	0.0057329135235755	0.9210937312610398	0.357004	0.357004	chr5	75224926	0.4473269178704522	chr5:75224926:A:C
chr5:75225092	['C', 'T']	98663	4460.271242790679	15.255105702948756	0.0132092470893324	0.0143388428735643	0.9212212732789992	0.356937	0.356937	chr5	75225092	0.4474084308536621	chr5:75225092:C:T
chr5:75225424	['C', 'T']	98663	3322.1010135819984	68.80408266556951	0.0182078044167239	0.0165851734859204	1.0978362350071882	0.272279	0.272279	chr5	75225424	0.564985853099316	chr5:75225424:C:T
chr5:75225574	['T', 'C']	98663	3508.071112192254	-103.59853804530582	-0.0092485027282078	0.016144195692606	-0.5728685965101111	0.566735	0.566735	chr5	75225574	0.2466199656936154	chr5:75225574:T:C
chr5:75227309	['A', 'T']	98663	4434.269661554679	14.317072234380008	0.0132713290958189	0.0143748759512863	0.9232308606204956	0.355889	0.355889	chr5	75227309	0.4486854351856142	chr5:75227309:A:T
chr5:75227730	['C', 'T']	98663	76703.43571443055	-1609.070925774637	0.0120462413874903	0.0043720962670651	2.755255294407453	0.00586571	0.00586571	chr5	75227730	2.2316794122918906	chr5:75227730:C:T
chr5:75228548	['GA', 'G']	98663	3325.19066309661	70.53500088929029	0.0184258250800901	0.0165835585527785	1.1110899401626309	0.266532	0.266532	chr5	75228548	0.574250641837706	chr5:75228548:GA:G
chr5:75229012	['A', 'G']	98663	76711.66028649926	-1609.3144565544462	0.0120619539294728	0.0043718501855698	2.759004407169709	0.00579884	0.00579884	chr5	75229012	2.236658874020492	chr5:75229012:A:G
chr5:75229031	['TCA', 'T']	98663	43498.49495164529	-1491.3229935659622	0.0027046579700749	0.0051182895115375	0.5284300475731459	0.597202	0.597202	chr5	75229031	0.2238787465138083	chr5:75229031:TCA:T
chr5:75229340	['G', 'A']	98663	76867.25631355378	-1608.7225150214776	0.0120549621239042	0.0043717891784893	2.757443607578008	0.0058266	0.0058266	chr5	75229340	2.2345847954941207	chr5:75229340:G:A
chr5:75230117	['C', 'T']	98663	76703.4294260799	-1609.855799858378	0.0120696019328368	0.0043724071750392	2.760402096524446	0.00577409	0.00577409	chr5	75230117	2.2385164511101734	chr5:75230117:C:T
chr5:75230664	['GT', 'G']	98663	76713.21797133185	-1614.770643625938	0.0119725731962131	0.004371816941377	2.7385806306066613	0.00617161	0.00617161	chr5	75230664	2.209601525933492	chr5:75230664:GT:G
chr5:75230857	['T', 'A']	98663	20188.04616179944	-267.59303586199854	0.0223512544631963	0.0069948027161908	3.195408844263729	0.00139677	0.00139677	chr5	75230857	2.8548751013693	chr5:75230857:T:A
chr5:75230971	['G', 'A']	98663	23833.93255283564	-354.2785798328032	0.0179663237589059	0.006521585701225	2.754901120985204	0.00587206	0.00587206	chr5	75230971	2.231209515500741	chr5:75230971:G:A
chr5:75231309	['A', 'G']	98663	76886.73002707335	-1617.2750444257467	0.0119438091144082	0.0043718632387513	2.73197226494656	0.00629676	0.00629676	chr5	75231309	2.2008828594471828	chr5:75231309:A:G
chr5:75231647	['C', 'T']	98663	76700.32876504038	-1622.501337247079	0.0118604618897754	0.0043714556446204	2.7131607532999027	0.00666563	0.00666563	chr5	75231647	2.1761587970988363	chr5:75231647:C:T
chr5:75232353	['G', 'A']	98663	44153.6908912076	-1454.235466715297	0.0021063259098879	0.0050904252202675	0.413781917766239	0.679035	0.679035	chr5	75232353	0.1681078399829451	chr5:75232353:G:A
chr5:75232397	['G', 'A']	98663	23833.76388705835	-352.4174726645225	0.0180762131433952	0.0065218381794346	2.7716439209416603	0.00557845	0.00557845	chr5	75232397	2.253486455176797	chr5:75232397:G:A
chr5:75232951	['G', 'A']	98663	77033.05384966296	-1603.2534194307711	0.0122954967208661	0.0043701200539854	2.813537515898012	0.00490094	0.00490094	chr5	75232951	2.3097206143264684	chr5:75232951:G:A
chr5:75233033	['G', 'T']	98663	76878.94750664158	-1607.6021664290238	0.0122284478528296	0.0043710343970268	2.797609614133324	0.00514923	0.00514923	chr5	75233033	2.288257709163255	chr5:75233033:G:T
chr5:75234074	['T', 'TATCCCTTTATGACAGAAAACTATC']	98663	4420.224006162704	12.128763551012526	0.0130340719428121	0.014400123104482	0.9051361469788572	0.365395	0.365395	chr5	75234074	0.4372373997510411	chr5:75234074:T:TATCCCTTTATGACAGAAAACTATC
chr5:75235748	['G', 'A']	98663	4434.044941314792	13.259255094199464	0.0131398856659754	0.0143748040391708	0.9140914637980296	0.360671	0.360671	chr5	75235748	0.4428887760245754	chr5:75235748:G:A
chr5:75236898	['C', 'T']	98663	3504.213101959313	-106.8133302693888	-0.0098150035093296	0.016152879390312	-0.6076318204428856	0.543433	0.543433	chr5	75236898	0.2648539925601103	chr5:75236898:C:T
chr5:75237270	['A', 'T']	98663	20511.642175504763	-250.17660430957187	0.0228036705733618	0.0069489628169756	3.281593408106129	0.00103258	0.00103258	chr5	75237270	2.98607629103948	chr5:75237270:A:T
chr5:75237381	['T', 'TA']	98663	17691.344866762003	-667.291701421387	0.0159879554370337	0.0074462212321867	2.147123344646919	0.0317859	0.0317859	chr5	75237381	1.4977654872538138	chr5:75237381:T:TA
chr5:75237905	['C', 'T']	98663	78041.31163630096	-1642.416263573195	0.0129684649756794	0.0043620349287142	2.973030979259509	0.00294946	0.00294946	chr5	75237905	2.530257489271769	chr5:75237905:C:T
chr5:75238077	['G', 'A']	98663	78048.25459929809	-1638.101626108672	0.0130144566200381	0.004362466090304	2.983279720835811	0.00285247	0.00285247	chr5	75238077	2.5447789144480373	chr5:75238077:G:A
chr5:75238297	['C', 'T']	98663	2322.2118312486064	-66.65316229165592	0.0174825727271773	0.0196773963255198	0.8884596538061289	0.374296	0.374296	chr5	75238297	0.4267848140483083	chr5:75238297:C:T
chr5:75238547	['A', 'G']	98663	78065.47401194696	-1646.0046767679328	0.0128487547819083	0.0043623254186729	2.9453911729989994	0.00322622	0.00322622	chr5	75238547	2.4913060208502547	chr5:75238547:A:G
chr5:75238885	['T', 'C']	98663	46439.4221676577	-1527.810691154182	0.0029010052968197	0.0050044588685803	0.5796841123089693	0.562129	0.562129	chr5	75238885	0.2501640090584301	chr5:75238885:T:C
chr5:75239064	['CTTAATATAT', 'C']	98663	4339.540276589692	1.744151659409649	0.0147883627862206	0.0145611628760996	1.0156031432416626	0.309821	0.309821	chr5	75239064	0.5088891486328972	chr5:75239064:CTTAATATAT:C
chr5:75239117	['TC', 'T']	98663	11157.862125705906	-109.57740953850974	-0.0086060034143728	0.0092685247179816	-0.9285192278417892	0.353141	0.353141	chr5	75239117	0.4520518575145944	chr5:75239117:TC:T
chr5:75240384	['A', 'G']	98663	4428.897782914144	10.893832717678048	0.0130302383083322	0.0143855657937494	0.905785597532347	0.365052	0.365052	chr5	75240384	0.4376452678598612	chr5:75240384:A:G
chr5:75240830	['G', 'A']	98663	78033.98194426138	-1657.8309054000213	0.012678016215798	0.0043614566095879	2.906830756478803	0.00365192	0.00365192	chr5	75240830	2.437478744812191	chr5:75240830:G:A
chr5:75241096	['G', 'A']	98663	21640.633924742862	-295.7053360987182	0.0238664712321355	0.0068146093301065	3.502250837284981	0.000461549	0.000461549	chr5	75241096	3.335782185645733	chr5:75241096:G:A
chr5:75241435	['T', 'C']	98663	4429.763264602721	9.467024110562996	0.012811953061815	0.0143840067097371	0.8907082234007918	0.373088	0.373088	chr5	75241435	0.428188719379417	chr5:75241435:T:C
chr5:75241646	['A', 'G']	98663	78043.35725292999	-1638.5018410814691	0.0130132228788624	0.0043616009502888	2.9835886013369834	0.00284959	0.00284959	chr5	75241646	2.545217621937696	chr5:75241646:A:G
chr5:75241723	['T', 'A']	98663	2672.406293082476	-33.63191513378797	0.0133179828162752	0.0183385775353179	0.7262276908133323	0.467701	0.467701	chr5	75241723	0.3300317015175861	chr5:75241723:T:A
chr5:75241781	['A', 'G']	98663	78089.57842391798	-1653.083445008793	0.0127154327012317	0.0043606992202228	2.9159160169230587	0.00354726	0.00354726	chr5	75241781	2.450106978309273	chr5:75241781:A:G
chr5:75241926	['C', 'T']	98663	78089.4551020822	-1639.6881121374477	0.0129400366655552	0.0043605969446616	2.967492026842089	0.00300312	0.00300312	chr5	75241926	2.5224273137229	chr5:75241926:C:T
chr5:75242381	['C', 'T']	98663	21658.975723234737	-322.02611264936155	0.0231331863947601	0.0067843795743752	3.409771835605222	0.000650433	0.000650433	chr5	75242381	3.1867974327363533	chr5:75242381:C:T
chr5:75242389	['T', 'C']	98663	46355.39671340084	-1519.6873476110482	0.0034775400782748	0.0050016422037225	0.6952796574866121	0.486882	0.486882	chr5	75242389	0.3125762809997517	chr5:75242389:T:C
chr5:75242434	['A', 'G']	98663	78711.7423786206	-1587.6551292939275	0.0132931938016635	0.0043576639590997	3.050532103078873	0.00228497	0.00228497	chr5	75242434	2.6411194975284795	chr5:75242434:A:G
chr5:75242660	['A', 'G']	98663	21693.41861290192	-316.72121462824543	0.0237276640701278	0.0067799709725355	3.4996704508388743	0.000466039	0.000466039	chr5	75242660	3.33157773829696	chr5:75242660:A:G
chr5:75243818	['T', 'C']	98663	79095.08345755638	-1733.4922945351077	0.0124378260794118	0.0043495626042	2.8595578937986863	0.00424321	0.00424321	chr5	75243818	2.3723054741055654	chr5:75243818:T:C
chr5:75244362	['G', 'A']	98663	79077.05202376607	-1744.323579795495	0.0122584175319792	0.0043492908828488	2.818486475650458	0.00482602	0.00482602	chr5	75244362	2.3164108826195995	chr5:75244362:G:A
chr5:75244786	['T', 'C']	98663	24975.27823504369	-363.3127957819965	0.0196538251175324	0.0063945186035829	3.0735425660534035	0.00211591	0.00211591	chr5	75244786	2.6745028089121967	chr5:75244786:T:C
chr5:75246795	['C', 'T']	98663	21483.741989762297	-262.4290175726553	0.0239376596307737	0.006812874646952	3.513591673300937	0.00044229	0.00044229	chr5	75246795	3.354292879743927	chr5:75246795:C:T
chr5:75247211	['G', 'A']	98663	21659.33786170484	-266.93287409578414	0.0246384020798993	0.0068371684410963	3.603597350593944	0.000313997	0.000313997	chr5	75247211	3.503074501256944	chr5:75247211:G:A
chr5:75247806	['A', 'C']	98663	4950.301043007591	97.92186760037887	-0.0083360844403008	0.0138546317568886	-0.6016821368172485	0.547387	0.547387	chr5	75247806	0.2617055209472801	chr5:75247806:A:C
chr5:75249096	['G', 'A']	98663	46713.575455918566	-1538.0354198669309	0.0034733077094875	0.0049939629608805	0.6955012956033567	0.486743	0.486743	chr5	75249096	0.3127002854848352	chr5:75249096:G:A
chr5:75249723	['A', 'T']	98663	78928.99964516722	-1772.9956116595076	0.0123154459002194	0.0043489190179765	2.831840705543738	0.00462903	0.00462903	chr5	75249723	2.33451000461528	chr5:75249723:A:T
chr5:75249811	['A', 'G']	98663	25278.50235493313	-363.1044750041978	0.0199793767147113	0.0064062922778177	3.1187113931550337	0.00181696	0.00181696	chr5	75249811	2.7406546334902555	chr5:75249811:A:G
chr5:75249832	['C', 'CA']	98663	78926.99931064546	-1774.9483346493078	0.0122602593514315	0.0043488419492585	2.8192009492370413	0.0048153	0.0048153	chr5	75249832	2.3173766505361417	chr5:75249832:C:CA
chr5:75250102	['A', 'G']	98663	78928.1993531642	-1767.5526167791045	0.0123976357228902	0.0043490079574966	2.850681314923696	0.00436347	0.00436347	chr5	75250102	2.360168005575395	chr5:75250102:A:G
chr5:75250853	['T', 'A']	98663	78901.18697208448	-1778.4251285073583	0.01216097089369	0.004348971987849	2.7962863241399147	0.00517036	0.00517036	chr5	75250853	2.286479216950476	chr5:75250853:T:A
chr5:75251558	['C', 'A']	98663	5216.634479123375	-116.00221027083536	0.0053423007418202	0.0132669736198692	0.4026766687633522	0.687187	0.687187	chr5	75251558	0.1629250649533965	chr5:75251558:C:A
chr5:75252107	['T', 'A']	98663	78922.99624795912	-1776.5262272698644	0.0122199667616665	0.0043491115219429	2.8097616490200488	0.0049588	0.0049588	chr5	75252107	2.304623407467706	chr5:75252107:T:A
chr5:75252137	['C', 'A']	98663	3589.8368511759923	-97.41740716444752	-0.0122898198950239	0.0159894567959884	-0.7686202259295849	0.442121	0.442121	chr5	75252137	0.3544588563505841	chr5:75252137:C:A
chr5:75252239	['C', 'T']	98663	78919.7972059167	-1763.090263354745	0.012498133506199	0.0043489099068362	2.8738543161247403	0.00405583	0.00405583	chr5	75252239	2.391920256734186	chr5:75252239:C:T
chr5:75252931	['A', 'C']	98663	53081.21023545392	-1531.9548345463445	0.0038168305081423	0.0047898196369234	0.7968630966225609	0.425532	0.425532	chr5	75252931	0.3710677754128486	chr5:75252931:A:C
chr5:75253096	['T', 'C']	98663	5220.793731246453	-117.22988299791828	0.0050561641315142	0.0132426973160125	0.3818077247299592	0.702605	0.702605	chr5	75253096	0.1532887639310086	chr5:75253096:T:C
chr5:75254871	['T', 'A']	98663	43782.85064954823	-1495.5473422129458	0.0033840429537589	0.0051127070711192	0.6618886837610471	0.508044	0.508044	chr5	75254871	0.2940986732875408	chr5:75254871:T:A
chr5:75255171	['G', 'T']	98663	25903.46326257526	-227.7108958032449	0.0193589084222207	0.0063032711065736	3.0712479433149342	0.00213224	0.00213224	chr5	75255171	2.6711639137123253	chr5:75255171:G:T
chr5:75255387	['T', 'C']	98663	5219.264499584423	-115.3921221731346	0.0054605159831607	0.0132634525399797	0.4116964241928165	0.680563	0.680563	chr5	75255387	0.1671316657788948	chr5:75255387:T:C
chr5:75255831	['G', 'GC']	98663	78923.59917284163	-1765.6183848851754	0.0124103432754898	0.0043486680867017	2.8538262815322173	0.00432051	0.00432051	chr5	75255831	2.36446498533492	chr5:75255831:G:GC
chr5:75255957	['C', 'T']	98663	78926.59953776444	-1770.475159547555	0.0123484563888831	0.0043486245972233	2.839623451692676	0.0045176	0.0045176	chr5	75255957	2.345092225271177	chr5:75255957:C:T
chr5:75256105	['G', 'A']	98663	21342.16313746161	-268.27227667422983	0.0245687816998386	0.0068308897196325	3.5967176617162635	0.000322415	0.000322415	chr5	75256105	3.491584761328212	chr5:75256105:G:A
chr5:75257014	['T', 'C']	98663	78954.20941150222	-1774.5930843632689	0.012268557249773	0.0043491586652812	2.82090358020534	0.00478982	0.00478982	chr5	75257014	2.3196808069352453	chr5:75257014:T:C
chr5:75257792	['C', 'T']	98663	78929.3996654162	-1756.0808654210746	0.0126216579478262	0.0043490205358018	2.90218403061624	0.00370653	0.00370653	chr5	75257792	2.4310324804250856	chr5:75257792:C:T
chr5:75258216	['CAT', 'C']	98663	5216.26434754404	-115.3136892121868	0.005521437048601	0.0132671829878671	0.4161725253695867	0.677285	0.677285	chr5	75258216	0.1692285427154551	chr5:75258216:CAT:C
chr5:75258243	['G', 'T']	98663	46709.62796379082	-1543.5618551554292	0.0033385487945594	0.0049943467661096	0.6684655573405613	0.503838	0.503838	chr5	75258243	0.297709080649036	chr5:75258243:G:T
chr5:75258397	['C', 'A']	98663	43746.9811647828	-1503.0286758549055	0.0031750660342861	0.0051123045887018	0.6210635495590336	0.534559	0.534559	chr5	75258397	0.2720043541402602	chr5:75258397:C:A
chr5:75259065	['T', 'C']	98663	2319.094020819185	-71.26253869366232	0.0160418187151795	0.0196804399306819	0.815114843554399	0.415009	0.415009	chr5	75259065	0.3819424849554861	chr5:75259065:T:C
chr5:75259333	['T', 'G']	98663	5213.739814899289	-118.50283902289657	0.0047964571089321	0.0132707748527049	0.3614300718811864	0.717779	0.717779	chr5	75259333	0.1440092519341427	chr5:75259333:T:G
chr5:75259428	['T', 'C']	98663	78954.60662435621	-1763.3501746749685	0.0125566179044702	0.0043488171518232	2.887363958083586	0.00388569	0.00388569	chr5	75259428	2.4105318503290523	chr5:75259428:T:C
chr5:75262407	['C', 'T']	98663	1996.141623418748	-20.078654306028927	-0.0088555780320915	0.0212974738179378	-0.4158041516000328	0.677554	0.677554	chr5	75262407	0.169056086479449	chr5:75262407:C:T
chr5:75262471	['A', 'T']	98663	18377.490122142823	-914.2360374892588	-0.0008674796697975	0.0073578468786159	-0.1178985760520146	0.906148	0.906148	chr5	75262471	0.0428008637646756	chr5:75262471:A:T
chr5:75262752	['A', 'G']	98663	47287.419901657646	-1447.7833078368035	0.003954319589618	0.0049757404116384	0.7947198331264828	0.426778	0.426778	chr5	75262752	0.3697979761380545	chr5:75262752:A:G
chr5:75263068	['A', 'G']	98663	78959.00579868817	-1768.4106274135854	0.0122994216274322	0.0043489385714227	2.8281433332383474	0.00468283	0.00468283	chr5	75263068	2.32949160805222	chr5:75263068:A:G
chr5:75263709	['A', 'G']	98663	32405.58956775788	-898.1159213656304	0.0058582745718307	0.0057301292820895	1.0223634203405654	0.306611	0.306611	chr5	75263709	0.5134122684196554	chr5:75263709:A:G
chr5:75264467	['G', 'A']	98663	24946.022725660125	-333.68436627402804	0.0200578283082655	0.0063997842970393	3.134141304972524	0.00172408	0.00172408	chr5	75264467	2.763442586102685	chr5:75264467:G:A
chr5:75264524	['T', 'C']	98663	3487.590683242407	-102.58575613679206	-0.0103457146489716	0.0161933786299108	-0.6388854905091931	0.522899	0.522899	chr5	75264524	0.2815821887209223	chr5:75264524:T:C
chr5:75264662	['C', 'T']	98663	79692.14457053895	-1744.6616061698503	0.0135116945742436	0.0043791316483325	3.085473481800576	0.00203285	0.00203285	chr5	75264662	2.69189466591467	chr5:75264662:C:T
chr5:75264754	['G', 'A']	98663	78795.90516785423	-1794.0325857997138	0.0126319378866976	0.0043586348331795	2.8981409019491022	0.00375465	0.00375465	chr5	75264754	2.425430540724564	chr5:75264754:G:A
chr5:75265409	['G', 'A']	98663	16670.675863327215	-675.2588063589218	0.0003681459932197	0.007633250720253	0.0482292547057254	0.961534	0.961534	chr5	75265409	0.0170353544298514	chr5:75265409:G:A
chr5:75266204	['C', 'G']	98663	45240.41948727306	-1542.8542578857837	-0.0077536029402226	0.0050603506350398	-1.5322264205435967	0.12547	0.12547	chr5	75266204	0.9014601020071384	chr5:75266204:C:G
chr5:75266739	['T', 'C']	98663	91728.38342457416	-2070.4346701628665	0.0116541944600279	0.0042689705916515	2.729977686615855	0.00633498	0.00633498	chr5	75266739	2.198254751878148	chr5:75266739:T:C
chr5:75267821	['G', 'A']	98663	11980.457136775094	-31.54872486428967	0.0042158511308334	0.0089585822945635	0.4705935595849602	0.637932	0.637932	chr5	75267821	0.1952256121858724	chr5:75267821:G:A
chr5:75267955	['G', 'A']	98663	18423.49385231361	-57.0667974867264	0.0035836938382372	0.0073256414295421	0.4891986418807363	0.624702	0.624702	chr5	75267955	0.2043271036464652	chr5:75267955:G:A
chr5:75268365	['A', 'G']	98663	44262.31828872669	-1132.0197494665504	0.0119980667857324	0.0050877437163316	2.358229394931705	0.0183643	0.0183643	chr5	75268365	1.736025621194605	chr5:75268365:A:G
chr5:75268746	['T', 'C']	98663	12499.447596836344	28.174121953453927	0.0036116145333174	0.0087869990473966	0.4110179725565611	0.68106	0.68106	chr5	75268746	0.1668146259417424	chr5:75268746:T:C
chr5:75269184	['G', 'T']	98663	11979.849953373336	-26.15016215330854	0.0043969755987825	0.0089599593353467	0.4907361109817336	0.623614	0.623614	chr5	75269184	0.2050841435561635	chr5:75269184:G:T
chr5:75270377	['C', 'T']	98663	12427.399688369907	-43.338645782113	0.0041363394984335	0.0089844424438159	0.4603891142160516	0.645238	0.645238	chr5	75270377	0.190280063626006	chr5:75270377:C:T
chr5:75272309	['G', 'A']	98663	12539.381279140482	18.31277299033962	0.0032386623581784	0.008771071794651	0.3692436265489854	0.711947	0.711947	chr5	75272309	0.1475523356669049	chr5:75272309:G:A
chr5:75272410	['G', 'A']	98663	87406.9196743582	-2169.620859779385	0.0103632775660093	0.0042755213566298	2.42386289333802	0.0153582	0.0153582	chr5	75272410	1.8136596811714008	chr5:75272410:G:A
chr5:75273203	['T', 'C']	98663	24275.182703809594	-534.3741071035447	0.0215070876232875	0.0064705927699414	3.323820303326272	0.000888257	0.000888257	chr5	75273203	3.0514613613231325	chr5:75273203:T:C
chr5:75273532	['C', 'T']	98663	43742.65031222124	-1209.935199391307	0.0112849002013904	0.0051096100505393	2.2085638805644674	0.0272073	0.0272073	chr5	75273532	1.5653145546289984	chr5:75273532:C:T
chr5:75273775	['T', 'G']	98663	12498.26676330167	30.37857112696112	0.0038048189924334	0.0087854369404754	0.4330824998474742	0.664956	0.664956	chr5	75273775	0.1772070909215685	chr5:75273775:T:G
chr5:75274552	['A', 'G']	98663	11983.607299965535	-29.94500025048613	0.0041765391699422	0.0089574832865255	0.466262569110777	0.641029	0.641029	chr5	75274552	0.1931223226573387	chr5:75274552:A:G
chr5:75274706	['G', 'A']	98663	43708.10102781382	-1198.53664437867	0.0116497042291923	0.005110543160634	2.27954326243221	0.0226369	0.0226369	chr5	75274706	1.6451830476725822	chr5:75274706:G:A
chr5:75274821	['C', 'T']	98663	11984.607350645663	-25.564271828607183	0.0045124167374669	0.0089574596418587	0.503760766766969	0.614431	0.614431	chr5	75274821	0.2115268808845776	chr5:75274821:C:T
chr5:75274826	['T', 'C']	98663	12495.759905531286	28.68399235358556	0.0036090360221675	0.0087859698966539	0.4107726368994275	0.68124	0.68124	chr5	75274826	0.1666998597269623	chr5:75274826:T:C
chr5:75275174	['G', 'C']	98663	12470.379181025744	30.98294717825047	0.0043036110982265	0.008792579307556	0.4894594575368974	0.624518	0.624518	chr5	75275174	0.2044550397750063	chr5:75275174:G:C
chr5:75275752	['A', 'C']	98663	24393.47240327208	-1024.3817513796082	0.0010154272711438	0.0064582920809764	0.1572284527259015	0.875065	0.875065	chr5	75275752	0.0579596863001271	chr5:75275752:A:C
chr5:75276395	['A', 'G']	98663	11978.971304039327	-24.279173277385635	0.0045957323223134	0.0089602978522007	0.512899503802176	0.608023	0.608023	chr5	75276395	0.2160799921349029	chr5:75276395:A:G
chr5:75276542	['T', 'C']	98663	11978.728463261605	-21.8049061657826	0.0048876768602899	0.0089602501238509	0.5454844220564297	0.585422	0.585422	chr5	75276542	0.2325309609267019	chr5:75276542:T:C
chr5:75277615	['A', 'C']	98663	11997.60800948732	-16.553742460616593	0.0049344565406748	0.0089544993769252	0.5510588959769726	0.581595	0.581595	chr5	75277615	0.2353793357833783	chr5:75277615:A:C
chr5:75279159	['A', 'G']	98663	87232.26215432653	-2228.5174295795805	0.0106745097864973	0.0042707395785881	2.499452282226557	0.0124402	0.0124402	chr5	75279159	1.9051726374749296	chr5:75279159:A:G
chr5:75279976	['A', 'G']	98663	61390.199979725294	-1062.9926505837193	0.0133817263700894	0.0045925088330285	2.913816142029054	0.0035712	0.0035712	chr5	75279976	2.4471858270785343	chr5:75279976:A:G
chr5:75280460	['G', 'A']	98663	87077.94706854422	-2239.585335371138	0.0105980124914746	0.0042706799475522	2.481574976731522	0.013082	0.013082	chr5	75280460	1.8833258552040533	chr5:75280460:G:A
chr5:75281067	['C', 'T']	98663	5978.6351624262825	-79.31705910891247	0.0035299597953972	0.0124825293831846	0.2827920277241617	0.777337	0.777337	chr5	75281067	0.1093906600786406	chr5:75281067:C:T
chr5:75281403	['G', 'A']	98663	24409.46363369117	-1055.5012759544688	-0.0023991218474902	0.0064522191968675	-0.37182894354472	0.710021	0.710021	chr5	75281403	0.1487288061411406	chr5:75281403:G:A
chr5:75281655	['A', 'T']	98663	12557.145457862833	72.88544649989684	0.0067610953654777	0.0087895843506679	0.7692167337769488	0.441766	0.441766	chr5	75281655	0.3548077121418009	chr5:75281655:A:T
chr5:75281876	['A', 'C']	98663	24407.95819436981	-1052.436696417299	-0.0021771103510023	0.0064524875594102	-0.3374063616484353	0.735811	0.735811	chr5	75281876	0.1332337239748671	chr5:75281876:A:C
chr5:75282237	['T', 'C']	98663	5254.213016551961	-146.38162376662663	0.0029428904460843	0.0132278362914219	0.2224770840256615	0.823943	0.823943	chr5	75282237	0.084102831557388	chr5:75282237:T:C
chr5:75282959	['T', 'C']	98663	12547.144545583556	72.5722851602976	0.0067642466503301	0.0087935758342487	0.7692259415089222	0.441761	0.441761	chr5	75282959	0.3548126276054134	chr5:75282959:T:C
chr5:75285056	['C', 'T']	98663	11994.851017677584	-15.774769891103944	0.0050424495778593	0.0089602595251982	0.562757090202449	0.573602	0.573602	chr5	75285056	0.24138934306646	chr5:75285056:C:T
chr5:75285522	['A', 'C']	98663	8049.058042007683	-305.48264679152294	0.0079997787029247	0.0107199335445893	0.746252639500965	0.455517	0.455517	chr5	75285522	0.3414954104178262	chr5:75285522:A:C
chr5:75285570	['A', 'G']	98663	24989.052429369363	-1041.9756020632913	-0.0006346319751369	0.0063841869282284	-0.0994068598353225	0.920815	0.920815	chr5	75285570	0.035827614699541	chr5:75285570:A:G
chr5:75286652	['T', 'G']	98663	11981.3072969466	-17.739758572355885	0.00490157870658	0.0089633056036551	0.5468494463227119	0.584483	0.584483	chr5	75286652	0.2332281160052388	chr5:75286652:T:G
chr5:75287055	['T', 'TG']	98663	6422.3227222719925	-85.30384291593138	0.0038073388344011	0.0125065295743422	0.3044280838876404	0.760802	0.760802	chr5	75287055	0.1187283543936943	chr5:75287055:T:TG
chr5:75287860	['G', 'A']	98663	5985.738328290327	-74.18771641990563	0.004276302430623	0.0124802370080452	0.3426459311522981	0.731866	0.731866	chr5	75287860	0.1355684282146393	chr5:75287860:G:A
chr5:75287931	['G', 'T']	98663	5206.580484936951	-154.64977851233186	0.0022509287304671	0.0132890510603002	0.1693822019535786	0.865496	0.865496	chr5	75287931	0.0627349349312122	chr5:75287931:G:T
chr5:75288007	['C', 'G']	98663	18547.339272675665	5.304701269080199	0.0064115493407554	0.0073140746665308	0.8766043051344065	0.380704	0.380704	chr5	75288007	0.4194125600944811	chr5:75288007:C:G
chr5:75288118	['C', 'T']	98663	5982.788302078053	-74.4060966034231	0.0041679540377988	0.012472692951281	0.3341663307257795	0.738255	0.738255	chr5	75288118	0.1317936029947077	chr5:75288118:C:T
chr5:75288207	['T', 'C']	98663	87805.35891523352	-2244.6498891914457	0.0104292405143161	0.0042913144242016	2.4303137648219435	0.0150875	0.0150875	chr5	75288207	1.8213827168945944	chr5:75288207:T:C
chr5:75288234	['C', 'A']	98663	13037.914392417451	32.64927014584117	0.005956369551033	0.0088433801069211	0.6735399224071976	0.500605	0.500605	chr5	75288234	0.3005048170099266	chr5:75288234:C:A
chr5:75288900	['C', 'T']	98663	12548.78063639773	69.41737500821333	0.0065088425530648	0.0087931914566858	0.7402139013038216	0.459172	0.459172	chr5	75288900	0.3380246027883223	chr5:75288900:C:T
chr5:75289341	['A', 'G']	98663	11979.821324304594	-13.708783412854476	0.0053283567018236	0.0089635590557229	0.5944465439117749	0.552215	0.552215	chr5	75289341	0.2578918006508463	chr5:75289341:A:G
chr5:75291041	['CT', 'C']	98663	87174.20532446599	-2201.3907050874163	0.0109178306568728	0.0042695091071508	2.557162985924304	0.0105545	0.0105545	chr5	75291041	1.9765623357702848	chr5:75291041:CT:C
chr5:75291265	['A', 'T']	98663	12548.526228826877	63.69387089826653	0.0061117547216434	0.0087933963048592	0.6950391532184315	0.487032	0.487032	chr5	75291265	0.3124425029191396	chr5:75291265:A:T
chr5:75291427	['T', 'C']	98663	5207.369455481675	-153.7333792665125	0.0027053942864426	0.013287801736145	0.2035998384204895	0.838667	0.838667	chr5	75291427	0.0764104453333962	chr5:75291427:T:C
chr5:75292233	['C', 'T']	98663	11984.09318426014	-16.13952894908945	0.0049939835946681	0.0089623705636434	0.5572168166005738	0.577381	0.577381	chr5	75292233	0.2385375116415178	chr5:75292233:C:T
chr5:75292293	['C', 'G']	98663	11984.728828162217	-15.59519214711467	0.0051009169004908	0.0089618403095403	0.5691818559923002	0.569234	0.569234	chr5	75292293	0.2447091676682285	chr5:75292293:C:G
chr5:75293029	['C', 'T']	98663	11985.485916135374	-14.855007147791026	0.0051853939822328	0.0089617147001483	0.5786162755378733	0.562849	0.562849	chr5	75293029	0.249608101174605	chr5:75293029:C:T
chr5:75293883	['C', 'T']	98663	11956.72712529268	-15.645895486949856	0.0050984038856246	0.0089700309148642	0.5683819748241989	0.569777	0.569777	chr5	75293883	0.2442950857646497	chr5:75293883:C:T
chr5:75294171	['G', 'A']	98663	5968.24196474726	-80.58016526830642	0.0030965859180165	0.0124853775519765	0.2480170026997931	0.804122	0.804122	chr5	75294171	0.0946780558444915	chr5:75294171:G:A
chr5:75294766	['G', 'A']	98663	12036.049788114107	8.962410686130227	0.0066793186454883	0.0089491444975706	0.746363928675142	0.455449	0.455449	chr5	75294766	0.341560247140216	chr5:75294766:G:A
chr5:75294799	['T', 'C']	98663	12024.803183292788	5.197216337849691	0.0064422751236853	0.0089527810468548	0.7195836790790918	0.471783	0.471783	chr5	75294799	0.3262577123253886	chr5:75294799:T:C
chr5:75295948	['G', 'A']	98663	12034.195509148964	3.080720640786768	0.0062610796649514	0.0089496315806042	0.6995907718168569	0.484185	0.484185	chr5	75295948	0.3149886690829177	chr5:75295948:G:A
chr5:75296264	['C', 'T']	98663	5244.265766587605	-149.6458949994809	0.002728268436854	0.0132382918423842	0.2060891593369392	0.836722	0.836722	chr5	75296264	0.0774188119238222	chr5:75296264:C:T
chr5:75296711	['T', 'A']	98663	12105.45389941506	-11.63807906448007	0.0049293742491914	0.0089232110586775	0.5524215685112341	0.580661	0.580661	chr5	75296711	0.2360773423041705	chr5:75296711:T:A
chr5:75296848	['C', 'CAAT']	98663	12486.51868708883	66.56489269093585	0.0068809839092029	0.008796130073577	0.7822740059145974	0.434055	0.434055	chr5	75296848	0.3624552366554472	chr5:75296848:C:CAAT
chr5:75297068	['A', 'C']	98663	5987.788960973136	-68.55208739856897	0.0051395204766582	0.0124687817411781	0.4121910691310762	0.6802	0.6802	chr5	75297068	0.1673633724032966	chr5:75297068:A:C
chr5:75297296	['A', 'T']	98663	61423.79310556059	-1533.8645238047516	0.0107746387212344	0.0046065012849671	2.3390069935281104	0.0193371	0.0193371	chr5	75297296	1.7136086568524715	chr5:75297296:A:T
chr5:75299265	['C', 'G']	98663	23978.916463087044	-481.7068118134589	0.0240572773717596	0.0064933833481521	3.704890976228259	0.000211597	0.000211597	chr5	75299265	3.674490493974667	chr5:75299265:C:G
chr5:75299369	['A', 'C']	98663	90039.7763890156	-2379.554656978871	0.0104231626482116	0.0042570034198833	2.448474107285826	0.014348	0.014348	chr5	75299369	1.843208631996071	chr5:75299369:A:C
chr5:75300026	['A', 'G']	98663	12497.64671059301	64.89793569941318	0.0069954730565508	0.0087913074275428	0.7957261322285479	0.426193	0.426193	chr5	75300026	0.3703936876258968	chr5:75300026:A:G
chr5:75301152	['T', 'C']	98663	12588.02068825706	97.9349920633005	0.0085917592719114	0.0087843160668949	0.9780794778424312	0.328037	0.328037	chr5	75301152	0.4840771685152304	chr5:75301152:T:C
chr5:75301351	['A', 'G']	98663	5779.70296297047	-132.5190174621783	0.0004041532034819	0.0126723622744839	0.031892491291521	0.974558	0.974558	chr5	75301351	0.011192309106255	chr5:75301351:A:G
chr5:75302428	['C', 'T']	98663	3125.0633482328376	-118.60893575045708	-0.0072145870515998	0.0170310562620494	-0.4236135998021565	0.671849	0.671849	chr5	75302428	0.1727283249159516	chr5:75302428:C:T
chr5:75302609	['C', 'T']	98663	24595.742194785707	-1128.4349239304197	-0.0018020156560057	0.0064243230583341	-0.2804989163283257	0.779095	0.779095	chr5	75302609	0.1084095828149129	chr5:75302609:C:T
chr5:75302919	['G', 'A']	98663	12026.975196391464	5.492772033642826	0.0066346231118848	0.008950471687624	0.7412596054639913	0.458538	0.458538	chr5	75302919	0.3386246676134442	chr5:75302919:G:A
chr5:75302927	['C', 'G']	98663	23728.683516461235	-1152.6668910212998	-0.001154870977398	0.0065190464494912	-0.1771533592137867	0.859388	0.859388	chr5	75302927	0.0658107148482618	chr5:75302927:C:G
chr5:75303021	['T', 'G']	98663	5784.286441434137	-132.1183452706584	0.0005117249318867	0.0126697047918076	0.0403896491903793	0.967783	0.967783	chr5	75303021	0.0142220109430764	chr5:75303021:T:G
chr5:75303268	['C', 'T']	98663	12463.126320163792	68.8992065984439	0.0075414716903563	0.008801806471121	0.8568095328044357	0.391552	0.391552	chr5	75303268	0.4072105533674529	chr5:75303268:C:T
chr5:75303613	['T', 'C']	98663	24720.5055497552	-1091.175138634555	-0.0015595132920706	0.0064130098165994	-0.2431796202828158	0.807867	0.807867	chr5	75303613	0.092660131701247	chr5:75303613:T:C
chr5:75303632	['A', 'G']	98663	186155.7735680765	-5852.510846311232	0.0132932188055686	0.0091907647408548	1.4463669977839315	0.148077	0.148077	chr5	75303632	0.8295123928548529	chr5:75303632:A:G
chr5:75305228	['G', 'A']	98663	12070.611709136614	-14.46927705183674	0.0051600346208883	0.0089340741432658	0.5775679200936311	0.563557	0.563557	chr5	75305228	0.2490621514305876	chr5:75305228:G:A
chr5:75305770	['T', 'C']	98663	12068.36695722684	-12.50466739913076	0.0054511727667895	0.0089350821319551	0.6100864755673777	0.541806	0.541806	chr5	75305770	0.2661561898667798	chr5:75305770:T:C
chr5:75306874	['C', 'A']	98663	82479.55542263945	-2193.88018481616	0.0111228044507819	0.0043005259802952	2.5863823406127326	0.00970035	0.00970035	chr5	75306874	2.013212595597012	chr5:75306874:C:A
chr5:75307073	['T', 'C']	98663	170527.37029303546	-4718.542150907073	0.0146709932302988	0.0062234504026905	2.357372884976502	0.0184067	0.0184067	chr5	75307073	1.735024065936721	chr5:75307073:T:C
chr5:75307154	['C', 'T']	98663	12066.856126337983	-12.764960393384158	0.0054034678990831	0.0089355697271196	0.604714423824981	0.54537	0.54537	chr5	75307154	0.263308755636778	chr5:75307154:C:T
chr5:75307654	['G', 'A']	98663	89681.99610666129	-2140.469099339199	0.0108367910872462	0.0042712209858957	2.537164694365136	0.011177	0.011177	chr5	75307654	1.9516747490687776	chr5:75307654:G:A
chr5:75307891	['C', 'T']	98663	12079.446902430378	-11.074125450571923	0.0057454051591677	0.0089366270116176	0.6429053323696611	0.520287	0.520287	chr5	75307891	0.2837570253413227	chr5:75307891:C:T
chr5:75308250	['G', 'A']	98663	24761.7568115472	-1098.8223481790849	-0.0021387941747771	0.0064094640210327	-0.3336931399815503	0.738612	0.738612	chr5	75308250	0.1315836407800203	chr5:75308250:G:A
chr5:75308493	['C', 'T']	98663	12067.467719536551	-0.8487825865038711	0.0064133786535552	0.0089373142907454	0.7175957390461637	0.473008	0.473008	chr5	75308493	0.3251315139630888	chr5:75308493:C:T
chr5:75308917	['G', 'A']	98663	82443.86293968574	-2465.1164281497863	0.0081673481215108	0.0042957587703791	1.9012585571209804	0.0572711	0.0572711	chr5	75308917	1.2420644753580825	chr5:75308917:G:A
chr5:75309389	['C', 'T']	98663	23569.38887818921	-1056.2943256783776	-0.0015363138342057	0.0065493788069112	-0.2345739770899417	0.81454	0.81454	chr5	75309389	0.0890875837278142	chr5:75309389:C:T
chr5:75309395	['G', 'A']	98663	68447.6500471416	-2262.856591771332	0.009694010693047	0.0044524106571831	2.1772499078465284	0.0294643	0.0294643	chr5	75309395	1.5307038722253237	chr5:75309395:G:A
chr5:75310348	['T', 'A']	98663	11446.977804153124	-52.67517765371074	0.0016468582749766	0.0091256449393364	0.1804648642286938	0.856788	0.856788	chr5	75310348	0.067126624774565	chr5:75310348:T:A
chr5:75311035	['T', 'C']	98663	11438.275260511698	-51.262261834024976	0.0017091619355387	0.0091250941021809	0.1873034860133989	0.851423	0.851423	chr5	75311035	0.0698546221431832	chr5:75311035:T:C
chr5:75311342	['A', 'G']	98663	11440.507420172322	-52.21486718113422	0.0015845969453208	0.0091246493352684	0.173661133386915	0.862132	0.862132	chr5	75311342	0.0644262347753303	chr5:75311342:A:G
chr5:75311520	['C', 'T']	98663	13413.81573532542	20.59622401237677	0.003940421942753	0.0084904635977147	0.4640997393609496	0.642577	0.642577	chr5	75311520	0.1920748233718764	chr5:75311520:C:T
chr5:75312189	['A', 'G']	98663	13409.630961672974	18.723245389900807	0.0037411384049142	0.0084916232894703	0.4405681078143543	0.659527	0.659527	chr5	75312189	0.1807674204193792	chr5:75312189:A:G
chr5:75312494	['C', 'T']	98663	11436.390964105783	-53.84060468636965	0.0015542966681434	0.0091265486166201	0.1703049787422331	0.864771	0.864771	chr5	75312494	0.0630988828280475	chr5:75312494:C:T
chr5:75312516	['T', 'C']	98663	11438.623108191672	-51.5882386725632	0.0017345664884725	0.0091250779784814	0.1900878537764851	0.849241	0.849241	chr5	75312516	0.0709690469554892	chr5:75312516:T:C
chr5:75312676	['A', 'G']	98663	11444.275929530068	-54.13566117658858	0.0014502062123235	0.009123270340629	0.15895683874074	0.873703	0.873703	chr5	75312676	0.0586361730656122	chr5:75312676:A:G
chr5:75312907	['C', 'T']	98663	89584.13520446964	-2112.4810504576712	0.0096475169399397	0.0042729354721971	2.257819478602826	0.0239591	0.0239591	chr5	75312907	1.6205294998209083	chr5:75312907:C:T
chr5:75313120	['C', 'T']	98663	11440.46381982384	-52.53957238495601	0.001648758235318	0.0091241199088005	0.1807032625390851	0.856601	0.856601	chr5	75313120	0.0672214229417511	chr5:75313120:C:T
chr5:75313202	['T', 'C']	98663	11440.811709373986	-52.89619689956307	0.0015736133510383	0.0091240902366182	0.1724679732695855	0.86307	0.86307	chr5	75313202	0.0639539790462428	chr5:75313202:T:C
chr5:75313469	['T', 'G']	98663	5227.476848379184	-195.73446218778813	-0.0010135340173358	0.0132610279270781	-0.0764295213696257	0.939078	0.939078	chr5	75313469	0.0272983336521864	chr5:75313469:T:G
chr5:75313630	['C', 'T']	98663	11439.347830934525	-51.78009703533567	0.001749765298438	0.0091244508095117	0.1917666427237468	0.847925	0.847925	chr5	75313630	0.0716425599209048	chr5:75313630:C:T
chr5:75313803	['C', 'T']	98663	11435.97046002879	-47.76356430374083	0.0020150639462642	0.0091262570337546	0.2207985090504484	0.82525	0.82525	chr5	75313803	0.0834144669976508	chr5:75313803:C:T
chr5:75314228	['C', 'T']	98663	5224.370661693157	-193.23179409602395	-0.0005361212889894	0.0132641483884565	-0.0404188247363085	0.967759	0.967759	chr5	75314228	0.0142327811227637	chr5:75314228:C:T
chr5:75314468	['A', 'C']	98663	11984.09318426014	-634.2839123644607	-0.006070294566278	0.0089065394623952	-0.6815547825176931	0.495522	0.495522	chr5	75314468	0.3049370591070597	chr5:75314468:A:C
chr5:75314761	['T', 'C']	98663	11822.05962826739	-58.64438389447727	0.0020707474935442	0.0091474356392609	0.2263746447864124	0.820911	0.820911	chr5	75314761	0.0857039248587264	chr5:75314761:T:C
chr5:75315293	['G', 'A']	98663	5228.086976371407	-194.7495190447273	-0.0006252025316067	0.01326822583633	-0.0471202811377254	0.962417	0.962417	chr5	75315293	0.0166367142831475	chr5:75315293:G:A
chr5:75315699	['T', 'C']	98663	13414.039372313684	22.029903649173416	0.0041321198807966	0.0084910602295077	0.4866435720755891	0.626512	0.626512	chr5	75315699	0.2030706062598191	chr5:75315699:T:C
chr5:75315749	['G', 'T']	98663	89573.60473250407	-2106.745017415479	0.0097626245548417	0.0042722494485464	2.285125124930006	0.0223076	0.0223076	chr5	75315749	1.6515471514922135	chr5:75315749:G:T
chr5:75316891	['A', 'T']	98663	11605.588142877414	-16.585645123616747	0.0030313576369278	0.0090818615898347	0.3337815278225362	0.738545	0.738545	chr5	75316891	0.1316230377165782	chr5:75316891:A:T
chr5:75317056	['A', 'G']	98663	11606.176345372163	-15.708945749659266	0.003055548807838	0.0090818898936121	0.3364441590496648	0.736537	0.736537	chr5	75317056	0.1328054314524263	chr5:75317056:A:G
chr5:75317068	['G', 'A']	98663	89367.96369054861	-2115.8238275184863	0.0093634690935217	0.0042737201309657	2.190941102033685	0.0284584	0.0284584	chr5	75317068	1.5457895206503411	chr5:75317068:G:A
chr5:75317414	['C', 'T']	98663	20753.417276616445	-729.9541670026381	-0.0031314802685211	0.0069296159838368	-0.4518980959154504	0.651343	0.651343	chr5	75317414	0.186190249867862	chr5:75317414:C:T
chr5:75317774	['T', 'G']	98663	11438.695622206227	-52.532294332783856	0.0017457064694502	0.00912525306994	0.1913049924281983	0.848287	0.848287	chr5	75317774	0.0714571885111567	chr5:75317774:T:G
chr5:75317905	['G', 'A']	98663	11435.013392540328	-56.46554355780834	0.0013167488446181	0.0091284729511688	0.1442463434642189	0.885306	0.885306	chr5	75317905	0.0529065924187364	chr5:75317905:G:A
chr5:75317915	['T', 'A']	98663	5199.422867918404	-195.08010330582343	-0.0003273206746085	0.013299231629329	-0.0246119989283255	0.980364	0.980364	chr5	75317915	0.0086126448785526	chr5:75317915:T:A
chr5:75318317	['C', 'T']	98663	12483.69378815226	-736.449501207039	-0.0041576181135665	0.0087304504782748	-0.4762203421132144	0.633918	0.633918	chr5	75318317	0.1979669163307411	chr5:75318317:C:T
chr5:75318695	['C', 'T']	98663	11435.695439755918	-54.33758409949106	0.0016359741581637	0.0091264065962909	0.1792572071935276	0.857736	0.857736	chr5	75318695	0.0666463617851861	chr5:75318695:C:T
chr5:75319196	['C', 'T']	98663	70264.25813482006	-2220.7770238199178	0.0099090978352431	0.0044233030476291	2.2402032437172417	0.0250799	0.0250799	chr5	75319196	1.6006741994814635	chr5:75319196:C:T
chr5:75321018	['T', 'C']	98663	70226.25312721742	-2194.4924937138703	0.0104788148274761	0.0044244414918105	2.3683926766512737	0.0178675	0.0178675	chr5	75321018	1.7479362092267952	chr5:75321018:T:C
chr5:75321437	['G', 'A']	98663	81904.98089339834	-2225.255424166437	0.0104872002864917	0.0042986868445453	2.4396288135757094	0.0147041	0.0147041	chr5	75321437	1.832561552387472	chr5:75321437:G:A
chr5:75321845	['C', 'T']	98663	11446.9332960723	-53.57462311417645	0.0015136691926219	0.0091306822838901	0.1657783225348512	0.868332	0.868332	chr5	75321845	0.0613141939475592	chr5:75321845:C:T
chr5:75321887	['G', 'C']	98663	11542.210291746887	-56.42977847321559	0.0015270404219263	0.0091477585626585	0.1669305558806244	0.867425	0.867425	chr5	75321887	0.0617680652336179	chr5:75321887:G:C
chr5:75321986	['A', 'G']	98663	11855.400461425874	-66.86888037148435	0.001360789195876	0.0091555160554666	0.1486305291402503	0.881845	0.881845	chr5	75321986	0.0546077431678531	chr5:75321986:A:G
chr5:75323307	['C', 'T']	98663	44859.09339740276	-1199.2997482199098	0.0135046506937852	0.0050607328251854	2.6685168255825378	0.00761994	0.00761994	chr5	75323307	2.1180484483154527	chr5:75323307:C:T
chr5:75323814	['C', 'T']	98663	70401.201183492	-2213.8907983021804	0.010137638539636	0.0044310263477736	2.2878759330171032	0.0221469	0.0221469	chr5	75323814	1.654687055315142	chr5:75323814:C:T
chr5:75323920	['T', 'C']	98663	11635.788370891094	-69.53200560624425	0.0008882562780445	0.0091439553154461	0.0971413625068919	0.922614	0.922614	chr5	75323920	0.0349799595731719	chr5:75323920:T:C
chr5:75323980	['A', 'G']	98663	11601.637284762808	-16.095646125844898	0.00312574700814	0.0090907540635258	0.3438380343695861	0.730969	0.730969	chr5	75323980	0.1361010408457195	chr5:75323980:A:G
chr5:75325087	['C', 'T']	98663	23535.38543176588	-1040.7256071363984	-0.0007393548390315	0.0065517912824287	-0.1128477399782849	0.910151	0.910151	chr5	75325087	0.040886549408007	chr5:75325087:C:T
chr5:75325846	['A', 'G']	98663	81919.5512699619	-2232.64556961502	0.010387673256111	0.0042992888177626	2.416137574473757	0.0156879	0.0156879	chr5	75325846	1.804435187671902	chr5:75325846:A:G
chr5:75326416	['G', 'A']	98663	11431.506234161174	-52.96600449501606	0.0015207051186696	0.0091260002054104	0.1666343506948554	0.867658	0.867658	chr5	75326416	0.0616514245715957	chr5:75326416:G:A
chr5:75326896	['A', 'G']	98663	11611.765367772276	-15.52699012687052	0.0030613046204653	0.009078356024763	0.3372091392004219	0.73596	0.73596	chr5	75326896	0.1331457892648822	chr5:75326896:A:G
chr5:75328124	['G', 'A']	98663	17469.94773547419	-270.6026404168504	0.005939268858289	0.0074855356864528	0.7934327090361449	0.427528	0.427528	chr5	75328124	0.3690354368486028	chr5:75328124:G:A
chr5:75328164	['G', 'T']	98663	20304.67537759757	-728.6569190525817	-0.0035866542897776	0.0069962807637566	-0.5126515660088792	0.608196	0.608196	chr5	75328164	0.2159564404622585	chr5:75328164:G:T
chr5:75328409	['G', 'A']	98663	52402.43575707813	-1605.4186580637536	-0.0006989765525927	0.0047975158991467	-0.1456955156140462	0.884162	0.884162	chr5	75328409	0.0534681543758005	chr5:75328409:G:A
chr5:75328657	['T', 'C']	98663	76643.51920912549	-2092.1235946040056	0.0104500275231287	0.0043512352654089	2.4016231910518475	0.0163243	0.0163243	chr5	75328657	1.7871654325738846	chr5:75328657:T:C
chr5:75329124	['G', 'C']	98663	11446.464063085985	-51.52027705194133	0.0017263697009348	0.0091216453772158	0.189260778022243	0.849889	0.849889	chr5	75329124	0.0706377917390936	chr5:75329124:G:C
chr5:75329687	['G', 'A']	98663	44401.80083942456	-1469.9483270430003	0.0144302622011697	0.0050902061033395	2.834907252911101	0.00458483	0.00458483	chr5	75329687	2.338676762814172	chr5:75329687:G:A
chr5:75330257	['T', 'C']	98663	76750.55927976154	-2109.9451757102515	0.0103581449766538	0.0043503318741742	2.381001099742537	0.0172675	0.0172675	chr5	75330257	1.7627705353218155	chr5:75330257:T:C
chr5:75330723	['C', 'T']	98663	11486.25973538804	-64.62142510099142	0.0012606137890883	0.0091057366293047	0.1384417143179135	0.889892	0.889892	chr5	75330723	0.0506626974563507	chr5:75330723:C:T
chr5:75332189	['G', 'C']	98663	44403.950624417135	-1470.7499030075287	0.0145306017161911	0.005089410715427	2.8550656507532457	0.00430369	0.00430369	chr5	75332189	2.366159018972267	chr5:75332189:G:C
chr5:75332672	['C', 'A']	98663	44388.29857373112	-1467.844908425828	0.0145217202325208	0.0050898989335522	2.853046872265934	0.00433112	0.00433112	chr5	75332672	2.363399783341076	chr5:75332672:C:A
chr5:75333926	['G', 'A']	98663	11451.58033813781	-55.8053243048661	0.0013714686243129	0.0091187020489347	0.1504017366674603	0.880448	0.880448	chr5	75333926	0.0552962887369547	chr5:75333926:G:A
chr5:75334012	['CA', 'C']	98663	20566.25069685881	-635.1493315718996	-0.0026744915340433	0.0069547486329596	-0.384556175239542	0.700567	0.700567	chr5	75334012	0.154550323848819	chr5:75334012:CA:C
chr5:75334364	['C', 'T']	98663	44339.57140394461	-1460.5546994864335	0.0147801185756722	0.005094760983487	2.901042585427873	0.00372006	0.00372006	chr5	75334364	2.429450055424884	chr5:75334364:C:T
chr5:75334794	['C', 'T']	98663	5046.920756247148	-230.6386544278057	-0.0027702914519216	0.0134927986972826	-0.2053162960535067	0.837325	0.837325	chr5	75334794	0.0771059418742791	chr5:75334794:C:T
chr5:75335004	['G', 'A']	98663	23455.377322534547	-493.6195425969092	0.0237694645207691	0.0065575603832365	3.624741997272687	0.000289395	0.000289395	chr5	75335004	3.5385089766418885	chr5:75335004:G:A
chr5:75335246	['G', 'T']	98663	13082.591185086818	-750.7664760317688	-0.0028979788094124	0.0085474163979771	-0.3390473418492068	0.734575	0.734575	chr5	75335246	0.1339638562068989	chr5:75335246:G:T
chr5:75335314	['C', 'T']	98663	20245.231174675897	-655.7414160728513	-0.0020519032827814	0.0070066809608069	-0.2928495380707611	0.769638	0.769638	chr5	75335314	0.1137134976452791	chr5:75335314:C:T
chr5:75335437	['A', 'G']	98663	20240.539001987097	-652.7273581841444	-0.0018827421027219	0.0070081297915272	-0.2686511464154386	0.788199	0.788199	chr5	75335437	0.103364120466048	chr5:75335437:A:G
chr5:75335676	['C', 'T']	98663	32094.457637600484	-692.7802304538128	-0.001157748572788	0.0057739271919829	-0.200513192198814	0.84108	0.84108	chr5	75335676	0.0751626939688308	chr5:75335676:C:T
chr5:75340659	['C', 'A']	98663	75640.53297644759	-2198.7188596550864	0.0098753610945128	0.0043624424108398	2.26372297086934	0.0235933	0.0235933	chr5	75340659	1.6272113100022136	chr5:75340659:C:A
chr5:75341886	['A', 'T']	98663	76648.52113561466	-2134.43473448002	0.0099932169570089	0.0043511987506796	2.29665835316028	0.0216404	0.0216404	chr5	75341886	1.6647347160152253	chr5:75341886:A:T
chr5:75343353	['A', 'G']	98663	85104.15207583518	-1902.805601808475	0.0103989270952369	0.0042952607585378	2.4210234674499342	0.0154787	0.0154787	chr5	75343353	1.810265516943465	chr5:75343353:A:G
chr5:75343434	['T', 'G']	98663	75840.97879826413	-2156.1181891083324	0.010304130054965	0.0043621221399776	2.362182837690529	0.0181696	0.0181696	chr5	75343434	1.7406546334902555	chr5:75343434:T:G
chr5:75343719	['CTTGTA', 'C']	98663	72329.31662491238	-1988.7580584689424	0.0114862999552917	0.0044013729728695	2.609708385563871	0.00906331	0.00906331	chr5	75343719	2.042713165214283	chr5:75343719:CTTGTA:C
chr5:75344665	['C', 'T']	98663	75861.73857422569	-2157.8719226000785	0.0103069095610676	0.0043638406661231	2.361889525683411	0.018184	0.018184	chr5	75344665	1.7403105772830856	chr5:75344665:C:T
chr5:75345001	['G', 'C']	98663	11384.269239346386	-51.4563095929172	0.0018325804576036	0.0091428978350157	0.2004375954618264	0.841139	0.841139	chr5	75345001	0.0751322301892126	chr5:75345001:G:C
chr5:75345735	['G', 'A']	98663	20257.07973805856	-655.5880083090531	-0.0020012322152858	0.0070070048133828	-0.2856045155647136	0.775182	0.775182	chr5	75345735	0.1105963203115658	chr5:75345735:G:A
chr5:75345882	['G', 'A']	98663	20055.235970887574	-1040.4199616773456	-0.0008186039679092	0.0070278794154014	-0.1164795124565364	0.907273	0.907273	chr5	75345882	0.04226201332143	chr5:75345882:G:A
chr5:75347030	['A', 'T']	98663	5706.867630362501	-227.76096775003748	0.0024426640144768	0.012705733706986	0.1922489539611403	0.847548	0.847548	chr5	75347030	0.0718356966118175	chr5:75347030:A:T
chr5:75347845	['T', 'C']	98663	21030.63946888303	-653.486257474109	-0.0002283865958418	0.0068872258254292	-0.0331608983981052	0.973546	0.973546	chr5	75347845	0.0116435232665061	chr5:75347845:T:C
chr5:75348856	['G', 'T']	98663	43526.05854207427	-1520.225317027952	0.0144137461453785	0.0051250933304982	2.812387056369405	0.0049185	0.0049185	chr5	75348856	2.3081673242749536	chr5:75348856:G:T
chr5:75348881	['T', 'G']	98663	76430.04246712827	-2099.1750326986376	0.009603698713583	0.0043535990957163	2.2059216989071224	0.0273918	0.0273918	chr5	75348881	1.562379427973059	chr5:75348881:T:G
chr5:75349447	['A', 'G']	98663	20251.28411406328	-659.0699801155406	-0.00219785295411	0.0070067848021777	-0.3136749616495962	0.753769	0.753769	chr5	75349447	0.1227617275998417	chr5:75349447:A:G
chr5:75350430	['T', 'A']	98663	11388.269685358637	-55.09298109367169	0.0016067368899075	0.0091415027554385	0.1757628841660259	0.860481	0.860481	chr5	75350430	0.0652587147452017	chr5:75350430:T:A
chr5:75351053	['C', 'T']	98663	20244.641518422784	-659.5745312583348	-0.0022117378181814	0.0070076234310385	-0.3156188171278076	0.752293	0.752293	chr5	75351053	0.1236129792223078	chr5:75351053:C:T
chr5:75352671	['G', 'T']	98663	44321.390639729965	-1484.915826497093	0.0141678325717541	0.0050911558636497	2.7828322194790225	0.00538969	0.00538969	chr5	75352671	2.268436213507348	chr5:75352671:G:T
chr5:75353673	['C', 'T']	98663	43644.270710614095	-1531.1145618572198	0.014031774277642	0.0051225283243737	2.7392282461136945	0.00615947	0.00615947	chr5	75353673	2.210456655689151	chr5:75353673:C:T
chr5:75355259	['A', 'G']	98663	89613.99112030167	-2074.689732483302	0.0107204451074954	0.004268436422923	2.511562559517776	0.0120214	0.0120214	chr5	75355259	1.9200449518949227	chr5:75355259:A:G
chr5:75356039	['G', 'A']	98663	31960.26753567953	-695.4854668887758	-0.0015866460615665	0.0057838366599848	-0.2743241475928449	0.783836	0.783836	chr5	75356039	0.1057747941338664	chr5:75356039:G:A
chr5:75356084	['G', 'A']	98663	85134.2007543496	-1872.98459532876	0.0109894884560655	0.0042953035514469	2.5584893650562783	0.0105143	0.0105143	chr5	75356084	1.9782196356031343	chr5:75356084:G:A
chr5:75358954	['A', 'T']	98663	11386.923298362984	-48.1859402161793	0.0022672307608708	0.0091423554716082	0.2479919718623665	0.804141	0.804141	chr5	75358954	0.0946677943447784	chr5:75358954:A:T
chr5:75359626	['C', 'T']	98663	11389.154349082137	-45.96683800102729	0.0022683624586223	0.0091418224931814	0.2481302235209882	0.804034	0.804034	chr5	75359626	0.0947255859528213	chr5:75359626:C:T
chr5:75359673	['T', 'G']	98663	5090.154773971213	-228.8215171772796	-0.0029226309667427	0.0134377132268803	-0.2174946672396894	0.827823	0.827823	chr5	75359673	0.0820625114526303	chr5:75359673:T:G
chr5:75359901	['C', 'T']	98663	75967.62944527797	-2149.202600952877	0.0103627916126086	0.0043604698424816	2.376530967293889	0.0174782	0.0174782	chr5	75359901	1.7575032954041014	chr5:75359901:C:T
chr5:75360726	['AAAATGGATTTTTAAATT', 'A']	98663	11391.03908609889	-47.85474086502753	0.0022128636074859	0.0091411491260638	0.2420771805567126	0.808721	0.808721	chr5	75360726	0.0922012794494093	chr5:75360726:AAAATGGATTTTTAAATT:A
chr5:75362350	['A', 'AAC']	98663	20420.72554108167	-652.9308328793529	-0.001302930933055	0.006981089767462	-0.1866371836568922	0.851945	0.851945	chr5	75362350	0.0695884415801455	chr5:75362350:A:AAC
chr5:75362479	['A', 'G']	98663	20247.25737947533	-1036.4541744053777	-0.0005026887743285	0.007000274668732	-0.0718098643434558	0.942753	0.942753	chr5	75362479	0.0256020769214165	chr5:75362479:A:G
chr5:75363274	['A', 'G']	98663	20358.444402773275	-672.9969355290903	-0.002446776609745	0.0069898063122214	-0.3500492718184446	0.726302	0.726302	chr5	75363274	0.1388827599308973	chr5:75363274:A:G
chr5:75363762	['C', 'T']	98663	20137.83696555639	-663.4930179920509	-0.0028752126971955	0.0070234103995667	-0.4093755787605627	0.682265	0.682265	chr5	75363762	0.1660469073317685	chr5:75363762:C:T
chr5:75364239	['A', 'ATTG']	98663	57410.29271556751	-1514.4594659497932	0.0142451467862756	0.0046926585255648	3.035623987697034	0.00240101	0.00240101	chr5	75364239	2.6196060311400675	chr5:75364239:A:ATTG
chr5:75364531	['T', 'C']	98663	42245.98917220051	-1094.7841529645505	0.0188990445538338	0.0051792425350131	3.648997788010697	0.000263401	0.000263401	chr5	75364531	3.579382580575232	chr5:75364531:T:C
chr5:75366167	['C', 'CT']	98663	11514.917739613533	-30.54677277007752	0.0029885099904989	0.0091028782648413	0.3283038511062685	0.742683	0.742683	chr5	75366167	0.1291965169632097	chr5:75366167:C:CT
chr5:75366624	['C', 'G']	98663	20390.82015613911	-643.5661007688715	-0.0011558620340866	0.0069859991527209	-0.1654540759050121	0.868587	0.868587	chr5	75366624	0.0611866749398438	chr5:75366624:C:G
chr5:75367027	['A', 'G']	98663	9808.695913071686	-549.7752643279512	0.0030039953688561	0.0097680607423392	0.3075324210296331	0.758439	0.758439	chr5	75367027	0.1200793430627748	chr5:75367027:A:G
chr5:75367398	['T', 'C']	98663	17173.395895855294	-878.6480509266868	0.0026411704179358	0.0075273454930971	0.3508767360762096	0.725682	0.725682	chr5	75367398	0.1392536491351102	chr5:75367398:T:C
chr5:75369851	['T', 'C']	98663	7165.508382662992	36.74151899011394	0.0055213327337062	0.0115420571773661	0.4783664340645869	0.63239	0.63239	chr5	75369851	0.1990150061958001	chr5:75369851:T:C
chr5:75370035	['G', 'C']	98663	31441.86811482556	-665.5965048090716	-0.0003503894741336	0.0058232127034046	-0.0601711618620322	0.952019	0.952019	chr5	75370035	0.021354384060048	chr5:75370035:G:C
chr5:75372764	['C', 'T']	98663	19858.61021742436	-635.0789740192961	-0.0034594034170776	0.0070677279047385	-0.4894647139370321	0.624514	0.624514	chr5	75372764	0.2044578214137916	chr5:75372764:C:T
chr5:75377882	['A', 'G']	98663	48587.69844762381	-1598.1550427681373	0.0110162264463336	0.0049409016583985	2.22959840287619	0.0257764	0.0257764	chr5	75377882	1.5887777374600498	chr5:75377882:A:G
chr5:75379099	['T', 'C']	98663	49084.910024638266	-1210.995702146411	0.0161121696585194	0.0049286185927703	3.269104588891042	0.00107925	0.00107925	chr5	75379099	2.9668779426716947	chr5:75379099:T:C
chr5:75379150	['T', 'C']	98663	42414.02764542488	-1179.799042011945	0.0163965144390282	0.005169608266641	3.1717131344038783	0.00151589	0.00151589	chr5	75379150	2.8193323119798626	chr5:75379150:T:C
chr5:75379251	['T', 'C']	98663	50375.16924995184	-1000.925843590966	0.0164144193351786	0.004904494278908	3.346811801936296	0.000817772	0.000817772	chr5	75379251	3.087367763497592	chr5:75379251:T:C
chr5:75380458	['T', 'A']	98663	16839.048068443302	-819.7995680990808	0.0041639329528878	0.0075920433182709	0.5484601151928276	0.583377	0.583377	chr5	75380458	0.2340506972060378	chr5:75380458:T:A
chr5:75380998	['T', 'G']	98663	6045.367637369878	-80.0347149577721	0.0026769293150306	0.0124317766642046	0.215329585411424	0.829511	0.829511	chr5	75380998	0.0811778504984201	chr5:75380998:T:G
chr5:75383112	['G', 'A']	98663	41726.88138926624	-1257.6952862641945	0.0169157961946913	0.0052011587476682	3.2523129970364257	0.00114508	0.00114508	chr5	75383112	2.941164170664827	chr5:75383112:G:A
chr5:75383702	['C', 'CAATT']	98663	17033.18576325505	-771.3632447424133	0.005817004986488	0.0075513696481803	0.7703244917813956	0.441109	0.441109	chr5	75383702	0.3554540811686284	chr5:75383702:C:CAATT
chr5:75385948	['T', 'C']	98663	41868.36535966264	-1240.7157321048533	0.0169875937979876	0.0051951688962997	3.26988287331467	0.00107629	0.00107629	chr5	75385948	2.9680706948121904	chr5:75385948:T:C
chr5:75386316	['C', 'CCAAA']	98663	17190.09076441192	-759.4619784246074	0.0063182988217619	0.0075196719742716	0.840235962869099	0.400778	0.400778	chr5	75386316	0.3970961263145511	chr5:75386316:C:CCAAA
chr5:75386988	['T', 'C']	98663	16511.02860445545	-810.5724233346942	0.0039745049587127	0.0076670370167911	0.5183886487059352	0.604188	0.604188	chr5	75386988	0.2188279046594556	chr5:75386988:T:C
chr5:75387075	['G', 'A']	98663	23496.38258374563	-542.8494789652258	0.0230681882022251	0.0065521468015308	3.5207068615794155	0.000430592	0.000430592	chr5	75387075	3.365934043226257	chr5:75387075:G:A
chr5:75387079	['A', 'G']	98663	41875.227429498926	-1239.8834924222062	0.0172516098493687	0.0051972528156538	3.3193709179218507	0.000902532	0.000902532	chr5	75387079	3.044537390888182	chr5:75387079:A:G
chr5:75387481	['C', 'T']	98663	13656.090104340949	-846.2669221281008	-0.0099964623003631	0.0084034186459673	-1.1895709022137428	0.234218	0.234218	chr5	75387481	0.6303797318072893	chr5:75387481:C:T
chr5:75387630	['T', 'C']	98663	23456.034078580466	-566.2801905588267	0.0219983353666206	0.0065533529496407	3.356806132016225	0.000788781	0.000788781	chr5	75387630	3.103043559140041	chr5:75387630:T:C
chr5:75387821	['T', 'C']	98663	48922.92545998276	-1233.420870592261	0.0158405690020725	0.004932200393125	3.2116637077748744	0.00132011	0.00132011	chr5	75387821	2.879389879095208	chr5:75387821:T:C
chr5:75389695	['A', 'G']	98663	48597.343737961535	-1268.929341675992	0.0157713173176349	0.0049444142420683	3.189724109976183	0.00142453	0.00142453	chr5	75389695	2.846328400269878	chr5:75389695:A:G
chr5:75391015	['C', 'G']	98663	17006.790999067034	-773.4419610705766	0.0054503781557319	0.0075574692739724	0.7211909116855847	0.470794	0.470794	chr5	75391015	0.327169080627872	chr5:75391015:C:G
chr5:75391106	['A', 'C']	98663	23585.06379376761	-510.1070402079	0.0220015624312467	0.0065344412199286	3.367015126579872	0.000760155	0.000760155	chr5	75391106	3.1190978435334142	chr5:75391106:A:C
chr5:75391427	['C', 'T']	98663	41588.32278404023	-1231.3869716753404	0.0168133452608509	0.005207388045982	3.228748292308236	0.00124374	0.00124374	chr5	75391427	2.905270398075185	chr5:75391427:C:T
chr5:75391764	['T', 'C']	98663	16814.2154688292	-820.339930317821	0.0039071374822223	0.0075981551028329	0.514221864300392	0.607098	0.607098	chr5	75391764	0.2167411978475164	chr5:75391764:T:C
chr5:75392740	['C', 'T']	98663	16817.45451227302	-812.7001233110637	0.0044224200885677	0.0075982582588551	0.582030767829423	0.560547	0.560547	chr5	75392740	0.2513879673956929	chr5:75392740:C:T
chr5:75392863	['A', 'G']	98663	43953.78828540455	-1212.730522144979	0.019068144974472	0.0052744125400004	3.615216828388315	0.000300246	0.000300246	chr5	75392863	3.522522769735212	chr5:75392863:A:G
chr5:75393424	['T', 'C']	98663	81634.1264300202	-1697.4783399815692	0.0120196572545757	0.0043159881629938	2.7849143233604474	0.00535521	0.00535521	chr5	75393424	2.271223494009908	chr5:75393424:T:C
chr5:75394251	['T', 'C']	98663	20648.09278987968	-580.8058574074654	0.0001314394569616	0.0069466834116295	0.0189211814002582	0.984904	0.984904	chr5	75394251	0.0066060987430981	chr5:75394251:T:C
chr5:75394479	['A', 'T']	98663	47204.00404501216	-1402.6468358302473	0.0146393746201732	0.0049892809384219	2.934165223576973	0.00334523	0.00334523	chr5	75394479	2.475574017119809	chr5:75394479:A:T
chr5:75396352	['T', 'A']	98663	16831.364755967763	-812.1717674240712	0.004522798290314	0.0075941291100136	0.5955651036206788	0.551467	0.551467	chr5	75396352	0.2584804707971397	chr5:75396352:T:A
chr5:75396951	['A', 'G']	98663	61506.32534066025	-1086.6167753515365	0.0147277656322058	0.0046019714366837	3.200316611008553	0.0013732	0.0013732	chr5	75396951	2.8622662052462875	chr5:75396951:A:G
chr5:75400813	['C', 'G']	98663	20003.62197557144	-588.1051502917638	-0.002244246356327	0.0070446219642793	-0.3185758395137106	0.750049	0.750049	chr5	75400813	0.1249103636289895	chr5:75400813:C:G
chr5:75400868	['CATTT', 'C']	98663	20003.21645701775	-586.9727871800694	-0.0021694229046969	0.0070447295129689	-0.3079497801445924	0.758121	0.758121	chr5	75400868	0.1202614732089863	chr5:75400868:CATTT:C
chr5:75401225	['T', 'G']	98663	20909.87444241688	-443.4993834367529	0.0246887115713965	0.006890419383856	3.583049186997423	0.00033977	0.00033977	chr5	75401225	3.468814969815504	chr5:75401225:T:G
chr5:75405307	['T', 'C']	98663	16805.64301792668	-818.1049153368839	0.0043249364984792	0.0076011505031252	0.5689844579055593	0.569368	0.569368	chr5	75405307	0.2446069450112444	chr5:75405307:T:C
chr5:75405638	['T', 'C']	98663	23837.973131907114	-472.8930493364538	0.022465195246778	0.0065066791797285	3.4526360722944465	0.00055537	0.00055537	chr5	75405638	3.2554175836897348	chr5:75405638:T:C
chr5:75407068	['A', 'C']	98663	6056.104871002077	-85.79500673779053	0.0020899717824045	0.0124192053451847	0.1682854678954841	0.866359	0.866359	chr5	75407068	0.0623021086623795	chr5:75407068:A:C
chr5:75407516	['G', 'A']	98663	16665.9391376653	-830.350877902063	0.0049335222425402	0.0076312155869216	0.6464923165052885	0.517962	0.517962	chr5	75407516	0.285702100864171	chr5:75407516:G:A
chr5:75409004	['T', 'C']	98663	23861.595140099755	-516.4726692281105	0.022049751560359	0.0065018566330643	3.391300793719106	0.00069589	0.00069589	chr5	75409004	3.157459404309732	chr5:75409004:T:C
chr5:75409855	['C', 'G']	98663	16991.433817057863	-810.9174417679369	0.0053057099233366	0.0076019317693544	0.6979423236506089	0.485215	0.485215	chr5	75409855	0.3140657817614957	chr5:75409855:C:G
chr5:75410147	['T', 'C']	98663	16834.071194688026	-809.7309522608714	0.0048785345249786	0.0075946060748252	0.6423683436524911	0.520636	0.520636	chr5	75410147	0.2834658053762271	chr5:75410147:T:C
chr5:75410836	['T', 'C']	98663	23955.85609723953	-499.5328175026292	0.0223477071976831	0.0064942691710183	3.4411427381872683	0.000579503	0.000579503	chr5	75410836	3.236944311417256	chr5:75410836:T:C
chr5:75412688	['G', 'C']	98663	23732.6838002757	-556.1100485137844	0.0208119568632181	0.0065172190224932	3.193379997110531	0.00140662	0.00140662	chr5	75412688	2.8518232118707942	chr5:75412688:G:C
chr5:75413509	['T', 'C']	98663	11216.795815763864	-95.24486010064795	0.0005395141817838	0.0092065180616661	0.0586013276865538	0.95327	0.95327	chr5	75413509	0.0207840742803388	chr5:75413509:T:C
chr5:75414725	['G', 'A']	98663	16821.38690711512	-813.4109856295471	0.0044549672280524	0.0075972887401137	0.586389089640652	0.557615	0.557615	chr5	75414725	0.2536655521094588	chr5:75414725:G:A
chr5:75417587	['T', 'G']	98663	17202.266599087685	-746.4649423275562	0.0074586974395653	0.007518412146105	0.9920575374987092	0.321172	0.321172	chr5	75417587	0.4932623238402659	chr5:75417587:T:G
chr5:75417808	['T', 'C']	98663	16844.341452042856	-811.0510295218799	0.0049781529571168	0.0075929649992159	0.655627012324024	0.512066	0.512066	chr5	75417808	0.2906740593590982	chr5:75417808:T:C
chr5:75418579	['C', 'T']	98663	16926.514676667342	-815.7100719729361	0.004505986235049	0.0075746697790138	0.5948756007203444	0.551928	0.551928	chr5	75418579	0.2581175730718341	chr5:75418579:C:T
chr5:75418959	['G', 'A']	98663	17083.558355464553	-778.9213551398618	0.0058008242468521	0.0075403695451082	0.7693023812891763	0.441716	0.441716	chr5	75418959	0.3548568692816597	chr5:75418959:G:A
chr5:75420178	['T', 'C']	98663	31734.710735818982	-686.2430225844865	-0.0001737435023931	0.0058150259125918	-0.0298783711379409	0.976164	0.976164	chr5	75420178	0.0104772127516544	chr5:75420178:T:C
chr5:75421828	['C', 'T']	98663	41650.442971118064	-1226.8330153776667	0.0169960124550719	0.0052056914941337	3.264890451964846	0.00109544	0.00109544	chr5	75421828	2.960411404851357	chr5:75421828:C:T
chr5:75421942	['G', 'A']	98663	49563.05632660509	-1053.3044325850144	0.0165841029161251	0.004921988860758	3.3693905828082604	0.000753634	0.000753634	chr5	75421942	3.122839516691695	chr5:75421942:G:A
chr5:75421986	['T', 'A']	98663	23261.65845152526	-535.8104664591242	0.0225950067707298	0.006575715454828	3.436129030513359	0.000590333	0.000590333	chr5	75421986	3.2289029387552253	chr5:75421986:T:A
chr5:75426078	['T', 'A']	98663	5586.509599205304	-173.8064274518302	-0.0017143211169926	0.0128656716163229	-0.1332476972922003	0.893998	0.893998	chr5	75426078	0.0486634527811912	chr5:75426078:T:A
chr5:75428313	['A', 'AAACT']	98663	17184.211137296657	-821.2579787612981	0.0051746657849402	0.0075863993503762	0.6820977312094199	0.495179	0.495179	chr5	75428313	0.3052377815515607	chr5:75428313:A:AAACT
chr5:75428315	['AC', 'A']	98663	23588.01565702696	-520.7481694171561	0.0215884792119139	0.0065373499023142	3.3023288541235214	0.000959196	0.000959196	chr5	75428315	3.01809264098255	chr5:75428315:AC:A
chr5:75428360	['G', 'A']	98663	16916.629384808803	-817.5756125697484	0.0046446106408239	0.0075773021888221	0.6129636280938604	0.539902	0.539902	chr5	75428360	0.267685063735731	chr5:75428360:G:A
chr5:75428545	['G', 'C']	98663	16830.535274798793	-818.4578513900617	0.0042714375643127	0.0075954018900955	0.5623715013530446	0.573864	0.573864	chr5	75428545	0.241191018835091	chr5:75428545:G:C
chr5:75428551	['G', 'A']	98663	16832.777046687283	-818.6025421966551	0.0042750283922461	0.0075956188701761	0.5628281862629858	0.573553	0.573553	chr5	75428551	0.2414264442945002	chr5:75428551:G:A
chr5:75428602	['T', 'C']	98663	16942.808953072992	-818.8300981214805	0.0045973620267558	0.0075764570652099	0.6067957604968613	0.543988	0.543988	chr5	75428602	0.2644106804328197	chr5:75428602:T:C
chr5:75428815	['A', 'G']	98663	17091.291350715703	-782.0074697839702	0.005663443375516	0.0075394845260869	0.751171165073722	0.452551	0.452551	chr5	75428815	0.3443324711096197	chr5:75428815:A:G
chr5:75429007	['A', 'C']	98663	23685.360885563965	-495.3636886969297	0.0224096576413916	0.0065266610833147	3.4335562020649983	0.000595963	0.000595963	chr5	75429007	3.224780702331297	chr5:75429007:A:C
chr5:75429203	['T', 'A']	98663	2012.870178431112	80.35895711032869	0.0558870028818675	0.0219754868555672	2.54315197880174	0.0109873	0.0109873	chr5	75429203	1.9591090172366623	chr5:75429203:T:A
chr5:75429784	['T', 'C']	98663	41592.06826384947	-1247.5236095990997	0.0166590381660087	0.0052079023249766	3.1988000401070367	0.00138044	0.00138044	chr5	75429784	2.8599824649647374	chr5:75429784:T:C
chr5:75430351	['T', 'C']	98663	16830.53527479879	-819.8972491103073	0.0041974793275278	0.0075957969608821	0.5526055197558125	0.580535	0.580535	chr5	75430351	0.2361715918622719	chr5:75430351:T:C
chr5:75430942	['G', 'A']	98663	16797.02147845566	-823.1218705757855	0.004165852369241	0.0076022440816122	0.547976666431566	0.583709	0.583709	chr5	75430942	0.2338036104071538	chr5:75430942:G:A
chr5:75434551	['T', 'A']	98663	5543.955244003811	-161.1622631185469	-0.0043130798507994	0.0129322891288162	-0.3335124824257796	0.738748	0.738748	chr5	75434551	0.1315036818672223	chr5:75434551:T:A
chr5:75435907	['A', 'G']	98663	48580.84783512263	-1308.524746259915	0.0149151066664681	0.0049433152130534	3.017227513042875	0.00255163	0.00255163	chr5	75435907	2.5931823004086025	chr5:75435907:A:G
chr5:75436179	['T', 'C']	98663	48337.79856654809	-1298.7787202056852	0.0145520187756033	0.0049508840385646	2.939276836672242	0.00329055	0.00329055	chr5	75436179	2.482731505696954	chr5:75436179:T:C
chr5:75436186	['C', 'G']	98663	6663.540307130911	-57.90996608967774	-0.0017626855611142	0.0118899092218482	-0.1482505482779629	0.882145	0.882145	chr5	75436186	0.054460023117482	chr5:75436186:C:G
chr5:75436620	['C', 'T']	98663	23698.40195432475	-491.1519034997861	0.0221625971816944	0.0065206917143849	3.3988107630978406	0.000677063	0.000677063	chr5	75436620	3.1693709187899146	chr5:75436620:C:T
chr5:75437112	['T', 'A']	98663	20182.7049270073	-648.1516128356045	-0.0019047924728586	0.0070199695119413	-0.2713391375302291	0.786131	0.786131	chr5	75437112	0.1045050775781392	chr5:75437112:T:A
chr5:75438537	['A', 'G']	98663	48475.300405514994	-1314.0188137935363	0.0149107316492072	0.004947591080213	3.013735655891192	0.00258118	0.00258118	chr5	75438537	2.5881817086366965	chr5:75438537:A:G
chr5:75440240	['A', 'C']	98663	49078.14306158912	-1212.8618855521092	0.0159910552745832	0.0049274903111656	3.245273813800853	0.00117377	0.00117377	chr5	75440240	2.9304169946699115	chr5:75440240:A:C
chr5:75443331	['G', 'A']	98663	11045.694474297876	-96.3128143138077	0.0010639693315523	0.0092535248060196	0.1149798972668409	0.908461	0.908461	chr5	75443331	0.0416937121075704	chr5:75443331:G:A
chr5:75443477	['A', 'C']	98663	17014.41429715456	-838.0695037246564	0.0036447832274266	0.0075586409426959	0.4822008685236815	0.629664	0.629664	chr5	75443477	0.2008911360583964	chr5:75443477:A:C
chr5:75445125	['C', 'T']	98663	16911.199825656826	-848.9800903765472	0.0030097940577748	0.0075785708271397	0.3971453360304275	0.691261	0.691261	chr5	75445125	0.1603579447269693	chr5:75445125:C:T
chr5:75446046	['T', 'C']	98663	6659.079890924203	-53.73854285332969	-0.0008086055053722	0.0118939840743286	-0.0679844113056659	0.945798	0.945798	chr5	75446046	0.0242016086858728	chr5:75446046:T:C
chr5:75447709	['C', 'T']	98663	20089.47957745765	-638.809740266602	-0.0032581607227719	0.0070326017900091	-0.4632937879975841	0.643155	0.643155	chr5	75447709	0.1916843497312574	chr5:75447709:C:T
chr5:75448896	['T', 'G']	98663	6173.128390780115	-129.45989275007432	-0.0012344154615542	0.0122514212348673	-0.1007569193720236	0.919744	0.919744	chr5	75448896	0.0363330366312641	chr5:75448896:T:G
chr5:75449064	['C', 'T']	98663	16802.96073123252	-814.9511575231417	0.0041434124600824	0.0076017510957838	0.5450602641252683	0.585713	0.585713	chr5	75449064	0.2323151366249181	chr5:75449064:C:T
chr5:75449403	['G', 'T']	98663	44354.59645228321	-1031.5715184026649	0.0169212914650595	0.0051016531615457	3.316825140643762	0.000910795	0.000910795	chr5	75449403	3.0405793622009107	chr5:75449403:G:T
chr5:75451055	['G', 'A']	98663	16826.705472717505	-819.5734543982455	0.0041424174018444	0.0075952697324791	0.5453943767303614	0.585484	0.585484	chr5	75451055	0.2324849687498694	chr5:75451055:G:A
chr5:75451377	['T', 'C']	98663	11400.542107237354	-24.39745095701412	0.0041341758209297	0.0091395555553318	0.4523388250009571	0.651026	0.651026	chr5	75451377	0.1864016666836525	chr5:75451377:T:C
chr5:75452649	['T', 'C']	98663	11376.576537128263	-30.301329703255927	0.003631893639666	0.0091459670283822	0.397103294642914	0.691292	0.691292	chr5	75452649	0.1603384689760343	chr5:75452649:T:C
chr5:75452680	['C', 'T']	98663	81599.19509129066	-1704.185526079273	0.0118644578187109	0.004316532871088	2.7486082402333865	0.00598598	0.00598598	chr5	75452680	2.2228647385322704	chr5:75452680:C:T
chr5:75453322	['C', 'T']	98663	11770.07366148357	-553.0651489665955	0.000363939787754	0.0089943676925321	0.0404630764713132	0.967724	0.967724	chr5	75453322	0.0142484881135957	chr5:75453322:C:T
chr5:75457457	['T', 'C']	98663	16839.75494976733	-800.4641335244897	0.005076591648638	0.0075938385661422	0.6685145601162116	0.503807	0.503807	chr5	75457457	0.2977358026174738	chr5:75457457:T:C
chr5:75457809	['A', 'G']	98663	21222.2731294558	-430.5769745938456	0.0243403330445186	0.0068617603236303	3.547243257782727	0.000389465	0.000389465	chr5	75457809	3.409531564922991	chr5:75457809:A:G
chr5:75458156	['T', 'C']	98663	16786.40277566578	-825.0971716400488	0.0040150444210115	0.0076044050986387	0.5279892863322444	0.597508	0.597508	chr5	75458156	0.2236562755972369	chr5:75458156:T:C
chr5:75460293	['T', 'C']	98663	23954.18509132929	-495.6739163383447	0.0227225604788454	0.0064948255616515	3.4985636277916425	0.000467977	0.000467977	chr5	75460293	3.3297754909825907	chr5:75460293:T:C
chr5:75461461	['G', 'A']	98663	23840.86623009316	-514.4530552571896	0.0224076273564645	0.0065085984096351	3.442773074352366	0.000576021	0.000576021	chr5	75461461	3.239561683212429	chr5:75461461:G:A
chr5:75461933	['T', 'C']	98663	31519.170436425266	-670.8713581759378	-0.0004714292972002	0.0058270112158246	-0.0809041341674313	0.935518	0.935518	chr5	75461933	0.0289478519635771	chr5:75461933:T:C
chr5:75463358	['T', 'A']	98663	81668.34926396047	-1728.5945641489525	0.0114478805017811	0.0043152598286013	2.65288324608056	0.00798202	0.00798202	chr5	75463358	2.097887188368739	chr5:75463358:T:A
chr5:75466753	['A', 'T']	98663	5510.614381867576	-172.72484796957218	-0.0005102604979576	0.0129434582092615	-0.0394222695131446	0.968554	0.968554	chr5	75466753	0.0138761609559688	chr5:75466753:A:T
chr5:75467073	['C', 'T']	98663	16771.039796859637	-809.6669381100086	0.0047314778370596	0.0076040103080292	0.6222345374865627	0.533789	0.533789	chr5	75467073	0.2726303801336064	chr5:75467073:C:T
chr5:75468568	['G', 'A']	98663	16817.045392342705	-814.2247224405072	0.0044648007352941	0.0075968125945744	0.5877202681665278	0.556721	0.556721	chr5	75468568	0.2543623964187537	chr5:75468568:G:A
chr5:75469469	['T', 'C']	98663	6072.46248909272	-91.86440475627214	0.0008134623741635	0.0124091343815982	0.0655535147858396	0.947733	0.947733	chr5	75469469	0.0233139970069442	chr5:75469469:T:C
chr5:75473479	['CAAAT', 'C']	98663	23814.655110894862	-519.1574579020323	0.0223006430121106	0.006513149449864	3.423941548366609	0.00061745	0.00061745	chr5	75473479	3.209398205037173	chr5:75473479:CAAAT:C
chr5:75473512	['C', 'A']	98663	16785.36102579697	-812.0410672598238	0.0044700821599707	0.0076028438663815	0.587948699004155	0.556568	0.556568	chr5	75473512	0.2544817671412697	chr5:75473512:C:A
chr5:75474012	['C', 'T']	98663	11398.577652091062	-449.50132327956544	-0.0034722472133795	0.0091053936134544	-0.3813396060384288	0.702952	0.702952	chr5	75474012	0.1530743291008564	chr5:75474012:C:T
chr5:75475147	['G', 'A']	98663	16833.364918149106	-823.1623340767907	0.003864284265662	0.0075937321759359	0.5088781347738005	0.610839	0.610839	chr5	75475147	0.2140732424995682	chr5:75475147:G:A
chr5:75475562	['G', 'A']	98663	23944.36839170764	-493.02413318027743	0.0227849670960496	0.0064958225182437	3.5076338727015925	0.000452312	0.000452312	chr5	75475562	3.344561890112471	chr5:75475562:G:A
chr5:75475674	['G', 'A']	98663	16852.444145807123	-811.8683878735428	0.0042846306763704	0.0075911791832404	0.5644222818280847	0.572468	0.572468	chr5	75475674	0.2422487846419346	chr5:75475674:G:A
chr5:75477483	['A', 'G']	98663	11383.92298411218	-445.62874521046734	-0.0033993960275618	0.0091097300917892	-0.373161004037407	0.709029	0.709029	chr5	75477483	0.1493360013720716	chr5:75477483:A:G
chr5:75477595	['T', 'C']	98663	82536.79186446068	-1687.3504905919535	0.0126431853345152	0.0043404166443593	2.912896703348941	0.00358173	0.00358173	chr5	75477595	2.4459071554857768	chr5:75477595:T:C
chr5:75478180	['G', 'A']	98663	6150.997496122538	-127.2041914924878	-0.0005841343013273	0.012272783702591	-0.0475959094108416	0.962038	0.962038	chr5	75478180	0.0168077732175152	chr5:75478180:G:A
chr5:75478240	['T', 'G']	98663	48035.553407212894	-1361.8094183633814	0.0158211417939641	0.0049587368146595	3.1905588833010627	0.00142042	0.00142042	chr5	75478240	2.8475832213123486	chr5:75478240:T:G
chr5:75480164	['T', 'G']	98663	24024.70451873176	-471.1565601460194	0.023673771917107	0.0064870593715819	3.649384191058169	0.000263005	0.000263005	chr5	75480164	3.58003599503964	chr5:75480164:T:G
chr5:75482844	['C', 'T']	98663	23941.213282247765	-497.8532595952893	0.0226084490344854	0.0064963933503961	3.480153958520195	0.000501342	0.000501342	chr5	75482844	3.29986591077858	chr5:75482844:C:T
chr5:75482994	['T', 'C']	98663	9828.291139497163	-554.2828756175379	0.0029200996791743	0.0097625884408317	0.2991112138826992	0.764856	0.764856	chr5	75482994	0.116420322090958	chr5:75482994:T:C
chr5:75484490	['T', 'TC']	98663	23876.317767353103	-522.3038310212548	0.0222287518073343	0.0065110746143398	3.413991257046617	0.000640444	0.000640444	chr5	75484490	3.1935188386815736	chr5:75484490:T:TC
chr5:75484513	['G', 'A']	98663	20034.27086865159	-656.846008294668	-0.0040014027543285	0.0070455845229273	-0.5679305586793251	0.570083	0.570083	chr5	75484513	0.2440619095594054	chr5:75484513:G:A
chr5:75484606	['GACA', 'G']	98663	23539.101550937667	-540.0111024571934	0.023080800583276	0.0065474237494948	3.5251728720104003	0.000423398	0.000423398	chr5	75484606	3.373251197783341	chr5:75484606:GACA:G
chr5:75485614	['G', 'C']	98663	23847.00934768944	-520.9686251209318	0.0222764585401462	0.0065085513060981	3.422644685811179	0.000620402	0.000620402	chr5	75485614	3.207326810814004	chr5:75485614:G:C
chr5:75485929	['G', 'A']	98663	5563.789485955254	-162.9264913452219	-0.0043348405986258	0.012906815535018	-0.3358567097255514	0.73698	0.73698	chr5	75485929	0.1325442977684856	chr5:75485929:G:A
chr5:75485952	['A', 'G']	98663	6656.011931311328	-54.88639332322229	-0.0013306481561315	0.0118940582985631	-0.111875032283332	0.910923	0.910923	chr5	75485952	0.0405183322349391	chr5:75485952:A:G
chr5:75486300	['C', 'T']	98663	41818.477033342446	-1247.5243549723996	0.0169990848423514	0.0051978796833423	3.2703882886763305	0.00107437	0.00107437	chr5	75486300	2.9688461271229967	chr5:75486300:C:T
chr5:75486586	['T', 'G']	98663	19751.80175157621	-1094.981064042414	-0.0015071822366341	0.0071235000608131	-0.2115788901196599	0.832436	0.832436	chr5	75486586	0.0796491463084738	chr5:75486586:T:G
chr5:75486587	['T', 'A']	98663	6105.742617915682	-125.64768821474568	-0.0011717544564156	0.0123173560461298	-0.0951303552505345	0.924211	0.924211	chr5	75486587	0.0342288667945142	chr5:75486587:T:A
chr5:75487406	['A', 'C']	98663	16820.19336887772	-810.1401228057583	0.0046342901072708	0.0075960622531438	0.6100911173223813	0.541803	0.541803	chr5	75487406	0.2661585945781576	chr5:75487406:A:C
chr5:75487811	['C', 'T']	98663	23795.65299233669	-515.9198595854871	0.0222795049742216	0.006514001845609	3.4202484896807173	0.000625893	0.000625893	chr5	75487811	3.203499905577832	chr5:75487811:C:T
chr5:75488919	['T', 'C']	98663	16806.38477835559	-814.1808826511585	0.0046074410832426	0.0075993201111827	0.6062964865057526	0.544319	0.544319	chr5	75488919	0.2641465059343695	chr5:75488919:T:C
chr5:75489735	['A', 'G']	98663	16818.193226970485	-803.2063650151671	0.005073008637939	0.0075963320404099	0.6678234457041049	0.504248	0.504248	chr5	75489735	0.2973558156549815	chr5:75489735:A:G
chr5:75490258	['G', 'A']	98663	48397.28221816708	-1291.8403860325764	0.0163538464787249	0.0049472572798265	3.3056389740252934	0.000947939	0.000947939	chr5	75490258	3.023219608670118	chr5:75490258:G:A
chr5:75490501	['TTA', 'T']	98663	16804.64262248541	-815.177007858806	0.0045933226830201	0.0076009037077678	0.6043127053860665	0.545637	0.545637	chr5	75490501	0.263096187561627	chr5:75490501:TTA:T
chr5:75491084	['T', 'C']	98663	6055.675151035964	-85.13127277574723	0.0015810708949591	0.0124158474304508	0.1273429706522889	0.898669	0.898669	chr5	75491084	0.0464002392386403	chr5:75491084:T:C
chr5:75491485	['T', 'C']	98663	81756.20194657065	-1687.8642710269737	0.0120461478310143	0.004315767135577	2.7911950419455454	0.00525239	0.00525239	chr5	75491485	2.2796430341896445	chr5:75491485:T:C
chr5:75491795	['G', 'A']	98663	23846.90040648346	-522.138181247791	0.0219754101333418	0.006507982523637	3.3766854864048765	0.000733932	0.000733932	chr5	75491795	3.134344176313933	chr5:75491795:G:A
chr5:75492578	['T', 'C']	98663	6067.737995560108	-85.13892871731962	0.0017112879864804	0.012404443757553	0.1379576561374222	0.890274	0.890274	chr5	75492578	0.0504763097884215	chr5:75492578:T:C
chr5:75494503	['TC', 'T']	98663	16812.044784138023	-824.0155627916321	0.0038776092671467	0.0075986623723526	0.5103015606082498	0.609841	0.609841	chr5	75494503	0.2147833810936493	chr5:75494503:TC:T
chr5:75497180	['C', 'T']	98663	16822.87559299355	-815.5151391374912	0.0043842107159073	0.0075965568486216	0.5771312982016096	0.563852	0.563852	chr5	75497180	0.2488348747721869	chr5:75497180:C:T
chr5:75497686	['T', 'C']	98663	46835.15901024243	-1397.8756376968004	0.015650330392496	0.0049986572583266	3.130906878327404	0.00174318	0.00174318	chr5	75497686	2.758657765517345	chr5:75497686:T:C
chr5:75499421	['T', 'C']	98663	16826.728760124483	-813.8160547975237	0.0044866824180417	0.0075955894207133	0.590695753749728	0.554726	0.554726	chr5	75499421	0.2559214782677203	chr5:75499421:T:C
chr5:75500463	['G', 'A']	98663	16838.04794680236	-813.1883140631877	0.0043691968706188	0.0075923869865472	0.575470781239224	0.564974	0.564974	chr5	75500463	0.2479715378732083	chr5:75500463:G:A
chr5:75500932	['G', 'A']	98663	23936.793126172262	-495.44982324807256	0.0228276143334376	0.0064981840001995	3.512922122971094	0.000443405	0.000443405	chr5	75500932	3.3531994139275154	chr5:75500932:G:A
chr5:75501328	['C', 'T']	98663	14533.32572424838	-693.6612279181724	0.0025502559926439	0.0081196993720846	0.3140825633781128	0.753459	0.753459	chr5	75501328	0.1229403751452541	chr5:75501328:C:T
chr5:75502240	['A', 'G']	98663	10996.780205968214	-467.26932409438166	-0.0059386363023285	0.0092585204357357	-0.6414239017507385	0.521249	0.521249	chr5	75502240	0.2829547651978475	chr5:75502240:A:G
chr5:75502331	['G', 'A']	98663	23841.17478257344	-518.6773635690397	0.0222828154063071	0.0065090646834795	3.4233513553587094	0.000618792	0.000618792	chr5	75502331	3.208455309675828	chr5:75502331:G:A
chr5:75502833	['A', 'T']	98663	16824.852642461836	-815.7756107600645	0.0043864254812778	0.0075961160639759	0.5774563532645531	0.563633	0.563633	chr5	75502833	0.2490035874250966	chr5:75502833:A:T
chr5:75505445	['G', 'A']	98663	11414.92556890173	-455.5134869446029	-0.0038078177359044	0.0090997498064195	-0.4184530143035544	0.675617	0.675617	chr5	75505445	0.1702994311654083	chr5:75505445:G:A
chr5:75507790	['C', 'T']	98663	186064.2009913234	-5867.964660625883	0.0112732823000414	0.0091563899736415	1.2311928972546835	0.218254	0.218254	chr5	75507790	0.6610377881171984	chr5:75507790:C:T
chr5:75508277	['GTT', 'G']	98663	16808.70364814045	-815.9014927659344	0.0043344964644942	0.00759982494073	0.5703416194844497	0.568447	0.568447	chr5	75508277	0.2453100211794969	chr5:75508277:GTT:G
chr5:75510222	['T', 'TA']	98663	16806.088119303728	-818.2310803174222	0.0044166747662194	0.007600657243709	0.581091164172026	0.56118	0.56118	chr5	75510222	0.2508978152709322	chr5:75510222:T:TA
chr5:75512412	['G', 'T']	98663	81878.78848454129	-1711.987891773343	0.0116939321277276	0.0043145685028246	2.7103364148864384	0.00672266	0.00672266	chr5	75512412	2.172458852728284	chr5:75512412:G:T
chr5:75512506	['G', 'A']	98663	21009.129382786134	-435.65905629596296	0.0243761904009906	0.0068752883410811	3.5454789954536725	0.000392082	0.000392082	chr5	75512506	3.4066230951650134	chr5:75512506:G:A
chr5:75512592	['G', 'A']	98663	21013.85194457677	-432.6173029474248	0.0244664661855036	0.0068746281561462	3.55895120867437	0.000372513	0.000372513	chr5	75512592	3.4288585665942137	chr5:75512592:G:A
chr5:75512776	['TAGAA', 'T']	98663	16820.022877241354	-822.0681625973405	0.0039133114982452	0.0075966774349434	0.5151346140148961	0.60646	0.60646	chr5	75512776	0.217197838411843	chr5:75512776:TAGAA:T
chr5:75513055	['C', 'T']	98663	81672.5891088607	-1696.9857765237832	0.0117400091110723	0.0043166521437559	2.719702380478908	0.00653521	0.00653521	chr5	75513055	2.1847404524023566	chr5:75513055:C:T
chr5:75514559	['G', 'A']	98663	23698.161736979742	-537.2873939658876	0.0215973262098187	0.0065222584006854	3.3113263662704635	0.000928882	0.000928882	chr5	75514559	3.032039452856496	chr5:75514559:G:A
chr5:75517186	['CA', 'C']	98663	6186.877900434876	-108.5065932228251	-0.0003882758656317	0.0122474989876458	-0.031702461541201	0.974709	0.974709	chr5	75517186	0.011125023847849	chr5:75517186:CA:C
chr5:75518119	['C', 'A']	98663	16809.5778471645	-817.5865518101172	0.0042181712867902	0.0075984979184854	0.5551322553538334	0.578805	0.578805	chr5	75518119	0.2374677258891605	chr5:75518119:C:A
chr5:75518947	['T', 'C']	98663	49958.69706586096	-1082.8284047727805	0.0155251234008966	0.0049123841812675	3.160404974044748	0.00157598	0.00157598	chr5	75518947	2.802449298232728	chr5:75518947:T:C
chr5:75519401	['A', 'G']	98663	20383.33850692404	-650.4246257971815	-0.0030229456404863	0.0069835237101501	-0.4328682433042594	0.665111	0.665111	chr5	75519401	0.1771058694868593	chr5:75519401:A:G
chr5:75525211	['T', 'A']	98663	10993.334269207378	-463.6517751050544	-0.005684709012685	0.0092603912299997	-0.6138735255881026	0.5393	0.5393	chr5	75525211	0.2681695797118376	chr5:75525211:T:A
chr5:75526682	['A', 'G']	98663	16836.873817322627	-812.9426777525059	0.0044129980752775	0.0075945993640904	0.5810705560247894	0.561194	0.561194	chr5	75526682	0.2508869808739363	chr5:75526682:A:G
chr5:75527678	['A', 'C']	98663	23822.311929116702	-526.9442891323464	0.0219495878892791	0.0065119672472978	3.370653913897851	0.000750187	0.000750187	chr5	75527678	3.124830466014652	chr5:75527678:A:C
chr5:75527947	['C', 'G']	98663	16814.726813790585	-823.6936118373766	0.0038834327932817	0.0075971116009923	0.5111722714162099	0.609232	0.609232	chr5	75527947	0.2152172933556397	chr5:75527947:C:G
chr5:75528948	['A', 'G']	98663	24222.96409710608	-442.4088780908395	0.024443755148588	0.006462009155403	3.782686554714948	0.000155236	0.000155236	chr5	75528948	3.809007556348852	chr5:75528948:A:G
chr5:75530910	['G', 'A']	98663	81876.40958930503	-1726.2548639130205	0.0115971048272211	0.0043142835151331	2.688072025526857	0.0071878	0.0071878	chr5	75530910	2.1434040156065794	chr5:75530910:G:A
chr5:75531721	['G', 'A']	98663	11256.71138796529	-59.139605642377525	0.0015601472274387	0.0091845296605758	0.1698668614611425	0.865115	0.865115	chr5	75531721	0.0629261578002202	chr5:75531721:G:A
chr5:75533466	['G', 'A']	98663	20346.09327102425	-646.0792173099159	-0.0032208577706163	0.0069896749269976	-0.4608022267495911	0.644942	0.644942	chr5	75533466	0.1904793399578338	chr5:75533466:G:A
chr5:75533879	['C', 'T']	98663	23527.62310951628	-548.4547121682431	0.0227500904360455	0.0065494092648019	3.473609529688386	0.000513728	0.000513728	chr5	75533879	3.28926676303934	chr5:75533879:C:T
chr5:75534122	['T', 'C']	98663	41404.36652336143	-1198.4907550929795	0.0175951067633402	0.0052152487820123	3.373780906488451	0.000741719	0.000741719	chr5	75534122	3.129760595884433	chr5:75534122:T:C
chr5:75535423	['G', 'A']	98663	16762.35916071157	-827.2726588845918	0.0037808002874874	0.0076083658576018	0.496926719646368	0.619242	0.619242	chr5	75535423	0.2081395953651335	chr5:75535423:G:A
chr5:75535537	['T', 'TA']	98663	16758.868456797634	-825.5145413436643	0.0038132765953386	0.0076098858555975	0.5010951107149345	0.616305	0.616305	chr5	75535537	0.2102043088820115	chr5:75535537:T:TA
chr5:75535907	['G', 'A']	98663	16754.547238666775	-831.4893964138953	0.0035460028980158	0.0076108690831702	0.4659130066836938	0.641279	0.641279	chr5	75535907	0.1929529817160805	chr5:75535907:G:A
chr5:75535996	['C', 'T']	98663	6367.451761676938	-73.42957746253383	0.0018812055944001	0.0121032484740181	0.1554298086533112	0.876483	0.876483	chr5	75535996	0.057256502933325	chr5:75535996:C:T
chr5:75537094	['C', 'T']	98663	21135.285301600496	-424.45884736379753	0.0248473075569989	0.006862311152319	3.620836625661052	0.000293799	0.000293799	chr5	75537094	3.53194968674597	chr5:75537094:C:T
chr5:75538523	['T', 'C']	98663	16798.681052919652	-815.7514828298614	0.0042459928560335	0.0076008931083123	0.5586176249985764	0.576424	0.576424	chr5	75538523	0.2392579451887645	chr5:75538523:T:C
chr5:75538832	['G', 'A']	98663	5612.625755179826	-154.39188993867765	0.0017522259556877	0.0128279643544454	0.1365942332916242	0.891352	0.891352	chr5	75538832	0.049950756716537	chr5:75538832:G:A
chr5:75539198	['G', 'A']	98663	6226.101807338882	-108.8472220202748	0.0001926237980932	0.0122102014130442	0.0157756446087302	0.987413	0.987413	chr5	75539198	0.0055011592806573	chr5:75539198:G:A
chr5:75541112	['C', 'T']	98663	16816.283690891392	-824.0229695250601	0.0041364450219751	0.0076005463383253	0.5442299589856302	0.586284	0.586284	chr5	75541112	0.2318919577792596	chr5:75541112:C:T
chr5:75541716	['A', 'G']	98663	6240.075188046147	-111.58858366117283	0.0002751607564644	0.0121925984651875	0.0225678519021237	0.981995	0.981995	chr5	75541716	0.0078907234940459	chr5:75541716:A:G
chr5:75541977	['A', 'C']	98663	16797.960986396985	-805.3953396055646	0.0047538201718589	0.0076035718542155	0.6252088180403523	0.531835	0.531835	chr5	75541977	0.2742230851942028	chr5:75541977:A:C
chr5:75542076	['A', 'G']	98663	24213.38079017001	-465.5919900084634	0.0235344250938429	0.0064648544424932	3.640364265458497	0.000272392	0.000272392	chr5	75542076	3.564805651556884	chr5:75542076:A:G
chr5:75543064	['G', 'A']	98663	24648.67024781353	-552.7953639869004	0.0218277008280589	0.0065437146901904	3.3356742861635618	0.000851242	0.000851242	chr5	75543064	3.0699469565736446	chr5:75543064:G:A
chr5:75544636	['T', 'C']	98663	43281.50087504682	-1104.9744104515182	0.0175260009517101	0.0051619505002022	3.3952284027178097	0.000685984	0.000685984	chr5	75544636	3.1636860137287384	chr5:75544636:T:C
chr5:75544920	['A', 'G']	98663	16763.208748099336	-827.6538135922538	0.0037574851873423	0.0076084138745178	0.4938591997376727	0.621407	0.621407	chr5	75544920	0.2066238588308826	chr5:75544920:A:G
chr5:75546261	['T', 'C']	98663	16767.359566164916	-826.471094231988	0.0038410303322801	0.0076074218429805	0.5049056581270441	0.613626	0.613626	chr5	75546261	0.2120962471403886	chr5:75546261:T:C
chr5:75549410	['A', 'T']	98663	16836.385496105784	-838.7786064606785	0.0030465265600727	0.0075955073367873	0.4010958616704291	0.68835	0.68835	chr5	75549410	0.1621906832496594	chr5:75549410:A:T
chr5:75550472	['A', 'G']	98663	49364.51974564922	-1201.8961369742483	0.0154637301932488	0.0049227120401682	3.141303018959525	0.00168248	0.00168248	chr5	75550472	2.774050089624796	chr5:75550472:A:G
chr5:75550788	['G', 'A']	98663	41529.83944972728	-1222.9633683566224	0.0173369757813488	0.005208567998144	3.3285493800842043	0.000873315	0.000873315	chr5	75550788	3.058829080364505	chr5:75550788:G:A
chr5:75551591	['A', 'G']	98663	41559.36980386195	-1228.3919616998944	0.0172423581523956	0.0052075181020235	3.31105102557311	0.000929796	0.000929796	chr5	75551591	3.0316123264919983	chr5:75551591:A:G
chr5:75553644	['A', 'G']	98663	16759.52879761591	-822.2885116514803	0.0040133195503868	0.0076092416565205	0.5274270067303988	0.597898	0.597898	chr5	75553644	0.2233728993151176	chr5:75553644:A:G
chr5:75553870	['C', 'T']	98663	5515.447215042319	-155.1021432484677	0.0031826609073563	0.0129349164699137	0.2460519103280763	0.805643	0.805643	chr5	75553870	0.0938573620121013	chr5:75553870:C:T
chr5:75553872	['G', 'T']	98663	5516.335465298966	-153.60607116694246	0.0033824163015802	0.0129338119341601	0.2615173561204148	0.793694	0.793694	chr5	75553872	0.1003469027695069	chr5:75553872:G:T
chr5:75554457	['A', 'T']	98663	9821.39362791311	-554.2220975287933	0.0029565753734909	0.0097655794379294	0.3027547307646278	0.762077	0.762077	chr5	75554457	0.1180011454771548	chr5:75554457:A:T
chr5:75554538	['T', 'C']	98663	41507.462379981975	-1201.6558065185095	0.0179063122402543	0.0052102212720048	3.4367661766050306	0.000588946	0.000588946	chr5	75554538	3.2299245235102383	chr5:75554538:T:C
chr5:75554981	['A', 'C']	98663	5589.509872889087	-151.50507001053006	0.0031329251543057	0.012855003948335	0.2437125003537243	0.807454	0.807454	chr5	75554981	0.0928822096968087	chr5:75554981:A:C
chr5:75555341	['AC', 'A']	98663	23814.379192896024	-521.8870253438864	0.0221998825710823	0.0065135657921298	3.408253371433779	0.000654063	0.000654063	chr5	75555341	3.184380417983653	chr5:75555341:AC:A
chr5:75556423	['G', 'A']	98663	20321.265630701862	-647.8832926793277	-0.0031178128099013	0.0069920188567038	-0.4459102404897058	0.655663	0.655663	chr5	75556423	0.1833193235002031	chr5:75556423:G:A
chr5:75557586	['G', 'C']	98663	11383.461508833456	-33.31886337353453	0.0032377812615739	0.0091463695247059	0.3539963318591156	0.723342	0.723342	chr5	75557586	0.1406563173739512	chr5:75557586:G:C
chr5:75558742	['C', 'T']	98663	16761.51763500208	-826.2022428264156	0.0037298028004149	0.007612259340907	0.4899731647832356	0.624154	0.624154	chr5	75558742	0.2047082418903587	chr5:75558742:C:T
chr5:75559601	['A', 'G']	98663	44264.89295192277	-1110.012141057524	0.0156813773833188	0.0051961239340408	3.017899030580657	0.00254599	0.00254599	chr5	75559601	2.59414330647708	chr5:75559601:A:G
chr5:75560600	['C', 'T']	98663	16971.72017069932	-787.0579622781407	0.0049245906265913	0.0075631816319724	0.651126849284334	0.514966	0.514966	chr5	75560600	0.2882214437740088	chr5:75560600:C:T
chr5:75562461	['G', 'A']	98663	41483.67053933497	-1206.3557659650303	0.0177454451715688	0.0052113916266734	3.4051260090956	0.000661599	0.000661599	chr5	75562461	3.1794051598866013	chr5:75562461:G:A
chr5:75563609	['T', 'C']	98663	41530.89091554294	-1210.8598800952786	0.0176650434047599	0.0052097414851208	3.390771587268171	0.000697235	0.000697235	chr5	75563609	3.156620820177441	chr5:75563609:T:C
chr5:75565083	['T', 'A']	98663	23867.38671451307	-527.2923184201162	0.0221162293605311	0.0065081896266659	3.3982152686385128	0.000678538	0.000678538	chr5	75565083	3.168425825634028	chr5:75565083:T:A
chr5:75566311	['G', 'A']	98663	16776.02020130351	-824.3977179095331	0.003711897243197	0.0076058791200808	0.488030007392178	0.62553	0.62553	chr5	75566311	0.2037518569984988	chr5:75566311:G:A
chr5:75566517	['G', 'A']	98663	31485.276477564137	-744.0889506565595	-0.0020346717353539	0.0058173469246169	-0.3497593940536652	0.72652	0.72652	chr5	75566517	0.1387524257292325	chr5:75566517:G:A
chr5:75567216	['T', 'C']	98663	31466.46500217944	-753.3828236024954	-0.0021474770927324	0.0058194559492597	-0.3690168138493486	0.712116	0.712116	chr5	75567216	0.147449256283779	chr5:75567216:T:C
chr5:75569762	['G', 'A']	98663	24986.27923855089	-1673.3070247852854	-0.0117880090149695	0.0064136279284053	-1.837962717288549	0.0660709	0.0660709	chr5	75569762	1.179989777308958	chr5:75569762:G:A
chr5:75571756	['T', 'G']	98663	23868.693449967566	-531.0717821579864	0.0219048233157719	0.0065072038894969	3.3662420430882287	0.000762289	0.000762289	chr5	75571756	3.117880347150825	chr5:75571756:T:G
chr5:75572472	['A', 'C']	98663	17878.87936804106	-708.2613202844086	0.0041567654375289	0.007384678037681	0.5628905439504104	0.573511	0.573511	chr5	75572472	0.241458247869973	chr5:75572472:A:C
chr5:75572737	['C', 'T']	98663	16742.527246741134	-835.0903386368051	0.0032906399497897	0.0076117033263534	0.4323132167272946	0.665515	0.665515	chr5	75572737	0.1768421515434548	chr5:75572737:C:T
chr5:75579165	['C', 'T']	98663	16792.212569690826	-810.4346634666152	0.0044217933735614	0.007601597824344	0.5816926224905941	0.560775	0.560775	chr5	75579165	0.2512113559616204	chr5:75579165:C:T
chr5:75579817	['T', 'C']	98663	49330.49901588784	-1165.4683005039103	0.0161282678704175	0.0049245467837645	3.2750765864566573	0.0010567	0.0010567	chr5	75579817	2.976048292576612	chr5:75579817:T:C
chr5:75580788	['T', 'C']	98663	24244.760837724112	-456.44168402143976	0.0242059511538228	0.0064721641272977	3.7400088560376497	0.000184118	0.000184118	chr5	75580788	3.73490375131924	chr5:75580788:T:C
chr5:75581441	['C', 'T']	98663	41485.671005677206	-1199.0468844395143	0.0179736624577766	0.0052112758986661	3.448994604637452	0.000562913	0.000562913	chr5	75581441	3.249558721559959	chr5:75581441:C:T
chr5:75581978	['T', 'C']	98663	82098.30638375519	-1693.9216917348203	0.0120935484021119	0.0043140008223604	2.803325474447807	0.00505885	0.00505885	chr5	75581978	2.2959481976695253	chr5:75581978:T:C
chr5:75584065	['G', 'A']	98663	80699.08682473874	-1603.0866083544986	0.0126288818992714	0.0043253794195042	2.9197165553441806	0.00350429	0.00350429	chr5	75584065	2.4553999606694084	chr5:75584065:G:A
chr5:75584525	['G', 'A']	98663	16749.055684525323	-829.7481295193426	0.0036749375773265	0.0076119631497847	0.4827844676876104	0.62925	0.62925	chr5	75584525	0.2011767757795997	chr5:75584525:G:A
chr5:75586856	['C', 'T']	98663	48837.76896267947	-1135.993529175299	0.0161581175331666	0.0049454139676264	3.267293221344134	0.00108618	0.00108618	chr5	75586856	2.9640981982011017	chr5:75586856:C:T
chr5:75590468	['GTTT', 'G']	98663	14629.29655081542	-683.558165071994	0.0190563494209347	0.0081162835719341	2.34791567495634	0.0188808	0.0188808	chr5	75590468	1.723979608119263	chr5:75590468:GTTT:G
chr5:75590559	['G', 'A']	98663	16791.21243791181	-821.4627548345112	0.0039674374675485	0.0076022781370208	0.5218748112132775	0.601759	0.601759	chr5	75590559	0.2205774056294046	chr5:75590559:G:A
chr5:75591789	['T', 'C']	98663	50543.2947718448	-956.1520198497428	0.0168175626382341	0.0049016591588072	3.4309938927549704	0.00060162	0.00060162	chr5	75591789	3.220677734674956	chr5:75591789:T:C
chr5:75593707	['C', 'G']	98663	49334.50289140486	-1164.7557417091698	0.0161950340354315	0.004924872490241	3.288416921965616	0.00100788	0.00100788	chr5	75593707	2.9965911726922574	chr5:75593707:C:G
chr5:75593817	['T', 'C']	98663	23545.81838271817	-545.3866041464626	0.0229143546079057	0.0065469629593592	3.499997594327057	0.000465468	0.000465468	chr5	75593817	3.3321101705389653	chr5:75593817:T:C
chr5:75596177	['T', 'C']	98663	24855.7943025142	-542.6501701383909	0.0228312940240254	0.0063913067310035	3.572241950659858	0.000354107	0.000354107	chr5	75596177	3.450865488007986	chr5:75596177:T:C
chr5:75598508	['G', 'C']	98663	5625.376925498319	-134.9305092328392	0.0050890358830435	0.012820040584745	0.3969594206354661	0.691398	0.691398	chr5	75598508	0.1602718810710492	chr5:75598508:G:C
chr5:75599010	['A', 'G']	98663	16991.02161279528	-771.1290660625974	0.0059043075774117	0.0075599462374457	0.7809986198270468	0.434805	0.434805	chr5	75599010	0.3617054704276838	chr5:75599010:A:G
chr5:75600973	['G', 'A']	98663	41489.62570449663	-1202.0483077494107	0.0179170236593573	0.005210190310835	3.4388424588056226	0.000584448	0.000584448	chr5	75600973	3.233254123197915	chr5:75600973:G:A
chr5:75601542	['A', 'G']	98663	50556.22343757919	-957.5493782678697	0.0167677902218105	0.0049006391974684	3.421551668295132	0.000622901	0.000622901	chr5	75601542	3.2055809719126094	chr5:75601542:A:G
chr5:75601585	['A', 'G']	98663	23833.556001622062	-527.7863754626669	0.0219364436312791	0.0065107559220439	3.3692621707730326	0.000753985	0.000753985	chr5	75601585	3.122637294026815	chr5:75601585:A:G
chr5:75602312	['A', 'G']	98663	23525.384418111968	-547.9506282869012	0.0227396591758543	0.0065501464516461	3.471626068778925	0.000517538	0.000517538	chr5	75602312	3.28605775681901	chr5:75602312:A:G
chr5:75602781	['C', 'T']	98663	14626.741247542011	-679.7742663851512	0.0193540839371492	0.0081167435190982	2.3844641501373243	0.0171059	0.0171059	chr5	75602781	1.7668540711573075	chr5:75602781:C:T
chr5:75602927	['T', 'C']	98663	41492.251994606704	-1202.1574645638518	0.0178823853658469	0.0052107995459794	3.4317929922375674	0.000599851	0.000599851	chr5	75602927	3.2219566128062627	chr5:75602927:T:C
chr5:75603041	['C', 'G']	98663	23821.93157974761	-522.8806560125674	0.0221264638420126	0.006511642511113	3.397985040525581	0.000679109	0.000679109	chr5	75603041	3.168060513938442	chr5:75603041:C:G
chr5:75606499	['G', 'A']	98663	20968.80138873142	-419.5066387836123	0.025226510162738	0.0069465445576179	3.631519232835448	0.0002819	0.0002819	chr5	75606499	3.549904924128397	chr5:75606499:G:A
chr5:75606891	['T', 'C']	98663	23815.275880247777	-518.2372433255925	0.022316222358716	0.0065126310040275	3.426606289365265	0.000611424	0.000611424	chr5	75606891	3.21365751807477	chr5:75606891:T:C
chr5:75607329	['G', 'A']	98663	9932.308697415105	-531.0782185302828	0.0040783376590066	0.0097137400184953	0.4198524616925433	0.674594	0.674594	chr5	75607329	0.1709575258483879	chr5:75607329:G:A
chr5:75608069	['A', 'T']	98663	16743.35761998885	-830.2936648563452	0.003565708611574	0.0076120088569165	0.4684320103403603	0.639477	0.639477	chr5	75608069	0.1941750711270226	chr5:75608069:A:T
chr5:75608501	['A', 'C']	98663	23838.04026845638	-521.9937404601457	0.02221736032907	0.0065104506942089	3.4125687103094484	0.000643795	0.000643795	chr5	75608501	3.1912524005625547	chr5:75608501:A:C
chr5:75609221	['C', 'T']	98663	23812.58570212076	-524.2856820565411	0.0221101857786031	0.006512939704455	3.3948089160842683	0.000687035	0.000687035	chr5	75609221	3.163021137875411	chr5:75609221:C:T
chr5:75610954	['T', 'C']	98663	5100.274531276933	-227.8189902290252	-0.0040188116167245	0.01342605222925	-0.2993293596735152	0.764689	0.764689	chr5	75610954	0.1165151570631439	chr5:75610954:T:C
chr5:75611138	['A', 'C']	98663	79854.52176381147	-1571.211529263009	0.0122712927217858	0.0043329810661284	2.8320670075649588	0.00462575	0.00462575	chr5	75611138	2.334817842502358	chr5:75611138:A:C
chr5:75611435	['G', 'A']	98663	22452.50324372542	-513.266734423225	0.0229632242885428	0.0066788689516134	3.438190576114761	0.000585857	0.000585857	chr5	75611435	3.23220837662644	chr5:75611435:G:A
chr5:75611509	['C', 'T']	98663	5612.113763290459	-145.23862686756613	0.0029932345481904	0.0128288027007781	0.2333214266370254	0.815512	0.815512	chr5	75611509	0.0885696440713576	chr5:75611509:C:T
chr5:75611644	['G', 'A']	98663	5099.827029712003	-227.5894208067268	-0.0035012748084224	0.0134245394396164	-0.2608115402521749	0.794238	0.794238	chr5	75611644	0.1000493381289581	chr5:75611644:G:A
chr5:75612621	['G', 'C']	98663	24218.945656911736	-452.52588619162646	0.0239943357597515	0.0064636907903466	3.712172586533159	0.000205601	0.000205601	chr5	75612621	3.686974777354653	chr5:75612621:G:C
chr5:75614147	['C', 'T']	98663	80910.04142293773	-1590.9636601543075	0.0128453979531701	0.0043250139419233	2.9700246347547643	0.00297848	0.00297848	chr5	75614147	2.5260053117708776	chr5:75614147:C:T
chr5:75614765	['A', 'G']	98663	5115.362927748944	-228.27624529160573	-0.0037695126597355	0.0134023116383065	-0.2812583949295344	0.778513	0.778513	chr5	75614765	0.1087341309685313	chr5:75614765:A:G
chr5:75615045	['A', 'G']	98663	82247.33961537288	-1693.1347723663114	0.0120408463401667	0.0043131475654776	2.791661114621146	0.00524483	0.00524483	chr5	75615045	2.280268583973461	chr5:75615045:A:G
chr5:75617971	['G', 'A']	98663	43024.36762528648	-1083.0787756340235	0.0171925530869202	0.0051436761133868	3.342464165302914	0.000830689	0.000830689	chr5	75617971	3.0805615404327176	chr5:75617971:G:A
chr5:75618087	['C', 'T']	98663	11218.434478423096	-81.07111501712127	0.001661765823459	0.009207824995718	0.1804732197051725	0.856781	0.856781	chr5	75618087	0.0671301729962863	chr5:75618087:C:T
chr5:75618236	['G', 'A']	98663	42887.38965594146	-1052.982993305148	0.0183079731869965	0.0051490091453007	3.555630349521802	0.00037725	0.00037725	chr5	75618236	3.4233707515523726	chr5:75618236:G:A
chr5:75618691	['T', 'A']	98663	16009.622657192383	-772.6371637566565	0.0052301786445891	0.0077755383336063	0.6726452137704679	0.501175	0.501175	chr5	75618691	0.3000106009517119	chr5:75618691:T:A
chr5:75621147	['G', 'A']	98663	24363.728572007785	-576.2934262155021	0.022179404907411	0.0064526208887498	3.437270729182417	0.00058785	0.00058785	chr5	75621147	3.230733477466216	chr5:75621147:G:A
chr5:75622037	['A', 'G']	98663	24817.77927699606	-526.0528142024461	0.0221575901127344	0.0063977526700942	3.4633395905265805	0.000533741	0.000533741	chr5	75622037	3.2726694350269496	chr5:75622037:A:G
chr5:75623188	['T', 'C']	98663	47862.40439856825	-1336.6650893223098	0.0160104625261034	0.0049664441136286	3.223727512037954	0.00126575	0.00126575	chr5	75623188	2.8976520639411216	chr5:75623188:T:C
chr5:75623584	['G', 'A']	98663	43051.0544112877	-1094.0813082115292	0.0182832937786629	0.0051402735999292	3.556871715722381	0.000375473	0.000375473	chr5	75623584	3.4254212873485046	chr5:75623584:G:A
chr5:75625861	['G', 'A']	98663	42723.76329927421	-1111.0674016199669	0.0175885722936807	0.0051552264112386	3.4117943404651867	0.000645627	0.000645627	chr5	75625861	3.1900183157924613	chr5:75625861:G:A
chr5:75627153	['A', 'G']	98663	43199.63270850862	-1026.377545770648	0.018014707927504	0.0051364316110999	3.5072418541646253	0.000452979	0.000452979	chr5	75627153	3.343921931310615	chr5:75627153:A:G
chr5:75627376	['C', 'T']	98663	11341.459805998438	-77.41992522277859	0.0019465835204994	0.0091594535649458	0.2125217958360803	0.8317	0.8317	chr5	75627376	0.0800332985166128	chr5:75627376:C:T
chr5:75627756	['C', 'T']	98663	40802.78980020071	-1304.057758364344	0.0170191205145917	0.0052443706594035	3.2452169421082617	0.001174	0.001174	chr5	75627756	2.9303319030884043	chr5:75627756:C:T
chr5:75627765	['A', 'G']	98663	43164.562342850186	-1044.0353763378455	0.0177268494042357	0.0051373481952738	3.450583594965156	0.00055961	0.00055961	chr5	75627765	3.252114533447516	chr5:75627765:A:G
chr5:75628107	['C', 'T']	98663	5570.2822883091085	-159.617574576801	0.0015642308242891	0.0128730738302542	0.1215118350842449	0.903286	0.903286	chr5	75628107	0.0441747208313047	chr5:75628107:C:T
chr5:75629065	['A', 'G']	98663	43099.67888494677	-1035.804878914645	0.0183064105442899	0.0051390597424389	3.562210104917352	0.000367919	0.000367919	chr5	75629065	3.434247783840281	chr5:75629065:A:G
chr5:75629337	['C', 'T']	98663	40718.36511910797	-1314.3663102987312	0.0171352776725562	0.0052484712266877	3.264813110801818	0.00109574	0.00109574	chr5	75629337	2.9602924841370526	chr5:75629337:C:T
chr5:75630324	['A', 'G']	98663	7094.359524823126	13.007071206694642	-0.0008632316839675	0.0115814221145631	-0.0745358968379245	0.940584	0.940584	chr5	75630324	0.0266024131838276	chr5:75630324:A:G
chr5:75630953	['A', 'G']	98663	141680.10400510902	-5411.858910656428	-0.0170341533955251	0.0047396975850518	-3.5939325431327016	0.000325883	0.000325883	chr5	75630953	3.486938294333137	chr5:75630953:A:G
chr5:75632468	['A', 'T']	98663	162003.77792081414	-5596.697354657537	-0.0190841722173374	0.0055553630809127	-3.435270015547212	0.000592207	0.000592207	chr5	75632468	3.227526463472545	chr5:75632468:A:T
chr5:75632716	['C', 'T']	98663	5290.160855463207	-101.64888987565917	0.0428581674444439	0.0131610409274388	3.2564420763323367	0.00112856	0.00112856	chr5	75632716	2.947475346664888	chr5:75632716:C:T
chr5:75633058	['G', 'T']	98663	149994.64190723322	-5181.9745869100125	-0.0173552593216856	0.0049880736035099	-3.4793510884589027	0.000502846	0.000502846	chr5	75633058	3.298565000213658	chr5:75633058:G:T
chr5:75633367	['A', 'T']	98663	2763.2240535198425	-103.0235498232216	-0.0073751272090193	0.0180399187582293	-0.4088226398278534	0.682671	0.682671	chr5	75633367	0.1657885456725362	chr5:75633367:A:T
chr5:75633487	['G', 'A']	98663	11597.94040849425	-423.07412231478594	0.0071181754875096	0.0090672626252561	0.7850412833176883	0.432431	0.432431	chr5	75633487	0.3640831800139242	chr5:75633487:G:A
chr5:75633822	['G', 'A']	98663	147874.9830408823	-5461.149216393075	-0.018157614932903	0.0049146732095088	-3.694572183918973	0.000220376	0.000220376	chr5	75633822	3.656835703990425	chr5:75633822:G:A
chr5:75635508	['G', 'T']	98663	161925.05312614035	-5580.904654170376	-0.0191089080976242	0.0055509940019519	-3.4424299667599594	0.000576752	0.000576752	chr5	75635508	3.2390108908034745	chr5:75635508:G:T
chr5:75635672	['C', 'T']	98663	8828.536890438589	-324.72944422328135	0.0112228219983599	0.010306436908995	1.0889138600911674	0.276195	0.276195	chr5	75635672	0.5587841877851378	chr5:75635672:C:T
chr5:75636247	['T', 'C']	98663	6344.450129743756	-60.1796285718287	0.0015909836017915	0.0121340930581491	0.1311168122880862	0.895683	0.895683	chr5	75636247	0.0478456685858683	chr5:75636247:T:C
chr5:75636274	['G', 'T']	98663	147727.945966769	-5490.221806089236	-0.0179981230540856	0.0049115291034825	-3.664464299177992	0.000247987	0.000247987	chr5	75636274	3.605571085207031	chr5:75636274:G:T
chr5:75637781	['A', 'G']	98663	7637.089957013668	105.99520295450694	0.0026972947217057	0.0112551514310851	0.2396497939828893	0.810602	0.810602	chr5	75637781	0.0911923290573256	chr5:75637781:A:G
chr5:75637862	['C', 'T']	98663	7334.48677554413	77.24982786482241	0.0032153594748868	0.0114310878822776	0.2812820186494938	0.778495	0.778495	chr5	75637862	0.108744172407849	chr5:75637862:C:T
chr5:75637987	['G', 'C']	98663	6391.90699348194	-39.2524585441831	0.0023430006362771	0.0120983395321788	0.1936629923507543	0.84644	0.84644	chr5	75637987	0.0724038214799637	chr5:75637987:G:C
chr5:75638184	['A', 'T']	98663	108932.0816479629	-4557.391262198188	-0.011596522540911	0.0042718928070579	-2.7146099082241606	0.00663654	0.00663654	chr5	75638184	2.1780582836665388	chr5:75638184:A:T
chr5:75638388	['T', 'G']	98663	162202.72809196054	-5527.289309325248	-0.0180648075101144	0.0055690287414805	-3.243798577579604	0.00117986	0.00117986	chr5	75638388	2.9281695222147257	chr5:75638388:T:G
chr5:75638447	['T', 'C']	98663	7534.840064063578	111.30304621495016	0.0026119848706987	0.0113017519606406	0.2311132716233066	0.817227	0.817227	chr5	75638447	0.0876572933399999	chr5:75638447:T:C
chr5:75638516	['A', 'T']	98663	6398.518818103491	-35.729521343842976	0.0027327786748708	0.0120921352722211	0.2259963698180553	0.821205	0.821205	chr5	75638516	0.0855484150420706	chr5:75638516:A:T
chr5:75638538	['A', 'G']	98663	6395.166729180394	-34.93764333025608	0.0028658904671008	0.0120952343452603	0.2369437734973617	0.812701	0.812701	chr5	75638538	0.0900692058627535	chr5:75638538:A:G
chr5:75638625	['A', 'G']	98663	6401.2595201654185	-34.71299472187984	0.0028455144999957	0.0120895418286324	0.2353699205751984	0.813922	0.813922	chr5	75638625	0.0894172125465412	chr5:75638625:A:G
chr5:75638834	['T', 'G']	98663	7537.673936407506	109.14322269840784	0.0024812625944385	0.0113058181204773	0.2194677614656179	0.826286	0.826286	chr5	75638834	0.0828696055568257	chr5:75638834:T:G
chr5:75639244	['G', 'T']	98663	162108.1443920734	-5518.756977610066	-0.0183491385884593	0.0055634493450682	-3.298158651291581	0.000973555	0.000973555	chr5	75639244	3.0116395084256355	chr5:75639244:G:T
chr5:75640000	['A', 'G']	98663	144133.6782405061	-5504.408331256882	-0.0167026408875049	0.0048070236227011	-3.474632579009371	0.000511773	0.000511773	chr5	75640000	3.29092263025095	chr5:75640000:A:G
chr5:75640074	['C', 'T']	98663	6106.26065653594	-78.05241935261101	0.0017221079593815	0.0123573943380023	0.1393585016612758	0.889167	0.889167	chr5	75640074	0.0510166638136327	chr5:75640074:C:T
chr5:75640178	['G', 'A']	98663	143957.72261870973	-5478.640311348759	-0.0166379380923345	0.0048023736835447	-3.4645238352325936	0.000531397	0.000531397	chr5	75640178	3.274580901726877	chr5:75640178:G:A
chr5:75640204	['C', 'T']	98663	4590.256164078022	-324.66061080909265	-0.0080661644138008	0.014118447746067	-0.5713209099809028	0.567783	0.567783	chr5	75640204	0.245817614833618	chr5:75640204:C:T
chr5:75641413	['A', 'G']	98663	6533.728449499251	-13.134839294376471	0.0046708338969784	0.0119871198207475	0.3896543929505094	0.696793	0.696793	chr5	75641413	0.1568962209117645	chr5:75641413:A:G
chr5:75641899	['G', 'A']	98663	6530.529522071867	-10.04263132620414	0.0052412550379057	0.0119897297701733	0.4371453851232168	0.662007	0.662007	chr5	75641899	0.179137418346855	chr5:75641899:G:A
chr5:75642253	['C', 'A']	98663	6526.264588126782	-12.838929923697318	0.0046099465657227	0.0119928176120428	0.384392285020122	0.700689	0.700689	chr5	75642253	0.1544747003697031	chr5:75642253:C:A
chr5:75648173	['G', 'A']	98663	162228.59412826307	-5502.43477012896	-0.0176955441635754	0.0055984472681138	-3.160795005493956	0.00157387	0.00157387	chr5	75648173	2.8030311427611223	chr5:75648173:G:A
chr5:75648547	['T', 'G']	98663	7771.708932227786	161.5544257182158	0.0071770985536937	0.0111439434957746	0.6440357990342491	0.519554	0.519554	chr5	75648547	0.2843693072343489	chr5:75648547:T:G
chr5:75649012	['C', 'T']	98663	6530.595718369251	-11.26149116495533	0.0049033317282166	0.0119897447393859	0.408960477040793	0.68257	0.68257	chr5	75649012	0.1658528035475228	chr5:75649012:C:T
chr5:75649043	['A', 'G']	98663	162095.92972852426	-5506.474482045027	-0.0180648300551427	0.0055635816686002	-3.246978498958162	0.00116676	0.00116676	chr5	75649043	2.933018468200503	chr5:75649043:A:G
chr5:75649115	['A', 'G']	98663	8943.815851359295	259.9065156922164	0.0056839492224745	0.0105483376763657	0.5388478636979747	0.589993	0.589993	chr5	75649115	0.229153141034818	chr5:75649115:A:G
chr5:75649283	['G', 'C']	98663	144265.72635714797	-5492.901706973112	-0.0170331155335013	0.004821653700054	-3.532629382593412	0.000411637	0.000411637	chr5	75649283	3.385485595586883	chr5:75649283:G:C
chr5:75649720	['T', 'G']	98663	8274.257957586575	191.32071165456185	0.0053957549702664	0.0108788502685646	0.4959857739616052	0.619906	0.619906	chr5	75649720	0.207674160140956	chr5:75649720:T:G
chr5:75650425	['A', 'G']	98663	6532.927003821629	-10.700706348534826	0.004959950128251	0.0119880629884302	0.4137407463606039	0.679065	0.679065	chr5	75650425	0.1680886531271035	chr5:75650425:A:G
chr5:75650630	['G', 'A']	98663	6804.41379729771	-40.42078652596179	0.0037010765140567	0.0117289760552776	0.3155498396973384	0.752345	0.752345	chr5	75650630	0.1235829609547006	chr5:75650630:G:A
chr5:75651052	['A', 'C']	98663	6532.728337996189	-10.958018271732922	0.0050074785274246	0.011988072699778	0.4177050517484245	0.676164	0.676164	chr5	75651052	0.1699479554536365	chr5:75651052:A:C
chr5:75651610	['T', 'G']	98663	7766.629750139373	161.07478514672735	0.0070271516850511	0.0111465793244206	0.6304312274220003	0.528414	0.528414	chr5	75651610	0.2770256845431246	chr5:75651610:T:G
chr5:75651862	['G', 'A']	98663	6506.32972490827	-19.64739602651152	0.0037561558716058	0.0120078013075646	0.3128096289567623	0.754426	0.754426	chr5	75651862	0.1223833527973008	chr5:75651862:G:A
chr5:75652713	['G', 'A']	98663	7765.393531188551	158.6343479573978	0.0067329385396839	0.0111482600299198	0.6039452364417387	0.545881	0.545881	chr5	75652713	0.2629020215371557	chr5:75652713:G:A
chr5:75653120	['C', 'T']	98663	6448.130710209708	-45.29298969320769	0.0016081284189772	0.012052172360866	0.1334305858584416	0.893853	0.893853	chr5	75653120	0.0487338979133796	chr5:75653120:C:T
chr5:75653705	['T', 'C']	98663	7745.392517586005	152.93893079502263	0.0058792711420555	0.0111578679213566	0.5269170762276509	0.598252	0.598252	chr5	75653705	0.2231158408340203	chr5:75653705:T:C
chr5:75655922	['C', 'T']	98663	8359.33890471219	-273.07207513778974	0.0148332509802516	0.0105823468394467	1.4016976768290366	0.161009	0.161009	chr5	75655922	0.7931498473153974	chr5:75655922:C:T
chr5:75656076	['G', 'A']	98663	23510.004004379472	-485.1649160680376	-0.0023805384377305	0.0065807052949485	-0.3617451824742647	0.717543	0.717543	chr5	75656076	0.1441520679693637	chr5:75656076:G:A
chr5:75657679	['C', 'T']	98663	127859.99001378802	-5186.214827605478	-0.0142163664880766	0.004470654671565	-3.1799294583180133	0.00147356	0.00147356	chr5	75657679	2.8316321759739456	chr5:75657679:C:T
chr5:75658200	['GA', 'G']	98663	33419.7907137064	-785.5700615881177	0.0024900519968899	0.0056912231788315	0.4375249254240654	0.661732	0.661732	chr5	75658200	0.1793178632596989	chr5:75658200:GA:G
chr5:75658554	['G', 'A']	98663	8366.932834610552	-273.6891092680113	0.0148475393323691	0.010578016844261	1.4036222054632546	0.160435	0.160435	chr5	75658554	0.7947008813840235	chr5:75658554:G:A
chr5:75658808	['A', 'T']	98663	128801.0256792376	-5145.649952836219	-0.0147502843821294	0.004479810659164	-3.292613350065564	0.000992958	0.000992958	chr5	75658808	3.003069120843993	chr5:75658808:A:T
chr5:75660016	['G', 'A']	98663	126537.4756623036	-5101.909802548502	-0.0136308607851943	0.0044496111528779	-3.063382465764024	0.00218909	0.00218909	chr5	75660016	2.659736382927327	chr5:75660016:G:A
chr5:75660692	['C', 'T']	98663	127748.83239736444	-5195.067188427451	-0.014221838353641	0.0044692573983453	-3.1821479691249355	0.00146232	0.00146232	chr5	75660692	2.8349575801639246	chr5:75660692:C:T
chr5:75661296	['C', 'T']	98663	154389.78285556083	-5667.462945657288	-0.0180989378708026	0.0052838990646696	-3.425299698061933	0.000614371	0.000614371	chr5	75661296	3.211569292386081	chr5:75661296:C:T
chr5:75661448	['G', 'A']	98663	9322.665806579069	-244.3601702231441	0.0190524427138318	0.0104265581966332	1.8272993210725923	0.0676578	0.0676578	chr5	75661448	1.1696821280880023	chr5:75661448:G:A
chr5:75661573	['T', 'C']	98663	8765.62190844956	-237.13221003005245	0.0172222877929353	0.0103528300844086	1.663534285071675	0.0962087	0.0962087	chr5	75661573	1.01678565362589	chr5:75661573:T:C
chr5:75661789	['C', 'T']	98663	8332.23757827109	-245.9987857851804	0.0169868255787007	0.0106243496285974	1.5988579228395732	0.109855	0.109855	chr5	75661789	0.959180171579229	chr5:75661789:C:T
chr5:75661994	['A', 'C']	98663	8848.85711048299	-262.86134202147525	0.0167880645213209	0.0106492229577878	1.5764591076613428	0.114923	0.114923	chr5	75661994	0.9395930455199784	chr5:75661994:A:C
chr5:75662458	['T', 'A']	98663	8320.252990066896	-246.97396224118168	0.0166914835889348	0.010616707294675	1.572190239934994	0.11591	0.11591	chr5	75662458	0.9358790941703782	chr5:75662458:T:A
chr5:75662471	['G', 'T']	98663	8161.74451111967	-292.6667786664957	0.0126865385139363	0.0107045614065476	1.1851525748805027	0.23596	0.23596	chr5	75662471	0.6271616125028899	chr5:75662471:G:T
chr5:75662717	['A', 'G']	98663	8322.96480287175	-244.0703935403332	0.0170390397674941	0.0106180990635443	1.6047165943285588	0.108559	0.108559	chr5	75662717	0.9643341658686044	chr5:75662717:A:G
chr5:75665512	['TCTTA', 'T']	98663	12644.153394692565	-12.119700076259392	0.0047667468324032	0.0087173579550691	0.5468109554491081	0.58451	0.58451	chr5	75665512	0.2332080543778151	chr5:75665512:TCTTA:T
chr5:75666417	['A', 'G']	98663	14634.334938269098	-621.2439891882225	-0.0081993221509715	0.0080978249866638	-1.0125338797115082	0.311285	0.311285	chr5	75666417	0.5068418063145368	chr5:75666417:A:G
chr5:75667452	['G', 'C']	98663	135369.81288903314	-5201.766097712103	-0.0111483708517021	0.0045917282033549	-2.4279248156623576	0.0151873	0.0151873	chr5	75667452	1.818519428199558	chr5:75667452:G:C
chr5:75667464	['A', 'G']	98663	27535.86089089841	-565.7218158617425	-0.0007286237311515	0.0061419327456973	-0.1186310175183769	0.905568	0.905568	chr5	75667464	0.0430789325217094	chr5:75667464:A:G
chr5:75667775	['T', 'C']	98663	14634.186599766865	-621.9420659411023	-0.0082821309774392	0.0080974712294729	-1.0228046192117637	0.306403	0.306403	chr5	75667775	0.5137069868296837	chr5:75667775:T:C
chr5:75668303	['C', 'T']	98663	163782.50048662783	-5699.86447308785	-0.0194634198297349	0.0056704483952089	-3.432430466377206	0.000598443	0.000598443	chr5	75668303	3.222977208606514	chr5:75668303:C:T
chr5:75668494	['A', 'G']	98663	12543.3984713944	-24.603038126522275	0.0053618943777965	0.0087520545133333	0.6126440791276955	0.540113	0.540113	chr5	75668494	0.2675153695428773	chr5:75668494:A:G
chr5:75668757	['A', 'G']	98663	146827.3698759275	-5197.228494144808	-0.011848580474721	0.0048795653183258	-2.428204092324009	0.0151756	0.0151756	chr5	75668757	1.818854129146422	chr5:75668757:A:G
chr5:75669297	['G', 'A']	98663	125754.02039492356	-4909.14513743604	-0.0132444308651537	0.0044381077549996	-2.984251756896513	0.00284342	0.00284342	chr5	75669297	2.546158986172955	chr5:75669297:G:A
chr5:75669729	['A', 'G']	98663	126273.9179109773	-5037.249431889359	-0.0135404309629823	0.0044525513107757	-3.041049954935464	0.00235817	0.00235817	chr5	75669729	2.627424889910708	chr5:75669729:A:G
chr5:75670152	['T', 'A']	98663	38861.3326744516	-733.7012580436544	0.0006686134043566	0.0053822027367161	0.1242267222294634	0.901136	0.901136	chr5	75670152	0.0452096600838412	chr5:75670152:T:A
chr5:75670537	['G', 'T']	98663	38860.12027369488	-730.7358509557082	0.0008082463646641	0.0053822310588758	0.1501693918047779	0.880631	0.880631	chr5	75670537	0.0552060305594688	chr5:75670537:G:T
chr5:75671339	['C', 'A']	98663	16883.855632589348	-555.4664268428646	-0.0097961852639381	0.0075962840834421	-1.28960227873668	0.197192	0.197192	chr5	75671339	0.7051107081895889	chr5:75671339:C:A
chr5:75671374	['G', 'C']	98663	38098.47532791372	-796.5027586105914	0.0011361593066856	0.0054111986887831	0.2099644407884648	0.833696	0.833696	chr5	75671374	0.0789922822046509	chr5:75671374:G:C
chr5:75671883	['C', 'A']	98663	125776.59544399272	-4902.702781193057	-0.0131149381333826	0.0044387742601405	-2.954630572487681	0.00313118	0.00313118	chr5	75671883	2.504291965676039	chr5:75671883:C:A
chr5:75673428	['C', 'T']	98663	14059.99753689588	-654.8214592657322	-0.0090508983923168	0.0082444476278029	-1.0978174404061134	0.272287	0.272287	chr5	75673428	0.5649730930083243	chr5:75673428:C:T
chr5:75673590	['G', 'A']	98663	17249.39865186762	-490.5232382237372	-0.0076928956911003	0.0075233042188049	-1.0225421526716247	0.306527	0.306527	chr5	75673590	0.5135312652416044	chr5:75673590:G:A
chr5:75673616	['CTGT', 'C']	98663	17210.39548933151	-498.9576609976117	-0.0076654182109398	0.0075304927145899	-1.0179172202223117	0.30872	0.30872	chr5	75673616	0.5104352344366597	chr5:75673616:CTGT:C
chr5:75673758	['AGCCTG', 'A']	98663	17249.79736839438	-492.5718075511931	-0.0077448469282483	0.0075235558138647	-1.0294131019771005	0.303288	0.303288	chr5	75673758	0.5181447727980809	chr5:75673758:AGCCTG:A
chr5:75673770	['A', 'G']	98663	17247.99268933211	-489.806931816893	-0.0076353506397411	0.0075240912403922	-1.014787088007606	0.31021	0.31021	chr5	75673770	0.5083442062812205	chr5:75673770:A:G
chr5:75674199	['T', 'C']	98663	38104.95183739673	-798.188005018368	0.0011476417651385	0.0054113871039252	0.2120790368713498	0.832046	0.832046	chr5	75674199	0.0798526628992712	chr5:75674199:T:C
chr5:75674731	['T', 'G']	98663	14138.003071277975	-609.1019411453922	-0.0108899828885768	0.0082272218235397	-1.3236525186932944	0.185622	0.185622	chr5	75674731	0.731370552296149	chr5:75674731:T:G
chr5:75675150	['C', 'G']	98663	38094.08882469211	-800.0029743011845	0.001092275105714	0.0054113963084574	0.2018471838787545	0.840037	0.840037	chr5	75675150	0.0757015847215201	chr5:75675150:C:G
chr5:75675193	['T', 'C']	98663	39069.56391023172	-707.3056865128572	0.0010292412350188	0.0053744965228471	0.1915046796743723	0.848131	0.848131	chr5	75675193	0.071537062621627	chr5:75675193:T:C
chr5:75675342	['T', 'C']	98663	14620.926477445517	-620.5336226189406	-0.0080348297753192	0.0081005391073329	-0.9918882766760372	0.321254	0.321254	chr5	75675342	0.4931514561365632	chr5:75675342:T:C
chr5:75675549	['A', 'G']	98663	38116.6359793616	-793.1326758226354	0.0013273492939148	0.0054098901307315	0.2453560537902107	0.806181	0.806181	chr5	75675549	0.0935674414749445	chr5:75675549:A:G
chr5:75676021	['A', 'G']	98663	125159.22263332356	-4937.723747629664	-0.0128278013711439	0.0044309461785671	-2.8950478868809	0.00379184	0.00379184	chr5	75676021	2.4211499963822622	chr5:75676021:A:G
chr5:75676165	['C', 'G']	98663	38188.74124874546	-776.7028153659927	0.0026474100077797	0.0054131965879964	0.4890659270809121	0.624796	0.624796	chr5	75676165	0.2042617595140601	chr5:75676165:C:G
chr5:75676682	['G', 'T']	98663	38843.66140854209	-722.3591231901455	0.0013640576912768	0.0053806560253097	0.2535114091777193	0.799874	0.799874	chr5	75676682	0.0969784197761306	chr5:75676682:G:T
chr5:75676767	['C', 'T']	98663	14503.793063947129	-38.626539324918426	0.0067646252738432	0.0082071545876619	0.8242351477103518	0.409808	0.409808	chr5	75676767	0.3874195678432109	chr5:75676767:C:T
chr5:75676821	['T', 'C']	98663	38922.14681038767	-704.7683326939052	0.0017757603425703	0.0053781680449527	0.3301794082534979	0.741265	0.741265	chr5	75676821	0.1300265052953824	chr5:75676821:T:C
chr5:75676829	['A', 'AAG']	98663	23910.27944659608	-86.2038089137372	0.0090011784114744	0.006602106085036	1.3633798511471922	0.172766	0.172766	chr5	75676829	0.7625417217254711	chr5:75676829:A:AAG
chr5:75676924	['A', 'G']	98663	23850.65912500508	-72.69746259025091	0.0093302969461668	0.0065992309885671	1.4138460924206226	0.15741	0.15741	chr5	75676924	0.8029676810819986	chr5:75676924:A:G
chr5:75676941	['C', 'A']	98663	14634.444982769106	-622.6931676988149	-0.0082151087289877	0.0080962241141107	-1.014683958003309	0.310259	0.310259	chr5	75676941	0.5082756116224784	chr5:75676941:C:A
chr5:75677052	['G', 'A']	98663	23858.836430359992	-68.95980740620466	0.0094485359692162	0.0065992003296095	1.4317698353272008	0.152213	0.152213	chr5	75677052	0.817548254351502	chr5:75677052:G:A
chr5:75678318	['C', 'T']	98663	10896.883563934927	-473.2750954894396	-0.007141019501242	0.0092998862719713	-0.7678609493068994	0.442572	0.442572	chr5	75678318	0.3540160658496861	chr5:75678318:C:T
chr5:75678506	['T', 'C']	98663	23873.80735814436	-66.95623671948645	0.0096575088686787	0.0065980117402862	1.463699861234213	0.143279	0.143279	chr5	75678506	0.8438174582589513	chr5:75678506:T:C
chr5:75678715	['T', 'C']	98663	23840.93312047032	-71.87296284195592	0.0092966487636296	0.0066025624599318	1.408036473724723	0.159123	0.159123	chr5	75678715	0.7982670419049647	chr5:75678715:T:C
chr5:75679205	['T', 'C']	98663	15022.827168503109	-633.4980363424299	-0.0100384854694427	0.0079979589533691	-1.255130906268786	0.209434	0.209434	chr5	75679205	0.6789528125628806	chr5:75679205:T:C
chr5:75679443	['C', 'T']	98663	163955.6177409709	-5731.900326549586	-0.020498532296585	0.0056795393795862	-3.609189218805722	0.000307307	0.000307307	chr5	75679443	3.5124275470434947	chr5:75679443:C:T
chr5:75679519	['A', 'T']	98663	23811.10274111469	-93.75308204586914	0.0087103846035984	0.006602960115985	1.3191635949021678	0.187117	0.187117	chr5	75679519	0.7278867540777515	chr5:75679519:A:T
chr5:75680087	['A', 'G']	98663	146287.1712116296	-4989.033721934841	-0.0137943165906699	0.0048604608660431	-2.838067617628996	0.00453968	0.00453968	chr5	75680087	2.3429747592865544	chr5:75680087:A:G
chr5:75680280	['G', 'A']	98663	4830.73442948666	-168.3719530036391	0.0102646046264304	0.0137830925294982	0.7447243501022988	0.45644	0.45644	chr5	75680280	0.3406163033027532	chr5:75680280:G:A
chr5:75680404	['G', 'A']	98663	12583.295686552792	-49.78704129659809	0.0051631444458193	0.0087282838474542	0.5915417665209506	0.554159	0.554159	chr5	75680404	0.2563656090706434	chr5:75680404:G:A
chr5:75681324	['A', 'G']	98663	145651.33502306486	-4932.169727273473	-0.0129559199864058	0.0048581728287756	-2.666829782107804	0.00765829	0.00765829	chr5	75681324	2.115868192047471	chr5:75681324:A:G
chr5:75681632	['A', 'T']	98663	144938.59313409837	-4899.294818937472	-0.0133289812088109	0.0048839451892586	-2.72914225944338	0.00635106	0.00635106	chr5	75681632	2.1971537843565283	chr5:75681632:A:T
chr5:75681836	['T', 'C']	98663	144566.0482615307	-5055.959913064935	-0.0117025988383331	0.0048226053818191	-2.4266133991495744	0.0152423	0.0152423	chr5	75681836	1.8169494948112896	chr5:75681836:T:C
chr5:75683032	['G', 'A']	98663	145652.19137354282	-4924.519478990733	-0.0128553883169491	0.0048582170950842	-2.6461123628988594	0.00814357	0.00814357	chr5	75683032	2.089185166190699	chr5:75683032:G:A
chr5:75683806	['C', 'T']	98663	51764.321973849714	-1672.7379857813016	0.0128845779791931	0.0048595111167696	2.6514144467598832	0.00801682	0.00801682	chr5	75683806	2.095997867417248	chr5:75683806:C:T
chr5:75684041	['G', 'C']	98663	36454.53125570999	-1081.2976212610895	0.0191981257820935	0.0055059432854447	3.4868004966278363	0.000489048	0.000489048	chr5	75684041	3.3106485128353262	chr5:75684041:G:C
chr5:75684194	['A', 'G']	98663	36410.16649940699	-1074.9564150583942	0.0193151823213986	0.0055040454197776	3.5092701546381897	0.000449538	0.000449538	chr5	75684194	3.347233590932365	chr5:75684194:A:G
chr5:75684385	['G', 'A']	98663	51778.2204650784	-1663.1576839178415	0.0130539058208279	0.0048623151256405	2.68470995472721	0.00726049	0.00726049	chr5	75684385	2.139034068402517	chr5:75684385:G:A
chr5:75684427	['A', 'G']	98663	15813.386674799374	-602.863691836404	-0.0056467265824108	0.0079701202355194	-0.7084870008918791	0.478645	0.478645	chr5	75684427	0.3199864734347136	chr5:75684427:A:G
chr5:75684449	['T', 'TC']	98663	51832.891805312815	-1671.0072805760385	0.0128336078379094	0.0048633565059605	2.6388375645874484	0.00832039	0.00832039	chr5	75684449	2.079856316632552	chr5:75684449:T:TC
chr5:75684615	['G', 'A']	98663	12795.150767164463	-40.77228306437958	0.0047849030944801	0.0086910332183357	0.5505563003010158	0.581939	0.581939	chr5	75684615	0.2351225365731659	chr5:75684615:G:A
chr5:75684747	['A', 'G']	98663	36413.58349213428	-1067.3600547294236	0.019618473242354	0.0055039747352855	3.564419203558776	0.000364835	0.000364835	chr5	75684747	3.437903504834488	chr5:75684747:A:G
chr5:75685067	['C', 'T']	98663	12771.040503630036	-34.96778296877368	0.0051765340535086	0.0086888313654331	0.5957687329624634	0.551331	0.551331	chr5	75685067	0.258587587512691	chr5:75685067:C:T
chr5:75685497	['A', 'T']	98663	36373.79267105931	-1079.0182590742345	0.0192462665306983	0.0055070635825776	3.4948328164553217	0.000474567	0.000474567	chr5	75685497	3.3237024646357134	chr5:75685497:A:T
chr5:75686382	['T', 'C']	98663	74668.67693664646	-1813.442793729432	0.0129171786314636	0.0043909371806331	2.941781697182264	0.00326406	0.00326406	chr5	75686382	2.4862418666371053	chr5:75686382:T:C
chr5:75687155	['T', 'C']	98663	51678.61766823873	-1676.4612171504714	0.0125451648330196	0.0048591590888026	2.581756349967712	0.00983132	0.00983132	chr5	75687155	2.007388167800673	chr5:75687155:T:C
chr5:75687192	['G', 'A']	98663	51708.43956846207	-1669.8809421072144	0.0127648361193598	0.0048572324412272	2.628006024791909	0.00859003	0.00859003	chr5	75687192	2.066005319426999	chr5:75687192:G:A
chr5:75687241	['A', 'G']	98663	36401.33049120496	-1077.3235257145247	0.0192208615063338	0.0055051100400573	3.491458184573107	0.000480602	0.000480602	chr5	75687241	3.3182144262346647	chr5:75687241:A:G
chr5:75687256	['T', 'G']	98663	12792.204144111263	-27.71116867295772	0.0055285624802623	0.0086759158197851	0.6372309961392911	0.523976	0.523976	chr5	75687256	0.2806886048221305	chr5:75687256:T:G
chr5:75688444	['C', 'T']	98663	51722.96053485259	-1677.255616848111	0.0129434050831836	0.0048559231898561	2.665488018884231	0.00768892	0.00768892	chr5	75688444	2.114134657725213	chr5:75688444:C:T
chr5:75688794	['G', 'A']	98663	15243.545011302242	-601.4787362856611	-0.0066085603845119	0.0079452158467787	-0.8317659975457159	0.405543	0.405543	chr5	75688794	0.3919630904722006	chr5:75688794:G:A
chr5:75689959	['C', 'T']	98663	14875.055364093414	-591.0871027915038	-0.0048648373382796	0.0080356995596354	-0.6054030893236074	0.544913	0.544913	chr5	75689959	0.263672831000428	chr5:75689959:C:T
chr5:75690042	['T', 'C']	98663	51660.2789110818	-1672.550209381731	0.0127265223350021	0.0048588148211015	2.619264739156469	0.0088133	0.0088133	chr5	75690042	2.054861446475285	chr5:75690042:T:C
chr5:75690220	['A', 'G']	98663	36408.58313736621	-1072.6733342414398	0.0194372375255978	0.0055040741013308	3.531427296899575	0.000413512	0.000413512	chr5	75690220	3.3835118828268795	chr5:75690220:A:G
chr5:75690656	['T', 'C']	98663	73452.70032639324	-1800.599252393471	0.0127463715626938	0.0044021059741104	2.895516745316303	0.00378618	0.00378618	chr5	75690656	2.4217987429478987	chr5:75690656:T:C
chr5:75690751	['G', 'A']	98663	51618.89412647242	-1675.2172459493288	0.0126520320303572	0.0048599478815102	2.6033266896733944	0.00923378	0.00923378	chr5	75690751	2.034620476971819	chr5:75690751:G:A
chr5:75690877	['A', 'G']	98663	14878.111161795863	-584.0576408547395	-0.0044532012546356	0.0080347666867723	-0.5542415141894498	0.579415	0.579415	chr5	75690877	0.2370102658928634	chr5:75690877:A:G
chr5:75692166	['T', 'A']	98663	15242.544909936854	-600.9988041448908	-0.0066231377393057	0.0079453857489235	-0.8335829056761815	0.404518	0.404518	chr5	75692166	0.3930621486456597	chr5:75692166:T:A
chr5:75692511	['C', 'T']	98663	36375.16153230138	-1083.301775830887	0.0191334967111416	0.0055068651148297	3.474480727631407	0.000512063	0.000512063	chr5	75692511	3.2906766037327966	chr5:75692511:C:T
chr5:75692544	['A', 'G']	98663	90881.87062532955	-2904.709054093273	0.0074632804377859	0.004264983671321	1.7498966028806158	0.0801393	0.0801393	chr5	75692544	1.0961544553580862	chr5:75692544:A:G
chr5:75693161	['CAT', 'C']	98663	15326.526087844952	-592.9763265876795	-0.0056134957544048	0.0079609397349811	-0.7051297888537732	0.480731	0.480731	chr5	75693161	0.3180978714331507	chr5:75693161:CAT:C
chr5:75694352	['A', 'T']	98663	14873.713548583302	-578.6616048823857	-0.0040785328478329	0.0080363324556406	-0.5075117126308408	0.611797	0.611797	chr5	75694352	0.2133926569470251	chr5:75694352:A:T
chr5:75694954	['A', 'C']	98663	12766.905793869608	-29.82562358894562	0.00553948996063	0.0086842589505928	0.6378771052482215	0.523555	0.523555	chr5	75694954	0.2810376884993207	chr5:75694954:A:C
chr5:75695618	['G', 'A']	98663	51656.85352972184	-1672.6182492309142	0.0127130859150386	0.004858511677887	2.616662623844433	0.00888076	0.00888076	chr5	75695618	2.051549866464338	chr5:75695618:G:A
chr5:75695761	['T', 'C']	98663	16352.988950948296	-466.7446738319761	-0.00840549804057	0.0077073736609491	-1.0905787639644464	0.275461	0.275461	chr5	75695761	0.5599398802377835	chr5:75695761:T:C
chr5:75695853	['A', 'G']	98663	51653.04119018654	-1664.3186563243023	0.0128888321143766	0.0048587342967959	2.65271392240489	0.00798603	0.00798603	chr5	75695853	2.0976690626853847	chr5:75695853:A:G
chr5:75695904	['T', 'C']	98663	51652.28226779251	-1666.963595047656	0.0128108429164889	0.004858535621775	2.6367704003389507	0.00837126	0.00837126	chr5	75695904	2.077209169263204	chr5:75695904:T:C
chr5:75696024	['A', 'C']	98663	74683.11122487253	-1798.1040035006945	0.013259967485382	0.0043900404124289	3.020465927338812	0.00252451	0.00252451	chr5	75696024	2.597822904653099	chr5:75696024:A:C
chr5:75696238	['G', 'A']	98663	51633.11974851694	-1669.6616771333236	0.0127176866418739	0.0048589724878556	2.617361319427133	0.0088626	0.0088626	chr5	75696238	2.052438851475656	chr5:75696238:G:A
chr5:75696265	['C', 'A']	98663	14872.904466991698	-586.3945925121916	-0.0046167493753825	0.0080360914365741	-0.5745018472998805	0.56563	0.56563	chr5	75696265	0.2474675644004463	chr5:75696265:C:A
chr5:75696337	['T', 'C']	98663	14876.960212873792	-590.4203852947737	-0.004930338993169	0.0080349188551687	-0.6136140366865576	0.539472	0.539472	chr5	75696337	0.2680310914093597	chr5:75696337:T:C
chr5:75696418	['C', 'T']	98663	51652.89998580782	-1670.14247497281	0.0127459487807785	0.0048582743610246	2.6235547508458	0.00870308	0.00870308	chr5	75696418	2.060327024360143	chr5:75696418:C:T
chr5:75696420	['T', 'A']	98663	36404.74859593276	-1069.1117483744608	0.0195423879394058	0.0055044913784655	3.550262248726357	0.000385027	0.000385027	chr5	75696420	3.4145088145438085	chr5:75696420:T:A
chr5:75697159	['T', 'C']	98663	51646.70397331519	-1670.169586381457	0.0127447270691056	0.0048586027707064	2.623125962457039	0.00871405	0.00871405	chr5	75697159	2.0597799524721268	chr5:75697159:T:C
chr5:75697291	['A', 'G']	98663	51633.06294372992	-1670.2955975546786	0.012691096047389	0.0048595122334865	2.6115987444039366	0.00901336	0.00901336	chr5	75697291	2.045113282557048	chr5:75697291:A:G
chr5:75697313	['C', 'T']	98663	51631.86523031347	-1677.0152811137775	0.012568486117483	0.0048599815209739	2.5861180877420686	0.00970779	0.00970779	chr5	75697313	2.0128796269453395	chr5:75697313:C:T
chr5:75697663	['T', 'C']	98663	51653.511995538414	-1670.02721106491	0.01272026927071	0.0048589433079822	2.6179085583923696	0.0088484	0.0088484	chr5	75697663	2.0531352529170706	chr5:75697663:T:C
chr5:75698032	['T', 'C']	98663	13546.143380336856	-552.9400222586908	-0.0065391244954725	0.0084122990468292	-0.7773290582123683	0.436967	0.436967	chr5	75698032	0.3595513599610632	chr5:75698032:T:C
chr5:75698429	['A', 'C']	98663	15264.558424574214	-596.453832359999	-0.0063345872284854	0.0079418090568734	-0.7976252240669282	0.42509	0.42509	chr5	75698429	0.3715191114429013	chr5:75698429:A:C
chr5:75698530	['A', 'T']	98663	51666.233575310274	-1662.8859359386315	0.0129280426022022	0.0048580292447989	2.661170188722751	0.00778822	0.00778822	chr5	75698530	2.108561789119579	chr5:75698530:A:T
chr5:75698536	['C', 'T']	98663	51667.42335536984	-1664.1639804212373	0.0128952785252653	0.0048580536495682	2.654412539559219	0.00794594	0.00794594	chr5	75698536	2.0998547186372245	chr5:75698536:C:T
chr5:75698798	['G', 'C']	98663	52764.81682313249	-1531.0133418684018	0.0115300942412307	0.0048249256194528	2.389693676259864	0.0168643	0.0168643	chr5	75698798	1.7730316807093816	chr5:75698798:G:C
chr5:75698926	['A', 'G']	98663	51651.840516804295	-1664.989614740216	0.0128393533322917	0.0048585116913452	2.642651525396802	0.00822726	0.00822726	chr5	75698926	2.084744777790309	chr5:75698926:A:G
chr5:75699063	['G', 'A']	98663	51622.26294853048	-1661.237893345721	0.0129371292729681	0.0048598749044736	2.66202927590978	0.00776837	0.00776837	chr5	75699063	2.109670097578487	chr5:75699063:G:A
chr5:75699088	['T', 'C']	98663	65713.9084818709	-1532.279487950966	0.0122370262055259	0.0045212923302207	2.706532847640164	0.00680015	0.00680015	chr5	75699088	2.167481507374088	chr5:75699088:T:C
chr5:75700184	['C', 'T']	98663	12717.702822200356	-26.34330510300309	0.005819894229508	0.0086978601220705	0.6691179379558302	0.503422	0.503422	chr5	75700184	0.2980678093084563	chr5:75700184:C:T
chr5:75701016	['T', 'C']	98663	6957.75815044423	-290.5565963713482	0.0011610355640583	0.0114049145427092	0.1018013383362535	0.918915	0.918915	chr5	75701016	0.0367246591669209	chr5:75701016:T:C
chr5:75701911	['T', 'C']	98663	51720.00838385271	-1663.5003415714857	0.0128087833657845	0.00485669496364	2.637345656187672	0.00835707	0.00835707	chr5	75701911	2.077945960105602	chr5:75701911:T:C
chr5:75701931	['T', 'C']	98663	73530.88655602753	-1801.1277856875304	0.0126947493014235	0.0044021548437874	2.883758012133339	0.00393046	0.00393046	chr5	75701931	2.405556619148519	chr5:75701931:T:C
chr5:75702170	['A', 'G']	98663	51716.44013197981	-1662.8827780468312	0.0128931825089314	0.0048592381426267	2.6533341504357004	0.00797137	0.00797137	chr5	75702170	2.0984670321410466	chr5:75702170:A:G
chr5:75702601	['G', 'A']	98663	36398.53376652341	-1070.382442740338	0.0195451845099124	0.0055047710070283	3.550589930981264	0.000384548	0.000384548	chr5	75702601	3.415049443030169	chr5:75702601:G:A
chr5:75702773	['G', 'A']	98663	15307.08601605579	-593.1400921587699	-0.0063647254194734	0.0079325771451248	-0.8023527919151737	0.422351	0.422351	chr5	75702773	0.3743264732015499	chr5:75702773:G:A
chr5:75703067	['C', 'T']	98663	36127.6617234144	-1133.1133036984493	0.018640843787513	0.0055225771362771	3.375388578108514	0.000737399	0.000737399	chr5	75703067	3.132297455684033	chr5:75703067:C:T
chr5:75703739	['G', 'T']	98663	36579.96605341847	-1046.431128747515	0.0198713816035587	0.0054921784953849	3.6181237773420185	0.000296895	0.000296895	chr5	75703739	3.52739711628302	chr5:75703739:G:T
chr5:75703751	['G', 'A']	98663	74704.08596973168	-1792.2260638024493	0.0133498758589392	0.0043902424467248	3.0408060650268944	0.00236008	0.00236008	chr5	75703751	2.6270732754325663	chr5:75703751:G:A
chr5:75704110	['G', 'A']	98663	15003.440181069216	-572.2958106238689	-0.0038014546982072	0.0080215411036344	-0.4739057805843438	0.635568	0.635568	chr5	75704110	0.1968379770613751	chr5:75704110:G:A
chr5:75704967	['G', 'A']	98663	36589.96686432517	-1039.6690937738922	0.0200150615337723	0.0054916685346127	3.644623015322549	0.000267921	0.000267921	chr5	75704967	3.57199324448554	chr5:75704967:G:A
chr5:75705200	['C', 'A']	98663	37671.45458416555	-905.3788655832356	0.0183591111579728	0.0054269177644371	3.382972057966471	0.000717338	0.000717338	chr5	75705200	3.1442761623986524	chr5:75705200:C:A
chr5:75705211	['A', 'T']	98663	14979.449599821488	-572.7066920183061	-0.0037690253872924	0.0080157953474805	-0.4701998022538191	0.638213	0.638213	chr5	75705211	0.1950343537451981	chr5:75705211:A:T
chr5:75705218	['T', 'A']	98663	37685.33408710641	-901.9728733652996	0.0185538109523611	0.0054266590971927	3.419011701317138	0.000628744	0.000628744	chr5	75705218	3.201526146316652	chr5:75705218:T:A
chr5:75705427	['T', 'C']	98663	36408.11832807859	-1080.3898270555103	0.0193321710181674	0.0055045589264707	3.512029079242211	0.000444898	0.000444898	chr5	75705427	3.3517395465803803	chr5:75705427:T:C
chr5:75705496	['C', 'T']	98663	36373.05525483518	-1090.311516094432	0.0190636912912579	0.0055069912218726	3.46172538200912	0.000536952	0.000536952	chr5	75705496	3.270064535653997	chr5:75705496:C:T
chr5:75705607	['A', 'G']	98663	53035.36343268451	-1492.091897514737	0.0123160681368117	0.0048133515602841	2.5587302283161324	0.010507	0.010507	chr5	75705607	1.9785212677424728	chr5:75705607:A:G
chr5:75705757	['A', 'G']	98663	20521.199821569782	-301.7882286142838	0.0064827929702892	0.0069894288674905	0.9275139776358896	0.353662	0.353662	chr5	75705757	0.4514116014147977	chr5:75705757:A:G
chr5:75706810	['G', 'C']	98663	37675.4916266245	-909.7092222117118	0.0182414299016804	0.0054264553691746	3.361573745782969	0.000775291	0.000775291	chr5	75706810	3.1105352575280083	chr5:75706810:G:C
chr5:75707020	['C', 'T']	98663	36599.19332177722	-1036.6494165421404	0.0201129406115187	0.0054914306189992	3.662604885133611	0.000249794	0.000249794	chr5	75707020	3.6024179974998582	chr5:75707020:C:T
chr5:75707070	['G', 'T']	98663	37675.81863704095	-908.3516701785264	0.0182315239075709	0.0054260511995028	3.3599985030073785	0.000779724	0.000779724	chr5	75707070	3.1080590979363696	chr5:75707070:G:T
chr5:75707231	['A', 'G']	98663	73541.37986759529	-1806.589056569392	0.0126473328975553	0.0044021847660727	2.872967303650507	0.00406723	0.00406723	chr5	75707231	2.390701267746265	chr5:75707231:A:G
chr5:75707384	['C', 'CT']	98663	9782.49575300533	-331.2085200489829	0.0177478939493382	0.0097890271137404	1.813039614981376	0.0698287	0.0698287	chr5	75707384	1.155966043138446	chr5:75707384:C:CT
chr5:75707588	['A', 'C']	98663	36595.30550655878	-1037.312214247314	0.0200954158627449	0.0054915620440848	3.65932601715577	0.000253011	0.000253011	chr5	75707588	3.596860596865878	chr5:75707588:A:C
chr5:75707624	['A', 'T']	98663	14968.91030540154	-570.2242849111369	-0.0035784107908643	0.0080151685483069	-0.4464548398823346	0.65527	0.65527	chr5	75707624	0.1835797147429302	chr5:75707624:A:T
chr5:75707626	['A', 'T']	98663	14972.097246441464	-569.3936230882798	-0.0035681739289514	0.0080153098544095	-0.4451698055052087	0.656198	0.656198	chr5	75707626	0.1829650976169743	chr5:75707626:A:T
chr5:75707627	['T', 'TC']	98663	14969.36549962495	-570.4662144635934	-0.0035799662482874	0.0080151730168722	-0.4466486550884804	0.65513	0.65513	chr5	75707627	0.1836725127095019	chr5:75707627:T:TC
chr5:75707644	['T', 'C']	98663	14968.21368405048	-568.1656232745444	-0.0034668744345014	0.0080159560924865	-0.4324966846750769	0.665381	0.665381	chr5	75707644	0.1769296045987975	chr5:75707644:T:C
chr5:75707853	['T', 'C']	98663	82755.96935258218	-1839.752448646864	0.0127518455597781	0.0043276495317153	2.9465984863898056	0.00321365	0.00321365	chr5	75707853	2.4930014241954885	chr5:75707853:T:C
chr5:75708053	['T', 'C']	98663	36594.305334225406	-1038.5908498389454	0.0200750648514815	0.0054915648549899	3.655618276681205	0.000256696	0.000256696	chr5	75708053	3.5905808987280987	chr5:75708053:T:C
chr5:75708282	['A', 'G']	98663	36600.499908751735	-1039.6910779259017	0.0200794299595914	0.0054916978864276	3.656324578454396	0.00025599	0.00025599	chr5	75708282	3.5917769996476987	chr5:75708282:A:G
chr5:75708350	['G', 'A']	98663	36424.78184454994	-1077.109028202941	0.0194952825780428	0.0055053618638036	3.5411446259725983	0.000398579	0.000398579	chr5	75708350	3.399485586780474	chr5:75708350:G:A
chr5:75710074	['A', 'G']	98663	36604.0490146385	-1040.1080617378066	0.0199166727542777	0.0054916223076186	3.6267375355816087	0.000287169	0.000287169	chr5	75710074	3.5418624441497504	chr5:75710074:A:G
chr5:75710288	['T', 'A']	98663	52973.590631240666	-1501.67407659993	0.0121231803714477	0.0048156050787835	2.517478109834968	0.0118214	0.0118214	chr5	75710288	1.9273310872221057	chr5:75710288:T:A
chr5:75710331	['T', 'C']	98663	36416.0600494668	-1073.4472033774998	0.0194203337087686	0.0055042862646208	3.5282201497392967	0.000418554	0.000418554	chr5	75710331	3.3782485032881	chr5:75710331:T:C
chr5:75710559	['A', 'G']	98663	36595.59640569252	-1033.545991757502	0.0201245273186785	0.0054918933194066	3.664406088800861	0.000248043	0.000248043	chr5	75710559	3.605473024641783	chr5:75710559:A:G
chr5:75711581	['T', 'A']	98663	12426.629751261937	-12.71403070430559	0.0052277688625666	0.0088044634432444	0.5937634810191434	0.552672	0.552672	chr5	75711581	0.2575325375052975	chr5:75711581:T:A
chr5:75711632	['A', 'C']	98663	12447.766302750151	-13.57771468292312	0.0052541460764779	0.0087978975271662	0.5972047367287663	0.550372	0.550372	chr5	75711632	0.2593436688038175	chr5:75711632:A:C
chr5:75711731	['A', 'G']	98663	36570.81863152559	-1044.7773930423116	0.0200374904988509	0.0054920223941417	3.6484721038691794	0.00026394	0.00026394	chr5	75711731	3.578494787639493	chr5:75711731:A:G
chr5:75711753	['A', 'C']	98663	36571.30137055734	-1047.108381262555	0.0198851130570465	0.0054923030482247	3.620541853289372	0.000294134	0.000294134	chr5	75711753	3.531454770940317	chr5:75711753:A:C
chr5:75711776	['G', 'A']	98663	36396.640174362605	-1083.4376257609874	0.0194104545309826	0.0055043689244518	3.526372377541075	0.000421485	0.000421485	chr5	75711776	3.375217876633892	chr5:75711776:G:A
chr5:75712323	['A', 'G']	98663	5364.380595199481	-432.1022407056217	-0.0223399462772594	0.0130739291467699	-1.7087400448991097	0.0875023	0.0875023	chr5	75712323	1.0579805313870525	chr5:75712323:A:G
chr5:75712368	['T', 'C']	98663	53467.54802408806	-1422.168634692925	0.0140840466087456	0.0047967989453614	2.936134444902071	0.00332407	0.00332407	chr5	75712368	2.478329839191887	chr5:75712368:T:C
chr5:75713133	['C', 'T']	98663	36383.42517561911	-1085.3989020636052	0.0193363726794719	0.0055051051633465	3.512443832720051	0.000444204	0.000444204	chr5	75713133	3.352417535003875	chr5:75713133:C:T
chr5:75713259	['A', 'ACTTT']	98663	14171.861834436482	-513.1966559245019	-0.0013621868301398	0.0082150345842992	-0.1658163232499686	0.868302	0.868302	chr5	75713259	0.0613291986456802	chr5:75713259:A:ACTTT
chr5:75713473	['T', 'C']	98663	20284.2335465299	-261.5727903527343	0.0071014761116385	0.0070331756208495	1.009711188013927	0.312636	0.312636	chr5	75713473	0.5049610144769321	chr5:75713473:T:C
chr5:75713486	['A', 'T']	98663	14170.861773619712	-513.7118727971784	-0.0014838403073021	0.0082152766589632	-0.1806196393499612	0.856667	0.856667	chr5	75713486	0.067187962402221	chr5:75713486:A:T
chr5:75714177	['T', 'C']	98663	73808.64103604239	-1678.2617934410969	0.0145948492087593	0.0043999542974519	3.317045637772036	0.000910076	0.000910076	chr5	75714177	3.040922338445485	chr5:75714177:T:C
chr5:75714255	['G', 'T']	98663	12448.51406473325	-7.895237399475085	0.0058683772262619	0.0087976035642377	0.6670426990046302	0.504746	0.504746	chr5	75714255	0.2969271140580446	chr5:75714255:G:T
chr5:75714694	['C', 'T']	98663	7722.626182149916	-272.88252220636576	0.0063986307973278	0.0109819915740054	0.582647578465965	0.560132	0.560132	chr5	75714694	0.2517096156432791	chr5:75714694:C:T
chr5:75715476	['TGA', 'T']	98663	14522.385411597734	-524.7625222575126	-0.0035582959731427	0.0081239959162419	-0.4379982473931066	0.661389	0.661389	chr5	75715476	0.1795430324023997	chr5:75715476:TGA:T
chr5:75717211	['G', 'A']	98663	12426.75570917421	-16.224807116101566	0.0049060722921593	0.0088050976134371	0.5571854518310276	0.577402	0.577402	chr5	75717211	0.2385217161472631	chr5:75717211:G:A
chr5:75719767	['A', 'G']	98663	13944.544031628571	-490.81328469514415	-0.0009875865899455	0.0082743552394315	-0.1193551112283822	0.904994	0.904994	chr5	75719767	0.0433543001047738	chr5:75719767:A:G
chr5:75719873	['G', 'A']	98663	61148.26983644131	-1695.3643991526833	0.0138752532138954	0.0046046451338877	3.0133165120110603	0.00258475	0.00258475	chr5	75719873	2.587581456001756	chr5:75719873:G:A
chr5:75720479	['G', 'T']	98663	14303.724877860894	-489.505145413777	-0.0020823223886081	0.0081777721427262	-0.254631989283323	0.799008	0.799008	chr5	75720479	0.0974488723274831	chr5:75720479:G:T
chr5:75720769	['G', 'T']	98663	36432.81648771683	-1130.5794980656497	0.0183768493427167	0.0055004292316121	3.340984597547612	0.000835128	0.000835128	chr5	75720769	3.078246955135138	chr5:75720769:G:T
chr5:75721043	['G', 'C']	98663	13927.411614446592	-495.0714027559329	-0.0014186328267118	0.0082776837129801	-0.1713804097742101	0.863925	0.863925	chr5	75721043	0.0635239583312265	chr5:75721043:G:C
chr5:75721118	['A', 'G']	98663	20213.89268480597	-281.9770770844226	0.0065803425391801	0.0070393579097397	0.9347930057761996	0.349897	0.349897	chr5	75721118	0.4560597811210693	chr5:75721118:A:G
chr5:75721164	['A', 'G']	98663	13948.261964378034	-482.88567314754687	-0.0003251326607867	0.0082727441748198	-0.0393016699073539	0.96865	0.96865	chr5	75721164	0.0138331171977514	chr5:75721164:A:G
chr5:75721608	['C', 'T']	98663	36449.95551163144	-1131.1650874066909	0.0182782736434879	0.0054993820703008	3.323695900708339	0.000888653	0.000888653	chr5	75721608	3.051267788640576	chr5:75721608:C:T
chr5:75722373	['G', 'A']	98663	36430.33872357683	-1136.0533613761595	0.0181519678118166	0.0055016766129999	3.299352013698013	0.000969426	0.000969426	chr5	75722373	3.013485336681439	chr5:75722373:G:A
chr5:75725352	['G', 'A']	98663	10903.442047861829	-75.43878220099656	0.0033070191878077	0.0094172072147161	0.3511677201538005	0.725463	0.725463	chr5	75725352	0.1393847325103193	chr5:75725352:G:A
chr5:75726869	['C', 'T']	98663	65139.86474321285	-1613.844869316493	0.0130539933051624	0.0045348443093277	2.878597899890796	0.00399533	0.00399533	chr5	75726869	2.39844734369414	chr5:75726869:C:T
chr5:75727633	['C', 'CAAACT']	98663	65816.34289334955	-1687.5679494390702	0.0119656620490237	0.0045232449382951	2.645371235088072	0.00816143	0.00816143	chr5	75727633	2.088233739935076	chr5:75727633:C:CAAACT
chr5:75728056	['C', 'T']	98663	14188.86954891029	-437.7742906331352	0.0010649612320294	0.0082090044720677	0.1297308626951242	0.89678	0.89678	chr5	75728056	0.04731408594664	chr5:75728056:C:T
chr5:75728241	['A', 'G']	98663	39420.991038390974	-1363.719983848891	0.0151612952779024	0.0053273445229873	2.8459385745528265	0.00442899	0.00442899	chr5	75728241	2.3536953002864136	chr5:75728241:A:G
chr5:75728420	['G', 'A']	98663	14073.713221431615	-430.4142402635284	0.002063980619816	0.0082380831278239	0.2505413683973372	0.802169	0.802169	chr5	75728420	0.0957341254372421	chr5:75728420:G:A
chr5:75729174	['C', 'A']	98663	14185.150190056258	-435.066244228909	0.0014445235554985	0.0082094760991119	0.1759580682200672	0.860327	0.860327	chr5	75729174	0.0653364472410893	chr5:75729174:C:A
chr5:75731188	['A', 'G']	98663	11084.976985962336	-76.9182927149669	0.0031127158288208	0.0093572220335954	0.3326538386761828	0.739396	0.739396	chr5	75731188	0.1311229032119605	chr5:75731188:A:G
chr5:75731330	['A', 'G']	98663	11099.951046463208	-78.88766908431855	0.0027947848086193	0.0093632792660005	0.2984835471871109	0.765335	0.765335	chr5	75731330	0.1161484252315117	chr5:75731330:A:G
chr5:75732664	['C', 'G']	98663	38617.61100353807	-1409.229638083666	0.0153006285842438	0.005373267780485	2.8475462622230845	0.00440668	0.00440668	chr5	75732664	2.355888485519133	chr5:75732664:C:G
chr5:75732691	['G', 'A']	98663	38808.90820726676	-1417.8476974268387	0.0145454110709876	0.0053647601158029	2.7112882509212763	0.00670339	0.00670339	chr5	75732691	2.173705512827552	chr5:75732691:G:A
chr5:75732902	['G', 'A']	98663	11192.129080346032	-95.4832050040786	0.0009990861188171	0.0093593116808639	0.1067478200196969	0.914989	0.914989	chr5	75732902	0.0385841269914935	chr5:75732902:G:A
chr5:75733959	['T', 'C']	98663	66565.93911527039	-1730.8997087057955	0.0118865103132092	0.0045111936979086	2.6348924717464075	0.00841771	0.00841771	chr5	75733959	2.074806040285456	chr5:75733959:T:C
chr5:75734209	['G', 'A']	98663	66419.15661148226	-1714.7183402177357	0.0124371573299688	0.0045127865836617	2.755981719808488	0.0058527	0.0058527	chr5	75734209	2.2326437365527765	chr5:75734209:G:A
chr5:75734326	['G', 'A']	98663	14124.724323228234	-420.2850649022251	0.0029906564057542	0.0082282408632093	0.3634624284184808	0.71626	0.71626	chr5	75734326	0.144929301618617	chr5:75734326:G:A
chr5:75735581	['T', 'A']	98663	14260.156271856467	-427.0142347200652	0.0023388526302562	0.0081887639415543	0.2856172979157023	0.775172	0.775172	chr5	75735581	0.1106019228317891	chr5:75735581:T:A
chr5:75737937	['T', 'A']	98663	39461.199472883935	-1272.4425351860034	0.0171599118347811	0.0053239872635936	3.2231316464867623	0.00126838	0.00126838	chr5	75737937	2.8967506146094064	chr5:75737937:T:A
chr5:75741261	['A', 'G']	98663	77699.2377800304	-1874.4422543238704	0.0148307918302769	0.0043429375054839	3.4149217693208365	0.00063826	0.00063826	chr5	75741261	3.1950023721197995	chr5:75741261:A:G
chr5:75741470	['C', 'G']	98663	79277.14057572771	-1724.504740117582	0.0136284322736404	0.0043410429956689	3.1394372935807207	0.00169323	0.00169323	chr5	75741470	2.771284045466728	chr5:75741470:C:G
chr5:75741567	['C', 'T']	98663	10835.745645694358	108.09843696481931	0.0094223305391213	0.0093783710234966	1.0046873295495105	0.31505	0.31505	chr5	75741567	0.5016205160488544	chr5:75741567:C:T
chr5:75741936	['T', 'A']	98663	41673.67151967397	-1527.4983275361876	0.0156373157764373	0.0052140294968415	2.9990846399909707	0.0027086	0.0027086	chr5	75741936	2.5672551258709504	chr5:75741936:T:A
chr5:75742162	['T', 'C']	98663	14944.363218926756	-459.3036936130652	0.0016632790447294	0.0080061144764918	0.2077510944432844	0.835424	0.835424	chr5	75742162	0.0780930525113481	chr5:75742162:T:C
chr5:75742250	['C', 'G']	98663	9481.672711239053	-38.07229746758159	0.0049820580879496	0.0100418943619678	0.4961273150630254	0.619806	0.619806	chr5	75742250	0.2077442239110648	chr5:75742250:C:G
chr5:75742396	['G', 'C']	98663	14793.049545896853	-414.2004193046592	0.002128392734578	0.0080500797525631	0.2643939935999259	0.791477	0.791477	chr5	75742396	0.1015617010394234	chr5:75742396:G:C
chr5:75742442	['G', 'A']	98663	77009.17160207215	-1644.4828276133956	0.0155486482954243	0.0043601839139539	3.566053313866864	0.000362569	0.000362569	chr5	75742442	3.440609331251205	chr5:75742442:G:A
chr5:75742606	['T', 'G']	98663	77820.23993470613	-1684.5424370910887	0.0145455909571332	0.0043510697597131	3.342991898638799	0.000829111	0.000829111	chr5	75742606	3.081387322935333	chr5:75742606:T:G
chr5:75742839	['A', 'G']	98663	15490.35504014273	-464.1696188408312	-0.0019801280570687	0.0078797169520959	-0.2512943128676795	0.801587	0.801587	chr5	75742839	0.0960493347328749	chr5:75742839:A:G
chr5:75742893	['C', 'G']	98663	121586.04075549752	-4815.873029971817	-0.0096738060445993	0.0043741870154326	-2.2115666318035787	0.0269989	0.0269989	chr5	75742893	1.5686539296803377	chr5:75742893:C:G
chr5:75742937	['C', 'CT']	98663	2679.217241903604	-53.59881998488373	0.0104340025876855	0.0183475775899162	0.5686855682474388	0.569571	0.569571	chr5	75742937	0.2444521311348912	chr5:75742937:C:CT
chr5:75743076	['T', 'A']	98663	116835.8382031826	-4987.265952637769	-0.0114537240713596	0.004349041629907	-2.6336202423531105	0.00844931	0.00844931	chr5	75743076	2.073178755597994	chr5:75743076:T:A
chr5:75745537	['T', 'G']	98663	132559.9019363342	-4289.284640681154	-0.005936917167769	0.0045240330648058	-1.312306316670074	0.18942	0.18942	chr5	75745537	0.722574167724139	chr5:75745537:T:G
chr5:75745736	['T', 'C']	98663	131266.23531618496	-4372.823683893671	-0.0062894806835428	0.0044994030807047	-1.397847796858798	0.162162	0.162162	chr5	75745736	0.7900509079780504	chr5:75745736:T:C
chr5:75746121	['A', 'G']	98663	113731.27629137726	-3860.5584091873793	-0.0041950040410931	0.0042988227072909	-0.9758495120020556	0.329141	0.329141	chr5	75746121	0.482618015716291	chr5:75746121:A:G
chr5:75746842	['A', 'G']	98663	132536.08988991828	-4288.878849245088	-0.006006186175465	0.0045238502328488	-1.327671312337567	0.18429	0.18429	chr5	75746842	0.7344982299607742	chr5:75746842:A:G
chr5:75747088	['G', 'A']	98663	97389.70317315494	-3899.216457165353	-0.0090826111211904	0.0042560111965701	-2.13406654768907	0.0328398	0.0328398	chr5	75747088	1.4835994964722337	chr5:75747088:G:A
chr5:75747780	['G', 'A']	98663	15741.552779101245	-626.3913156211	-0.0044658744711104	0.0078198728941886	-0.5710929744688371	0.567938	0.567938	chr5	75747780	0.245699072260023	chr5:75747780:G:A
chr5:75748860	['A', 'C']	98663	113443.6965786406	-3721.116578056568	-0.0047744785911187	0.0042953385492762	-1.1115488421566246	0.266335	0.266335	chr5	75748860	0.5745717576764906	chr5:75748860:A:C
chr5:75748924	['C', 'T']	98663	132461.1661108014	-4285.380707471553	-0.0060031816497673	0.0045224121319066	-1.3274291406158014	0.18437	0.18437	chr5	75748924	0.7343097443149346	chr5:75748924:C:T
chr5:75749022	['C', 'T']	98663	111359.57372545436	-3839.272808272925	-0.0048618382808357	0.0042865163052892	-1.1342166772669318	0.256706	0.256706	chr5	75749022	0.590563980426964	chr5:75749022:C:T
chr5:75749409	['T', 'C']	98663	110751.32790641092	-3976.220401693141	-0.0057628489140966	0.0042884900999928	-1.343794384439941	0.179018	0.179018	chr5	75749409	0.7471032991449561	chr5:75749409:T:C
chr5:75749850	['G', 'A']	98663	108666.52086205498	-4134.373841384547	-0.0052991654435852	0.0042758242382216	-1.2393319155207472	0.215226	0.215226	chr5	75749850	0.6671052656521743	chr5:75749850:G:A
chr5:75750118	['C', 'T']	98663	15766.355801788292	-636.0896945134052	-0.0049415903581644	0.0078143060127403	-0.6323773793997535	0.527142	0.527142	chr5	75750118	0.2780723800256598	chr5:75750118:C:T
chr5:75751137	['A', 'G']	98663	107412.28110234629	-4205.534115186871	-0.0053538877804702	0.0042788392991225	-1.251247688027965	0.210847	0.210847	chr5	75751137	0.6760325738889308	chr5:75751137:A:G
chr5:75752070	['C', 'T']	98663	35581.96705591372	-1836.9726209567225	-0.0009720031005027	0.0055743630426616	-0.1743702541552925	0.861575	0.861575	chr5	75752070	0.0647069112880322	chr5:75752070:C:T
chr5:75753880	['A', 'G']	98663	108877.86359166706	-4078.419319259385	-0.0031820500147482	0.0042820535986189	-0.7431130744777462	0.457415	0.457415	chr5	75753880	0.3396895976863892	chr5:75753880:A:G
chr5:75755604	['T', 'C']	98663	15730.305731127064	-614.7900641306462	-0.0036228055246113	0.0078236450446755	-0.4630585237346453	0.643323	0.643323	chr5	75755604	0.191570921482388	chr5:75755604:T:C
chr5:75755859	['C', 'T']	98663	115541.44786439168	-3325.2780744653405	-0.0018873487856576	0.0043273529171896	-0.4361439479919597	0.662733	0.662733	chr5	75755859	0.1786614036942783	chr5:75755859:C:T
chr5:75756259	['C', 'G']	98663	15722.593565324927	-612.8935652177373	-0.003498303637882	0.0078209291489887	-0.4473002595010622	0.654659	0.654659	chr5	75756259	0.183984857231854	chr5:75756259:C:G
chr5:75757040	['T', 'C']	98663	15696.954580009527	-607.5063923651009	-0.0030232127175663	0.0078282939685066	-0.3861904943438276	0.699356	0.699356	chr5	75757040	0.1553016948153233	chr5:75757040:T:C
chr5:75757657	['G', 'A']	98663	112600.67290164942	-3750.841967749862	-0.0035494238861075	0.0043137997389862	-0.8228068294476735	0.41062	0.41062	chr5	75757657	0.3865599013412099	chr5:75757657:G:A
chr5:75760670	['C', 'T']	98663	113884.2397761602	-3681.6774030617344	-0.0034625568295593	0.0043169392040685	-0.8020860767036171	0.422505	0.422505	chr5	75760670	0.3741681471650328	chr5:75760670:C:T
chr5:75760832	['C', 'T']	98663	109166.87447787824	-4102.363483435967	-0.0031475687757791	0.004285438166794	-0.7344800352431304	0.462658	0.462658	chr5	75760832	0.3347399238762502	chr5:75760832:C:T
chr5:75760833	['C', 'G']	98663	109171.1951780844	-4103.929140678573	-0.0031683390321652	0.0042854899656728	-0.7393178043920162	0.459716	0.459716	chr5	75760833	0.3375103807596159	chr5:75760833:C:G
chr5:75761708	['G', 'C']	98663	107461.9620036293	-4029.114345501765	-0.0036037424838421	0.0042794243249437	-0.8421091740860511	0.399729	0.399729	chr5	75761708	0.3982343429005092	chr5:75761708:G:C
chr5:75762754	['C', 'T']	98663	113961.4966847132	-3685.111354603797	-0.0033989347752225	0.0043182438335585	-0.7871104333683795	0.431219	0.431219	chr5	75762754	0.3653021118905056	chr5:75762754:C:T
chr5:75765319	['A', 'G']	98663	3974.203424615521	301.61724396506514	-0.0064211282951164	0.0155297416376384	-0.4134729633591578	0.679261	0.679261	chr5	75765319	0.1679633198580006	chr5:75765319:A:G
chr5:75766164	['C', 'T']	98663	115207.35982440662	-3471.2504297213136	-0.0020976097624658	0.0043225177382473	-0.4852749923743178	0.627482	0.627482	chr5	75766164	0.2023987278752861	chr5:75766164:C:T
chr5:75766302	['A', 'G']	98663	113320.52554589136	-3705.9578164954	-0.002820258709639	0.0043151502986536	-0.6535713739841177	0.51339	0.51339	chr5	75766302	0.2895525949304801	chr5:75766302:A:G
chr5:75766625	['G', 'A']	98663	109023.15016272449	-4073.345143387182	-0.0028136255344791	0.0042839980986126	-0.6567756263454734	0.511327	0.511327	chr5	75766625	0.2913012742763602	chr5:75766625:G:A
chr5:75766918	['G', 'C']	98663	113354.8292749686	-3709.42583945587	-0.0030119409137192	0.0043155926420388	-0.697920578596656	0.485229	0.485229	chr5	75766918	0.3140532511615907	chr5:75766918:G:C
chr5:75767323	['T', 'G']	98663	115535.283310157	-3393.240539033105	-0.0015721787220288	0.004327856800805	-0.3632695799307427	0.716404	0.716404	chr5	75767323	0.1448419979582965	chr5:75767323:T:G
chr5:75768493	['T', 'G']	98663	19341.54847440446	-1261.3695180640464	-0.0124667195494706	0.0071758356129625	-1.7373195571747089	0.0823339	0.0823339	chr5	75768493	1.08442131239895	chr5:75768493:T:G
chr5:75768942	['T', 'G']	98663	3943.239800520997	294.2529721698388	-0.0080528966329396	0.0155281607649401	-0.5185995144461438	0.604041	0.604041	chr5	75768942	0.2189335821248281	chr5:75768942:T:G
chr5:75770379	['C', 'T']	98663	113042.12106954912	-3775.506209045743	-0.0034727220434852	0.0043172271135556	-0.8043871568816032	0.421175	0.421175	chr5	75770379	0.3755374154644131	chr5:75770379:C:T
chr5:75771261	['A', 'C']	98663	113508.01360537362	-3701.7538553087	-0.0031961510525728	0.0043173242058402	-0.7403083252930907	0.459115	0.459115	chr5	75771261	0.338078517927054	chr5:75771261:A:C
chr5:75771833	['C', 'T']	98663	133915.29640448283	-3913.278824648624	-0.0050247117296381	0.0045756279718033	-1.0981469124243066	0.272143	0.272143	chr5	75771833	0.5652028320265725	chr5:75771833:C:T
chr5:75772327	['G', 'T']	98663	4498.767246373876	-88.976741268131	0.023687406019917	0.0142063929752987	1.6673765157069336	0.0954427	0.0954427	chr5	75772327	1.0202572833096857	chr5:75772327:G:T
chr5:75772459	['C', 'T']	98663	81663.39494143662	-3196.602369148868	0.0014647803023071	0.0043256808334849	0.3386242209476726	0.734894	0.734894	chr5	75772459	0.133775298378318	chr5:75772459:C:T
chr5:75772793	['C', 'A']	98663	81480.60214922698	-2693.0510382708017	0.0030771351985397	0.0043365548347905	0.7095806039054464	0.477966	0.477966	chr5	75772793	0.3206029957258742	chr5:75772793:C:A
chr5:75773182	['A', 'T']	98663	88058.65974092424	-2519.432618023355	0.002797923059957	0.0042850510887375	0.6529497553274997	0.51379	0.51379	chr5	75773182	0.2892143527498645	chr5:75773182:A:T
chr5:75777869	['A', 'G']	98663	84105.60642741283	-2944.28701299528	0.0036329765741857	0.0043104508544274	0.8428298330914034	0.399326	0.399326	chr5	75777869	0.3986724120973647	chr5:75777869:A:G
chr5:75779078	['ATAT', 'A']	98663	63714.35154538807	-2640.608584029789	0.0052797467314374	0.0045680962595621	1.155787100673642	0.247771	0.247771	chr5	75779078	0.6059495263578623	chr5:75779078:ATAT:A
chr5:75779952	['T', 'C']	98663	17147.433172155826	-489.8162250786946	-0.0057496176305261	0.007543210574358	-0.7622241980186851	0.445928	0.445928	chr5	75779952	0.3507352572675447	chr5:75779952:T:C
chr5:75780262	['TTTTTTTTCTTTTC', 'T']	98663	7667.016680522519	-267.1690379577364	-0.00402757223804	0.0111011620769124	-0.3628063629857583	0.71675	0.71675	chr5	75780262	0.1446322983814779	chr5:75780262:TTTTTTTTCTTTTC:T
chr5:75780876	['T', 'C']	98663	65582.30007298823	-2797.447742729879	0.0032009259184453	0.0045316021664753	0.7063563395140217	0.479968	0.479968	chr5	75780876	0.3187877165550147	chr5:75780876:T:C
chr5:75781087	['A', 'G']	98663	2158.087493284951	111.89735723832288	-0.0159212831495277	0.0207949622009474	-0.765631742711337	0.443897	0.443897	chr5	75781087	0.3527177900677812	chr5:75781087:A:G
chr5:75781377	['C', 'A']	98663	89974.79851578496	-2568.52565071463	0.0024730456915448	0.0042718315480174	0.5789192911159233	0.562645	0.562645	chr5	75781377	0.2497655361769746	chr5:75781377:C:A
chr5:75782875	['C', 'T']	98663	85739.33233639182	-2901.2271479867604	0.0029468503245827	0.0043020320589668	0.6849903218272243	0.493352	0.493352	chr5	75782875	0.3068431068714072	chr5:75782875:C:T
chr5:75783457	['T', 'C']	98663	89950.23383311537	-2551.75668623862	0.0028122371210915	0.0042719584204235	0.6583016135285211	0.510346	0.510346	chr5	75783457	0.2921352848016052	chr5:75783457:T:C
chr5:75784702	['G', 'A']	98663	67440.62026843462	-2583.54555915564	0.0043612535791855	0.0044934526900046	0.9705796143991584	0.33176	0.33176	chr5	75784702	0.4791759776440385	chr5:75784702:G:A
chr5:75785095	['G', 'T']	98663	65319.15763751589	-2714.72832223688	0.0049143179901497	0.0045356209982246	1.0834939674353996	0.278592	0.278592	chr5	75785095	0.5550313588587145	chr5:75785095:G:T
chr5:75785137	['T', 'C']	98663	15150.91399255813	-577.212436428673	-0.003067307442728	0.0079569153084318	-0.3854895174613235	0.699876	0.699876	chr5	75785137	0.1549788989659054	chr5:75785137:T:C
chr5:75785515	['C', 'T']	98663	15136.994475418142	-585.6456903942761	-0.0036310697753261	0.0079590004601849	-0.4562218325643539	0.648231	0.648231	chr5	75785515	0.1882702037774066	chr5:75785515:C:T
chr5:75786042	['CAT', 'C']	98663	66458.79828474112	-2545.4093757226224	0.005815683453972	0.0045115065158123	1.289077924101106	0.197374	0.197374	chr5	75786042	0.7047100573412534	chr5:75786042:CAT:C
chr5:75787040	['A', 'T']	98663	69296.98733599659	-2419.109276344137	0.0041008655193546	0.0044678438293344	0.9178623237521474	0.358693	0.358693	chr5	75787040	0.4452770986266177	chr5:75787040:A:T
chr5:75787338	['T', 'C']	98663	66420.54259816889	-2617.853358715224	0.0053993998506051	0.0045115098459302	1.196805511901054	0.231385	0.231385	chr5	75787338	0.6356647984887598	chr5:75787338:T:C
chr5:75787538	['T', 'C']	98663	65407.29230020677	-2711.365631087397	0.0052685734157872	0.0045329982510727	1.1622712218211062	0.245128	0.245128	chr5	75787538	0.6106070781768959	chr5:75787538:T:C
chr5:75787728	['A', 'T']	98663	65396.61676634567	-2714.095512496277	0.0052045072697703	0.0045331925782648	1.148088721119897	0.250935	0.250935	chr5	75787728	0.6004387597823984	chr5:75787728:A:T
chr5:75787770	['G', 'A']	98663	65248.5972630512	-2748.888751827502	0.0045907856906976	0.0045361430462275	1.0120460584935649	0.311519	0.311519	chr5	75787770	0.5065154599405657	chr5:75787770:G:A
chr5:75788634	['T', 'C']	98663	15211.387576783509	-599.6935871810255	-0.004454115179055	0.0079393884043594	-0.5610148984031667	0.574789	0.574789	chr5	75788634	0.2404915517504298	chr5:75788634:T:C
chr5:75788957	['T', 'C']	98663	65603.62315740381	-2695.878996102254	0.0049347560905067	0.0045289845092113	1.0895943848936005	0.275895	0.275895	chr5	75788957	0.5592561700974221	chr5:75788957:T:C
chr5:75788970	['A', 'G']	98663	88919.92622817865	-2654.858384112735	0.0023697254658952	0.0042696268082827	0.55501934297821	0.578883	0.578883	chr5	75788970	0.2374092041291704	chr5:75788970:A:G
chr5:75789583	['G', 'A']	98663	65241.87023388315	-2731.198608131611	0.0050506060938463	0.0045364635323178	1.113335543836233	0.265567	0.265567	chr5	75789583	0.5758258924377285	chr5:75789583:G:A
chr5:75790868	['A', 'G']	98663	66406.82667937309	-2614.638813365328	0.0054099995328337	0.0045117234731793	1.1990982082555333	0.230493	0.230493	chr5	75790868	0.637342259461039	chr5:75790868:A:G
chr5:75791335	['A', 'G']	98663	65385.56790486426	-2714.808500723999	0.005156350746265	0.0045337955543234	1.1373143505220384	0.25541	0.25541	chr5	75791335	0.5927621029230388	chr5:75791335:A:G
chr5:75791455	['G', 'C']	98663	65390.929869734944	-2713.0395646176366	0.0052181405351587	0.0045337398265772	1.150957208565332	0.249753	0.249753	chr5	75791455	0.6024892863827783	chr5:75791455:G:C
chr5:75791463	['A', 'T']	98663	65390.19670884535	-2712.765122331283	0.0052320562626829	0.0045341157255693	1.15393090502248	0.248531	0.248531	chr5	75791463	0.6046194327284103	chr5:75791463:A:T
chr5:75791733	['A', 'G']	98663	66400.80613537983	-2617.0171440519825	0.0054090145922083	0.0045117448751716	1.198874214270076	0.23058	0.23058	chr5	75791733	0.6371783651520077	chr5:75791733:A:G
chr5:75792628	['C', 'T']	98663	67161.65650851579	-2538.311450367716	0.0048402426118574	0.0044986904931626	1.0759225644026789	0.281965	0.281965	chr5	75792628	0.5498047968232846	chr5:75792628:C:T
chr5:75792938	['A', 'G']	98663	65577.62258087411	-2696.094347848328	0.0049347588114201	0.0045295113878685	1.089468242565188	0.27595	0.27595	chr5	75792938	0.5591696015987176	chr5:75792938:A:G
chr5:75792940	['A', 'G']	98663	89391.99307519943	-2528.2886929772008	0.0022457900179602	0.0042747501679908	0.525361700615067	0.599333	0.599333	chr5	75792940	0.222331808865613	chr5:75792940:A:G
chr5:75792957	['T', 'C']	98663	65386.90551404615	-2711.057564593516	0.0052762250312108	0.0045337630058616	1.1637628663847774	0.244523	0.244523	chr5	75792957	0.6116802845841497	chr5:75792957:T:C
chr5:75793889	['G', 'T']	98663	66938.8428071244	-2547.2450709677505	0.0052523567248824	0.0045021942423908	1.1666215276605416	0.243366	0.243366	chr5	75793889	0.6137400959654293	chr5:75793889:G:T
chr5:75795046	['T', 'G']	98663	2564.311887360492	82.41139404834635	-0.0258525658517424	0.0191385052110313	-1.3508142650995063	0.176758	0.176758	chr5	75795046	0.7526209210828025	chr5:75795046:T:G
chr5:75795109	['T', 'G']	98663	15216.855765526478	-593.6387733813671	-0.0039458242315616	0.0079389143282447	-0.4970231530932826	0.619174	0.619174	chr5	75795109	0.2081872885874418	chr5:75795109:T:G
chr5:75795241	['T', 'C']	98663	66462.18796382655	-2602.15277490866	0.0054831941490569	0.0045107075823241	1.2155951253731536	0.224142	0.224142	chr5	75795241	0.6494767572124532	chr5:75795241:T:C
chr5:75795288	['A', 'G']	98663	66394.1693499331	-2618.505405470092	0.005342540504943	0.0045118627782162	1.1841097053610334	0.236372	0.236372	chr5	75795288	0.6264039701160786	chr5:75795288:A:G
chr5:75795404	['T', 'C']	98663	69705.7170561103	-2444.402136631574	0.0035834204815799	0.0044626387483794	0.8029824244414269	0.421987	0.421987	chr5	75795404	0.3747009279843648	chr5:75795404:T:C
chr5:75795488	['A', 'C']	98663	66411.86666599073	-2616.1476431966885	0.0053923251777254	0.0045117359783636	1.1951774668519513	0.232021	0.232021	chr5	75795488	0.6344727057497127	chr5:75795488:A:C
chr5:75795568	['C', 'A']	98663	66407.3843696439	-2614.412509861605	0.0054661005866758	0.0045121188933907	1.211426541681461	0.225735	0.225735	chr5	75795568	0.6464010987494022	chr5:75795568:C:A
chr5:75796313	['G', 'A']	98663	2092.1272286811886	125.27318228262054	-0.0136566164590529	0.0211329345614055	-0.6462243291092005	0.518136	0.518136	chr5	75796313	0.2855562319587941	chr5:75796313:G:A
chr5:75796527	['C', 'A']	98663	70361.21510938028	-2355.9380682198084	0.0038283359128544	0.0044556799082665	0.8592035315983535	0.39023	0.39023	chr5	75796527	0.4086793460803254	chr5:75796527:C:A
chr5:75796542	['C', 'T']	98663	66387.39082150103	-2618.926642242674	0.005317131642123	0.0045118195261294	1.1784894345462649	0.238604	0.238604	chr5	75796542	0.6223222800145187	chr5:75796542:C:T
chr5:75797010	['C', 'T']	98663	84946.55125670429	-3055.256862044651	0.0018594552824772	0.004305248574726	0.4319042792077385	0.665812	0.665812	chr5	75797010	0.176648381773496	chr5:75797010:C:T
chr5:75797059	['T', 'C']	98663	66399.28458293622	-2610.479357711047	0.0055107989693197	0.0045116894311305	1.2214490942783869	0.221919	0.221919	chr5	75797059	0.65380551326187	chr5:75797059:T:C
chr5:75797967	['C', 'A']	98663	65234.141349312624	-2739.13638156207	0.0047835316499196	0.0045368469522545	1.0543735991672514	0.291714	0.291714	chr5	75797967	0.5350427276254561	chr5:75797967:C:A
chr5:75798417	['A', 'C']	98663	67650.59942827601	-2451.328163173625	0.0055824812796866	0.0044911987599694	1.242982459258751	0.213877	0.213877	chr5	75798417	0.6698359162707024	chr5:75798417:A:C
chr5:75798661	['T', 'G']	98663	70357.237370972	-2344.552228686438	0.0039691486634939	0.0044559032373547	0.8907618617522232	0.373059	0.373059	chr5	75798661	0.4282224782499386	chr5:75798661:T:G
chr5:75798717	['A', 'G']	98663	70334.83183131434	-2349.7455680365847	0.003843421858212	0.0044556400399071	0.8625970284377185	0.388361	0.388361	chr5	75798717	0.4107643893078382	chr5:75798717:A:G
chr5:75799025	['A', 'G']	98663	89883.30925347714	-2544.3766069498706	0.002801378028111	0.004271859478944	0.6557748544676951	0.511971	0.511971	chr5	75799025	0.2907546384317278	chr5:75799025:A:G
chr5:75799159	['G', 'T']	98663	66402.78749847939	-2613.0488122490533	0.0054719708501136	0.0045112832131415	1.2129521893401716	0.225151	0.225151	chr5	75799159	0.6475261197935758	chr5:75799159:G:T
chr5:75800087	['C', 'T']	98663	66402.09528829777	-2612.965532092484	0.0054670763862599	0.0045114509726341	1.211822187456419	0.225583	0.225583	chr5	75800087	0.6466936320130663	chr5:75800087:C:T
chr5:75800141	['T', 'C']	98663	70333.83164884179	-2353.347870530493	0.0037260337107193	0.0044552191682195	0.8363300592030004	0.402971	0.402971	chr5	75800141	0.3947262069436308	chr5:75800141:T:C
chr5:75800402	['G', 'A']	98663	15214.771047456872	-598.7121276893304	-0.0041067440031802	0.0079362945119577	-0.5174636597712596	0.604834	0.604834	chr5	75800402	0.2183638034900669	chr5:75800402:G:A
chr5:75800539	['T', 'A']	98663	67146.84737962493	-2528.70714027963	0.0050125739907055	0.0044990387695073	1.1141433198306017	0.26522	0.26522	chr5	75800539	0.5763937292788319	chr5:75800539:T:A
chr5:75800734	['G', 'T']	98663	66404.78788370304	-2615.552536541285	0.0054323488916262	0.0045114212484259	1.2041324878543742	0.228541	0.228541	chr5	75800734	0.6410358766599181	chr5:75800734:G:T
chr5:75800744	['A', 'G']	98663	67145.61110266314	-2532.017621078617	0.004955482051665	0.0044991955881678	1.1014151206711695	0.270719	0.270719	chr5	75800744	0.5674812628641941	chr5:75800744:A:G
chr5:75800868	['A', 'T']	98663	69702.24876317923	-2444.766554928395	0.0036055820929327	0.0044628246570133	0.807914800611003	0.419142	0.419142	chr5	75800868	0.3776388186356759	chr5:75800868:A:T
chr5:75801300	['T', 'A']	98663	70354.1137988017	-2349.442467211475	0.0037944787336184	0.0044554106970931	0.8516563323991863	0.394407	0.394407	chr5	75801300	0.4040553857328664	chr5:75801300:T:A
chr5:75801560	['C', 'T']	98663	89841.3905925288	-2546.928461301947	0.0027822843795594	0.0042716983987114	0.6513297803044148	0.514835	0.514835	chr5	75801560	0.2883319361457121	chr5:75801560:C:T
chr5:75801700	['C', 'T']	98663	66402.7493360365	-2616.1413874501204	0.0053827007076397	0.0045113997208067	1.1931331827712983	0.23282	0.23282	chr5	75801700	0.6329797151022427	chr5:75801700:C:T
chr5:75802243	['C', 'T']	98663	65395.5588888326	-2706.018008499907	0.0054008576675418	0.0045338103182193	1.1912403229217958	0.233562	0.233562	chr5	75802243	0.6315978145251993	chr5:75802243:C:T
chr5:75802251	['T', 'C']	98663	66410.84702184827	-2609.210640480978	0.0055894435495019	0.0045116574526443	1.238889168375552	0.215389	0.215389	chr5	75802251	0.6667764800597948	chr5:75802251:T:C
chr5:75802296	['T', 'G']	98663	67158.2693875482	-2526.6809781890283	0.0051030720897753	0.0044994559014008	1.134153151314714	0.256733	0.256733	chr5	75802296	0.5905183043056635	chr5:75802296:T:G
chr5:75802328	['G', 'A']	98663	67152.67008061652	-2523.715981102988	0.0051535032687087	0.004499554153231	1.145336425167407	0.252073	0.252073	chr5	75802328	0.598473669908572	chr5:75802328:G:A
chr5:75802546	['G', 'A']	98663	69702.5523706197	-2440.517036129424	0.0036861376391804	0.0044630435879841	0.825924633383505	0.408849	0.408849	chr5	75802546	0.388437060147446	chr5:75802546:G:A
chr5:75802561	['G', 'A']	98663	66408.46167492881	-2607.72780110324	0.0056001268122052	0.0045116676637225	1.2412542832520148	0.214515	0.214515	chr5	75802561	0.6685423342976143	chr5:75802561:G:A
chr5:75802951	['C', 'T']	98663	65362.53696569066	-2708.2162201473257	0.0053977404719326	0.0045345728921206	1.1903525646951076	0.233911	0.233911	chr5	75802951	0.6309493543902017	chr5:75802951:C:T
chr5:75803051	['T', 'C']	98663	67149.97318559219	-2525.380491320894	0.0050854435544157	0.0044993577199135	1.130259888407685	0.258369	0.258369	chr5	75803051	0.5877595956946893	chr5:75803051:T:C
chr5:75803212	['T', 'C']	98663	66411.44293737199	-2611.13210680344	0.0055495147938168	0.0045115999215269	1.2300547234557693	0.21868	0.21868	chr5	75803212	0.6601909347804804	chr5:75803212:T:C
chr5:75803390	['C', 'T']	98663	66417.86855178846	-2607.3004571727643	0.0056593636478953	0.0045118625691782	1.2543297942087104	0.209725	0.209725	chr5	75803390	0.6783497969313996	chr5:75803390:C:T
chr5:75803698	['A', 'G']	98663	66409.50045114922	-2608.230342309548	0.0055843780570207	0.0045115761121846	1.2377887279655415	0.215797	0.215797	chr5	75803698	0.6659545971531173	chr5:75803698:A:G
chr5:75803785	['A', 'G']	98663	15341.2439308702	-575.918142829917	-0.0036219828223914	0.0079077051014305	-0.4580321061462252	0.64693	0.64693	chr5	75803785	0.1891427089115132	chr5:75803785:A:G
chr5:75803809	['G', 'T']	98663	2092.0	123.39905904610096	-0.0147819096162196	0.021133044374687	-0.699469009487588	0.484261	0.484261	chr5	75803809	0.3149205054874412	chr5:75803809:G:T
chr5:75803989	['T', 'C']	98663	66406.42288315139	-2611.651779345136	0.0055081177385703	0.0045114983203017	1.2209065253961873	0.222124	0.222124	chr5	75803989	0.6534045143716032	chr5:75803989:T:C
chr5:75804240	['G', 'A']	98663	2552.0775998378267	82.11863269308944	-0.0261617585604181	0.0192022388983124	-1.3624327193803074	0.173064	0.173064	chr5	75804240	0.7617932627274699	chr5:75804240:G:A
chr5:75804612	['A', 'G']	98663	67578.58921023023	-2574.9772611784906	0.0052994183532131	0.0044903438852738	1.1801809591004064	0.237931	0.237931	chr5	75804612	0.6235489701029346	chr5:75804612:A:G
chr5:75804854	['T', 'C']	98663	66754.17857975568	-2511.08837272162	0.0053304144670834	0.0045025684076153	1.1838608510795618	0.236471	0.236471	chr5	75804854	0.6262221120602899	chr5:75804854:T:C
chr5:75805091	['T', 'C']	98663	66881.62486693637	-2515.5119657970617	0.0051236047256807	0.0045005335294391	1.1384438516380075	0.254938	0.254938	chr5	75805091	0.5935654255730916	chr5:75805091:T:C
chr5:75805515	['T', 'C']	98663	59203.805356327546	-1955.639362141954	0.005953063520201	0.0046498401985218	1.2802727117575932	0.200452	0.200452	chr5	75805515	0.6979896062399468	chr5:75805515:T:C
chr5:75805516	['C', 'T']	98663	59199.40136337353	-1956.3208429351173	0.0059792449249833	0.0046498785112581	1.2858927196713847	0.198484	0.198484	chr5	75805516	0.7022744964161021	chr5:75805516:C:T
chr5:75805584	['T', 'C']	98663	58520.676466115845	-2048.3434849304463	0.0060216767483663	0.0046616476104665	1.2917485943909963	0.196447	0.196447	chr5	75805584	0.7067545990404878	chr5:75805584:T:C
chr5:75806212	['C', 'T']	98663	57510.57768879878	-2126.3826565098134	0.0063298891158005	0.0046855725489607	1.3509318337637304	0.17672	0.17672	chr5	75806212	0.7527142971366215	chr5:75806212:C:T
chr5:75806275	['A', 'G']	98663	61226.54956105668	-1793.7818652930137	0.0054034093436872	0.0046140326110937	1.17108174109901	0.241569	0.241569	chr5	75806275	0.6169587984977121	chr5:75806275:A:G
chr5:75806444	['T', 'C']	98663	61222.338710495074	-1788.54821006065	0.0054716486604362	0.0046142274572383	1.1858211826668588	0.235696	0.235696	chr5	75806444	0.6276477878306544	chr5:75806444:T:C
chr5:75806606	['C', 'T']	98663	59921.324665977336	-1852.9867891174456	0.0062056751374275	0.0046350267052461	1.3388650232378858	0.180618	0.180618	chr5	75806606	0.7432389710151284	chr5:75806606:C:T
chr5:75806738	['A', 'G']	98663	58517.23445087639	-2041.6222936785432	0.0062780467800108	0.0046612156417974	1.3468689849306887	0.178026	0.178026	chr5	75806738	0.7495165660510036	chr5:75806738:A:G
chr5:75806830	['A', 'G']	98663	57509.07479420949	-2137.524708118759	0.0060489918010125	0.004685685797939	1.2909512207739249	0.196724	0.196724	chr5	75806830	0.7061426536457808	chr5:75806830:A:G
chr5:75807202	['T', 'C']	98663	61262.03936457085	-1794.672603067993	0.0053763455732443	0.0046132812223175	1.1654059906938523	0.243858	0.243858	chr5	75807202	0.6128629923838163	chr5:75807202:T:C
chr5:75807214	['T', 'C']	98663	60411.47062580471	-1892.4736977086989	0.0053468320534491	0.0046263232144017	1.1557411373257365	0.24779	0.24779	chr5	75807214	0.6059162243217447	chr5:75807214:T:C
chr5:75807525	['A', 'C']	98663	61563.759633747526	-2193.92981843833	0.0084458382643685	0.0048222945823185	1.7514148337880546	0.0798776	0.0798776	chr5	75807525	1.097574992404427	chr5:75807525:A:C
chr5:75807984	['A', 'G']	98663	61253.27916666669	-1795.1731834225304	0.005347980478861	0.0046139305060118	1.1590942845569014	0.246421	0.246421	chr5	75807984	0.6083222843505592	chr5:75807984:A:G
chr5:75808011	['G', 'T']	98663	58529.61037157199	-2048.2646960145967	0.0061429620863756	0.0046609702258074	1.3179578046567455	0.187521	0.187521	chr5	75808011	0.7269500896779808	chr5:75808011:G:T
chr5:75808276	['G', 'A']	98663	60595.89757912449	-1894.8030537028687	0.0049651289977027	0.0046235880984888	1.0738692314147755	0.282884	0.282884	chr5	75808276	0.5483916156685564	chr5:75808276:G:A
chr5:75810007	['A', 'G']	98663	58544.30727123439	-2054.228431735006	0.0060221098645996	0.0046614221681626	1.2919039828081742	0.196393	0.196393	chr5	75810007	0.7068739957524849	chr5:75810007:A:G
chr5:75810072	['T', 'C']	98663	61268.79882202666	-1806.3863796743228	0.0051140911530014	0.0046139922798258	1.1083874533908986	0.267697	0.267697	chr5	75810072	0.5723564957938152	chr5:75810072:T:C
chr5:75810188	['A', 'C']	98663	59779.11783907624	-1996.5893188390223	0.0049056185290019	0.0046386583655545	1.05755115863452	0.290263	0.290263	chr5	75810188	0.5372083204202823	chr5:75810188:A:C
chr5:75810561	['G', 'A']	98663	80678.62016871475	-1987.8426195563704	0.0039810293343892	0.0043375178091153	0.917812792842732	0.358719	0.358719	chr5	75810561	0.4452456197650027	chr5:75810561:G:A
chr5:75812639	['G', 'A']	98663	15208.387303099718	-594.8372717115114	-0.0041934328717715	0.0079420498953302	-0.5280038437226642	0.597498	0.597498	chr5	75812639	0.2236635440876364	chr5:75812639:G:A
chr5:75812909	['C', 'T']	98663	56265.83537772192	-2178.565584764921	0.0067130342873498	0.0047188513817018	1.422599218398943	0.154856	0.154856	chr5	75812909	0.8100719629490435	chr5:75812909:C:T
chr5:75813113	['C', 'A']	98663	58542.86723842544	-2054.0216557223207	0.0060051102960152	0.0046615505636964	1.2882216365477686	0.197672	0.197672	chr5	75813113	0.7040548436185213	chr5:75813113:C:A
chr5:75813490	['C', 'T']	98663	56189.95979400253	-2207.847607850438	0.006083210812313	0.0047209649978863	1.28855240719569	0.197557	0.197557	chr5	75813490	0.7043075774352622	chr5:75813490:C:T
chr5:75813924	['T', 'A']	98663	58546.46136534133	-2061.3477170503406	0.00584856016021	0.0046618394618441	1.2545606102653102	0.209641	0.209641	chr5	75813924	0.6785237773540745	chr5:75813924:T:A
chr5:75814677	['TGCAACCCAAAGGGCCG', 'T']	98663	56189.95979400253	-2196.161473982058	0.0063311236715191	0.0047209014053447	1.3410836465153602	0.179896	0.179896	chr5	75814677	0.74497849311493	chr5:75814677:TGCAACCCAAAGGGCCG:T
chr5:75814712	['C', 'T']	98663	57522.741605499024	-2144.803827297777	0.0059242997481142	0.004686347110341	1.2641615331995948	0.206175	0.206175	chr5	75814712	0.6857639967648315	chr5:75814712:C:T
chr5:75815358	['C', 'T']	98663	62048.83572753721	-2084.1911337249644	0.0057496999533915	0.0045930614446101	1.251822999263094	0.210637	0.210637	chr5	75815358	0.6764653393023103	chr5:75815358:C:T
chr5:75815572	['T', 'C']	98663	61259.55524805872	-1813.7293064346109	0.0048977709662777	0.0046139566425046	1.0615121349772974	0.28846	0.28846	chr5	75815572	0.5399144008225314	chr5:75815572:T:C
chr5:75816140	['T', 'C']	98663	60040.256161730926	-1864.798642986844	0.0061153401623015	0.004630603468162	1.3206356804999273	0.186626	0.186626	chr5	75816140	0.72902785217613	chr5:75816140:T:C
chr5:75817651	['C', 'T']	98663	58521.42175856928	-2054.380760338047	0.0059669086832593	0.0046622155720381	1.2798440121572725	0.200603	0.200603	chr5	75817651	0.6976625764317352	chr5:75817651:C:T
chr5:75817854	['G', 'T']	98663	57534.23425168883	-2140.2961195959547	0.0059986552344103	0.0046876080045213	1.2796836315290003	0.200659	0.200659	chr5	75817854	0.6975413564251337	chr5:75817854:G:T
chr5:75818069	['A', 'G']	98663	61250.704941491815	-1810.008271094072	0.0049953726494805	0.0046153644582858	1.0823354676817625	0.279106	0.279106	chr5	75818069	0.5542308272917957	chr5:75818069:A:G
chr5:75818263	['C', 'T']	98663	58856.41177545598	-2049.656721502912	0.0060930236902706	0.0046590659700683	1.3077779386286026	0.190952	0.190952	chr5	75818263	0.7190757885375078	chr5:75818263:C:T
chr5:75818407	['G', 'T']	98663	57070.236502209926	-1858.6284394841407	0.0040437226590517	0.0047069713216224	0.8590922660769277	0.390292	0.390292	chr5	75818407	0.4086103505672339	chr5:75818407:G:T
chr5:75818939	['G', 'T']	98663	56966.50600101367	-1855.4381857168537	0.0040591431079292	0.0047034018283898	0.8630228196596298	0.388127	0.388127	chr5	75818939	0.4110261445747368	chr5:75818939:G:T
chr5:75821759	['A', 'C']	98663	55835.09325521519	-1933.1717467746373	0.0048770040210714	0.004725748598619	1.0320066586903471	0.302072	0.302072	chr5	75821759	0.5198895289771714	chr5:75821759:A:C
chr5:75821802	['G', 'A']	98663	57066.24384556108	-1886.304138937732	0.0034917711771248	0.0047014619764526	0.7426990146072437	0.457666	0.457666	chr5	75821802	0.339451350104609	chr5:75821802:G:A
chr5:75821816	['G', 'T']	98663	57898.53909640263	-1793.8288673976938	0.0034065369231218	0.0046856746647509	0.7270109785359646	0.467221	0.467221	chr5	75821816	0.330477645392326	chr5:75821816:G:T
chr5:75822372	['C', 'T']	98663	2231.1809132836656	117.80259080537618	-0.0102749028909065	0.020377943136699	-0.5042168791021033	0.61411	0.61411	chr5	75822372	0.2117538306271802	chr5:75822372:C:T
chr5:75822524	['C', 'T']	98663	53563.60052306665	-2074.9601756316306	0.0050718750710384	0.0047880484443961	1.05927814430835	0.289476	0.289476	chr5	75822524	0.5383874371166272	chr5:75822524:C:T
chr5:75822651	['A', 'G']	98663	57078.91815932014	-1880.0954955095908	0.0036367772582851	0.0047019388505587	0.7734633252095507	0.43925	0.43925	chr5	75822651	0.3572882298326674	chr5:75822651:A:G
chr5:75822703	['C', 'T']	98663	55820.76242382459	-1936.807067724777	0.0048290271182882	0.0047268035775613	1.0216263568074202	0.30696	0.30696	chr5	75822703	0.51291821380974	chr5:75822703:C:T
chr5:75823060	['G', 'C']	98663	55829.75139897003	-1939.0123605772048	0.0047545788043733	0.0047258832686728	1.006071994179514	0.314383	0.314383	chr5	75823060	0.5025409461116492	chr5:75823060:G:C
chr5:75823746	['C', 'T']	98663	55809.01001622061	-1952.444333336084	0.0045046475059565	0.0047272405326854	0.9529126928934768	0.340637	0.340637	chr5	75823746	0.4677081807330863	chr5:75823746:C:T
chr5:75824331	['A', 'G']	98663	55850.92508793804	-1952.690195187257	0.004307786905999	0.0047269198486585	0.911330643192831	0.362123	0.362123	chr5	75824331	0.4411438903835906	chr5:75824331:A:G
chr5:75824664	['A', 'G']	98663	159295.14537824498	-4597.276243643424	0.0008161417913043	0.0054349742592778	0.1501647942326685	0.880635	0.880635	chr5	75824664	0.0552040579126028	chr5:75824664:A:G
chr5:75824856	['C', 'G']	98663	57329.71599018735	-1872.7066268744024	0.0027815730769799	0.0046958716209956	0.5923443614904743	0.553621	0.553621	chr5	75824856	0.2567874445427292	chr5:75824856:C:G
chr5:75825889	['A', 'T']	98663	58149.61383115759	-1802.525225526504	0.00219813217844	0.0046827112443952	0.4694144190656708	0.638774	0.638774	chr5	75825889	0.1946527692497857	chr5:75825889:A:T
chr5:75826139	['T', 'C']	98663	56707.943864878274	-1961.260425007684	0.0025956159774009	0.0047070152621886	0.5514356408086214	0.581336	0.581336	chr5	75826139	0.2355727819511607	chr5:75826139:T:C
chr5:75826538	['T', 'C']	98663	55140.50091235328	-2014.137291730576	0.0038803690868353	0.0047443913174323	0.8178855467881925	0.413425	0.413425	chr5	75826538	0.3836032649274869	chr5:75826538:T:C
chr5:75826666	['G', 'A']	98663	53537.10827579915	-2084.7479784421066	0.0047927154668634	0.0047887395384261	1.000830266170323	0.316911	0.316911	chr5	75826666	0.4990626861603122	chr5:75826666:G:A
chr5:75826990	['C', 'T']	98663	53345.56958509464	-1939.628043356803	0.0041474285658722	0.0047945196641606	0.8650352603357849	0.387022	0.387022	chr5	75826990	0.4122643471076058	chr5:75826990:C:T
chr5:75827239	['A', 'G']	98663	53358.89803428594	-1946.5249334956577	0.0039145152393361	0.0047943567846854	0.8164839237330542	0.414225	0.414225	chr5	75827239	0.3827636933846228	chr5:75827239:A:G
chr5:75827825	['A', 'T']	98663	63186.88733450927	-1953.0445274763808	0.0069812531043157	0.0045580798277295	1.5316215090935028	0.125619	0.125619	chr5	75827825	0.9009446681538094	chr5:75827825:A:T
chr5:75828814	['A', 'G']	98663	86443.26605439489	-2085.38144132925	0.0069077809396593	0.0042911353198967	1.6097793298733851	0.107449	0.107449	chr5	75828814	0.968797622019935	chr5:75828814:A:G
chr5:75829020	['T', 'C']	98663	85777.25732446626	-2131.467701990337	0.0067304784286948	0.004296306625889	1.5665731091300108	0.117218	0.117218	chr5	75829020	0.9310056929217588	chr5:75829020:T:C
chr5:75829100	['T', 'C']	98663	85427.84150174381	-2199.7363560271606	0.0060969477037594	0.0042947331778395	1.4196336422525937	0.155718	0.155718	chr5	75829100	0.8076611828792658	chr5:75829100:T:C
chr5:75829948	['A', 'G']	98663	4811.438897561173	-133.65850984523703	0.0056703376367075	0.0138040137744346	0.4107745565430512	0.681239	0.681239	chr5	75829948	0.1667004972332752	chr5:75829948:A:G
chr5:75830387	['C', 'G']	98663	76613.0718935031	-2905.870780652508	0.0069190231535818	0.0043771927269486	1.5806987686386664	0.11395	0.11395	chr5	75830387	0.9432856704836056	chr5:75830387:C:G
chr5:75831951	['G', 'A']	98663	5258.319774572507	481.6874468491124	0.011566230525427	0.013541461678093	0.8541345683633642	0.393033	0.393033	chr5	75831951	0.4055709836799851	chr5:75831951:G:A
chr5:75832072	['A', 'G']	98663	5192.526289114369	-46.21101251544706	0.0099799884160187	0.0133596057587766	0.747027165039079	0.455049	0.455049	chr5	75832072	0.3419418356861267	chr5:75832072:A:G
chr5:75832347	['G', 'T']	98663	76526.71784863387	-2896.0779192274217	0.0072312406695095	0.0043775762839237	1.6518822746882893	0.0985617	0.0985617	chr5	75832347	1.0062918143694624	chr5:75832347:G:T
chr5:75832358	['G', 'C']	98663	5341.487248362965	-34.580508319175955	0.0081253998382099	0.0131795802982703	0.6165143088263826	0.537557	0.537557	chr5	75832358	0.2695754784393674	chr5:75832358:G:C
chr5:75832405	['A', 'G']	98663	78467.44984842493	-2807.7932443150594	0.0075157004097405	0.0043560007061417	1.725367123826152	0.0844645	0.0844645	chr5	75832405	1.073325784465604	chr5:75832405:A:G
chr5:75832523	['T', 'G']	98663	5609.511697447645	41.21949103806833	0.0133919367690522	0.0128975188540082	1.038334343267137	0.299117	0.299117	chr5	75832523	0.524158903597282	chr5:75832523:T:G
chr5:75832621	['C', 'T']	98663	78450.69789744736	-2816.1054052541367	0.0073395123246919	0.0043558410410159	1.684981673018101	0.0919953	0.0919953	chr5	75832621	1.0362343600045063	chr5:75832621:C:T
chr5:75832784	['G', 'A']	98663	78443.28644566101	-2814.415324271281	0.0074081483666251	0.0043556342439856	1.700819662912355	0.08898	0.08898	chr5	75832784	1.0507075985879744	chr5:75832784:G:A
chr5:75833068	['A', 'G']	98663	76977.72500734999	-2947.409908552519	0.0063098312307978	0.0043725273295433	1.443062731287012	0.149006	0.149006	chr5	75833068	0.8267962435714326	chr5:75833068:A:G
chr5:75833122	['G', 'A']	98663	3969.4023192401655	378.55383833680975	0.0025556682567943	0.0155671577740895	0.1641705116555136	0.869597	0.869597	chr5	75833122	0.0606819671803786	chr5:75833122:G:A
chr5:75833194	['A', 'G']	98663	78442.85175346993	-2804.780823369801	0.0075446442669863	0.0043563114962997	1.7318881520283238	0.0832966	0.0832966	chr5	75833194	1.0793727252603675	chr5:75833194:A:G
chr5:75833372	['GACC', 'G']	98663	78451.67384450055	-2821.1916713081628	0.0072867562855841	0.004356432269438	1.6726430792240985	0.0944008	0.0944008	chr5	75833372	1.025024325255815	chr5:75833372:GACC:G
chr5:75833510	['A', 'G']	98663	78372.88698640553	-2825.536236777619	0.007363443457278	0.0043569335219168	1.6900518266430935	0.0910212	0.0910212	chr5	75833510	1.0408574431655642	chr5:75833510:A:G
chr5:75833528	['G', 'C']	98663	78453.28877737228	-2810.381099465761	0.0075146200012284	0.0043561270733639	1.7250690520892675	0.0845182	0.0845182	chr5	75833528	1.0730497607724891	chr5:75833528:G:C
chr5:75833601	['CTA', 'C']	98663	76952.93902068128	-2954.5595575609805	0.0061559303870239	0.0043728342083574	1.4077667008867147	0.159203	0.159203	chr5	75833601	0.7980487527342168	chr5:75833601:CTA:C
chr5:75834052	['A', 'G']	98663	5351.976410360382	-84.2976622243068	0.0092429441705991	0.0131402477132201	0.7034071482001071	0.481804	0.481804	chr5	75834052	0.3171295987529588	chr5:75834052:A:G
chr5:75834161	['G', 'A']	98663	88250.99491099303	-2382.0560406072354	0.0091166487453922	0.004282431301755	2.12884880176734	0.0332692	0.0332692	chr5	75834161	1.477957642165826	chr5:75834161:G:A
chr5:75834223	['G', 'A']	98663	78451.44465735927	-2816.411305528017	0.0073992767371583	0.0043560859163458	1.6986067031857943	0.0893965	0.0893965	chr5	75834223	1.0486794841173033	chr5:75834223:G:A
chr5:75834699	['T', 'C']	98663	76999.9260712222	-2941.70437459221	0.0062948745502299	0.0043722718076046	1.4397262629650218	0.149948	0.149948	chr5	75834699	0.8240593224670174	chr5:75834699:T:C
chr5:75835593	['T', 'C']	98663	11424.515939325109	-588.763443104192	0.005556023274328	0.0090989007526214	0.6106257695719268	0.541449	0.541449	chr5	75835593	0.2664424440463637	chr5:75835593:T:C
chr5:75836225	['A', 'G']	98663	77018.10224380746	-2944.843867472803	0.0062451794144641	0.0043728452794495	1.428172966423891	0.153245	0.153245	chr5	75836225	0.8146136865180889	chr5:75836225:A:G
chr5:75836237	['T', 'C']	98663	84212.02008537047	-2809.124681853184	0.008083574008261	0.0043160922530788	1.8728918508390693	0.0610863	0.0610863	chr5	75836237	1.2140561793081075	chr5:75836237:T:C
chr5:75836721	['T', 'G']	98663	90681.30112933637	-2292.902542619832	0.0065123488512101	0.0042839418980182	1.5201767452127872	0.12847	0.12847	chr5	75836721	0.8911982758779744	chr5:75836721:T:G
chr5:75837188	['C', 'T']	98663	78100.29062341615	-2797.6897823078	0.0075108704418478	0.0043593528140959	1.722932454001291	0.0849039	0.0849039	chr5	75837188	1.07107236029105	chr5:75837188:C:T
chr5:75837274	['A', 'T']	98663	77218.30499969589	-2906.990123953575	0.0065635685504736	0.0043688706462469	1.5023490237945478	0.13301	0.13301	chr5	75837274	0.8761157065399923	chr5:75837274:A:T
chr5:75837775	['G', 'A']	98663	77021.22598176899	-2950.781764004352	0.0063190436395924	0.0043726592383074	1.4451260194787876	0.148426	0.148426	chr5	75837775	0.8284900163920071	chr5:75837775:G:A
chr5:75838061	['G', 'A']	98663	77125.83460433174	-2952.32398584106	0.0062964957305749	0.0043767701464968	1.4386169526436186	0.150262	0.150262	chr5	75838061	0.8231508349612999	chr5:75838061:G:A
chr5:75838868	['A', 'T']	98663	5716.869150920445	4.26312202422532	0.0086494743586192	0.0127696318652776	0.6773471976226946	0.498187	0.498187	chr5	75838868	0.3026076094007306	chr5:75838868:A:T
chr5:75839331	['G', 'A']	98663	77056.77332454624	-2940.094244900589	0.0064243485659986	0.0043728317503339	1.469150640316329	0.141795	0.141795	chr5	75839331	0.8483390830506566	chr5:75839331:G:A
chr5:75839722	['C', 'CT']	98663	89017.75153081921	-2317.6233961489115	0.0087180425687002	0.0042811303012128	2.0363880459864623	0.0417141	0.0417141	chr5	75839722	1.379717122072973	chr5:75839722:C:CT
chr5:75839972	['A', 'T']	98663	78347.43330893386	-2830.8814085167924	0.0074628830084247	0.0043685250595311	1.7083301358526786	0.0875782	0.0875782	chr5	75839972	1.0576039851327133	chr5:75839972:A:T
chr5:75839977	['A', 'T']	98663	89745.10186330366	-2305.0298563728807	0.0070528359025516	0.0042823044882896	1.6469720735268376	0.099567	0.099567	chr5	75839977	1.0018845781692505	chr5:75839977:A:T
chr5:75840250	['T', 'C']	98663	78525.50971705478	-2826.46443804496	0.0071840031918658	0.0043568712833939	1.6488903905074073	0.0991733	0.0991733	chr5	75840250	1.003605235340296	chr5:75840250:T:C
chr5:75840426	['A', 'G']	98663	89001.03195299904	-2319.6082979365715	0.008685167089133	0.0042813663443982	2.028597039002915	0.042502	0.042502	chr5	75840426	1.3715906330431695	chr5:75840426:A:G
chr5:75840611	['C', 'G']	98663	5305.17313802519	-25.438480796359443	0.0111288378695188	0.0132135645386844	0.8422282902495933	0.399662	0.399662	chr5	75840611	0.3983071426452039	chr5:75840611:C:G
chr5:75840680	['T', 'G']	98663	89014.39416687796	-2321.010453686828	0.0086042354974172	0.0042812988347563	2.0097255131004994	0.044463	0.044463	chr5	75840680	1.3520012380047577	chr5:75840680:T:G
chr5:75840799	['C', 'T']	98663	39172.48429388384	-2167.24455785331	-0.0006255838430337	0.0053729492344952	-0.1164321149765232	0.90731	0.90731	chr5	75840799	0.0422443024800603	chr5:75840799:C:T
chr5:75841117	['T', 'C']	98663	77035.77898142795	-2949.561967793172	0.0061753296769935	0.0043733440640667	1.412038382191943	0.157942	0.157942	chr5	75841117	0.8015023668708576	chr5:75841117:T:C
chr5:75841848	['T', 'C']	98663	5668.987820831349	11.945191130629963	0.0098745125015781	0.0128269188480633	0.7698273153937535	0.441404	0.441404	chr5	75841848	0.3551637355829354	chr5:75841848:T:C
chr5:75842661	['A', 'G']	98663	78551.7002037775	-2822.880106549388	0.0071705445054322	0.004356590891999	1.6459072433450463	0.099786	0.099786	chr5	75842661	1.0009303860598038	chr5:75842661:A:G
chr5:75843410	['C', 'T']	98663	77033.51935359594	-2953.5366434761863	0.0061221012321163	0.0043732214133692	1.3999065342085428	0.161544	0.161544	chr5	75843410	0.7917091677316481	chr5:75843410:C:T
chr5:75843549	['A', 'T']	98663	78542.10554648773	-2812.487815277393	0.0073914873230709	0.0043565237285648	1.6966480119473286	0.0897664	0.0897664	chr5	75843549	1.0468861914533492	chr5:75843549:A:T
chr5:75844174	['G', 'A']	98663	88831.70816098948	-2297.324743327444	0.0090355232410536	0.0042816649349165	2.110282653686843	0.0348365	0.0348365	chr5	75844174	1.4579654847505497	chr5:75844174:G:A
chr5:75844302	['C', 'T']	98663	77034.98524804573	-2947.718670560432	0.0062629373022229	0.0043733273004918	1.4320760537448587	0.152125	0.152125	chr5	75844302	0.8177994087618785	chr5:75844302:C:T
chr5:75844700	['C', 'T']	98663	5256.319652938972	-27.10242785650956	0.0095991018092819	0.0132771360569843	0.7229798480699009	0.469694	0.469694	chr5	75844700	0.328184987578162	chr5:75844700:C:T
chr5:75844905	['A', 'G']	98663	84200.30922326648	-2784.933201589284	0.0085846360193091	0.0043159723519397	1.989038696100768	0.0466997	0.0466997	chr5	75844905	1.330685909343161	chr5:75844905:A:G
chr5:75845596	['T', 'A']	98663	77015.83130246137	-2945.902156530348	0.0062757805775323	0.0043733054256659	1.4350199601201588	0.151285	0.151285	chr5	75845596	0.820204130404917	chr5:75845596:T:A
chr5:75846778	['C', 'T']	98663	3984.08076139508	384.2884212158918	0.0047446862823651	0.0155394520733426	0.3053316333144414	0.760114	0.760114	chr5	75846778	0.1191212684322475	chr5:75846778:C:T
chr5:75847799	['A', 'C']	98663	61003.40392375547	-1844.114913635157	0.0119556385102946	0.0046200327521024	2.5877821980491342	0.00966102	0.00966102	chr5	75847799	2.014977018824049	chr5:75847799:A:C
chr5:75847888	['A', 'G']	98663	21458.95747764916	-1169.86913669549	-0.0101435123681549	0.0068452612508174	-1.481829837676906	0.138389	0.138389	chr5	75847888	0.8588984288760668	chr5:75847888:A:G
chr5:75848031	['T', 'C']	98663	3788.0	359.18443709291125	0.002685543839053	0.0159246813727391	0.1686403499193585	0.86608	0.86608	chr5	75848031	0.0624419902530139	chr5:75848031:T:C
chr5:75848700	['G', 'T']	98663	21694.53919680506	-1072.021498121917	-0.0074893883439975	0.0068143149642689	-1.0990669470472634	0.271742	0.271742	chr5	75848700	0.5658432325480034	chr5:75848700:G:T
chr5:75849285	['A', 'C']	98663	21459.74004358624	-1172.9455348543574	-0.0103170005819153	0.0068448370762239	-1.5072675166735827	0.131745	0.131745	chr5	75849285	0.8802658581921897	chr5:75849285:A:C
chr5:75850916	['T', 'C']	98663	176317.93536256562	-5299.979567496985	0.007778945450113	0.0069409019334899	1.1207398584007622	0.262401	0.262401	chr5	75850916	0.5810345142138531	chr5:75850916:T:C
chr5:75852030	['G', 'C']	98663	32195.52636274243	-904.174167630496	-0.0044602679270291	0.0058045317302451	-0.7684113265827281	0.442245	0.442245	chr5	75852030	0.3543370685023201	chr5:75852030:G:C
chr5:75852697	['G', 'A']	98663	22305.4258457608	-1223.0409727307645	-0.0059706786877542	0.0067285735119383	-0.88736173828831	0.374886	0.374886	chr5	75852697	0.4261007778667272	chr5:75852697:G:A
chr5:75852781	['A', 'G']	98663	5817.145172781999	236.09967521334065	0.0252660475703511	0.0128622978137246	1.9643494448862084	0.0494924	0.0494924	chr5	75852781	1.3054614857426077	chr5:75852781:A:G
chr5:75853155	['A', 'G']	98663	5327.485971171976	205.94074462872567	0.0274998566421091	0.0131724137177072	2.0876854638373583	0.0368288	0.0368288	chr5	75853155	1.4338124316166758	chr5:75853155:A:G
chr5:75853902	['T', 'C']	98663	5337.326150882169	207.01265918713628	0.0279140677796346	0.0131627384285864	2.120688482193924	0.0339505	0.0339505	chr5	75853902	1.4691538253410068	chr5:75853902:T:C
chr5:75854200	['A', 'G']	98663	10111.25462028974	-550.2304263950974	9.483131232495776e-06	0.0096286374681591	0.0009848881800623	0.999214	0.999214	chr5	75854200	0.0003414896858102	chr5:75854200:A:G
chr5:75854740	['C', 'A']	98663	2284.8105203390505	149.47729598399698	0.0343928720726718	0.0198834274602864	1.729725528526978	0.0836825	0.0836825	chr5	75854740	1.0773653538115702	chr5:75854740:C:A
chr5:75854755	['C', 'T']	98663	2034.3917724342089	-92.85461008587434	-0.0016955283656024	0.0210482014442296	-0.0805545485724752	0.935796	0.935796	chr5	75854755	0.0288188155037876	chr5:75854755:C:T
chr5:75856464	['G', 'C']	98663	31085.1506391088	-872.0076216442924	-0.0031546494858645	0.0058761359846297	-0.5368578082801739	0.591367	0.591367	chr5	75856464	0.2281429140300079	chr5:75856464:G:C
chr5:75856921	['T', 'C']	98663	4330.335652773697	52.83429177553232	0.0162971605429387	0.0144964024077842	1.1242210366751106	0.260922	0.260922	chr5	75856921	0.583489301214877	chr5:75856921:T:C
chr5:75858113	['T', 'C']	98663	2036.6605631089624	-96.96299782446788	-0.0032820654654838	0.0210277417399825	-0.156082641020994	0.875968	0.875968	chr5	75858113	0.0575117587602997	chr5:75858113:T:C
chr5:75858692	['A', 'T']	98663	22859.780346879405	-1299.7886898330996	-0.0080220266438908	0.0066442420174272	-1.2073652077768808	0.227294	0.227294	chr5	75858692	0.6434120284249809	chr5:75858692:A:T
chr5:75858731	['C', 'T']	98663	5339.324700730815	199.11995641086963	0.0262208848557559	0.0131551480883446	1.9932033208343272	0.0462419	0.0462419	chr5	75858731	1.3349643298089116	chr5:75858731:C:T
chr5:75859314	['G', 'A']	98663	2035.0825064109715	-94.57560486805744	-0.002284362322832	0.0210327530308495	-0.1086097630434557	0.913512	0.913512	chr5	75859314	0.0392857433310897	chr5:75859314:G:A
chr5:75859600	['C', 'T']	98663	22909.160980356384	-1313.8588515675876	-0.008553504050331	0.0066377575659927	-1.2886135061866697	0.197536	0.197536	chr5	75859600	0.7043537447129845	chr5:75859600:C:T
chr5:75859722	['C', 'T']	98663	5340.162375836206	199.3653416009873	0.0265006934699572	0.0131544993741694	2.014572559256408	0.0439522	0.0439522	chr5	75859722	1.3570193817063043	chr5:75859722:C:T
chr5:75859787	['A', 'G']	98663	2034.1237013085745	-94.9875811574137	-0.0024789222596809	0.0210377256306556	-0.1178322363929264	0.906201	0.906201	chr5	75859787	0.0427754629091588	chr5:75859787:A:G
chr5:75860310	['C', 'T']	98663	97954.00113677877	-2777.219819934848	0.0066258177055833	0.0042575138691834	1.5562645029865805	0.119648	0.119648	chr5	75860310	0.9220945565258744	chr5:75860310:C:T
chr5:75860935	['T', 'C']	98663	22915.554869642776	-1316.933669072576	-0.0086793119857981	0.0066365003592799	-1.307814588401514	0.190939	0.190939	chr5	75860935	0.7191053562846761	chr5:75860935:T:C
chr5:75861258	['A', 'G']	98663	5340.59542634716	200.04540810343465	0.0268118149248507	0.0131545423774011	2.0382172298834367	0.0415309	0.0415309	chr5	75861258	1.3816286573611418	chr5:75861258:A:G
chr5:75861401	['A', 'G']	98663	46788.16488596046	-982.443728511533	0.0015486742012583	0.0050205858646032	0.3084648371770657	0.757729	0.757729	chr5	75861401	0.1204860910019092	chr5:75861401:A:G
chr5:75861627	['G', 'GAATACC']	98663	6596.20056760592	372.9481087749487	0.0257331342011467	0.012022835249977	2.1403548885189823	0.0323285	0.0323285	chr5	75861627	1.4904144456153428	chr5:75861627:G:GAATACC
chr5:75861950	['G', 'A']	98663	22886.08765990228	-1304.3139139577156	-0.008047887048165	0.0066399804966881	-1.21203474199648	0.225502	0.225502	chr5	75861950	0.6468496019673422	chr5:75861950:G:A
chr5:75862912	['C', 'G']	98663	24585.242656151808	-1193.1412260684197	-0.0100780876918455	0.0064394835562198	-1.5650459549836455	0.117575	0.117575	chr5	75862912	0.9296850125818829	chr5:75862912:C:G
chr5:75863061	['T', 'C']	98663	26699.51797263051	-1290.3338069975223	-0.0095827107858151	0.0062246991040223	-1.5394657035908608	0.123694	0.123694	chr5	75863061	0.9076513660951244	chr5:75863061:T:C
chr5:75863222	['A', 'G']	98663	24028.896722657555	-1272.6526370060656	-0.0097797558758122	0.0065038863636847	-1.503678774343098	0.132667	0.132667	chr5	75863222	0.8772370914551799	chr5:75863222:A:G
chr5:75863741	['G', 'A']	98663	28202.14517715037	-853.1731326381815	-0.0024040581965185	0.006093483536785	-0.3945293660031717	0.693191	0.693191	chr5	75863741	0.1591470845555108	chr5:75863741:G:A
chr5:75864094	['A', 'G']	98663	30310.837101090783	-962.9860688312468	-0.003175486285484	0.005921152061675	-0.5362953446234786	0.591756	0.591756	chr5	75864094	0.2278573299283583	chr5:75864094:A:G
chr5:75864196	['C', 'A']	98663	3358.30634338192	62.746750647791465	-0.0013086141532339	0.0165984618568197	-0.0788394831112789	0.93716	0.93716	chr5	75864196	0.0281862563000036	chr5:75864196:C:A
chr5:75864641	['C', 'T']	98663	30829.49978206883	-864.9947885557964	-0.0024424511683387	0.005891178516929	-0.4145946623956628	0.67844	0.67844	chr5	75864641	0.1684885545202745	chr5:75864641:C:T
chr5:75864759	['T', 'A']	98663	2569.052077315251	-0.7624208862841901	0.0042901432678236	0.0187870909559919	0.2283559108684324	0.81937	0.81937	chr5	75864759	0.0865199411309479	chr5:75864759:T:A
chr5:75864925	['AGAC', 'A']	98663	28250.43599152568	-863.1167880454445	-0.0030442030470596	0.0060910065310036	-0.4997865347154715	0.617227	0.617227	chr5	75864925	0.2095550843999823	chr5:75864925:AGAC:A
chr5:75865466	['A', 'G']	98663	3378.102716399757	54.22024747938891	-0.004201253374133	0.0165512061093395	-0.2538336690618795	0.799625	0.799625	chr5	75865466	0.0971136362743809	chr5:75865466:A:G
chr5:75865550	['G', 'A']	98663	15577.947342813994	-103.64548528289922	0.0099250328244461	0.0078883712516248	1.258185309470809	0.208328	0.208328	chr5	75865550	0.681252355456636	chr5:75865550:G:A
chr5:75865578	['G', 'A']	98663	28274.152303045048	-887.9749648464065	-0.0039391411654707	0.0060891346718811	-0.6469131293254524	0.51769	0.51769	chr5	75865578	0.2859302240209723	chr5:75865578:G:A
chr5:75865946	['C', 'A']	98663	22815.31244868377	-1305.033159863657	-0.0083712011662665	0.0066516815288673	-1.258509014590778	0.208211	0.208211	chr5	75865946	0.6814963299978866	chr5:75865946:C:A
chr5:75866125	['A', 'G']	98663	30312.76511849493	-967.0171505619448	-0.003399747676595	0.0059215565297185	-0.5741307474703116	0.565881	0.565881	chr5	75866125	0.2472748876757026	chr5:75866125:A:G
chr5:75866275	['AT', 'A']	98663	5803.529395665659	268.6821467751754	0.0294015779117586	0.0126739231652457	2.319848205517236	0.0203511	0.0203511	chr5	75866275	1.691412111695808	chr5:75866275:AT:A
chr5:75866433	['G', 'T']	98663	30316.91643942544	-967.8197909748365	-0.003385046054172	0.0059213493594281	-0.5716680183347546	0.567548	0.567548	chr5	75866433	0.2459974024104653	chr5:75866433:G:T
chr5:75866439	['A', 'G']	98663	30837.000780561	-879.4408189826396	-0.0029219007716186	0.005891274086989	-0.4959709442260827	0.619916	0.619916	chr5	75866439	0.2076671543855829	chr5:75866439:A:G
chr5:75866464	['A', 'G']	98663	30025.477824522288	-989.198195211586	-0.0026543291044302	0.0059388599151589	-0.4469425348213844	0.654918	0.654918	chr5	75866464	0.1838130731026588	chr5:75866464:A:G
chr5:75866496	['A', 'G']	98663	2826.1432220397737	27.48194903410221	0.0124481955629588	0.0179311821240341	0.6942205749097721	0.487546	0.487546	chr5	75866496	0.3119844023168363	chr5:75866496:A:G
chr5:75866934	['C', 'T']	98663	22814.61866485566	-1303.9348458836753	-0.0084239548888535	0.0066513796037782	-1.2664973871087393	0.205338	0.205338	chr5	75866934	0.6875306723382639	chr5:75866934:C:T
chr5:75867041	['C', 'T']	98663	23675.919740509857	-1284.838182850907	-0.0088289951818223	0.0065456250694833	-1.3488391235520767	0.177392	0.177392	chr5	75867041	0.751065969815437	chr5:75867041:C:T
chr5:75867137	['C', 'T']	98663	30333.074412334136	-980.383996205266	-0.0038039719525429	0.0059201653194721	-0.6425448863786322	0.520521	0.520521	chr5	75867137	0.283561744539335	chr5:75867137:C:T
chr5:75867196	['T', 'C']	98663	30344.38311438187	-977.2850576084026	-0.0036126271853218	0.0059200060088997	-0.6102404591973168	0.541704	0.541704	chr5	75867196	0.2662379575242726	chr5:75867196:T:C
chr5:75867271	['A', 'G']	98663	30285.753155381644	-989.6701578057028	-0.0038064774748372	0.0059257240375297	-0.6423649583965485	0.520638	0.520638	chr5	75867271	0.2834641370565267	chr5:75867271:A:G
chr5:75867346	['T', 'C']	98663	30337.532078838507	-966.8447854429428	-0.0032961764500984	0.0059209528479075	-0.55669695989275	0.577736	0.577736	chr5	75867346	0.2382705697716819	chr5:75867346:T:C
chr5:75867869	['T', 'C']	98663	27287.14853823697	-1197.960154561821	-0.0084025328613604	0.0061780864441573	-1.3600542720322009	0.173816	0.173816	chr5	75867869	0.7599102486475282	chr5:75867869:T:C
chr5:75868819	['C', 'A']	98663	27365.269859292	-1208.0926695495416	-0.0091779709927013	0.0061719934443339	-1.487035116851416	0.137009	0.137009	chr5	75868819	0.863250903486247	chr5:75868819:C:A
chr5:75869066	['T', 'C']	98663	27401.943317991045	-1204.5237499656175	-0.0092678711014478	0.0061692084542039	-1.502278804525131	0.133028	0.133028	chr5	75869066	0.8760569382385752	chr5:75869066:T:C
chr5:75869147	['T', 'C']	98663	27452.318118569467	-1210.2528067486385	-0.0094698752744426	0.0061709074991946	-1.5346001014726718	0.124885	0.124885	chr5	75869147	0.9034897218215238	chr5:75869147:T:C
chr5:75869623	['C', 'T']	98663	20912.059772142144	-1235.988287748065	-0.0060293337563584	0.0069247698091786	-0.8706908565201172	0.383925	0.383925	chr5	75869623	0.4157536070580545	chr5:75869623:C:T
chr5:75869803	['A', 'G']	98663	19160.495625728618	220.4297519348253	0.0170938640191892	0.0072106182875293	2.37065163312733	0.0177587	0.0177587	chr5	75869803	1.750588829294507	chr5:75869803:A:G
chr5:75869822	['G', 'A']	98663	23511.859656769822	-1364.1616090265277	-0.0091780776516505	0.0065663165846696	-1.3977513166329278	0.162191	0.162191	chr5	75869822	0.7899732485143873	chr5:75869822:G:A
chr5:75869935	['A', 'G']	98663	19163.525017739485	223.11658071953715	0.0172914357761855	0.0072096006040915	2.39839024735607	0.0164692	0.0164692	chr5	75869935	1.7833274963993908	chr5:75869935:A:G
chr5:75870016	['A', 'G']	98663	19159.35016223891	217.80522559497624	0.0170009226952106	0.0072115087015994	2.357471009005379	0.0184018	0.0184018	chr5	75870016	1.7351396937386634	chr5:75870016:A:G
chr5:75870483	['T', 'A']	98663	15625.697298175077	-116.22771850347334	0.0099488081198855	0.0078805337076646	1.2624535962848904	0.206789	0.206789	chr5	75870483	0.6844725669628131	chr5:75870483:T:A
chr5:75870485	['A', 'T']	98663	19145.57067722619	208.1315140050681	0.016361949834701	0.0072184823232598	2.266674503306412	0.0234123	0.0234123	chr5	75870485	1.630555919569397	chr5:75870485:A:T
chr5:75870635	['A', 'G']	98663	19147.911108182627	220.51605049765564	0.017056578356381	0.007211403481042	2.3652231359985487	0.0180211	0.0180211	chr5	75870635	1.7442187034041383	chr5:75870635:A:G
chr5:75870812	['G', 'A']	98663	15654.062605169798	-108.24906247128328	0.0105003683278789	0.0078698220829118	1.3342573970863936	0.182123	0.182123	chr5	75870812	0.7396352044394306	chr5:75870812:G:A
chr5:75870913	['C', 'T']	98663	19133.32711275101	223.59893055227533	0.0171840798294651	0.007213596581827	2.3821792131759083	0.0172124	0.0172124	chr5	75870913	1.7641585698765945	chr5:75870913:C:T
chr5:75871402	['T', 'A']	98663	19141.55207541432	213.98542634092223	0.0168346185353802	0.0072116114891765	2.3343767978414145	0.019578	0.019578	chr5	75871402	1.7082316758284817	chr5:75871402:T:A
chr5:75871451	['T', 'C']	98663	19152.97062579821	220.56953474762813	0.0171407608415665	0.0072101443527029	2.37731174343837	0.0174412	0.0174412	chr5	75871451	1.7584236377836395	chr5:75871451:T:C
chr5:75871869	['T', 'A']	98663	5340.144081251052	487.1051011416517	0.0223731548102274	0.0138176318322192	1.6191743333368411	0.105413	0.105413	chr5	75871869	0.977105826693528	chr5:75871869:T:A
chr5:75872108	['G', 'A']	98663	23682.60494503824	307.18999154637686	0.0114230314969242	0.0066298914859278	1.7229590440763711	0.0848991	0.0848991	chr5	75872108	1.0710969136088797	chr5:75872108:G:A
chr5:75872269	['A', 'T']	98663	19124.93482826852	203.7932134843542	0.0162351140169382	0.0072172472805994	2.249488397131618	0.0244836	0.0244836	chr5	75872269	1.611124724386533	chr5:75872269:A:T
chr5:75872563	['G', 'C']	98663	22830.79326742713	280.39062804979324	0.0120997784021662	0.0067136055321782	1.8022772330266	0.0715048	0.0715048	chr5	75872563	1.1456648037437691	chr5:75872563:G:C
chr5:75872580	['T', 'C']	98663	15646.330254861	-116.0750032922684	0.0100241080708926	0.0078716682711507	1.2734413755252427	0.202864	0.202864	chr5	75872580	0.6927950155024608	chr5:75872580:T:C
chr5:75873248	['G', 'A']	98663	19097.22758648694	212.92379733781303	0.0168798838963805	0.0072216880143479	2.3373875834630056	0.019421	0.019421	chr5	75873248	1.7117284117451788	chr5:75873248:G:A
chr5:75873308	['G', 'A']	98663	22847.44070377784	-1300.29532296436	-0.0081081407249216	0.0066543596717517	-1.218470465211139	0.223048	0.223048	chr5	75873308	0.6516016665844716	chr5:75873308:G:A
chr5:75873391	['CTAAT', 'C']	98663	22959.28924964948	-1303.4556161375783	-0.0087701612122783	0.0066418373683651	-1.320442029196672	0.186691	0.186691	chr5	75873391	0.7288766180153016	chr5:75873391:CTAAT:C
chr5:75873439	['T', 'C']	98663	19097.485916708043	207.6196166077421	0.0165789345427783	0.0072213241480045	2.2958302664421515	0.0216877	0.0216877	chr5	75873439	1.663786502862359	chr5:75873439:T:C
chr5:75873500	['T', 'A']	98663	19949.16462449792	266.6383443542794	0.0129258084811	0.0071008070301125	1.820329495828479	0.0687119	0.0687119	chr5	75873500	1.1629680423176714	chr5:75873500:T:A
chr5:75873672	['C', 'T']	98663	15637.06036492651	-113.92075266280048	0.0102177337382353	0.0078719803350767	1.2979877112632257	0.194295	0.194295	chr5	75873672	0.7115383754184865	chr5:75873672:C:T
chr5:75873677	['G', 'C']	98663	19096.93557215696	211.313565672744	0.0167378352417844	0.0072174018533417	2.3190942643764028	0.020392	0.020392	chr5	75873677	1.690540177538789	chr5:75873677:G:C
chr5:75874379	['A', 'G']	98663	2049.1246135601123	-91.607891484299	-0.0008516543076599	0.0209469566685435	-0.040657663121962	0.967569	0.967569	chr5	75874379	0.0143180544736652	chr5:75874379:A:G
chr5:75875003	['T', 'C']	98663	19118.13149251916	221.106932768896	0.0173625757369094	0.0072139943735993	2.4067908620015297	0.0160952	0.0160952	chr5	75875003	1.7933036223734145	chr5:75875003:T:C
chr5:75875268	['A', 'G']	98663	19118.6817748672	222.0069783915277	0.0173326082820833	0.0072141731235977	2.402577258007304	0.0162818	0.0162818	chr5	75875268	1.78829758428376	chr5:75875268:A:G
chr5:75875378	['G', 'A']	98663	19958.629782057786	272.9528702093953	0.013150693557402	0.0070972089322711	1.8529387654921043	0.0638941	0.0638941	chr5	75875378	1.194539242870443	chr5:75875378:G:A
chr5:75875412	['C', 'T']	98663	22834.24879354393	-1297.2114274876517	-0.0080062232236585	0.00665106327966	-1.2037508721564565	0.228689	0.228689	chr5	75875412	0.6407547245676822	chr5:75875412:C:T
chr5:75875508	['T', 'G']	98663	19147.71700676135	219.89181242043884	0.017000510788767	0.0072116731944404	2.3573601202385275	0.0184073	0.0184073	chr5	75875508	1.7350099095457194	chr5:75875508:T:G
chr5:75876458	['G', 'A']	98663	19092.90274511394	212.3442867109568	0.0167466427916688	0.0072184660566441	2.3199725066594503	0.0203444	0.0203444	chr5	75876458	1.6915551138977731	chr5:75876458:G:A
chr5:75876508	['T', 'C']	98663	15586.421787256471	-114.47256571007335	0.010714370566896	0.0078840058808125	1.3590008339506534	0.174149	0.174149	chr5	75876508	0.7590790150083795	chr5:75876508:T:C
chr5:75876536	['G', 'A']	98663	19126.55085905428	202.83841484407952	0.0162261371612477	0.0072114540921209	2.250050676877509	0.0244479	0.0244479	chr5	75876536	1.6117584395088955	chr5:75876536:G:A
chr5:75876621	['G', 'A']	98663	19112.93719400322	216.918406314614	0.0170219383243534	0.0072151239700695	2.3592024745472764	0.0183162	0.0183162	chr5	75876621	1.737164622928673	chr5:75876621:G:A
chr5:75877056	['T', 'C']	98663	19931.84846764465	258.4157190048173	0.0123099565027857	0.0071020219769085	1.7333030709860042	0.0830449	0.0830449	chr5	75877056	1.0806870335300789	chr5:75877056:T:C
chr5:75877270	['A', 'T']	98663	23663.557002960148	310.50773997103994	0.0116069488365193	0.0066262070629151	1.7516731255622626	0.0798331	0.0798331	chr5	75877270	1.0978170063076258	chr5:75877270:A:T
chr5:75877328	['A', 'G']	98663	2049.2284697725345	-91.28580310725116	-0.0007717634268267	0.0209475065464565	-0.0368427347243075	0.97061	0.97061	chr5	75877328	0.012955238548812	chr5:75877328:A:G
chr5:75877393	['C', 'A']	98663	19091.935065329995	212.0669623259972	0.0167778885497974	0.0072176261810844	2.324571559797316	0.0200969	0.0200969	chr5	75877393	1.6968709284862138	chr5:75877393:C:A
chr5:75877546	['C', 'T']	98663	19973.58620444408	255.27329045166795	0.0122177529190559	0.0071034733251985	1.7199688602637973	0.0854412	0.0854412	chr5	75877546	1.0683326607167531	chr5:75877546:C:T
chr5:75877621	['A', 'G']	98663	23658.111908745235	314.3082089571553	0.0118278597108911	0.0066271922726837	1.7847467259466308	0.0743055	0.0743055	chr5	75877621	1.128979039116316	chr5:75877621:A:G
chr5:75877650	['A', 'C']	98663	19092.837892090287	210.660863011584	0.0166144962757715	0.0072181662627048	2.301761371390964	0.0213507	0.0213507	chr5	75877650	1.67058788170904	chr5:75877650:A:C
chr5:75877862	['T', 'G']	98663	23667.236868517903	306.74128539104976	0.0114366168267333	0.0066259936075298	1.7260229188474634	0.0843464	0.0843464	chr5	75877862	1.073933448860268	chr5:75877862:T:G
chr5:75878077	['C', 'A']	98663	19095.90320128133	215.37673761844133	0.0168951542393943	0.0072173011646399	2.340924100849429	0.0192381	0.0192381	chr5	75878077	1.7158378221246935	chr5:75878077:C:A
chr5:75878565	['C', 'T']	98663	19094.51592498733	214.47047064024383	0.0169228377698576	0.0072177615484971	2.3446102584784545	0.0190489	0.0190489	chr5	75878565	1.7201300980840668	chr5:75878565:C:T
chr5:75878773	['G', 'A']	98663	19098.355001216347	206.38121010759653	0.016483452727681	0.0072168889925265	2.284010845220199	0.022373	0.022373	chr5	75878773	1.650275777365603	chr5:75878773:G:A
chr5:75878782	['T', 'C']	98663	2201.08923666366	93.9663754340972	0.0023250537459693	0.0203463055292	0.1142740013725102	0.909021	0.909021	chr5	75878782	0.0414260836880733	chr5:75878782:T:C
chr5:75879003	['G', 'A']	98663	19087.741176232084	213.3655072834412	0.0168361159931528	0.0072186783680618	2.3322989520688564	0.019687	0.019687	chr5	75879003	1.705820458707514	chr5:75879003:G:A
chr5:75879037	['A', 'G']	98663	19092.224755667296	212.61753312392383	0.0168143833018585	0.0072186936947038	2.32928338740773	0.0198461	0.0198461	chr5	75879037	1.702324824663567	chr5:75879037:A:G
chr5:75879063	['A', 'G']	98663	19083.481575345944	211.30993722638829	0.0168111028587608	0.0072195739671337	2.3285449993713563	0.0198852	0.0198852	chr5	75879063	1.7014700366387965	chr5:75879063:A:G
chr5:75879074	['C', 'T']	98663	19091.51552965028	218.23567488359544	0.0171952483628463	0.0072184645439712	2.3821199450522386	0.0172152	0.0172152	chr5	75879074	1.7640879274529568	chr5:75879074:C:T
chr5:75879151	['C', 'T']	98663	45743.41812726183	-952.8626868681898	0.0009575472809288	0.0050559399348221	0.1893905571017257	0.849787	0.849787	chr5	75879151	0.0706899170114483	chr5:75879151:C:T
chr5:75879457	['T', 'C']	98663	97439.85123313498	-2751.1683793989264	0.0052011855639885	0.0042506673481144	1.2236162320007842	0.2211	0.2211	chr5	75879457	0.6554112574212861	chr5:75879457:T:C
chr5:75879667	['T', 'C']	98663	19085.32127398608	214.61663663971905	0.0168355566895809	0.0072191521989757	2.332068396060344	0.0196991	0.0196991	chr5	75879667	1.705553615156294	chr5:75879667:T:C
chr5:75879969	['C', 'G']	98663	15605.4235205871	-111.93402014471158	0.0105064437342427	0.0078788327739276	1.3335025676659071	0.18237	0.18237	chr5	75879969	0.7390466018958964	chr5:75879969:C:G
chr5:75880260	['A', 'C']	98663	21464.17550403941	258.197827480259	0.010106373968833	0.0068827790261021	1.468356594117844	0.142011	0.142011	chr5	75880260	0.8476780143896437	chr5:75880260:A:C
chr5:75880304	['C', 'CT']	98663	19087.354220726564	215.26422383631268	0.0169105775018181	0.0072187068895643	2.342604812818321	0.0191516	0.0191516	chr5	75880304	1.717794937510288	chr5:75880304:C:CT
chr5:75881115	['C', 'G']	98663	11611.588446958178	-495.6260710872059	0.0097239659860816	0.0090222658945576	1.0777742642175114	0.281137	0.281137	chr5	75881115	0.5510819938148896	chr5:75881115:C:G
chr5:75881472	['T', 'C']	98663	19079.447739253854	211.9536857308559	0.0166940139556189	0.0072202411619744	2.312113069510529	0.0207735	0.0207735	chr5	75881472	1.682490325678231	chr5:75881472:T:C
chr5:75881982	['G', 'A']	98663	16232.360068278254	243.10245573293645	0.0106834299690641	0.0077698222799112	1.374990261577273	0.169138	0.169138	chr5	75881982	0.7717588091006673	chr5:75881982:G:A
chr5:75882190	['T', 'C']	98663	17593.155346998992	232.61449717557505	0.0203891109885788	0.0075797597949956	2.68994157335174	0.00714766	0.00714766	chr5	75882190	2.145836114201612	chr5:75882190:T:C
chr5:75882192	['T', 'C']	98663	21372.49590658697	-1152.7528261293355	-0.0049314488877282	0.0068588316012562	-0.718992559436076	0.472147	0.472147	chr5	75882192	0.3259227654559201	chr5:75882192:T:C
chr5:75882526	['A', 'G']	98663	22826.09739627693	-1295.744599289829	-0.0078771215961356	0.0066514336730532	-1.1842742457235944	0.236307	0.236307	chr5	75882526	0.6265234132963411	chr5:75882526:A:G
chr5:75883807	['T', 'A']	98663	15678.622263405572	-114.4983258482555	0.0104357270505574	0.0078798431554972	1.3243572041503326	0.185388	0.185388	chr5	75883807	0.7319183807764633	chr5:75883807:T:A
chr5:75883959	['C', 'T']	98663	19091.09440658717	215.3631621132293	0.0169595238888756	0.0072184689254566	2.3494627550540983	0.0188025	0.0188025	chr5	75883959	1.7257844026500837	chr5:75883959:C:T
chr5:75883989	['C', 'T']	98663	19080.02803207721	216.71645662429432	0.0170503328188237	0.007219222243478	2.361796360297276	0.0181886	0.0181886	chr5	75883989	1.740200727856462	chr5:75883989:C:T
chr5:75884344	['T', 'C']	98663	21459.915130011665	257.1016069845723	0.0100838563638586	0.0068827948462624	1.465081640394153	0.142902	0.142902	chr5	75884344	0.8449616929523078	chr5:75884344:T:C
chr5:75884388	['A', 'G']	98663	15620.633292451776	-110.14611263739452	0.0105190769696313	0.0078741771609221	1.3358953900396422	0.181587	0.181587	chr5	75884388	0.7409152462904581	chr5:75884388:A:G
chr5:75884652	['A', 'C']	98663	2086.2960394935576	24.1324637659032	-0.0380268206045241	0.0209679970266675	-1.813564765206748	0.0697478	0.0697478	chr5	75884652	1.1564694864476048	chr5:75884652:A:C
chr5:75884805	['TTAA', 'T']	98663	15622.583428785743	-113.3045640621406	0.0103952238037704	0.0078738160454979	1.320226906966439	0.186762	0.186762	chr5	75884805	0.728711483936386	chr5:75884805:TTAA:T
chr5:75885185	['C', 'G']	98663	18611.94320784934	8.476656061592834	0.0044739427795765	0.0072979128778476	0.6130441476160851	0.539849	0.539849	chr5	75885185	0.2677276987646577	chr5:75885185:C:G
chr5:75885403	['G', 'A']	98663	18614.018601680746	8.051093512055983	0.0042912942446956	0.0072976205339373	0.5880402008763215	0.556507	0.556507	chr5	75885403	0.2545293685399583	chr5:75885403:G:A
chr5:75885796	['C', 'G']	98663	15614.690468949582	-116.95316125603304	0.010128462941605	0.0078757466166669	1.2860320976008646	0.198435	0.198435	chr5	75885796	0.70238172448894	chr5:75885796:C:G
chr5:75885923	['A', 'G']	98663	97799.7812709098	-2760.7364706266712	0.0050193391786821	0.0042526655005058	1.1802807387708212	0.237891	0.237891	chr5	75885923	0.6236219880773748	chr5:75885923:A:G
chr5:75886624	['G', 'A']	98663	18069.46514621661	-0.4111422623098966	0.0063930136606163	0.0073874001156951	0.865394260564528	0.386825	0.386825	chr5	75886624	0.4124854657907128	chr5:75886624:G:A
chr5:75887153	['T', 'C']	98663	18698.084661233428	72.76244374157314	0.0072255388011672	0.0072902315437832	0.9911261059093364	0.321626	0.321626	chr5	75887153	0.4926488504704994	chr5:75887153:T:C
chr5:75887791	['G', 'A']	98663	18536.072559714496	102.27069169867664	0.0099201168877536	0.0073144005944068	1.3562446792071203	0.175024	0.175024	chr5	75887791	0.7569023950113833	chr5:75887791:G:A
chr5:75887816	['T', 'C']	98663	22871.245364879527	-1294.9208586949107	-0.0077749146227888	0.0066451612263954	-1.1700114350733577	0.241999	0.241999	chr5	75887816	0.6161864286285738	chr5:75887816:T:C
chr5:75887875	['T', 'C']	98663	97803.773573811	-2752.407121254484	0.0051750133262822	0.004251911766856	1.2171027081563268	0.223568	0.223568	chr5	75887875	0.6505903582899287	chr5:75887875:T:C
chr5:75888055	['G', 'A']	98663	22874.55029801728	-1289.8494082607565	-0.0075739780139926	0.0066447292445781	-1.1398474994557044	0.254353	0.254353	chr5	75888055	0.594563135658881	chr5:75888055:G:A
chr5:75888391	['G', 'A']	98663	18999.696003000543	167.83250288907254	0.010836918039151	0.0072352888555544	1.497786509357076	0.134192	0.134192	chr5	75888391	0.872273374326616	chr5:75888391:G:A
chr5:75888595	['A', 'G']	98663	21448.04341655769	-1134.9570132423733	-0.0042150022937904	0.0068421311650968	-0.6160364646752293	0.537872	0.537872	chr5	75888595	0.2693210631953823	chr5:75888595:A:G
chr5:75889465	['G', 'T']	98663	51016.44402202012	-1872.755462394312	0.0031005929053989	0.0048631503654685	0.6375687923234072	0.523756	0.523756	chr5	75889465	0.2808709888428971	chr5:75889465:G:T
chr5:75890554	['T', 'G']	98663	22217.02662841852	222.9203186086453	0.00816376208982	0.0068087676586274	1.1990072945837218	0.230528	0.230528	chr5	75890554	0.6372763175325983	chr5:75890554:T:G
chr5:75890639	['T', 'C']	98663	2399.072947496453	-95.13274652346952	-0.0106081828513017	0.0193338758426553	-0.5486837164795209	0.583224	0.583224	chr5	75890639	0.2341646128569111	chr5:75890639:T:C
chr5:75891071	['T', 'C']	98663	2398.145838612567	-95.26717908868152	-0.0107145242662078	0.0193377624012706	-0.5540725986737638	0.57953	0.57953	chr5	75891071	0.2369240773928349	chr5:75891071:T:C
chr5:75891376	['C', 'T']	98663	22826.313563703075	-1283.5948694203903	-0.0074617960650849	0.0066518806130435	-1.1217573644441532	0.261968	0.261968	chr5	75891376	0.5817517555206654	chr5:75891376:C:T
chr5:75891468	['A', 'T']	98663	15680.635725073233	-134.95929831323596	0.0082224798708411	0.0078614968225455	1.045917852088969	0.295602	0.295602	chr5	75891468	0.529292631894176	chr5:75891468:A:T
chr5:75891729	['A', 'T']	98663	2398.2187645711283	-96.37854095931304	-0.0109873486009204	0.0193377806157189	-0.5681804349351887	0.569914	0.569914	chr5	75891729	0.2441906744034871	chr5:75891729:A:T
chr5:75892456	['T', 'C']	98663	37700.260117189086	-284.6244616238964	0.0060639801982487	0.0054477027899863	1.1131261069152367	0.265657	0.265657	chr5	75892456	0.5756787360451512	chr5:75892456:T:C
chr5:75892824	['T', 'C']	98663	15604.26525771628	-107.86479227233198	0.0107053885725312	0.0078775326232365	1.3589773707763877	0.174157	0.174157	chr5	75892824	0.7590590649882487	chr5:75892824:T:C
chr5:75893449	['C', 'T']	98663	15608.423794270886	-106.47028234675224	0.0105762929303	0.0078779095209672	1.3425253110804336	0.179429	0.179429	chr5	75893449	0.7461073632867342	chr5:75893449:C:T
chr5:75894946	['C', 'T']	98663	2464.1748297113204	364.73785225324855	0.0381589271952702	0.0198646701252314	1.920944418140724	0.0547416	0.0547416	chr5	75894946	1.2616825130819782	chr5:75894946:C:T
chr5:75894947	['G', 'A']	98663	14728.64210558326	-33.99242569105166	0.0132566907710001	0.0080928948102458	1.6380653748540952	0.101411	0.101411	chr5	75894947	0.993914934744308	chr5:75894947:G:A
chr5:75895146	['A', 'G']	98663	22891.248203225587	366.5150663441472	0.010729248402591	0.0067279664491358	1.5947238268361252	0.110777	0.110777	chr5	75895146	0.9555504003473738	chr5:75895146:A:G
chr5:75895625	['A', 'G']	98663	54690.3035411957	-2087.9568248771006	0.0021897960168283	0.0047549829379341	0.4605265771531254	0.645139	0.645139	chr5	75895625	0.1903467033038564	chr5:75895625:A:G
chr5:75896461	['CATT', 'C']	98663	20414.42774507277	339.5566669842484	0.0118068986360443	0.0070749896773961	1.6688220300541463	0.0951558	0.0951558	chr5	75896461	1.021564735162285	chr5:75896461:CATT:C
chr5:75897172	['G', 'A']	98663	3926.4071795496666	434.8811655973586	0.0220179496727816	0.016134552888378	1.364645790007697	0.172368	0.172368	chr5	75897172	0.7635433574983397	chr5:75897172:G:A
chr5:75898199	['G', 'A']	98663	34664.81076478638	-1663.0106911080031	0.0046270714648282	0.0056206096531012	0.8232330210433972	0.410377	0.410377	chr5	75898199	0.386816987693984	chr5:75898199:G:A
chr5:75898815	['A', 'G']	98663	3071.276287238141	86.30441384905423	0.0037400872389598	0.0173158600984175	0.2159919991096286	0.828994	0.828994	chr5	75898815	0.0814486127263504	chr5:75898815:A:G
chr5:75899813	['G', 'T']	98663	6476.347696020773	354.4912492068249	0.0060775285789761	0.0123999959892553	0.4901234310271024	0.624048	0.624048	chr5	75899813	0.2047820043345662	chr5:75899813:G:T
chr5:75899816	['T', 'C']	98663	14859.506086991776	-50.949588790623466	0.0109377564773667	0.0080632706457499	1.3564912996107732	0.174946	0.174946	chr5	75899816	0.757095982862624	chr5:75899816:T:C
chr5:75900118	['C', 'T']	98663	6494.855772934619	351.1559035287672	0.0059696721508295	0.012382668067596	0.4820990208444254	0.629737	0.629737	chr5	75900118	0.2008407891121666	chr5:75900118:C:T
chr5:75900119	['A', 'G']	98663	6494.448140225669	352.6870286514536	0.0062547067173677	0.0123837176737716	0.5050750414485818	0.613507	0.613507	chr5	75900119	0.2121804776899843	chr5:75900119:A:G
chr5:75900406	['G', 'C']	98663	4093.414888548752	448.1339735416223	0.0174604512046204	0.0158045377586873	1.1047745572326433	0.26926	0.26926	chr5	75900406	0.5698281585437335	chr5:75900406:G:C
chr5:75900521	['C', 'T']	98663	14758.911788576626	-20.78043372482069	0.0133179808422019	0.0080895276279607	1.646323673606047	0.0997003	0.0997003	chr5	75900521	1.001303534886453	chr5:75900521:C:T
chr5:75901869	['C', 'T']	98663	51992.68880757378	-1940.3892653091527	0.0024001134191064	0.0048321114082227	0.4967007621186479	0.619401	0.619401	chr5	75901869	0.2080280978262915	chr5:75901869:C:T
chr5:75902103	['T', 'C']	98663	6492.987146216849	355.99309713212017	0.0067379415324505	0.0123867776138007	0.5439624204557858	0.586469	0.586469	chr5	75902103	0.2317549391916823	chr5:75902103:T:C
chr5:75902559	['G', 'A']	98663	2029.205670380019	79.37565150704529	0.0116803018914731	0.0210832261540436	0.5540092301876179	0.579574	0.579574	chr5	75902559	0.2368911054468957	chr5:75902559:G:A
chr5:75903379	['A', 'T']	98663	95218.87580520136	-3106.584599899021	0.001508496709941	0.0043546290501457	0.3464122184851942	0.729034	0.729034	chr5	75903379	0.1372522169933317	chr5:75903379:A:T
chr5:75903926	['C', 'T']	98663	4097.290696967239	450.93856298410327	0.0181861125089912	0.0158022036377941	1.15085926784892	0.249793	0.249793	chr5	75903926	0.6024197361138811	chr5:75903926:C:T
chr5:75904240	['G', 'A']	98663	14876.904710258776	-53.50744550809064	0.010669912966518	0.008058332758708	1.3240844335930153	0.185478	0.185478	chr5	75904240	0.7317075957266685	chr5:75904240:G:A
chr5:75905059	['A', 'G']	98663	6495.855904713633	352.4498724095695	0.0061628342968183	0.0123835141382474	0.4976644131881712	0.618722	0.618722	chr5	75905059	0.2085044414250698	chr5:75905059:A:G
chr5:75906986	['T', 'A']	98663	52177.34612928404	-1922.9484157061715	0.0025439481370662	0.0048259182967012	0.5271428111008675	0.598096	0.598096	chr5	75906986	0.2232291020917161	chr5:75906986:T:A
chr5:75910241	['C', 'T']	98663	44672.88617334008	-837.7047881306963	0.0020958408531824	0.0050965433812019	0.4112279041737853	0.680906	0.680906	chr5	75910241	0.166912838893458	chr5:75910241:C:T
chr5:75911958	['C', 'A']	98663	14714.938864673084	-28.347729605869112	0.0129523587249777	0.0080969864351086	1.5996517752353043	0.109679	0.109679	chr5	75911958	0.9598765178872322	chr5:75911958:C:A
chr5:75912306	['C', 'T']	98663	3408.794647201945	360.2920170563872	0.0046826855431732	0.017163207724248	0.2728327721954646	0.784982	0.784982	chr5	75912306	0.1051403017137293	chr5:75912306:C:T
chr5:75914232	['C', 'T']	98663	5361.086747158948	418.7367829493105	0.0053358650623932	0.0137390013144068	0.3883735753630106	0.69774	0.69774	chr5	75914232	0.1563063790972179	chr5:75914232:C:T
chr5:75914430	['T', 'C']	98663	14714.193087020423	-25.984070517965907	0.0136623189778133	0.0080948267894889	1.6877839802024914	0.0914559	0.0914559	chr5	75914430	1.0387882720925317	chr5:75914430:T:C
chr5:75916582	['G', 'C']	98663	96751.43813492308	-2784.675229412709	0.0039515109998348	0.0042499395119024	0.9297805271741364	0.352487	0.352487	chr5	75916582	0.4528568955020144	chr5:75916582:G:C
chr5:75916797	['GC', 'G']	98663	23205.11676161129	-1155.5775903051608	-0.0052244478965959	0.0065908162058016	-0.7926860245316858	0.427963	0.427963	chr5	75916797	0.3685937767588775	chr5:75916797:GC:G
chr5:75916983	['G', 'A']	98663	23774.89164833605	-1170.7866004486698	-0.0048800369692019	0.0065223195837179	-0.7482057428440397	0.454338	0.454338	chr5	75916983	0.3426209380694929	chr5:75916983:G:A
chr5:75918574	['C', 'T']	98663	23231.177299357376	-1295.638922873459	-0.0077509477496079	0.0065956067445264	-1.1751682672773496	0.23993	0.23993	chr5	75918574	0.6199154459884703	chr5:75918574:C:T
chr5:75919186	['G', 'A']	98663	2023.102525897545	289.8570342931112	0.0052626771370986	0.0221113613443555	0.2380078302343913	0.811876	0.811876	chr5	75919186	0.090510296655458	chr5:75919186:G:A
chr5:75919284	['G', 'A']	98663	15297.930314118614	-43.97366533027655	0.0102640648980916	0.0079435547015644	1.2921249092764742	0.196317	0.196317	chr5	75919284	0.7070420911971474	chr5:75919284:G:A
chr5:75919495	['G', 'T']	98663	19720.39851598057	331.5444443088483	0.0098803199238085	0.0071658900984957	1.378798696045108	0.16796	0.16796	chr5	75919495	0.774794134034098	chr5:75919495:G:T
chr5:75920145	['G', 'A']	98663	39079.37653689044	-1286.8158227515316	0.0001147782247239	0.0053201413258916	0.0215742811502772	0.982788	0.982788	chr5	75920145	0.007540154965257	chr5:75920145:G:A
chr5:75921454	['C', 'T']	98663	4340.307938696076	300.5408287735109	-0.0065078799053569	0.015064682448	-0.4319958238629173	0.665745	0.665745	chr5	75921454	0.1766920865947121	chr5:75921454:C:T
chr5:75922598	['C', 'T']	98663	16777.020262120273	-218.7307594831313	0.0046468303990476	0.0076137916559369	0.6103175144573674	0.541653	0.541653	chr5	75922598	0.2662788471268567	chr5:75922598:C:T
chr5:75923165	['A', 'G']	98663	95657.02505297528	-3120.5465219144635	0.0032503870341948	0.0042476926790497	0.7652123822954956	0.444147	0.444147	chr5	75923165	0.3524732669960775	chr5:75923165:A:G
chr5:75923542	['C', 'T']	98663	4065.6593206078246	198.64114691247653	-0.0192231280561776	0.0154287057606678	-1.2459326371485342	0.212792	0.212792	chr5	75923542	0.6720447035441149	chr5:75923542:C:T
chr5:75923953	['C', 'T']	98663	16818.022755607813	-229.8266743792964	0.0035551395090527	0.0076057042442501	0.4674306803003045	0.640193	0.640193	chr5	75923953	0.193689078829802	chr5:75923953:C:T
chr5:75924812	['G', 'GA']	98663	20471.734847179272	-1119.9889579278392	-0.0035184331764988	0.0069938924252556	-0.5030722468354544	0.614915	0.614915	chr5	75924812	0.2111849128135842	chr5:75924812:G:GA
chr5:75925070	['T', 'C']	98663	2576.1566639974862	107.36354391070832	0.0081585790485831	0.0188732073658111	0.4322836543068186	0.665536	0.665536	chr5	75925070	0.1768284478099078	chr5:75925070:T:C
chr5:75925072	['A', 'G']	98663	2574.130450647692	107.29110738470594	0.0082240686959141	0.0188793448893609	0.4356119740441124	0.663119	0.663119	chr5	75925072	0.1784085282983052	chr5:75925072:A:G
chr5:75925108	['C', 'T']	98663	40271.34707283693	-1099.0833126932705	0.0028568698449065	0.0052635691656382	0.5427628582439429	0.587294	0.587294	chr5	75925108	0.2311444360380272	chr5:75925108:C:T
chr5:75925442	['G', 'A']	98663	2567.078055949726	106.69575938022174	0.0082349941252838	0.0189039536076938	0.4356228488591011	0.663111	0.663111	chr5	75925442	0.1784137677452417	chr5:75925442:G:A
chr5:75926336	['A', 'G']	98663	22582.97557019767	-1046.4978835042994	-0.001995574804825	0.0066836465970461	-0.2985757514029803	0.765264	0.765264	chr5	75926336	0.116188716526929	chr5:75926336:A:G
chr5:75926473	['G', 'A']	98663	38896.46165309865	-1314.04609614522	-0.0014271777189721	0.0053349103830017	-0.2675167184662568	0.789072	0.789072	chr5	75926473	0.1028833671631371	chr5:75926473:G:A
chr5:75927168	['G', 'T']	98663	2572.052138129555	107.9015920286904	0.0086734302990931	0.0188859763138525	0.4592524185647377	0.646054	0.646054	chr5	75927168	0.1897311802682448	chr5:75927168:G:T
chr5:75928240	['A', 'G']	98663	37311.91627977699	-1297.1527975668494	-0.0013526150547759	0.0054206205812804	-0.2495314022617712	0.80295	0.80295	chr5	75928240	0.0953114975608871	chr5:75928240:A:G
chr5:75928713	['C', 'T']	98663	98319.88523775722	-2969.600815479037	0.00117574456145	0.0042491061927127	0.2767039721121685	0.782008	0.782008	chr5	75928713	0.1067888040525769	chr5:75928713:C:T
chr5:75929042	['A', 'T']	98663	53740.79602368353	-2111.5855302111067	0.0022751558463977	0.0047881897345651	0.4751599189927178	0.634674	0.634674	chr5	75929042	0.1974492925916884	chr5:75929042:A:T
chr5:75929775	['T', 'C']	98663	100840.52968906824	-3184.828275870918	-0.0014351755400153	0.004252251992462	-0.3375095226151878	0.735734	0.735734	chr5	75929775	0.1332791737234471	chr5:75929775:T:C
chr5:75930093	['T', 'C']	98663	14953.881392542404	-718.5093206222704	0.0040709428707283	0.0080286400631473	0.5070526065073647	0.612119	0.612119	chr5	75930093	0.213164139914158	chr5:75930093:T:C
chr5:75930726	['T', 'C']	98663	36982.249004125406	-1645.30986460208	0.0008349519333635	0.005471714628026	0.15259420311997	0.878719	0.878719	chr5	75930726	0.0561499830149834	chr5:75930726:T:C
chr5:75930848	['G', 'A']	98663	35896.546809114494	-1668.8986943722937	0.0022286136776115	0.005538108870767	0.4024142048516376	0.68738	0.68738	chr5	75930848	0.162803108241853	chr5:75930848:G:A
chr5:75930925	['G', 'A']	98663	2663.161955056408	318.98819676559754	0.0127879661639957	0.0188860819428394	0.6771105940713235	0.498337	0.498337	chr5	75930925	0.3024768665931766	chr5:75930925:G:A
chr5:75931017	['C', 'T']	98663	3186.193762226704	389.1348110617887	0.0114683218626124	0.0174735562050833	0.6563244326461771	0.511617	0.511617	chr5	75931017	0.2910550332247953	chr5:75931017:C:T
chr5:75931942	['A', 'G']	98663	97980.84789286404	-3013.1820372478774	-0.0007168961482431	0.0042375540915592	-0.1691768724961292	0.865658	0.865658	chr5	75931942	0.0626536530738226	chr5:75931942:A:G
chr5:75933312	['A', 'G']	98663	99754.2433268114	-2783.628978622392	-0.0004834027515138	0.0042446894629147	-0.113884126444887	0.90933	0.90933	chr5	75933312	0.041278480726709	chr5:75933312:A:G
chr5:75933400	['C', 'A']	98663	97609.8825872765	-2965.2941922864	-0.0011489075566255	0.004239214296369	-0.2710189851948766	0.786377	0.786377	chr5	75933400	0.1043691972603033	chr5:75933400:C:A
chr5:75933611	['G', 'A']	98663	98072.90430525	-3021.3043676636216	-0.0018077701699877	0.0042384461513205	-0.4265171965024356	0.669732	0.669732	chr5	75933611	0.1740989498447611	chr5:75933611:G:A
chr5:75933789	['T', 'C']	98663	98145.92138715432	-3027.4901154511704	-0.0019522574085644	0.0042387026735231	-0.4605789928977898	0.645102	0.645102	chr5	75933789	0.1903716116672317	chr5:75933789:T:C
chr5:75933829	['A', 'C']	98663	98110.87128953764	-3025.06766128771	-0.0017774663013807	0.0042382539094613	-0.4193864594598309	0.674935	0.674935	chr5	75933829	0.1707380501328149	chr5:75933829:A:C
chr5:75933876	['G', 'A']	98663	98061.9025211106	-3011.4312895303506	-0.0016520067246944	0.0042382045602154	-0.3897892848783403	0.696693	0.696693	chr5	75933876	0.1569585530030304	chr5:75933876:G:A
chr5:75934146	['T', 'C']	98663	32255.94237435888	-1464.2189938626846	0.00071644453052	0.0057711901560929	0.1241415567919952	0.901203	0.901203	chr5	75934146	0.0451773712299676	chr5:75934146:T:C
chr5:75934702	['C', 'T']	98663	58646.72738976176	-1656.2261320596954	-0.0013154399816348	0.0046631639175997	-0.2820917310391093	0.777874	0.777874	chr5	75934702	0.1090907443166629	chr5:75934702:C:T
chr5:75934822	['G', 'A']	98663	34055.649229052564	-1258.6380946522734	-0.001110547551836	0.0056538640481667	-0.1964227548407648	0.84428	0.84428	chr5	75934822	0.073513498530305	chr5:75934822:G:A
chr5:75934884	['A', 'T']	98663	99676.25292010422	-2796.582917546553	-0.0006483654234758	0.0042466074084758	-0.1526784468424725	0.878652	0.878652	chr5	75934884	0.056183098083232	chr5:75934884:A:T
chr5:75935672	['G', 'A']	98663	95485.22699946268	-3175.5479838818333	0.0007311460216854	0.0042417889428128	0.1723673741297897	0.863149	0.863149	chr5	75935672	0.0639142282798634	chr5:75935672:G:A
chr5:75935711	['G', 'A']	98663	98062.87834919864	-3013.243059376052	-0.0015526413322887	0.0042384165426911	-0.3663258003666845	0.714123	0.714123	chr5	75935711	0.1462269792313142	chr5:75935711:G:A
chr5:75935811	['G', 'A']	98663	20118.466486223468	-1102.4106608756392	-0.0038366921408528	0.0070581131388356	-0.5435860923994448	0.586728	0.586728	chr5	75935811	0.2315631857646955	chr5:75935811:G:A
chr5:75936564	['A', 'G']	98663	101985.606173653	-2859.060404778824	-0.0004538016712885	0.0042465924824331	-0.1068625428895719	0.914898	0.914898	chr5	75936564	0.0386273217875501	chr5:75936564:A:G
chr5:75937580	['A', 'G']	98663	102108.43176978768	-2849.728768214818	-0.0003544018191647	0.0042468644494596	-0.0834502309603528	0.933494	0.933494	chr5	75937580	0.0298884691185082	chr5:75937580:A:G
chr5:75938166	['T', 'C']	98663	2080.126498879958	-107.65614264799784	-0.0092198683051467	0.0207477528603234	-0.4443791270898631	0.656769	0.656769	chr5	75938166	0.1825873544371372	chr5:75938166:T:C
chr5:75938282	['A', 'G']	98663	98398.9357657722	-3079.7439557250577	-0.0021670647467215	0.0042393784820571	-0.5111751064203136	0.60923	0.60923	chr5	75938282	0.2152187190693079	chr5:75938282:A:G
chr5:75938706	['C', 'T']	98663	4414.402680073793	-232.76651933186625	-0.0051242625319913	0.0143438090462305	-0.3572455904478191	0.720909	0.720909	chr5	75938706	0.1421195526066375	chr5:75938706:C:T
chr5:75938858	['T', 'C']	98663	37564.756974858086	-1518.3352119329174	0.0001825823797816	0.0054318721152056	0.033613158761703	0.973186	0.973186	chr5	75938858	0.0118041473434385	chr5:75938858:T:C
chr5:75938880	['T', 'C']	98663	99871.24492361349	-2789.455527040051	-0.0005929321582036	0.0042437856949371	-0.1397177427952996	0.888883	0.888883	chr5	75938880	0.0511553996578546	chr5:75938880:T:C
chr5:75939056	['C', 'G']	98663	100886.51833941608	-3106.9981487238524	-0.0021878750649948	0.0042400240690943	-0.5160053408522584	0.605852	0.605852	chr5	75939056	0.2176334541067063	chr5:75939056:C:G
chr5:75939387	['T', 'C']	98663	98841.05594533207	-3113.118554368089	-0.0021177863618818	0.0042366007226376	-0.4998786764506289	0.617162	0.617162	chr5	75939387	0.2096008222368389	chr5:75939387:T:C
chr5:75939505	['G', 'A']	98663	58662.67525344688	-1636.9472159398345	-0.0008470847044062	0.0046613900297228	-0.1817236272881836	0.8558	0.8558	chr5	75939505	0.067627717852086	chr5:75939505:G:A
chr5:75939719	['T', 'C']	98663	100795.4106483922	-2887.378796570056	-0.0012649759880088	0.0042434499596428	-0.2981008377709949	0.765627	0.765627	chr5	75939719	0.1159827594733107	chr5:75939719:T:C
chr5:75940735	['G', 'A']	98663	99870.2324824622	-2817.9170548717784	-0.0009763476779723	0.0042432233325138	-0.2300957553874286	0.818018	0.818018	chr5	75940735	0.0872371398315301	chr5:75940735:G:A
chr5:75941063	['C', 'T']	98663	5504.278943420706	-284.4821166470272	-0.0083549385574236	0.0128844704934314	-0.6484502845253156	0.516695	0.516695	chr5	75941063	0.2867657410533629	chr5:75941063:C:T
chr5:75941653	['T', 'C']	98663	104809.74760519405	-3170.660660616792	-0.0010157309441324	0.0042539531573228	-0.2387734200561126	0.811282	0.811282	chr5	75941653	0.090828159653104	chr5:75941653:T:C
chr5:75942487	['A', 'G']	98663	33174.39726888412	-1367.5541340316718	0.0024811673624663	0.0057083608059265	0.4346549643271113	0.663814	0.663814	chr5	75942487	0.1779535924537321	chr5:75942487:A:G
chr5:75943693	['A', 'G']	98663	57347.20610895967	-1755.6538480808138	0.0003794975136079	0.0046805836975216	0.0810790999868108	0.935379	0.935379	chr5	75943693	0.0290123845734382	chr5:75943693:A:G
chr5:75944291	['T', 'C']	98663	15754.75650772412	-710.5207265108968	0.008336386743122	0.0078714274722959	1.0590692441063017	0.289571	0.289571	chr5	75944291	0.5382449340861271	chr5:75944291:T:C
chr5:75946567	['A', 'G']	98663	3950.280266785599	166.99965825772006	0.0008295564772564	0.0153163464008401	0.0541615118610102	0.956807	0.956807	chr5	75946567	0.0191756560456176	chr5:75946567:A:G
chr5:75946570	['G', 'A']	98663	42969.4524174008	-981.2594223133664	0.0007677039424696	0.005175427484493	0.1483363344902182	0.882078	0.882078	chr5	75946570	0.0544930095713503	chr5:75946570:G:A
chr5:75946632	['G', 'A']	98663	5481.277777777778	28.53331765802423	-0.0113167606519196	0.0130146839381467	-0.8695378778081253	0.384555	0.384555	chr5	75946632	0.4150415375574994	chr5:75946632:G:A
chr5:75947536	['G', 'A']	98663	9405.385106016212	202.5769600394345	-0.0054322910513397	0.0101251241240992	-0.5365159957308725	0.591603	0.591603	chr5	75947536	0.2279696323760541	chr5:75947536:G:A
chr5:75948342	['C', 'T']	98663	94443.23014851236	-3253.6441110585165	-0.001713886318018	0.0042367060948722	-0.4045327383205593	0.685822	0.685822	chr5	75948342	0.1637885875713887	chr5:75948342:C:T
chr5:75948482	['A', 'T']	98663	92466.30421955476	-2898.652054659875	-0.0024970758420396	0.0042423324599681	-0.5886091827085222	0.556125	0.556125	chr5	75948482	0.2548275812438991	chr5:75948482:A:T
chr5:75948613	['G', 'A']	98663	2035.041252369224	136.90904231605705	0.0196133437101253	0.0211106898532783	0.9290716621029576	0.352854	0.352854	chr5	75948613	0.4524049549817783	chr5:75948613:G:A
chr5:75948709	['T', 'A']	98663	61959.69983170791	-2543.7306054011488	-0.0010925429957625	0.0045672625754488	-0.2392117767950296	0.810942	0.810942	chr5	75948709	0.0910102061842972	chr5:75948709:T:A
chr5:75948893	['T', 'C']	98663	6019.30504368627	-332.9777547392087	-0.0324782669862397	0.0123164024348484	-2.6369929984054963	0.00836577	0.00836577	chr5	75948893	2.077494079643499	chr5:75948893:T:C
chr5:75949101	['C', 'A']	98663	81510.47991118953	-2707.346189846125	0.0023403574785492	0.0043146014605982	0.5424272670191801	0.587525	0.587525	chr5	75949101	0.2309736488331683	chr5:75949101:C:A
chr5:75949385	['TAACAGTAGACTA', 'T']	98663	60951.82667099223	-2982.005684038614	0.0069510323680051	0.0046789519316838	1.485596020112067	0.137389	0.137389	chr5	75949385	0.8620480375132936	chr5:75949385:TAACAGTAGACTA:T
chr5:75949506	['A', 'G']	98663	103447.87294845156	-4410.467150160627	0.0018332352528426	0.0043106517342324	0.4252802977063069	0.670633	0.670633	chr5	75949506	0.1735150799479311	chr5:75949506:A:G
chr5:75949558	['G', 'A']	98663	122889.17425947323	-5160.62368353951	0.0010018434417553	0.0044558076172604	0.2248399230421316	0.822104	0.822104	chr5	75949558	0.085073238701917	chr5:75949558:G:A
chr5:75949561	['G', 'A']	98663	41701.339966345	-1302.5999347242043	-0.0050034089854081	0.0052056219455937	-0.96115488940629	0.336477	0.336477	chr5	75949561	0.4730446167727502	chr5:75949561:G:A
chr5:75950019	['A', 'C']	98663	5560.33814123681	153.47702925301567	0.0083689800429996	0.0131276782384454	0.6375064875135713	0.523796	0.523796	chr5	75950019	0.2808378224143387	chr5:75950019:A:C
chr5:75950025	['A', 'G']	98663	5560.281781507834	153.38941653678478	0.0083572126079245	0.0131276456274599	0.6366116853766405	0.524379	0.524379	chr5	75950025	0.2803547089856474	chr5:75950025:A:G
chr5:75950427	['C', 'T']	98663	5697.9240220179045	179.22561996408464	0.0085927917220304	0.0130045304220094	0.660753709913865	0.508772	0.508772	chr5	75950427	0.2934767978708523	chr5:75950427:C:T
chr5:75951289	['C', 'G']	98663	58662.13484911455	-2825.383745948554	0.0059500145013957	0.0047199288398766	1.2606152980796388	0.20745	0.20745	chr5	75951289	0.6830865608350082	chr5:75951289:C:G
chr5:75951772	['C', 'G']	98663	58633.69708550863	-2845.214510921422	0.0060631829737904	0.0047228010088206	1.2838108068636336	0.199211	0.199211	chr5	75951772	0.700686684449448	chr5:75951772:C:G
chr5:75951852	['G', 'A']	98663	18567.317324845928	-863.1148619041653	-0.0024312255686492	0.0072746514475628	-0.3342050936974876	0.738226	0.738226	chr5	75951852	0.1318106632074389	chr5:75951852:G:A
chr5:75952140	['G', 'A']	98663	62390.54428223847	-2973.2126669728423	0.0063368161435118	0.0046477981326017	1.363401757718897	0.172759	0.172759	chr5	75952140	0.7625593184919786	chr5:75952140:G:A
chr5:75952522	['C', 'A']	98663	59028.16217394392	-2823.9959681396413	0.0061079750321996	0.0047107290926298	1.2966092747205171	0.194769	0.194769	chr5	75952522	0.7104801655287458	chr5:75952522:C:A
chr5:75952529	['G', 'A']	98663	62309.578473609	-2968.187770062471	0.0063534698370248	0.0046481713573287	1.3668751318746748	0.171668	0.171668	chr5	75952529	0.7653106525305465	chr5:75952529:G:A
chr5:75952782	['G', 'C']	98663	59747.50585945422	-2789.8938119904456	0.0068676916093299	0.0046928300832009	1.4634434845434658	0.143349	0.143349	chr5	75952782	0.8436053323372854	chr5:75952782:G:C
chr5:75953276	['C', 'A']	98663	62297.62836693935	-2952.684861534055	0.0067705964453031	0.0046491345294089	1.456313299276351	0.145309	0.145309	chr5	75953276	0.8377074859821598	chr5:75953276:C:A
chr5:75953297	['A', 'G']	98663	62344.84655698485	-2950.823973416262	0.0068828336736371	0.0046481029617075	1.4807833927819385	0.138667	0.138667	chr5	75953297	0.8580268801170545	chr5:75953297:A:G
chr5:75953328	['G', 'T']	98663	67165.57287675125	-2814.3570572388576	0.0074247510865214	0.0045251311563807	1.6407814116176618	0.100846	0.100846	chr5	75953328	0.9963413231565132	chr5:75953328:G:T
chr5:75953674	['C', 'T']	98663	62344.00587972911	-2960.841475515674	0.0066905791600807	0.0046477370587307	1.4395347833872325	0.150002	0.150002	chr5	75953674	0.8239029503898303	chr5:75953674:C:T
chr5:75954284	['G', 'T']	98663	4828.1957449396405	130.86890925634523	0.0083279738872752	0.0140415415976774	0.5930954111657326	0.553119	0.553119	chr5	75954284	0.2571814229746408	chr5:75954284:G:T
chr5:75954435	['C', 'T']	98663	4827.391424661699	131.55307379648744	0.0086983440347722	0.0140422137466076	0.6194425032786282	0.535626	0.535626	chr5	75954435	0.2711383499153142	chr5:75954435:C:T
chr5:75954527	['A', 'T']	98663	67848.28896925144	-2763.408643105144	0.0066261438186902	0.0045056957759771	1.4706150055710856	0.141398	0.141398	chr5	75954527	0.8495567333616558	chr5:75954527:A:T
chr5:75955126	['A', 'G']	98663	61710.038728601234	-2939.87391779043	0.0069826806572309	0.0046709632139387	1.4949123633416204	0.134941	0.134941	chr5	75955126	0.8698560757660754	chr5:75955126:A:G
chr5:75955240	['G', 'A']	98663	60951.71396911568	-2987.656762969447	0.0065390719385612	0.0047004176663558	1.3911682753994086	0.164178	0.164178	chr5	75955240	0.7846850391698524	chr5:75955240:G:A
chr5:75955331	['T', 'A']	98663	3638.651079501648	-175.32280075236267	0.0002757165309443	0.0157765199644648	0.0174763846250848	0.986057	0.986057	chr5	75955331	0.0060979795111546	chr5:75955331:T:A
chr5:75955390	['C', 'T']	98663	61925.70526272908	-2959.250777917183	0.0070530741502468	0.0046600773160092	1.5135101140954803	0.130153	0.130153	chr5	75955390	0.8855458170404927	chr5:75955390:C:T
chr5:75955429	['A', 'T']	98663	61358.86439919884	-2999.9586360532617	0.0065998926669402	0.0046730137570592	1.4123418012562363	0.157852	0.157852	chr5	75955429	0.8017499111841095	chr5:75955429:A:T
chr5:75955530	['C', 'A']	98663	33545.66183589719	-1265.2966729364812	-0.0048332557901114	0.0056654587336501	-0.8531093451275522	0.393601	0.393601	chr5	75955530	0.4049438068516457	chr5:75955530:C:A
chr5:75955564	['G', 'A']	98663	3420.523119273507	165.68404479908267	0.0111775871032528	0.0165550547569385	0.6751766917936712	0.499565	0.499565	chr5	75955564	0.301407996317374	chr5:75955564:G:A
chr5:75955802	['C', 'T']	98663	61283.46594271679	-2932.1478906778752	0.0068660737892618	0.0046720799179228	1.469596819806648	0.141674	0.141674	chr5	75955802	0.8487098441250732	chr5:75955802:C:T
chr5:75956117	['T', 'C']	98663	4938.503665253787	148.42810390664488	0.0082553654678951	0.0139863686683618	0.5902436625004287	0.555029	0.555029	chr5	75956117	0.2556843246053595	chr5:75956117:T:C
chr5:75956119	['C', 'T']	98663	4920.770071205638	141.55963944886244	0.0071188511270295	0.0139836860938294	0.5090825894733808	0.610695	0.610695	chr5	75956119	0.2141756357292021	chr5:75956119:C:T
chr5:75957134	['C', 'T']	98663	120311.2659901256	-4964.192317507242	0.0028806196210947	0.0044223181655809	0.6513822645133803	0.514801	0.514801	chr5	75957134	0.2883606181505956	chr5:75957134:C:T
chr5:75957440	['C', 'T']	98663	4845.098215100192	134.35048558517647	0.0095282668462839	0.0140170987674169	0.679760270251687	0.496658	0.496658	chr5	75957440	0.3039425646664813	chr5:75957440:C:T
chr5:75957486	['C', 'T']	98663	4843.245443856556	132.70748745896518	0.0092190313405476	0.0140197844923215	0.6575729709395155	0.510814	0.510814	chr5	75957486	0.2917372084340213	chr5:75957486:C:T
chr5:75957525	['G', 'A']	98663	61114.433112690174	-3010.89663801248	0.0058578035547584	0.0046772519265512	1.2524028311380204	0.210426	0.210426	chr5	75957525	0.6769006002649309	chr5:75957525:G:A
chr5:75958325	['C', 'T']	98663	2744.1668812147136	-41.035430919236696	0.0052410774144768	0.0182650510307347	0.2869456759610275	0.774155	0.774155	chr5	75958325	0.1111720769071162	chr5:75958325:C:T
chr5:75958491	['C', 'T']	98663	4843.294535613287	135.50917205272762	0.0097508672437571	0.014019819908447	0.6955058843432181	0.48674	0.48674	chr5	75958491	0.3127029622310048	chr5:75958491:C:T
chr5:75958741	['T', 'C']	98663	122769.35258574376	-5250.131852507607	-0.0008626737935802	0.0044556615950934	-0.1936129517848188	0.846479	0.846479	chr5	75958741	0.0723838116805613	chr5:75958741:T:C
chr5:75959118	['G', 'A']	98663	122526.77240330506	-5226.590179255752	-0.0004582468087296	0.0044541975014066	-0.1028797687091729	0.918059	0.918059	chr5	75959118	0.0371294075230947	chr5:75959118:G:A
chr5:75959381	['C', 'T']	98663	80812.19072912127	-3844.291650040356	0.004148011170917	0.0043819729184531	0.9466081256342584	0.343841	0.343841	chr5	75959381	0.4636423387830345	chr5:75959381:C:T
chr5:75959468	['A', 'G']	98663	18716.086668288528	-859.7580424669602	-0.0019748965688544	0.0072472992357251	-0.2725010386102566	0.785237	0.785237	chr5	75959468	0.1049992448371294	chr5:75959468:A:G
chr5:75959911	['C', 'T']	98663	122606.39750022806	-5232.19389407902	-0.0002307511595935	0.0044545748498555	-0.051800938893429	0.958687	0.958687	chr5	75959911	0.0183231617145015	chr5:75959911:C:T
chr5:75959920	['T', 'C']	98663	2936.2678451963425	-16.846046180417737	0.0073509453029931	0.0177098208949798	0.4150773374041806	0.678086	0.678086	chr5	75959920	0.1687152221257369	chr5:75959920:T:C
chr5:75960165	['A', 'G']	98663	62196.39019840427	-2996.0455360705328	0.0058715461523348	0.0046498646067862	1.2627348641002554	0.206687	0.206687	chr5	75960165	0.684686838350041	chr5:75960165:A:G
chr5:75960268	['G', 'A']	98663	4971.554281717552	150.656909509137	0.0078467792726647	0.0138632179696011	0.566014275319839	0.571385	0.571385	chr5	75960268	0.2430711649031113	chr5:75960268:G:A
chr5:75961381	['A', 'G']	98663	62419.44897959198	-2980.836813330971	0.0063409248320274	0.0046470472966911	1.364506196556765	0.172411	0.172411	chr5	75961381	0.7634350291905329	chr5:75961381:A:G
chr5:75961621	['TTC', 'T']	98663	4846.16371766858	130.485972152096	0.0093100922090478	0.0140306037107748	0.6635560665075442	0.506976	0.506976	chr5	75961621	0.2950125994719368	chr5:75961621:TTC:T
chr5:75961834	['T', 'C']	98663	4846.4420905386505	133.91006757218574	0.0094728268536848	0.0140158153106633	0.6758669862378872	0.499127	0.499127	chr5	75961834	0.3017889365777741	chr5:75961834:T:C
chr5:75963077	['A', 'G']	98663	62473.89576193858	-2957.801820979563	0.0069805786649824	0.0046450811700309	1.5027893828895154	0.132897	0.132897	chr5	75963077	0.8764848226550948	chr5:75963077:A:G
chr5:75963124	['C', 'G']	98663	62274.99258951378	-2942.270724864052	0.0067623742002038	0.0046478420715733	1.4549492207498118	0.145687	0.145687	chr5	75963124	0.8365791996380582	chr5:75963124:C:G
chr5:75963218	['T', 'A']	98663	86172.08815896184	-3704.506718564807	0.0057011037190814	0.0043180709891129	1.320289484229308	0.186741	0.186741	chr5	75963218	0.7287603198714632	chr5:75963218:T:A
chr5:75963257	['T', 'C']	98663	5095.154926008514	109.64320661754336	0.0050672818547463	0.0136610561060541	0.3709289981248758	0.710691	0.710691	chr5	75963257	0.1483191843114575	chr5:75963257:T:C
chr5:75964159	['C', 'T']	98663	4997.455865955764	163.6993435051319	0.0101189469797401	0.0138315154583368	0.7315862828061286	0.464423	0.464423	chr5	75964159	0.3330862804801076	chr5:75964159:C:T
chr5:75964485	['A', 'G']	98663	61560.1112620375	-3004.033766359956	0.0067675786868766	0.0046683571882562	1.449670283135395	0.147154	0.147154	chr5	75964485	0.8322279282343188	chr5:75964485:A:G
chr5:75964687	['T', 'C']	98663	67240.99348141241	-2826.6345061970133	0.0074205519094358	0.0045242176987486	1.6401845365417282	0.10097	0.10097	chr5	75964687	0.9958076437402856	chr5:75964687:T:C
chr5:75965111	['G', 'C']	98663	133851.62967881915	-4143.163056076868	-0.0003153340451633	0.0045455150255649	-0.0693725668906273	0.944693	0.944693	chr5	75965111	0.0247093026734712	chr5:75965111:G:C
chr5:75967239	['C', 'T']	98663	5000.456139639548	156.71329843113003	0.0087812110435262	0.0138274494121048	0.6350564577613989	0.525393	0.525393	chr5	75967239	0.2795157177730645	chr5:75967239:C:T
chr5:75967342	['T', 'C']	98663	135946.15672262097	-4177.645747955556	-0.0010308066135423	0.0045814612053459	-0.2249951636258652	0.821984	0.821984	chr5	75967342	0.0851366359627947	chr5:75967342:T:C
chr5:75967358	['C', 'T']	98663	36650.45765374909	-1604.1771945664025	-0.0086992960255296	0.0054419008790602	-1.5985767140675844	0.109918	0.109918	chr5	75967358	0.9589311823666382	chr5:75967358:C:T
chr5:75967519	['T', 'A']	98663	5001.304144662821	161.07639186395332	0.0096098959176458	0.013825114843675	0.6951042379255447	0.486992	0.486992	chr5	75967519	0.3124781730448982	chr5:75967519:T:A
chr5:75968322	['C', 'T']	98663	62751.81236948278	-3001.194714379541	0.0068095491420653	0.004644730705028	1.4660805059578033	0.14263	0.14263	chr5	75968322	0.8457891177930258	chr5:75968322:C:T
chr5:75968440	['T', 'C']	98663	5008.558407330819	162.18322028281787	0.0096223866134719	0.0138174232152925	0.6963951572983784	0.486183	0.486183	chr5	75968440	0.3132002308799083	chr5:75968440:T:C
chr5:75968688	['A', 'C']	98663	19238.14487288651	-844.4241695558421	-0.0009918029215106	0.0071605866969974	-0.1385086115815787	0.889839	0.889839	chr5	75968688	0.0506885638457631	chr5:75968688:A:C
chr5:75969515	['A', 'G']	98663	62382.39426723184	-2977.2501929792097	0.0064487502364232	0.0046470965123955	1.387694492512039	0.165233	0.165233	chr5	75969515	0.7819032119390222	chr5:75969515:A:G
chr5:75970510	['G', 'A']	98663	4977.55495073592	158.00314840622886	0.0092187481225211	0.0138414975317715	0.6660224517875002	0.505398	0.505398	chr5	75970510	0.29636648103637	chr5:75970510:G:A
chr5:75971546	['G', 'A']	98663	4839.392397749733	136.15380037843804	0.0099312218949022	0.0140105541191459	0.7088386234011129	0.478426	0.478426	chr5	75971546	0.3201852267000341	chr5:75971546:G:A
chr5:75971562	['G', 'A']	98663	5078.595699164574	158.25378668955972	0.0088336162881438	0.0137102112538396	0.6443092761003162	0.519376	0.519376	chr5	75971562	0.2845181226858907	chr5:75971562:G:A
chr5:75971828	['G', 'T']	98663	152742.63624289015	-4936.030534438437	-0.0022505230066621	0.0050741930335268	-0.4435233330289568	0.657388	0.657388	chr5	75971828	0.182178227819573	chr5:75971828:G:T
chr5:75972519	['A', 'G']	98663	62566.682907048606	-3058.332958404808	0.0055768969328591	0.0046455733834935	1.2004754790172416	0.229958	0.229958	chr5	75972519	0.638351477173136	chr5:75972519:A:G
chr5:75972722	['C', 'G']	98663	89763.57239036754	-4041.3163692064913	0.0025530616630369	0.0043102056277204	0.5923294347298167	0.553631	0.553631	chr5	75972722	0.2567795999963764	chr5:75972722:C:G
chr5:75972770	['A', 'G']	98663	4887.644004054739	142.87407209248371	0.009370100585133	0.0139353855898601	0.6723962193016787	0.501333	0.501333	chr5	75972770	0.2998737072237639	chr5:75972770:A:G
chr5:75973909	['A', 'G']	98663	4975.765117410877	156.64662627883783	0.0088900254656092	0.0138456075790855	0.6420827265852963	0.520821	0.520821	chr5	75973909	0.2833115129186466	chr5:75973909:A:G
chr5:75973922	['A', 'C']	98663	37088.05075704565	-1602.8934308899784	-0.0077319726845751	0.0054198762296178	-1.4265958034839312	0.1537	0.1537	chr5	75973922	0.8133261325002549	chr5:75973922:A:C
chr5:75974636	['C', 'A']	98663	61362.3290791501	-2987.559949127253	0.0054730491711447	0.0046681669431084	1.1724193324372314	0.241032	0.241032	chr5	75974636	0.61792529559587	chr5:75974636:C:A
chr5:75974697	['C', 'T']	98663	5000.405453347525	160.4139122566235	0.0095172795622843	0.0138243977235143	0.6884408096922833	0.491177	0.491177	chr5	75974697	0.3087619777930873	chr5:75974697:C:T
chr5:75974815	['G', 'A']	98663	61362.59747197274	-2980.1817610240378	0.0056015746909543	0.0046685289281058	1.199858622966065	0.230197	0.230197	chr5	75974815	0.6379003405321847	chr5:75974815:G:A
chr5:75975284	['T', 'C']	98663	18765.472569690828	-873.8373145946337	-0.002295072204449	0.0072392293183676	-0.3170326706775075	0.751219	0.751219	chr5	75975284	0.1242334363292662	chr5:75975284:T:C
chr5:75977449	['C', 'T']	98663	4997.151946077438	159.22515118950153	0.0092968322650334	0.0138290219958424	0.672269685291443	0.501414	0.501414	chr5	75977449	0.2998035442552171	chr5:75977449:C:T
chr5:75978823	['A', 'G']	98663	5121.4916290625215	149.92909925855102	0.0063639452232082	0.0136786769595036	0.4652456697419624	0.641757	0.641757	chr5	75978823	0.1926293855395833	chr5:75978823:A:G
chr5:75978887	['C', 'G']	98663	5001.760431027493	162.69056177599626	0.0100320963217863	0.0138238603220947	0.7257087447384037	0.468019	0.468019	chr5	75978887	0.3297365156701914	chr5:75978887:C:G
chr5:75979061	['G', 'A']	98663	5003.115601017835	159.3739811879459	0.0094566341317823	0.0138209556284223	0.6842243319510471	0.493835	0.493835	chr5	75979061	0.306418133180511	chr5:75979061:G:A
chr5:75979065	['A', 'G']	98663	18338.23040820672	-784.6047475789647	-0.0125834707918182	0.0073218617642924	-1.7186162750553282	0.0856874	0.0856874	chr5	75979065	1.0670830347019895	chr5:75979065:A:G
chr5:75979439	['C', 'T']	98663	18730.859441393248	-872.7680675540704	-0.0022558712028102	0.007266216670212	-0.3104602168083152	0.756212	0.756212	chr5	75979439	0.1213564352881713	chr5:75979439:C:T
chr5:75979686	['G', 'A']	98663	4986.18386409737	151.68249914102424	0.0085616145075334	0.0138314899800252	0.6189943758696804	0.535921	0.535921	chr5	75979686	0.270899224845862	chr5:75979686:G:A
chr5:75979977	['T', 'G']	98663	4968.906523391959	155.68236443697467	0.009475953598499	0.0138573983027465	0.6838190973135908	0.494091	0.494091	chr5	75979977	0.3061930568289306	chr5:75979977:T:G
chr5:75980087	['A', 'G']	98663	61542.09897406786	-3039.7720846141056	0.0057719665859274	0.0046655762438759	1.2371390551175367	0.216038	0.216038	chr5	75980087	0.6654698519101199	chr5:75980087:A:G
chr5:75980376	['T', 'C']	98663	67510.47483677365	-2887.1258299370124	0.0061749111180369	0.0045166816610061	1.367134454337734	0.171586	0.171586	chr5	75980376	0.7655181498834893	chr5:75980376:T:C
chr5:75980616	['G', 'T']	98663	62231.39942415118	-3033.977680548907	0.0053983435503331	0.0046469546998751	1.161694894610913	0.245362	0.245362	chr5	75980616	0.6101926969806419	chr5:75980616:G:T
chr5:75981010	['C', 'A']	98663	62209.71896478318	-3028.5708456522348	0.0054236789842422	0.00464682218659	1.1671802290808742	0.24314	0.24314	chr5	75981010	0.6141435876385855	chr5:75981010:C:A
chr5:75981419	['A', 'G']	98663	3107.4094374049664	172.72588600451763	0.0053985138967115	0.0173362776358906	0.3113998293114081	0.755497	0.755497	chr5	75981419	0.121767255859744	chr5:75981419:A:G
chr5:75981966	['A', 'G']	98663	4994.652063906638	153.3646665609018	0.0092998834971113	0.0138692385824336	0.6705403070137026	0.502515	0.502515	chr5	75981966	0.2988509700865772	chr5:75981966:A:G
chr5:75982142	['A', 'G']	98663	62566.21037072269	-3035.312685912648	0.0051191305765929	0.0046787322669139	1.0941277005297654	0.273902	0.273902	chr5	75982142	0.5624047965675332	chr5:75982142:A:G
chr5:75982289	['A', 'G']	98663	37117.2860807235	-1578.6398389708177	-0.0075061855900889	0.0054177732652306	-1.3854742940722578	0.165911	0.165911	chr5	75982289	0.7801248190333216	chr5:75982289:A:G
chr5:75983372	['T', 'C']	98663	61720.63925667596	-3077.4041135262537	0.0051647996294222	0.0046608559760411	1.108122554305805	0.267812	0.267812	chr5	75983372	0.572169967215634	chr5:75983372:T:C
chr5:75983679	['C', 'T']	98663	4642.340727442397	55.42532445591591	0.0058335363257546	0.0142386097999328	0.4096984472305806	0.682028	0.682028	chr5	75983679	0.1661977954375441	chr5:75983679:C:T
chr5:75985583	['C', 'T']	98663	150165.3520431437	-5123.015109179574	-0.0087587492567908	0.0049676944850266	-1.7631416914206328	0.0778797	0.0778797	chr5	75985583	1.1085757300923695	chr5:75985583:C:T
chr5:75985631	['G', 'A']	98663	78067.73769428082	-3935.606622196144	8.480866289010995e-06	0.0044132481185839	0.0019216835448925	0.998467	0.998467	chr5	75985631	0.0006662842782426	chr5:75985631:G:A
chr5:75985729	['G', 'A']	98663	21022.09664892268	-945.4022054537324	-0.0003806542909641	0.0068743383095465	-0.0553732263126407	0.955841	0.955841	chr5	75985729	0.0196143447172291	chr5:75985729:G:A
chr5:75986187	['C', 'T']	98663	67437.60380719783	-3409.2509368056867	0.0019620009783296	0.004645474312492	0.4223467500517075	0.672773	0.672773	chr5	75986187	0.1721314461434135	chr5:75986187:C:T
chr5:75986484	['A', 'G']	98663	65739.32493917273	-3424.202983855443	0.0015235467997589	0.004589098884466	0.3319925846261657	0.739896	0.739896	chr5	75986484	0.130829320539681	chr5:75986484:A:G
chr5:75986609	['C', 'T']	98663	78120.54554302864	-3950.220425740162	-0.0003460638071567	0.0044134947606861	-0.078410381323964	0.937502	0.937502	chr5	75986609	0.0280277971063371	chr5:75986609:C:T
chr5:75986944	['T', 'C']	98663	65986.72022952612	-3422.5567451399525	0.0012226814460825	0.0045847386062703	0.2666850939790515	0.789712	0.789712	chr5	75986944	0.1025312626527759	chr5:75986944:T:C
chr5:75987207	['T', 'C']	98663	150272.46176616685	-5179.336373916476	-0.0084935268672633	0.0049699848376893	-1.7089643418735565	0.0874607	0.0874607	chr5	75987207	1.0581870510602132	chr5:75987207:T:C
chr5:75987319	['T', 'C']	98663	65811.34282267305	-3439.6904497261767	0.0012243833827568	0.0045888394303043	0.2668176564799981	0.78961	0.78961	chr5	75987319	0.1025873601898401	chr5:75987319:T:C
chr5:75987409	['T', 'G']	98663	150088.4244599212	-5203.343234304487	-0.0087021433069516	0.0049642171637536	-1.7529739372585318	0.0796096	0.0796096	chr5	75987409	1.0990345581965544	chr5:75987409:T:G
chr5:75987417	['A', 'G']	98663	12323.248243702168	-541.322307666695	-0.00543151990427	0.0087817896310996	-0.6184980661612546	0.536249	0.536249	chr5	75987417	0.2706335046811342	chr5:75987417:A:G
chr5:75987724	['A', 'T']	98663	71878.02745308749	-1235.6203642480957	-0.006288773446171	0.0044875276892045	-1.401389335446264	0.161101	0.161101	chr5	75987724	0.7929017637823089	chr5:75987724:A:T
chr5:75988775	['T', 'A']	98663	71493.94180918686	-1227.0564029281509	-0.0064602458508916	0.0044925104104516	-1.4380035349194022	0.150436	0.150436	chr5	75988775	0.8226482227172179	chr5:75988775:T:A
chr5:75988977	['A', 'G']	98663	19523.17665125897	-612.441972917243	-0.0066923288998254	0.007112366145925	-0.9409426852496628	0.346737	0.346737	chr5	75988977	0.4599998126889997	chr5:75988977:A:G
chr5:75989184	['A', 'G']	98663	82650.56558673264	-1861.7111416304567	-0.0063563953570545	0.0043606283215293	-1.4576787766275874	0.144932	0.144932	chr5	75989184	0.8388357146732031	chr5:75989184:A:G
chr5:75989525	['G', 'A']	98663	50881.18848263068	-715.2089403851206	-0.0051770169566132	0.0049493540228848	-1.0459985146901498	0.295564	0.295564	chr5	75989525	0.5293484645717489	chr5:75989525:G:A
chr5:75990322	['T', 'C']	98663	65792.00304120837	-3433.728605205635	0.0014121024593358	0.0045898090175128	0.3076603958787369	0.758341	0.758341	chr5	75990322	0.1201354630792382	chr5:75990322:T:C
chr5:75990360	['T', 'A']	98663	50860.79450346703	-724.9969442302075	-0.005546278686385	0.004949864856032	-1.1204909321162877	0.262507	0.262507	chr5	75990360	0.5808591112262533	chr5:75990360:T:A
chr5:75990933	['A', 'G']	98663	82699.46964059414	-1891.686601052051	-0.0063337132948435	0.0043585359034168	-1.453174514377235	0.146178	0.146178	chr5	75990933	0.8351179844065251	chr5:75990933:A:G
chr5:75992751	['TAAAC', 'T']	98663	50710.709684940375	-715.2185866049858	-0.0054702510350827	0.0049523269490797	-1.1045819654736797	0.269343	0.269343	chr5	75992751	0.5696943069228426	chr5:75992751:TAAAC:T
chr5:75993396	['G', 'A']	98663	65833.67967680778	-3425.5009596151385	0.0017571076470375	0.0045913927212888	0.3826960039576748	0.701946	0.701946	chr5	75993396	0.1536962964229942	chr5:75993396:G:A
chr5:75993437	['C', 'T']	98663	10854.660105213012	-633.3784208232819	0.0008944177938127	0.0093315591910267	0.0958486974687803	0.923641	0.923641	chr5	75993437	0.0344967971942825	chr5:75993437:C:T
chr5:75993641	['G', 'T']	98663	15018.608885149855	-783.9639938823855	-0.0039873835914982	0.0080180886438067	-0.4972985169698953	0.61898	0.61898	chr5	75993641	0.2083233833384642	chr5:75993641:G:T
chr5:75994339	['G', 'A']	98663	145682.6719581547	-4713.453386673969	-0.0021013781234099	0.0048143728398652	-0.4364801383909371	0.662489	0.662489	chr5	75994339	0.1788213283782662	chr5:75994339:G:A
chr5:75994632	['C', 'A']	98663	156938.90656138182	-5445.233330504216	-0.0043497740438511	0.0052527066893769	-0.8281014534179316	0.407615	0.407615	chr5	75994632	0.3897498425817945	chr5:75994632:C:A
chr5:75994677	['T', 'A']	98663	36198.1364129388	-159.45512881368188	-0.0095149041650508	0.00566241035945	-1.6803628774751973	0.0928899	0.0928899	chr5	75994677	1.0320315046578732	chr5:75994677:T:A
chr5:75995554	['C', 'T']	98663	146581.82818217762	-4957.030188823194	-0.0062251579363184	0.0048480609092827	-1.2840510985327995	0.199127	0.199127	chr5	75995554	0.7008698491840234	chr5:75995554:C:T
chr5:75995639	['T', 'C']	98663	15079.2226851148	-670.2979897307023	-0.0050906827657704	0.007993919862703	-0.6368193393483763	0.524244	0.524244	chr5	75995639	0.2804665313572354	chr5:75995639:T:C
chr5:75995677	['G', 'A']	98663	97461.7199614761	-4202.101804169158	0.0022953132635448	0.0042943089339136	0.5345011965529479	0.592996	0.592996	chr5	75995677	0.2269482361193572	chr5:75995677:G:A
chr5:75995678	['A', 'C']	98663	97462.73236281064	-4201.2680465268495	0.002327496939129	0.0042944094046201	0.5419830108943448	0.587831	0.587831	chr5	75995678	0.2307475145990045	chr5:75995678:A:C
chr5:75995829	['G', 'A']	98663	97475.72322587196	-4199.814269603752	0.0023552598848054	0.0042939803306275	0.5485027185630478	0.583348	0.583348	chr5	75995829	0.2340722867665218	chr5:75995829:G:A
chr5:75995841	['A', 'G']	98663	97474.69889900448	-4197.089483724671	0.002411764978437	0.0042944460122338	0.5616009542480028	0.574389	0.574389	chr5	75995841	0.2407938857661818	chr5:75995841:A:G
chr5:75995972	['A', 'G']	98663	157114.7016928535	-5453.62359626466	-0.0046119988734175	0.0052578857707871	-0.8771584386716578	0.380403	0.380403	chr5	75995972	0.419756066712783	chr5:75995972:A:G
chr5:75995992	['A', 'G']	98663	36906.862909275216	-173.924356148797	-0.0096231468105491	0.0056184700150847	-1.7127699862618366	0.086758	0.086758	chr5	75995992	1.0616904681720831	chr5:75995992:A:G
chr5:75996310	['T', 'C']	98663	59703.102429974766	-1253.578465235275	-0.0059727981008877	0.0046878536475118	-1.2741008039058428	0.202631	0.202631	chr5	75996310	0.6932941122874778	chr5:75996310:T:C
chr5:75996422	['C', 'T']	98663	59574.73753637445	-1272.4590021774195	-0.0061615696781195	0.0046905291022435	-1.3136193260526732	0.188977	0.188977	chr5	75996422	0.723591049694034	chr5:75996422:C:T
chr5:75996466	['G', 'A']	98663	59686.61799450406	-1256.4695682431195	-0.0061064849604927	0.0046885377962851	-1.3024284384208225	0.192773	0.192773	chr5	75996466	0.7149537939401792	chr5:75996466:G:A
chr5:75996494	['A', 'C']	98663	65713.29057254431	-3313.156297713226	0.004266180627541	0.0045869991010996	0.9300591810707656	0.352343	0.352343	chr5	75996494	0.453034352211474	chr5:75996494:A:C
chr5:75997153	['C', 'T']	98663	59462.13395799746	-1230.4981596049104	-0.005927320861151	0.0046934286719126	-1.2628978249147678	0.206629	0.206629	chr5	75997153	0.6848087261071844	chr5:75997153:C:T
chr5:75997297	['C', 'A']	98663	157054.46923880093	-5468.338751139439	-0.0039260601653627	0.0052542445346505	-0.7472168718968533	0.454934	0.454934	chr5	75997297	0.342051604474521	chr5:75997297:C:A
chr5:75997626	['A', 'C']	98663	11983.33602968009	-712.4654647826459	-0.0085539608318382	0.0089129503456849	-0.959722706856496	0.337197	0.337197	chr5	75997626	0.4721162978943933	chr5:75997626:A:C
chr5:75997859	['A', 'G']	98663	97495.69238723809	-4195.841709105825	0.0025086927558374	0.004293266178789	0.5843319867357994	0.558998	0.558998	chr5	75997859	0.2525897459427674	chr5:75997859:A:G
chr5:75997871	['T', 'G']	98663	97316.5496502078	-4219.388739607469	0.0024429620590482	0.0042941201687439	0.5689086385681833	0.569419	0.569419	chr5	75997871	0.2445680456936514	chr5:75997871:T:G
chr5:75997976	['TGTG', 'T']	98663	36206.07327581838	-145.31350396035293	-0.0086886307097644	0.005659801832786	-1.53514751336929	0.124751	0.124751	chr5	75997976	0.9039559644000332	chr5:75997976:TGTG:T
chr5:75997981	['T', 'C']	98663	97787.4118659954	-4185.793105603152	0.0029339547479942	0.004307200214091	0.6811744525819279	0.495763	0.495763	chr5	75997981	0.3047258888135501	chr5:75997981:T:C
chr5:75998332	['A', 'G']	98663	97311.72608294562	-4226.671329139966	0.0022724176995569	0.0042941195000896	0.5291929345491065	0.596673	0.596673	chr5	75998332	0.2242636139345385	chr5:75998332:A:G
chr5:75998521	['T', 'C']	98663	97293.7363144236	-4218.553885066565	0.0024040272351537	0.0042942817113788	0.5598205699415685	0.575603	0.575603	chr5	75998521	0.239876951219014	chr5:75998521:T:C
chr5:75998723	['C', 'T']	98663	97285.58117465752	-4219.9003564114	0.0023907020262456	0.0042943877683616	0.5567038085984855	0.577731	0.577731	chr5	75998723	0.2382743283773531	chr5:75998723:C:T
chr5:75998802	['C', 'G']	98663	97293.75019514422	-4217.029267340804	0.0024654881465792	0.0042940281177789	0.5741667448266445	0.565856	0.565856	chr5	75998802	0.2472940747519391	chr5:75998802:C:G
chr5:75998810	['T', 'C']	98663	97303.72446093489	-4222.211420524664	0.0023519419144891	0.0042942614324281	0.5476941614984985	0.583903	0.583903	chr5	75998810	0.2336592934075606	chr5:75998810:T:C
chr5:75998958	['G', 'A']	98663	97291.61080752268	-4219.468439409929	0.0024443525474534	0.0042941450902248	0.5692291471514984	0.569202	0.569202	chr5	75998958	0.2447335826084177	chr5:75998958:G:A
chr5:75999082	['A', 'G']	98663	97320.37402273444	-4220.121917667993	0.0023786653976938	0.0042948597399077	0.5538400650413171	0.57969	0.57969	chr5	75999082	0.236804191404764	chr5:75999082:A:G
chr5:75999514	['C', 'T']	98663	157090.80489263777	-5480.110735104365	-0.0043606340950942	0.0052584166297943	-0.8292675156979173	0.406955	0.406955	chr5	75999514	0.3904536112469327	chr5:75999514:C:T
chr5:75999702	['A', 'G']	98663	36267.02754656148	-150.5875485041091	-0.0090060034636374	0.0056581655329555	-1.5916825711765872	0.111459	0.111459	chr5	75999702	0.95288485771289	chr5:75999702:A:G
chr5:75999828	['G', 'C']	98663	97416.67156340928	-4200.207347750971	0.0026354423611142	0.0042938199370874	0.6137757054856743	0.539365	0.539365	chr5	75999828	0.268117238824986	chr5:75999828:G:C
chr5:76000102	['T', 'C']	98663	10570.535688945649	-500.9460525967306	0.0101710663658676	0.0094175007556748	1.0800175789461637	0.280137	0.280137	chr5	76000102	0.5526295265402018	chr5:76000102:T:C
chr5:76000538	['A', 'C']	98663	97448.79078725952	-4222.033889475993	0.0022507161147205	0.0042935753890002	0.5242055654796947	0.600137	0.600137	chr5	76000538	0.2217495970291447	chr5:76000538:A:C
chr5:76000701	['T', 'C']	98663	97412.721211261	-4216.978988497976	0.002345866723091	0.0042940206979762	0.546310064177534	0.584854	0.584854	chr5	76000701	0.2329525354699569	chr5:76000701:T:C
chr5:76001321	['C', 'T']	98663	36237.20369563234	-153.09400119073746	-0.0089649049894913	0.0056558423851138	-1.5850698055318793	0.112954	0.112954	chr5	76001321	0.9470983849546124	chr5:76001321:C:T
chr5:76001484	['C', 'T']	98663	15796.88197070303	-353.51120726320266	0.0002280191094649	0.0078260449808524	0.0291359313705466	0.976756	0.976756	chr5	76001484	0.0102139123182912	chr5:76001484:C:T
chr5:76002668	['C', 'A']	98663	156131.73712594275	-5606.716925068144	-0.004616130308331	0.0052100905280049	-0.8859980999406213	0.375621	0.375621	chr5	76002668	0.4252501354443392	chr5:76002668:C:A
chr5:76002876	['A', 'T']	98663	98242.64211444618	-4281.564672283362	0.0013141236186196	0.0043017971898336	0.3054824671245032	0.759999	0.759999	chr5	76002876	0.1191869791596923	chr5:76002876:A:T
chr5:76002887	['A', 'G']	98663	97187.73085305898	-4240.873686842295	0.0022109115534566	0.0042964982591496	0.5145845337533511	0.606845	0.606845	chr5	76002887	0.216922222006826	chr5:76002887:A:G
chr5:76003069	['G', 'T']	98663	97145.64627939984	-4238.283923776196	0.0022409544623248	0.0042963888595705	0.5215902320696437	0.601957	0.601957	chr5	76003069	0.2204345308845439	chr5:76003069:G:T
chr5:76003210	['G', 'T']	98663	97105.70010340217	-4240.41921380063	0.0021333302487681	0.0042963579814079	0.496543876930153	0.619512	0.619512	chr5	76003210	0.2079502768854826	chr5:76003210:G:T
chr5:76003213	['A', 'G']	98663	14895.207764431603	-705.2720348340914	-0.0055728273043522	0.008042453634346	-0.6929262582942249	0.488357	0.488357	chr5	76003213	0.3112625828206296	chr5:76003213:A:G
chr5:76004200	['C', 'T']	98663	156984.0933695553	-5465.213502155327	-0.0038920193493367	0.0052487359955005	-0.7415155482526067	0.458383	0.458383	chr5	76004200	0.3387714973737751	chr5:76004200:C:T
chr5:76004306	['C', 'A']	98663	15691.795221877595	-378.9147039573291	-0.0007010740790283	0.0078522867794745	-0.0892827909521753	0.928857	0.928857	chr5	76004306	0.0320511416481377	chr5:76004306:C:A
chr5:76004378	['T', 'G']	98663	12422.25181175946	-716.2942012608769	0.0005711442573553	0.0087521885673045	0.0652573071253242	0.947969	0.947969	chr5	76004378	0.023205864506943	chr5:76004378:T:G
chr5:76004399	['A', 'G']	98663	97203.7781505961	-4251.29050763026	0.0020889194862188	0.0042958891703967	0.4862600973539304	0.626784	0.626784	chr5	76004399	0.2028820983559683	chr5:76004399:A:G
chr5:76004646	['C', 'T']	98663	82158.82171242044	-3512.8426314860703	0.0043269274164533	0.0043547761315379	0.9936050179748692	0.320418	0.320418	chr5	76004646	0.4942830947067282	chr5:76004646:C:T
chr5:76004817	['C', 'T']	98663	11804.717881143762	-721.4060824355914	-0.0085562893584843	0.0089741526827528	-0.9534370163913553	0.340371	0.340371	chr5	76004817	0.4680474493997135	chr5:76004817:C:T
chr5:76005127	['G', 'A']	98663	156206.24907251605	-5612.924628626793	-0.0048040609967078	0.0052120115622553	-0.9217287681205786	0.356672	0.356672	chr5	76005127	0.4477309829599126	chr5:76005127:G:A
chr5:76005416	['A', 'C']	98663	97750.86132511556	-4254.564870003397	0.0023932412440452	0.004296486996355	0.5570228063242293	0.577513	0.577513	chr5	76005416	0.2384382352198534	chr5:76005416:A:C
chr5:76005486	['T', 'C']	98663	97295.7228389242	-4235.417164404584	0.002277116965303	0.0042946860760314	0.530217325548329	0.595962	0.595962	chr5	76005486	0.2247814310591647	chr5:76005486:T:C
chr5:76005528	['A', 'G']	98663	97302.73804792996	-4240.066368383493	0.0021678666318227	0.0042950906186055	0.5047312907513268	0.613749	0.613749	chr5	76005528	0.2120092024776687	chr5:76005528:A:G
chr5:76005784	['T', 'C']	98663	97313.82223010648	-4242.536905331884	0.0021003127140396	0.0042950434928423	0.4890084856043507	0.624837	0.624837	chr5	76005784	0.2042332614289993	chr5:76005784:T:C
chr5:76006117	['G', 'C']	98663	41667.00848102427	-1471.0858394561722	0.0012922927840468	0.005200499870451	0.2484939556271477	0.803753	0.803753	chr5	76006117	0.0948773930649044	chr5:76006117:G:C
chr5:76006186	['A', 'G']	98663	165722.83591485047	-5728.806105272704	0.001064729269827	0.0057875651724265	0.1839684285370465	0.854039	0.854039	chr5	76006186	0.0685222966434772	chr5:76006186:A:G
chr5:76006417	['T', 'C']	98663	108244.45669450978	-4759.73445948348	0.0036680551310573	0.0043332951234309	0.8464817250095591	0.397286	0.397286	chr5	76006417	0.4008967388204851	chr5:76006417:T:C
chr5:76006482	['T', 'C']	98663	108121.24623416115	-4776.602095555386	0.0034474165804687	0.004334217165637	0.7953954425267196	0.426385	0.426385	chr5	76006482	0.3701980819641626	chr5:76006482:T:C
chr5:76006804	['T', 'C']	98663	66814.51238772989	-2089.27477503333	-0.0019356631594956	0.0044858293831468	-0.4315061929836026	0.666101	0.666101	chr5	76006804	0.176459914347711	chr5:76006804:T:C
chr5:76006867	['C', 'G']	98663	34063.524019990466	-651.358746154946	0.0046459217880564	0.005637744173675	0.8240746023472043	0.409899	0.409899	chr5	76006867	0.3873231411980424	chr5:76006867:C:G
chr5:76007416	['A', 'G']	98663	5236.530749191612	-117.14330117626498	-0.0142773904594832	0.0133368695462904	-1.0705203653622335	0.284388	0.284388	chr5	76007416	0.5460887329905622	chr5:76007416:A:G
chr5:76007466	['G', 'C']	98663	50938.90729739048	-2469.120158047026	0.0033740675292687	0.0049074160747708	0.6875446218255014	0.491741	0.491741	chr5	76007466	0.3082635799314637	chr5:76007466:G:C
chr5:76007489	['T', 'C']	98663	5149.626329180646	-153.92223503409846	-0.0197584812900095	0.0134291753082698	-1.4713101018081232	0.14121	0.14121	chr5	76007489	0.8501345469737385	chr5:76007489:T:C
chr5:76007596	['G', 'A']	98663	43907.45546612059	-534.1427404996184	-0.0014383627407031	0.0051938276517175	-0.2769369407603467	0.781829	0.781829	chr5	76007596	0.1068882245325888	chr5:76007596:G:A
chr5:76007999	['A', 'C']	98663	11311.687898476544	-616.1919623154263	-0.0027560907839423	0.0091544295626728	-0.3010663597413265	0.763365	0.763365	chr5	76007999	0.1172677561701601	chr5:76007999:A:C
chr5:76008667	['G', 'A']	98663	106397.33265413703	-4372.271491852994	0.0025129368913039	0.0043062912905242	0.5835501413556429	0.559524	0.559524	chr5	76008667	0.2521812802812593	chr5:76008667:G:A
chr5:76009272	['T', 'C']	98663	3278.265815214637	-232.7465986299982	-0.026083932932341	0.0166714681565236	-1.5645852355321377	0.117683	0.117683	chr5	76009272	0.9292862690123508	chr5:76009272:T:C
chr5:76009279	['G', 'A']	98663	3270.2651664892805	-238.1196440414036	-0.0275891642336709	0.0166905268174264	-1.6529834279925388	0.0983374	0.0983374	chr5	76009279	1.0072812784597291	chr5:76009279:G:A
chr5:76009336	['A', 'G']	98663	3372.068355277161	-263.6351553906047	-0.0275771379855308	0.0164567189966771	-1.6757373077281748	0.0937928	0.0937928	chr5	76009336	1.027830498937413	chr5:76009336:A:G
chr5:76009576	['A', 'G']	98663	2741.333417806204	-368.3067554897637	-0.0443455974231407	0.0182199691549409	-2.433900795661613	0.0149389	0.0149389	chr5	76009576	1.8256813798645188	chr5:76009576:A:G
chr5:76009648	['T', 'C']	98663	151844.08526275243	-4518.21680100652	0.0003878678204125	0.0050424479512158	0.0769205402148121	0.938687	0.938687	chr5	76009648	0.0274791966940243	chr5:76009648:T:C
chr5:76009749	['C', 'T']	98663	112201.11647217465	-4425.770328233263	3.194709173082306e-05	0.0043136762073884	0.0074060013303975	0.994091	0.994091	chr5	76009749	0.002573858068569	chr5:76009749:C:T
chr5:76009867	['G', 'A']	98663	39017.168407496014	-167.785116952092	0.0010627962992308	0.0054539343216824	0.1948678213827387	0.845497	0.845497	chr5	76009867	0.0728879290310616	chr5:76009867:G:A
chr5:76010003	['T', 'G']	98663	14447.857457185431	-693.0916234864735	0.0071088656244458	0.0081698075880369	0.8701386841539963	0.384227	0.384227	chr5	76010003	0.4154121201120013	chr5:76010003:T:G
chr5:76010146	['T', 'A']	98663	3080.499559033727	-276.96877869852244	-0.0356223121125358	0.0171797241781842	-2.073508965747597	0.0381275	0.0381275	chr5	76010146	1.4187616702521504	chr5:76010146:T:A
chr5:76010222	['T', 'C']	98663	39046.87280119228	-167.34289572770052	0.0009492497242145	0.0054518738620161	0.1741143959379014	0.861776	0.861776	chr5	76010222	0.0646056049479327	chr5:76010222:T:C
chr5:76010991	['G', 'C']	98663	152014.8667362702	-4496.402208669526	0.0006694327902372	0.0050484469794625	0.1326017274145009	0.894509	0.894509	chr5	76010991	0.0484152854703657	chr5:76010991:G:C
chr5:76011031	['C', 'T']	98663	106243.15243086532	-4326.394503018291	0.0027825503902946	0.0043024795453235	0.6467318115013618	0.517807	0.517807	chr5	76011031	0.285832082829643	chr5:76011031:C:T
chr5:76011148	['G', 'A']	98663	3337.304427595435	-274.2935521252108	-0.0293361327470041	0.016521124192551	-1.7756741251440356	0.0757897	0.0757897	chr5	76011148	1.1203898120079376	chr5:76011148:G:A
chr5:76011517	['T', 'C']	98663	152872.1426862646	-4392.212784228511	0.0005471193764064	0.0050916741348854	0.1074537297384835	0.914429	0.914429	chr5	76011517	0.0388500092747794	chr5:76011517:T:C
chr5:76011915	['C', 'T']	98663	107192.21027075792	-4220.579213225839	0.0030908336335957	0.0042993614365796	0.7189052791185179	0.472201	0.472201	chr5	76011915	0.3258730975325522	chr5:76011915:C:T
chr5:76012066	['T', 'C']	98663	112347.08042737815	-4412.17673782954	-0.0002699440918048	0.0043138847288068	-0.0625756386122712	0.950105	0.950105	chr5	76012066	0.0222283963945894	chr5:76012066:T:C
chr5:76012646	['T', 'C']	98663	106122.04123241008	-4429.880220802244	0.001957402289166	0.0043068523928899	0.4544855756834122	0.64948	0.64948	chr5	76012646	0.1874342179910653	chr5:76012646:T:C
chr5:76013310	['G', 'A']	98663	38770.10841358337	-165.60532367113538	0.0019666793659157	0.0054639021552648	0.3599404436663824	0.718892	0.718892	chr5	76013310	0.1433363492931622	chr5:76013310:G:A
chr5:76015942	['A', 'G']	98663	106802.062339058	-4414.389855064131	0.0024449298954126	0.0043051798058525	0.5679042469002008	0.570101	0.570101	chr5	76015942	0.2440481972100392	chr5:76015942:A:G
chr5:76016392	['A', 'G']	98663	104687.82410938904	-4452.310697255757	-7.098915492390862e-05	0.0042885195511041	-0.0165533009883634	0.986793	0.986793	chr5	76016392	0.0057739399201977	chr5:76016392:A:G
chr5:76016664	['A', 'G']	98663	4394.3117701913725	-335.14186788550325	-0.0108781929466805	0.0144077139375174	-0.7550256059952651	0.450235	0.450235	chr5	76016664	0.3465607471941465	chr5:76016664:A:G
chr5:76017896	['A', 'G']	98663	104375.21582084712	-4458.13888091555	0.0009296537717981	0.0042962838068462	0.2163855586813689	0.828688	0.828688	chr5	76017896	0.0816089500081353	chr5:76017896:A:G
chr5:76018711	['G', 'A']	98663	108312.24940186534	-4777.5101103380575	0.0003718568256719	0.0043149970921962	0.086177769701051	0.931325	0.931325	chr5	76018711	0.0308987389152367	chr5:76018711:G:A
chr5:76019195	['G', 'A']	98663	104041.98133711792	-4439.617129985498	0.0008302129489591	0.0042971753407194	0.1931996912232453	0.846803	0.846803	chr5	76019195	0.0722176120589343	chr5:76019195:G:A
chr5:76019502	['C', 'T']	98663	112865.01522569916	-4272.338537037684	0.0004172746004102	0.0043161793636383	0.0966768443233748	0.922983	0.922983	chr5	76019502	0.034806297971037	chr5:76019502:C:T
chr5:76019820	['C', 'T']	98663	40012.08314410834	-109.32363813830256	0.0016784100945629	0.0054022004125686	0.3106900829998828	0.756037	0.756037	chr5	76019820	0.1214569498656943	chr5:76019820:C:T
chr5:76022358	['G', 'A']	98663	6538.397620037098	-370.8395109190501	0.002017852747986	0.0118689762654615	0.1700106818696667	0.865002	0.865002	chr5	76022358	0.0629828883872555	chr5:76022358:G:A
chr5:76024181	['CA', 'C']	98663	49942.123779690366	-618.7179044780756	-0.002597425706091	0.0049685275340173	-0.5227757496174907	0.601131	0.601131	chr5	76024181	0.2210308751227326	chr5:76024181:CA:C
chr5:76024209	['A', 'G']	98663	153796.9409713422	-4418.34065386452	0.0008774362494894	0.0051306215471889	0.1710194839785435	0.864209	0.864209	chr5	76024209	0.0633812151944433	chr5:76024209:A:G
chr5:76025104	['T', 'C']	98663	43375.91346748442	-469.9243095550462	-0.0022045408170708	0.0052187669464542	-0.4224256112008828	0.672715	0.672715	chr5	76025104	0.1721688884393923	chr5:76025104:T:C
chr5:76026668	['C', 'T']	98663	49142.48275792163	-703.5815901664787	-0.0021168923641726	0.0049791827425059	-0.4251485582365305	0.670729	0.670729	chr5	76026668	0.1734529158634648	chr5:76026668:C:T
chr5:76027140	['C', 'A']	98663	50863.63393983823	-824.4748272153176	-0.0027371014450741	0.0049305285435501	-0.5551334752244154	0.578805	0.578805	chr5	76027140	0.2374677258891605	chr5:76027140:C:A
chr5:76027161	['G', 'A']	98663	152606.61778575554	-4505.563097212432	0.001337788939874	0.0050784937765136	0.2634223844205327	0.792226	0.792226	chr5	76027161	0.1011509086229181	chr5:76027161:G:A
chr5:76027482	['C', 'T']	98663	152631.2989376154	-4513.545365983439	0.0010284843246054	0.0050767670760591	0.2025864707198363	0.839459	0.839459	chr5	76027482	0.0760005103759431	chr5:76027482:C:T
chr5:76027563	['C', 'T']	98663	42069.67515839628	-591.1160681530198	-0.0025161042892824	0.0052536773558308	-0.4789224992071465	0.631995	0.631995	chr5	76027563	0.199286357605272	chr5:76027563:C:T
chr5:76027944	['G', 'T']	98663	2409.244189228913	284.2934991802858	-0.0138846889925931	0.0200859780761643	-0.6912627774432277	0.489402	0.489402	chr5	76027944	0.3103342601840886	chr5:76027944:G:T
chr5:76028033	['G', 'A']	98663	42070.26403657264	-589.97757760392	-0.0024981229121177	0.0052535222987138	-0.4755139066849106	0.634422	0.634422	chr5	76028033	0.1976217652980526	chr5:76028033:G:A
chr5:76028034	['C', 'T']	98663	42069.984805789805	-591.2879669010262	-0.0025262621855755	0.0052534700267846	-0.4808749593498209	0.630606	0.630606	chr5	76028034	0.2002419014052805	chr5:76028034:C:T
chr5:76029167	['T', 'C']	98663	51821.353303125215	-377.8076282993005	-0.0016698239730957	0.0049354033959466	-0.3383358641903718	0.735111	0.735111	chr5	76029167	0.1336470785378991	chr5:76029167:T:C
chr5:76029454	['T', 'C']	98663	100936.74241962963	-4116.3531121776505	0.0029455489731068	0.0042766752360934	0.6887474055190405	0.490984	0.490984	chr5	76029454	0.3089326602699647	chr5:76029454:T:C
chr5:76029582	['T', 'A']	98663	4723.478748745603	-357.9703836594184	-0.0061700701164465	0.0139524135132969	-0.442222423422749	0.658329	0.658329	chr5	76029582	0.1815570134138142	chr5:76029582:T:A
chr5:76031469	['G', 'A']	98663	100744.2531347883	-4103.269815192776	0.0034511423920908	0.0042743917073012	0.8073996555336455	0.419438	0.419438	chr5	76031469	0.3773322261293385	chr5:76031469:G:A
chr5:76031503	['G', 'T']	98663	42031.538144956925	-589.8396186498101	-0.0025613814664848	0.0052560581550775	-0.4873198490032849	0.626033	0.626033	chr5	76031503	0.2034027732749327	chr5:76031503:G:T
chr5:76031736	['C', 'T']	98663	105280.93906679236	-3628.1251547107054	0.0027109865367351	0.0042719332344261	0.6346041447670836	0.525688	0.525688	chr5	76031736	0.2792719366077205	chr5:76031736:C:T
chr5:76032239	['GATAA', 'G']	98663	3710.601741563353	392.3351762122308	-0.0104768792174953	0.0165604916215163	-0.6326430070399136	0.526968	0.526968	chr5	76032239	0.2782157564105485	chr5:76032239:GATAA:G
chr5:76032591	['G', 'A']	98663	148835.74726767646	-4902.630293445158	0.002120792743353	0.0049270675985584	0.4304371111071404	0.666879	0.666879	chr5	76032591	0.1759529582864236	chr5:76032591:G:A
chr5:76033275	['G', 'T']	98663	3009.884694932782	291.44611347669206	-0.0041470992646169	0.0179723378449929	-0.2307490155362488	0.81751	0.81751	chr5	76033275	0.0875069262294416	chr5:76033275:G:T
chr5:76033489	['A', 'G']	98663	43289.84664828255	-497.5265202624412	-0.0026568536697136	0.0052242895446547	-0.5085578904086686	0.611063	0.611063	chr5	76033489	0.2139140121111474	chr5:76033489:A:G
chr5:76033840	['G', 'A']	98663	100645.72253830268	-4092.070791633873	0.0034731017808709	0.0042760341108245	0.8122249942017405	0.416665	0.416665	chr5	76033840	0.380212978893008	chr5:76033840:G:A
chr5:76034044	['CTGTT', 'C']	98663	100661.16701164814	-4109.632595569112	0.0032414322053279	0.0042758339060976	0.7580818798189037	0.448404	0.448404	chr5	76034044	0.3483305219241221	chr5:76034044:CTGTT:C
chr5:76034110	['C', 'A']	98663	152535.42463168153	-4513.108044254795	0.001343408931949	0.005072941437166	0.2648185374478731	0.79115	0.79115	chr5	76034110	0.1017411675815755	chr5:76034110:C:A
chr5:76034186	['A', 'G']	98663	2282.1974677380126	224.7147043339859	0.0026962140758249	0.020425273948675	0.1320038146171289	0.894982	0.894982	chr5	76034186	0.0481856991860824	chr5:76034186:A:G
chr5:76034260	['C', 'T']	98663	100758.54873507012	-4099.474468358756	0.0033866587796873	0.0042758481502441	0.7920437444659977	0.428337	0.428337	chr5	76034260	0.3682144093723072	chr5:76034260:C:T
chr5:76034328	['G', 'C']	98663	100702.34353638015	-4116.777777632839	0.0030778476316543	0.0042744396482884	0.7200587410063709	0.471491	0.471491	chr5	76034328	0.3265265928262112	chr5:76034328:G:C
chr5:76034497	['T', 'C']	98663	100664.15611626074	-4103.667576132372	0.0034201201819025	0.0042749769038712	0.8000324349835514	0.423694	0.423694	chr5	76034497	0.3729476860706215	chr5:76034497:T:C
chr5:76034557	['A', 'T']	98663	100682.20747637018	-4106.101732220837	0.0032331442173135	0.0042749357861902	0.7563024052332938	0.44947	0.44947	chr5	76034557	0.3472992900692486	chr5:76034557:A:T
chr5:76034643	['T', 'C']	98663	47932.20577646613	-841.3031343524476	-0.0030168179966178	0.0050212171604142	-0.6008140855570857	0.547965	0.547965	chr5	76034643	0.2612471801877084	chr5:76034643:T:C
chr5:76035393	['G', 'A']	98663	153724.62617732032	-4410.652280035199	0.0010483104647494	0.0051286497663718	0.2044028179937563	0.838039	0.838039	chr5	76035393	0.0767357700443339	chr5:76035393:G:A
chr5:76036300	['G', 'A']	98663	100746.24577096252	-4137.176744144619	0.002776326646748	0.0042733018341118	0.6496912117430741	0.515893	0.515893	chr5	76036300	0.2874403649004813	chr5:76036300:G:A
chr5:76036406	['T', 'C']	98663	153741.4221839198	-4405.817560391121	0.000696885594851	0.0051290519280812	0.1358702552874656	0.891924	0.891924	chr5	76036406	0.049672149869175	chr5:76036406:T:C
chr5:76036651	['A', 'G']	98663	149065.8366148917	-4197.208973704939	-0.0011082998783392	0.0049604914665563	-0.2234254177859981	0.823205	0.823205	chr5	76036651	0.0844920004105713	chr5:76036651:A:G
chr5:76036783	['T', 'C']	98663	14499.555772974298	-685.4968940965508	0.006529177419498	0.0081531171722105	0.8008197701061364	0.423238	0.423238	chr5	76036783	0.3734153465271501	chr5:76036783:T:C
chr5:76036953	['C', 'T']	98663	2270.184075819776	255.5338011834426	-0.0152097036672662	0.0206242373761367	-0.7374674461837148	0.46084	0.46084	chr5	76036953	0.3364498320472222	chr5:76036953:C:T
chr5:76037206	['C', 'T']	98663	49348.5056879246	-668.0921084727673	-0.0019669013303218	0.0049764256764591	-0.3952437870470367	0.692664	0.692664	chr5	76037206	0.1594773834727787	chr5:76037206:C:T
chr5:76037431	['A', 'G']	98663	2262.0687816744376	259.6231413306368	-0.0135731441659362	0.0206618367515653	-0.6569185658147227	0.511235	0.511235	chr5	76037431	0.29137942130792	chr5:76037431:A:G
chr5:76038489	['G', 'A']	98663	103051.93416597396	-3875.063157773704	0.0022119926867318	0.0042640462364051	0.5187543858803846	0.603933	0.603933	chr5	76038489	0.2190112391011712	chr5:76038489:G:A
chr5:76040044	['C', 'T']	98663	2258.1602132663	252.76741330089	-0.0160629272925945	0.0206720202424788	-0.7770371305842138	0.437139	0.437139	chr5	76040044	0.3593804455597173	chr5:76040044:C:T
chr5:76040639	['C', 'T']	98663	100799.71467099254	-4113.272118234721	0.0032448472784129	0.0042734530838392	0.7593033583740184	0.447673	0.447673	chr5	76040639	0.3490390979431382	chr5:76040639:C:T
chr5:76040651	['C', 'T']	98663	42572.23921727667	-521.2085858464081	-0.0021398162165774	0.0052388731825312	-0.4084497070309942	0.682944	0.682944	chr5	76040651	0.16561490611067	chr5:76040651:C:T
chr5:76041769	['C', 'A']	98663	41924.24923722542	-583.0358290067815	-0.0024916335576907	0.0052603801929636	-0.4736603565315653	0.635743	0.635743	chr5	76041769	0.1967184130289502	chr5:76041769:C:A
chr5:76041911	['G', 'A']	98663	96219.405590081	-2459.94509447341	-0.0029709644942683	0.0042708030606987	-0.6956453978428762	0.486653	0.486653	chr5	76041911	0.3127805950474031	chr5:76041911:G:A
chr5:76042845	['G', 'C']	98663	44422.05216210188	-2064.710234539636	-0.0006843750241337	0.0050868825905671	-0.1345372164481993	0.892978	0.892978	chr5	76042845	0.0491592405473954	chr5:76042845:G:C
chr5:76043874	['C', 'T']	98663	45120.60372863485	-254.8515685809197	-0.0013053774495745	0.0051555322012007	-0.2531993591797458	0.800115	0.800115	chr5	76043874	0.0968475876629969	chr5:76043874:C:T
chr5:76044152	['C', 'T']	98663	42179.84762908751	-597.9469478753736	-0.0025482295985756	0.0052482119385428	-0.4855424339595499	0.627293	0.627293	chr5	76044152	0.2025295587536514	chr5:76044152:C:T
chr5:76044251	['T', 'C']	98663	44142.92152211816	-2084.7806319736924	-0.0018457407050127	0.0050978293855824	-0.3620640404782428	0.717305	0.717305	chr5	76044251	0.1442961418888882	chr5:76044251:T:C
chr5:76044280	['T', 'C']	98663	44148.68481709357	-2087.5462866924386	-0.0019845935605973	0.0050974557177405	-0.3893302208963637	0.697033	0.697033	chr5	76044280	0.1567466603831377	chr5:76044280:T:C
chr5:76044299	['T', 'C']	98663	42204.27761953513	-593.843207786849	-0.002456040550809	0.0052479197512988	-0.4680026881510881	0.639784	0.639784	chr5	76044299	0.1939666251437497	chr5:76044299:T:C
chr5:76044964	['T', 'G']	98663	96609.6045679413	-2461.350091423805	-0.0028374158876106	0.0042740841836707	-0.6638652318667716	0.506778	0.506778	chr5	76044964	0.2951822467601552	chr5:76044964:T:G
chr5:76045778	['C', 'T']	98663	44405.45151152653	-2078.034293749763	-0.0009882631128162	0.0050867873519282	-0.1942804061666899	0.845957	0.845957	chr5	76045778	0.0726517115913906	chr5:76045778:C:T
chr5:76046198	['G', 'C']	98663	43478.16942898559	-443.370600981651	-0.0021741988522259	0.0052052576806553	-0.4176928378216735	0.676173	0.676173	chr5	76046198	0.1699421748673815	chr5:76046198:G:C
chr5:76047548	['A', 'G']	98663	6440.109654724975	-184.2182037358101	-0.0076274809836944	0.0120321504253085	-0.6339250021052492	0.526131	0.526131	chr5	76047548	0.2789061085196954	chr5:76047548:A:G
chr5:76047689	['G', 'GA']	98663	4750.87126490482	-366.6619396153123	-0.0084081565099599	0.0139302088300069	-0.6035915622347294	0.546117	0.546117	chr5	76047689	0.2627143041616204	chr5:76047689:G:GA
chr5:76048578	['G', 'A']	98663	96247.9719430953	-2486.854022534668	-0.0033111019879762	0.0042708526826853	-0.775278904233784	0.438177	0.438177	chr5	76048578	0.3583504223828798	chr5:76048578:G:A
chr5:76048831	['G', 'T']	98663	48269.68889163778	-1627.3611438978776	-0.0012121130048508	0.0049863912274558	-0.2430842165325389	0.807941	0.807941	chr5	76048831	0.0926203524803453	chr5:76048831:G:T
chr5:76049214	['A', 'G']	98663	96374.7735347529	-2491.378760550371	-0.003349140979877	0.0042731002758541	-0.7837730836324996	0.433175	0.433175	chr5	76049214	0.3633366159325648	chr5:76049214:A:G
chr5:76049611	['T', 'C']	98663	89302.81798459042	-2401.538440926131	-0.002498590000057	0.0042820527004542	-0.5835028606238244	0.559556	0.559556	chr5	76049611	0.2521564430517052	chr5:76049611:T:C
chr5:76050085	['C', 'T']	98663	96282.56571544427	-2491.2029302365304	-0.0032607429512996	0.0042705311245924	-0.7635450617657978	0.44514	0.44514	chr5	76050085	0.3515033785353966	chr5:76050085:C:T
chr5:76050120	['T', 'C']	98663	44535.96534282123	-2087.5002561135702	-0.0011326820089622	0.0050819535638122	-0.2228831874867694	0.823627	0.823627	chr5	76050120	0.0842694248529253	chr5:76050120:T:C
chr5:76050277	['T', 'C']	98663	96299.40109288508	-2490.715766470025	-0.0032941443736017	0.0042708233792979	-0.7713136510326184	0.440523	0.440523	chr5	76050277	0.3560314118550684	chr5:76050277:T:C
chr5:76051988	['A', 'T']	98663	4631.469423129555	-347.03487731767444	-0.0051990798179747	0.0140881109545989	-0.3690402378806902	0.712099	0.712099	chr5	76051988	0.1474596241091322	chr5:76051988:A:T
chr5:76052532	['G', 'C']	98663	43979.6863494445	-414.1443266972871	-0.0028919773680023	0.0051917907802975	-0.5570288731543508	0.577509	0.577509	chr5	76052532	0.2384412432628649	chr5:76052532:G:C
chr5:76052916	['G', 'A']	98663	96354.53204991735	-2486.685948941673	-0.0032983949096949	0.0042711196228456	-0.7722553337191309	0.439965	0.439965	chr5	76052916	0.3565818710398497	chr5:76052916:G:A
chr5:76053255	['T', 'C']	98663	96643.611116743	-2478.284870402558	-0.0033288860912296	0.0042748821685157	-0.7787082684399348	0.436153	0.436153	chr5	76053255	0.3603611359613614	chr5:76053255:T:C
chr5:76053372	['C', 'CATCAGACCAAATATCAGAT']	98663	4643.235307831093	-341.6941433314981	-0.0065742709043986	0.0140694537871083	-0.4672726463924722	0.640306	0.640306	chr5	76053372	0.1936124285917582	chr5:76053372:C:CATCAGACCAAATATCAGAT
chr5:76054838	['GTTGT', 'G']	98663	2512.3819641553805	-98.68803426569288	0.0134346034011488	0.0189339249778984	0.7095519506299419	0.477984	0.477984	chr5	76054838	0.320586640684972	chr5:76054838:GTTGT:G
chr5:76055359	['G', 'T']	98663	94579.04796228708	-2632.710086135636	-0.0035395892887308	0.0042624639114123	-0.8304092098595622	0.406309	0.406309	chr5	76055359	0.3911435576710108	chr5:76055359:G:T
chr5:76057125	['T', 'G']	98663	96406.35957824303	-2497.8372945407373	-0.00346067610195	0.0042712769547962	-0.810220488761326	0.417815	0.417815	chr5	76057125	0.3790159724450115	chr5:76057125:T:G
chr5:76057389	['C', 'A']	98663	44053.76567112513	-2054.3339833849896	-0.0006131502723075	0.0051360895331324	-0.1193807600806367	0.904974	0.904974	chr5	76057389	0.0433638979425681	chr5:76057389:C:A
chr5:76057441	['G', 'A']	98663	96394.06754863307	-2485.413480625523	-0.0033912633073398	0.0042769491064514	-0.7929164511741272	0.427828	0.427828	chr5	76057441	0.3687307956233976	chr5:76057441:G:A
chr5:76057832	['A', 'C']	98663	44639.23906454328	-2085.758785819972	-0.0011537564315919	0.005079026311008	-0.2271609479737072	0.820299	0.820299	chr5	76057832	0.0860278178830733	chr5:76057832:A:C
chr5:76060351	['A', 'G']	98663	6790.206466653151	-145.732577603091	-0.0113937805581116	0.0117864266951678	-0.9666865838806664	0.333703	0.333703	chr5	76060351	0.4766398890072113	chr5:76060351:A:G
chr5:76063754	['A', 'G']	98663	87916.47509858181	-2539.6869590651163	-0.0026353222503679	0.0042875103741816	-0.6146509326804679	0.538787	0.538787	chr5	76063754	0.2685828915985995	chr5:76063754:A:G
chr5:76064076	['G', 'A']	98663	87924.25851774508	-2505.6842417714893	-0.0023294791436095	0.0042875821659788	-0.5433083386934379	0.586919	0.586919	chr5	76064076	0.2314218310868822	chr5:76064076:G:A
chr5:76064284	['A', 'G']	98663	90330.31087862288	-2276.62247922142	-0.0026832384717385	0.0042806628189905	-0.6268278033566956	0.530774	0.530774	chr5	76064284	0.2750903592308995	chr5:76064284:A:G
chr5:76064548	['G', 'A']	98663	96348.55429625728	-2489.4918207651976	-0.0035272845552235	0.004269974255494	-0.8260669372151633	0.408768	0.408768	chr5	76064548	0.3885231098581278	chr5:76064548:G:A
chr5:76066664	['T', 'C']	98663	90275.30408941532	-2271.414511248548	-0.0025359598188482	0.0042814399525819	-0.5923146994783502	0.553641	0.553641	chr5	76066664	0.2567717555917149	chr5:76066664:T:C
chr5:76066966	['G', 'A']	98663	89374.5522775429	-2379.7052553774965	-0.002384419379777	0.0042810916713489	-0.5569652702684909	0.577552	0.577552	chr5	76066966	0.2384089078922993	chr5:76066966:G:A
chr5:76067415	['GCAGT', 'G']	98663	41998.56105908891	-609.1590111389575	-0.0029751061323718	0.0052615428723936	-0.5654436739424205	0.571773	0.571773	chr5	76067415	0.2427763565468752	chr5:76067415:GCAGT:G
chr5:76068037	['C', 'T']	98663	7424.408005596613	250.3761092887201	0.0170417785772005	0.0112515018686854	1.5146225611560624	0.129871	0.129871	chr5	76068037	0.8864878154092009	chr5:76068037:C:T
chr5:76068298	['G', 'A']	98663	41956.953572768085	-594.2839512990339	-0.0027351856200247	0.0052592232819287	-0.5200740629178363	0.603013	0.603013	chr5	76068298	0.2196733250614958	chr5:76068298:G:A
chr5:76068438	['A', 'G']	98663	4633.986324283775	-354.3880004919569	-0.0069369890776121	0.0140830397978775	-0.4925775384556929	0.622312	0.622312	chr5	76068438	0.2059918244638089	chr5:76068438:A:G
chr5:76068683	['A', 'T']	98663	96276.5404282065	-2485.7307989396604	-0.0034700150533236	0.004270331674647	-0.8125867772578768	0.416457	0.416457	chr5	76068683	0.3804298336972569	chr5:76068683:A:T
chr5:76069877	['C', 'CA']	98663	92396.87182295792	-2927.1243237215767	-0.0032776714418396	0.004267090302989	-0.7681279769363478	0.442413	0.442413	chr5	76069877	0.3541721200729003	chr5:76069877:C:CA
chr5:76069974	['C', 'T']	98663	92684.78815526696	-2882.6741479866287	-0.0030468226694028	0.004264483916975	-0.7144645703258024	0.474942	0.474942	chr5	76069974	0.323359423254997	chr5:76069974:C:T
chr5:76071091	['C', 'T']	98663	2222.112611242879	254.69628706593008	0.0013653423506198	0.0207930812583957	0.0656633008668952	0.947646	0.947646	chr5	76071091	0.0233538662045581	chr5:76071091:C:T
chr5:76073737	['A', 'G']	98663	96366.37057397592	-2477.1681466038967	-0.003545104180769	0.0042717444497758	-0.8298961284903253	0.4066	0.4066	chr5	76073737	0.3908326256979801	chr5:76073737:A:G
chr5:76073888	['A', 'T']	98663	94030.98124112758	-2738.929376071231	-0.0030160659126421	0.0042614064907047	-0.7077630165582647	0.479094	0.479094	chr5	76073888	0.3195792680548335	chr5:76073888:A:T
chr5:76074483	['T', 'G']	98663	94856.26691942746	-2642.414021016536	-0.003468889303211	0.0042620151830011	-0.8139082462790299	0.415699	0.415699	chr5	76074483	0.3812210202255732	chr5:76074483:T:G
chr5:76074772	['A', 'C']	98663	96360.60328852668	-2497.7109923909293	-0.0039145691382108	0.0042708889827753	-0.916570099105472	0.35937	0.35937	chr5	76074772	0.4444581803663375	chr5:76074772:A:C
chr5:76074912	['T', 'C']	98663	43052.16346992153	-503.42037099223234	-0.0032672848103246	0.0052298718662096	-0.6247351548772452	0.532146	0.532146	chr5	76074912	0.273969197976821	chr5:76074912:T:C
chr5:76075341	['T', 'A']	98663	2264.068842489358	245.0177129612591	-0.0043742750454368	0.0205958240474361	-0.2123865029805101	0.831806	0.831806	chr5	76075341	0.0799779512979745	chr5:76075341:T:A
chr5:76075380	['G', 'T']	98663	87656.2150496214	-2507.438029661405	-0.0025416282201789	0.0042877873383011	-0.5927598594910751	0.553343	0.553343	chr5	76075380	0.2570055796736049	chr5:76075380:G:T
chr5:76076744	['G', 'C']	98663	96006.48842301608	-2477.7069753714645	-0.0034694787863653	0.0042699253223424	-0.8125385163556014	0.416485	0.416485	chr5	76076744	0.38040063539654	chr5:76076744:G:C
chr5:76078042	['G', 'C']	98663	89717.64001297543	-2710.442830799408	-0.0023691491317747	0.0042770364757599	-0.5539230598574073	0.579633	0.579633	chr5	76078042	0.2368468969932642	chr5:76078042:G:C
chr5:76078497	['T', 'C']	98663	2265.137749982262	246.5322303714086	-0.0035146813153623	0.0205940265000141	-0.1706650865657526	0.864487	0.864487	chr5	76078497	0.0632415331832512	chr5:76078497:T:C
chr5:76079051	['G', 'A']	98663	2251.0456309990777	245.9277020046019	-0.0038373962986071	0.0206638316361218	-0.1857059409978491	0.852676	0.852676	chr5	76079051	0.0692159607932351	chr5:76079051:G:A
chr5:76079374	['CAT', 'C']	98663	2243.204624242301	244.0403763460213	-0.0046043847162072	0.0206874196439232	-0.2225693100183095	0.823871	0.823871	chr5	76079374	0.084140783902394	chr5:76079374:CAT:C
chr5:76081533	['A', 'G']	98663	6863.139122855029	-135.7242375578205	-0.0071138515036399	0.0117311884381257	-0.6064050152429826	0.544247	0.544247	chr5	76081533	0.2642039561996592	chr5:76081533:A:G
chr5:76081726	['G', 'T']	98663	95785.44585580468	-2582.7669241223143	-0.0035883322486044	0.0042627601799346	-0.841786095660564	0.39991	0.39991	chr5	76081726	0.3980377359251941	chr5:76081726:G:T
chr5:76082735	['G', 'C']	98663	100216.78889509047	-2701.0493740992365	-0.003395897187945	0.0044235360672406	-0.7676883688355214	0.442674	0.442674	chr5	76082735	0.3539159851097558	chr5:76082735:G:C
chr5:76082944	['G', 'A']	98663	87410.63141782652	-2604.449619389916	-0.0022332958061263	0.0042896969780695	-0.5206185466115086	0.602634	0.602634	chr5	76082944	0.2199463695165695	chr5:76082944:G:A
chr5:76083335	['A', 'G']	98663	12811.42835421482	-711.6210033462253	0.0009519594837708	0.0086270146001006	0.1103463397128958	0.912135	0.912135	chr5	76083335	0.0399408794170752	chr5:76083335:A:G
chr5:76083489	['C', 'A']	98663	42378.28857693087	-661.0542810120215	-0.0031811392988567	0.0052377379908257	-0.6073498339223277	0.54362	0.54362	chr5	76083489	0.2647045737757144	chr5:76083489:C:A
chr5:76083496	['G', 'C']	98663	95018.74144502108	-2710.412815264221	-0.0040668952103918	0.0042585953821138	-0.9549851172696152	0.339588	0.339588	chr5	76083496	0.4690476647939906	chr5:76083496:G:C
chr5:76084419	['C', 'A']	98663	44020.80152152968	-505.4093962383728	-0.0041771873340252	0.0051754805221564	-0.807111014357519	0.419604	0.419604	chr5	76084419	0.377160380417356	chr5:76084419:C:A
chr5:76085978	['C', 'A']	98663	94472.4284772778	-2618.8273082823	-0.0034411294515656	0.004260791998023	-0.8076267166203611	0.419307	0.419307	chr5	76085978	0.3774678873317109	chr5:76085978:C:A
chr5:76086068	['C', 'A']	98663	94469.14986364974	-2615.064375767807	-0.0034340439556	0.0042604998400646	-0.806019031689002	0.420234	0.420234	chr5	76086068	0.3765088129128614	chr5:76086068:C:A
chr5:76088419	['G', 'A']	98663	47835.27252453166	-2569.1989110483937	-0.0031070170115812	0.0049735437489364	-0.6247088933812305	0.532164	0.532164	chr5	76088419	0.2739545080825703	chr5:76088419:G:A
chr5:76088427	['A', 'G']	98663	96939.44098711354	-2559.326112311519	-0.0046928274413904	0.0042645753407618	-1.100420807796561	0.271152	0.271152	chr5	76088427	0.5667871878880855	chr5:76088427:A:G
chr5:76088617	['C', 'T']	98663	95085.9485978466	-2712.884661630196	-0.004731647847982	0.0042580471427117	-1.1112248618667753	0.266474	0.266474	chr5	76088617	0.5743451588977385	chr5:76088617:C:T
chr5:76091698	['T', 'G']	98663	47037.64585380835	-215.38350974475367	-0.00355192815634	0.0051318343276864	-0.6921361699416708	0.488853	0.488853	chr5	76091698	0.3108217152864816	chr5:76091698:T:G
chr5:76092769	['C', 'T']	98663	44672.41388888887	-437.2420340522631	-0.0034069775273046	0.0051473087176799	-0.661894926877491	0.50804	0.50804	chr5	76092769	0.2941020926464277	chr5:76092769:C:T
chr5:76093009	['C', 'T']	98663	44126.91973806916	-2101.648443467277	-0.0026511499698247	0.0050986560716534	-0.5199703475910219	0.603085	0.603085	chr5	76093009	0.2196214732173933	chr5:76093009:C:T
chr5:76094015	['A', 'C']	98663	43933.01510466826	-578.0200695690888	-0.0037919727594067	0.0051861171831223	-0.7311776085097509	0.464672	0.464672	chr5	76094015	0.3328534962576482	chr5:76094015:A:C
chr5:76096225	['T', 'C']	98663	96991.64425903768	-2581.768968598385	-0.0050259644843642	0.0042655835964359	-1.178259520822329	0.238696	0.238696	chr5	76096225	0.622154858716258	chr5:76096225:T:C
chr5:76096519	['T', 'C']	98663	45675.48122129974	-283.34769400034986	-0.0030737941142441	0.0051295601841917	-0.5992315137888421	0.54902	0.54902	chr5	76096519	0.2604118345454837	chr5:76096519:T:C
chr5:76096546	['G', 'C']	98663	3082.562380252421	355.0786971200109	0.0022950524599023	0.0179237498180818	0.1280453299781659	0.898113	0.898113	chr5	76096546	0.0466690172424776	chr5:76096546:G:C
chr5:76096767	['C', 'T']	98663	44894.46565287917	-395.47949459566416	-0.0037556325901421	0.0051469942407674	-0.7296749159723493	0.465591	0.465591	chr5	76096767	0.3319954233068675	chr5:76096767:C:T
chr5:76096957	['G', 'A']	98663	44858.547951177	-401.91005136791614	-0.0039486396558881	0.0051479951342116	-0.7670247451569805	0.443069	0.443069	chr5	76096957	0.3535286349828593	chr5:76096957:G:A
chr5:76097297	['T', 'C']	98663	95575.34280529594	-2715.3094914915764	-0.0044486450866372	0.0042581782777718	-1.0447296464452116	0.29615	0.29615	chr5	76097297	0.5284882630230376	chr5:76097297:T:C
chr5:76097392	['G', 'A']	98663	96974.31537268175	-2559.4522211700505	-0.004930849722587	0.0042661981814829	-1.1557948114058536	0.247768	0.247768	chr5	76097392	0.6059547848075332	chr5:76097392:G:A
chr5:76097429	['C', 'T']	98663	95547.27367193834	-2707.6191640625325	-0.0042842843901075	0.0042578881676144	-1.0061993696062326	0.314322	0.314322	chr5	76097429	0.5026252208143451	chr5:76097429:C:T
chr5:76097465	['G', 'C']	98663	44228.93111138142	-2109.9886235642102	-0.0029633213589504	0.0050941475742275	-0.5817109370648363	0.560763	0.560763	chr5	76097465	0.2512206495099139	chr5:76097465:G:C
chr5:76097793	['C', 'T']	98663	41734.190955537975	-748.0272926556016	-0.0042058476198683	0.005255741044613	-0.8002387454342398	0.423574	0.423574	chr5	76097793	0.3730707057956126	chr5:76097793:C:T
chr5:76097813	['G', 'C']	98663	41855.939239120526	-740.0076580936737	-0.0040865147505887	0.0052497346740083	-0.778423102184812	0.436321	0.436321	chr5	76097813	0.3601938840458625	chr5:76097813:G:C
chr5:76099900	['T', 'C']	98663	43620.84239124924	-541.1934862960051	-0.0036368063366855	0.0052032088640917	-0.698954516660642	0.484582	0.484582	chr5	76099900	0.3146327219481223	chr5:76099900:T:C
chr5:76099991	['G', 'A']	98663	43229.69601621896	-2221.176909314372	-0.0029992649156096	0.0051437132348377	-0.5830933371821672	0.559832	0.559832	chr5	76099991	0.2519422808855318	chr5:76099991:G:A
chr5:76100411	['A', 'G']	98663	95596.62704888952	-2708.49718831228	-0.0043270749109575	0.0042587181023764	-1.016051029191847	0.309608	0.309608	chr5	76100411	0.5091878260544949	chr5:76100411:A:G
chr5:76100902	['T', 'C']	98663	52053.44141230852	-2188.3834728758725	-0.0021655489677363	0.0048124367116501	-0.4499901188298	0.652719	0.652719	chr5	76100902	0.1852737452402005	chr5:76100902:T:C
chr5:76101085	['GA', 'G']	98663	43209.13125323114	-2213.586028760931	-0.0028991383243446	0.0051448128262231	-0.5635070550220384	0.573091	0.573091	chr5	76101085	0.2417764117848404	chr5:76101085:GA:G
chr5:76102766	['A', 'G']	98663	6229.820851495187	-230.0334956799976	0.0013971482119367	0.0121909682299104	0.1146051884959285	0.908758	0.908758	chr5	76102766	0.0415517529245839	chr5:76102766:A:G
chr5:76104058	['A', 'T']	98663	2694.3003892470506	308.4716779528349	-0.0020281808579405	0.0191072546552923	-0.1061471621397345	0.915466	0.915466	chr5	76104058	0.0383577805666352	chr5:76104058:A:T
chr5:76104196	['G', 'A']	98663	46016.063152559545	-266.7345245455473	-0.004174888397027	0.0051247679831974	-0.8146492506032024	0.415275	0.415275	chr5	76104196	0.3816642130963665	chr5:76104196:G:A
chr5:76104642	['C', 'G']	98663	138374.6349684234	-3758.1462843554073	-0.0069134634928199	0.0046922772476833	-1.4733706317616302	0.140654	0.140654	chr5	76104642	0.851847912604888	chr5:76104642:C:G
chr5:76105702	['C', 'T']	98663	43740.09325169544	-528.6145111285132	-0.004930901665078	0.0051769569933411	-0.9524710503526248	0.34086	0.34086	chr5	76105702	0.4674239603390978	chr5:76105702:C:T
chr5:76105912	['A', 'G']	98663	2676.89534624354	299.3572791103876	-0.003689354200321	0.0191622457391811	-0.1925324542090294	0.847326	0.847326	chr5	76105912	0.0719494671641227	chr5:76105912:A:G
chr5:76107017	['A', 'G']	98663	95883.43655403829	-2683.771902945743	-0.0043046641951454	0.0042594988496322	-1.0106034411811309	0.312209	0.312209	chr5	76107017	0.5055545817540639	chr5:76107017:A:G
chr5:76107115	['A', 'G']	98663	43472.28736657509	-514.3451839634337	-0.0030286654721552	0.0052093229230466	-0.5813933052136293	0.560977	0.560977	chr5	76107115	0.2510549444084559	chr5:76107115:A:G
chr5:76107566	['A', 'G']	98663	46262.50230620293	-248.32383123516388	-0.0040575127769958	0.0051173517678419	-0.7928930745964624	0.427842	0.427842	chr5	76107566	0.368716584250445	chr5:76107566:A:G
chr5:76108312	['A', 'C']	98663	46865.9252331711	-149.57992959795635	-0.0034906769601648	0.0051084297992429	-0.6833170068583702	0.494408	0.494408	chr5	76108312	0.305914510557295	chr5:76108312:A:C
chr5:76108930	['G', 'A']	98663	42730.76407979564	-651.1878129412916	-0.004499084850942	0.0052263758502782	-0.8608421934871876	0.389327	0.389327	chr5	76108930	0.409685476722624	chr5:76108930:G:A
chr5:76109212	['A', 'G']	98663	48540.855755486846	-2579.150073033219	-0.0027648401556681	0.0049491950305442	-0.5586444136076166	0.576406	0.576406	chr5	76109212	0.2392715071201419	chr5:76109212:A:G
chr5:76110268	['A', 'T']	98663	50605.66788646733	-2288.2842085007487	-0.002022463199297	0.0048626948477449	-0.4159140687668104	0.677474	0.677474	chr5	76110268	0.1691073674250717	chr5:76110268:A:T
chr5:76110520	['C', 'T']	98663	42637.02503649043	-632.0886809080486	-0.0036812362399932	0.0052261980364963	-0.7043813139658973	0.481197	0.481197	chr5	76110520	0.3176770889122159	chr5:76110520:C:T
chr5:76111299	['T', 'C']	98663	48980.90050185028	-2442.069805780789	-0.002387871461368	0.0049254326298676	-0.4848044102538529	0.627816	0.627816	chr5	76111299	0.2021676204244995	chr5:76111299:T:C
chr5:76111556	['T', 'C']	98663	43483.103152153	-575.1354442744391	-0.0037852963794072	0.0051934176791106	-0.7288642303184503	0.466086	0.466086	chr5	76111556	0.3315339419377452	chr5:76111556:T:C
chr5:76111726	['C', 'T']	98663	43779.54337732904	-2061.374070239675	-0.0014722238375746	0.0051114501779974	-0.2880246869884238	0.773328	0.773328	chr5	76111726	0.1116362649734488	chr5:76111726:C:T
chr5:76111842	['A', 'G']	98663	45459.29355770693	-430.9669236694757	-0.0050384411230208	0.0051334687141866	-0.9814886197897452	0.326354	0.326354	chr5	76111842	0.4863110599489097	chr5:76111842:A:G
chr5:76112410	['T', 'C']	98663	96131.61514678456	-2631.388881623137	-0.0044942674822823	0.004261907357482	-1.0545202195426404	0.291647	0.291647	chr5	76112410	0.535142486541172	chr5:76112410:T:C
chr5:76113083	['C', 'T']	98663	24943.27531575	-1181.4315906459344	-0.0012191497312407	0.0064242632123815	-0.1897726931379524	0.849488	0.849488	chr5	76113083	0.0708427516632017	chr5:76113083:C:T
chr5:76113993	['G', 'A']	98663	3174.1286856749007	329.55746464945514	0.0004247669405516	0.0176050941384059	0.0241275018021649	0.980751	0.980751	chr5	76113993	0.0084412403799095	chr5:76113993:G:A
chr5:76114170	['A', 'G']	98663	3161.288371480122	327.7068929017135	-0.0006793408291786	0.0176461520231976	-0.0384979585512803	0.969291	0.969291	chr5	76114170	0.0135458197278573	chr5:76114170:A:G
chr5:76114686	['G', 'A']	98663	41832.81597299653	-765.2860945651977	-0.0045555108217689	0.0052493836908242	-0.8678182221146863	0.385496	0.385496	chr5	76114686	0.4139801239345294	chr5:76114686:G:A
chr5:76114806	['C', 'A']	98663	133308.16031787865	-4541.725459343912	-0.0061840993774512	0.0045350623900798	-1.3636194710305365	0.17269	0.17269	chr5	76114806	0.7627328104960072	chr5:76114806:C:A
chr5:76115073	['A', 'G']	98663	38858.69549702978	-334.092597210149	-0.0022451725694337	0.0054319431756393	-0.4133276981804053	0.679367	0.679367	chr5	76115073	0.1678955526469977	chr5:76115073:A:G
chr5:76116304	['G', 'A']	98663	44440.25212349733	-567.4108492927262	-0.0051502316354687	0.0051586379518594	-0.9983704387729664	0.318102	0.318102	chr5	76116304	0.4974336003480492	chr5:76116304:G:A
chr5:76116593	['C', 'T']	98663	43858.77890522047	-619.9117558130807	-0.0051040455964112	0.0051769820646449	-0.9859113925211778	0.324179	0.324179	chr5	76116593	0.4892151217500329	chr5:76116593:C:T
chr5:76119493	['T', 'C']	98663	43206.7584521963	-635.1330727654412	-0.0041324128368612	0.0052096004717696	-0.7932302792228348	0.427646	0.427646	chr5	76119493	0.3689155858026407	chr5:76119493:T:C
chr5:76120013	['T', 'G']	98663	44357.74382653476	-540.4532834751961	-0.0041957943569775	0.00516818610233	-0.8118504778854537	0.416879	0.416879	chr5	76120013	0.3799899816159134	chr5:76120013:T:G
chr5:76120408	['G', 'A']	98663	41848.92197133602	-769.6762891397873	-0.0047553352857441	0.0052536761731511	-0.9051443463619392	0.365391	0.365391	chr5	76120408	0.4372421540236397	chr5:76120408:G:A
chr5:76120455	['A', 'G']	98663	45784.30832624424	-343.8363714437306	-0.004651905147138	0.0051550501910763	-0.9023976440017516	0.366848	0.366848	chr5	76120455	0.435513844290806	chr5:76120455:A:G
chr5:76121348	['C', 'G']	98663	45165.01187260067	-445.57174169212544	-0.0045125787271655	0.0051446009908301	-0.8771484387630644	0.380408	0.380408	chr5	76121348	0.4197503584030725	chr5:76121348:C:G
chr5:76121850	['A', 'G']	98663	46003.5177236531	-306.084582426926	-0.0029740782442693	0.0051298960232094	-0.5797540984872814	0.562082	0.562082	chr5	76121850	0.2502003222428081	chr5:76121850:A:G
chr5:76122084	['A', 'C']	98663	44801.066332015056	-583.593369908854	-0.0041736548034946	0.0051408850097405	-0.8118553119913697	0.416877	0.416877	chr5	76122084	0.3799920651726466	chr5:76122084:A:C
chr5:76122617	['C', 'A']	98663	96531.72550809298	-2539.6068875743167	-0.0038597013362014	0.0042761331456183	-0.902614863654642	0.366733	0.366733	chr5	76122617	0.4356500088474889	chr5:76122617:C:A
chr5:76125797	['C', 'T']	98663	18682.46163203244	385.8929529133393	-0.0109570276437979	0.0075024038656543	-1.4604689163640945	0.144164	0.144164	chr5	76125797	0.8411431761858547	chr5:76125797:C:T
chr5:76126160	['G', 'A']	98663	2033.123640491805	146.9268643061162	0.0034033456713064	0.0212872357795543	0.1598772948517473	0.872978	0.872978	chr5	76126160	0.0589967008522681	chr5:76126160:G:A
chr5:76127136	['A', 'C']	98663	2157.0874527412607	144.13421302283675	0.0096335439429024	0.0207207783377815	0.4649219148943349	0.641988	0.641988	chr5	76127136	0.1924730896608809	chr5:76127136:A:C
chr5:76127255	['T', 'C']	98663	2157.415463687604	144.0403896636001	0.0095861597949997	0.0207207691961807	0.4626353251773448	0.643627	0.643627	chr5	76127255	0.1913657456403519	chr5:76127255:T:C
chr5:76127725	['G', 'A']	98663	124896.4565636087	-2800.3243668475443	-0.0033316979224644	0.0044929897307501	-0.7415325033267367	0.458372	0.458372	chr5	76127725	0.3387819194370334	chr5:76127725:G:A
chr5:76127787	['T', 'A']	98663	18429.801932122293	-995.4610175944612	0.0046905141349583	0.0073209921156931	0.6406937831422984	0.521723	0.521723	chr5	76127787	0.2825600171152625	chr5:76127787:T:A
chr5:76127860	['C', 'T']	98663	76816.67864528426	-932.2256507124516	-0.0091978150491017	0.0044964673860532	-2.045564719902284	0.0408019	0.0408019	chr5	76127860	1.3893196128830871	chr5:76127860:C:T
chr5:76127988	['C', 'G']	98663	2120.085952624697	141.43580984460726	0.0086335685322648	0.0208893240424561	0.4133005220617792	0.679387	0.679387	chr5	76127988	0.1678827675664921	chr5:76127988:C:G
chr5:76128676	['A', 'G']	98663	2122.1290531842646	134.09155821544107	0.0056762081478157	0.0208713904097062	0.2719611888039835	0.785652	0.785652	chr5	76128676	0.1047697795926942	chr5:76128676:A:G
chr5:76128868	['C', 'T']	98663	161373.99168795362	-5751.711302148794	0.0129586827774566	0.0055381445601222	2.3398960855529656	0.0192911	0.0192911	chr5	76128868	1.7146430076951689	chr5:76128868:C:T
chr5:76132890	['A', 'T']	98663	42528.828366306	-2039.9577421637523	-0.0025914517908851	0.0051815786326092	-0.5001278518821193	0.616986	0.616986	chr5	76132890	0.2097246904104017	chr5:76132890:A:T
chr5:76133190	['C', 'T']	98663	162361.26667612838	-5891.451703680789	0.0112192581503595	0.0056054681876236	2.001484581632386	0.0453429	0.0453429	chr5	76133190	1.3434907071093436	chr5:76133190:C:T
chr5:76133487	['C', 'A']	98663	4464.180987036154	381.14413860973673	0.0145181127841377	0.0146874758233977	0.9884688804736448	0.322925	0.322925	chr5	76133487	0.4908983317503744	chr5:76133487:C:A
chr5:76133778	['A', 'G']	98663	23082.848912183952	518.1329959413614	0.0090445967382911	0.00678375242392	1.333273411688663	0.182445	0.182445	chr5	76133778	0.738868034202125	chr5:76133778:A:G
chr5:76134067	['T', 'C']	98663	3816.309441994831	-372.827081224104	-0.0142259432441518	0.015483723783907	-0.9187675679759616	0.358219	0.358219	chr5	76134067	0.445851382818871	chr5:76134067:T:C
chr5:76134157	['A', 'G']	98663	26737.924111986544	840.7580295029062	0.0091734034221847	0.0064372627122208	1.4250472339383378	0.154147	0.154147	chr5	76134157	0.8120649230693182	chr5:76134157:A:G
chr5:76135614	['A', 'G']	98663	50027.19743498759	-1398.9884047346018	-0.0028864369330496	0.0049005116125328	-0.5890072631738551	0.555858	0.555858	chr5	76135614	0.2550361395202336	chr5:76135614:A:G
chr5:76135874	['G', 'A']	98663	102402.75808724388	-2825.617316494543	0.0015354610536578	0.0042590556456885	0.3605167862063977	0.718461	0.718461	chr5	76135874	0.1435968015652351	chr5:76135874:G:A
chr5:76136478	['T', 'G']	98663	31329.76314775769	-735.6709311181997	0.0004875670134921	0.005818053438974	0.0838024295593448	0.933214	0.933214	chr5	76136478	0.030018754579164	chr5:76136478:T:G
chr5:76136624	['C', 'T']	98663	29991.0794987987	-802.0608138346336	0.0004740482390019	0.0059192190647958	0.0800862806077468	0.936169	0.936169	chr5	76136624	0.028645744058655	chr5:76136624:C:T
chr5:76137415	['A', 'T']	98663	94826.93933678114	-4913.099015090482	0.0057458367256214	0.0043807373412641	1.3116140681384372	0.189653	0.189653	chr5	76137415	0.7220402830790873	chr5:76137415:A:T
chr5:76137678	['G', 'A']	98663	24539.989802848315	-1308.7478090419884	0.0051930668440678	0.0064506098477482	0.8050505249330125	0.420792	0.420792	chr5	76137678	0.3759325254818882	chr5:76137678:G:A
chr5:76138114	['C', 'T']	98663	24542.487506715453	-1309.1555827035638	0.0051425897437315	0.0064506441327235	0.7972211205457288	0.425325	0.425325	chr5	76138114	0.3712790893223012	chr5:76138114:C:T
chr5:76138149	['T', 'C']	98663	24582.744110849817	-1313.4445724319614	0.0049975215778392	0.0064460313060376	0.7752865818629038	0.438172	0.438172	chr5	76138149	0.358355378108075	chr5:76138149:T:C
chr5:76138261	['T', 'C']	98663	24521.72810396563	-1307.9268378829431	0.0051065543532326	0.0064526142514313	0.7913930934426993	0.428717	0.428717	chr5	76138261	0.367829294982928	chr5:76138261:T:C
chr5:76138302	['C', 'T']	98663	3509.320118799036	-251.31155377486485	-0.0318259839258842	0.016016938492983	-1.9870204246477607	0.0469229	0.0469229	chr5	76138302	1.328615154802941	chr5:76138302:C:T
chr5:76138505	['A', 'C']	98663	24545.487810811628	-1316.444414913284	0.0049650556132493	0.0064496827553257	0.7698139275376816	0.441412	0.441412	chr5	76138505	0.3551558645070707	chr5:76138505:A:C
chr5:76138961	['C', 'A']	98663	24546.46372917788	-1309.0585675884147	0.0053204496390573	0.0064510328751673	0.824743842112159	0.409519	0.409519	chr5	76138961	0.3877259439554964	chr5:76138961:C:A
chr5:76139043	['C', 'T']	98663	24544.980415015147	-1303.7237587992652	0.0054981349498578	0.0064499936845446	0.8524248578773673	0.39398	0.39398	chr5	76139043	0.4045258241391456	chr5:76139043:C:T
chr5:76139449	['T', 'A']	98663	24537.2174314159	-1315.14681244066	0.0050245056735377	0.0064515211407419	0.7788094565493346	0.436094	0.436094	chr5	76139449	0.3604198885267961	chr5:76139449:T:A
chr5:76139543	['G', 'A']	98663	24522.734055062243	-1308.0103276417676	0.0054377974176506	0.0064531160523279	0.8426622694456207	0.399419	0.399419	chr5	76139543	0.398571279978855	chr5:76139543:G:A
chr5:76140564	['A', 'G']	98663	94975.02813345908	-4886.605310066999	0.0058010139399087	0.0043779829169807	1.3250426166371092	0.18516	0.18516	chr5	76140564	0.7324528278892269	chr5:76140564:A:G
chr5:76140886	['G', 'C']	98663	68404.86636659471	-2851.6468418517	-0.00865634602406	0.0044586921040088	-1.941454090601355	0.0522061	0.0522061	chr5	76140886	1.2822787490751044	chr5:76140886:G:C
chr5:76141036	['C', 'T']	98663	13821.980649935129	-786.1050417702589	-0.0091591200358608	0.0083343152526439	-1.098964912918947	0.271786	0.271786	chr5	76141036	0.5657729180205255	chr5:76141036:C:T
chr5:76141114	['A', 'G']	98663	94964.02523393858	-4882.696563283539	0.0059192466469279	0.00437777081301	1.3521143293606903	0.176342	0.176342	chr5	76141114	0.7536442379225677	chr5:76141114:A:G
chr5:76141221	['A', 'G']	98663	23536.96397939943	-1314.402664618512	0.0057269484356053	0.006575269271293	0.8709831034005975	0.383765	0.383765	chr5	76141221	0.4159346361664463	chr5:76141221:A:G
chr5:76141378	['C', 'G']	98663	94887.73728074628	-4887.731127270569	0.0056989785352394	0.004377798729365	1.3017908971036567	0.192991	0.192991	chr5	76141378	0.7144629435387252	chr5:76141378:C:G
chr5:76141588	['C', 'T']	98663	94953.1951630076	-4883.888681118538	0.0058088549395605	0.0043781808614086	1.326773635772467	0.184587	0.184587	chr5	76141588	0.7337988885055068	chr5:76141588:C:T
chr5:76141779	['A', 'G']	98663	96541.9373523568	-4906.582548424654	0.0047784402200822	0.004432203405272	1.0781184397806072	0.280984	0.280984	chr5	76141779	0.5513184093103864	chr5:76141779:A:G
chr5:76142101	['C', 'T']	98663	94989.80865042428	-4893.480985325139	0.0056017863723293	0.0043774770334651	1.279683783490915	0.200659	0.200659	chr5	76142101	0.6975413564251337	chr5:76142101:C:T
chr5:76142331	['A', 'G']	98663	94962.57478326988	-4894.213867996285	0.0056857439080321	0.0043784711342589	1.2985683206963683	0.194095	0.194095	chr5	76142331	0.711985652145787	chr5:76142331:A:G
chr5:76142415	['G', 'A']	98663	94966.06324134718	-4889.669054152365	0.005741129121008	0.0043780972905783	1.3113297261262138	0.189749	0.189749	chr5	76142415	0.7218205042104862	chr5:76142415:G:A
chr5:76142599	['C', 'T']	98663	175509.79875106434	-6879.6598899442215	-0.0071497522404285	0.0069100294901726	-1.0346920010394862	0.300815	0.300815	chr5	76142599	0.5217005116481924	chr5:76142599:C:T
chr5:76142713	['A', 'T']	98663	94962.57478326988	-4890.637476918124	0.0057283206604822	0.0043779099723348	1.3084601320449638	0.19072	0.19072	chr5	76142713	0.7196037619398576	chr5:76142713:A:T
chr5:76143088	['G', 'A']	98663	94965.65091709164	-4892.362850620983	0.0057207239922564	0.0043781152492298	1.306663636427278	0.19133	0.19133	chr5	76143088	0.718216928493553	chr5:76143088:G:A
chr5:76143375	['A', 'G']	98663	176594.8987967928	-6722.253688879133	-0.004766445219559	0.0070197755240135	-0.6790025127233534	0.497138	0.497138	chr5	76143375	0.3035230391954109	chr5:76143375:A:G
chr5:76143397	['C', 'A']	98663	97118.4677427532	-4936.5102827031615	0.0071722049425013	0.0043837507674056	1.6360886654023572	0.101824	0.101824	chr5	76143397	0.9921498463695312	chr5:76143397:C:A
chr5:76144530	['A', 'C']	98663	176152.21010643692	-6780.817149593881	-0.0045301219040034	0.0069571242616119	-0.6511486260206384	0.514952	0.514952	chr5	76144530	0.2882332507775704	chr5:76144530:A:C
chr5:76144600	['C', 'T']	98663	11958.848463347387	-649.1030707726056	-0.0005126560179081	0.0088860950284315	-0.0576919351264909	0.953994	0.953994	chr5	76144600	0.0204543567163301	chr5:76144600:C:T
chr5:76144728	['T', 'C']	98663	23979.61786829408	-1294.2152789174831	0.0059321065615437	0.0065174561230354	0.9101874181518728	0.362726	0.362726	chr5	76144728	0.4404213133144376	chr5:76144728:T:C
chr5:76145402	['A', 'C']	98663	111807.93107328596	-4513.396197974158	0.0038500871734864	0.0043003814997755	0.8952896792267095	0.370634	0.370634	chr5	76145402	0.4310547433142445	chr5:76145402:A:C
chr5:76146250	['A', 'G']	98663	176217.71634045226	-6743.12501446905	-0.0039401343090397	0.0069646663769521	-0.5657319526573034	0.571577	0.571577	chr5	76146250	0.2429252553430214	chr5:76146250:A:G
chr5:76146506	['T', 'C']	98663	86688.45126822244	-3386.6308859617307	0.0011378700759222	0.0042760482949007	0.2661031862711124	0.79016	0.79016	chr5	76146506	0.1022849592394517	chr5:76146506:T:C
chr5:76147046	['T', 'A']	98663	23658.275352034136	-1309.6026314397952	0.0061379236481812	0.0065598561981488	0.9356796037561568	0.34944	0.34944	chr5	76147046	0.4566273833113756	chr5:76147046:T:A
chr5:76147403	['T', 'C']	98663	88031.30605851693	-3245.06711507142	0.0009326019238567	0.0042630876527541	0.2187620804029832	0.826836	0.826836	chr5	76147403	0.0825806226821677	chr5:76147403:T:C
chr5:76147812	['G', 'T']	98663	77058.401553091	-3949.151285452792	0.0018042962303677	0.0044318895206118	0.407116698639787	0.683923	0.683923	chr5	76147812	0.1649927909078195	chr5:76147812:G:T
chr5:76147857	['C', 'T']	98663	88029.19774526797	-3239.245136495854	0.0010596221239769	0.0042633287034909	0.248543379521574	0.803715	0.803715	chr5	76147857	0.0948979262143238	chr5:76147857:C:T
chr5:76147891	['T', 'A']	98663	88020.05831010189	-3239.2322156178834	0.0010377752125805	0.0042631320144177	0.2434302313582675	0.807673	0.807673	chr5	76147891	0.0927644350671732	chr5:76147891:T:A
chr5:76147905	['C', 'G']	98663	88018.30276364076	-3238.914164047645	0.0010599856601838	0.0042631971468963	0.2486363223796703	0.803643	0.803643	chr5	76147905	0.0949368337915006	chr5:76147905:C:G
chr5:76148623	['A', 'T']	98663	88383.93684093116	-3215.573037377464	0.0006915031782548	0.004260135233159	0.1623195369180872	0.871055	0.871055	chr5	76148623	0.0599544219815677	chr5:76148623:A:T
chr5:76148685	['C', 'A']	98663	77224.65422787226	-3960.868915397477	0.0018329868413238	0.0044304963154021	0.4137204301359403	0.67908	0.67908	chr5	76148685	0.1680790600170471	chr5:76148685:C:A
chr5:76148858	['A', 'G']	98663	88324.54207644734	-3206.86434511445	0.000830293332818	0.0042598133484491	0.1949130783207561	0.845461	0.845461	chr5	76148858	0.0729064210354176	chr5:76148858:A:G
chr5:76149599	['T', 'C']	98663	90218.45938466214	-3278.604333923841	0.0007771367612183	0.004252494237624	0.1827484572095661	0.854996	0.854996	chr5	76149599	0.0680359170636299	chr5:76149599:T:C
chr5:76149600	['T', 'C']	98663	81263.17830243192	-4050.032470631861	0.0034073894559712	0.0044024698240727	0.7739722456107695	0.438949	0.438949	chr5	76149600	0.357585936034045	chr5:76149600:T:C
chr5:76149696	['C', 'T']	98663	90249.2944557647	-3273.9819371654285	0.000819780118991	0.0042520074641899	0.1927983725087933	0.847117	0.847117	chr5	76149696	0.0720566027209731	chr5:76149696:C:T
chr5:76149698	['C', 'T']	98663	79005.21440736382	-4017.275443854108	0.0017734414855764	0.0044126998541847	0.4018948816323067	0.687762	0.687762	chr5	76149698	0.162561823347123	chr5:76149698:C:T
chr5:76150100	['C', 'T']	98663	89947.29329481526	-3303.2252995358085	0.000617040329726	0.0042531994300882	0.14507674513473	0.884651	0.884651	chr5	76150100	0.0532280272317089	chr5:76150100:C:T
chr5:76150260	['T', 'C']	98663	90147.1629712425	-3293.3494249477694	0.0007278709111715	0.0042604828861823	0.1708423506481338	0.864348	0.864348	chr5	76150260	0.0633113685731116	chr5:76150260:T:C
chr5:76150472	['A', 'G']	98663	89953.61660042984	-3316.614949636611	0.0002462549101599	0.0042533371375613	0.0578968706678002	0.953831	0.953831	chr5	76150472	0.0205285668778727	chr5:76150472:A:G
chr5:76150846	['T', 'C']	98663	89968.36002393533	-3310.8068842316893	0.0003859867262704	0.0042541138062356	0.0907325811793483	0.927705	0.927705	chr5	76150846	0.0325901027034242	chr5:76150846:T:C
chr5:76150863	['C', 'T']	98663	11229.03203529053	-534.241972632099	-0.0030127221356729	0.0091557371238348	-0.329052930957361	0.742116	0.742116	chr5	76150863	0.1295282049333776	chr5:76150863:C:T
chr5:76151014	['T', 'C']	98663	89965.17898023949	-3306.7870763654823	0.0003827802410331	0.0042530559489505	0.0900012239734595	0.928286	0.928286	chr5	76151014	0.0323181993351127	chr5:76151014:T:C
chr5:76151298	['C', 'A']	98663	89950.96907948093	-3306.980633918501	0.0004411741032223	0.0042532442928451	0.103726490379227	0.917387	0.917387	chr5	76151298	0.0374474184096904	chr5:76151298:C:A
chr5:76151407	['A', 'C']	98663	81261.11970681562	-4043.0840410739656	0.0035087189380647	0.0044022159957576	0.7970347073941976	0.425433	0.425433	chr5	76151407	0.3711688257589907	chr5:76151407:A:C
chr5:76151813	['GCCA', 'G']	98663	89922.31676533798	-3311.577490632291	0.0003939552835932	0.0042536786914957	0.0926151954967619	0.926209	0.926209	chr5	76151813	0.0332910032694124	chr5:76151813:GCCA:G
chr5:76152369	['C', 'A']	98663	23542.147505423	-1306.9967035046952	0.006497918935892	0.0065745445048192	0.9883451136621008	0.322986	0.322986	chr5	76152369	0.4908163019862898	chr5:76152369:C:A
chr5:76152906	['T', 'C']	98663	94286.46769926306	-3976.881943770945	-0.0033729647401705	0.0042601421038369	-0.7917493496596261	0.428509	0.428509	chr5	76152906	0.3680400521321715	chr5:76152906:T:C
chr5:76152907	['G', 'A']	98663	93568.38036107086	-4067.989402422183	-0.003866896881133	0.0042656075437864	-0.9065289859508564	0.364658	0.364658	chr5	76152907	0.4381142542859711	chr5:76152907:G:A
chr5:76153020	['A', 'G']	98663	94140.4499396864	-3965.5701719341696	-0.0034137030382127	0.0042606863900101	-0.8012096469284233	0.423012	0.423012	chr5	76153020	0.3736473123888778	chr5:76153020:A:G
chr5:76153736	['G', 'C']	98663	175889.39274817286	-6751.882455456025	-0.0040658401994114	0.0069170384193511	-0.5878007252405674	0.556667	0.556667	chr5	76153736	0.254404523515581	chr5:76153736:G:C
chr5:76153810	['A', 'G']	98663	74194.05585238506	-3538.231499888212	0.0047823364252692	0.0044499202919256	1.0747015927334338	0.282511	0.282511	chr5	76153810	0.5489646375921704	chr5:76153810:A:G
chr5:76153885	['G', 'A']	98663	97995.83771125007	-4808.6948969792975	0.0073474538304725	0.0043723911057172	1.680420084302404	0.0928788	0.0928788	chr5	76153885	1.0320834043455478	chr5:76153885:G:A
chr5:76153908	['T', 'A']	98663	23481.37995803473	-1309.9668415765746	0.0052672469421965	0.0065785775047586	0.8006665481080775	0.423327	0.423327	chr5	76153908	0.3733240311313286	chr5:76153908:T:A
chr5:76154302	['A', 'G']	98663	94297.46903731336	-3985.2269345525738	-0.0037724204721623	0.0042611974559789	-0.8852958613474325	0.375999	0.375999	chr5	76154302	0.4248133101123905	chr5:76154302:A:G
chr5:76154548	['A', 'G']	98663	70458.13910319447	-2723.759348621484	-0.0070790873562332	0.0044317789738687	-1.5973466632640771	0.110192	0.110192	chr5	76154548	0.9578499343587552	chr5:76154548:A:G
chr5:76154687	['G', 'A']	98663	94132.2549860583	-4002.5052562767255	-0.0042136496167052	0.0042614686843722	-0.9887787354058488	0.322774	0.322774	chr5	76154687	0.4911014557073972	chr5:76154687:G:A
chr5:76155164	['T', 'C']	98663	93995.95933739516	-3964.7979734769447	-0.0037403844314535	0.0042614514688344	-0.8777254554717755	0.380095	0.380095	chr5	76155164	0.420107843332155	chr5:76155164:T:C
chr5:76156410	['C', 'T']	98663	23746.33226215217	-1281.5657100199176	0.005789368954828	0.0065453309541759	0.8845036248525217	0.376427	0.376427	chr5	76156410	0.4243192334635177	chr5:76156410:C:T
chr5:76156606	['T', 'A']	98663	93315.42818906254	-4057.0690421104846	-0.0043528030172226	0.0042665731800353	-1.0202105609229444	0.307631	0.307631	chr5	76156606	0.5119699027764065	chr5:76156606:T:A
chr5:76156612	['A', 'G']	98663	94107.79959852788	-4004.408388510588	-0.0041900970994208	0.004261401362151	-0.9832674144793128	0.325478	0.325478	chr5	76156612	0.4874783613246741	chr5:76156612:A:G
chr5:76157508	['G', 'A']	98663	2928.145895268729	-55.466148617267535	0.0199144993881761	0.0175653040927866	1.1337406561810797	0.256906	0.256906	chr5	76157508	0.5902257527345781	chr5:76157508:G:A
chr5:76157695	['A', 'G']	98663	93478.47929936316	-4079.56089672848	-0.0044660481891632	0.0042674683922666	-1.0465333960660306	0.295317	0.295317	chr5	76157695	0.5297115520403874	chr5:76157695:A:G
chr5:76157798	['A', 'G']	98663	93479.48176552352	-4071.376369680002	-0.004326429102014	0.0042681658941516	-1.013650642760212	0.310752	0.310752	chr5	76157798	0.5075860675578585	chr5:76157798:A:G
chr5:76158198	['A', 'T']	98663	122986.53148073028	-3031.834565718705	-0.0046539024497946	0.0044494845050977	-1.0459419387712652	0.29559	0.29559	chr5	76158198	0.5293102624906101	chr5:76158198:A:T
chr5:76158722	['A', 'G']	98663	93470.26317550435	-4074.511672269944	-0.0043895519791653	0.0042663683415659	-1.0288731838737903	0.303542	0.303542	chr5	76158722	0.5177812086867299	chr5:76158722:A:G
chr5:76158911	['G', 'A']	98663	93468.99976683831	-4070.562284676599	-0.0043138108610309	0.0042660844749796	-1.0111873982644186	0.311929	0.311929	chr5	76158911	0.5059442470623475	chr5:76158911:G:A
chr5:76158925	['C', 'T']	98663	23613.393338266447	-1309.179214472564	0.0048624811652631	0.0065632224229812	0.7408679535584741	0.458775	0.458775	chr5	76158925	0.3384002561104975	chr5:76158925:C:T
chr5:76159426	['C', 'T']	98663	11234.910972581216	-541.0323956234762	-0.0039175367821253	0.0091461471426996	-0.4283264549545671	0.668414	0.668414	chr5	76159426	0.174954462340777	chr5:76159426:C:T
chr5:76159484	['A', 'G']	98663	93500.9012692362	-4070.88717327336	-0.0043517267429473	0.0042659685728862	-1.0201028602522293	0.307682	0.307682	chr5	76159484	0.511897910087717	chr5:76159484:A:G
chr5:76159825	['A', 'G']	98663	123125.19016769064	-3053.24452742691	-0.0047826665799002	0.0044505236009733	-1.0746300904581865	0.282543	0.282543	chr5	76159825	0.548915447874247	chr5:76159825:A:G
chr5:76160114	['G', 'A']	98663	123105.6889573786	-3057.80965456561	-0.004910383861951	0.0044501327881807	-1.1034241214088474	0.269846	0.269846	chr5	76160114	0.5688840152152317	chr5:76160114:G:A
chr5:76160128	['T', 'C']	98663	69838.28047445253	-2774.9895699643707	-0.0070622009417692	0.0044440363420986	-1.589141131648418	0.112032	0.112032	chr5	76160128	0.9506579109150614	chr5:76160128:T:C
chr5:76160195	['A', 'G']	98663	69728.32216364187	-2779.224561827625	-0.0072431498126829	0.0044456274206266	-1.6292750443000374	0.103258	0.103258	chr5	76160195	0.9860762910394796	chr5:76160195:A:G
chr5:76160586	['C', 'T']	98663	23645.87595665528	-1290.5289979794643	0.0052103949003509	0.0065571454309203	0.7946132894630055	0.42684	0.42684	chr5	76160586	0.3697348887665948	chr5:76160586:C:T
chr5:76161387	['T', 'C']	98663	123141.21768748858	-3053.659695086252	-0.004833619694482	0.0044503614270188	-1.0861184588596111	0.277429	0.277429	chr5	76161387	0.5568481435450312	chr5:76161387:T:C
chr5:76162267	['G', 'C']	98663	98955.03847947287	-1763.4155117788073	-0.0069807254620696	0.0043640307147913	-1.5996050253288487	0.109689	0.109689	chr5	76162267	0.9598369228248526	chr5:76162267:G:C
chr5:76162472	['C', 'T']	98663	23384.08112519006	-1338.2763362442176	0.0046824384568481	0.0065926898767299	0.7102470379162997	0.477553	0.477553	chr5	76162472	0.3209784223415575	chr5:76162472:C:T
chr5:76162576	['C', 'T']	98663	122958.91003558424	-3027.500862312502	-0.0045545385644817	0.0044475973983589	-1.0240447047123007	0.305817	0.305817	chr5	76162576	0.5145383763436387	chr5:76162576:C:T
chr5:76163060	['C', 'T']	98663	126180.80939828664	-3028.373578570249	-0.0030473778475315	0.0044819144966899	-0.6799277071845317	0.496552	0.496552	chr5	76163060	0.3040352645290612	chr5:76163060:C:T
chr5:76163235	['C', 'A']	98663	23654.501785170884	-1292.0151215128888	0.0051295625320781	0.0065580393985179	0.7821792795629423	0.434111	0.434111	chr5	76163235	0.3623992093725996	chr5:76163235:C:A
chr5:76164131	['G', 'A']	98663	23507.429558977063	-1325.6742609501923	0.0046809585355825	0.0065755191865592	0.7118766446839285	0.476543	0.476543	chr5	76164131	0.3218979054765274	chr5:76164131:G:A
chr5:76165014	['AC', 'A']	98663	57522.91141049816	-2293.381475861296	-0.0066501242736315	0.004684140954687	-1.419710537740598	0.155695	0.155695	chr5	76165014	0.8077253341709713	chr5:76165014:AC:A
chr5:76165143	['T', 'C']	98663	23653.71278957773	-1291.6254199255875	0.0051238196445895	0.0065568179650683	0.7814491224076708	0.43454	0.43454	chr5	76165143	0.3619702399754906	chr5:76165143:T:C
chr5:76165278	['T', 'C']	98663	23659.35719571409	-1292.1913048440638	0.0051187855874508	0.0065557680682789	0.7808063882276212	0.434918	0.434918	chr5	76165278	0.3615926177683171	chr5:76165278:T:C
chr5:76165758	['G', 'T']	98663	69513.79571582082	-2777.833790825471	-0.0074519596490326	0.0044482409626605	-1.675259886230532	0.0938864	0.0938864	chr5	76165758	1.0273973133006842	chr5:76165758:G:T
chr5:76165862	['A', 'G']	98663	23690.042324770373	-1277.7761800331402	0.0057457652956336	0.0065514965995869	0.877015687682088	0.38048	0.38048	chr5	76165862	0.4196681670614024	chr5:76165862:A:G
chr5:76165942	['A', 'G']	98663	11360.375442332068	-561.6504168333269	-0.000105446424579	0.0091264008557037	-0.0115539988048166	0.990781	0.990781	chr5	76165942	0.004022330380786	chr5:76165942:A:G
chr5:76165951	['G', 'C']	98663	69826.57001652458	-2784.634692175116	-0.0075393430905314	0.0044451441582978	-1.6960851711541294	0.0898729	0.0898729	chr5	76165951	1.0463712443594606	chr5:76165951:G:C
chr5:76166145	['C', 'T']	98663	2941.02980884231	-54.99834065177045	0.0207654104808898	0.0175194330282865	1.1852786815282397	0.23591	0.23591	chr5	76166145	0.6272536493951545	chr5:76166145:C:T
chr5:76166269	['C', 'T']	98663	126139.1266613274	-3096.498456708885	-0.0035423963329471	0.0044800820714853	-0.790698981943586	0.429122	0.429122	chr5	76166269	0.3674192197164991	chr5:76166269:C:T
chr5:76166693	['G', 'T']	98663	93303.6963371486	-4112.892346538996	-0.0049449311259526	0.0042666145777291	-1.1589823819015954	0.246466	0.246466	chr5	76166693	0.60824298320551	chr5:76166693:G:T
chr5:76166782	['A', 'G']	98663	93304.58793353409	-4112.681396929246	-0.0049830442401364	0.004266501867938	-1.167946105352276	0.242831	0.242831	chr5	76166782	0.6146958716760819	chr5:76166782:A:G
chr5:76166797	['T', 'C']	98663	93889.88730738038	-4031.473258973233	-0.0044146506166013	0.0042630990956316	-1.035549612516623	0.300415	0.300415	chr5	76166797	0.5222783863995923	chr5:76166797:T:C
chr5:76167517	['T', 'G']	98663	93537.70131186764	-4079.550255516067	-0.0047849580909322	0.0042644550631128	-1.122056164296756	0.261841	0.261841	chr5	76167517	0.581962349077792	chr5:76167517:T:G
chr5:76167675	['G', 'T']	98663	93300.64124373972	-4120.505086702941	-0.0051248576227327	0.0042664743668376	-1.2011926434076543	0.229679	0.229679	chr5	76167675	0.638878711383317	chr5:76167675:G:T
chr5:76168605	['G', 'A']	98663	125194.9580647123	-3104.349260681629	-0.0033693738854743	0.0044567841584178	-0.7560101108128318	0.449645	0.449645	chr5	76168605	0.3471302315276987	chr5:76168605:G:A
chr5:76169100	['G', 'A']	98663	23407.795999878363	-1320.2836996513772	0.0041420718907924	0.0065915348486013	0.6283926256828226	0.529748	0.529748	chr5	76169100	0.2759306742407703	chr5:76169100:G:A
chr5:76169511	['A', 'G']	98663	23425.42457200199	-1321.7961322232266	0.004238589519239	0.0065887328951129	0.6433087494536207	0.520025	0.520025	chr5	76169511	0.2839757773246977	chr5:76169511:A:G
chr5:76169947	['G', 'A']	98663	23421.27295858889	-1318.716443391931	0.0043525210628448	0.0065897952990761	0.6604941223978644	0.508938	0.508938	chr5	76169947	0.2933351211955021	chr5:76169947:G:A
chr5:76170005	['T', 'C']	98663	24179.656390657325	-1290.0373988919398	0.0042787895885206	0.0064898134990495	0.6593085593518663	0.509699	0.509699	chr5	76170005	0.2926862184711466	chr5:76170005:T:C
chr5:76170012	['T', 'C']	98663	23417.37347064965	-1322.0014993137695	0.0042453134474086	0.0065900387972087	0.6442015863710411	0.519446	0.519446	chr5	76170012	0.2844595936717203	chr5:76170012:T:C
chr5:76170029	['G', 'A']	98663	2933.148644813396	-59.66850664908158	0.0193036787546208	0.0175419681505775	1.1004283321529913	0.271148	0.271148	chr5	76170029	0.5667935945925946	chr5:76170029:G:A
chr5:76170138	['C', 'T']	98663	101853.77870963817	-1788.453970770289	-0.0055289616902369	0.0043590741237698	-1.2683798286631092	0.204665	0.204665	chr5	76170138	0.6889564201929101	chr5:76170138:C:T
chr5:76170572	['G', 'A']	98663	2874.7030018254964	-50.40502182945559	0.0230790707291133	0.0176911519286365	1.3045544361503896	0.192048	0.192048	chr5	76170572	0.7165902112454157	chr5:76170572:G:A
chr5:76174060	['C', 'T']	98663	23660.71944050274	-1281.4335862674734	0.0047444026567602	0.0065568671254184	0.7235776729969189	0.469327	0.469327	chr5	76174060	0.3285244604610345	chr5:76174060:C:T
chr5:76174261	['T', 'C']	98663	126655.12085918174	-3086.292948908065	-0.0033211269320545	0.0044792260662572	-0.7414510638507791	0.458422	0.458422	chr5	76174261	0.3387345484374049	chr5:76174261:T:C
chr5:76174991	['T', 'G']	98663	126952.01413090852	-3053.9411539631483	-0.0030789583343125	0.0044907152509779	-0.6856276032291438	0.49295	0.49295	chr5	76174991	0.3071971290499951	chr5:76174991:T:G
chr5:76175429	['G', 'A']	98663	23727.695754884386	-1302.0130872577429	0.0044178703716847	0.0065437884583494	0.6751242647594758	0.499598	0.499598	chr5	76175429	0.3013793088701647	chr5:76175429:G:A
chr5:76175457	['G', 'C']	98663	23723.568559669104	-1309.203782360826	0.0041407191776722	0.0065438676101641	0.6327632868428974	0.52689	0.52689	chr5	76175457	0.2782800439514702	chr5:76175457:G:C
chr5:76175466	['A', 'G']	98663	102954.13081298092	-1812.525475679039	-0.0054080053711971	0.0043612654255157	-1.2400083103306032	0.214975	0.214975	chr5	76175466	0.6676120423789923	chr5:76175466:A:G
chr5:76175668	['A', 'G']	98663	126672.82619670336	-3118.787483998676	-0.0037441761541012	0.0044841446677428	-0.8349811238328991	0.40373	0.40373	chr5	76175668	0.3939089782330403	chr5:76175668:A:G
chr5:76175892	['C', 'T']	98663	126671.52925790752	-3118.046380298016	-0.0037307030941302	0.0044840447686404	-0.8319950595099499	0.405414	0.405414	chr5	76175892	0.3921012580658907	chr5:76175892:C:T
chr5:76176208	['C', 'T']	98663	5676.517809718818	-385.6614938851803	-0.0281648324958461	0.0126807193685941	-2.2210752936935854	0.0263481	0.0263481	chr5	76176208	1.5792506969321416	chr5:76176208:C:T
chr5:76176319	['G', 'A']	98663	23403.89768384776	-1340.7773949654877	0.0034152959884345	0.006590232714118	0.5182360223969068	0.604295	0.604295	chr5	76176319	0.2187509991346198	chr5:76176319:G:A
chr5:76176379	['C', 'T']	98663	91461.10213205995	-2648.923366884316	-0.0038657486497262	0.0042632568552199	-0.9067594989011796	0.364536	0.364536	chr5	76176379	0.4382595761818906	chr5:76176379:C:T
chr5:76176576	['T', 'C']	98663	102684.01887710622	-1768.6575792518745	-0.00483612386276	0.0043607277775921	-1.1090176019724851	0.267425	0.267425	chr5	76176576	0.5727979955237872	chr5:76176576:T:C
chr5:76177020	['C', 'A']	98663	102670.19320751642	-1777.0578314901632	-0.004998946308675	0.0043603038458412	-1.1464674218616575	0.251605	0.251605	chr5	76177020	0.5992807326590692	chr5:76177020:C:A
chr5:76177091	['G', 'A']	98663	126660.52669302515	-3114.415045369728	-0.0036365649333615	0.0044838355051512	-0.8110388815967333	0.417345	0.417345	chr5	76177091	0.3795047851947673	chr5:76177091:G:A
chr5:76177136	['A', 'G']	98663	126674.05969559014	-3120.715013962643	-0.003759091863074	0.0044842006590557	-0.8382969784107623	0.401866	0.401866	chr5	76177136	0.3959187358756652	chr5:76177136:A:G
chr5:76177194	['TTAATATATACAAA', 'T']	98663	126492.25797154372	-3161.43454661762	-0.004365816492089	0.0044856486083334	-0.9732854428183032	0.330414	0.330414	chr5	76177194	0.4809415594329685	chr5:76177194:TTAATATATACAAA:T
chr5:76177232	['G', 'A']	98663	126917.46416655688	-3047.9567832034863	-0.0030427142264796	0.0044910514037606	-0.6775059897848875	0.498087	0.498087	chr5	76177232	0.3026947931440305	chr5:76177232:G:A
chr5:76177346	['G', 'A']	98663	102679.26191296948	-1776.0527331215374	-0.0050461348324012	0.0043607392112314	-1.1571741826258648	0.247204	0.247204	chr5	76177346	0.6069445062212763	chr5:76177346:G:A
chr5:76177492	['A', 'G']	98663	126687.97666474064	-3104.970003092485	-0.0034345348822163	0.0044845577546713	-0.7658581001970184	0.443763	0.443763	chr5	76177492	0.3528489111299381	chr5:76177492:A:G
chr5:76177733	['C', 'A']	98663	126694.5234150842	-3109.3018111794654	-0.003565593066525	0.0044849444287711	-0.7950138788011676	0.426607	0.426607	chr5	76177733	0.3699720226877346	chr5:76177733:C:A
chr5:76178433	['G', 'A']	98663	126690.26105952474	-3101.8409198244167	-0.003303452037019	0.0044848568385974	-0.7365791497710743	0.46138	0.46138	chr5	76178433	0.3359412352980078	chr5:76178433:G:A
chr5:76178625	['T', 'C']	98663	126679.82740303715	-3094.3943519939703	-0.0031557505138969	0.0044848013657574	-0.7036544668381256	0.48165	0.48165	chr5	76178625	0.3172684353778162	chr5:76178625:T:C
chr5:76178928	['C', 'T']	98663	23639.35435736804	-1305.9875951290496	0.0041933515049652	0.0065542300709302	0.6397931503143086	0.522309	0.522309	chr5	76178928	0.2820724906924691	chr5:76178928:C:T
chr5:76178955	['C', 'T']	98663	126689.11306198998	-3112.1118216610475	-0.003572426109957	0.0044845829951903	-0.7966016269045408	0.425684	0.425684	chr5	76178955	0.3709126731545477	chr5:76178955:C:T
chr5:76179096	['C', 'T']	98663	126687.82878170432	-3110.681509876112	-0.0035745022272989	0.0044846332598387	-0.7970556387095737	0.425421	0.425421	chr5	76179096	0.3711810758836494	chr5:76179096:C:T
chr5:76179177	['C', 'G']	98663	126687.54468965094	-3107.498913846044	-0.0035015791008136	0.0044846529733342	-0.7807915398658519	0.434927	0.434927	chr5	76179177	0.36158363076411	chr5:76179177:C:G
chr5:76179197	['T', 'C']	98663	126680.54355428951	-3103.213289817066	-0.0034007791856735	0.0044847344110563	-0.7583011331260692	0.448273	0.448273	chr5	76179197	0.3484574184042016	chr5:76179197:T:C
chr5:76179433	['T', 'C']	98663	102770.74941456736	-1761.648896352572	-0.0047635707036089	0.0043612639217989	-1.0922454565978332	0.274728	0.274728	chr5	76179433	0.561097075469164	chr5:76179433:T:C
chr5:76180043	['G', 'C']	98663	2935.089245894993	-59.28563706718451	0.0199037589056292	0.017536634337091	1.134981691642598	0.256386	0.256386	chr5	76180043	0.5911056932278952	chr5:76180043:G:C
chr5:76180281	['G', 'A']	98663	126704.6843364456	-3106.740841386566	-0.0034541765726546	0.00448466686754	-0.7702192101839077	0.441172	0.441172	chr5	76180281	0.3553920588596216	chr5:76180281:G:A
chr5:76180341	['T', 'C']	98663	126695.12531930426	-3105.8308921084017	-0.0034306867164218	0.004484398227428	-0.765027221587656	0.444257	0.444257	chr5	76180341	0.3523657204446133	chr5:76180341:T:C
chr5:76180673	['C', 'T']	98663	126694.53462084352	-3107.39355912719	-0.0034388833714474	0.0044844696085595	-0.7668428312868192	0.443177	0.443177	chr5	76180673	0.3534227867098567	chr5:76180673:C:T
chr5:76180902	['C', 'T']	98663	126453.0699984794	-3139.5875261120536	-0.0037583337994028	0.0044744404033495	-0.8399561644824651	0.400935	0.400935	chr5	76180902	0.396926029947072	chr5:76180902:C:T
chr5:76181376	['T', 'C']	98663	126480.9209261775	-3130.046408173603	-0.0035179103636316	0.0044745870780167	-0.7861977658038753	0.431754	0.431754	chr5	76181376	0.3647636302054821	chr5:76181376:T:C
chr5:76181390	['T', 'C']	98663	126435.09632850833	-3132.6953629176546	-0.0035730422611195	0.004474331031118	-0.7985645756359603	0.424545	0.424545	chr5	76181390	0.3720762695757471	chr5:76181390:T:C
chr5:76181838	['A', 'G']	98663	151567.3621278623	-4168.782863363703	0.000247366365558	0.0050636770079055	0.048851134298621	0.961038	0.961038	chr5	76181838	0.0172594397362047	chr5:76181838:A:G
chr5:76182079	['T', 'G']	98663	23402.59031136253	-1339.0438248307662	0.0035213869097864	0.0065922203622976	0.5341731186545299	0.593223	0.593223	chr5	76182079	0.2267820191752762	chr5:76182079:T:G
chr5:76182391	['T', 'A']	98663	151249.06077286464	-4207.491967558434	-0.0003090448312557	0.0050471990977243	-0.0612309570658958	0.951175	0.951175	chr5	76182391	0.0217395729233533	chr5:76182391:T:A
chr5:76183324	['T', 'C']	98663	150650.91542041392	-4197.279710739294	-0.0011831091124515	0.005024933066231	-0.2354477356927225	0.813862	0.813862	chr5	76183324	0.0894492286726685	chr5:76183324:T:C
chr5:76183425	['C', 'A']	98663	2934.267662740488	-60.91071532267094	0.0192507990205995	0.0175393104157919	1.0975801536226089	0.272391	0.272391	chr5	76183425	0.5648072459329263	chr5:76183425:C:A
chr5:76183735	['G', 'A']	98663	151258.59549901163	-4191.73701045123	0.000155586397332	0.0050473043311155	0.0308256421894236	0.975409	0.975409	chr5	76183735	0.01081324153479	chr5:76183735:G:A
chr5:76183961	['G', 'A']	98663	151237.39442073574	-4179.621818215153	0.0004014755179711	0.0050461727409207	0.0795603992537713	0.936587	0.936587	chr5	76183961	0.0284518745994728	chr5:76183961:G:A
chr5:76184579	['A', 'G']	98663	151232.66410225222	-4171.866352878995	0.0003959240417115	0.0050455951291307	0.0784692452681513	0.937455	0.937455	chr5	76184579	0.0280495702356981	chr5:76184579:A:G
chr5:76184678	['G', 'C']	98663	151504.74904719432	-4167.516259982589	0.0002704483830194	0.0050617610636149	0.0534297015644335	0.95739	0.95739	chr5	76184678	0.0189111130641184	chr5:76184678:G:C
chr5:76184728	['T', 'C']	98663	151279.99950328437	-4198.301322928999	2.3869765117777066e-05	0.0050463752298075	0.0047300813020769	0.996226	0.996226	chr5	76184728	0.0016421280230486	chr5:76184728:T:C
chr5:76184750	['G', 'A']	98663	151292.40111098727	-4193.349474694204	0.0001392872706396	0.0050478893492538	0.027593170333705	0.977987	0.977987	chr5	76184750	0.0096669180813029	chr5:76184750:G:A
chr5:76184759	['A', 'G']	98663	151300.40208411473	-4192.117657315267	0.0001419661067727	0.0050480311214302	0.0281230648856471	0.977564	0.977564	chr5	76184759	0.009854800236982	chr5:76184759:A:G
chr5:76184958	['T', 'C']	98663	151304.26836957072	-4199.34296992553	-6.087793110420117e-05	0.0050483153595042	-0.0120590586698569	0.990379	0.990379	chr5	76184958	0.0041985770081368	chr5:76184958:T:C
chr5:76185020	['A', 'C']	98663	151307.201455548	-4191.601122492079	0.0001302912042711	0.0050483230511726	0.0258088087767895	0.97941	0.97941	chr5	76185020	0.0090354660492202	chr5:76185020:A:C
chr5:76185124	['A', 'T']	98663	127531.17037472509	-2829.833421893417	-0.0014720598261176	0.0045148968037129	-0.3260450659485912	0.744391	0.744391	chr5	76185124	0.1281988863123152	chr5:76185124:A:T
chr5:76185136	['G', 'T']	98663	127494.16887460851	-2833.0591827342405	-0.0015353867751199	0.0045143676397768	-0.3401111512477304	0.733774	0.733774	chr5	76185136	0.1344376807738255	chr5:76185136:G:T
chr5:76185305	['A', 'G']	98663	151281.2665044853	-4190.3208538306335	0.0001417827857064	0.0050475635790882	0.0280893511265158	0.977591	0.977591	chr5	76185305	0.0098428053301719	chr5:76185305:A:G
chr5:76185571	['T', 'A']	98663	79710.27113953816	-3227.810651310276	-0.0027897711531965	0.0043405704538936	-0.6427199334350265	0.520407	0.520407	chr5	76185571	0.2836568703715442	chr5:76185571:T:A
chr5:76185702	['G', 'A']	98663	116013.40684202524	-3774.197842845777	-0.0010448352541023	0.004311293788666	-0.2423484237722495	0.808511	0.808511	chr5	76185702	0.0923140670293141	chr5:76185702:G:A
chr5:76186283	['G', 'A']	98663	127506.5545395564	-2837.2478275769145	-0.0016871044490072	0.00451462647274	-0.3736974607299595	0.70863	0.70863	chr5	76186283	0.1495804656654664	chr5:76186283:G:A
chr5:76186295	['T', 'C']	98663	23760.093952111587	-1359.6721463270724	0.0034933976663415	0.0065471617856104	0.5335743610337261	0.593637	0.593637	chr5	76186295	0.2264790383303572	chr5:76186295:T:C
chr5:76186463	['A', 'G']	98663	151270.46485012522	-4196.397440762689	-1.206601801310026e-05	0.0050474838498279	-0.0023905015592098	0.998093	0.998093	chr5	76186463	0.0008289902706813	chr5:76186463:A:G
chr5:76186687	['A', 'G']	98663	151271.93183983784	-4199.7374940388245	-0.0001249176485151	0.0050473530078763	-0.0247491404544559	0.980255	0.980255	chr5	76186687	0.0086609338103402	chr5:76186687:A:G
chr5:76187077	['G', 'A']	98663	127458.5452941892	-2847.868925334611	-0.00186571069691	0.0045138306904021	-0.4133320066428642	0.679364	0.679364	chr5	76187077	0.1678974704415365	chr5:76187077:G:A
chr5:76188216	['A', 'G']	98663	23278.651587333767	-1341.2348084910875	0.0040235829982039	0.0066084943530334	0.6088501833034092	0.542625	0.542625	chr5	76188216	0.2655002011532436	chr5:76188216:A:G
chr5:76188456	['G', 'A']	98663	23391.89671075972	-1335.9924978238123	0.0036056217205287	0.0065924660051113	0.5469306504930398	0.584428	0.584428	chr5	76188456	0.2332689851501477	chr5:76188456:G:A
chr5:76189028	['A', 'G']	98663	15046.7583113457	-665.7385473850693	0.0021942226052392	0.0079901231720652	0.2746168685997993	0.783611	0.783611	chr5	76189028	0.1058994761921426	chr5:76189028:A:G
chr5:76189420	['C', 'T']	98663	23384.2662071063	-1335.1869385616071	0.0036957439422143	0.0065933674202865	0.560524494789005	0.575123	0.575123	chr5	76189420	0.2402392639909579	chr5:76189420:C:T
chr5:76189757	['G', 'A']	98663	23392.84518149841	-1331.1527942590883	0.0038967442314351	0.0065921433105702	0.5911194656807365	0.554442	0.554442	chr5	76189757	0.2561438785453265	chr5:76189757:G:A
chr5:76190030	['A', 'G']	98663	23955.699622932207	-1329.784855187943	0.0035078572365837	0.0065155088755032	0.5383857659641105	0.590312	0.590312	chr5	76190030	0.2289183882495628	chr5:76190030:A:G
chr5:76190079	['A', 'G']	98663	23953.185000101366	-1328.2685214491337	0.0035682242937869	0.0065157425474966	0.5476312588743757	0.583946	0.583946	chr5	76190079	0.2336273121107829	chr5:76190079:A:G
chr5:76190588	['T', 'C']	98663	23267.24485782352	-1329.7486491830666	0.0036902180290862	0.0066102567369146	0.5582563848811412	0.576671	0.576671	chr5	76190588	0.2390718881185825	chr5:76190588:T:C
chr5:76190589	['G', 'A']	98663	23142.45665220389	-1337.8989786658017	0.0039347420253919	0.0066271177777378	0.5937335290176544	0.552692	0.552692	chr5	76190589	0.2575168216150768	chr5:76190589:G:A
chr5:76190804	['C', 'T']	98663	24251.552689218803	-1236.4672636209327	0.0029016732095685	0.0064802601661751	0.4477710979436151	0.654319	0.654319	chr5	76190804	0.1842104685517812	chr5:76190804:C:T
chr5:76190968	['C', 'T']	98663	26916.374399705	-1260.5645786908576	0.0035616497777707	0.0061962701388462	0.5748054390724031	0.565424	0.565424	chr5	76190968	0.2476257613817774	chr5:76190968:C:T
chr5:76191056	['T', 'C']	98663	26955.815394671205	-137.96806515548408	-0.0067727279599938	0.0062322270604816	-1.086726766253353	0.27716	0.27716	chr5	76191056	0.5572694473386286	chr5:76191056:T:C
chr5:76191090	['G', 'A']	98663	109025.83511949204	-3265.4895213877403	0.0050771071711842	0.0042672079911026	1.1897960403547934	0.234129	0.234129	chr5	76191090	0.6305447898063996	chr5:76191090:G:A
chr5:76192255	['G', 'A']	98663	2987.0	-95.72694639775168	0.0016119962580789	0.0173634765011637	0.0928383355701182	0.926032	0.926032	chr5	76192255	0.0333740055607242	chr5:76192255:G:A
chr5:76192570	['C', 'T']	98663	5509.055837100404	-135.44536939689542	0.014104644612098	0.0128591386251694	1.0968576530072345	0.272706	0.272706	chr5	76192570	0.5643053067293435	chr5:76192570:C:T
chr5:76193134	['A', 'G']	98663	15932.130362066167	-590.3505582338414	0.0019072836523051	0.007774250194344	0.2453334539828394	0.806199	0.806199	chr5	76193134	0.0935577448765315	chr5:76193134:A:G
chr5:76194166	['C', 'G']	98663	30514.639222285296	-1317.779194553675	0.0053840706082271	0.0058795587375871	0.915726987096416	0.359812	0.359812	chr5	76194166	0.443924356702314	chr5:76194166:C:G
chr5:76195226	['G', 'A']	98663	2933.059456117412	-31.056920458174773	0.0062019611106434	0.017543161104898	0.3535258596531902	0.723695	0.723695	chr5	76195226	0.1404444278989027	chr5:76195226:G:A
chr5:76196714	['G', 'A']	98663	24324.451570720423	-1255.1908642740084	0.0025660130635082	0.0064805059662011	0.3959587533583396	0.692136	0.692136	chr5	76196714	0.1598085612566563	chr5:76196714:G:A
chr5:76196877	['C', 'T']	98663	30465.705426199434	-1317.006945677789	0.0053966720664307	0.0058835936473012	0.9172407868286656	0.359019	0.359019	chr5	76196877	0.4448825670851714	chr5:76196877:C:T
chr5:76197969	['G', 'A']	98663	38343.21805021947	-1727.2172685301018	0.007480899484624	0.0053951785707738	1.3865897831720824	0.16557	0.16557	chr5	76197969	0.781018351215074	chr5:76197969:G:A
chr5:76198204	['T', 'G']	98663	38409.78605679065	-1733.3947209976147	0.0074072208007082	0.0053912091210152	1.373944255257052	0.169462	0.169462	chr5	76198204	0.7709276723311291	chr5:76198204:T:G
chr5:76198509	['G', 'A']	98663	38674.839785894605	-1740.8812056037614	0.0073961536633162	0.0053759971981933	1.375773347836149	0.168895	0.168895	chr5	76198509	0.7723832071758922	chr5:76198509:G:A
chr5:76198940	['T', 'C']	98663	91386.56623745312	-2255.195992416786	0.0077166524561562	0.0042661836048727	1.808795206878212	0.0704859	0.0704859	chr5	76198940	1.1518977505920298	chr5:76198940:T:C
chr5:76198992	['T', 'C']	98663	2591.1313122098563	-7.017198001649917	0.0367539669149638	0.0186318993336391	1.9726366194243057	0.0485398	0.0485398	chr5	76198992	1.3139020174370326	chr5:76198992:T:C
chr5:76199171	['A', 'C']	98663	115876.96603004682	-2705.240082254976	0.0064977211930222	0.0043620641450077	1.4895978089773474	0.136333	0.136333	chr5	76199171	0.8653990085583178	chr5:76199171:A:C
chr5:76199329	['T', 'C']	98663	35731.88105713476	-1705.956387774413	0.0073749002976252	0.0055540291810398	1.3278468760663888	0.184232	0.184232	chr5	76199329	0.7346349332249396	chr5:76199329:T:C
chr5:76199524	['C', 'T']	98663	116409.49674567608	-2572.539916897073	0.0055052396677085	0.0043723309835347	1.2591086284272857	0.207994	0.207994	chr5	76199524	0.6819491929433698	chr5:76199524:C:T
chr5:76200024	['T', 'A']	98663	116588.18017050004	-2556.7112029355017	0.0060062161035603	0.0043743185240262	1.3730632715863622	0.169736	0.169736	chr5	76200024	0.7702260366261773	chr5:76200024:T:A
chr5:76200501	['T', 'C']	98663	3640.110683154267	-110.21634065048715	0.0162502599407491	0.0158078598054843	1.0279860867130992	0.303959	0.303959	chr5	76200501	0.5171849929524455	chr5:76200501:T:C
chr5:76200661	['A', 'G']	98663	68348.08954315956	-1698.8178903669077	0.0015315261626908	0.0044907687034085	0.3410387539060667	0.733075	0.733075	chr5	76200661	0.134851590952486	chr5:76200661:A:G
chr5:76201278	['C', 'T']	98663	13315.674805895114	-859.5433180567547	-0.0115112142651531	0.0084921729291282	-1.355508697387629	0.175259	0.175259	chr5	76201278	0.7563196706510282	chr5:76201278:C:T
chr5:76201318	['G', 'T']	98663	14072.855813576332	-643.5366934895244	0.0047965473305929	0.0082279110940415	0.5829605200846794	0.559921	0.559921	chr5	76201318	0.2518732438586681	chr5:76201318:G:T
chr5:76202370	['G', 'T']	98663	33239.3903717295	-1666.901618969024	0.0053186665680626	0.0057144447084697	0.9307407524968244	0.35199	0.35199	chr5	76202370	0.4534696746085443	chr5:76202370:G:T
chr5:76206585	['G', 'C']	98663	116545.9000375075	-2560.1088852900657	0.0062221401806835	0.0043716347293407	1.4232982776266516	0.154653	0.154653	chr5	76206585	0.8106416510192969	chr5:76206585:G:C
chr5:76207030	['C', 'A']	98663	82508.41542048966	-870.1010551932009	0.0032843484197076	0.0044432339702177	0.7391797149828386	0.4598	0.4598	chr5	76207030	0.3374310330667397	chr5:76207030:C:A
chr5:76207421	['G', 'A']	98663	103170.09636147977	-3151.464027241514	0.0042169798320929	0.0042520933368233	0.9917420663308856	0.321326	0.321326	chr5	76207421	0.4930541322147856	chr5:76207421:G:A
chr5:76208418	['C', 'T']	98663	33276.38455144449	-1663.1124488159558	0.0049919870911212	0.0057108506734989	0.874123204496749	0.382053	0.382053	chr5	76208418	0.4178763857508113	chr5:76208418:C:T
chr5:76210122	['G', 'A']	98663	13388.5427989337	754.4403034102719	0.0045501893860891	0.0087575342636611	0.5195742601853008	0.603362	0.603362	chr5	76210122	0.2194220453542529	chr5:76210122:G:A
chr5:76210697	['G', 'C']	98663	12337.000334499013	665.1669034428282	0.0077601993279966	0.0090786013363778	0.8547791714238595	0.392675	0.392675	chr5	76210697	0.4059667475904476	chr5:76210697:G:C
chr5:76212107	['TTTAA', 'T']	98663	9665.155148467677	-687.2826498988372	-0.0102646074469006	0.0098747663723538	-1.039478511171489	0.298585	0.298585	chr5	76212107	0.5249320136935722	chr5:76212107:TTTAA:T
chr5:76212141	['A', 'G']	98663	32366.49763259015	-1815.9314036466567	0.0048436693399184	0.0057848865114649	0.8372972106399715	0.402428	0.402428	chr5	76212141	0.3953118097055019	chr5:76212141:A:G
chr5:76212494	['A', 'T']	98663	4238.651676844734	-140.60785821733677	0.0123567326997632	0.0146692401152435	0.8423567003257925	0.39959	0.39959	chr5	76212494	0.3983853888123243	chr5:76212494:A:T
chr5:76212725	['G', 'A']	98663	62915.652188016335	-1352.1188357652566	0.0033981769676169	0.0045995275956008	0.7388099966759778	0.460024	0.460024	chr5	76212725	0.3372195100669715	chr5:76212725:G:A
chr5:76213026	['C', 'T']	98663	27355.663581904984	-1747.2405975851932	-0.0116392603205677	0.0061854542100658	-1.8817147335157227	0.0598777	0.0598777	chr5	76213026	1.2227348899671346	chr5:76213026:C:T
chr5:76213408	['T', 'C']	98663	66278.46592049632	-1274.7012796324557	0.0034020335638563	0.0045342381059165	0.750298833979888	0.453077	0.453077	chr5	76213408	0.3438279837855339	chr5:76213408:T:C
chr5:76213618	['C', 'T']	98663	112444.05066204356	-2236.3731051069344	0.0080923911260663	0.0043518923622022	1.8595108639064	0.0629577	0.0629577	chr5	76213618	1.2009511462073443	chr5:76213618:C:T
chr5:76215879	['G', 'A']	98663	3326.1348483159163	-61.01155650007733	0.0129471635369233	0.0165170064861705	0.7838686476126207	0.433119	0.433119	chr5	76215879	0.3633927642864042	chr5:76215879:G:A
chr5:76217146	['G', 'T']	98663	111900.28083247168	-2100.1878241525515	0.009793548941868	0.0043455066288191	2.253718559975892	0.0242161	0.0242161	chr5	76217146	1.6158957986356213	chr5:76217146:G:T
chr5:76217570	['C', 'T']	98663	102012.88277218492	-2856.0373585473712	0.008342702767079	0.0042436514371976	1.965925545616492	0.04931	0.04931	chr5	76217570	1.3070649974688622	chr5:76217570:C:T
chr5:76218212	['A', 'G']	98663	44887.549582881424	-1040.87219887719	0.0059410259525414	0.0050741402946087	1.170843848928201	0.241664	0.241664	chr5	76218212	0.6167880403900815	chr5:76218212:A:G
chr5:76218240	['C', 'T']	98663	62463.064761035945	-1157.900549131074	0.0016183133021485	0.0046109735944948	0.3509699782450997	0.725612	0.725612	chr5	76218240	0.1392955436289299	chr5:76218240:C:T
chr5:76218588	['T', 'C']	98663	45202.28630086986	-2322.8352551680173	0.0026566753634715	0.0051192833056621	0.5189545498552792	0.603794	0.603794	chr5	76218588	0.2191112069469693	chr5:76218588:T:C
chr5:76219161	['C', 'T']	98663	65752.99524543296	-844.8177914922857	0.0074635199833723	0.0045340292752963	1.6461119966819313	0.0997439	0.0997439	chr5	76219161	1.0011136548126016	chr5:76219161:C:T
chr5:76219679	['C', 'T']	98663	16811.19273029517	-667.2520440261225	0.0079147936840213	0.0076216509008156	1.0384618486231498	0.299058	0.299058	chr5	76219679	0.524244575430827	chr5:76219679:C:T
chr5:76220094	['T', 'C']	98663	6989.212517737684	-42.6357791054926	0.0079013579826534	0.0114834491877533	0.6880648708821675	0.491414	0.491414	chr5	76220094	0.3085524749700264	chr5:76220094:T:C
chr5:76220133	['A', 'G']	98663	16715.863662166	-634.3829163822162	0.0092485520873072	0.0076401380473611	1.2105215939784697	0.226082	0.226082	chr5	76220133	0.6457340135584948	chr5:76220133:A:G
chr5:76220391	['G', 'A']	98663	111773.85367114784	-3565.37189682348	-0.001228232222644	0.004299101383201	-0.2856951053639863	0.775112	0.775112	chr5	76220391	0.110635539470969	chr5:76220391:G:A
chr5:76220707	['A', 'T']	98663	66920.34815933811	-2499.9166263788666	0.0032827912182856	0.0044839238489428	0.7321246588653739	0.464094	0.464094	chr5	76220707	0.3333940462841279	chr5:76220707:A:T
chr5:76221215	['G', 'A']	98663	104975.59953567597	-3500.595262672998	-0.0017761644689513	0.0042749023804576	-0.4154865563880219	0.677787	0.677787	chr5	76221215	0.1689067652159732	chr5:76221215:G:A
chr5:76221472	['G', 'A']	98663	17096.212952075897	-624.6091929476519	0.0073149348053952	0.0075649335537614	0.966952948550097	0.33357	0.33357	chr5	76221472	0.4768130150496499	chr5:76221472:G:A
chr5:76221590	['C', 'G']	98663	66902.10278346545	-2502.8411076096963	0.0032110075357299	0.0044829122901711	0.7162771269850832	0.473822	0.473822	chr5	76221590	0.3243847784448562	chr5:76221590:C:G
chr5:76221738	['G', 'T']	98663	66337.49857047263	-2486.472601446633	0.0028078933109023	0.0044934566314637	0.6248849251689963	0.532048	0.532048	chr5	76221738	0.2740491850080331	chr5:76221738:G:T
chr5:76222183	['A', 'G']	98663	57816.99413995173	-1347.6189078715852	-0.0012718376846792	0.004668268831133	-0.2724431112872563	0.785282	0.785282	chr5	76222183	0.1049743572022889	chr5:76222183:A:G
chr5:76222604	['T', 'C']	98663	129581.207552717	-3835.293836212308	0.0031678829837614	0.0044810738185759	0.7069472880873493	0.479601	0.479601	chr5	76222604	0.31911992003935	chr5:76222604:T:C
chr5:76222641	['T', 'C']	98663	57681.10792344186	-1342.4661663738543	-0.0006915931024343	0.0046709961823184	-0.1480611577145492	0.882295	0.882295	chr5	76222641	0.054386181929975	chr5:76222641:T:C
chr5:76222921	['T', 'G']	98663	57614.76678900196	-1350.1880918774602	-0.0007126294369857	0.0046720752338054	-0.1525295294539388	0.87877	0.87877	chr5	76222921	0.0561247777151684	chr5:76222921:T:G
chr5:76222943	['G', 'A']	98663	55736.38258612647	-1512.1718500787756	-0.0003036350500431	0.0047143048957727	-0.0644071727977194	0.948646	0.948646	chr5	76222943	0.0228958201629555	chr5:76222943:G:A
chr5:76223025	['T', 'C']	98663	57620.70485868138	-1352.8508833258625	-0.0007574676983282	0.0046724720024958	-0.1621128383270537	0.871217	0.871217	chr5	76223025	0.0598736588099492	chr5:76223025:T:C
chr5:76223147	['A', 'G']	98663	57712.13513020023	-1345.6816248217715	-0.0009350951567199	0.0046714361494196	-0.200172950418286	0.841346	0.841346	chr5	76223147	0.0750253656903224	chr5:76223147:A:G
chr5:76223331	['A', 'G']	98663	19602.13321127041	-333.9916295178196	0.0091807723214621	0.0071655142981695	1.2812440167494257	0.200111	0.200111	chr5	76223331	0.6987290377606036	chr5:76223331:A:G
chr5:76224185	['T', 'G']	98663	2398.4375690607726	-94.26736091604243	-0.0214450436660178	0.0193963442526392	-1.1056229661988968	0.268892	0.268892	chr5	76224185	0.5704221185931311	chr5:76224185:T:G
chr5:76225103	['T', 'G']	98663	117048.7269750514	-3386.107229681103	-0.0015038626987429	0.0043426106238436	-0.3463038317287336	0.729115	0.729115	chr5	76225103	0.137203966981748	chr5:76225103:T:G
chr5:76225393	['A', 'C']	98663	40101.12890929917	-1070.0289239227384	-0.0057887361785993	0.0053070196271928	-1.0907696947149443	0.275377	0.275377	chr5	76225393	0.5600723356484947	chr5:76225393:A:C
chr5:76225775	['A', 'G']	98663	106797.071758743	-3378.6124571802607	-0.0020670547364705	0.0042771728092974	-0.4832759461991617	0.628901	0.628901	chr5	76225775	0.2014177147099375	chr5:76225775:A:G
chr5:76225985	['G', 'C']	98663	107546.34096738548	-3212.1822137492745	-0.0011363525729935	0.0042794276903944	-0.2655384446719738	0.790595	0.790595	chr5	76225985	0.1020459366149506	chr5:76225985:G:C
chr5:76226072	['C', 'G']	98663	124455.6599053209	-3847.8064506362034	0.0015691233606969	0.0044079619523059	0.3559747968958914	0.72186	0.72186	chr5	76226072	0.1415470228224446	chr5:76226072:C:G
chr5:76226963	['G', 'A']	98663	66989.22146079378	-2249.389245426324	0.0019483473613312	0.0044844605242508	0.4344663869366389	0.663951	0.663951	chr5	76226963	0.1778639706543446	chr5:76226963:G:A
chr5:76227134	['G', 'A']	98663	122313.1573580392	-3766.338816857481	0.0014123699078839	0.0043787827373831	0.322548523777193	0.747038	0.747038	chr5	76227134	0.1266573061222629	chr5:76227134:G:A
chr5:76227136	['G', 'A']	98663	37826.35151465995	-992.8733998945004	-0.0061930634611144	0.0054274356675904	-1.1410662125570614	0.253845	0.253845	chr5	76227136	0.5954313864992626	chr5:76227136:G:A
chr5:76227166	['CAGATA', 'C']	98663	105814.739677004	-3084.7762647404115	-0.0014823392472858	0.0042732440127748	-0.3468885097257181	0.728676	0.728676	chr5	76227166	0.1374655343577557	chr5:76227166:CAGATA:C
chr5:76227954	['A', 'G']	98663	93413.72310141016	-3221.0135110894903	0.004490349937222	0.0042621144738165	1.0535498201204347	0.292092	0.292092	chr5	76227954	0.5344803375948641	chr5:76227954:A:G
chr5:76228410	['A', 'G']	98663	22870.24522296222	-701.7489759693974	0.0028375880010808	0.0066799422128018	0.4247922977002281	0.670989	0.670989	chr5	76228410	0.1732845994710363	chr5:76228410:A:G
chr5:76228719	['A', 'G']	98663	22703.30109575989	-726.2957830886337	0.0016792819023419	0.0066992152795586	0.250668448805626	0.802071	0.802071	chr5	76228719	0.0957871859011122	chr5:76228719:A:G
chr5:76228749	['G', 'A']	98663	22734.382547614463	-729.2633533862842	0.0017198105054966	0.0066958038183933	0.2568489985880935	0.797296	0.797296	chr5	76228749	0.0983804147380554	chr5:76228749:G:A
chr5:76228773	['C', 'A']	98663	21699.738945319623	-831.238307779947	0.0008537292868085	0.0068204622512069	0.1251717633445518	0.900388	0.900388	chr5	76228773	0.045570301730726	chr5:76228773:C:A
chr5:76228788	['CATTAAT', 'C']	98663	22734.69128319481	-727.8775714458717	0.0018176700833453	0.0066956320266143	0.2714710241124805	0.786029	0.786029	chr5	76228788	0.1045614306684306	chr5:76228788:CATTAAT:C
chr5:76228830	['G', 'A']	98663	4619.140452057571	68.96632196480192	0.0152923842500256	0.0140428019928515	1.0889838265760805	0.276164	0.276164	chr5	76228830	0.5588329355341675	chr5:76228830:G:A
chr5:76228901	['T', 'C']	98663	22782.07817219778	-733.6462556485934	0.0017469885501731	0.0066887886217208	0.2611816053657456	0.793953	0.793953	chr5	76228901	0.100205205941672	chr5:76228901:T:C
chr5:76229062	['A', 'C']	98663	22742.61355619527	-671.1824083866578	0.0034522243359828	0.0066927679536788	0.5158141384664731	0.605985	0.605985	chr5	76229062	0.2175381258301723	chr5:76229062:A:C
chr5:76229217	['T', 'C']	98663	22804.311333664467	-683.428407815286	0.0029507199779354	0.0066852840521489	0.4413754082725842	0.658942	0.658942	chr5	76229217	0.1811528102747121	chr5:76229217:T:C
chr5:76229316	['T', 'C']	98663	4332.439114877399	164.72080717926133	-0.0127014020764785	0.0148551423732646	-0.8550171891544923	0.392544	0.392544	chr5	76229316	0.4061116564060956	chr5:76229316:T:C
chr5:76229571	['T', 'C']	98663	70011.35361440285	-2577.2560027030227	0.003311736042597	0.0044266482016532	0.7481362628636813	0.45438	0.45438	chr5	76229571	0.3425807927917436	chr5:76229571:T:C
chr5:76229589	['T', 'C']	98663	130495.80755233418	-4118.141978814473	9.898477789743714e-05	0.0044926552414091	0.0220325781923096	0.982422	0.982422	chr5	76229589	0.007701920661762	chr5:76229589:T:C
chr5:76229795	['T', 'C']	98663	38883.12330461226	-1036.7678128730709	-0.0053177491988038	0.005376097565915	-0.9891467060640426	0.322594	0.322594	chr5	76229795	0.4913437144148933	chr5:76229795:T:C
chr5:76229961	['G', 'A']	98663	70390.84791996107	-2516.873319318867	0.0036011664200617	0.0044188938013434	0.8149474918285922	0.415104	0.415104	chr5	76229961	0.3818430816791588	chr5:76229961:G:A
chr5:76230076	['G', 'T']	98663	4680.094870313498	215.541604368286	-0.0155844591893802	0.0143859351832236	-1.08331220674164	0.278673	0.278673	chr5	76230076	0.554905107063673	chr5:76230076:G:T
chr5:76230083	['C', 'G']	98663	4681.189785017079	215.9343024715677	-0.0155478524909368	0.0143851043200553	-1.0808300131171344	0.279775	0.279775	chr5	76230083	0.5531910955880317	chr5:76230083:C:G
chr5:76230101	['C', 'T']	98663	4681.23723367593	216.0052522728436	-0.0155311239502681	0.0143851242238868	-1.0796656120965775	0.280294	0.280294	chr5	76230101	0.552386198689164	chr5:76230101:C:T
chr5:76230108	['G', 'C']	98663	4681.521945829785	215.94375110588808	-0.015532647170111	0.0143851560537199	-1.0797691114441854	0.280248	0.280248	chr5	76230108	0.5524574780802262	chr5:76230108:G:C
chr5:76230146	['G', 'T']	98663	75165.95137157108	-2295.197400085233	0.0021346765078615	0.0043718781556083	0.4882744742378425	0.625357	0.625357	chr5	76230146	0.2038719844694027	chr5:76230146:G:T
chr5:76230308	['A', 'G']	98663	4681.521945829785	215.92195010894105	-0.0155300508958524	0.0143851270445399	-1.0795908056819752	0.280327	0.280327	chr5	76230308	0.5523350706796197	chr5:76230308:A:G
chr5:76230320	['A', 'AC']	98663	4681.806692618047	216.0004592223937	-0.0155210152374501	0.0143851251361667	-1.0789628237871611	0.280607	0.280607	chr5	76230320	0.5519014992967735	chr5:76230320:A:AC
chr5:76230353	['A', 'G']	98663	4685.374433391138	214.06319394524647	-0.0158680284201793	0.0143815481804083	-1.1033602377938678	0.269873	0.269873	chr5	76230353	0.5688405631558409	chr5:76230353:A:G
chr5:76230371	['A', 'G']	98663	4678.948470748052	217.14691098385376	-0.0153309661154506	0.0143927777199136	-1.0651846651004	0.286795	0.286795	chr5	76230371	0.542428424452418	chr5:76230371:A:G
chr5:76230499	['A', 'G']	98663	4681.379585423951	212.7164929344048	-0.0161579859047024	0.0143839116928537	-1.1233373959553794	0.261297	0.261297	chr5	76230499	0.5828655764606767	chr5:76230499:A:G
chr5:76230501	['G', 'A']	98663	4681.379585423951	212.5527105230932	-0.0161535804198897	0.014383835001489	-1.123037105070895	0.261424	0.261424	chr5	76230501	0.5826545445706743	chr5:76230501:G:A
chr5:76230524	['C', 'A']	98663	4680.237182995804	215.2748755453128	-0.0156518869219238	0.0143867108341619	-1.0879406072969573	0.276624	0.276624	chr5	76230524	0.5581101430430566	chr5:76230524:C:A
chr5:76230535	['G', 'A']	98663	4678.521611320602	215.31558876715405	-0.0155256410356175	0.0143898293330877	-1.0789315617467492	0.280621	0.280621	chr5	76230535	0.5518798320857722	chr5:76230535:G:A
chr5:76230615	['A', 'ACC']	98663	4681.32853449587	215.02154433598065	-0.0156849106192578	0.0143868352949586	-1.0902266063165418	0.275616	0.275616	chr5	76230615	0.5596955744639256	chr5:76230615:A:ACC
chr5:76230696	['G', 'A']	98663	4677.6163304612255	215.95625717626388	-0.0154450125643317	0.0143907488344954	-1.073259824207975	0.283157	0.283157	chr5	76230696	0.5479726975945917	chr5:76230696:G:A
chr5:76230757	['G', 'C']	98663	75214.30509643273	-2276.272184646756	0.0025466130880991	0.0043710383687151	0.5826105545826402	0.560157	0.560157	chr5	76230757	0.2516902324983059	chr5:76230757:G:C
chr5:76230772	['G', 'A']	98663	4660.94482122401	223.77402702573272	-0.0128669232644183	0.0144068292240723	-0.8931127775790587	0.371799	0.371799	chr5	76230772	0.4296917826519791	chr5:76230772:G:A
chr5:76230872	['A', 'G']	98663	4681.23723367593	215.73504186064136	-0.0155837053523874	0.0143851086752677	-1.0833220453301466	0.278668	0.278668	chr5	76230872	0.5549128993215889	chr5:76230872:A:G
chr5:76230953	['T', 'G']	98663	4681.711773173302	215.8504416392178	-0.0155500361869119	0.01438510978515	-1.0809814050195496	0.279708	0.279708	chr5	76230953	0.5532951120833556	chr5:76230953:T:G
chr5:76231106	['AT', 'A']	98663	4660.708580001623	222.2548356581541	-0.0130084010248588	0.0144056992168043	-0.9030037923938083	0.366526	0.366526	chr5	76231106	0.4358952126844472	chr5:76231106:AT:A
chr5:76231158	['C', 'A']	98663	1990.060510845328	214.5033349442939	-0.0054106310658276	0.021931829946692	-0.2467022167771166	0.805139	0.805139	chr5	76231158	0.0941291361268135	chr5:76231158:C:A
chr5:76231377	['T', 'C']	98663	4660.472362725916	220.14199917494625	-0.0133930848652449	0.0144045948475713	-0.9297786579192172	0.352488	0.352488	chr5	76231377	0.45285566341724	chr5:76231377:T:C
chr5:76231395	['A', 'G']	98663	70596.16398029317	-2485.72941282328	0.0041435048645662	0.0044154959595467	0.9384007827269384	0.348041	0.348041	chr5	76231395	0.4583695921887082	chr5:76231395:A:G
chr5:76234339	['C', 'T']	98663	4654.424574776493	218.5095450213485	-0.0139043490919107	0.0144113269415027	-0.9648208765473232	0.334637	0.334637	chr5	76234339	0.4754260418331332	chr5:76234339:C:T
chr5:76234443	['C', 'T']	98663	4654.283041243905	223.30518710630471	-0.0126726272667881	0.0144134995775822	-0.8792193178746299	0.379285	0.379285	chr5	76234443	0.4210343324779193	chr5:76234443:C:T
chr5:76234465	['TTCCGGAGTTTTTAC', 'T']	98663	4653.565995276276	221.6960395005928	-0.0131865879479192	0.0144153055942353	-0.914762983116534	0.360318	0.360318	chr5	76234465	0.443314041775819	chr5:76234465:TTCCGGAGTTTTTAC:T
chr5:76234501	['A', 'G']	98663	75216.77193053602	-2299.811714177017	0.002322225370154	0.0043710563785858	0.5312732596016889	0.595231	0.595231	chr5	76234501	0.2253144585469411	chr5:76234501:A:G
chr5:76234623	['C', 'G']	98663	1991.0605412527875	214.98808239605296	-0.0052777728602073	0.0219307307538464	-0.2406564979273061	0.809822	0.809822	chr5	76234623	0.0916104291620484	chr5:76234623:C:G
chr5:76234764	['C', 'T']	98663	4655.1887308811165	221.2797338942597	-0.0132295166304751	0.0144121550903118	-0.9179415949644	0.358652	0.358652	chr5	76234764	0.4453267430063162	chr5:76234764:C:T
chr5:76235216	['G', 'A']	98663	5099.3604298277205	90.24982633884925	0.0231408838189603	0.0135089780441282	1.7130003278833332	0.0867156	0.0867156	chr5	76235216	1.0619027666013472	chr5:76235216:G:A
chr5:76235274	['A', 'G']	98663	70063.75329994525	-2604.311395197933	0.0029961785794633	0.0044272773704112	0.6767542055276793	0.498564	0.498564	chr5	76235274	0.3022790839666251	chr5:76235274:A:G
chr5:76235279	['G', 'A']	98663	4663.839564970141	221.54079397034783	-0.0130251021795127	0.0144123892109673	-0.9037434382913484	0.366134	0.366134	chr5	76235279	0.4363599397151325	chr5:76235279:G:A
chr5:76235479	['G', 'A']	98663	4656.377558157215	217.06724987251388	-0.0141670113400964	0.0144104718552994	-0.98310530580486	0.325558	0.325558	chr5	76235479	0.4873716281832591	chr5:76235479:G:A
chr5:76235607	['G', 'A']	98663	4658.124561439085	219.3815109370266	-0.0135760004391476	0.0144103103136674	-0.9421032679824692	0.346142	0.346142	chr5	76235607	0.4607457013080827	chr5:76235607:G:A
chr5:76235741	['T', 'C']	98663	4656.047191421216	221.0832592816828	-0.0131426173781065	0.0144094314163115	-0.912084384067302	0.361727	0.361727	chr5	76235741	0.4416190734518811	chr5:76235741:T:C
chr5:76235784	['T', 'C']	98663	2011.591266703165	212.1724808326708	-0.009167356907656	0.0218514330632389	-0.4195311529969404	0.674829	0.674829	chr5	76235784	0.1708062623761053	chr5:76235784:T:C
chr5:76235799	['CACTT', 'C']	98663	2672.9211083961127	2.3668909919196004	-0.0194554658738897	0.0184344633782614	-1.0553855284354143	0.291252	0.291252	chr5	76235799	0.53573108369646	chr5:76235799:CACTT:C
chr5:76235826	['C', 'T']	98663	70650.07513612723	-2497.989000647392	0.0039435481967123	0.0044175574759698	0.8926987861876436	0.372021	0.372021	chr5	76235826	0.4294325441860995	chr5:76235826:C:T
chr5:76235913	['C', 'T']	98663	4683.230946296744	214.3718298680447	-0.0150862274154134	0.0143721052575376	-1.049688069011417	0.293864	0.293864	chr5	76235913	0.5318536141960941	chr5:76235913:C:T
chr5:76235993	['A', 'G']	98663	4657.321721498453	219.34130207206147	-0.0136136487310154	0.0144098095169131	-0.9447486946331068	0.34479	0.34479	chr5	76235993	0.4624453385775974	chr5:76235993:A:G
chr5:76236049	['A', 'G']	98663	4645.941779953974	217.3584978536809	-0.0139377559776589	0.0144276928241883	-0.9660419131111514	0.334026	0.334026	chr5	76236049	0.4762197271493437	chr5:76236049:A:G
chr5:76236097	['C', 'T']	98663	4656.5663601990855	219.46180559369887	-0.0135317286393608	0.0144092273741573	-0.9391016109322936	0.347681	0.347681	chr5	76236097	0.4588190419040806	chr5:76236097:C:T
chr5:76236117	['A', 'G']	98663	4656.330360038924	219.37913957557427	-0.0135369420710701	0.014409254556019	-0.9394616507358056	0.347496	0.347496	chr5	76236117	0.4590501901758121	chr5:76236117:A:G
chr5:76236198	['G', 'C']	98663	4657.472058629743	219.82828808122977	-0.0135514942794093	0.0144088850427209	-0.9404956899323174	0.346966	0.346966	chr5	76236198	0.4597130806438205	chr5:76236198:G:C
chr5:76236377	['G', 'A']	98663	154069.42358689482	-5492.294746005277	0.0058117644280892	0.0051824373929996	1.121434565893586	0.262106	0.262106	chr5	76236377	0.5815230372866455	chr5:76236377:G:A
chr5:76236410	['G', 'A']	98663	4656.935217294319	219.70554480578352	-0.0135698655467939	0.0144109111095991	-0.94163827974451	0.34638	0.34638	chr5	76236410	0.4604471921177253	chr5:76236410:G:A
chr5:76236416	['T', 'G']	98663	154247.9436729646	-5480.39022660959	0.0057089617546445	0.0051887523424455	1.1002571288561132	0.271223	0.271223	chr5	76236416	0.5666734846075462	chr5:76236416:T:G
chr5:76236439	['A', 'G']	98663	4658.841570003245	219.7070422400224	-0.0135631451063386	0.0144089099583602	-0.9413026485372078	0.346552	0.346552	chr5	76236439	0.4602315904355357	chr5:76236439:A:G
chr5:76236537	['G', 'T']	98663	4651.131398331287	224.5488681171473	-0.0128804441765752	0.0144208931624385	-0.893179363544861	0.371763	0.371763	chr5	76236537	0.4297338359074191	chr5:76236537:G:T
chr5:76236563	['A', 'AG']	98663	4651.262860619581	218.07967182287567	-0.0139467504114219	0.0144250013696497	-0.966845690619202	0.333624	0.333624	chr5	76236563	0.4767427149508062	chr5:76236563:A:AG
chr5:76236722	['T', 'C']	98663	4674.331637204022	217.41341746206072	-0.0151195494675637	0.0143925449998717	-1.0505125721474866	0.293485	0.293485	chr5	76236722	0.5324140906129645	chr5:76236722:T:C
chr5:76236895	['C', 'A']	98663	4676.379179970604	215.8990519410982	-0.0153734654920721	0.0143899168286406	-1.068349850464311	0.285365	0.285365	chr5	76236895	0.5445992941470441	chr5:76236895:C:A
chr5:76237149	['A', 'G']	98663	2570.1562990968714	0.2808988270043711	-0.0139202436134541	0.0187779747771513	-0.7413069715266668	0.458509	0.458509	chr5	76237149	0.338652135213206	chr5:76237149:A:G
chr5:76237395	['G', 'A']	98663	1988.2015143989545	215.66025264513524	-0.0045535887129929	0.0219437115699034	-0.2075122386879336	0.83561	0.83561	chr5	76237395	0.0779963713259652	chr5:76237395:G:A
chr5:76237443	['G', 'A']	98663	4677.711164950127	216.4812442515957	-0.0153088450906427	0.0143890540364337	-1.0639229689373608	0.287366	0.287366	chr5	76237443	0.5415646171547442	chr5:76237443:G:A
chr5:76237565	['T', 'C']	98663	75425.69881985562	-2258.820761601572	0.0028552777718958	0.0043702514932139	0.6533440412592845	0.513536	0.513536	chr5	76237565	0.2894291060037511	chr5:76237565:T:C
chr5:76237648	['T', 'C']	98663	75344.43694173233	-2268.456555781928	0.0027062845861493	0.0043702245165267	0.619255275310235	0.53575	0.53575	chr5	76237648	0.2710378202861337	chr5:76237648:T:C
chr5:76238154	['T', 'C']	98663	4677.939625358767	220.19952460003407	-0.0146669148718569	0.0143957630158722	-1.0188355320718845	0.308284	0.308284	chr5	76238154	0.5110490146572968	chr5:76238154:T:C
chr5:76238204	['A', 'G']	98663	4676.616198682212	215.47931985114377	-0.0155265130762168	0.0143906830114349	-1.0789281553821546	0.280622	0.280622	chr5	76238204	0.5518782844692072	chr5:76238204:A:G
chr5:76238320	['A', 'G']	98663	4565.207872928166	204.68502377699085	-0.0139683002529634	0.0145582744963132	-0.9594749883649136	0.337322	0.337322	chr5	76238320	0.4719553333823207	chr5:76238320:A:G
chr5:76238453	['G', 'A']	98663	4653.518823744071	221.8691659440179	-0.0132488278827034	0.0144165033473392	-0.9190042525220758	0.358096	0.358096	chr5	76238453	0.4460005301124474	chr5:76238453:G:A
chr5:76238470	['T', 'C']	98663	70382.5474416294	-2497.1321437488746	0.0044125754593257	0.0044213982055531	0.9980045348061176	0.31828	0.31828	chr5	76238470	0.497190650610958	chr5:76238470:T:C
chr5:76238745	['T', 'G']	98663	75253.59380956242	-2282.102029228017	0.0031571370626034	0.0043705614575076	0.7223641843956071	0.470072	0.470072	chr5	76238745	0.3278356169411894	chr5:76238745:T:G
chr5:76239494	['C', 'T']	98663	12643.281461283488	-721.8967948788309	0.0055123665763483	0.0087050348528814	0.6332388864041915	0.526579	0.526579	chr5	76239494	0.2785364645728566	chr5:76239494:C:T
chr5:76239601	['T', 'A']	98663	4656.660766961652	219.08491714450875	-0.0136658843172484	0.0144105520461615	-0.9483248298519282	0.342966	0.342966	chr5	76239601	0.4647489316898133	chr5:76239601:T:A
chr5:76240533	['T', 'G']	98663	2032.1235796750352	215.86170075606253	-0.0085651483785115	0.0217426691020406	-0.3939327015608965	0.693632	0.693632	chr5	76240533	0.1588708793397407	chr5:76240533:T:G
chr5:76240654	['C', 'T']	98663	2565.181996026597	6.384232195254851	-0.0112014940909385	0.0188004438746283	-0.5958100864871194	0.551303	0.551303	chr5	76240654	0.2586096442341342	chr5:76240654:C:T
chr5:76241081	['C', 'T']	98663	2099.383009782554	-85.68248367931577	-0.0095651513370411	0.0207277671020851	-0.4614655929860836	0.644466	0.644466	chr5	76241081	0.1907999897176876	chr5:76241081:C:T
chr5:76241163	['T', 'G']	98663	4650.054747972632	217.02797638233	-0.0110515622949448	0.0145079114806235	-0.7617610784091874	0.446204	0.446204	chr5	76241163	0.3504665407977187	chr5:76241163:T:G
chr5:76242112	['G', 'C']	98663	46283.3203130544	-1755.874545693757	0.001945483974925	0.0050107953818835	0.3882585151967996	0.697826	0.697826	chr5	76242112	0.1562528533943978	chr5:76242112:G:C
chr5:76242635	['A', 'G']	98663	74130.52971887955	-2408.720482234554	0.0025591223937089	0.0043811034144775	0.5841273650953296	0.559136	0.559136	chr5	76242635	0.252482544768656	chr5:76242635:A:G
chr5:76242836	['T', 'C']	98663	19040.438767333108	-763.9767365837322	0.0063545482958579	0.0072136504906142	0.8809060411404628	0.378371	0.378371	chr5	76242836	0.4220821572137254	chr5:76242836:T:C
chr5:76242864	['A', 'C']	98663	19039.086874936613	-755.8094249561746	0.0068297540531231	0.0072140048288974	0.9467354423946264	0.343776	0.343776	chr5	76242864	0.4637244459485286	chr5:76242864:A:C
chr5:76243449	['C', 'T']	98663	69836.9880067722	-2599.437684361618	0.0030128766772594	0.0044306675893845	0.6800051271005018	0.496503	0.496503	chr5	76243449	0.3040781230406855	chr5:76243449:C:T
chr5:76243485	['G', 'C']	98663	69839.57291592749	-2600.2742223151736	0.0029700433433795	0.0044307762660417	0.6703212180092415	0.502655	0.502655	chr5	76243485	0.2987299930819718	chr5:76243485:G:C
chr5:76243975	['C', 'T']	98663	70467.71339510177	-2511.6546039627306	0.0032835767651713	0.0044195886391136	0.7429598166923211	0.457508	0.457508	chr5	76243975	0.3396013074434811	chr5:76243975:C:T
chr5:76244068	['C', 'G']	98663	12787.518432175471	-727.8500192319996	0.0056448988570338	0.0086597341647321	0.6518559056955119	0.514496	0.514496	chr5	76244068	0.2886179973537942	chr5:76244068:C:G
chr5:76244202	['G', 'A']	98663	69831.07773711898	-2601.184404204588	0.0030813825717569	0.0044305236260436	0.6954894797634941	0.48675	0.48675	chr5	76244202	0.3126940398079307	chr5:76244202:G:A
chr5:76244290	['T', 'C']	98663	55880.327514370016	-2478.564709044705	-0.0033263460408544	0.0047273790102816	-0.7036343042561014	0.481662	0.481662	chr5	76244290	0.3172576153448818	chr5:76244290:T:C
chr5:76244373	['A', 'G']	98663	5007.406020982212	92.007932228132	0.0245118659596054	0.0135052949754603	1.8149819018499365	0.0695297	0.0695297	chr5	76244373	1.1578296444620133	chr5:76244373:A:G
chr5:76245016	['T', 'C']	98663	69924.79595953453	-2600.4181725639964	0.0030269544823553	0.0044299892769224	0.6832870901344977	0.494427	0.494427	chr5	76245016	0.3058978210283905	chr5:76245016:T:C
chr5:76245358	['G', 'T']	98663	89450.10530051103	-3290.460126508058	0.0046928270881414	0.0042703801463194	1.098924903017387	0.271804	0.271804	chr5	76245358	0.5657441562674503	chr5:76245358:G:T
chr5:76245986	['G', 'A']	98663	92048.88877931776	-3130.225077876555	0.0044010407228005	0.0042767501193921	1.0290619278514388	0.303453	0.303453	chr5	76245986	0.5179085646259597	chr5:76245986:G:A
chr5:76246795	['C', 'T']	98663	2786.112954722834	-4.00887909343836	0.0178128114791332	0.017992081789364	0.990036155219306	0.322159	0.322159	chr5	76246795	0.4919297314734953	chr5:76246795:C:T
chr5:76248104	['T', 'C']	98663	69329.24299775969	-2694.679421362888	0.0032043097956353	0.0044430320802303	0.7211988880056038	0.470789	0.470789	chr5	76248104	0.3271736930144794	chr5:76248104:T:C
chr5:76248258	['T', 'C']	98663	70137.59169395798	-2556.877421585973	0.0037138809351398	0.0044276548520873	0.8387918794955191	0.401588	0.401588	chr5	76248258	0.3962192729836694	chr5:76248258:T:C
chr5:76248657	['C', 'T']	98663	19003.98819767621	-794.3727654964512	0.0033413254291747	0.0072369508609385	0.4617034844342411	0.644295	0.644295	chr5	76248657	0.1909152389482917	chr5:76248657:C:T
chr5:76248713	['A', 'G']	98663	93368.53154121496	-3122.8506247579635	0.0051480803521583	0.0042632233463754	1.2075558641644324	0.227221	0.227221	chr5	76248713	0.6435515331605849	chr5:76248713:A:G
chr5:76249210	['A', 'G']	98663	89638.35355061074	-3276.054137704877	0.0050975154931041	0.0042684450979463	1.1942324139431264	0.23239	0.23239	chr5	76249210	0.6337825640539038	chr5:76249210:A:G
chr5:76250456	['G', 'A']	98663	153958.1648927543	-5516.069278749307	0.004994102670852	0.0051766775371769	0.964731265369784	0.334682	0.334682	chr5	76250456	0.4753676444121275	chr5:76250456:G:A
chr5:76251388	['T', 'A']	98663	2120.117400695664	100.0374728390022	-0.0004405524833958	0.0208167804688043	-0.0211633342656463	0.983115	0.983115	chr5	76251388	0.0073956775450668	chr5:76251388:T:A
chr5:76252351	['C', 'T']	98663	89401.3103046277	-3275.472296244622	0.0049660054626161	0.0042697228441669	1.1630744298544926	0.244802	0.244802	chr5	76252351	0.6111850383834385	chr5:76252351:C:T
chr5:76252402	['G', 'A']	98663	34442.141798609286	-1714.029566224685	0.0004296197194779	0.0056128714796424	0.0765418771899847	0.938988	0.938988	chr5	76252402	0.0273399578585787	chr5:76252402:G:A
chr5:76252421	['C', 'T']	98663	22682.83921747504	-1368.4813484409958	-0.00576464914452	0.0067250533821147	-0.8571900945576257	0.391342	0.391342	chr5	76252421	0.407443539808496	chr5:76252421:C:T
chr5:76253047	['G', 'C']	98663	3051.1546250684187	213.7787355824566	0.0098496428202886	0.0174943597924581	0.5630181919852172	0.573424	0.573424	chr5	76253047	0.2415241341146129	chr5:76253047:G:C
chr5:76253377	['G', 'A']	98663	153372.19912612406	-5562.7406717292215	0.0056325884812178	0.0051516085527986	1.0933649992016357	0.274236	0.274236	chr5	76253377	0.5618755343200404	chr5:76253377:G:A
chr5:76253586	['G', 'T']	98663	70060.48870403257	-2512.769104976291	0.0038940620627668	0.0044282868890486	0.8793608364437949	0.379208	0.379208	chr5	76253586	0.4211225090997772	chr5:76253586:G:T
chr5:76253593	['C', 'T']	98663	153925.00271700555	-5533.054061849642	0.0045201313555685	0.0051751203404122	0.8734350233889324	0.382428	0.382428	chr5	76253593	0.4174503177549392	chr5:76253593:C:T
chr5:76253650	['A', 'G']	98663	91122.46134340893	-3340.389728678828	0.0050230308273178	0.0042809104884939	1.1733557243998591	0.240656	0.240656	chr5	76253650	0.6186033060854889	chr5:76253650:A:G
chr5:76253682	['C', 'T']	98663	153956.50482227065	-5519.880381279453	0.0048994394595489	0.0051772143700245	0.9463466469374316	0.343974	0.343974	chr5	76253682	0.4634743832519308	chr5:76253682:C:T
chr5:76254259	['G', 'T']	98663	10419.1486877202	-527.3550679637275	-0.015581914593278	0.0095145978240464	-1.6376850479058134	0.101491	0.101491	chr5	76254259	0.9935724683284756	chr5:76254259:G:T
chr5:76254390	['G', 'A']	98663	68256.37077102443	-2670.829564421572	0.0026466022873806	0.0044611609439021	0.5932541597716242	0.553012	0.553012	chr5	76254390	0.257265444685828	chr5:76254390:G:A
chr5:76254412	['C', 'T']	98663	3278.09967565376	-5.470226986920755	0.0084539691403995	0.0166014555795401	0.5092305972747536	0.610592	0.610592	chr5	76254412	0.2142488901431802	chr5:76254412:C:T
chr5:76255384	['C', 'T']	98663	89927.31772839706	-3276.1170889813493	0.0053984177493053	0.0042705823965784	1.264094038703121	0.206199	0.206199	chr5	76255384	0.685713445238414	chr5:76255384:C:T
chr5:76255490	['A', 'G']	98663	91897.90291645969	-3369.568737106913	0.0055882202834341	0.0042675771391993	1.3094597007056412	0.190382	0.190382	chr5	76255490	0.7203741151438386	chr5:76255490:A:G
chr5:76255914	['C', 'G']	98663	19705.398070061627	-721.486752821683	0.0023670501736586	0.0070996347746531	0.3334044987932945	0.73883	0.73883	chr5	76255914	0.1314554784592768	chr5:76255914:C:G
chr5:76256107	['G', 'A']	98663	12726.515959010329	-761.9181605336554	0.0034861522957832	0.0086842103768766	0.4014357258163367	0.6881	0.6881	chr5	76256107	0.1623484421536075	chr5:76256107:G:A
chr5:76256222	['C', 'T']	98663	59904.929008059225	-1945.3936319045067	0.0032646716391311	0.0045974164136889	0.7101100586430404	0.477638	0.477638	chr5	76256222	0.3209011288346898	chr5:76256222:C:T
chr5:76256760	['C', 'T']	98663	17098.69321602692	-725.1978746173963	0.0064591318477533	0.0075784651350175	0.8523007934559019	0.394049	0.394049	chr5	76256760	0.4044497702900413	chr5:76256760:C:T
chr5:76257915	['TG', 'T']	98663	18098.646657991136	-636.5880820573269	0.001722465733287	0.0074183111045843	0.2321910889154615	0.81639	0.81639	chr5	76257915	0.0881023236171839	chr5:76257915:TG:T
chr5:76257965	['A', 'G']	98663	159197.96324689762	-5892.668758459363	0.002488616161401	0.0054815262548119	0.4540005913893845	0.649829	0.649829	chr5	76257965	0.187200911244434	chr5:76257965:A:G
chr5:76257983	['A', 'T']	98663	156749.13853624172	-6101.26347677281	0.0019047802313382	0.005473965212586	0.3479708323609137	0.727863	0.727863	chr5	76257983	0.1379503568725741	chr5:76257983:A:T
chr5:76259328	['C', 'T']	98663	18012.095370830255	-643.5074409103336	0.0007902708587006	0.0073899574669662	0.10693848540174	0.914838	0.914838	chr5	76259328	0.038655804223184	chr5:76259328:C:T
chr5:76259329	['G', 'A']	98663	12765.258764861495	-691.0336503955947	-0.005394333595423	0.0086592237861725	-0.6229580997822186	0.533313	0.533313	chr5	76259329	0.2730178298564951	chr5:76259329:G:A
chr5:76259609	['C', 'A']	98663	91567.82631129872	-3862.979606835928	0.0045979864740973	0.0042805243405147	1.0741643098668625	0.282752	0.282752	chr5	76259609	0.5485943144806967	chr5:76259609:C:A
chr5:76260017	['G', 'T']	98663	19389.768727066312	-715.505358332021	0.0009806441613997	0.0071560591656338	0.1370368995982007	0.891002	0.891002	chr5	76260017	0.0501213211168974	chr5:76260017:G:T
chr5:76260670	['G', 'T']	98663	90410.65803213866	-3954.245955976921	0.0045515152797182	0.0042847996006819	1.0622469435895814	0.288126	0.288126	chr5	76260670	0.540417549956157	chr5:76260670:G:T
chr5:76260958	['GT', 'G']	98663	91548.13464637968	-3853.59429630752	0.0046771309137264	0.0042798226525386	1.0928328796409548	0.27447	0.27447	chr5	76260958	0.5615051176855363	chr5:76260958:GT:G
chr5:76261474	['T', 'A']	98663	112963.75396374844	-4647.360978519854	0.0044959863824712	0.0043407318503973	1.0357669023161924	0.300313	0.300313	chr5	76261474	0.5224258675810249	chr5:76261474:T:A
chr5:76261598	['T', 'C']	98663	92248.11447371091	-4022.427955356104	0.003986686301808	0.0042834033100079	0.9307286784070544	0.351996	0.351996	chr5	76261598	0.453462271714477	chr5:76261598:T:C
chr5:76261622	['T', 'C']	98663	19457.93040207629	-713.1808651150324	0.0008234360503756	0.0071443699644243	0.1152566362710762	0.908242	0.908242	chr5	76261622	0.0417984188119657	chr5:76261622:T:C
chr5:76262093	['A', 'G']	98663	113333.52778622547	-4642.8705304948	0.0043455318549881	0.0043396640743345	1.0013521278497834	0.316659	0.316659	chr5	76262093	0.4994081640560803	chr5:76262093:A:G
chr5:76262355	['G', 'A']	98663	43885.675290706495	-1375.114255484312	-0.0022007066786518	0.0050919875123904	-0.4321901169821854	0.665604	0.665604	chr5	76262355	0.1767840767823749	chr5:76262355:G:A
chr5:76262385	['C', 'T']	98663	45308.18443275248	-1184.5784225745117	-0.0025545661786958	0.0050378838248994	-0.5070712758539649	0.612106	0.612106	chr5	76262385	0.2131733634282423	chr5:76262385:C:T
chr5:76262784	['T', 'G']	98663	47295.10784234217	-1262.919619655138	-0.0031977075937536	0.0049637158254079	-0.6442164914811292	0.519437	0.519437	chr5	76262784	0.2844671183888198	chr5:76262784:T:G
chr5:76262849	['A', 'T']	98663	62481.5315982115	-3184.980925664673	0.001449735583644	0.0045951989246686	0.3154891893496485	0.752391	0.752391	chr5	76262849	0.1235564080627996	chr5:76262849:A:T
chr5:76263046	['C', 'T']	98663	91672.8117889229	-3842.005935255305	0.0050335927772745	0.0042790907454328	1.1763229799805075	0.239469	0.239469	chr5	76263046	0.6207506993697652	chr5:76263046:C:T
chr5:76264018	['G', 'A']	98663	91234.35301456576	-3915.49519177568	0.0046664707929442	0.0042838885336095	1.089307239516898	0.276021	0.276021	chr5	76264018	0.5590578750464705	chr5:76264018:G:A
chr5:76264105	['C', 'A']	98663	158464.8816431243	-5831.389165846787	0.003811637845181	0.0053932009494599	0.7067487158183274	0.479724	0.479724	chr5	76264105	0.3190085537733467	chr5:76264105:C:A
chr5:76264659	['T', 'C']	98663	91307.4343991403	-4060.823110061842	0.0035895508362173	0.004285283186622	0.8376461204298907	0.402232	0.402232	chr5	76264659	0.3955233815995603	chr5:76264659:T:C
chr5:76264723	['G', 'A']	98663	90568.11294606653	-3984.835532606705	0.0046111817530326	0.0042878934624792	1.0753955977176792	0.2822	0.2822	chr5	76264723	0.5494429905816709	chr5:76264723:G:A
chr5:76264947	['G', 'A']	98663	65460.6347703567	-1864.8745140709373	-0.0029979533185232	0.0045009181926871	-0.666075940547914	0.505364	0.505364	chr5	76264947	0.2963956986214994	chr5:76264947:G:A
chr5:76265041	['C', 'G']	98663	157978.80956869898	-5911.295069902079	0.0033853055851618	0.0053683803625714	0.6306009180653924	0.528303	0.528303	chr5	76265041	0.2771169231390185	chr5:76265041:C:G
chr5:76265906	['A', 'G']	98663	158607.0756388554	-5817.506891593506	0.004744111724611	0.0054033644117811	0.8779921846964984	0.37995	0.37995	chr5	76265906	0.4202735511537708	chr5:76265906:A:G
chr5:76266086	['A', 'C']	98663	158591.8592772794	-5846.819472452922	0.0036701133550842	0.0054030954011887	0.6792612535171513	0.496974	0.496974	chr5	76266086	0.3036663314918086	chr5:76266086:A:C
chr5:76266127	['ACAAATATGGCCAGTGGCC', 'A']	98663	157390.59507199342	-5903.212013303349	0.0032019753881517	0.0053383285932339	0.59980859780908	0.548635	0.548635	chr5	76266127	0.260716490165673	chr5:76266127:ACAAATATGGCCAGTGGCC:A
chr5:76266304	['A', 'T']	98663	157426.91204647062	-5906.401198677249	0.0029364713646192	0.0053401409050384	0.549886494914143	0.582398	0.582398	chr5	76266304	0.2347801250934656	chr5:76266304:A:T
chr5:76266569	['T', 'C']	98663	157418.31478853256	-5913.415136437493	0.0026404595322708	0.0053389784530182	0.4945626875077787	0.62091	0.62091	chr5	76266569	0.2069713456140805	chr5:76266569:T:C
chr5:76266580	['G', 'A']	98663	158070.82767359345	-5913.558615071492	0.0031668276703569	0.0053755188390827	0.5891203742664756	0.555782	0.555782	chr5	76266580	0.2550955227390383	chr5:76266580:G:A
chr5:76266762	['T', 'A']	98663	115674.9315331027	-4917.231352378157	0.0046290046499343	0.004375659175812	1.057898813399989	0.290104	0.290104	chr5	76266762	0.5374462830348012	chr5:76266762:T:A
chr5:76266973	['C', 'T']	98663	64984.44221625183	-1782.247197315973	-0.0020153694165738	0.0045094196552702	-0.4469243429625097	0.654931	0.654931	chr5	76266973	0.1838044525238517	chr5:76266973:C:T
chr5:76267248	['T', 'C']	98663	157581.3603483056	-5941.155796294709	0.0023086505649684	0.0053488024667652	0.4316200830584565	0.666019	0.666019	chr5	76267248	0.1765133812239099	chr5:76267248:T:C
chr5:76267588	['T', 'C']	98663	23085.16990005879	-810.3998603338408	0.0017337490228672	0.00662727306393	0.2616082068963525	0.793624	0.793624	chr5	76267588	0.1003852071467684	chr5:76267588:T:C
chr5:76267781	['G', 'A']	98663	92405.98531126138	-4094.025333198871	0.004039607479285	0.0042836448814883	0.9430304311036836	0.345668	0.345668	chr5	76267781	0.4613408231381651	chr5:76267781:G:A
chr5:76268005	['A', 'C']	98663	23091.57449418157	-803.8269181915299	0.0019867074173995	0.0066259338662216	0.2998380994304142	0.764301	0.764301	chr5	76268005	0.116735572190248	chr5:76268005:A:C
chr5:76268482	['G', 'A']	98663	42294.42940550402	-930.8769288749704	-0.0039009273022149	0.0051778733457289	-0.7533840713644898	0.451221	0.451221	chr5	76268482	0.3456106963210612	chr5:76268482:G:A
chr5:76268612	['A', 'G']	98663	92715.33689129466	-4128.435459470114	0.0038497126217182	0.0042825198203828	0.8989363232822173	0.368689	0.368689	chr5	76268612	0.433339819569272	chr5:76268612:A:G
chr5:76268675	['T', 'C']	98663	135045.1625257225	-5066.880979537862	0.0011481448678873	0.0045792219457166	0.2507292464741393	0.802024	0.802024	chr5	76268675	0.0958126355666935	chr5:76268675:T:C
chr5:76269487	['C', 'T']	98663	64996.540371222654	-1816.2876860641163	-0.0016829258944253	0.0045075878929872	-0.3733539831898984	0.708886	0.708886	chr5	76269487	0.1494236005738894	chr5:76269487:C:T
chr5:76269534	['T', 'A']	98663	158714.9125392803	-5859.28622006081	0.0041249750602429	0.0054112446346415	0.7622969092610965	0.445885	0.445885	chr5	76269534	0.3507771374884796	chr5:76269534:T:A
chr5:76269538	['T', 'C']	98663	117224.76265928648	-4842.60848652514	0.0053658471510485	0.004385106796462	1.2236525585597513	0.221086	0.221086	chr5	76269538	0.6554387577164048	chr5:76269538:T:C
chr5:76270028	['A', 'G']	98663	93513.06044908513	-4042.473601680244	0.003860128392285	0.0042748225290586	0.9029914963826734	0.366533	0.366533	chr5	76270028	0.4358869185051972	chr5:76270028:A:G
chr5:76270623	['T', 'C']	98663	93513.74743255714	-4046.190210946544	0.0038638335444434	0.0042766431158534	0.903473457983962	0.366277	0.366277	chr5	76270623	0.436190351569402	chr5:76270623:T:C
chr5:76270681	['C', 'T']	98663	23477.9036845573	-817.3706790738785	0.0027375123041767	0.0065792419864464	0.4160832372203599	0.67735	0.67735	chr5	76270681	0.1691868648592866	chr5:76270681:C:T
chr5:76270984	['A', 'G']	98663	116927.36844293046	-4817.154241922321	0.0056658774241458	0.0043845601602639	1.292233933860486	0.196279	0.196279	chr5	76270984	0.7071261633240354	chr5:76270984:A:G
chr5:76272173	['G', 'A']	98663	32569.9420345684	-1538.336077524138	0.0038170185218524	0.0057488999510461	0.6639563315339644	0.50672	0.50672	chr5	76272173	0.2952319539721633	chr5:76272173:G:A
chr5:76272228	['A', 'G']	98663	73845.9693338605	-2168.4259759557026	-0.0032578804078376	0.004387373429268	-0.7425582664344001	0.457751	0.457751	chr5	76272228	0.3393706982681937	chr5:76272228:A:G
chr5:76272354	['T', 'C']	98663	13854.561692293655	-642.1770824211043	0.0105926819938507	0.0083242738252101	1.272505231840251	0.203197	0.203197	chr5	76272354	0.6920827082634311	chr5:76272354:T:C
chr5:76273019	['C', 'A']	98663	9318.099960449854	-500.8985421441173	0.0046684850481434	0.0100568106284144	0.4642112912967807	0.642497	0.642497	chr5	76273019	0.1921288958355588	chr5:76273019:C:A
chr5:76273181	['A', 'G']	98663	9143.282295195018	-504.2778982306307	0.0068528720847202	0.0101482776262727	0.675274399961126	0.499503	0.499503	chr5	76273181	0.3014618990705651	chr5:76273181:A:G
chr5:76273677	['A', 'G']	98663	27697.14101628243	-403.353739645182	0.0138178616713032	0.0061171574768576	2.2588696994606825	0.0238937	0.0238937	chr5	76273677	1.621716593441367	chr5:76273677:A:G
chr5:76274018	['A', 'T']	98663	19087.354220726567	224.51003855804728	0.0189271950343339	0.0072168107728313	2.622653638860507	0.00872613	0.00872613	chr5	76274018	2.0591783212756147	chr5:76274018:A:T
chr5:76274019	['A', 'C']	98663	19087.54769651817	224.9042699095133	0.0189491801103968	0.0072168145636861	2.6256986296622022	0.00864847	0.00864847	chr5	76274019	2.0630607167351345	chr5:76274019:A:C
chr5:76275223	['C', 'A']	98663	19343.372384852417	217.70041093083864	0.0185783698689787	0.0071720669240125	2.5903787660956104	0.00958845	0.00958845	chr5	76275223	2.018251592084064	chr5:76275223:C:A
chr5:76275284	['A', 'G']	98663	19375.338442511616	220.52653296957664	0.0185524335974835	0.0071681104564681	2.588190250436604	0.00964958	0.00964958	chr5	76275284	2.015491589003557	chr5:76275284:A:G
chr5:76275419	['A', 'G']	98663	19429.90839966617	211.8084566112192	0.0182861768487937	0.0071743278782305	2.54883483988521	0.0108098	0.0108098	chr5	76275419	1.9661823411715644	chr5:76275419:A:G
chr5:76275423	['C', 'A']	98663	19418.96687953793	218.35525959814964	0.0185715009801558	0.0071730642820355	2.5890609995879665	0.00962522	0.00962522	chr5	76275423	2.016589335201893	chr5:76275423:C:A
chr5:76275528	['T', 'C']	98663	19385.79541277887	218.58938065394847	0.0185431471656714	0.007173025968877	2.5851219898168463	0.00973588	0.00973588	chr5	76275528	2.011624787659976	chr5:76275528:T:C
chr5:76275686	['C', 'T']	98663	19355.5694288176	221.22793695778205	0.0187580602673333	0.0071700540900081	2.616167190910544	0.00889365	0.00889365	chr5	76275686	2.0509199657415462	chr5:76275686:C:T
chr5:76275739	['T', 'G']	98663	17451.945728419087	-3.451235292420757	0.0189644388002133	0.0075035537397112	2.5273942798393314	0.0114928	0.0114928	chr5	76275739	1.939574150910776	chr5:76275739:T:G
chr5:76276207	['T', 'G']	98663	19350.13797682646	218.36412660280493	0.0185791601251078	0.0071710498175913	2.590856373571854	0.00957515	0.00957515	chr5	76276207	2.018854413843724	chr5:76276207:T:G
chr5:76277131	['G', 'A']	98663	19050.89635877058	250.3405575097973	0.0199722540002142	0.0072255756368383	2.764105588818312	0.00570897	0.00570897	chr5	76277131	2.2434422391563387	chr5:76277131:G:A
chr5:76279030	['A', 'G']	98663	27594.356195071512	-358.27343428613955	0.013723122599154	0.00612267112063	2.2413620344418894	0.0250048	0.0250048	chr5	76279030	1.6019766147913284	chr5:76279030:A:G
chr5:76280488	['C', 'T']	98663	27595.79697525671	-401.3852964974014	0.012642776538369	0.0061217707851697	2.0652156021582293	0.0389052	0.0389052	chr5	76280488	1.4099923477648606	chr5:76280488:C:T
chr5:76280630	['G', 'C']	98663	27586.23680502762	-403.3594935915018	0.0127537548414841	0.0061235667074776	2.0827330624014047	0.0372781	0.0372781	chr5	76280630	1.4285462309892938	chr5:76280630:G:C
chr5:76280697	['C', 'T']	98663	18042.01151522524	118.53272767717588	0.0165740433774408	0.0073959048388898	2.2409757478611394	0.0250299	0.0250299	chr5	76280697	1.601540885491055	chr5:76280697:C:T
chr5:76280891	['A', 'G']	98663	17750.87862783461	94.23304050333036	0.0183423237758662	0.0074455836533673	2.4635172512729544	0.0137598	0.0137598	chr5	76280891	1.8613878785661784	chr5:76280891:A:G
chr5:76280904	['T', 'C']	98663	23327.60080890403	-160.00946603775355	0.0130074112999863	0.0065930861907153	1.972886585087244	0.0485113	0.0485113	chr5	76280904	1.3141570870465484	chr5:76280904:T:C
chr5:76281318	['C', 'T']	98663	17742.776474524027	79.28620375612206	0.0174438188022181	0.0074471239391804	2.342356451252763	0.0191644	0.0191644	chr5	76281318	1.7175047731102904	chr5:76281318:C:T
chr5:76281472	['C', 'A']	98663	33611.10998702458	-1252.4791873204897	0.0044737287976343	0.0056455379909791	0.7924362221603583	0.428108	0.428108	chr5	76281472	0.3684466564838579	chr5:76281472:C:A
chr5:76281738	['T', 'C']	98663	22842.16730700998	-187.4517638854075	0.012197464282844	0.0066510201466346	1.8339238212976845	0.0666683	0.0666683	chr5	76281738	1.1760806189712152	chr5:76281738:T:C
chr5:76281891	['A', 'G']	98663	18471.748882514523	141.79154663032676	0.0145407572242483	0.0073298364013234	1.9837765030639616	0.0472835	0.0472835	chr5	76281891	1.3252903837675003	chr5:76281891:A:G
chr5:76281994	['A', 'G']	98663	18227.95599460704	125.22238184290028	0.0150916805924303	0.0073690208985204	2.0479899297694386	0.0405636	0.0405636	chr5	76281994	1.391863508537772	chr5:76281994:A:G
chr5:76283181	['T', 'C']	98663	22909.430361651	-174.34021730477974	0.0127093731117488	0.00664040681462	1.9139449534578128	0.0556301	0.0556301	chr5	76283181	1.2546901593759228	chr5:76283181:T:C
chr5:76283693	['A', 'G']	98663	18784.57117372796	130.66982624432114	0.0141271211221261	0.0072727227832923	1.9424803533802149	0.0520818	0.0520818	chr5	76283693	1.2833140145213051	chr5:76283693:A:G
chr5:76283937	['G', 'A']	98663	18723.27723996716	122.0787542804201	0.0139596858727076	0.0072831432939907	1.9167116874146493	0.0552775	0.0552775	chr5	76283937	1.257451606747395	chr5:76283937:G:A
chr5:76284121	['T', 'C']	98663	17798.870817956926	84.88941902063874	0.0179858006334992	0.0074357727930179	2.4188206302359987	0.0155727	0.0155727	chr5	76284121	1.8076360827791635	chr5:76284121:T:C
chr5:76284584	['C', 'A']	98663	17784.081504606867	84.73780395542784	0.0180016604255944	0.0074381931442033	2.4201657682986264	0.0155152	0.0155152	chr5	76284584	1.8092426217339213	chr5:76284584:C:A
chr5:76286642	['T', 'C']	98663	4263.216049382716	-307.1320592942379	-0.0006782444479068	0.0146891784071898	-0.0461730689835511	0.963172	0.963172	chr5	76286642	0.0162961511093449	chr5:76286642:T:C
chr5:76286875	['C', 'G']	98663	71690.8058371518	-2358.6918798412994	-0.00520833927766	0.0044143379530959	-1.1798687216522017	0.238055	0.238055	chr5	76286875	0.6233226923679833	chr5:76286875:C:G
chr5:76288598	['A', 'G']	98663	17922.179805577238	119.31490791253869	0.0179961131041147	0.0074139216007131	2.4273406266372746	0.0152117	0.0152117	chr5	76288598	1.817822248184812	chr5:76288598:A:G
chr5:76292682	['T', 'C']	98663	4289.521717975488	-315.67601900308745	-0.0029547970295832	0.0146345148022094	-0.2019060467339261	0.839991	0.839991	chr5	76292682	0.0757253671182093	chr5:76292682:T:C
chr5:76294458	['T', 'C']	98663	23984.99470727799	-94.87345167317795	0.0116533141339346	0.0065188893936574	1.7876226194714642	0.07384	0.07384	chr5	76294458	1.1317083119821445	chr5:76294458:T:C
chr5:76295499	['G', 'A']	98663	17695.25545329225	84.58151442362117	0.0181374544931713	0.0074511781452093	2.4341727092959977	0.0149276	0.0149276	chr5	76295499	1.8260100107974824	chr5:76295499:G:A
chr5:76296161	['G', 'C']	98663	19058.12480233548	179.93772564031264	0.0146453425367553	0.0072293166003855	2.0258266923839305	0.0427852	0.0427852	chr5	76296161	1.3687064335544736	chr5:76296161:G:C
chr5:76298535	['A', 'G']	98663	24109.909860411368	-115.86002658525872	0.0105259039049272	0.0065078222716351	1.6174233815212282	0.10579	0.10579	chr5	76298535	0.9755553828686508	chr5:76298535:A:G
chr5:76298632	['A', 'T']	98663	73704.16979601773	-2252.023889335332	-0.0039108880714652	0.0043888331487409	-0.8910997385688111	0.372878	0.372878	chr5	76298632	0.4284332394878641	chr5:76298632:A:T
chr5:76298918	['G', 'A']	98663	17884.268863525784	111.14496748322524	0.0175222938847583	0.0074194385542628	2.3616738324075737	0.0181946	0.0181946	chr5	76298918	1.7400574877393178	chr5:76298918:G:A
chr5:76301669	['A', 'G']	98663	98885.04726181545	-2405.0801507784263	0.0020052938413019	0.0042658356135559	0.4700823057807289	0.638297	0.638297	chr5	76301669	0.1949771967522525	chr5:76301669:A:G
chr5:76303351	['G', 'C']	98663	17684.226296315064	72.12696548720874	0.0176652488932102	0.0074512557583679	2.3707747346307046	0.0177528	0.0177528	chr5	76303351	1.750733139586486	chr5:76303351:G:C
chr5:76304326	['A', 'G']	98663	99194.05382502306	-2432.9273432178866	0.0020305260541949	0.0042654313858156	0.476042367238002	0.634045	0.634045	chr5	76304326	0.1978799178940578	chr5:76304326:A:G
chr5:76305104	['G', 'T']	98663	27686.648038520016	159.94723890851913	0.0068514401045524	0.0062434234816345	1.0973851324848247	0.272476	0.272476	chr5	76305104	0.5646717448610639	chr5:76305104:G:T
chr5:76305356	['A', 'G']	98663	20075.441698512936	-1028.5754890035391	0.0049849655271151	0.0070366872644311	0.7084250499966016	0.478683	0.478683	chr5	76305356	0.3199519958255326	chr5:76305356:A:G
chr5:76306354	['C', 'A']	98663	7599.462146629231	-478.3729099053687	-0.0008144274553415	0.0110255312534643	-0.0738674116120847	0.941116	0.941116	chr5	76306354	0.0263568430392472	chr5:76306354:C:A
chr5:76306566	['C', 'A']	98663	19045.93040252197	-71.13881725707151	0.010275193943073	0.0072149444039953	1.4241542786363124	0.154405	0.154405	chr5	76306566	0.8113386402875209	chr5:76306566:C:A
chr5:76306724	['A', 'G']	98663	19101.097590398087	-76.30278294059394	0.0097533758314329	0.0072063791239303	1.3534364017908482	0.175919	0.175919	chr5	76306724	0.7546872523587045	chr5:76306724:A:G
chr5:76306878	['A', 'C']	98663	19115.32492321416	-75.75968556040934	0.0097531430615372	0.0072040697942651	1.3538379471699848	0.175791	0.175791	chr5	76306878	0.7550033633372828	chr5:76306878:A:C
chr5:76307391	['G', 'A']	98663	19059.31811132173	-78.56282463316523	0.0098534874905595	0.0072125822729252	1.3661525259195708	0.171894	0.171894	chr5	76307391	0.7647392821981619	chr5:76307391:G:A
chr5:76307470	['TC', 'T']	98663	19063.125359850783	-72.03051818486526	0.0102039657545471	0.0072115700688557	1.4149437164334688	0.157088	0.157088	chr5	76307470	0.8038569895802246	chr5:76307470:TC:T
chr5:76307962	['T', 'G']	98663	7415.526121067142	-501.4689185072108	0.000585953820686	0.0111626379451147	0.0524924147470407	0.958136	0.958136	chr5	76307962	0.0185728418008941	chr5:76307962:T:G
chr5:76308061	['C', 'A']	98663	17722.07773396718	38.10756625952686	0.0149167122754332	0.00745133026608	2.001885803309128	0.0452997	0.0452997	chr5	76308061	1.3439046741190883	chr5:76308061:C:A
chr5:76308676	['T', 'TGAGA']	98663	66755.50222005961	-1885.89365585636	-0.0026981273739153	0.0044902148327702	-0.6008904861798785	0.547914	0.547914	chr5	76308676	0.2612876025675388	chr5:76308676:T:TGAGA
chr5:76309042	['T', 'A']	98663	97222.48898892812	-2120.212231657151	0.0017742719488378	0.004276268757131	0.4149112344445481	0.678208	0.678208	chr5	76309042	0.1686370916806636	chr5:76309042:T:A
chr5:76309090	['A', 'G']	98663	7542.30578051673	-499.7344502035343	-0.003450058535002	0.0110705061236195	-0.3116441557844583	0.755312	0.755312	chr5	76309090	0.1218736154055949	chr5:76309090:A:G
chr5:76309197	['C', 'T']	98663	19018.15655250008	-61.39777351460842	0.0112901859310555	0.0072175312999973	1.564272527790732	0.117757	0.117757	chr5	76309197	0.9290132670354642	chr5:76309197:C:T
chr5:76309327	['A', 'G']	98663	19038.859371673607	-75.37418318441573	0.0102639769340927	0.0072147473899727	1.4226384347646035	0.154844	0.154844	chr5	76309327	0.8101056183173705	chr5:76309327:A:G
chr5:76309357	['T', 'G']	98663	19022.41130119971	-62.027943317948	0.0110529945257626	0.0072188753766582	1.5311241639524336	0.125742	0.125742	chr5	76309357	0.9005196362233368	chr5:76309357:T:G
chr5:76310065	['T', 'G']	98663	19059.31811132173	-66.58605112640052	0.0106989417084692	0.0072120847205737	1.4834742134890055	0.137952	0.137952	chr5	76310065	0.860271998826206	chr5:76310065:T:G
chr5:76310883	['T', 'C']	98663	66261.08862081199	-1861.2942023354933	-0.0027393599218266	0.0045021609902235	-0.6084544572651224	0.542888	0.542888	chr5	76310883	0.2652897578863726	chr5:76310883:T:C
chr5:76311460	['A', 'G']	98663	7571.383699243853	-493.6888035120255	-0.0028362306787584	0.0110520210638692	-0.2566255223698877	0.797468	0.797468	chr5	76311460	0.0982867348566723	chr5:76311460:A:G
chr5:76312159	['C', 'T']	98663	18863.20614146248	-83.84900696727871	0.011574680263422	0.0072408444623926	1.5985262939341305	0.109929	0.109929	chr5	76312159	0.958887722694185	chr5:76312159:C:T
chr5:76313168	['T', 'C']	98663	85036.61889653635	-2078.417682078934	0.0015910345134951	0.0043050856570851	0.3695709308075393	0.711703	0.711703	chr5	76313168	0.1477012035131059	chr5:76313168:T:C
chr5:76313342	['C', 'T']	98663	18252.034930868103	-20.60169378177206	0.0153941135646968	0.0073412124109377	2.0969443060605384	0.036001	0.036001	chr5	76313342	1.4436854356646531	chr5:76313342:C:T
chr5:76313861	['T', 'C']	98663	65534.95614577528	-1950.454540476882	-0.0027213622107164	0.004507167834524	-0.6037854170575438	0.545988	0.545988	chr5	76313861	0.2628169023338219	chr5:76313861:T:C
chr5:76314249	['G', 'A']	98663	18925.95912140932	-59.6074711749001	0.0121520918529631	0.0072322938891684	1.680254154378728	0.092911	0.092911	chr5	76314249	1.0319328655919962	chr5:76314249:G:A
chr5:76315483	['A', 'T']	98663	19238.729921235896	-63.51964478861782	0.0128120314653846	0.007176537648224	1.785266390758104	0.0742212	0.0742212	chr5	76315483	1.1294720283062158	chr5:76315483:A:T
chr5:76315529	['A', 'G']	98663	18808.096926570168	-63.900866272453264	0.0127281173999722	0.0072520492426392	1.7551063119009005	0.0792442	0.0792442	chr5	76315529	1.1010325146013666	chr5:76315529:A:G
chr5:76315772	['C', 'T']	98663	19219.727224807142	-61.80232449957879	0.0130709691960331	0.0071787706048708	1.8207810104928424	0.0686432	0.0686432	chr5	76315772	1.1634024788022972	chr5:76315772:C:T
chr5:76316087	['A', 'G']	98663	18808.906378924105	-68.76298226700325	0.0124763263474339	0.0072509783080282	1.720640418082645	0.0853192	0.0853192	chr5	76316087	1.068953225388741	chr5:76316087:A:G
chr5:76316180	['C', 'T']	98663	18774.04455279937	-74.28448537679677	0.0124614864718927	0.0072566556837699	1.717249241928875	0.0859368	0.0859368	chr5	76316180	1.0658208220300125	chr5:76316180:C:T
chr5:76316413	['T', 'C']	98663	18811.669322547616	-69.1434093539871	0.0123256934852517	0.0072508886274997	1.6998872991243204	0.0891553	0.0891553	chr5	76316413	1.049852834290797	chr5:76316413:T:C
chr5:76316437	['T', 'C']	98663	18800.42993562775	-68.82581643908523	0.0126010516725327	0.0072525679186128	1.737460691708068	0.082309	0.082309	chr5	76316437	1.0845526746706524	chr5:76316437:T:C
chr5:76316507	['T', 'G']	98663	18801.858496877787	-64.68523374305954	0.0127171663898148	0.0072523928294174	1.75351317681399	0.0795171	0.0795171	chr5	76316507	1.0995394671037446	chr5:76316507:T:G
chr5:76318077	['ATTT', 'A']	98663	18758.3308769867	-75.84701383367081	0.0124307418680079	0.0072597519819377	1.7122818932293506	0.0868479	0.0868479	chr5	76318077	1.0612406784193962	chr5:76318077:ATTT:A
chr5:76319034	['A', 'G']	98663	18768.853479036577	-68.96345012114134	0.0128146348208576	0.0072577698941363	1.765643580297412	0.0774588	0.0774588	chr5	76319034	1.110929235434304	chr5:76319034:A:G
chr5:76320134	['A', 'G']	98663	17216.752646873527	-21.716918849064168	0.0177818199694697	0.0075512905250562	2.3548054349739607	0.0185344	0.0185344	chr5	76320134	1.7320214684910036	chr5:76320134:A:G
chr5:76320974	['C', 'A']	98663	74958.1947933457	-1435.0473740629502	0.0027086079085115	0.0044074280916687	0.6145552127399543	0.53885	0.53885	chr5	76320974	0.2685321128068708	chr5:76320974:C:A
chr5:76322064	['A', 'C']	98663	18812.813549871767	-51.36713097656347	0.0136553036070805	0.0072505213343864	1.883354724069105	0.0596553	0.0596553	chr5	76322064	1.2243509659332446	chr5:76322064:A:C
chr5:76322109	['T', 'C']	98663	7346.968048656865	-530.3728538274503	-0.0039596663564929	0.0112147490302905	-0.3530766801644983	0.724032	0.724032	chr5	76322109	0.1402422388908302	chr5:76322109:T:C
chr5:76322208	['C', 'T']	98663	21823.654326869462	-1228.5164061612572	-0.0003063520801007	0.0068111476164672	-0.0449780414918742	0.964125	0.964125	chr5	76322208	0.0158666556294205	chr5:76322208:C:T
chr5:76322738	['C', 'G']	98663	74802.95415559925	-1424.4097509988	0.0025149684709703	0.0044096563284639	0.5703320811502786	0.568454	0.568454	chr5	76322738	0.2453046732004321	chr5:76322738:C:G
chr5:76323581	['A', 'G']	98663	85449.12498859591	-1756.119991587928	0.0035258592209481	0.0043101257767443	0.8180409119316596	0.413336	0.413336	chr5	76323581	0.3836967676665825	chr5:76323581:A:G
chr5:76323642	['C', 'T']	98663	17534.533164403	32.56882081024282	0.0170270034651555	0.007481588287119	2.2758541116825035	0.0228569	0.0228569	chr5	76323642	1.6409826717617164	chr5:76323642:C:T
chr5:76323804	['G', 'A']	98663	55713.03488195281	-1352.7128531151495	-0.0022159382262566	0.0047292490207078	-0.4685602759663897	0.639385	0.639385	chr5	76323804	0.1942375565123168	chr5:76323804:G:A
chr5:76326989	['C', 'A']	98663	31398.182366476434	-185.13097074769576	-0.0012030087145411	0.0059121725302691	-0.2034799743042028	0.83876	0.83876	chr5	76326989	0.0763622889762393	chr5:76326989:C:A
chr5:76327045	['G', 'A']	98663	50593.25577080989	-933.4855922274191	0.0038609705837439	0.0048912587631292	0.7893613424929151	0.429903	0.429903	chr5	76327045	0.3666295242272598	chr5:76327045:G:A
chr5:76327800	['C', 'G']	98663	14941.06004703211	-736.733757688064	0.0106902761891538	0.0080298119249277	1.3313233596377216	0.183086	0.183086	chr5	76327800	0.7373448635366677	chr5:76327800:C:G
chr5:76327864	['A', 'G']	98663	122104.9399014579	-4714.155701511184	-0.0050995811389848	0.004376790176542	-1.165141789596559	0.243964	0.243964	chr5	76327864	0.6126742546237058	chr5:76327864:A:G
chr5:76327950	['A', 'G']	98663	140630.23110921876	-5343.482891570844	-0.0035332690060628	0.0047201694982601	-0.7485470611522019	0.454132	0.454132	chr5	76327950	0.3428178948535484	chr5:76327950:A:G
chr5:76328689	['A', 'G']	98663	50006.21883586297	-2039.2059729111263	0.0001228381060014	0.0048869279712229	0.0251360582199696	0.979946	0.979946	chr5	76328689	0.0087978554791075	chr5:76328689:A:G
chr5:76329449	['T', 'C']	98663	44729.44026923194	-1725.615735430217	0.0021242749585088	0.0050654020692975	0.4193694655325685	0.674947	0.674947	chr5	76329449	0.170730328667112	chr5:76329449:T:C
chr5:76329914	['CAAA', 'C']	98663	15340.176727589733	-713.8428359264203	0.0101654530650379	0.0079301202363141	1.2818788066399676	0.199888	0.199888	chr5	76329914	0.6992132773686931	chr5:76329914:CAAA:C
chr5:76330127	['G', 'A']	98663	94367.73749417036	-4426.1738888156815	-0.0046274050999732	0.0042893993885213	-1.0788002423734402	0.280679	0.280679	chr5	76330127	0.5517900794399855	chr5:76330127:G:A
chr5:76330523	['C', 'G']	98663	20188.63411114272	274.76669393007484	0.0023051793366266	0.0071408845178349	0.3228142579353154	0.746837	0.746837	chr5	76330523	0.12677417425566	chr5:76330523:C:G
chr5:76330545	['G', 'A']	98663	161778.36772092164	-6282.61489240932	-0.0003283583798306	0.0056257549073854	-0.0583669898949091	0.953456	0.953456	chr5	76330545	0.0206993439374471	chr5:76330545:G:A
chr5:76330652	['A', 'T']	98663	125177.7057457509	-4605.877968918957	-0.006389860632796	0.0044212614620289	-1.4452573519286294	0.148389	0.148389	chr5	76330652	0.8285982918896313	chr5:76330652:A:T
chr5:76330898	['T', 'C']	98663	144637.56648531216	-5531.715199163758	-0.0032447208660732	0.0048335048585616	-0.6712977354984672	0.502032	0.502032	chr5	76330898	0.299268599626905	chr5:76330898:T:C
chr5:76331109	['T', 'G']	98663	5226.165336928865	-308.01909008299646	-0.0138682854666676	0.0132339120047589	-1.0479354450657188	0.294671	0.294671	chr5	76331109	0.5306626030699924	chr5:76331109:T:G
chr5:76331351	['G', 'A']	98663	7261.220788566796	-539.7113772262537	-0.0058070130654113	0.0112813983492398	-0.5147423116924712	0.606734	0.606734	chr5	76331351	0.2170016674943067	chr5:76331351:G:A
chr5:76331735	['C', 'T']	98663	6352.128764151996	-178.9515077555741	-0.0175474408446007	0.0120441045776616	-1.4569319563320786	0.145138	0.145138	chr5	76331735	0.8382188657862967	chr5:76331735:C:T
chr5:76331945	['G', 'C']	98663	6349.386125667717	-178.86763273634992	-0.0173264368864853	0.0120460281475243	-1.4383526814227223	0.150337	0.150337	chr5	76331945	0.8229341204225381	chr5:76331945:G:C
chr5:76332044	['G', 'A']	98663	6351.064371287831	-177.8604385862731	-0.0172286328934931	0.0120448189032081	-1.430377080132305	0.152612	0.152612	chr5	76332044	0.8164113161263284	chr5:76332044:G:A
chr5:76332081	['C', 'G']	98663	49274.49248859605	-2848.7684730956034	-0.0041494127183247	0.004961502174215	-0.8363218583052002	0.402976	0.402976	chr5	76332081	0.3947208183202858	chr5:76332081:C:G
chr5:76332164	['T', 'C']	98663	6351.094317052895	-179.8841481259602	-0.0176042151137485	0.0120457520745124	-1.4614459109611917	0.143896	0.143896	chr5	76332164	0.8419512783502072	chr5:76332164:T:C
chr5:76332281	['G', 'A']	98663	6314.576013136821	-182.2695693838512	-0.0175032155368983	0.0120832931040908	-1.448546798138374	0.147467	0.147467	chr5	76332281	0.8313051547458257	chr5:76332281:G:A
chr5:76332362	['A', 'C']	98663	7249.734797725361	-542.1731968318032	-0.0056932500410839	0.0112887426574821	-0.5043298632829135	0.614031	0.614031	chr5	76332362	0.2118097024922473	chr5:76332362:A:C
chr5:76332588	['A', 'G']	98663	98037.91130168574	-4715.959875307432	-0.0043379991070948	0.0042934269923059	-1.0103814772834827	0.312315	0.312315	chr5	76332588	0.5054071567855317	chr5:76332588:A:G
chr5:76334347	['A', 'AAC']	98663	129050.2358331813	-4843.6798707202615	-0.0058138913109851	0.0044731413869582	-1.2997334106040077	0.193695	0.193695	chr5	76334347	0.7128815899181439	chr5:76334347:A:AAC
chr5:76334363	['A', 'G']	98663	144409.02757222502	-5571.788864800303	-0.0033666652265394	0.0048243235503295	-0.6978522877698567	0.485271	0.485271	chr5	76334363	0.3140156615309852	chr5:76334363:A:G
chr5:76335474	['G', 'T']	98663	5312.130757112228	-304.9077534683385	-0.0123104922963839	0.0132354522278143	-0.9301149733677714	0.352314	0.352314	chr5	76335474	0.4530700987945131	chr5:76335474:G:T
chr5:76336920	['G', 'A']	98663	111474.80460527656	-4290.112710232455	-0.0012721103165021	0.0042786869402845	-0.297313249194519	0.766228	0.766228	chr5	76336920	0.1156419817926346	chr5:76336920:G:A
chr5:76337522	['A', 'G']	98663	144737.93888246862	-5594.119638640902	-0.0036083635684309	0.0048351050092942	-0.7462844263971024	0.455497	0.455497	chr5	76337522	0.3415144790372754	chr5:76337522:A:G
chr5:76337690	['C', 'A']	98663	14944.90884579908	-735.7457302190275	0.0111580557301813	0.008030249067549	1.3895030697456274	0.164683	0.164683	chr5	76337690	0.7833512301395841	chr5:76337690:C:A
chr5:76338042	['G', 'A']	98663	6458.130912924053	-165.38747827741662	-0.0163934032453832	0.0119700214956292	-1.3695383296821275	0.170834	0.170834	chr5	76338042	0.7674256901874432	chr5:76338042:G:A
chr5:76339670	['TGCCACTGCACTCCA', 'T']	98663	2046.9626797465369	145.38738264769708	-0.0344132518387283	0.0215187136978975	-1.599224392399002	0.109774	0.109774	chr5	76339670	0.9595005104655244	chr5:76339670:TGCCACTGCACTCCA:T
chr5:76339796	['T', 'A']	98663	2038.715063907488	147.0254421358682	-0.0342250930497559	0.0215540975637145	-1.587869450279023	0.112319	0.112319	chr5	76339796	0.9495467718134082	chr5:76339796:T:A
chr5:76339988	['C', 'T']	98663	2027.061635921346	143.82395529384652	-0.036362060721371	0.0215924884688371	-1.6840143633212878	0.0921821	0.0921821	chr5	76339988	1.03535340243819	chr5:76339988:C:T
chr5:76340054	['A', 'G']	98663	4759.096471756824	-100.74330055384848	-0.0267601014963371	0.0140543119358803	-1.9040492069924195	0.0569067	0.0569067	chr5	76340054	1.244836598249416	chr5:76340054:A:G
chr5:76340181	['G', 'A']	98663	150973.83216761952	-5319.456771590421	0.0041861205169939	0.0050349829128435	0.8314070950103281	0.405746	0.405746	chr5	76340181	0.3917457529225326	chr5:76340181:G:A
chr5:76340427	['G', 'A']	98663	91325.0331373543	-4359.799956796028	-0.0034852269362589	0.0043012003202106	-0.8102917038954145	0.417774	0.417774	chr5	76340427	0.379058591660373	chr5:76340427:G:A
chr5:76340439	['T', 'C']	98663	149989.32349691325	-5434.570645850613	0.0031894635881779	0.0050030721977053	0.6375010118064725	0.5238	0.5238	chr5	76340439	0.2808345059107866	chr5:76340439:T:C
chr5:76340583	['T', 'C']	98663	136350.9316483673	-4641.055113579658	0.0019585578711846	0.0046166690361925	0.4242361442482478	0.671395	0.671395	chr5	76340583	0.1730218973455207	chr5:76340583:T:C
chr5:76341013	['T', 'C']	98663	136815.42827442815	-4733.905273348492	-0.0008301495383522	0.0046164346394583	-0.1798248222246381	0.85729	0.85729	chr5	76341013	0.0668722421430294	chr5:76341013:T:C
chr5:76341114	['A', 'G']	98663	135588.22768241874	-4653.981175226256	0.0004107522992943	0.0045947393184592	0.0893962139797925	0.928767	0.928767	chr5	76341114	0.0320932239031063	chr5:76341114:A:G
chr5:76341220	['C', 'T']	98663	135491.67765486048	-4670.438239394897	1.556792330682726e-05	0.0045913582025202	0.0033907010997925	0.997295	0.997295	chr5	76341220	0.0011763583164299	chr5:76341220:C:T
chr5:76341737	['C', 'T']	98663	112929.48254116312	-3718.223950905313	0.0007239874596144	0.0043047257677508	0.1681843394155961	0.866439	0.866439	chr5	76341737	0.062262007555872	chr5:76341737:C:T
chr5:76342278	['T', 'C']	98663	137143.0701976685	-4541.995206621569	-0.0002626857051533	0.004629225700065	-0.0567450632509987	0.954748	0.954748	chr5	76342278	0.0201112427109928	chr5:76342278:T:C
chr5:76343328	['G', 'T']	98663	135596.6151163734	-4631.398929667444	0.000511429125941	0.004593592438533	0.1113353291099533	0.911351	0.911351	chr5	76343328	0.0403143255469519	chr5:76343328:G:T
chr5:76343957	['G', 'T']	98663	112870.60003244178	-3726.004706307688	0.0005135894939992	0.0043046249534104	0.1193110897134879	0.905029	0.905029	chr5	76343957	0.0433375043990082	chr5:76343957:G:T
chr5:76344018	['CAAAT', 'C']	98663	77177.63321353123	-3642.496573143056	-0.0036417693671717	0.0043797515648893	-0.8315013564619255	0.405692	0.405692	chr5	76344018	0.3918035562348188	chr5:76344018:CAAAT:C
chr5:76344029	['C', 'T']	98663	36202.35145507571	-132.03898634925764	0.0060285593025584	0.0056981167028595	1.0579915464934344	0.290062	0.290062	chr5	76344029	0.5375091628597886	chr5:76344029:C:T
chr5:76344296	['C', 'T']	98663	139611.07514849276	-4457.783789579555	-0.0021319547728052	0.0046861065074333	-0.4549522656865428	0.649145	0.649145	chr5	76344296	0.1876582836831085	chr5:76344296:C:T
chr5:76344475	['A', 'G']	98663	139612.32033855352	-4440.597097286119	-0.0018593606811295	0.0046857978398061	-0.3968077037669327	0.69151	0.69151	chr5	76344475	0.160201535130351	chr5:76344475:A:G
chr5:76344703	['C', 'G']	98663	5732.290498489732	-165.33624570263254	0.0116530324660969	0.0126456164637552	0.9215076623189334	0.356788	0.356788	chr5	76344703	0.4475897608581979	chr5:76344703:C:G
chr5:76344996	['C', 'T']	98663	112925.61397230272	-3729.615692121758	0.000357724369014	0.0043046371637127	0.0831020955795396	0.933771	0.933771	chr5	76344996	0.0297596180209193	chr5:76344996:C:T
chr5:76345138	['A', 'G']	98663	35790.5199018594	-85.70504890935237	0.0068164590439373	0.0056833820006606	1.1993666875013904	0.230388	0.230388	chr5	76345138	0.6375401453421614	chr5:76345138:A:G
chr5:76345655	['T', 'C']	98663	161588.1022249253	-6502.533774588548	-0.0067224270097716	0.0056870246286008	-1.1820639875487235	0.237183	0.237183	chr5	76345655	0.624916442081692	chr5:76345655:T:C
chr5:76345990	['G', 'A']	98663	84322.78498286597	-2880.109216578379	-0.0004835750101424	0.004304239373109	-0.1123485401773092	0.910547	0.910547	chr5	76345990	0.0406976321712708	chr5:76345990:G:A
chr5:76346563	['C', 'T']	98663	84463.84126388775	-2845.478648634488	0.0001609737864576	0.0043036040073746	0.0374044141100759	0.970163	0.970163	chr5	76346563	0.0131552924828305	chr5:76346563:C:T
chr5:76346622	['T', 'A']	98663	84700.73576489907	-2847.557302274018	6.137662828267007e-05	0.0043030875139684	0.0142633929901337	0.98862	0.98862	chr5	76346622	0.0049706079134993	chr5:76346622:T:A
chr5:76346661	['C', 'T']	98663	84700.87730111102	-2842.0147606217565	0.0001168378537744	0.004303612421741	0.0271487862578492	0.978341	0.978341	chr5	76346661	0.0095097458195229	chr5:76346661:C:T
chr5:76346946	['A', 'G']	98663	85586.81918916455	-2872.458650664369	0.0001894944802147	0.0042977526932369	0.0440915273028505	0.964832	0.964832	chr5	76346946	0.0155483009823705	chr5:76346946:A:G
chr5:76347212	['A', 'G']	98663	4681.474491399146	15.983247724907311	0.0058739754093744	0.013990789190994	0.4198458949803598	0.674599	0.674599	chr5	76347212	0.1709543069280266	chr5:76347212:A:G
chr5:76347676	['A', 'G']	98663	3795.269268975024	37.500808202246525	-0.0159141531762464	0.0155723729320213	-1.0219478589240718	0.306808	0.306808	chr5	76347676	0.5131333203731282	chr5:76347676:A:G
chr5:76350173	['C', 'T']	98663	81578.056200961	-2962.587531492855	0.0004714389556167	0.0043229509798924	0.1090548927826387	0.913159	0.913159	chr5	76350173	0.0394535961672274	chr5:76350173:C:T
chr5:76350880	['G', 'A']	98663	81513.17591062542	-2982.465006977687	0.0003484665463574	0.0043226196655975	0.0806146673349037	0.935749	0.935749	chr5	76350880	0.0288406283275815	chr5:76350880:G:A
chr5:76351805	['G', 'A']	98663	63872.47380211449	-2359.9478437067373	0.0016491964005177	0.0045530426564138	0.3622185261529515	0.71719	0.71719	chr5	76351805	0.1443657745687175	chr5:76351805:G:A
chr5:76351925	['A', 'G']	98663	88267.47126390168	-4507.17654070818	-0.0008146529988362	0.004350943418564	-0.1872359441311903	0.851476	0.851476	chr5	76351925	0.0698275887048545	chr5:76351925:A:G
chr5:76351967	['T', 'C']	98663	83502.08276302584	-2825.5202875795003	-0.0019757709876312	0.0043084762177307	-0.45857767056955	0.646538	0.646538	chr5	76351967	0.1894059445572627	chr5:76351967:T:C
chr5:76352170	['G', 'A']	98663	63859.006286183605	-2367.8675812889933	0.0015289659039068	0.0045535734591015	0.3357727546594919	0.737043	0.737043	chr5	76352170	0.1325071741247208	chr5:76352170:G:A
chr5:76352374	['T', 'G']	98663	83570.31730730244	-2793.943883912998	-0.0014748618377314	0.0043071495223922	-0.3424217873245048	0.732034	0.732034	chr5	76352374	0.1354687472620059	chr5:76352374:T:G
chr5:76352617	['G', 'A']	98663	83539.0947673652	-2804.7423139775688	-0.0011302322438795	0.0043082817770213	-0.2623394435126571	0.79306	0.79306	chr5	76352617	0.1006939543177358	chr5:76352617:G:A
chr5:76352767	['G', 'A']	98663	83283.66183805045	-2815.8862109910715	-0.0014480187180732	0.0043082378407055	-0.3361046375833646	0.736793	0.736793	chr5	76352767	0.1326545088641588	chr5:76352767:G:A
chr5:76353021	['T', 'C']	98663	83849.46390985127	-2792.192487216506	-0.0009210924692751	0.0043281667938458	-0.2128135335691776	0.831473	0.831473	chr5	76353021	0.0801518488394045	chr5:76353021:T:C
chr5:76354821	['G', 'A']	98663	20361.44615743507	-416.8457280889123	-0.0093564673361181	0.0069956026811903	-1.3374783792789715	0.18107	0.18107	chr5	76354821	0.7421534984088446	chr5:76354821:G:A
chr5:76354822	['GA', 'G']	98663	20391.241404164208	-416.6602552407612	-0.0093515678153889	0.0069950904799949	-1.3368758906169016	0.181266	0.181266	chr5	76354822	0.7416836487292349	chr5:76354822:GA:G
chr5:76355524	['G', 'T']	98663	20124.28336813933	-441.4396857501584	-0.0098478922346158	0.0070265586783	-1.4015242290694678	0.161061	0.161061	chr5	76355524	0.7930096087756067	chr5:76355524:G:T
chr5:76355668	['T', 'A']	98663	22299.595228918624	-923.9039460620712	0.0137611785535138	0.0067352559826921	2.043155982322944	0.0410397	0.0410397	chr5	76355668	1.386795822575109	chr5:76355668:T:A
chr5:76355961	['A', 'G']	98663	20313.2353102162	-400.0734864367189	-0.0084603270666904	0.0069995926130995	-1.2086884957929196	0.226785	0.226785	chr5	76355961	0.6443856739090336	chr5:76355961:A:G
chr5:76356173	['A', 'T']	98663	35991.58110180256	-1535.8465135612155	0.0081739569619137	0.0055364159761175	1.4763986299392349	0.13984	0.13984	chr5	76356173	0.8543685847096723	chr5:76356173:A:T
chr5:76357477	['A', 'G']	98663	20115.89323695496	-439.4921518306008	-0.0097133291183144	0.0070283058608469	-1.3820299387403134	0.166966	0.166966	chr5	76357477	0.7773719570902357	chr5:76357477:A:G
chr5:76357692	['A', 'C']	98663	20151.084831158834	-438.51355638983625	-0.0096746164515	0.0070226868541454	-1.377623216360447	0.168323	0.168323	chr5	76357692	0.7738565370805667	chr5:76357692:A:C
chr5:76357724	['A', 'G']	98663	107676.91857423817	-4954.061850682649	-0.0063046976520484	0.0043154418832629	-1.4609622427081417	0.144029	0.144029	chr5	76357724	0.8415500546273529	chr5:76357724:A:G
chr5:76358184	['C', 'G']	98663	20009.62246211545	-435.1769774315297	-0.0090298955471193	0.0070427762541175	-1.2821499961524374	0.199793	0.199793	chr5	76358184	0.6994197318989699	chr5:76358184:C:G
chr5:76358891	['CTG', 'C']	98663	29261.228127977945	-795.7273315457669	-0.0048249793389936	0.0059974924868152	-0.8044994386571968	0.421111	0.421111	chr5	76358891	0.3756034140608407	chr5:76358891:CTG:C
chr5:76358978	['C', 'A']	98663	35318.1200661231	-1499.2916004351864	0.0095395003950265	0.0055736454609456	1.7115369934936715	0.0869852	0.0869852	chr5	76358978	1.060554633646968	chr5:76358978:C:A
chr5:76359454	['G', 'T']	98663	33779.24398799626	-1609.575235945974	0.0097535673827775	0.0056665797656634	1.721244169521637	0.0852097	0.0852097	chr5	76359454	1.069510963722881	chr5:76359454:G:T
chr5:76361340	['C', 'T']	98663	4069.1237279545912	239.87235412836256	-0.0347215374470394	0.0151991513675905	-2.2844392168550214	0.0223478	0.0223478	chr5	76361340	1.650765223981152	chr5:76361340:C:T
chr5:76361897	['C', 'T']	98663	102333.82307785918	-5318.500097305084	-0.0034680095904465	0.0043615155586665	-0.7951386493521609	0.426535	0.426535	chr5	76361897	0.3700453263177782	chr5:76361897:C:T
chr5:76362003	['G', 'A']	98663	102209.07823953436	-5338.485436346589	-0.0036564112001527	0.0043633593309295	-0.8379807673033921	0.402044	0.402044	chr5	76362003	0.3957264147973304	chr5:76362003:G:A
chr5:76363548	['G', 'A']	98663	102518.57916569475	-5304.584144622682	-0.003303002709367	0.0043626984930037	-0.7571008435865884	0.448991	0.448991	chr5	76363548	0.3477623643185281	chr5:76363548:G:A
chr5:76364972	['G', 'A']	98663	3588.218210567927	164.7603225011502	-0.040415673873886	0.016102862042913	-2.509844136165426	0.01208	0.01208	chr5	76364972	1.917933065714887	chr5:76364972:G:A
chr5:76366787	['T', 'G']	98663	3623.367246814593	168.32715170773088	-0.0407982682921399	0.016041970852597	-2.543220447600745	0.0109851	0.0109851	chr5	76366787	1.959195985238645	chr5:76366787:T:G
chr5:76367791	['C', 'A']	98663	36412.2739695477	-1430.0696166501964	0.0056053795809758	0.0055117583087565	1.016985736125346	0.309163	0.309163	chr5	76367791	0.5098124871254412	chr5:76367791:C:A
chr5:76367972	['C', 'G']	98663	13990.985281148312	-794.1950009976996	0.0063731104181673	0.0082774620078172	0.7699353270541921	0.44134	0.44134	chr5	76367972	0.3552267093259244	chr5:76367972:C:G
chr5:76368516	['C', 'G']	98663	15416.22160480963	-765.5758791494803	-0.0012557122806409	0.0080097279799959	-0.1567733990189223	0.875424	0.875424	chr5	76368516	0.0577815512519329	chr5:76368516:C:G
chr5:76371055	['G', 'A']	98663	40142.0195171903	-1887.2811627311296	0.0017024672021182	0.0052825368532484	0.3222821249361118	0.74724	0.74724	chr5	76371055	0.1265398882309751	chr5:76371055:G:A
chr5:76371130	['C', 'T']	98663	34549.96761560783	-1392.7936749358844	0.0100549664442428	0.0056149730651167	1.7907417057278092	0.0733378	0.0733378	chr5	76371130	1.1346721222209424	chr5:76371130:C:T
chr5:76372733	['C', 'T']	98663	3968.080437052128	205.4779418001124	-0.0417900595615911	0.0154183132767685	-2.7104170742566303	0.00672103	0.00672103	chr5	76372733	2.172564166077367	chr5:76372733:C:T
chr5:76373047	['G', 'C']	98663	3585.072673092712	160.87350615473088	-0.0418219582870995	0.0161286585249243	-2.5930214978803168	0.00951509	0.00951509	chr5	76373047	2.021587099513743	chr5:76373047:G:C
chr5:76373269	['A', 'G']	98663	22297.972029886143	-967.3408645267616	0.0131596569681445	0.006738289902258	1.952966874241299	0.0508263	0.0508263	chr5	76373269	1.293911504463536	chr5:76373269:A:G
chr5:76373294	['C', 'T']	98663	4992.354200454104	155.30244711790746	-0.0400128656869688	0.013721703973645	-2.9160274674209954	0.00354599	0.00354599	chr5	76373294	2.45026249348156	chr5:76373294:C:T
chr5:76373305	['A', 'G']	98663	4995.417671212043	155.71401769597546	-0.040179406055583	0.0137195460384964	-2.9286250392572257	0.00340543	0.00340543	chr5	76373305	2.4678280423895003	chr5:76373305:A:G
chr5:76373366	['G', 'A']	98663	4992.518051767662	155.74460588782145	-0.0400155255540983	0.013723524873913	-2.9158343735845564	0.00354819	0.00354819	chr5	76373366	2.44999313243044	chr5:76373366:G:A
chr5:76373380	['C', 'T']	98663	32908.67539697027	-1643.0950517339322	0.0103997459111961	0.0057324403988734	1.8141917207268112	0.0696513	0.0696513	chr5	76373380	1.1570707733167207	chr5:76373380:C:T
chr5:76373424	['A', 'G']	98663	5109.812100389335	154.7505525680417	-0.0387389028792041	0.0135884091501326	-2.850878454658981	0.00436077	0.00436077	chr5	76373424	2.360436818707216	chr5:76373424:A:G
chr5:76373448	['G', 'A']	98663	5034.02200104234	150.06846264489562	-0.0404222607767356	0.0137214668242847	-2.945913967827041	0.00322077	0.00322077	chr5	76373448	2.4920402876911187	chr5:76373448:G:A
chr5:76373461	['T', 'C']	98663	5171.588965446414	142.3943905316005	-0.0406452157928978	0.0135860745740925	-2.99168207647003	0.00277514	0.00277514	chr5	76373461	2.55671510274174	chr5:76373461:T:C
chr5:76373643	['A', 'G']	98663	4995.037188908295	154.83959827127657	-0.0399898158505416	0.0137270446372131	-2.913213798557322	0.0035781	0.0035781	chr5	76373643	2.4463475260265257	chr5:76373643:A:G
chr5:76373717	['A', 'G']	98663	111436.0132918323	-4686.491560153992	-0.0015801435874996	0.0043416833168791	-0.3639472232708695	0.715898	0.715898	chr5	76373717	0.1451488508663915	chr5:76373717:A:G
chr5:76374053	['G', 'A']	98663	4996.063390847712	151.93421849915998	-0.0405333043270295	0.0137177988743597	-2.954796516428829	0.00312949	0.00312949	chr5	76374053	2.5045264318568927	chr5:76374053:G:A
chr5:76375518	['CTGGG', 'C']	98663	88855.52683080177	-2037.6712154616096	0.0016467686669041	0.004322823857275	0.3809474365079075	0.703243	0.703243	chr5	76375518	0.1528945820586071	chr5:76375518:CTGGG:C
chr5:76375597	['C', 'T']	98663	5006.964214752036	152.19001546942346	-0.0400824631297392	0.0137069874672632	-2.9242357757653936	0.00345382	0.00345382	chr5	76375597	2.4617002999601487	chr5:76375597:C:T
chr5:76375923	['C', 'T']	98663	4993.354271407719	153.07855163749386	-0.0402462361554839	0.0137251137971796	-2.9323061906965093	0.00336532	0.00336532	chr5	76375923	2.472973633482608	chr5:76375923:C:T
chr5:76376077	['C', 'A']	98663	4947.551605644082	130.5767431213741	-0.0439993742838371	0.0137821269960364	-3.192495200232203	0.00141094	0.00141094	chr5	76376077	2.850491454157031	chr5:76376077:C:A
chr5:76376659	['T', 'C']	98663	4999.01335117545	150.84215060403088	-0.0407371993741193	0.0137202686537631	-2.969125488876349	0.0029872	0.0029872	chr5	76376659	2.5247356993949968	chr5:76376659:T:C
chr5:76377249	['A', 'G']	98663	4999.202677910784	147.61284828613367	-0.0413538968117961	0.0137175422734638	-3.014672452790167	0.00257322	0.00257322	chr5	76377249	2.589523081764176	chr5:76377249:A:G
chr5:76378256	['T', 'C']	98663	161308.0650632474	-5293.675247355199	-0.0076432766289382	0.005542266984731	-1.379088493931345	0.167871	0.167871	chr5	76378256	0.7750243224907578	chr5:76378256:T:C
chr5:76378567	['G', 'A']	98663	4965.201299425293	145.1809737319202	-0.0408048518231493	0.0137645066792625	-2.964497949252743	0.0030325	0.0030325	chr5	76378567	2.5181991904613894	chr5:76378567:G:A
chr5:76378685	['G', 'A']	98663	163931.93840913934	-5061.924469965177	-0.0097963464076636	0.0056928759340094	-1.7208079925191984	0.0852888	0.0852888	chr5	76378685	1.0691079960019547	chr5:76378685:G:A
chr5:76378733	['C', 'T']	98663	4914.1838525446565	118.8762001317572	-0.0454386944723158	0.013833479226048	-3.28469025975447	0.0010213	0.0010213	chr5	76378733	2.990846668092292	chr5:76378733:C:T
chr5:76378856	['A', 'G']	98663	5466.939357991647	189.05908598887515	-0.0419709895033891	0.0131836751500545	-3.183557621504015	0.00145522	0.00145522	chr5	76378856	2.8370713451224523	chr5:76378856:A:G
chr5:76379045	['AC', 'A']	98663	14746.120289646798	-819.4180576110335	-0.0028707293292159	0.0081323863868803	-0.3529996230684699	0.724089	0.724089	chr5	76379045	0.1402080500551165	chr5:76379045:AC:A
chr5:76379353	['A', 'G']	98663	32437.273988849483	-842.8442482110365	-0.0002191133657295	0.0057467614821947	-0.0381281468542724	0.969586	0.969586	chr5	76379353	0.0134136639767188	chr5:76379353:A:G
chr5:76379872	['T', 'C']	98663	126305.24555409107	-4517.119314646431	0.002108713421077	0.0044735678317036	0.4713717329002631	0.637376	0.637376	chr5	76379872	0.1956042936451544	chr5:76379872:T:C
chr5:76380833	['C', 'T']	98663	48468.93005929755	-2603.304623767519	0.0037940600173412	0.0049842454589092	0.7612105079133674	0.446533	0.446533	chr5	76380833	0.350146440049089	chr5:76380833:C:T
chr5:76382242	['T', 'C']	98663	6727.886477445512	189.3139761749269	-0.0283235885297246	0.0118679884379376	-2.386553431345152	0.017009	0.017009	chr5	76382242	1.7693212188535252	chr5:76382242:T:C
chr5:76382868	['G', 'A']	98663	47047.12503612912	-1320.1418578443568	-0.0054371552672936	0.0050711462323122	-1.072174813782578	0.283644	0.283644	chr5	76382868	0.5472263987534355	chr5:76382868:G:A
chr5:76384263	['G', 'C']	98663	3463.070199977701	245.86836356867968	-0.0449870262190491	0.0164837398361845	-2.729175943452776	0.00635041	0.00635041	chr5	76384263	2.197198234552212	chr5:76384263:G:C
chr5:76384920	['G', 'A']	98663	3465.2107301053147	247.7761101607612	-0.045167412354883	0.0164858273612482	-2.7397722519558867	0.00614928	0.00614928	chr5	76384920	2.211175731433091	chr5:76384920:G:A
chr5:76384974	['A', 'G']	98663	24559.47199326824	-1215.8076256631143	0.0109346519452715	0.0064509082290211	1.6950561931851795	0.0900679	0.0900679	chr5	76384974	1.0454299630366812	chr5:76384974:A:G
chr5:76387883	['T', 'C']	98663	37264.04304236318	-957.209115967044	-0.0018213204992142	0.0054469945490653	-0.3343716397745911	0.7381	0.7381	chr5	76387883	0.1318847946727828	chr5:76387883:T:C
chr5:76388335	['A', 'G']	98663	118577.02758292112	-4391.991305643837	0.002142773012164	0.0043892675567987	0.4881846422975602	0.62542	0.62542	chr5	76388335	0.2038282347803966	chr5:76388335:A:G
chr5:76388517	['G', 'GAAC']	98663	118586.84652115293	-4383.967407112113	0.0023438096222144	0.0043895031496419	0.5339578404005895	0.593372	0.593372	chr5	76388517	0.2266729509959164	chr5:76388517:G:GAAC
chr5:76389579	['A', 'T']	98663	3366.832339216887	-56.66944146876188	-0.0130710349060224	0.0164707015513923	-0.7935930880198283	0.427434	0.427434	chr5	76389579	0.3691309350846962	chr5:76389579:A:T
chr5:76389636	['G', 'C']	98663	3405.1477340161064	249.3500478617283	-0.0428406945442027	0.0168499919586474	-2.5424756670116344	0.0110085	0.0110085	chr5	76389636	1.95827185324469	chr5:76389636:G:C
chr5:76391329	['G', 'A']	98663	22646.672569870345	-1074.712129038657	0.0138089563934173	0.0066762384051004	2.068373769107436	0.0386075	0.0386075	chr5	76391329	1.4133283198822193	chr5:76391329:G:A
chr5:76392435	['A', 'G']	98663	3765.1908106793167	-43.7869166538124	-0.0069819025182656	0.015575456941071	-0.4482630939613085	0.653964	0.653964	chr5	76392435	0.1844461584519933	chr5:76392435:A:G
chr5:76393892	['G', 'A']	98663	29307.099443368585	-722.8329702492746	-0.0066308378831376	0.0059967943532891	-1.1057304106986288	0.268846	0.268846	chr5	76393892	0.5704964207485164	chr5:76393892:G:A
chr5:76394357	['A', 'G']	98663	3385.720636240141	33.68330698978004	0.0078494799638237	0.0163658305394908	0.4796261298736359	0.631494	0.631494	chr5	76394357	0.1996307714416202	chr5:76394357:A:G
chr5:76394373	['A', 'G']	98663	26215.314112506727	66.71760711475213	-0.0074506402573907	0.0063533109348859	-1.1727177110881564	0.240912	0.240912	chr5	76394373	0.6181415669423559	chr5:76394373:A:G
chr5:76394450	['T', 'C']	98663	18327.48606760935	-1006.1033715685364	-0.0026399050980156	0.0073293237414053	-0.3601839939341417	0.71871	0.71871	chr5	76394450	0.1434463124069151	chr5:76394450:T:C
chr5:76394505	['C', 'T']	98663	3212.293024104446	0.5236575437753581	0.0003555179311814	0.0168953692431752	0.0210423297688539	0.983212	0.983212	chr5	76394505	0.0073528295703619	chr5:76394505:C:T
chr5:76395142	['G', 'A']	98663	19862.409209779435	-755.6791347439157	-0.005547176602734	0.0070712569800547	-0.7844682520208883	0.432767	0.432767	chr5	76395142	0.3637458631147743	chr5:76395142:G:A
chr5:76395195	['A', 'G']	98663	39670.83543174584	-568.9422502412531	-0.0063542939386822	0.0053666929966207	-1.1840241174003	0.236406	0.236406	chr5	76395195	0.6263415052280755	chr5:76395195:A:G
chr5:76395781	['A', 'G']	98663	11005.536362897632	120.7105141050466	0.0019039221060285	0.009396781059432	0.202614288231981	0.839437	0.839437	chr5	76395781	0.0760118922347389	chr5:76395781:A:G
chr5:76395812	['AG', 'A']	98663	14385.926204635278	-833.0307424297989	-1.3547167227693387e-05	0.0081942418851079	-0.0016532544947585	0.998681	0.998681	chr5	76395812	0.0005732125384587	chr5:76395812:AG:A
chr5:76395941	['C', 'T']	98663	28099.993654719427	-401.224448719422	-0.0083234379157806	0.0061720749092571	-1.3485639818299708	0.17748	0.17748	chr5	76395941	0.7508505799554828	chr5:76395941:C:T
chr5:76396335	['A', 'G']	98663	132410.76255929936	-3499.137665818996	-0.0120464549862136	0.0045918101811205	-2.623465367915983	0.00870537	0.00870537	chr5	76396335	2.060212765552576	chr5:76396335:A:G
chr5:76397020	['G', 'A']	98663	27688.245076275914	-385.2830071939426	-0.0052824584627468	0.0062044006205369	-0.8514051212717617	0.394546	0.394546	chr5	76397020	0.4039023552390115	chr5:76397020:G:A
chr5:76397151	['T', 'C']	98663	28396.02931605997	-323.8462141510483	-0.0061215843640484	0.0061464300360863	-0.9959577068490086	0.319273	0.319273	chr5	76397151	0.4958378069438386	chr5:76397151:T:C
chr5:76397328	['G', 'A']	98663	28203.42928095036	-362.8213711061152	-0.0071893690589362	0.0061634096636299	-1.1664597116366338	0.243431	0.243431	chr5	76397328	0.6136241168550753	chr5:76397328:G:A
chr5:76398015	['A', 'G']	98663	28001.8669276724	-326.0549065302082	-0.0036351221866864	0.0061789827193299	-0.5883043134777708	0.556329	0.556329	chr5	76398015	0.2546683008146834	chr5:76398015:A:G
chr5:76398079	['C', 'T']	98663	98734.04176258814	-3649.4690682105615	-0.0087487965842692	0.0042445604842108	-2.06117844634646	0.0392886	0.0392886	chr5	76398079	1.4057334464518083	chr5:76398079:C:T
chr5:76398284	['A', 'T']	98663	28335.190132919688	-352.9867458488273	-0.0070766877203879	0.0061500865606638	-1.1506647346479215	0.249873	0.249873	chr5	76398284	0.6022806689816402	chr5:76398284:A:T
chr5:76398767	['T', 'A']	98663	127222.2103198337	-3975.9021841370536	-0.0127988647034131	0.0044719871138457	-2.862008404225145	0.00421054	0.00421054	chr5	76398767	2.375662202506113	chr5:76398767:T:A
chr5:76400558	['C', 'T']	98663	5683.11520256231	-11.87004855447935	0.0039613489957748	0.0127687878559893	0.3102368870445878	0.756381	0.756381	chr5	76400558	0.1212593890004428	chr5:76400558:C:T
chr5:76400832	['A', 'G']	98663	99278.11845626698	-3678.9386695653457	-0.0079658649438547	0.0042447317777103	-1.8766474210890305	0.0605694	0.0605694	chr5	76400832	1.2177467284331118	chr5:76400832:A:G
chr5:76400837	['C', 'T']	98663	127448.08452189072	-4024.032174855045	-0.0124080852071308	0.0044742544450843	-2.773218501411565	0.00555153	0.00555153	chr5	76400837	2.2555873089521064	chr5:76400837:C:T
chr5:76402466	['T', 'C']	98663	28162.988744790666	-373.6531042069339	-0.0076443796593496	0.0061659068289548	-1.239781896063029	0.215059	0.215059	chr5	76402466	0.6674423779480689	chr5:76402466:T:C
chr5:76402936	['G', 'T']	98663	99217.05532213575	-3669.635816340573	-0.0087979496630236	0.0042589914835317	-2.065735443952573	0.0388561	0.0388561	chr5	76402936	1.4105407918339623	chr5:76402936:G:T
chr5:76403369	['C', 'T']	98663	28029.69323872276	-363.5815928229712	-0.0065834947293921	0.0061753682312256	-1.0660894189439298	0.286386	0.286386	chr5	76403369	0.5430482163619399	chr5:76403369:C:T
chr5:76403426	['T', 'C']	98663	2742.087076253952	-135.59182013522695	0.0015149054625717	0.0182145646937177	0.083170006423172	0.933717	0.933717	chr5	76403426	0.0297847340077737	chr5:76403426:T:C
chr5:76403774	['T', 'C']	98663	30897.03154692494	-485.8904573622317	-0.0057367800734364	0.0059264575697901	-0.96799479383425	0.333049	0.333049	chr5	76403774	0.4774918660009186	chr5:76403774:T:C
chr5:76403855	['G', 'A']	98663	27619.799408026112	-380.8637992443232	-0.0051587763521874	0.0062093759635322	-0.830804316325029	0.406086	0.406086	chr5	76403855	0.391381982752152	chr5:76403855:G:A
chr5:76405519	['A', 'G']	98663	99372.10780755818	-3745.135098802393	-0.0082419877516453	0.0042458792327527	-1.9411733824331807	0.0522401	0.0522401	chr5	76405519	1.2819960003890578	chr5:76405519:A:G
chr5:76406883	['A', 'C']	98663	2428.0738293127915	-122.90401310904772	0.0002490734394372	0.0193122931841887	0.0128971446871544	0.98971	0.98971	chr5	76406883	0.0044920416144738	chr5:76406883:A:C
chr5:76407114	['G', 'A']	98663	77622.94821783384	-2754.5961542693467	-0.0022928284522836	0.0043472004159609	-0.5274264429736123	0.597899	0.597899	chr5	76407114	0.2233721729468764	chr5:76407114:G:A
chr5:76407222	['T', 'C']	98663	99348.40292074444	-3687.384970218225	-0.0105106524759352	0.0042450751147377	-2.475963838530202	0.0132894	0.0132894	chr5	76407222	1.876494626474229	chr5:76407222:T:C
chr5:76407432	['G', 'A']	98663	98813.02432917368	-3691.973865478713	-0.0093411839717674	0.0042449950948642	-2.200517023698969	0.0277725	0.0277725	chr5	76407432	1.5563850245588573	chr5:76407432:G:A
chr5:76408127	['T', 'C']	98663	99234.17367412528	-3705.889268942449	-0.0107735919625936	0.0042440327184825	-2.5385270748915545	0.0111335	0.0111335	chr5	76408127	1.953368286542361	chr5:76408127:T:C
chr5:76408260	['G', 'A']	98663	99222.08499918904	-3701.4140204093846	-0.0106848236679851	0.0042436998342704	-2.5178085362444	0.0118103	0.0118103	chr5	76408260	1.927739070490652	chr5:76408260:G:A
chr5:76408374	['G', 'A']	98663	98782.01326886432	-3700.7196497934806	-0.0093863379724102	0.0042449769845245	-2.211163454272885	0.0270268	0.0270268	chr5	76408374	1.568205372155965	chr5:76408374:G:A
chr5:76408432	['A', 'G']	98663	138580.47334434907	-3846.9292961412166	-0.0145437000975725	0.0047042438495004	-3.0916127145740684	0.00199128	0.00199128	chr5	76408432	2.7008676681970583	chr5:76408432:A:G
chr5:76409306	['A', 'G']	98663	139220.92737675348	-3931.000511874676	-0.0143228514152127	0.0047681726422766	-3.0038449715977658	0.00266658	0.00266658	chr5	76409306	2.574045382527748	chr5:76409306:A:G
chr5:76409792	['T', 'C']	98663	98634.9960263155	-3781.341062444614	-0.0113342855787606	0.0042420040381849	-2.67191767776117	0.00754315	0.00754315	chr5	76409792	2.122447255995501	chr5:76409792:T:C
chr5:76410070	['C', 'T']	98663	98616.99487085915	-3802.146224740979	-0.011526863196673	0.0042426522924386	-2.7169002789166954	0.00659079	0.00659079	chr5	76410070	2.181062525910146	chr5:76410070:C:T
chr5:76411092	['A', 'G']	98663	15872.413125456167	-1096.6959938684606	-0.0205394879073621	0.0078044538634334	-2.631764921258178	0.00849558	0.00849558	chr5	76411092	2.070806966153274	chr5:76411092:A:G
chr5:76411114	['T', 'C']	98663	99029.0816293428	-3787.248431023149	-0.0105668141289657	0.0042418081354942	-2.491110816763624	0.0127361	0.0127361	chr5	76411114	1.894963539644276	chr5:76411114:T:C
chr5:76411751	['T', 'C']	98663	99008.06295301334	-3811.186118597632	-0.0107693887270611	0.0042414365085385	-2.539089929881293	0.0111156	0.0111156	chr5	76411751	1.954067089900997	chr5:76411751:T:C
chr5:76412185	['T', 'G']	98663	99017.028706097	-3802.518031705613	-0.0106134912925442	0.0042416107919082	-2.5022313015592377	0.0123429	0.0123429	chr5	76412185	1.9085827895710303	chr5:76412185:T:G
chr5:76412617	['C', 'T']	98663	98576.98866700457	-3783.399595009555	-0.0114346604376904	0.0042419571345109	-2.69560961487856	0.00702719	0.00702719	chr5	76412617	2.153218303921722	chr5:76412617:C:T
chr5:76413588	['G', 'A']	98663	98557.98935663389	-3780.310740754541	-0.0113238205380971	0.0042421876836036	-2.669335112603479	0.0076014	0.0076014	chr5	76413588	2.119106413471786	chr5:76413588:G:A
chr5:76413620	['TGG', 'T']	98663	98166.89943533756	-3773.736933525586	-0.0101297718186799	0.0042442776071177	-2.386689268791512	0.0170027	0.0170027	chr5	76413620	1.7694821079162466	chr5:76413620:TGG:T
chr5:76414546	['T', 'C']	98663	44466.85902686264	-38.88885937527338	-0.0057290210763903	0.0052255661602815	-1.0963445683523132	0.272931	0.272931	chr5	76414546	0.5639471335703867	chr5:76414546:T:C
chr5:76414597	['G', 'C']	98663	4446.1351915669975	119.16212067508356	-0.0148446146695447	0.0143604944192412	-1.0337119486397972	0.301273	0.301273	chr5	76414597	0.5210397879298088	chr5:76414597:G:C
chr5:76414635	['C', 'T']	98663	5641.658251718477	-2.795059966288582	-0.0013088851884924	0.0128049184899867	-0.1022173776050178	0.918584	0.918584	chr5	76414635	0.0368811234426183	chr5:76414635:C:T
chr5:76414647	['T', 'C']	98663	44530.3807785888	-35.26989356724301	-0.0055601230906322	0.005223408113914	-1.0644626974142126	0.287122	0.287122	chr5	76414647	0.5419335295078528	chr5:76414647:T:C
chr5:76415405	['T', 'G']	98663	44113.471126068136	-25.391459723415124	-0.0038494728702935	0.0052280383779589	-0.736313047456311	0.461542	0.461542	chr5	76415405	0.3357887723449285	chr5:76415405:T:G
chr5:76415598	['A', 'T']	98663	14426.608431658762	118.4527954794949	-0.0065452390438296	0.0082883434953826	-0.7896920593935162	0.42971	0.42971	chr5	76415598	0.3668245395106856	chr5:76415598:A:T
chr5:76415885	['C', 'A']	98663	14933.903147306944	123.33329189639755	-0.0077273390084103	0.0081987104400581	-0.9425066374652415	0.345936	0.345936	chr5	76415885	0.4610042405649705	chr5:76415885:C:A
chr5:76416278	['C', 'T']	98663	9324.56705555612	268.50514852751417	-0.0031139026038979	0.0100941205416346	-0.3084867662372616	0.757713	0.757713	chr5	76416278	0.1204952615431912	chr5:76416278:C:T
chr5:76416791	['C', 'G']	98663	134524.45032797026	-3517.7015358987114	-0.010510367456357	0.0046271031427377	-2.2714789647283267	0.0231201	0.0231201	chr5	76416791	1.6360102918192303	chr5:76416791:C:G
chr5:76417006	['T', 'A']	98663	4539.957271980278	50.99469896935832	-0.0228728791047413	0.014225526833836	-1.607875713280243	0.107866	0.107866	chr5	76417006	0.9671154259316156	chr5:76417006:T:A
chr5:76417831	['C', 'T']	98663	95423.58535496496	-3660.904718667336	-0.0071826169716354	0.0042513416309615	-1.689494186805905	0.0911279	0.0911279	chr5	76417831	1.0403486377251925	chr5:76417831:C:T
chr5:76417866	['A', 'G']	98663	134400.54764906786	-3496.9559094196634	-0.00951355183336	0.0046367644632715	-2.0517651713211222	0.0401951	0.0401951	chr5	76417866	1.395826886534088	chr5:76417866:A:G
chr5:76418366	['G', 'A']	98663	13884.65893123271	-826.9604505498504	-0.0020316026012731	0.0083250597709339	-0.2440345964081011	0.807205	0.807205	chr5	76418366	0.0930161566501297	chr5:76418366:G:A
chr5:76418425	['C', 'T']	98663	10591.254303440726	34.00655823263651	-0.0114190998629359	0.0095475097765284	-1.196029135367703	0.231688	0.231688	chr5	76418425	0.6350964593854368	chr5:76418425:C:T
chr5:76419361	['T', 'G']	98663	150538.35084659845	-4170.287151605836	-0.0057756269081641	0.0050287895108056	-1.1485123598340494	0.25076	0.25076	chr5	76419361	0.6007417388330787	chr5:76419361:T:G
chr5:76419476	['G', 'A']	98663	134401.16684586345	-3526.102195804846	-0.0117651776421825	0.0046271687315283	-2.54262991578792	0.0110037	0.0110037	chr5	76419476	1.958461258533228	chr5:76419476:G:A
chr5:76420327	['G', 'A']	98663	23831.12669160841	2.52009590647796	0.0019254045682306	0.0066824108840389	0.2881302274946212	0.773248	0.773248	chr5	76420327	0.1116811946226652	chr5:76420327:G:A
chr5:76420420	['G', 'A']	98663	95281.65361852478	-3709.5617412352185	-0.0077153504462727	0.0042534876119273	-1.813888072610764	0.069698	0.069698	chr5	76420420	1.1567796839023616	chr5:76420420:G:A
chr5:76420714	['A', 'G']	98663	95274.21001622056	-3703.364359460879	-0.007532027508763	0.0042499439528726	-1.7722651386195172	0.0763536	0.0763536	chr5	76420714	1.1171704815508945	chr5:76420714:A:G
chr5:76420801	['A', 'G']	98663	95266.41475579346	-3697.5277560582	-0.0075085639410637	0.004249549140083	-1.7669083692292726	0.0772467	0.0772467	chr5	76420801	1.1121200646850382	chr5:76420801:A:G
chr5:76422279	['G', 'A']	98663	32163.889962290174	-1825.2807550791665	-0.0016114810343802	0.0057750612935318	-0.2790413733245018	0.780214	0.780214	chr5	76422279	0.1077862610631968	chr5:76422279:G:A
chr5:76422666	['T', 'C']	98663	95414.37439682092	-3691.4787371264415	-0.0072756237149757	0.0042476949268645	-1.712840455881373	0.086745	0.086745	chr5	76422666	1.0617555486407242	chr5:76422666:T:C
chr5:76422704	['G', 'A']	98663	95407.439054802	-3688.864158561865	-0.0072530009639292	0.0042476406363649	-1.7075363913403576	0.0877255	0.0877255	chr5	76422704	1.0568741478019592	chr5:76422704:G:A
chr5:76422842	['G', 'T']	98663	94963.43754561672	-3748.948938213336	-0.0073792066677966	0.0042507627910728	-1.7359723490790615	0.0825718	0.0825718	chr5	76422842	1.0831682480243277	chr5:76422842:G:T
chr5:76423003	['C', 'T']	98663	10585.85834473671	42.262013637892494	-0.010040317114323	0.0095485634911352	-1.0515002726477456	0.293031	0.293031	chr5	76423003	0.5330864328309557	chr5:76423003:C:T
chr5:76423318	['C', 'T']	98663	2696.1477271575013	-125.29120992187052	-0.0004448729962614	0.0183469104670853	-0.0242478425487267	0.980655	0.980655	chr5	76423318	0.0084837530165548	chr5:76423318:C:T
chr5:76423601	['A', 'G']	98663	94929.43237571973	-3766.418832813578	-0.0075257182231279	0.0042511791366459	-1.7702660794166083	0.0766859	0.0766859	chr5	76423601	1.1152844810982117	chr5:76423601:A:G
chr5:76423963	['G', 'A']	98663	95458.64274419172	-3687.3893610936175	-0.0073008991313786	0.0042465764732338	-1.719243531205951	0.0855732	0.0855732	chr5	76423963	1.0676622273147018	chr5:76423963:G:A
chr5:76424021	['G', 'A']	98663	95471.48243737774	-3688.195712015212	-0.007322990653331	0.0042467169480711	-1.7243886849244996	0.0846408	0.0846408	chr5	76424021	1.0724202404655103	chr5:76424021:G:A
chr5:76424181	['T', 'C']	98663	95462.3836421881	-3681.682744698252	-0.0071639960632074	0.0042469968455748	-1.686838093763105	0.0916377	0.0916377	chr5	76424181	1.0379258196337051	chr5:76424181:T:C
chr5:76424719	['T', 'C']	98663	95472.77365796304	-3683.768076661733	-0.0071582963904128	0.0042465316728516	-1.6856806782288518	0.0918605	0.0918605	chr5	76424719	1.0368711950312024	chr5:76424719:T:C
chr5:76424824	['G', 'A']	98663	95468.64385922231	-3683.618450101172	-0.0071975231482871	0.0042469761086686	-1.6947406729216068	0.0901278	0.0901278	chr5	76424824	1.0451412298380067	chr5:76424824:G:A
chr5:76425524	['G', 'A']	98663	95506.13609635424	-3678.8802400434174	-0.0071649509631519	0.0042468405185935	-1.6871250360785328	0.0915825	0.0915825	chr5	76425524	1.0381875053662433	chr5:76425524:G:A
chr5:76426368	['G', 'A']	98663	95506.3601167848	-3685.2059745025	-0.0072729168934104	0.0042467868557	-1.7125693237108697	0.0867949	0.0867949	chr5	76426368	1.06150579287569	chr5:76426368:G:A
chr5:76426695	['G', 'A']	98663	15043.7623811551	141.99045869058415	-0.0063710091378562	0.0081696877413844	-0.7798350854443638	0.43549	0.43549	chr5	76426695	0.3610218130895703	chr5:76426695:G:A
chr5:76426844	['T', 'C']	98663	95589.35510320036	-3690.887933413034	-0.0073314470496952	0.0042506453754191	-1.7247844508722996	0.0845695	0.0845695	chr5	76426844	1.0727862370791017	chr5:76426844:T:C
chr5:76427028	['CA', 'C']	98663	95820.26280334374	-3766.878904378951	-0.0067457516405602	0.00425184609572	-1.586546523250354	0.112619	0.112619	chr5	76427028	0.9483883332941582	chr5:76427028:CA:C
chr5:76428498	['C', 'T']	98663	14768.32285772449	-856.0138689190104	0.0015631686401394	0.0080916523035061	0.1931828731027062	0.846816	0.846816	chr5	76428498	0.0722109448825919	chr5:76428498:C:T
chr5:76428698	['G', 'T']	98663	4228.308525120536	54.04702076879006	-0.0173326328937644	0.0151373056507652	-1.1450276088524494	0.2522	0.2522	chr5	76428698	0.5982549177629373	chr5:76428698:G:T
chr5:76428713	['C', 'G']	98663	169042.70015634844	-6736.674669134551	0.0002135512492121	0.0062061773745814	0.0344094659760682	0.972551	0.972551	chr5	76428713	0.0120876152589886	chr5:76428713:C:G
chr5:76429160	['G', 'T']	98663	168836.35858678026	-6787.250437514676	-0.0016804978115695	0.0061681215499978	-0.272448880578582	0.785277	0.785277	chr5	76429160	0.10497712242462	chr5:76429160:G:T
chr5:76429303	['T', 'G']	98663	106279.24923170549	-3752.3896732359394	-0.0087767947122746	0.0042591491619866	-2.0606920252073744	0.039335	0.039335	chr5	76429303	1.4052208454948505	chr5:76429303:T:G
chr5:76429429	['A', 'G']	98663	173849.391889562	-6614.220739076547	-0.0009705157748966	0.0066676785714112	-0.1455552730237894	0.884273	0.884273	chr5	76429429	0.0534136353377193	chr5:76429429:A:G
chr5:76429433	['G', 'A']	98663	2463.5444095815324	-96.47916376226982	0.0037638417105989	0.0191852166292575	0.1961844780454061	0.844466	0.844466	chr5	76429433	0.0734178313619319	chr5:76429433:G:A
chr5:76430933	['T', 'A']	98663	4532.321561790464	50.6748631083728	-0.0206362087056302	0.0142534576317862	-1.4478037005989328	0.147675	0.147675	chr5	76430933	0.8306930204701817	chr5:76430933:T:A
chr5:76431668	['T', 'C']	98663	168804.3746996867	-6777.815533081228	-0.0014112103619294	0.006165304870179	-0.2288954709693866	0.818951	0.818951	chr5	76431668	0.0867420824474358	chr5:76431668:T:C
chr5:76431906	['G', 'A']	98663	62437.27452034241	-3038.9115036576345	0.0108106111048885	0.0046316877012373	2.3340544100157112	0.0195949	0.0195949	chr5	76431906	1.7078569485451034	chr5:76431906:G:A
chr5:76432046	['T', 'C']	98663	73975.83504080566	-3004.0977524341374	0.006490252083689	0.0044394730670555	1.461941988532803	0.14376	0.14376	chr5	76432046	0.8423619358990826	chr5:76432046:T:C
chr5:76432507	['G', 'C']	98663	3995.202467108597	68.33720509431267	-0.0145725550726593	0.0151300592512993	-0.9631525449186764	0.335473	0.335473	chr5	76432507	0.4743424275750809	chr5:76432507:G:C
chr5:76432927	['T', 'C']	98663	168669.48147885324	-6765.203927250605	5.356155159582134e-05	0.0061570319306699	0.0086992486313113	0.993059	0.993059	chr5	76432927	0.0030249482687231	chr5:76432927:T:C
chr5:76433360	['C', 'G']	98663	173948.05221013795	-6631.314705293403	-0.0016532738527325	0.0066750741843993	-0.2476787234210046	0.804384	0.804384	chr5	76433360	0.094536576539764	chr5:76433360:C:G
chr5:76433511	['A', 'G']	98663	4562.786184944144	103.1558862477302	0.0021348367860231	0.0143717777222871	0.148543682436202	0.881914	0.881914	chr5	76433511	0.0545737631067829	chr5:76433511:A:G
chr5:76433709	['A', 'G']	98663	168866.3847557452	-6775.11107186059	-0.0003045130808376	0.0061740948309337	-0.049321089030251	0.960664	0.960664	chr5	76433709	0.0174284837797479	chr5:76433709:A:G
chr5:76434082	['C', 'T']	98663	5114.414697683847	151.6340895508473	-0.003862991113297	0.0137033259634687	-0.281901716677779	0.778019	0.778019	chr5	76434082	0.1090097969763788	chr5:76434082:C:T
chr5:76434540	['A', 'G']	98663	4557.692918254804	100.62701096209943	0.0016322550251321	0.0143785903778774	0.1135198223355426	0.909619	0.909619	chr5	76434540	0.0411404767405322	chr5:76434540:A:G
chr5:76435034	['T', 'C']	98663	174011.6369699857	-6616.536101544962	-0.0012403866211965	0.0066825736084584	-0.1856151078719915	0.852747	0.852747	chr5	76435034	0.0691797997842268	chr5:76435034:T:C
chr5:76435457	['T', 'C']	98663	4559.062793998379	105.0694573460324	0.0024589656614389	0.0143773113652998	0.1710309806167093	0.8642	0.8642	chr5	76435457	0.0633857380247887	chr5:76435457:T:C
chr5:76436679	['T', 'C']	98663	173925.64165017483	-6628.599353806031	-0.0013873559366536	0.0066907914670189	-0.2073530379017797	0.835735	0.835735	chr5	76436679	0.0779314095013998	chr5:76436679:T:C
chr5:76437082	['T', 'G']	98663	4562.219540637831	103.62098141638684	0.0021422576409037	0.0143755533702345	0.149020881891021	0.881537	0.881537	chr5	76437082	0.0547594547105438	chr5:76437082:T:G
chr5:76437295	['T', 'G']	98663	4566.3588991310135	102.13255497810236	0.0018964311043981	0.0143775802313781	0.1319019663864768	0.895062	0.895062	chr5	76437295	0.0481468805217642	chr5:76437295:T:G
chr5:76437328	['T', 'C']	98663	4566.368768201981	103.79019468689236	0.0022371310607056	0.0143742356314653	0.1556347842113132	0.876321	0.876321	chr5	76437328	0.0573367808266533	chr5:76437328:T:C
chr5:76437938	['G', 'A']	98663	168419.9370683975	-6819.389496533504	0.0001053364142144	0.0061560459984044	0.0171110505414948	0.986348	0.986348	chr5	76437938	0.0059698316965315	chr5:76437938:G:A
chr5:76438131	['A', 'C']	98663	4496.2941481098	98.73773252525348	0.0014855028122987	0.0144724650215051	0.1026433859118917	0.918246	0.918246	chr5	76438131	0.037040954822267	chr5:76438131:A:C
chr5:76438602	['C', 'T']	98663	4492.455333340091	103.895718414846	0.0024643105412798	0.0144658955950417	0.1703531264337692	0.864733	0.864733	chr5	76438602	0.0631179671323509	chr5:76438602:C:T
chr5:76438941	['GT', 'G']	98663	4489.455029243916	99.77501001704564	0.001667378485736	0.0144702730626661	0.1152278521984464	0.908265	0.908265	chr5	76438941	0.041787421030967	chr5:76438941:GT:G
chr5:76438951	['G', 'A']	98663	4494.683338739762	100.41080913495828	0.0015586014573689	0.0144627064308401	0.1077669290199686	0.914181	0.914181	chr5	76438951	0.0389678091688764	chr5:76438951:G:A
chr5:76442081	['T', 'A']	98663	173506.58578046283	-6667.665946125604	-0.0036428801432297	0.0066229734250774	-0.5500369561255081	0.582295	0.582295	chr5	76442081	0.2348569390380032	chr5:76442081:T:A
chr5:76442291	['T', 'C']	98663	95814.33592862933	-3809.183639846161	-0.008229108520487	0.0042495778915328	-1.936453156178951	0.0528151	0.0528151	chr5	76442291	1.2772418935810914	chr5:76442291:T:C
chr5:76443004	['A', 'T']	98663	4564.110230233478	107.20109897050328	0.0027282495829357	0.0143688613080016	0.1898723583208711	0.84941	0.84941	chr5	76443004	0.0708826304194452	chr5:76443004:A:T
chr5:76443506	['G', 'A']	98663	168231.6278411971	-6833.061896434395	0.0004834106545773	0.0061403243607275	0.0787272180064486	0.93725	0.93725	chr5	76443506	0.0281445509064116	chr5:76443506:G:A
chr5:76444374	['C', 'T']	98663	94840.34134176752	-3785.010349596128	-0.0083082488461948	0.0042518743050964	-1.9540203331590065	0.0507016	0.0507016	chr5	76444374	1.294978335337141	chr5:76444374:C:T
chr5:76445417	['A', 'G']	98663	4585.580224883147	111.65153317342802	0.0032474311821589	0.0143339374166807	0.2265554179397938	0.82077	0.82077	chr5	76445417	0.0857785258586757	chr5:76445417:A:G
chr5:76447398	['A', 'G']	98663	5027.25476899998	27.370570693067386	0.0001358181878236	0.0136822522710924	0.0099265957923149	0.99208	0.99208	chr5	76447398	0.0034533055094527	chr5:76447398:A:G
chr5:76450735	['G', 'T']	98663	44451.85705017741	-2312.755119272184	0.0076800193533691	0.0051185989667286	1.5004143523042246	0.13351	0.13351	chr5	76450735	0.8744862040958851	chr5:76450735:G:T
chr5:76450928	['G', 'T']	98663	36914.557686845714	-1891.8694950556524	0.0049091246747577	0.0054744450675013	0.8967346670259608	0.369863	0.369863	chr5	76450928	0.4319591120464497	chr5:76450928:G:T
chr5:76450988	['A', 'G']	98663	181462.03526359	-6646.3149725278845	-0.0089040707170403	0.0078698689044681	-1.1314128386541509	0.257884	0.257884	chr5	76450988	0.5885756021321937	chr5:76450988:A:G
chr5:76451717	['T', 'A']	98663	111418.32707182317	-3829.2517170756273	0.0022436734423823	0.0042992213719542	0.521879021401151	0.601756	0.601756	chr5	76451717	0.2205795707597865	chr5:76451717:T:A
chr5:76452396	['C', 'G']	98663	60498.03721425315	-720.403695156296	0.0069304492817247	0.0046629816568943	1.4862699001781243	0.137211	0.137211	chr5	76452396	0.8626110704965866	chr5:76452396:C:G
chr5:76454129	['C', 'G']	98663	45373.27786507175	-2303.2206501662504	0.0012068787484132	0.0050989995525373	0.2366893222833688	0.812898	0.812898	chr5	76454129	0.0899639449548005	chr5:76454129:C:G
chr5:76454372	['C', 'T']	98663	158992.69179268667	-4538.471373895426	0.0011399062329646	0.005454362111472	0.2089898341305815	0.834457	0.834457	chr5	76454372	0.0785960378270006	chr5:76454372:C:T
chr5:76454686	['CT', 'C']	98663	40152.92921899269	-1884.7270354385475	-0.0012295525878047	0.0053036765376195	-0.2318302368335315	0.81667	0.81667	chr5	76454686	0.0879533977282091	chr5:76454686:CT:C
chr5:76454881	['A', 'G']	98663	40271.306558757	-1901.8108135008235	-0.0014868459256193	0.005292175358638	-0.2809517494903937	0.778748	0.778748	chr5	76454881	0.1086030556972415	chr5:76454881:A:G
chr5:76455140	['C', 'T']	98663	50200.79075332052	-278.1702742931777	0.006150674891744	0.004949245509754	1.2427500069702029	0.213963	0.213963	chr5	76455140	0.6696613214411086	chr5:76455140:C:T
chr5:76455439	['G', 'A']	98663	42505.66701872007	-1828.793559183988	-0.002240589444239	0.005285109817043	-0.4239437820220444	0.671608	0.671608	chr5	76455439	0.1728841393130799	chr5:76455439:G:A
chr5:76455636	['C', 'T']	98663	86020.13060583023	-4076.7861298862217	-0.0009109478200712	0.0043313610410011	-0.2103144511501266	0.833423	0.833423	chr5	76455636	0.0791345184752703	chr5:76455636:C:T
chr5:76456149	['T', 'C']	98663	40051.93082997944	-1874.7758940402628	-0.0013609493692576	0.005303737606376	-0.256601941925167	0.797487	0.797487	chr5	76456149	0.0982763877369648	chr5:76456149:T:C
chr5:76456693	['G', 'A']	98663	39888.89447592785	-1888.8719357425807	-0.0012655886197259	0.0053103271520031	-0.2383259229609969	0.811629	0.811629	chr5	76456693	0.0906424437543061	chr5:76456693:G:A
chr5:76457022	['C', 'A']	98663	39870.184712729926	-1882.9799986193425	-0.0010557067019776	0.0053115038866939	-0.1987585295046732	0.842452	0.842452	chr5	76457022	0.0744548343486005	chr5:76457022:C:A
chr5:76457499	['G', 'T']	98663	39802.26149323332	-1887.8144081490595	-0.0011520918083056	0.0053145374204144	-0.2167812016677393	0.828379	0.828379	chr5	76457499	0.0817709193147035	chr5:76457499:G:T
chr5:76457874	['G', 'A']	98663	136987.4959454254	-4459.321000876693	0.005743504504065	0.0046040783412314	1.2474819232830046	0.212224	0.212224	chr5	76457874	0.6732055041378769	chr5:76457874:G:A
chr5:76458426	['T', 'A']	98663	40291.49212382922	-1877.322778604204	-0.0013082280846602	0.0052894256059163	-0.247328950651455	0.804654	0.804654	chr5	76458426	0.0943908254621457	chr5:76458426:T:A
chr5:76458625	['A', 'G']	98663	12356.878649339062	-953.720652531738	-0.0221947132963802	0.0087743258560673	-2.529506387209564	0.0114239	0.0114239	chr5	76458625	1.942185607181895	chr5:76458625:A:G
chr5:76458724	['T', 'C']	98663	40450.149744546274	-1863.034791596412	-0.0011548606628277	0.0052806421412766	-0.2186970129637507	0.826887	0.826887	chr5	76458724	0.0825538358277984	chr5:76458724:T:C
chr5:76459724	['C', 'T']	98663	14884.810382053907	-697.7538459730199	-0.0084468724312849	0.0080464082567526	-1.0497693084608537	0.293827	0.293827	chr5	76459724	0.5319082990418775	chr5:76459724:C:T
chr5:76460554	['GT', 'G']	98663	40383.32097313737	-1775.155865247165	0.0018328123749462	0.0052871935013016	0.3466512762385291	0.728854	0.728854	chr5	76460554	0.1373594584373106	chr5:76460554:GT:G
chr5:76461731	['C', 'T']	98663	51096.69680290313	-387.4998032368175	0.0073707925100416	0.0049062086921503	1.5023397846558189	0.133013	0.133013	chr5	76461731	0.876105911270818	chr5:76461731:C:T
chr5:76462316	['T', 'C']	98663	40518.03476242131	-1836.540563109452	0.0006753421265207	0.0052803697256573	0.1278967499641662	0.898231	0.898231	chr5	76462316	0.0466119605217846	chr5:76462316:T:C
chr5:76463247	['T', 'C']	98663	40505.31626331959	-1820.790158166156	0.0011684022643658	0.0052813172149169	0.221233116061594	0.824911	0.824911	chr5	76463247	0.0835929051396701	chr5:76463247:T:C
chr5:76463296	['G', 'A']	98663	10304.417762190982	-654.8332634012373	-0.0154042973105397	0.0095691375206891	-1.6097895214939155	0.107447	0.107447	chr5	76463296	0.96880570582758	chr5:76463296:G:A
chr5:76463310	['A', 'G']	98663	39767.28573021747	-1872.1490894020133	0.0013001680945941	0.0053187724508762	0.2444489036901671	0.806884	0.806884	chr5	76463310	0.0931888962332987	chr5:76463310:A:G
chr5:76464379	['T', 'C']	98663	83860.24916360834	-4329.6307554220375	-0.0029783139727775	0.0043901217584221	-0.6784126128310433	0.497512	0.497512	chr5	76464379	0.3031964395998011	chr5:76464379:T:C
chr5:76464658	['A', 'G']	98663	56019.00790866508	-468.43458080936	0.008136817510215	0.0047710596589287	1.705452895561158	0.0881131	0.0881131	chr5	76464658	1.0549595191160597	chr5:76464658:A:G
chr5:76464666	['T', 'A']	98663	180400.0249508284	-6582.965006655884	0.0147738803865159	0.0076855329309951	1.9222974540820728	0.0545712	0.0545712	chr5	76464666	1.263036496140837	chr5:76464666:T:A
chr5:76464733	['G', 'A']	98663	40307.579296851225	-1799.6551904330636	0.0015050071837129	0.0052917028896901	0.2844088595081884	0.776098	0.776098	chr5	76464733	0.110083435736688	chr5:76464733:G:A
chr5:76465344	['G', 'A']	98663	107735.29880978938	-2794.391433531792	0.0036149609499761	0.0042937673054977	0.841908909536746	0.399841	0.399841	chr5	76465344	0.3981126750483104	chr5:76465344:G:A
chr5:76465651	['A', 'G']	98663	83907.41066920792	-4337.663555521293	-0.0031055991888214	0.0043901460866132	-0.7074022430121857	0.479318	0.479318	chr5	76465651	0.3193762614862228	chr5:76465651:A:G
chr5:76465751	['A', 'G']	98663	12461.768289592395	-939.8092780917478	-0.0206393004309021	0.0087348411937595	-2.362870712022504	0.0181359	0.0181359	chr5	76465751	1.74146088754232	chr5:76465751:A:G
chr5:76465897	['A', 'G']	98663	40413.9634754577	-1775.6511153576216	0.0018872950373654	0.0052871334438303	0.3569599779191882	0.721123	0.721123	chr5	76465897	0.1419906525270144	chr5:76465897:A:G
chr5:76466098	['G', 'A']	98663	40247.606182264266	-1792.3156940600684	0.0017749581740607	0.0052946578327335	0.3352356715267426	0.737448	0.737448	chr5	76466098	0.1322685978708216	chr5:76466098:G:A
chr5:76466631	['C', 'G']	98663	40236.15628072951	-1794.1471031223457	0.001744275753403	0.0052950762126714	0.3294146643685428	0.741843	0.741843	chr5	76466631	0.1296879969423174	chr5:76466631:C:G
chr5:76466972	['C', 'T']	98663	40373.72891767783	-1815.28452421627	0.0013348810945913	0.0052885167418039	0.2524112449223271	0.800724	0.800724	chr5	76466972	0.0965171542437235	chr5:76466972:C:T
chr5:76467847	['T', 'C']	98663	40677.77206053785	-1844.313517266625	0.0011507069564094	0.005274089135541	0.2181811734381032	0.827288	0.827288	chr5	76467847	0.0823432751668591	chr5:76467847:T:C
chr5:76469464	['G', 'A']	98663	94282.11194914998	-4919.988270341767	-0.0050740967802925	0.0043525129712204	-1.1657855620059692	0.243704	0.243704	chr5	76469464	0.6131373425277457	chr5:76469464:G:A
chr5:76470176	['T', 'G']	98663	56642.35248078833	-278.26554506023655	0.0086683892393778	0.0047590495569492	1.821453871334494	0.0685409	0.0685409	chr5	76470176	1.1640501972147672	chr5:76470176:T:G
chr5:76470612	['T', 'C']	98663	84238.49120530416	-4321.302089563418	-0.002168702898584	0.0043886570178895	-0.4941609448502695	0.621194	0.621194	chr5	76470612	0.2067727476947277	chr5:76470612:T:C
chr5:76471305	['T', 'C']	98663	100526.84537344569	-4935.542243460175	-0.0045864095159154	0.0043954199402581	-1.043451951861999	0.296742	0.296742	chr5	76471305	0.5276209805542916	chr5:76471305:T:C
chr5:76471443	['G', 'T']	98663	140129.89788710757	-6744.948808083836	-0.0050306709882828	0.0049032767174395	-1.0259814565207392	0.304903	0.304903	chr5	76471443	0.5158383025056065	chr5:76471443:G:T
chr5:76471510	['A', 'G']	98663	39877.27517867101	-1899.7306120861128	0.0011225739902296	0.0053128440300176	0.2112943620944124	0.832658	0.832658	chr5	76471510	0.079533340983905	chr5:76471510:A:G
chr5:76471524	['A', 'T']	98663	98716.01612036536	-4977.616383025642	-0.0047476507179238	0.0043461120990769	-1.09239030418294	0.274664	0.274664	chr5	76471524	0.5611982594942956	chr5:76471524:A:T
chr5:76472017	['C', 'T']	98663	51133.73746578813	-395.208983273693	0.0069625770187598	0.0049043828220754	1.419664261814994	0.155709	0.155709	chr5	76472017	0.8076862844301154	chr5:76472017:C:T
chr5:76472186	['C', 'G']	98663	98826.03470124293	-4959.839364005045	-0.0048244836876139	0.0043461823233927	-1.110050920240241	0.26698	0.26698	chr5	76472186	0.5735212712757564	chr5:76472186:C:G
chr5:76472187	['T', 'A']	98663	98954.05605003856	-4945.9090423328025	-0.0045344836190716	0.0043446382007785	-1.043696485074184	0.296628	0.296628	chr5	76472187	0.5277878564379599	chr5:76472187:T:A
chr5:76472484	['G', 'A']	98663	98916.0359050776	-4943.247240091949	-0.0044750006602166	0.0043451602671096	-1.0298816119832943	0.303068	0.303068	chr5	76472484	0.5184599170044918	chr5:76472484:G:A
chr5:76472750	['C', 'T']	98663	13792.559178584825	-759.642429807733	-0.0075722525028286	0.0083467631131315	-0.9072082674678624	0.364299	0.364299	chr5	76472750	0.4385420208939007	chr5:76472750:C:T
chr5:76472914	['A', 'G']	98663	99018.06837719478	-4950.4376746337375	-0.0045321115560817	0.0043447364742225	-1.0431269152849487	0.296892	0.296892	chr5	76472914	0.5274015046695818	chr5:76472914:A:G
chr5:76473299	['A', 'AAT']	98663	56284.980018653296	-238.4999504553272	0.0097338190766394	0.0047644885490358	2.042993487435105	0.0410557	0.0410557	chr5	76473299	1.3866265387468206	chr5:76473299:A:AAT
chr5:76475210	['G', 'T']	98663	10190.516430497271	-634.9226630346254	-0.0158569728025815	0.0096181810580144	-1.648645695785546	0.0992234	0.0992234	chr5	76475210	1.003385895462104	chr5:76475210:G:T
chr5:76476907	['T', 'A']	98663	151100.7833539441	-5168.465340576016	0.002718276609143	0.0050423841431587	0.5390855857007751	0.589829	0.589829	chr5	76476907	0.2292738783926412	chr5:76476907:T:A
chr5:76478291	['C', 'T']	98663	39310.98436945659	-2049.647044036325	-0.0016266444460964	0.0053441122105014	-0.3043806682988532	0.760839	0.760839	chr5	76478291	0.1187072339114865	chr5:76478291:C:T
chr5:76479175	['G', 'A']	98663	191443.6422757636	-7091.145159644378	0.0113492179003475	0.0131368625543953	0.8639214921640725	0.387633	0.387633	chr5	76479175	0.4115792576588339	chr5:76479175:G:A
chr5:76483646	['A', 'G']	98663	116761.1006010724	-3989.683681470689	-0.0039416042928271	0.0043310998295424	-0.910070062560434	0.362788	0.362788	chr5	76483646	0.440347086606356	chr5:76483646:A:G
chr5:76484739	['C', 'T']	98663	116110.8905526099	-4014.433755871371	-0.0034667711147668	0.0043247406861581	-0.8016136379835817	0.422778	0.422778	chr5	76484739	0.3738876200571128	chr5:76484739:C:T
chr5:76485465	['T', 'C']	98663	99509.1372165398	-3068.972223958315	-0.0010413025513113	0.0042396956467458	-0.2456078544483685	0.805986	0.805986	chr5	76485465	0.0936725018370338	chr5:76485465:T:C
chr5:76486169	['A', 'G']	98663	3663.297035122396	-96.5206097264795	0.0151216595253688	0.0157204593360814	0.9619095219858966	0.336097	0.336097	chr5	76486169	0.473535364023413	chr5:76486169:A:G
chr5:76487055	['T', 'A']	98663	64284.98590835358	-3585.86279256542	0.0002346956220052	0.0046120062199662	0.050887967364234	0.959415	0.959415	chr5	76487055	0.0179934958281127	chr5:76487055:T:A
chr5:76488061	['T', 'C']	98663	86029.18289555056	-2806.3098249358663	-0.0066930604555821	0.0042875370510246	-1.5610501730783983	0.118515	0.118515	chr5	76488061	0.9262266791478988	chr5:76488061:T:C
chr5:76489281	['C', 'T']	98663	107817.11337948935	-3940.401743086627	0.00507500718325	0.0042700375286455	1.1885158266652998	0.234633	0.234633	chr5	76489281	0.6296109065000631	chr5:76489281:C:T
chr5:76489471	['T', 'C']	98663	110249.466130046	-4074.848984900088	0.0049419682511058	0.0042866628832108	1.152870749519781	0.248966	0.248966	chr5	76489471	0.6038599582078694	chr5:76489471:T:C
chr5:76489710	['A', 'G']	98663	109059.58061998218	-4192.604641113237	0.0042231858098524	0.0042783968911858	0.9870953811117744	0.323598	0.323598	chr5	76489710	0.4899941712119531	chr5:76489710:A:G
chr5:76489993	['A', 'G']	98663	105781.2986567996	-4329.401581884234	0.00242134933011	0.0043002395595935	0.5630731257071887	0.573386	0.573386	chr5	76489993	0.2415529151512596	chr5:76489993:A:G
chr5:76490325	['G', 'C']	98663	88818.60532852121	-2476.3661180922186	-0.0064946113678832	0.0042741466722486	-1.5195106452597296	0.128637	0.128637	chr5	76490325	0.8906340968499629	chr5:76490325:G:C
chr5:76490475	['T', 'TC']	98663	34121.42086644503	-1744.6626548398892	-0.0062560525710905	0.0056205096036627	-1.113075683922614	0.265679	0.265679	chr5	76490475	0.575642772065269	chr5:76490475:T:TC
chr5:76490579	['T', 'C']	98663	108733.44965987082	-4121.655341974191	0.0050817594337514	0.004277807812414	1.1879354231399533	0.234862	0.234862	chr5	76490579	0.6291872451437429	chr5:76490579:T:C
chr5:76491110	['C', 'T']	98663	11451.419711226075	-470.39403614931103	0.005108064934698	0.009135378245566	0.5591519910166123	0.576059	0.576059	chr5	76491110	0.2395330338298892	chr5:76491110:C:T
chr5:76491347	['G', 'A']	98663	55899.63171339943	-562.2646594410298	-0.0024640864476197	0.0047928611738256	-0.5141159650265769	0.607172	0.607172	chr5	76491347	0.2166882643291051	chr5:76491347:G:A
chr5:76491961	['T', 'G']	98663	57026.871916787466	-449.5503663255116	-0.0036263879271704	0.0047856091619539	-0.7577693464816542	0.448591	0.448591	chr5	76491961	0.3481494438371931	chr5:76491961:T:G
chr5:76493234	['A', 'G']	98663	42057.820440560805	-1903.7257098204584	0.0008590672585158	0.0051967742531995	0.1653077883817903	0.868702	0.868702	chr5	76493234	0.0611291786159831	chr5:76493234:A:G
chr5:76493609	['A', 'G']	98663	195289.9174530453	-6769.374997243452	0.0072927526512611	0.0218885520261425	0.3331765683975381	0.739002	0.739002	chr5	76493609	0.1313543862495741	chr5:76493609:A:G
chr5:76499582	['A', 'G']	98663	100686.69738109475	-3324.337868990381	-0.004225916608596	0.0042544826292058	-0.9932856652384272	0.320573	0.320573	chr5	76499582	0.4940730585408318	chr5:76499582:A:G
chr5:76502809	['T', 'C']	98663	2044.9119540859265	270.7913640884679	-0.0054055247023043	0.0216936930143771	-0.2491749421696862	0.803226	0.803226	chr5	76502809	0.0951622420892762	chr5:76502809:T:C
chr5:76504565	['C', 'T']	98663	2514.2038619431355	311.87713929924735	0.0029024664436027	0.0198799709593994	0.145999531364024	0.883922	0.883922	chr5	76504565	0.0535860567789634	chr5:76504565:C:T
chr5:76505039	['T', 'A']	98663	10667.486770072996	-20.779514236675773	0.0035389319834601	0.0095136728336244	0.3719837801182768	0.709906	0.709906	chr5	76505039	0.1487991532301502	chr5:76505039:T:A
chr5:76505512	['G', 'A']	98663	104156.16919770486	-4572.411793356374	-0.0010071641494315	0.0043005057194267	-0.2341966771214517	0.814833	0.814833	chr5	76505512	0.088931390781731	chr5:76505512:G:A
chr5:76505811	['T', 'G']	98663	31862.302926146745	-984.9990800133749	0.0026495559316082	0.0058016590618795	0.4566893544326785	0.647895	0.647895	chr5	76505811	0.18849537162249	chr5:76505811:T:G
chr5:76506020	['G', 'A']	98663	148834.13616227565	-6253.330290314233	-0.0066582291150377	0.0050147666585899	-1.3277246117987698	0.184272	0.184272	chr5	76506020	0.7345406505070079	chr5:76506020:G:A
chr5:76507177	['A', 'G']	98663	31691.56968222593	-666.1150009666185	0.0035722129909149	0.0058044096109074	0.6154308931268658	0.538272	0.538272	chr5	76507177	0.2689982108619371	chr5:76507177:A:G
chr5:76507246	['A', 'G']	98663	20627.763312889656	-1364.7618186592404	-0.0138495004310559	0.0069913062942108	-1.9809603310505783	0.0475985	0.0475985	chr5	76507246	1.3224067332456284	chr5:76507246:A:G
chr5:76507416	['ATATT', 'A']	98663	84276.0836247884	-2296.5214315580174	-0.0030638704058565	0.0043165528603361	-0.7097956413344843	0.477833	0.477833	chr5	76507416	0.3207238603981869	chr5:76507416:ATATT:A
chr5:76507459	['A', 'G']	98663	52574.72317798888	-1660.9215912301745	-0.0064197578408308	0.0048201306214513	-1.3318638736179926	0.182908	0.182908	chr5	76507459	0.7377672990075979	chr5:76507459:A:G
chr5:76507494	['G', 'A']	98663	84286.66861637961	-2294.852275921115	-0.0030796658798786	0.0043163255074533	-0.71349250063757	0.475543	0.475543	chr5	76507494	0.3228102067636075	chr5:76507494:G:A
chr5:76507967	['C', 'T']	98663	36700.4745411022	-1015.8766585103806	0.0007496918242191	0.0056545564589767	0.1325818973880824	0.894524	0.894524	chr5	76507967	0.0484080028576597	chr5:76507967:C:T
chr5:76507970	['C', 'T']	98663	87745.78487021779	-2531.0980819287447	-0.0039681814529588	0.0043118938826166	-0.920287363507856	0.357425	0.357425	chr5	76507970	0.4468150741517763	chr5:76507970:C:T
chr5:76507978	['G', 'A']	98663	36605.1634462622	-1035.085687346795	0.0005699333699802	0.0056711163186337	0.1004975630825287	0.91995	0.91995	chr5	76507978	0.0362357762568257	chr5:76507978:G:A
chr5:76508562	['A', 'G']	98663	88502.94700012197	-2546.570808278428	-0.0039708862881184	0.0043322329600133	-0.9165911262782708	0.359359	0.359359	chr5	76508562	0.4444714739423622	chr5:76508562:A:G
chr5:76508669	['C', 'T']	98663	10579.286717823436	-229.14238035666912	0.0020199100189362	0.0096486713486146	0.209345924009136	0.834179	0.834179	chr5	76508669	0.0787407474785796	chr5:76508669:C:T
chr5:76509067	['A', 'G']	98663	34830.84946017934	-927.944931425495	0.0008897980249755	0.0055920945905528	0.1591171269668336	0.873577	0.873577	chr5	76509067	0.0586988088249806	chr5:76509067:A:G
chr5:76509280	['G', 'A']	98663	157138.33409694492	-6206.524727279603	-0.00903738963414	0.0053399165904592	-1.6924214977977432	0.0905688	0.0905688	chr5	76509280	1.043021386445501	chr5:76509280:G:A
chr5:76509343	['T', 'A']	98663	11664.36448607605	-287.51553245628406	0.0014979646816868	0.0091802386384109	0.1631727388239365	0.870383	0.870383	chr5	76509343	0.0602896000428311	chr5:76509343:T:A
chr5:76509547	['A', 'G']	98663	11630.426460446257	-427.0374614431446	0.0099742058630803	0.0090275814401919	1.1048591396444143	0.269223	0.269223	chr5	76509547	0.569887840635297	chr5:76509547:A:G
chr5:76509820	['C', 'T']	98663	85456.527602076	-2292.4462938002803	-0.0031983818591131	0.0043077739040351	-0.7424674391841168	0.457806	0.457806	chr5	76509820	0.3393185197658538	chr5:76509820:C:T
chr5:76510600	['C', 'T']	98663	27737.81136914235	-708.3300964822087	0.0012254427744297	0.0061246675628858	0.2000831493052238	0.841416	0.841416	chr5	76510600	0.0749892338858833	chr5:76510600:C:T
chr5:76511157	['T', 'A']	98663	63715.10363702713	-3563.647981815558	-0.0027558253005337	0.0046031825272598	-0.5986782588380642	0.549389	0.549389	chr5	76511157	0.260120040378009	chr5:76511157:T:A
chr5:76511239	['G', 'A']	98663	33249.35899489134	-1176.9920535738274	-0.0074572980454423	0.0056787540038409	-1.3131926546560169	0.189121	0.189121	chr5	76511239	0.7232602444085378	chr5:76511239:G:A
chr5:76512003	['T', 'G']	98663	61989.35359649999	-3516.642575397373	-0.0046860733189784	0.0046519270489194	-1.007340241947033	0.313774	0.313774	chr5	76512003	0.5033830458489618	chr5:76512003:T:G
chr5:76513003	['T', 'C']	98663	100529.3404936895	-4220.326556331578	-3.156128461494541e-05	0.004304505276731	-0.0073321514520047	0.99415	0.99415	chr5	76513003	0.0025480831504983	chr5:76513003:T:C
chr5:76513408	['T', 'G']	98663	141877.5700267618	-4440.626868964447	0.0065929805282462	0.0047578148359593	1.3857160809237066	0.165837	0.165837	chr5	76513408	0.7803185672530176	chr5:76513408:T:G
chr5:76513461	['T', 'C']	98663	17939.727313270963	-1177.879152170416	-0.018525541055903	0.0074362852047752	-2.4912359525972336	0.0127316	0.0127316	chr5	76513461	1.8951170144526728	chr5:76513461:T:C
chr5:76513462	['G', 'A']	98663	8884.36019014991	-172.65356790064848	0.0228969222093686	0.0102514141381825	2.2335379198159946	0.0255157	0.0255157	chr5	76513462	1.5931925126945865	chr5:76513462:G:A
chr5:76513944	['C', 'T']	98663	28744.3938110616	-722.1300039754324	-0.002649775406514	0.00604196501958	-0.4385618582575252	0.66098	0.66098	chr5	76513944	0.1798116812421146	chr5:76513944:C:T
chr5:76514418	['T', 'G']	98663	55177.06646054033	-658.0043316545183	0.0116029578693305	0.0048505823767654	2.39207521243414	0.0167553	0.0167553	chr5	76514418	1.7758477918109137	chr5:76514418:T:G
chr5:76514801	['G', 'C']	98663	8883.360149606218	-169.5575725653925	0.022693239510205	0.0102533452755093	2.2132522508930763	0.0268825	0.0268825	chr5	76514801	1.5705303455245396	chr5:76514801:G:C
chr5:76515013	['G', 'A']	98663	8851.538289224281	-180.52628621723665	0.0217131136849447	0.0102676595511363	2.114709158090618	0.0344572	0.0344572	chr5	76515013	1.4627200163237188	chr5:76515013:G:A
chr5:76516856	['C', 'T']	98663	12849.558289735169	-855.0413323295738	-0.0097481912156874	0.008643429814093	-1.127815164275771	0.259401	0.259401	chr5	76516856	0.5860283540281732	chr5:76516856:C:T
chr5:76518070	['T', 'C']	98663	142131.3709095333	-4528.953313486943	0.0076981584965345	0.0047603902844322	1.6171275959682347	0.105854	0.105854	chr5	76518070	0.9752927262595428	chr5:76518070:T:C
chr5:76518213	['C', 'T']	98663	141678.84777738352	-4578.090220078593	0.0074875024377783	0.0047444603603277	1.5781568121819296	0.114533	0.114533	chr5	76518213	0.9410693635159696	chr5:76518213:C:T
chr5:76518424	['G', 'A']	98663	56424.86600300072	-3212.974229457761	-0.0040943697976577	0.0047512691658383	-0.861742337625543	0.388831	0.388831	chr5	76518424	0.4102391177369076	chr5:76518424:G:A
chr5:76519049	['T', 'G']	98663	18235.326838663896	-264.5870044392116	-0.0066381432375989	0.0074430656855779	-0.8918560601260578	0.372472	0.372472	chr5	76519049	0.4289063690970187	chr5:76519049:T:G
chr5:76519379	['A', 'G']	98663	9495.058610063656	-174.0158769184171	0.0170939841621495	0.0099228070241132	1.7226964225556016	0.0849466	0.0849466	chr5	76519379	1.0708539991467738	chr5:76519379:A:G
chr5:76520457	['C', 'T']	98663	141746.67677648246	-4578.615759597432	0.0078024768804492	0.0047457566297406	1.644095449722976	0.10016	0.10016	chr5	76520457	0.9993056841336456	chr5:76520457:C:T
chr5:76520818	['C', 'T']	98663	57885.13468852347	-3225.1965108135846	-0.0037032305089038	0.0047736295452831	-0.7757683066468879	0.437888	0.437888	chr5	76520818	0.3586369561670691	chr5:76520818:C:T
chr5:76520824	['C', 'T']	98663	9077.028614520044	-172.65651875147964	0.0230838287644376	0.0102480056276726	2.2525191342698405	0.0242917	0.0242917	chr5	76520824	1.6145420910086004	chr5:76520824:C:T
chr5:76520868	['C', 'T']	98663	12296.831527033622	-631.9607621200356	0.0054455515642188	0.0087918567221533	0.6193858403649101	0.535664	0.535664	chr5	76520868	0.2711075399752994	chr5:76520868:C:T
chr5:76522292	['C', 'T']	98663	141815.93442689424	-4584.673378602461	0.0077617634798692	0.0047489699319945	1.6344099017298694	0.102176	0.102176	chr5	76522292	0.9906511031406492	chr5:76522292:C:T
chr5:76522959	['C', 'T']	98663	8915.174678155096	-171.15790566255265	0.0229306512405806	0.0102350658265703	2.2404009538514664	0.0250671	0.0250671	chr5	76522959	1.6008959064425616	chr5:76522959:C:T
chr5:76523511	['G', 'A']	98663	70497.43413422549	-993.4639322958644	0.0068104104743478	0.004514153807805	1.508679314952125	0.131384	0.131384	chr5	76523511	0.881457520124806	chr5:76523511:G:A
chr5:76524828	['G', 'A']	98663	58078.53193387191	-3323.407694378894	-0.0044788231398288	0.0047278710223061	-0.947323460961111	0.343476	0.343476	chr5	76524828	0.4641036033837823	chr5:76524828:G:A
chr5:76525173	['G', 'A']	98663	140035.87069306328	-4400.118164003968	0.0061403448381757	0.0047142629623588	1.3025036760154096	0.192747	0.192747	chr5	76525173	0.7150123727767979	chr5:76525173:G:A
chr5:76525903	['A', 'G']	98663	81731.88146676263	-1202.2733100899054	0.0083604132715688	0.0044074486428523	1.896882743064332	0.0578463	0.0578463	chr5	76525903	1.2377244144299908	chr5:76525903:A:G
chr5:76525905	['G', 'T']	98663	8925.723734225332	-187.4992544554351	0.0216041401350501	0.0102300928331183	2.1118224914939248	0.0347042	0.0347042	chr5	76525905	1.4596179624873826	chr5:76525905:G:T
chr5:76528140	['C', 'T']	98663	81310.19597485555	-1108.78006046032	0.0108473906239435	0.0044050412002585	2.4624947034108944	0.0137991	0.0137991	chr5	76528140	1.860149238075565	chr5:76528140:C:T
chr5:76529742	['A', 'G']	98663	81515.87169141872	-1140.5205808798416	0.0103603030915685	0.0043961774738136	2.3566617028727608	0.018442	0.018442	chr5	76529742	1.734191982313643	chr5:76529742:A:G
chr5:76530329	['C', 'T']	98663	42162.69212833899	-351.7977437474255	0.0088288008204332	0.0053582874693055	1.6476907726597625	0.0994193	0.0994193	chr5	76530329	1.002529299004378	chr5:76530329:C:T
chr5:76531646	['G', 'A']	98663	77869.78500248374	-1261.0763309201534	0.0083648051310283	0.0044284840237601	1.888864244772857	0.058913	0.058913	chr5	76531646	1.2297888613198191	chr5:76531646:G:A
chr5:76531683	['T', 'G']	98663	41016.40438925493	-221.2117635244581	0.0111967285353188	0.0054210599077231	2.065413171207991	0.0388865	0.0388865	chr5	76531683	1.410201143998084	chr5:76531683:T:G
chr5:76531851	['C', 'A']	98663	77829.19909777486	-1108.7442999755604	0.0106381531944691	0.0044242339590813	2.404518678907776	0.0161956	0.0161956	chr5	76531851	1.790602958005007	chr5:76531851:C:A
chr5:76532792	['A', 'C']	98663	150009.9698398215	-6444.448592599899	0.0016441385521125	0.0051103658521932	0.32172619332272	0.747661	0.747661	chr5	76532792	0.1262952727257142	chr5:76532792:A:C
chr5:76533034	['G', 'C']	98663	54391.06409398693	-2508.8315213382944	0.0082126153953147	0.0047802608141447	1.718026633821676	0.0857949	0.0857949	chr5	76533034	1.0665385276255115	chr5:76533034:G:C
chr5:76533539	['TA', 'T']	98663	97710.76836748145	-2682.0060175509248	-0.0059480441144178	0.0042770009566368	-1.3907044152487098	0.164318	0.164318	chr5	76533539	0.784314859739067	chr5:76533539:TA:T
chr5:76533740	['G', 'A']	98663	95627.89255477717	-2547.3754572720786	-0.0061165209054532	0.0042793140625392	-1.4293227409964633	0.152915	0.152915	chr5	76533740	0.8155499109401559	chr5:76533740:G:A
chr5:76533844	['A', 'G']	98663	98154.9176051983	-2653.05611505856	-0.0056486206187965	0.0042778995363826	-1.3204191848724285	0.186698	0.186698	chr5	76533844	0.7288603344002316	chr5:76533844:A:G
chr5:76533934	['C', 'T']	98663	12011.730470214983	579.7203585284833	0.0073392534931332	0.0092605300441289	0.7925306065807967	0.428053	0.428053	chr5	76533934	0.3685024548594847	chr5:76533934:C:T
chr5:76535042	['A', 'G']	98663	98539.96508338822	-2633.271383712524	-0.005691713845475	0.0042807465223227	-1.329607771867491	0.183651	0.183651	chr5	76535042	0.7360067025307783	chr5:76535042:A:G
chr5:76535212	['T', 'C']	98663	99041.06897460597	-2648.9022178946825	-0.0055184326122422	0.0042822234275117	-1.2886839525439724	0.197511	0.197511	chr5	76535212	0.7044087121576788	chr5:76535212:T:C
chr5:76537591	['A', 'G']	98663	99341.1580900243	-2305.3762773714097	-0.0042460854882333	0.0042969271375089	-0.9881679051916334	0.323073	0.323073	chr5	76537591	0.4906993355168064	chr5:76537591:A:G
chr5:76538623	['T', 'C']	98663	32752.327846420496	-780.7306202339424	-0.0226716255004318	0.0058021481000633	-3.907453775642877	9.33361e-05	9.33361e-05	chr5	76538623	4.029950349838962	chr5:76538623:T:C
chr5:76540207	['A', 'G']	98663	33135.3735035024	-741.7849203222887	-0.0222845264326707	0.0057753182379019	-3.8585798244715335	0.00011412	0.00011412	chr5	76540207	3.942638237014961	chr5:76540207:A:G
chr5:76540699	['A', 'G']	98663	98502.96431504138	-2306.324964530357	-0.0053209700649721	0.0042934443934276	-1.2393243227086843	0.215228	0.215228	chr5	76540699	0.6671012299644409	chr5:76540699:A:G
chr5:76540730	['G', 'A']	98663	63762.15655224156	-1765.9230324489909	0.0075441520656703	0.0045503458043345	1.6579293948350062	0.0973349	0.0973349	chr5	76540730	1.0117314129711148	chr5:76540730:G:A
chr5:76541472	['T', 'A']	98663	64414.71039719392	-1751.0781517382975	0.0081323071208781	0.0045463771126296	1.7887445144589809	0.073659	0.073659	chr5	76541472	1.132774181454903	chr5:76541472:T:A
chr5:76542009	['C', 'T']	98663	98250.93317586952	-2287.42444113314	-0.0035667815745583	0.0042894694719122	-0.831520447438528	0.405682	0.405682	chr5	76542009	0.3918142613962344	chr5:76542009:C:T
chr5:76543299	['A', 'G']	98663	98466.97417131272	-2366.515309146913	-0.0057967623191194	0.0042937669777354	-1.3500411990630787	0.177006	0.177006	chr5	76543299	0.7520120120408664	chr5:76543299:A:G
chr5:76543340	['C', 'T']	98663	64350.17444147102	-1699.8384249477167	0.0071418576333809	0.0045461998411748	1.570951098255155	0.116197	0.116197	chr5	76543340	0.9348050845125092	chr5:76543340:C:T
chr5:76544214	['T', 'C']	98663	32078.20206392491	-800.920645612929	-0.0257977369040062	0.0058615216138353	-4.4012013609425376	1.07766e-05	1.07766e-05	chr5	76544214	4.967518236751009	chr5:76544214:T:C
chr5:76544400	['C', 'T']	98663	63806.40131598959	-1692.672474469264	0.0070380912697056	0.0045574884301043	1.5442916373008622	0.122521	0.122521	chr5	76544400	0.9117894671975776	chr5:76544400:C:T
chr5:76544851	['C', 'T']	98663	32558.930029804764	-682.1879020622713	-0.0234717697018218	0.0058291527794584	-4.026617690401699	5.66272e-05	5.66272e-05	chr5	76544851	4.24697491205549	chr5:76544851:C:T
chr5:76545035	['A', 'G']	98663	32581.27432991362	-678.4348853789405	-0.0233587430063161	0.0058272178566361	-4.00855838600833	6.11354e-05	6.11354e-05	chr5	76545035	4.213707241922871	chr5:76545035:A:G
chr5:76545362	['A', 'G']	98663	98666.00066909291	-2342.8684479774247	-0.0050947440951129	0.0042909099279244	-1.1873341973359306	0.235099	0.235099	chr5	76545362	0.6287492181545398	chr5:76545362:A:G
chr5:76546063	['T', 'C']	98663	98206.91216901182	-2360.342547539719	-0.0055165594586082	0.0042901657742529	-1.2858616074267604	0.198494	0.198494	chr5	76546063	0.702252616388393	chr5:76546063:T:C
chr5:76546456	['A', 'C']	98663	98251.93750506852	-2366.990104204881	-0.005512279168492	0.0042900585935956	-1.284896009747039	0.198832	0.198832	chr5	76546456	0.7015137190079408	chr5:76546456:A:C
chr5:76546510	['C', 'T']	98663	97843.85885895025	-2374.373918353868	-0.005259756378672	0.0042868561212579	-1.226949594270175	0.219844	0.219844	chr5	76546510	0.6578853826822075	chr5:76546510:C:T
chr5:76546669	['G', 'A']	98663	31787.8327893115	-828.4394668883547	-0.0261814276065398	0.0058828559772557	-4.450462106800233	8.57794e-06	8.57794e-06	chr5	76546669	5.066616995840015	chr5:76546669:G:A
chr5:76549383	['A', 'G']	98663	32304.20323192181	-820.9453038557202	-0.0266664269101238	0.005843341556495	-4.5635577951939945	5.03545e-06	5.03545e-06	chr5	76549383	5.297961712045011	chr5:76549383:A:G
chr5:76551313	['T', 'C']	98663	102409.30781909692	-2404.661423544287	-0.0047963135127974	0.0043961763819635	-1.0910193531987349	0.275267	0.275267	chr5	76551313	0.5602458502737147	chr5:76551313:T:C
chr5:76551512	['G', 'GCC']	98663	31757.90965871069	-812.835618811782	-0.0267109955146501	0.0058812422472955	-4.541726797078091	5.58612e-06	5.58612e-06	chr5	76551512	5.2528897391008105	chr5:76551512:G:GCC
chr5:76551726	['T', 'C']	98663	99912.4812370088	-2345.8796539763325	-0.0050384078566556	0.0042998405286423	-1.171766213908048	0.241294	0.241294	chr5	76551726	0.6174534770936533	chr5:76551726:T:C
chr5:76552568	['T', 'C']	98663	40935.80867520197	-1844.9531013759336	0.0058502986709157	0.0052707965028538	1.1099458436212006	0.267025	0.267025	chr5	76552568	0.5734480762617324	chr5:76552568:T:C
chr5:76553035	['A', 'G']	98663	87459.82060120648	-2965.917511862746	-0.0074114816581582	0.0042802902051193	-1.731537186262246	0.0833591	0.0833591	chr5	76553035	1.0790469829498257	chr5:76553035:A:G
chr5:76553259	['T', 'G']	98663	87465.50316805387	-2969.2706784745174	-0.0074006618123867	0.0042798051170033	-1.7292053282950852	0.0837755	0.0837755	chr5	76553259	1.0768829714712889	chr5:76553259:T:G
chr5:76553326	['T', 'A']	98663	5314.215449173415	-233.00973168155195	-0.0043993869855343	0.0132144914180355	-0.3329214001781338	0.739194	0.739194	chr5	76553326	0.1312415669198041	chr5:76553326:T:A
chr5:76553742	['A', 'T']	98663	99868.3054096799	-2311.564547401183	-0.0056880007518815	0.0043019743463013	-1.322183791442591	0.18611	0.18611	chr5	76553742	0.7302302908770776	chr5:76553742:A:T
chr5:76554536	['A', 'C']	98663	32073.925770875987	-829.7462640092467	-0.0273444996515145	0.0058604588285163	-4.665931533971227	3.07625e-06	3.07625e-06	chr5	76554536	5.511978373289141	chr5:76554536:A:C
chr5:76555965	['A', 'C']	98663	32392.56630475553	-843.5284762976257	-0.0282976084949894	0.0058405504515756	-4.845024236945948	1.26788e-06	1.26788e-06	chr5	76555965	5.8969218488233786	chr5:76555965:A:C
chr5:76556285	['G', 'A']	98663	54892.789131161975	-2382.0678025163606	0.007077961430363	0.0047594475989054	1.487139270530231	0.136981	0.136981	chr5	76556285	0.8633396676421332	chr5:76556285:G:A
chr5:76557908	['G', 'A']	98663	32216.469381754785	-848.4902216769452	-0.028361598716389	0.0058512415694274	-4.847107811199844	1.25464e-06	1.25464e-06	chr5	76557908	5.901480870550994	chr5:76557908:G:A
chr5:76558225	['C', 'A']	98663	97954.86363083412	-2283.1494157380816	-0.0076222868908176	0.0042964430796906	-1.774092371163562	0.076051	0.076051	chr5	76558225	1.1188950710044527	chr5:76558225:C:A
chr5:76558687	['G', 'T']	98663	55075.81510202839	-2375.3658267867377	0.0067409849535812	0.0047536019120994	1.4180794013111024	0.156171	0.156171	chr5	76558687	0.8063996088022996	chr5:76558687:G:T
chr5:76559084	['T', 'G']	98663	99606.26769402348	-2318.2062453646927	-0.0061069984895457	0.0042988085134248	-1.420625847946967	0.155429	0.155429	chr5	76559084	0.8084679471505797	chr5:76559084:T:G
chr5:76559393	['C', 'T']	98663	54450.96699576297	-2162.67190532266	0.0079094153197411	0.0047701801086584	1.6580957405328705	0.0973013	0.0973013	chr5	76559393	1.0118813572747634	chr5:76559393:C:T
chr5:76559405	['A', 'G']	98663	99456.1045007603	-2337.283263554332	-0.0061457896443856	0.0042949400303532	-1.4309372426511229	0.152451	0.152451	chr5	76559405	0.8168697225412537	chr5:76559405:A:G
chr5:76559434	['G', 'A']	98663	32973.671025157615	-886.5267419586576	-0.0268233208304304	0.0057861740079651	-4.635761177162334	3.56081e-06	3.56081e-06	chr5	76559434	5.448451199073007	chr5:76559434:G:A
chr5:76560367	['A', 'T']	98663	32574.30349438676	-718.9919098344809	-0.0280269162846781	0.0058635466951579	-4.7798572675855935	1.75672e-06	1.75672e-06	chr5	76560367	5.755297454296055	chr5:76560367:A:T
chr5:76560411	['C', 'T']	98663	32289.54542136797	-708.1075947577665	-0.027805831569954	0.0058543267721402	-4.749620691191549	2.04084e-06	2.04084e-06	chr5	76560411	5.690191042241743	chr5:76560411:C:T
chr5:76560529	['C', 'T']	98663	32525.6373118443	-662.7692315051291	-0.0272841581928431	0.0058410666816471	-4.671091716615934	2.99997e-06	2.99997e-06	chr5	76560529	5.522883088246871	chr5:76560529:C:T
chr5:76560630	['T', 'G']	98663	99697.22012935672	-2308.203330965063	-0.0056480796929873	0.0042968534297263	-1.3144687817166594	0.188692	0.188692	chr5	76560630	0.7242465122860784	chr5:76560630:T:G
chr5:76563297	['G', 'A']	98663	100364.4656210714	-2383.1150218298258	-0.0059861243610016	0.0042933757080807	-1.394269863160349	0.163239	0.163239	chr5	76563297	0.7871760743729896	chr5:76563297:G:A
chr5:76563908	['A', 'G']	98663	101185.9973028877	-2362.7302034646755	-0.00540814266576	0.0042997277347196	-1.2577872366406044	0.208472	0.208472	chr5	76563908	0.6809522671270664	chr5:76563908:A:G
chr5:76564870	['A', 'G']	98663	100991.5192161474	-2422.5898820581588	-0.0056940823854768	0.0042943564709272	-1.3259454411914238	0.184861	0.184861	chr5	76564870	0.7331547019901695	chr5:76564870:A:G
chr5:76567319	['C', 'T']	98663	40416.3253218449	-1798.4761158902895	0.0069916378109537	0.0052929351218892	1.3209377500282402	0.186525	0.186525	chr5	76567319	0.7292629513383639	chr5:76567319:C:T
chr5:76567794	['A', 'G']	98663	101920.66036110016	-2471.919101413472	-0.0067690324058258	0.0042976894373909	-1.5750399149211562	0.11525	0.11525	chr5	76567794	0.9383590659383142	chr5:76567794:A:G
chr5:76568895	['G', 'A']	98663	4379.266316632373	-201.1111044379653	0.0076001084803248	0.014394771478109	0.5279770152574311	0.597516	0.597516	chr5	76568895	0.2236504608925025	chr5:76568895:G:A
chr5:76571385	['C', 'T']	98663	99961.80300602416	-2401.1142474985136	-0.0064071708790943	0.0042937525711561	-1.492207753687389	0.135648	0.135648	chr5	76571385	0.867586605111873	chr5:76571385:C:T
chr5:76572341	['G', 'A']	98663	33150.75999716105	-2193.1307236390776	-0.0090677996135556	0.0057075014683698	-1.5887511661290132	0.11212	0.11212	chr5	76572341	0.9503169109117516	chr5:76572341:G:A
chr5:76573079	['G', 'C']	98663	56083.34770266431	-2345.4789660699007	0.007073640281719	0.0047289814967274	1.495806292880204	0.134707	0.134707	chr5	76573079	0.870609835736672	chr5:76573079:G:C
chr5:76573403	['G', 'A']	98663	87969.37421944694	-3027.7128936296326	-0.0089405830754985	0.0042791810970934	-2.089321034244441	0.0366814	0.0366814	chr5	76573403	1.4355540971930831	chr5:76573403:G:A
chr5:76573632	['G', 'A']	98663	32739.309274483763	-844.4661219486838	-0.0269653020593123	0.0058123241612551	-4.639332100412179	3.49985e-06	3.49985e-06	chr5	76573632	5.4559505686692304	chr5:76573632:G:A
chr5:76575199	['G', 'A']	98663	89852.21396348446	-3039.558975461317	-0.0069559528695481	0.004268691236449	-1.6295282287351829	0.103204	0.103204	chr5	76575199	0.9863034699155686	chr5:76575199:G:A
chr5:76575525	['A', 'G']	98663	32852.6585056772	-830.1572526028149	-0.0258392192875098	0.0058051395980486	-4.451093526880122	8.55276e-06	8.55276e-06	chr5	76575525	5.067893714588212	chr5:76575525:A:G
chr5:76576623	['T', 'C']	98663	40840.86491829202	-1782.1531777613934	0.0080354084327442	0.0052735383098517	1.5237223967317823	0.127581	0.127581	chr5	76576623	0.8942139981035717	chr5:76576623:T:C
chr5:76577223	['T', 'G']	98663	88469.41707050019	-2968.2900018164546	-0.0077428245384041	0.0042782802006951	-1.809798371117924	0.0703301	0.0703301	chr5	76577223	1.1528587650774609	chr5:76577223:T:G
chr5:76577224	['T', 'TATGATATCA']	98663	88462.44918295351	-2968.71211436337	-0.0077930916914595	0.0042780518399551	-1.821644987719761	0.0685119	0.0685119	chr5	76577224	1.1642339882816135	chr5:76577224:T:TATGATATCA
chr5:76577744	['A', 'G']	98663	55984.18570936148	-2326.7497687700825	0.0078883372185761	0.0047327040776487	1.6667716994668316	0.095563	0.095563	chr5	76577744	1.0197102249435614	chr5:76577744:A:G
chr5:76579479	['C', 'T']	98663	101047.61934561245	-2352.055559900964	-0.0057492781718654	0.004299926161298	-1.3370643951080998	0.181205	0.181205	chr5	76579479	0.741829822981223	chr5:76579479:C:T
chr5:76579554	['A', 'G']	98663	55037.91240720463	-2314.7202920474697	0.0064682713788901	0.0047573014792323	1.3596513500619896	0.173943	0.173943	chr5	76579554	0.7595930439071552	chr5:76579554:A:G
chr5:76582819	['T', 'C']	98663	33578.17279430594	-746.6571035383425	-0.0246493052218319	0.0057893124582957	-4.257725835217432	2.06708e-05	2.06708e-05	chr5	76582819	4.68464271500976	chr5:76582819:T:C
chr5:76582833	['T', 'C']	98663	32969.35154753093	-828.2270862211415	-0.0259026074079284	0.0057965795921821	-4.468602042981254	7.88199e-06	7.88199e-06	chr5	76582833	5.103364120466048	chr5:76582833:T:C
chr5:76583169	['G', 'A']	98663	101722.4031120122	-2482.896711146425	-0.0058582463904385	0.0042897829456842	-1.3656276936650682	0.172059	0.172059	chr5	76583169	0.7643226055300653	chr5:76583169:G:A
chr5:76583344	['A', 'G']	98663	101992.74247016956	-2474.689209896332	-0.0051567767944674	0.0042901692817031	-1.2019984424531345	0.229367	0.229367	chr5	76583344	0.639469065723486	chr5:76583344:A:G
chr5:76583728	['A', 'G']	98663	102324.63091255604	-2475.1543502217846	-0.0056631355900323	0.0042954398895935	-1.318406434636037	0.187371	0.187371	chr5	76583728	0.7272976253723239	chr5:76583728:A:G
chr5:76584499	['T', 'G']	98663	101076.8562984142	-2609.350334603081	-0.0062514694826474	0.0042815262800266	-1.4601030272336828	0.144265	0.144265	chr5	76584499	0.8408390199154026	chr5:76584499:T:G
chr5:76584567	['AGCAGAACTATATG', 'A']	98663	34393.71494758612	-896.4830191787044	-0.0248804688636307	0.0056958169273092	-4.368200239080459	1.25402e-05	1.25402e-05	chr5	76584567	4.901695537013777	chr5:76584567:AGCAGAACTATATG:A
chr5:76584985	['A', 'G']	98663	101765.59748185395	-2483.512708094925	-0.0056721863366554	0.0042892171749868	-1.322429269782276	0.186028	0.186028	chr5	76584985	0.7304216830385469	chr5:76584985:A:G
chr5:76585760	['T', 'C']	98663	102250.01797536372	-2506.259804871675	-0.0054173538075614	0.0042903890900777	-1.2626719147897345	0.20671	0.20671	chr5	76585760	0.6846385130206647	chr5:76585760:T:C
chr5:76586192	['G', 'A']	98663	32828.99107939341	-841.3945955062438	-0.0264295916330516	0.0058059450235531	-4.552160160978761	5.31612e-06	5.31612e-06	chr5	76586192	5.274405224352777	chr5:76586192:G:A
chr5:76586688	['G', 'C']	98663	32838.66269322386	-833.7201632653529	-0.0262930235152283	0.0058058711289564	-4.52869568256402	5.94183e-06	5.94183e-06	chr5	76586688	5.226079777829911	chr5:76586688:G:C
chr5:76586690	['TA', 'T']	98663	32841.331454808984	-833.1258072817831	-0.0262687480817164	0.0058056348071507	-4.524698668500732	6.05521e-06	6.05521e-06	chr5	76586690	5.217870790545751	chr5:76586690:TA:T
chr5:76588388	['T', 'C']	98663	101136.95284157156	-2606.978023096083	-0.0053490081964711	0.0042824630480882	-1.249049469057076	0.21165	0.21165	chr5	76588388	0.6743817271899709	chr5:76588388:T:C
chr5:76588630	['A', 'G']	98663	89682.08716326514	-3128.519115903876	-0.0078807883985205	0.004265704049729	-1.8474765962775024	0.0646811	0.0646811	chr5	76588630	1.189222602867865	chr5:76588630:A:G
chr5:76588909	['G', 'A']	98663	101832.32122692672	-2485.2603549517944	-0.0049376520704902	0.0042896430562045	-1.1510636213305678	0.249709	0.249709	chr5	76588909	0.6025658045453339	chr5:76588909:G:A
chr5:76589125	['A', 'AAC']	98663	182164.8486756075	-6378.882922500747	0.0012566080996829	0.0080080303884444	0.1569184978988341	0.875309	0.875309	chr5	76589125	0.057838606057538	chr5:76589125:A:AAC
chr5:76590806	['T', 'G']	98663	100302.14952257385	-2392.793062290355	-0.005077735660039	0.0042914849823499	-1.1832117975299432	0.236728	0.236728	chr5	76590806	0.6257503710260806	chr5:76590806:T:G
chr5:76590924	['GAAAATA', 'G']	98663	32405.03493843943	-787.195327341525	-0.0262523024629605	0.0058404897950993	-4.494880289832602	6.96881e-06	6.96881e-06	chr5	76590924	5.156841376070778	chr5:76590924:GAAAATA:G
chr5:76592147	['C', 'T']	98663	33628.77182738801	-872.8074473242027	-0.0271236907645586	0.0057585683751483	-4.710144778624743	2.47877e-06	2.47877e-06	chr5	76592147	5.605763768659723	chr5:76592147:C:T
chr5:76593181	['A', 'G']	98663	34237.8582550254	-817.7623707268598	-0.0259919592961557	0.0057149632388236	-4.548053628688892	5.42087e-06	5.42087e-06	chr5	76593181	5.265931007580062	chr5:76593181:A:G
chr5:76593348	['GTTGT', 'G']	98663	59206.20229936332	-1390.2920380315663	0.0103694221339599	0.0046494879303385	2.230228853009411	0.0257345	0.0257345	chr5	76593348	1.589484265313576	chr5:76593348:GTTGT:G
chr5:76594414	['G', 'A']	98663	43294.51049617353	-1883.2828049170143	0.0077542815150432	0.0051705238290663	1.4997090761775789	0.133693	0.133693	chr5	76594414	0.8738913312642599	chr5:76594414:G:A
chr5:76594705	['A', 'G']	98663	82496.73981366024	-2632.565044758398	-0.0071922580674598	0.0043332915499354	-1.6597678657386972	0.0969643	0.0969643	chr5	76594705	1.013388133432904	chr5:76594705:A:G
chr5:76594919	['T', 'C']	98663	34397.964381338774	-850.9978586426811	-0.0252073930133763	0.0057062041802419	-4.417541366756273	9.99361e-06	9.99361e-06	chr5	76594919	5.000277602877505	chr5:76594919:T:C
chr5:76595178	['A', 'C']	98663	47907.2283311243	-1838.9758290911773	0.0097756434725994	0.005015645842911	1.9490298515426432	0.0512947	0.0512947	chr5	76595178	1.2899275058368027	chr5:76595178:A:C
chr5:76595576	['AAGAG', 'A']	98663	46782.30382032496	-1936.2839607103583	0.0101928172308873	0.0050420643425498	2.0215563583491982	0.0432249	0.0432249	chr5	76595576	1.364266002785062	chr5:76595576:AAGAG:A
chr5:76595734	['C', 'T']	98663	47711.02530963913	-1833.363508744825	0.0100645523010931	0.0050125203803853	2.0078825695107634	0.0446585	0.0446585	chr5	76595734	1.3500958682028503	chr5:76595734:C:T
chr5:76596924	['C', 'T']	98663	47694.80093460785	-1835.0172508441287	0.0098492256542074	0.0050060320012401	1.9674715726482583	0.0491317	0.0491317	chr5	76596924	1.30863820863444	chr5:76596924:C:T
chr5:76597728	['T', 'TG']	98663	36663.83088697415	-906.7565725203976	-0.0216275458676686	0.0055524073638772	-3.895165547177408	9.81963e-05	9.81963e-05	chr5	76597728	4.007904875959039	chr5:76597728:T:TG
chr5:76598454	['T', 'C']	98663	95854.17440233592	-2194.273117957318	-0.0061943984798933	0.0042934223795199	-1.4427647532284038	0.14909	0.14909	chr5	76598454	0.8265514852556856	chr5:76598454:T:C
chr5:76599038	['C', 'T']	98663	34254.67971775585	-859.3100668214828	-0.0254712953478576	0.005712824275649	-4.458616985022453	8.2581e-06	8.2581e-06	chr5	76599038	5.08311986241733	chr5:76599038:C:T
chr5:76599313	['C', 'T']	98663	95134.81992294424	-2156.0826667587403	-0.0063047399852618	0.0042949750357663	-1.4679340235412863	0.142125	0.142125	chr5	76599313	0.8473295223042088	chr5:76599313:C:T
chr5:76599427	['A', 'G']	98663	34327.00219991888	-848.4024844239538	-0.0249768482658445	0.0057083598117773	-4.3754859695972295	1.21286e-05	1.21286e-05	chr5	76599427	4.916189326698524	chr5:76599427:A:G
chr5:76599454	['T', 'C']	98663	34262.334391062366	-850.371327753333	-0.0251773442614908	0.0057121721474307	-4.407665527520113	1.04601e-05	1.04601e-05	chr5	76599454	4.980464163533697	chr5:76599454:T:C
chr5:76599667	['T', 'A']	98663	34274.084312314386	-853.6439468594684	-0.025174052404067	0.0057110485901192	-4.407956263517148	1.04461e-05	1.04461e-05	chr5	76599667	4.981045820999474	chr5:76599667:T:A
chr5:76599808	['G', 'A']	98663	34224.46882507375	-868.9580271416132	-0.02558651269309	0.0057133784764915	-4.478350733872966	7.53062e-06	7.53062e-06	chr5	76599808	5.123169266628754	chr5:76599808:G:A
chr5:76600026	['T', 'C']	98663	34288.17033785771	-848.1839535984542	-0.0250184124624751	0.0057105077469967	-4.3811187325037375	1.18193e-05	1.18193e-05	chr5	76600026	4.927408243855742	chr5:76600026:T:C
chr5:76600086	['T', 'A']	98663	34230.20410956126	-866.2351096031612	-0.0255175993951281	0.005713461435762	-4.466224141359704	7.97004e-06	7.97004e-06	chr5	76600086	5.098539498963275	chr5:76600086:T:A
chr5:76601283	['C', 'T']	98663	34026.10384779127	-855.9266935036225	-0.0256808242102274	0.0057267829899415	-4.484336887801213	7.32233e-06	7.32233e-06	chr5	76601283	5.135350702393917	chr5:76601283:C:T
chr5:76601630	['G', 'A']	98663	4272.173202647504	-207.0523557112331	0.0083515978547774	0.014576513942775	0.5729489154652757	0.566681	0.566681	chr5	76601630	0.2466613483845965	chr5:76601630:G:A
chr5:76601775	['C', 'A']	98663	46999.66911980863	-1915.9647754247687	0.0099650940330989	0.0050325550441359	1.9801261875338088	0.0476921	0.0476921	chr5	76601775	1.3215535540951222	chr5:76601775:C:A
chr5:76602072	['C', 'T']	98663	82489.86900152055	-2595.6323733172103	-0.0077070692815215	0.0043348982713821	-1.7779123751073032	0.0754213	0.0754213	chr5	76602072	1.1225059861446558	chr5:76602072:C:T
chr5:76602371	['C', 'T']	98663	47736.289812468334	-1823.9933424941007	0.0102450479331919	0.0050061360934653	2.046498085931991	0.04071	0.04071	chr5	76602371	1.3902988976206003	chr5:76602371:C:T
chr5:76602400	['T', 'C']	98663	34733.28059362583	-761.499903054959	-0.0260174188873591	0.0056890181928492	-4.573270466960648	4.80752e-06	4.80752e-06	chr5	76602400	5.318078900355927	chr5:76602400:T:C
chr5:76603389	['A', 'T']	98663	84314.2548174879	-2674.667501694424	-0.007205674186917	0.0043121834324402	-1.6710036341935983	0.0947241	0.0947241	chr5	76603389	1.023539512385939	chr5:76603389:A:T
chr5:76603887	['C', 'T']	98663	83796.93176933368	-2786.057012018985	-0.0067433086190199	0.004318134242954	-1.5616255168590578	0.118379	0.118379	chr5	76603887	0.9267253330270832	chr5:76603887:C:T
chr5:76603980	['T', 'A']	98663	95709.30565164896	-2317.6092998206977	-0.0050168477442109	0.0042837438376413	-1.1711362617268872	0.241547	0.241547	chr5	76603980	0.6169983520567268	chr5:76603980:T:A
chr5:76604078	['A', 'C']	98663	34263.37647512063	-862.2135897413597	-0.0253225470421151	0.0057121303449436	-4.433117858476462	9.29801e-06	9.29801e-06	chr5	76604078	5.031609991069421	chr5:76604078:A:C
chr5:76604884	['C', 'T']	98663	95494.67887443869	-2123.923487189757	-0.0059142425964006	0.0042958449509752	-1.3767355814501618	0.168597	0.168597	chr5	76604884	0.773150157439849	chr5:76604884:C:T
chr5:76604957	['T', 'C']	98663	80222.19639526396	-4143.582172656811	0.0058535923998274	0.0044282157816088	1.321885086119415	0.186209	0.186209	chr5	76604957	0.7299993321845493	chr5:76604957:T:C
chr5:76606530	['C', 'T']	98663	48753.88291110368	-1913.107622500492	0.0104880432560401	0.0049690372527554	2.110679136129282	0.0348024	0.0348024	chr5	76606530	1.4583908057425972	chr5:76606530:C:T
chr5:76606708	['G', 'A']	98663	34086.83682551268	-845.2549117769621	-0.0254063642830819	0.005721879912674	-4.440212774617383	8.99674e-06	8.99674e-06	chr5	76606708	5.045914830170681	chr5:76606708:G:A
chr5:76606891	['G', 'A']	98663	34078.144793261104	-849.7927827849943	-0.0253490424554762	0.005721726188517	-4.430313793475396	9.41972e-06	9.41972e-06	chr5	76606891	5.025962006364471	chr5:76606891:G:A
chr5:76606945	['C', 'T']	98663	44164.9239751855	-1886.7160287735653	0.0092959162760955	0.0051306706103605	1.811832600854155	0.0700151	0.0700151	chr5	76606945	1.1548082865647742	chr5:76606945:C:T
chr5:76607486	['A', 'G']	98663	34049.176587462505	-870.0640620641001	-0.0258216535162905	0.0057236076530068	-4.511429692901037	6.44663e-06	6.44663e-06	chr5	76607486	5.190667255113779	chr5:76607486:A:G
chr5:76608455	['C', 'T']	98663	34030.20844442192	-863.895154145851	-0.0253273802857916	0.0057237784862996	-4.424940683224368	9.6572e-06	9.6572e-06	chr5	76608455	5.01514877429039	chr5:76608455:C:T
chr5:76608599	['G', 'A']	98663	48416.30520467954	-1994.86656228092	0.0102416189467033	0.0049816071425255	2.055886514871029	0.0397961	0.0397961	chr5	76608599	1.4001594865059606	chr5:76608599:G:A
chr5:76608839	['G', 'A']	98663	33951.16168599464	-868.0044365255106	-0.025695298483008	0.0057293979093069	-4.484816535655154	7.30589e-06	7.30589e-06	chr5	76608839	5.136326870962406	chr5:76608839:G:A
chr5:76608986	['C', 'G']	98663	96736.60950092762	-2144.354255579344	-0.0038847125508357	0.0042877824806748	-0.9059957141819174	0.36494	0.36494	chr5	76608986	0.437778532285649	chr5:76608986:C:G
chr5:76609512	['C', 'T']	98663	33955.948183744425	-858.5691228077974	-0.0252774826478652	0.0057290273063686	-4.412177023447904	1.02445e-05	1.02445e-05	chr5	76609512	4.989509233215933	chr5:76609512:C:T
chr5:76609672	['T', 'G']	98663	83950.4387491254	-2688.859828144225	-0.0083330514772865	0.0043181377468342	-1.929778984794036	0.0536371	0.0536371	chr5	76609672	1.2705347112090366	chr5:76609672:T:G
chr5:76610245	['A', 'G']	98663	34248.62186963632	-822.357187446988	-0.0237236337046424	0.0057460774422188	-4.128665849564598	3.65174e-05	3.65174e-05	chr5	76610245	4.437500151341728	chr5:76610245:A:G
chr5:76610536	['C', 'G']	98663	34273.42526945708	-864.7402413959985	-0.0251927105133756	0.0057223128143196	-4.402539904902247	1.07103e-05	1.07103e-05	chr5	76610536	4.970198364226983	chr5:76610536:C:G
chr5:76611026	['T', 'C']	98663	13998.702608184409	-266.96318028089803	-0.0035771268836354	0.0083068304269092	-0.4306247629718839	0.666742	0.666742	chr5	76611026	0.1760421865517704	chr5:76611026:T:C
chr5:76611746	['C', 'T']	98663	56999.70986709381	-2993.254145716984	-0.0094374200346779	0.0046994313595459	-2.008204676829183	0.0446243	0.0446243	chr5	76611746	1.350428583395643	chr5:76611746:C:T
chr5:76612077	['T', 'C']	98663	3495.1062740725724	-46.81861153418095	0.0237813858545218	0.0161052058961509	1.476627247603553	0.139779	0.139779	chr5	76612077	0.8545580708591567	chr5:76612077:T:C
chr5:76612281	['G', 'A']	98663	3439.3137328440826	-51.82196842649249	0.0240112462155233	0.0162280666646369	1.479612249057798	0.13898	0.13898	chr5	76612281	0.857047692656568	chr5:76612281:G:A
chr5:76612449	['C', 'T']	98663	3136.687874868928	232.60463959210995	0.0091719114255057	0.0171980256454888	0.5333118821061626	0.593819	0.593819	chr5	76612449	0.2263459107090806	chr5:76612449:C:T
chr5:76612467	['C', 'T']	98663	55235.18633433035	-2965.358293073793	-0.0097937372873943	0.0047391570491315	-2.0665568129229097	0.0387785	0.0387785	chr5	76612467	1.4114089939762915	chr5:76612467:C:T
chr5:76613157	['C', 'T']	98663	163984.22747364148	-5977.177248936315	-0.0038047542946792	0.005682156158209	-0.6695969256639414	0.503116	0.503116	chr5	76613157	0.2983318711035532	chr5:76613157:C:T
chr5:76613459	['T', 'C']	98663	2862.37715154587	182.62932306853776	0.0029304711295234	0.0179684844575603	0.1630894990862964	0.870448	0.870448	chr5	76613459	0.0602571682429185	chr5:76613459:T:C
chr5:76613513	['T', 'A']	98663	95293.38525013936	-3825.221432452135	0.0098365879684721	0.0042747850452645	2.301071951996462	0.0213896	0.0213896	chr5	76613513	1.6697973369533468	chr5:76613513:T:A
chr5:76613569	['T', 'C']	98663	2851.4046062301686	185.84661337084225	0.0049381294291399	0.0180011623054054	0.274322810125273	0.783837	0.783837	chr5	76613569	0.1057742400712756	chr5:76613569:T:C
chr5:76613677	['C', 'T']	98663	94857.41856786516	-3776.510565746674	0.0105897784447239	0.0042761793558931	2.4764579694558195	0.013271	0.013271	chr5	76613677	1.877096350826676	chr5:76613677:C:T
chr5:76613898	['T', 'G']	98663	95620.19815079532	-3852.8970546809487	0.0102714497051837	0.0042850914497085	2.397019952953929	0.0165309	0.0165309	chr5	76613898	1.7817035012746814	chr5:76613898:T:G
chr5:76614235	['C', 'T']	98663	164022.599247823	-5996.649582874642	-0.0029177635751899	0.0056996843561289	-0.5119166944836925	0.60871	0.60871	chr5	76614235	0.2155895635186434	chr5:76614235:C:T
chr5:76614321	['G', 'A']	98663	167248.12232505804	-5943.832196637063	-0.0023201087995883	0.0059430466851801	-0.3903904718389521	0.696249	0.696249	chr5	76614321	0.1572354155809346	chr5:76614321:G:A
chr5:76614658	['C', 'T']	98663	73764.08644510401	-2338.806121724663	-0.0125260468778872	0.0045877214169184	-2.73034165319936	0.00632799	0.00632799	chr5	76614658	2.1987342158169936	chr5:76614658:C:T
chr5:76614759	['ATTTTGATTCCTAGAAGTTTCCAGT', 'A']	98663	3128.4903159730657	233.50690390167784	0.0074035410976649	0.0172302120034067	0.4296836914253392	0.667427	0.667427	chr5	76614759	0.1755962284366528	chr5:76614759:ATTTTGATTCCTAGAAGTTTCCAGT:A
chr5:76614881	['G', 'C']	98663	3460.140281170496	-41.046471431133696	0.025519219585951	0.01618105156641	1.5771051393795656	0.114775	0.114775	chr5	76614881	0.9401526985619416	chr5:76614881:G:C
chr5:76615161	['A', 'G']	98663	3126.221801005514	235.035069637131	0.0078344707493846	0.0172323596970647	0.4546371412337207	0.649371	0.649371	chr5	76615161	0.1875071102606768	chr5:76615161:A:G
chr5:76615574	['T', 'C']	98663	89090.47741719642	-4038.3252581230977	0.0081702704117404	0.0043283473357347	1.8876189404410333	0.0590801	0.0590801	chr5	76615574	1.2285587782651075	chr5:76615574:T:C
chr5:76615639	['A', 'C']	98663	88997.94283368137	-4041.759676281046	0.0082967677639686	0.0043298470790561	1.916180320570876	0.055345	0.055345	chr5	76615639	1.2569216082178614	chr5:76615639:A:C
chr5:76615890	['G', 'T']	98663	87620.64968269094	-3993.007907474988	0.0072422172977328	0.0043296480589725	1.6727034620572587	0.0943889	0.0943889	chr5	76615890	1.0250790751107224	chr5:76615890:G:T
chr5:76615910	['A', 'T']	98663	3488.106061220353	-34.34320170876211	0.0262418896266686	0.0161189774586959	1.6280120555979545	0.103526	0.103526	chr5	76615910	0.9849505657771962	chr5:76615910:A:T
chr5:76616162	['T', 'C']	98663	95688.36686198572	-3858.989047077346	0.0100626722916367	0.004283881950293	2.348961154484776	0.0188278	0.0188278	chr5	76616162	1.7252004236731564	chr5:76616162:T:C
chr5:76617018	['A', 'G']	98663	95885.66220312004	-3881.004373046624	0.0094188772914936	0.0042824244292743	2.199426387330249	0.0278499	0.0278499	chr5	76617018	1.555176359898732	chr5:76617018:A:G
chr5:76617959	['T', 'C']	98663	3141.3502311154366	242.0808003171244	0.009724507877378	0.0171915587050025	0.5656559736231663	0.571629	0.571629	chr5	76617959	0.2428857466051831	chr5:76617959:T:C
chr5:76618904	['C', 'T']	98663	6679.270791311486	196.8637682067679	0.0160477928523532	0.0117966619605714	1.3603672721987394	0.173717	0.173717	chr5	76618904	0.7601576792792748	chr5:76618904:C:T
chr5:76619031	['T', 'A']	98663	91240.7963546788	-4030.733638654332	0.0088744617482736	0.0043158598332025	2.0562441995917182	0.0397616	0.0397616	chr5	76619031	1.400536147987247	chr5:76619031:T:A
chr5:76619717	['A', 'G']	98663	83744.55658186908	-3826.6918841989873	0.0066595914926677	0.0043621603479302	1.5266727863012983	0.126846	0.126846	chr5	76619717	0.8967232233994257	chr5:76619717:A:G
chr5:76620609	['G', 'A']	98663	81990.45131891083	-3749.151458700768	0.0061904750661238	0.0043727551086677	1.4156921465491967	0.156869	0.156869	chr5	76620609	0.8044628719587852	chr5:76620609:G:A
chr5:76620778	['G', 'A']	98663	12522.411499939171	-232.51314150034568	0.0224420052066572	0.008722733009545	2.5728180814544768	0.0100889	0.0100889	chr5	76620778	1.996156182620616	chr5:76620778:G:A
chr5:76621208	['C', 'T']	98663	2830.114738645232	191.93266576203348	0.0076753403842678	0.0181174531854371	0.4236434506389289	0.671827	0.671827	chr5	76621208	0.1727425463184367	chr5:76621208:C:T
chr5:76621808	['A', 'G']	98663	140646.80843816837	-6352.470019378978	-0.0023561726415512	0.0048559571951206	-0.4852128111670324	0.627526	0.627526	chr5	76621808	0.2023682755479517	chr5:76621808:A:G
chr5:76621895	['G', 'A']	98663	31451.86902710483	-895.8866871582973	0.0081828950931718	0.0058436859523712	1.400296860554493	0.161428	0.161428	chr5	76621895	0.7920211338591577	chr5:76621895:G:A
chr5:76623808	['G', 'A']	98663	53026.89891422256	-1921.4691977839564	0.0081989130880276	0.0048019971491027	1.7073964922198148	0.0877515	0.0877515	chr5	76623808	1.0567454510882917	chr5:76623808:G:A
chr5:76623831	['C', 'T']	98663	53204.397789492745	-1937.937236897043	0.0077433411476384	0.0048095348315208	1.6099979351204354	0.107402	0.107402	chr5	76623831	0.9689876312912444	chr5:76623831:C:T
chr5:76623836	['A', 'G']	98663	53153.226079533466	-1930.2341743108293	0.0081007619479929	0.0048064284573633	1.685401545004335	0.0919143	0.0919143	chr5	76623836	1.0366169159483916	chr5:76623836:A:G
chr5:76623837	['T', 'C']	98663	71164.52382159405	-3290.818790122267	-0.0047517229527463	0.0044329537369752	-1.071908987705486	0.283764	0.283764	chr5	76623837	0.5470427025820548	chr5:76623837:T:C
chr5:76623924	['C', 'T']	98663	131628.65840503311	-5413.643075509123	-0.0035867932713568	0.0047724511979363	-0.7515620637268855	0.452316	0.452316	chr5	76623924	0.3445580494665313	chr5:76623924:C:T
chr5:76625147	['A', 'G']	98663	127375.49218963824	-5288.775595386325	-0.002930158106545	0.0044763802108065	-0.6545820436501896	0.512738	0.512738	chr5	76625147	0.2901044949669429	chr5:76625147:A:G
chr5:76625597	['C', 'T']	98663	53686.07376583882	-1911.847970507263	0.008697620335241	0.0047801845387366	1.8195155991906096	0.0688358	0.0688358	chr5	76625597	1.162185635910855	chr5:76625597:C:T
chr5:76626156	['T', 'C']	98663	125631.00668004702	-5198.042199347367	-0.0032833812735085	0.0044490462030598	-0.7379966679713125	0.460518	0.460518	chr5	76626156	0.3367533901188215	chr5:76626156:T:C
chr5:76626157	['G', 'C']	98663	125607.00800884012	-5212.729899200629	-0.0036175167559114	0.004449588351455	-0.8130003205192036	0.41622	0.41622	chr5	76626157	0.3806770551168242	chr5:76626157:G:C
chr5:76626679	['C', 'T']	98663	125531.1741312194	-5225.643222224753	-0.003672809746578	0.0044474374378173	-0.8258260622954401	0.408905	0.408905	chr5	76626679	0.3883775789562208	chr5:76626679:C:T
chr5:76626756	['A', 'G']	98663	124229.21904115014	-5123.444952475734	-0.0029730931385098	0.0044304132836919	-0.6710645143317948	0.502181	0.502181	chr5	76626756	0.2991397228283006	chr5:76626756:A:G
chr5:76626757	['T', 'C']	98663	124221.18090487923	-5120.779443593467	-0.0029345605505867	0.0044298903347456	-0.6624454171178011	0.507687	0.507687	chr5	76626757	0.2944039571401036	chr5:76626757:T:C
chr5:76626844	['A', 'G']	98663	55985.78144641336	-2103.5199067772664	0.0079103046604584	0.0047245859928652	1.674285254285549	0.0940777	0.0940777	chr5	76626844	1.02651330871605	chr5:76626844:A:G
chr5:76627460	['C', 'T']	98663	110562.1708753611	-4463.799171819043	-0.0014067379602118	0.0042961194448991	-0.3274438660875874	0.743333	0.743333	chr5	76627460	0.1288165864224341	chr5:76627460:C:T
chr5:76627568	['T', 'C']	98663	110815.95623434948	-4488.441303194478	-0.0012728080091323	0.0042986147688936	-0.2960972493610853	0.767156	0.767156	chr5	76627568	0.1151163139515579	chr5:76627568:T:C
chr5:76627634	['G', 'A']	98663	110796.58258145614	-4488.02760545448	-0.0012633870464492	0.0042984624028503	-0.293916039747499	0.768823	0.768823	chr5	76627634	0.1141736328529463	chr5:76627634:G:A
chr5:76627787	['G', 'A']	98663	110768.34963305356	-4485.034556121623	-0.00120984419827	0.0042980614566184	-0.2814860165405479	0.778338	0.778338	chr5	76627787	0.1088317659183797	chr5:76627787:G:A
chr5:76627859	['A', 'G']	98663	69907.62824385695	-2660.395184539009	0.0062219901459679	0.0044539632485585	1.3969558792344376	0.16243	0.16243	chr5	76627859	0.7893337556908837	chr5:76627859:A:G
chr5:76627884	['T', 'C']	98663	110890.71802540727	-4483.666486710865	-0.000934853447527	0.0042978463901279	-0.2175167194607999	0.827806	0.827806	chr5	76627884	0.0820714301248601	chr5:76627884:T:C
chr5:76628017	['T', 'C']	98663	44201.27203519549	-2048.895498122946	0.00584104870457	0.0051241520836911	1.1399054144315175	0.254328	0.254328	chr5	76628017	0.5946058239529448	chr5:76628017:T:C
chr5:76628038	['T', 'A']	98663	69931.51650156651	-2656.0195691577787	0.006330809712539	0.0044541286449655	1.4213351739839557	0.155223	0.155223	chr5	76628038	0.8090439271950378	chr5:76628038:T:A
chr5:76628174	['T', 'A']	98663	69952.18002291089	-2665.658168523308	0.0062838814159316	0.0044530465105566	1.411142102611055	0.158206	0.158206	chr5	76628174	0.8007770498049753	chr5:76628174:T:A
chr5:76628249	['T', 'C']	98663	5969.181502128522	-79.30376170599352	0.0265911883003345	0.0123882482649836	2.146484937301155	0.0318367	0.0318367	chr5	76628249	1.4970719549439375	chr5:76628249:T:C
chr5:76628644	['G', 'T']	98663	67564.21757508795	-2637.8379520633125	0.005015263934026	0.0044856695813846	1.118063611916307	0.263543	0.263543	chr5	76628644	0.5791485146482145	chr5:76628644:G:T
chr5:76628647	['A', 'G']	98663	113127.3456567356	-4510.516667754744	-9.10099946209902e-06	0.0043086768246289	-0.0021122492664282	0.998315	0.998315	chr5	76628647	0.0007324034253271	chr5:76628647:A:G
chr5:76629192	['A', 'G']	98663	7211.438549722778	-133.9940580536121	-0.0110324727712592	0.0113786884435406	-0.969573323498639	0.332262	0.332262	chr5	76629192	0.4785193250890027	chr5:76629192:A:G
chr5:76629419	['A', 'G']	98663	113161.23283421704	-4512.272373536051	-2.901395987437509e-05	0.0043093310680272	-0.006732822198239	0.994628	0.994628	chr5	76629419	0.0023393190085508	chr5:76629419:A:G
chr5:76630091	['G', 'A']	98663	10869.991556348448	-545.4595112541796	-0.012286777398658	0.0092768950916151	-1.3244493203079704	0.185357	0.185357	chr5	76630091	0.7319910082102541	chr5:76630091:G:A
chr5:76630532	['C', 'T']	98663	6331.064168575541	-14.76875439587104	0.0257724901856747	0.0120251728696013	2.143211616593516	0.0320985	0.0320985	chr5	76630532	1.4935152622039731	chr5:76630532:C:T
chr5:76630987	['G', 'A']	98663	67051.9125035481	-2614.4868031316923	0.0049344245486739	0.0044950264089465	1.0977520707893635	0.272315	0.272315	chr5	76630987	0.5649284356420128	chr5:76630987:G:A
chr5:76631038	['G', 'A']	98663	113576.72084748336	-4538.932272031722	-0.0001679187884943	0.004313115488646	-0.0389321336134836	0.968945	0.968945	chr5	76631038	0.0137008740064226	chr5:76631038:G:A
chr5:76631048	['G', 'A']	98663	113568.3596610376	-4538.532589176118	-0.0001542407709322	0.0043130353296342	-0.0357615366311779	0.971473	0.971473	chr5	76631048	0.0125692651763537	chr5:76631048:G:A
chr5:76631244	['A', 'G']	98663	67095.36123727642	-2616.482443127285	0.0049694029296549	0.0044948313725733	1.105581615358765	0.26891	0.26891	chr5	76631244	0.5703930472967165	chr5:76631244:A:G
chr5:76631363	['C', 'T']	98663	113606.93807597549	-4545.22862440001	-0.0002604212847315	0.0043138228144869	-0.0603690267150018	0.951862	0.951862	chr5	76631363	0.0214260106310505	chr5:76631363:C:T
chr5:76631397	['T', 'G']	98663	113624.94282064536	-4548.920560386316	-0.0003190500323271	0.0043141754035432	-0.0739538851538356	0.941047	0.941047	chr5	76631397	0.0263886854665659	chr5:76631397:T:G
chr5:76631449	['T', 'C']	98663	113579.17484438673	-4543.607370349191	-0.0001258889091262	0.0043136487481296	-0.0291838572115535	0.976718	0.976718	chr5	76631449	0.0102308085660164	chr5:76631449:T:C
chr5:76631684	['A', 'G']	98663	113621.4257808144	-4541.771183440703	-0.0001727575675393	0.0043138964771281	-0.0400467578337247	0.968056	0.968056	chr5	76631684	0.0140995189441595	chr5:76631684:A:G
chr5:76631781	['C', 'T']	98663	67007.86654434502	-2631.7931142815646	0.0044028763054146	0.0044954677716536	0.9794033744779836	0.327383	0.327383	chr5	76631781	0.4849438759255359	chr5:76631781:C:T
chr5:76631810	['G', 'A']	98663	44140.15812949202	-2052.9970057726687	0.0056470121388953	0.005127067010526	1.101411806653173	0.27072	0.27072	chr5	76631810	0.5674796586410704	chr5:76631810:G:A
chr5:76632113	['A', 'T']	98663	113617.273538237	-4542.621103515085	-0.0001989519807207	0.0043135546713826	-0.0461225128408971	0.963213	0.963213	chr5	76632113	0.016277664593139	chr5:76632113:A:T
chr5:76632129	['A', 'G']	98663	56391.14484981805	-2143.4008863383106	0.0082915264393594	0.004718044833142	1.7574073016677243	0.0788515	0.0788515	chr5	76632129	1.1031900406289703	chr5:76632129:A:G
chr5:76632627	['T', 'C']	98663	27658.08361715931	-1138.7488044484996	0.0052071436744375	0.0061320675490782	0.8491660655663024	0.395791	0.395791	chr5	76632627	0.4025340855585683	chr5:76632627:T:C
chr5:76633280	['A', 'G']	98663	113644.099710045	-4537.932452646869	-2.74409025945988e-05	0.0043147713017795	-0.0063597582989581	0.994926	0.994926	chr5	76633280	0.0022092197435145	chr5:76633280:A:G
chr5:76633461	['T', 'C']	98663	113684.19719794818	-4533.595807266303	-7.588871571491241e-05	0.0043144066593769	-0.0175896065684897	0.985966	0.985966	chr5	76633461	0.0061380609887857	chr5:76633461:T:C
chr5:76634008	['A', 'G']	98663	113226.3470999797	-4523.373173036345	-0.0003035070542269	0.0043105140313161	-0.0704108725831683	0.943867	0.943867	chr5	76634008	0.0250891976886426	chr5:76634008:A:G
chr5:76634051	['A', 'G']	98663	7211.0232237529	-131.04495854585002	-0.0106427943490794	0.011383041240987	-0.934969321797572	0.349806	0.349806	chr5	76634051	0.4561727456162223	chr5:76634051:A:G
chr5:76634097	['T', 'G']	98663	7224.539913388307	-127.20547886522928	-0.01031907085257	0.0113766808931741	-0.9070370303487534	0.364389	0.364389	chr5	76634097	0.4384347417742499	chr5:76634097:T:G
chr5:76634754	['T', 'C']	98663	113209.653880075	-4526.048757127014	-0.0004564781668093	0.0043099692572971	-0.1059121630708862	0.915652	0.915652	chr5	76634754	0.038269551655214	chr5:76634754:T:C
chr5:76634812	['C', 'T']	98663	113215.80250192613	-4523.726023713039	-0.000414810178087	0.0043101239811831	-0.0962408923497319	0.923329	0.923329	chr5	76634812	0.0346435238651464	chr5:76634812:C:T
chr5:76634815	['G', 'A']	98663	113207.06376141672	-4523.695225843879	-0.0004276530351358	0.004309995967664	-0.0992235348581235	0.920961	0.920961	chr5	76634815	0.0357587605126142	chr5:76634815:G:A
chr5:76634847	['A', 'G']	98663	71961.5873503442	-3358.5317222732715	-0.005159115999019	0.0044248573187421	-1.1659395156464991	0.243642	0.243642	chr5	76634847	0.6132478441345025	chr5:76634847:A:G
chr5:76635011	['G', 'A']	98663	113209.35895668392	-4522.452578716462	-0.0003888903020298	0.0043096663209482	-0.0902367545579099	0.928099	0.928099	chr5	76635011	0.0324056952676812	chr5:76635011:G:A
chr5:76635022	['A', 'T']	98663	113210.0641871686	-4523.650917683143	-0.0004105541268545	0.0043097749223126	-0.0952611526715771	0.924108	0.924108	chr5	76635022	0.0342772700535645	chr5:76635022:A:T
chr5:76635037	['A', 'G']	98663	113207.62158901998	-4524.892221485479	-0.000439364682911	0.0043096033639274	-0.1019501438551495	0.918796	0.918796	chr5	76635037	0.0367809041841393	chr5:76635037:A:G
chr5:76635788	['C', 'CA']	98663	113240.693809688	-4540.537790115184	-0.0006574367421946	0.0043104938479696	-0.1525200511547766	0.878777	0.878777	chr5	76635788	0.0561213182783814	chr5:76635788:C:CA
chr5:76636557	['A', 'G']	98663	67570.32747731768	-2628.358668643009	0.0051524867259832	0.0044855599663046	1.1486830551120648	0.250689	0.250689	chr5	76636557	0.6008647220613679	chr5:76636557:A:G
chr5:76637044	['C', 'T']	98663	113146.87205824206	-4511.15785887424	-2.4034373178075824e-05	0.00430950721267	-0.005577058348438	0.99555	0.99555	chr5	76637044	0.0019369233022759	chr5:76637044:C:T
chr5:76637272	['C', 'T']	98663	113173.91198175368	-4508.078291571	-0.0001272053000332	0.0043087240286107	-0.0295227309032922	0.976448	0.976448	chr5	76637272	0.0103508797846029	chr5:76637272:C:T
chr5:76637940	['T', 'C']	98663	113187.35538840508	-4519.710433975728	-0.0002724579477171	0.0043090321818382	-0.0632294993909483	0.949584	0.949584	chr5	76637940	0.0224666116295511	chr5:76637940:T:C
chr5:76638308	['A', 'G']	98663	113452.69624334604	-4508.684938470204	-0.0005104719985257	0.0043121760487794	-0.1183792110413165	0.905767	0.905767	chr5	76638308	0.042983506107218	chr5:76638308:A:G
chr5:76639263	['G', 'A']	98663	78015.23303766028	-3385.45657055954	-0.0069710191387905	0.0043363745881751	-1.60756848769472	0.107933	0.107933	chr5	76639263	0.966845751547374	chr5:76639263:G:A
chr5:76639362	['G', 'A']	98663	124569.56440722638	-4727.210300976938	0.0008053878340992	0.0044054442947027	0.1828164834742553	0.854942	0.854942	chr5	76639362	0.0680633471833542	chr5:76639362:G:A
chr5:76639589	['G', 'T']	98663	51359.24662699821	-2993.343398103778	-0.0085998594956127	0.0048761846123272	-1.7636451814953782	0.0777948	0.0777948	chr5	76639589	1.109049431375099	chr5:76639589:G:T
chr5:76639767	['A', 'G']	98663	10838.878860676094	-598.2769690465112	-0.0101022000444375	0.009287445412289	-1.0877264517830054	0.276719	0.276719	chr5	76639767	0.55796102043308	chr5:76639767:A:G
chr5:76639768	['C', 'T']	98663	124578.2532871061	-4719.508628011002	0.0010487415084961	0.0044058913376873	0.2380316326745083	0.811857	0.811857	chr5	76639768	0.0905204603894666	chr5:76639768:C:T
chr5:76639917	['T', 'A']	98663	124567.8767755214	-4721.7208937581445	0.0009403945514139	0.0044052541779819	0.2134711218513118	0.83096	0.83096	chr5	76639917	0.0804198813872282	chr5:76639917:T:A
chr5:76640439	['G', 'T']	98663	124615.09973939588	-4706.84005768453	0.0012465459899927	0.0044076040878575	0.2828171417271404	0.777318	0.777318	chr5	76640439	0.1094012754179365	chr5:76640439:G:T
chr5:76640555	['C', 'G']	98663	125105.8242080186	-4722.899060657992	0.0015526740630397	0.0044140545221633	0.3517568836641198	0.725021	0.725021	chr5	76640555	0.1396494140468861	chr5:76640555:C:G
chr5:76641119	['G', 'A']	98663	124595.2053787748	-4713.001757966094	0.0010092959693635	0.0044057797565156	0.229084526495205	0.818804	0.818804	chr5	76641119	0.0868200444002447	chr5:76641119:G:A
chr5:76641699	['T', 'G']	98663	124592.9934613357	-4714.98060389029	0.001162135051318	0.0044063895962944	0.2637386063854406	0.791982	0.791982	chr5	76641699	0.1012846888518052	chr5:76641699:T:G
chr5:76642358	['G', 'T']	98663	7381.374070019665	-103.16405544281416	-0.0103830703471096	0.0112711277341317	-0.9212095357296952	0.356943	0.356943	chr5	76642358	0.447401130559799	chr5:76642358:G:T
chr5:76642402	['G', 'A']	98663	27334.32456842809	-1202.5618194537544	0.0059145567256428	0.0061728147068859	0.9581620389552532	0.337983	0.337983	chr5	76642402	0.4711051434852621	chr5:76642402:G:A
chr5:76642421	['C', 'T']	98663	27651.242075921145	-1175.2522513041652	0.0056521237125796	0.0061428684130158	0.9201114744055966	0.357517	0.357517	chr5	76642421	0.446703302588333	chr5:76642421:C:T
chr5:76642796	['A', 'G']	98663	71407.54130337805	-3305.5608031247057	-0.0053543028273732	0.0044326800840515	-1.2079154655526794	0.227083	0.227083	chr5	76642796	0.6438153769319187	chr5:76642796:A:G
chr5:76643366	['A', 'G']	98663	124556.14928383898	-4720.253543703866	0.0008634885586445	0.0044060615557677	0.1959774160472727	0.844628	0.844628	chr5	76643366	0.0733345255112403	chr5:76643366:A:G
chr5:76643386	['C', 'T']	98663	124585.72932231742	-4721.302207975162	0.0007082435992649	0.004406425705836	0.1607297266641525	0.872307	0.872307	chr5	76643386	0.0593306424282459	chr5:76643386:C:T
chr5:76643434	['A', 'G']	98663	124552.03516828868	-4715.069386676783	0.0009763327652614	0.0044062651779449	0.2215783040358834	0.824643	0.824643	chr5	76643434	0.0837340231899723	chr5:76643434:A:G
chr5:76643486	['T', 'G']	98663	124592.25612562468	-4715.630246812852	0.000784348724338	0.0044067580119472	0.1779877003029365	0.858733	0.858733	chr5	76643486	0.0661418474046157	chr5:76643486:T:G
chr5:76643522	['A', 'G']	98663	124598.2573421327	-4723.315930869097	0.000684477274138	0.0044068013193439	0.1553229257542288	0.876567	0.876567	chr5	76643522	0.0572148832002794	chr5:76643522:A:G
chr5:76643582	['G', 'A']	98663	124578.56668829462	-4725.623618721095	0.0006789080882191	0.0044063791707565	0.1540739146382952	0.877552	0.877552	chr5	76643582	0.0567271396553574	chr5:76643582:G:A
chr5:76643730	['G', 'A']	98663	124592.08229375834	-4737.004292688605	0.0005532321936553	0.0044087294944227	0.1254856289902049	0.900139	0.900139	chr5	76643730	0.0456904213697909	chr5:76643730:G:A
chr5:76643991	['A', 'G']	98663	24717.757906901315	-1347.1591223191765	0.0025436713872883	0.0064396353550896	0.3950023948604365	0.692842	0.692842	chr5	76643991	0.1593657933126435	chr5:76643991:A:G
chr5:76644118	['A', 'G']	98663	124547.57768063624	-4733.050632937623	0.0006174177605667	0.0044059780842571	0.1401318274307347	0.888556	0.888556	chr5	76644118	0.0513151961934146	chr5:76644118:A:G
chr5:76644449	['G', 'A']	98663	124605.93203233548	-4718.99021259356	0.0011102419134064	0.0044067440304144	0.2519415481688509	0.801087	0.801087	chr5	76644449	0.0963203159155692	chr5:76644449:G:A
chr5:76644552	['G', 'A']	98663	124621.20627852742	-4725.911237670414	0.0009149256940309	0.0044075166073645	0.2075830395062315	0.835555	0.835555	chr5	76644552	0.0780249576074075	chr5:76644552:G:A
chr5:76644638	['A', 'G']	98663	124624.78857658524	-4722.353670690058	0.000996122942826	0.0044064277304555	0.226061336701662	0.821154	0.821154	chr5	76644638	0.0855753872431352	chr5:76644638:A:G
chr5:76644667	['A', 'G']	98663	124608.4669411013	-4718.693174653965	0.0010947954967782	0.004406396832306	0.248455946761672	0.803782	0.803782	chr5	76644667	0.0948617236829295	chr5:76644667:A:G
chr5:76645075	['T', 'C']	98663	124697.178581575	-4730.165719791916	0.0008461728608515	0.0044116655709089	0.1918034917314018	0.847897	0.847897	chr5	76645075	0.0716569013382168	chr5:76645075:T:C
chr5:76645092	['A', 'G']	98663	124610.30853782188	-4718.234489207572	0.0010817597958917	0.0044069365006862	0.2454675250535791	0.806095	0.806095	chr5	76645092	0.0936137726558082	chr5:76645092:A:G
chr5:76645156	['A', 'G']	98663	124590.51154396033	-4714.873631171118	0.0010173729571297	0.0044067151872923	0.2308687795534403	0.817417	0.817417	chr5	76645156	0.087556334413245	chr5:76645156:A:G
chr5:76645245	['G', 'A']	98663	124618.20742588324	-4717.199801988057	0.0010361219187471	0.0044071138082012	0.2351021470829901	0.81413	0.81413	chr5	76645245	0.0893062415791183	chr5:76645245:G:A
chr5:76645314	['G', 'A']	98663	45173.95219462748	-1422.8300567895235	0.0096556715685105	0.0050600134891257	1.9082304008202968	0.0563643	0.0563643	chr5	76645314	1.2489958822227876	chr5:76645314:G:A
chr5:76645757	['T', 'A']	98663	124675.7457448426	-4712.493115292487	0.0010969584805663	0.0044074823845387	0.2488855053430144	0.80345	0.80345	chr5	76645757	0.0950411449115295	chr5:76645757:T:A
chr5:76645937	['A', 'G']	98663	124600.4691219106	-4713.115501796221	0.0012094954617962	0.0044061919780482	0.2744990385852413	0.783702	0.783702	chr5	76645937	0.1058490449153043	chr5:76645937:A:G
chr5:76646222	['G', 'A']	98663	17086.558629148338	-266.2855145427395	0.0162114068631045	0.0075906497380186	2.135707406166799	0.0327057	0.0327057	chr5	76646222	1.4853765512290351	chr5:76646222:G:A
chr5:76646535	['G', 'A']	98663	124592.20489219134	-4721.232122483308	0.001053468514063	0.0044064047711532	0.2390766551814762	0.811047	0.811047	chr5	76646535	0.0909539777873555	chr5:76646535:G:A
chr5:76646673	['G', 'T']	98663	124495.11647335545	-4736.655193289975	0.0006020287334027	0.0044059489120792	0.1366399714150695	0.891316	0.891316	chr5	76646673	0.0499682973930406	chr5:76646673:G:T
chr5:76647111	['G', 'A']	98663	96272.44272100562	-3539.656167610995	-0.0013219486254837	0.0042389936342948	-0.3118543549555682	0.755152	0.755152	chr5	76647111	0.1219656230500861	chr5:76647111:G:A
chr5:76647145	['G', 'A']	98663	10168.618384909332	-487.8776775771482	-0.0114638026732619	0.0095828087540766	-1.1962883709210062	0.231587	0.231587	chr5	76647145	0.6352858231256222	chr5:76647145:G:A
chr5:76647331	['G', 'A']	98663	54452.59000223029	-1812.318736472972	0.0072028909098583	0.004761908803408	1.5126058072979598	0.130383	0.130383	chr5	76647331	0.8847790304406663	chr5:76647331:G:A
chr5:76647432	['T', 'C']	98663	127779.67292192584	-5118.41988419862	0.0013946352851339	0.0044806756844057	0.3112555746865911	0.755607	0.755607	chr5	76647432	0.1217040273948683	chr5:76647432:T:C
chr5:76647544	['T', 'C']	98663	7740.63590602324	-118.70577865532957	-0.0076523837839446	0.0113638241403415	-0.6733986455121783	0.500695	0.500695	chr5	76647544	0.3004267454959416	chr5:76647544:T:C
chr5:76647574	['G', 'A']	98663	6964.847107479905	-98.72796891334548	-0.0051909955752668	0.0115716227992944	-0.4485970261304517	0.653723	0.653723	chr5	76647574	0.1846062349402105	chr5:76647574:G:A
chr5:76647628	['C', 'T']	98663	72317.99469832132	-3293.5991485734385	-0.0052900980060256	0.0044202395314648	-1.1967898952916074	0.231391	0.231391	chr5	76647628	0.6356535370279599	chr5:76647628:C:T
chr5:76647724	['T', 'C']	98663	127544.19631976484	-5106.466512029792	0.0019890487887835	0.0044769179518206	0.44428975696878	0.656834	0.656834	chr5	76647724	0.182544374722038	chr5:76647724:T:C
chr5:76647726	['G', 'A']	98663	127535.73071776156	-5106.791589153663	0.0019677711837885	0.0044768127722538	0.439547348502996	0.660266	0.660266	chr5	76647726	0.1802810658839813	chr5:76647726:G:A
chr5:76647851	['A', 'AC']	98663	104926.52260107806	-4663.643977399363	-0.0007383707448411	0.0043176319792683	-0.1710128951208852	0.864214	0.864214	chr5	76647851	0.0633787025312705	chr5:76647851:A:AC
chr5:76647887	['A', 'G']	98663	105290.01504567431	-4609.307521329127	-0.0003405590317541	0.004314230418516	-0.0789385356638666	0.937082	0.937082	chr5	76647887	0.0282224042143156	chr5:76647887:A:G
chr5:76648028	['A', 'T']	98663	104363.5600085162	-4617.650969812364	-0.0001416356056284	0.0043112100588594	-0.0328528658299463	0.973792	0.973792	chr5	76648028	0.0115337976378618	chr5:76648028:A:T
chr5:76648093	['G', 'T']	98663	104242.0743887109	-4613.9717229904345	-3.430863413888584e-05	0.0043117326224049	-0.0079570412044124	0.993651	0.993651	chr5	76648093	0.0027661260542114	chr5:76648093:G:T
chr5:76648193	['C', 'T']	98663	104233.84695077452	-4612.878051014925	-1.7941280219908238e-05	0.004312023957029	-0.0041607561550445	0.99668	0.99668	chr5	76648193	0.0014442564744709	chr5:76648193:C:T
chr5:76648451	['A', 'G']	98663	104278.13824599824	-4624.675662527822	-0.0002524388297116	0.0043115612600907	-0.0585492851622632	0.953311	0.953311	chr5	76648451	0.0207653957413616	chr5:76648451:A:G
chr5:76648570	['G', 'A']	98663	104534.05505538084	-4647.769047015859	-0.0005154723598248	0.0043250210393403	-0.1191837808732341	0.90513	0.90513	chr5	76648570	0.0432890404323426	chr5:76648570:G:A
chr5:76648958	['G', 'A']	98663	71257.66698772214	-3232.3873874821065	-0.0048816463124488	0.0044341177842376	-1.1009284258983891	0.27093	0.27093	chr5	76648958	0.5671429030026718	chr5:76648958:G:A
chr5:76649168	['A', 'G']	98663	104063.64214816544	-4673.129312903455	-0.0007552680229996	0.0043113248792672	-0.1751823497764362	0.860937	0.860937	chr5	76649168	0.065028627354016	chr5:76649168:A:G
chr5:76649241	['T', 'G']	98663	104339.26570087492	-4620.1993627165575	-0.0003692046717193	0.0043114833962184	-0.0856328640957149	0.931758	0.931758	chr5	76649241	0.0306968697402725	chr5:76649241:T:G
chr5:76649568	['T', 'A']	98663	104313.85911523808	-4624.513856237845	-0.000385577969911	0.0043112570041703	-0.0894351623060542	0.928736	0.928736	chr5	76649568	0.0321077198462518	chr5:76649568:T:A
chr5:76649651	['G', 'A']	98663	104322.77830724316	-4622.855515441173	-0.0003693434997339	0.0043119372309324	-0.0856560473757272	0.93174	0.93174	chr5	76649651	0.0307052596614578	chr5:76649651:G:A
chr5:76650219	['T', 'C']	98663	104287.68410862534	-4617.742361813444	-0.0002572622097602	0.004311436462683	-0.059669720750134	0.952419	0.952419	chr5	76650219	0.0211719493519443	chr5:76650219:T:C
chr5:76650313	['A', 'G']	98663	104040.76308933698	-4666.337453530367	-0.000711029673548	0.0043115713999092	-0.1649119561288188	0.869014	0.869014	chr5	76650313	0.0609732269186864	chr5:76650313:A:G
chr5:76650435	['A', 'G']	98663	104284.91169523656	-4619.570485144511	-0.000334855999061	0.0043115076134198	-0.0776656402087321	0.938094	0.938094	chr5	76650435	0.027753641753239	chr5:76650435:A:G
chr5:76650670	['C', 'T']	98663	104249.24562808566	-4612.9767199970565	-0.0001111651815708	0.0043117505431202	-0.0257819139718699	0.979431	0.979431	chr5	76650670	0.0090261542325691	chr5:76650670:C:T
chr5:76650676	['G', 'T']	98663	104031.19700732964	-4657.594531043259	-0.000487694937012	0.0043114809889715	-0.1131154093592217	0.909939	0.909939	chr5	76650676	0.0409877207023714	chr5:76650676:G:T
chr5:76650718	['G', 'A']	98663	104712.7782103534	-4576.974551069381	4.952947989499985e-06	0.0043044815019091	0.0011506491518904	0.999082	0.999082	chr5	76650718	0.0003988654416488	chr5:76650718:G:A
chr5:76650828	['A', 'G']	98663	32605.63522280338	-1433.1637739745056	0.0072079205936482	0.0057438229506299	1.254899507802156	0.209518	0.209518	chr5	76650828	0.6787786602162218	chr5:76650828:A:G
chr5:76651146	['A', 'G']	98663	104291.14088176552	-4622.607804179891	-0.0003523473935659	0.0043116496944522	-0.0817198563276858	0.93487	0.93487	chr5	76651146	0.0292487765156304	chr5:76651146:A:G
chr5:76651188	['A', 'G']	98663	104291.197937998	-4618.39055887185	-0.0002684966735932	0.0043117045533808	-0.062271584304802	0.950347	0.950347	chr5	76651188	0.0221177919013545	chr5:76651188:A:G
chr5:76651431	['A', 'T']	98663	104288.53947848664	-4625.993196612417	-0.0004383841304002	0.0043118670010075	-0.1016692143560572	0.919019	0.919019	chr5	76651431	0.0366755098218779	chr5:76651431:A:T
chr5:76651793	['G', 'A']	98663	45298.55985401459	-2024.260479863136	0.005846996394269	0.0050808617808557	1.1507883202609637	0.249822	0.249822	chr5	76651793	0.6023693191328484	chr5:76651793:G:A
chr5:76651826	['T', 'A']	98663	104293.6550175396	-4615.021457368957	-0.0002325772063815	0.0043116182653086	-0.0539419753953807	0.956982	0.956982	chr5	76651826	0.0190962308482265	chr5:76651826:T:A
chr5:76651992	['CCTTT', 'C']	98663	104254.58686064785	-4620.057272721412	-0.0002343134724969	0.0043119863610271	-0.0543400309923892	0.956664	0.956664	chr5	76651992	0.0192405685643103	chr5:76651992:CCTTT:C
chr5:76652011	['A', 'G']	98663	104041.36281149252	-4660.519036325633	-0.0005615114841554	0.0043114991474749	-0.1302357868919579	0.89638	0.89638	chr5	76652011	0.0475078419925509	chr5:76652011:A:G
chr5:76652200	['A', 'G']	98663	104037.25282846714	-4665.52414813381	-0.0006933061369189	0.0043118199341236	-0.1607919967696462	0.872258	0.872258	chr5	76652200	0.0593550386870484	chr5:76652200:A:G
chr5:76652649	['T', 'C']	98663	104294.25566448033	-4618.562180524849	-0.0002936452222908	0.0043112350106953	-0.0681116249896757	0.945697	0.945697	chr5	76652649	0.024247988658026	chr5:76652649:T:C
chr5:76652825	['A', 'G']	98663	104042.09039668296	-4664.516884996053	-0.0006271965173941	0.0043113346466116	-0.1454761851732171	0.884335	0.884335	chr5	76652825	0.0533831862411541	chr5:76652825:A:G
chr5:76652974	['T', 'C']	98663	104290.31182076228	-4620.232089405453	-0.0003427454901188	0.0043112591701553	-0.0795000895542318	0.936635	0.936635	chr5	76652974	0.0284296176164394	chr5:76652974:T:C
chr5:76653023	['G', 'C']	98663	104285.9377059486	-4623.149760703265	-0.0004099879914925	0.0043113927068277	-0.0950940958923202	0.92424	0.92424	chr5	76653023	0.0342152396656628	chr5:76653023:G:C
chr5:76653218	['C', 'A']	98663	102811.46251469813	-4781.192246164709	0.0001806911238612	0.0043318982874703	0.0417117651131958	0.966729	0.966729	chr5	76653218	0.0146952532173246	chr5:76653218:C:A
chr5:76653810	['T', 'C']	98663	103791.35144012896	-4636.189149085098	-8.100737139308064e-05	0.004310759437935	-0.0187919025775849	0.985007	0.985007	chr5	76653810	0.0065606831566307	chr5:76653810:T:C
chr5:76653980	['T', 'A']	98663	124523.5042983719	-4934.373487115835	0.002301582829795	0.0044341027208497	0.5190639402584611	0.603717	0.603717	chr5	76653980	0.2191665947242266	chr5:76653980:T:A
chr5:76654051	['T', 'C']	98663	103848.99869226718	-4632.520283635734	8.67419159976466e-05	0.0043110069905542	0.0201210334818997	0.983947	0.983947	chr5	76654051	0.0070282940762274	chr5:76654051:T:C
chr5:76654368	['A', 'G']	98663	124776.3521325236	-4892.891321541497	0.0028239894801798	0.0044374076355635	0.6364052420036976	0.524514	0.524514	chr5	76654368	0.2802429153987312	chr5:76654368:A:G
chr5:76654397	['T', 'G']	98663	21072.70866149713	-374.1601407500135	0.0047710571309122	0.0069188312568738	0.6895755878093162	0.490463	0.490463	chr5	76654397	0.3093937497558477	chr5:76654397:T:G
chr5:76654558	['A', 'G']	98663	124760.5547535532	-4893.840231900875	0.0028551477326331	0.0044373013535109	0.6434423775103877	0.519939	0.519939	chr5	76654558	0.2840476054370723	chr5:76654558:A:G
chr5:76654630	['A', 'C']	98663	124767.29160710846	-4889.678698487652	0.0029332237796063	0.0044374694546468	0.6610127257405105	0.508606	0.508606	chr5	76654630	0.2936185207794186	chr5:76654630:A:C
chr5:76654882	['G', 'A']	98663	123708.06151226092	-4914.165991480849	0.0015033379950759	0.0044211303362969	0.3400347605076787	0.733831	0.733831	chr5	76654882	0.1344039458308662	chr5:76654882:G:A
chr5:76655172	['G', 'A']	98663	123707.66129931764	-4918.416477286033	0.001407077388069	0.0044210672848457	0.3182664495725083	0.750284	0.750284	chr5	76655172	0.124774314893033	chr5:76655172:G:A
chr5:76655263	['A', 'T']	98663	104414.47330278555	-4543.713254672686	0.0004643316217807	0.0043522186000289	0.106688487976613	0.915036	0.915036	chr5	76655263	0.0385618192736712	chr5:76655263:A:T
chr5:76655293	['G', 'A']	98663	123695.32802457374	-4912.622369550713	0.0015649667344137	0.0044211944081294	0.3539692196154464	0.723363	0.723363	chr5	76655293	0.1406437091585644	chr5:76655293:G:A
chr5:76655570	['T', 'C']	98663	123728.41608363256	-4907.621815845152	0.0016639486456034	0.0044222133265186	0.3762705511344925	0.706717	0.706717	chr5	76655570	0.1507544616534493	chr5:76655570:T:C
chr5:76655633	['C', 'G']	98663	123729.94111503215	-4911.943682861547	0.0015366683971851	0.004422359577671	0.347477035776101	0.728234	0.728234	chr5	76655633	0.1377290484621142	chr5:76655633:C:G
chr5:76655777	['T', 'G']	98663	123732.59004876272	-4918.775422857255	0.0014797859708291	0.0044222329311114	0.3346241579493675	0.737909	0.737909	chr5	76655777	0.1319971926954324	chr5:76655777:T:G
chr5:76655911	['G', 'A']	98663	123947.5878113311	-4890.094103052397	0.0012995404292324	0.0044252242619272	0.293666569717859	0.769013	0.769013	chr5	76655911	0.1140663184813469	chr5:76655911:G:A
chr5:76656186	['G', 'A']	98663	123801.35059102604	-4923.203020280754	0.0013984665501136	0.004423290708266	0.3161597648330598	0.751882	0.751882	chr5	76656186	0.1238503120280044	chr5:76656186:G:A
chr5:76656246	['G', 'A']	98663	24571.529401007887	-1318.1963066014457	0.0027455428376121	0.0064680332391427	0.4244787767936693	0.671218	0.671218	chr5	76656246	0.1731364055824322	chr5:76656246:G:A
chr5:76656319	['C', 'G']	98663	123800.62434988897	-4920.909628968559	0.0015277010791727	0.0044238170508986	0.3453355013545197	0.729843	0.729843	chr5	76656319	0.1367705529848187	chr5:76656319:C:G
chr5:76656940	['C', 'A']	98663	123354.00614361464	-4838.15741220368	0.0020334771646395	0.004415253782203	0.460557255584279	0.645117	0.645117	chr5	76656940	0.1903615135098973	chr5:76656940:C:A
chr5:76657088	['G', 'A']	98663	99571.23934223466	-4602.490306749284	-0.0033751228976783	0.0043005459564634	-0.7848126567757587	0.432565	0.432565	chr5	76657088	0.3639486234124126	chr5:76657088:G:A
chr5:76657267	['C', 'T']	98663	120328.29383261704	-4785.239251428145	-0.0009747488729776	0.0043814870200266	-0.2224698757573175	0.823949	0.823949	chr5	76657267	0.0840996690116732	chr5:76657267:C:T
chr5:76657553	['T', 'C']	98663	117170.25096552492	-5182.716801650292	-0.0052428724831871	0.0043716214145532	-1.1992970081383183	0.230415	0.230415	chr5	76657553	0.6374892517888433	chr5:76657553:T:C
chr5:76658204	['G', 'A']	98663	5506.5023009710685	19.77390491327573	0.0069699183696254	0.0129243923183125	0.5392840296057726	0.589692	0.589692	chr5	76658204	0.2293747639966929	chr5:76658204:G:A
chr5:76658397	['T', 'C']	98663	6145.68518631148	62.97428401657902	0.0017121405207169	0.0122942833379875	0.1392631415469895	0.889242	0.889242	chr5	76658397	0.0509800332228495	chr5:76658397:T:C
chr5:76658712	['C', 'T']	98663	95108.2073478574	-4603.298842188287	-0.0084746628675369	0.0042908146182369	-1.975070848206243	0.0482629	0.0482629	chr5	76658712	1.3163865859465451	chr5:76658712:C:T
chr5:76658743	['CA', 'C']	98663	6152.062354300541	67.43106794731624	0.0022490303336911	0.0122862484045433	0.1830526503810152	0.854757	0.854757	chr5	76658743	0.0681573338786329	chr5:76658743:CA:C
chr5:76658752	['A', 'G']	98663	95181.04713289268	-4601.332363941152	-0.0085385530163799	0.0042907215723275	-1.990003982418288	0.0465933	0.0465933	chr5	76658752	1.3316765292805528	chr5:76658752:A:G
chr5:76659015	['T', 'A']	98663	101765.40877850984	-4512.512030156268	-0.0088586612576671	0.0042733619248227	-2.072995784936837	0.0381753	0.0381753	chr5	76659015	1.4182175413617144	chr5:76659015:T:A
chr5:76659114	['A', 'G']	98663	95160.50300560574	-4609.451071954111	-0.0085920137477522	0.0042904633687972	-2.002584105539368	0.0452247	0.0452247	chr5	76659114	1.3446243053697895	chr5:76659114:A:G
chr5:76659889	['G', 'A']	98663	6159.437003324684	68.26538339458054	0.002057706059563	0.0122825964083099	0.1675302184618647	0.866953	0.866953	chr5	76659889	0.0620044462307465	chr5:76659889:G:A
chr5:76660049	['A', 'G']	98663	101353.90003041668	-4531.1312928496245	-0.0081944851515605	0.0042720125077474	-1.918179110360649	0.0550912	0.0550912	chr5	76660049	1.2589177676937988	chr5:76660049:A:G
chr5:76660100	['A', 'AGGTG']	98663	101328.64842506518	-4534.878188162473	-0.0081312693969922	0.0042724118709666	-1.903203539960315	0.0570169	0.0570169	chr5	76660100	1.2439963989082257	chr5:76660100:A:AGGTG
chr5:76660397	['T', 'G']	98663	5913.299671592775	66.61157325507179	0.0064288224484976	0.0125128818535769	0.5137763245690565	0.60741	0.60741	chr5	76660397	0.2165180624192861	chr5:76660397:T:G
chr5:76660644	['T', 'G']	98663	95456.63507772188	-4609.000116642535	-0.0091718294092745	0.0042889415994912	-2.138483165721472	0.03248	0.03248	chr5	76660644	1.4883839794308622	chr5:76660644:T:G
chr5:76660899	['T', 'C']	98663	5522.559739693673	18.920706954332687	0.0067417058131807	0.0129086339971543	0.5222633018076837	0.601488	0.601488	chr5	76660899	0.2207730326396292	chr5:76660899:T:C
chr5:76661233	['T', 'TA']	98663	154488.6189607283	-6669.7171193817285	-7.134408852887317e-05	0.0053084013504633	-0.0134398444689276	0.989277	0.989277	chr5	76661233	0.0046820878489008	chr5:76661233:T:TA
chr5:76661481	['G', 'A']	98663	51497.82935285054	-2283.74526565032	0.0106711941734673	0.0048726702567571	2.1900095042690806	0.0285259	0.0285259	chr5	76661481	1.5447606445830977	chr5:76661481:G:A
chr5:76661527	['C', 'G']	98663	57564.91864850071	-2251.1868083948616	0.0109486164507875	0.0046957963705938	2.331578200313428	0.0197249	0.0197249	chr5	76661527	1.704985189870546	chr5:76661527:C:G
chr5:76661646	['T', 'G']	98663	51964.00695430031	-2279.1557559263024	0.0107998481225124	0.0048567108567653	2.2236959211743823	0.0261712	0.0261712	chr5	76661646	1.582176363663896	chr5:76661646:T:G
chr5:76661778	['G', 'C']	98663	89929.52148831545	-4481.067849723014	-0.009829363442572	0.0042978243538768	-2.28705564332925	0.0221947	0.0221947	chr5	76661778	1.6537507208447466	chr5:76661778:G:C
chr5:76661799	['G', 'A']	98663	57542.58190572733	-2243.4892139326453	0.0111541629979376	0.0046966981002214	2.37489460891938	0.0175559	0.0175559	chr5	76661799	1.75557690160081	chr5:76661799:G:A
chr5:76662029	['G', 'A']	98663	90599.69238800976	-4412.142006087134	-0.0112309797977464	0.0042912636886892	-2.617173078258632	0.00886749	0.00886749	chr5	76662029	2.0521992926160726	chr5:76662029:G:A
chr5:76663238	['G', 'A']	98663	84786.31223200979	-3957.3352660821774	0.0075490885171424	0.0043519740169283	1.7346354752528217	0.0828085	0.0828085	chr5	76663238	1.081925082132634	chr5:76663238:G:A
chr5:76663644	['C', 'T']	98663	21075.708904769144	-450.987587738737	-0.0027256904091308	0.0068554306127341	-0.3975957985874517	0.690929	0.690929	chr5	76663644	0.1605665785193782	chr5:76663644:C:T
chr5:76664296	['A', 'G']	98663	100567.25090724786	-4424.894755387594	0.0109360751224732	0.0043252987808957	2.528397615160452	0.01146	0.01146	chr5	76664296	1.940815382368629	chr5:76664296:A:G
chr5:76664333	['G', 'A']	98663	49098.4787438928	-1094.8038890911466	-0.0169314288772568	0.0050120036476472	-3.378175689318348	0.000729966	0.000729966	chr5	76664333	3.136697367764833	chr5:76664333:G:A
chr5:76665000	['G', 'C']	98663	171072.60517566442	-5967.31341557208	-0.0054014180475694	0.0062474663722807	-0.8645773703616685	0.387273	0.387273	chr5	76665000	0.4119827802144294	chr5:76665000:G:C
chr5:76665040	['T', 'C']	98663	195331.93936752484	-6785.397286223164	-0.0112829292393662	0.0215423159833104	-0.5237565565423645	0.600449	0.600449	chr5	76665040	0.2215238741214911	chr5:76665040:T:C
chr5:76665329	['A', 'G']	98663	49502.02073977963	-1072.699812906241	-0.0175797493402127	0.0050049673227384	-3.51246036319653	0.000444177	0.000444177	chr5	76665329	3.3524439334770864	chr5:76665329:A:G
chr5:76666229	['G', 'C']	98663	160567.52920902983	-5521.327190771688	-0.0093619332035068	0.0054454376813749	-1.7192251112389885	0.0855765	0.0855765	chr5	76666229	1.0676454797330182	chr5:76666229:G:C
chr5:76666602	['A', 'G']	98663	49768.55758743033	-1071.5852561156355	-0.0185533878943488	0.0050001153309289	-3.710591989665565	0.000206889	0.000206889	chr5	76666602	3.684262599553204	chr5:76666602:A:G
chr5:76667385	['T', 'C']	98663	30602.272884861017	-1071.7105924950758	0.0107566305625197	0.005875796523699	1.830667641252488	0.0671532	0.0671532	chr5	76667385	1.1729332873998914	chr5:76667385:T:C
chr5:76668105	['A', 'G']	98663	35122.18757096512	-1236.072945598698	0.0125439712490478	0.0055621397486542	2.2552420140257694	0.0241203	0.0241203	chr5	76668105	1.617617294892818	chr5:76668105:A:G
chr5:76668375	['GAAT', 'G']	98663	28516.93680998389	-1361.7707830163135	-0.0006318483132537	0.0060618355017539	-0.1042338270431399	0.916984	0.916984	chr5	76668375	0.0376382420533512	chr5:76668375:GAAT:G
chr5:76668637	['T', 'A']	98663	34876.55363570916	-1165.7042199764098	0.0121101445750497	0.0055763934605133	2.171680434819049	0.0298821	0.0298821	chr5	76668637	1.524588885224622	chr5:76668637:T:A
chr5:76668877	['G', 'A']	98663	60464.354046081615	-2449.4783389806285	0.0074338878116203	0.0046463841107283	1.599929673152871	0.109617	0.109617	chr5	76668877	0.9601220878802592	chr5:76668877:G:A
chr5:76669407	['A', 'T']	98663	143705.56529451712	-5468.235513403234	0.0167682660495782	0.0048916826496579	3.4279137161015165	0.000608487	0.000608487	chr5	76669407	3.215748695804622	chr5:76669407:A:T
chr5:76670281	['A', 'G']	98663	67919.20717350252	-2781.9826838916574	0.0078555775026964	0.0045189238161112	1.738373520414104	0.0821481	0.0821481	chr5	76670281	1.0854024768918298	chr5:76670281:A:G
chr5:76670493	['G', 'A']	98663	35196.4857038569	-1171.7180624384694	0.012947782587118	0.005556665318313	2.330135404132779	0.019801	0.019801	chr5	76670493	1.7033128762275982	chr5:76670493:G:A
chr5:76670661	['A', 'G']	98663	143528.00405510888	-5422.740664866962	0.0172123629954766	0.0048932165333603	3.51759683597249	0.000435669	0.000435669	chr5	76670661	3.3608433411611287	chr5:76670661:A:G
chr5:76671407	['A', 'G']	98663	75048.83999187213	-2794.363323597868	0.005796001777838	0.0043893027038329	1.320483495653333	0.186677	0.186677	chr5	76671407	0.7289091870771895	chr5:76671407:A:G
chr5:76671543	['G', 'A']	98663	35197.188198543576	-1167.344632345954	0.0130275959070606	0.0055574497825636	2.344167993732364	0.0190716	0.0190716	chr5	76671543	1.7196128705605838	chr5:76671543:G:A
chr5:76672274	['C', 'T']	98663	58530.42413090421	-2806.306011514769	0.00376238737972	0.004680545394356	0.8038352505365887	0.421494	0.421494	chr5	76672274	0.3752086032110965	chr5:76672274:C:T
chr5:76672693	['G', 'A']	98663	143809.69411216097	-5379.310466939153	0.0174443891886458	0.0049004145513265	3.559778260784839	0.000371342	0.000371342	chr5	76672693	3.430225927863315	chr5:76672693:G:A
chr5:76673083	['A', 'T']	98663	25895.12301623517	-1292.0404100137728	-0.0014726564563523	0.0063074607147775	-0.2334784983919338	0.81539	0.81539	chr5	76673083	0.0886346190691086	chr5:76673083:A:T
chr5:76673922	['A', 'G']	98663	32763.64906892112	-1572.3312660749457	0.0013434026000033	0.0057172002420788	0.2349756074863018	0.814228	0.814228	chr5	76673922	0.0892539670064778	chr5:76673922:A:G
chr5:76674394	['A', 'C']	98663	14532.566144861705	-130.38510619241282	0.0119746264952198	0.0081083759427431	1.476821817313113	0.139727	0.139727	chr5	76674394	0.8547196653388425	chr5:76674394:A:C
chr5:76675855	['TCTC', 'T']	98663	21679.5157277971	-1111.7257182870278	-0.0050943809463148	0.0068011741985939	-0.7490443263999881	0.453832	0.453832	chr5	76675855	0.3431048849749897	chr5:76675855:TCTC:T
chr5:76676006	['T', 'G']	98663	143698.1018343786	-5431.723768548416	0.0167720114053498	0.0048964356051937	3.425351165153548	0.000614255	0.000614255	chr5	76676006	3.211651299701652	chr5:76676006:T:G
chr5:76676339	['T', 'C']	98663	143408.98875846408	-5436.006407035661	0.0171232445244423	0.00488254663602	3.507031432760672	0.000453337	0.000453337	chr5	76676339	3.343578833687694	chr5:76676339:T:C
chr5:76677126	['C', 'T']	98663	37945.9998276736	-1387.675589867499	0.013546832612008	0.0054101109237763	2.503984262591103	0.012282	0.012282	chr5	76677126	1.9107309069538507	chr5:76677126:C:T
chr5:76677620	['C', 'T']	98663	15262.464078653964	211.6751190155317	-0.0094220522577931	0.008223715691232	-1.1457171686806635	0.251915	0.251915	chr5	76677620	0.5987459721474693	chr5:76677620:C:T
chr5:76678294	['C', 'T']	98663	24789.261266649093	-1218.373508126184	-0.0031491571417781	0.0064239797829294	-0.4902190305994475	0.62398	0.62398	chr5	76678294	0.2048293302355856	chr5:76678294:C:T
chr5:76685123	['T', 'A']	98663	63455.72206170097	-3022.347187467324	0.0026946076894452	0.0046008394873572	0.585677395799133	0.558094	0.558094	chr5	76685123	0.2532926465048384	chr5:76685123:T:A
chr5:76686346	['G', 'T']	98663	4010.514263223904	-86.45180397696055	0.0044283513138232	0.0153294262874868	0.2888791289885372	0.772674	0.772674	chr5	76686346	0.1120037012485728	chr5:76686346:G:T
chr5:76686845	['T', 'C']	98663	137047.61381100092	-4317.176192379782	0.0155125676565054	0.0046352458499053	3.3466547749181537	0.000818235	0.000818235	chr5	76686845	3.087121947494984	chr5:76686845:T:C
chr5:76687346	['G', 'T']	98663	32317.948030490392	-1186.9444629954246	0.0135909255878299	0.0057692298010217	2.355760830574466	0.0184868	0.0184868	chr5	76687346	1.733138257181276	chr5:76687346:G:T
chr5:76687637	['A', 'G']	98663	69963.27340748029	-2459.1099500007776	0.0078264595008284	0.0044697595993245	1.750979963667683	0.0799525	0.0799525	chr5	76687637	1.097167951939887	chr5:76687637:A:G
chr5:76687886	['C', 'T']	98663	29055.94496872877	-963.9755675895894	-0.006832159667856	0.0060227643081701	-1.1343893465311257	0.256634	0.256634	chr5	76687886	0.5906858069080568	chr5:76687886:C:T
chr5:76690141	['G', 'A']	98663	32719.30603059393	-1159.2236270576873	-0.0055186355322209	0.0057187744238753	-0.9650031848049792	0.334546	0.334546	chr5	76690141	0.4755441583964554	chr5:76690141:G:A
chr5:76690605	['T', 'A']	98663	34815.881644568784	-1459.0087327578478	-0.0029693476649371	0.0055844239180764	-0.5317196023255992	0.594921	0.594921	chr5	76690605	0.2255407007285022	chr5:76690605:T:A
chr5:76690756	['T', 'G']	98663	40186.25846637272	-1408.43107881653	-0.0018047672976864	0.0052875553717305	-0.3413235740916233	0.732861	0.732861	chr5	76690756	0.1349783891480246	chr5:76690756:T:G
chr5:76691291	['T', 'C']	98663	35474.31460400808	-1465.3305194457416	-0.0031191110095517	0.005546518312804	-0.5623547662956967	0.573876	0.573876	chr5	76691291	0.2411819374511834	chr5:76691291:T:C
chr5:76692497	['T', 'G']	98663	22231.80264558309	-790.1318946504579	0.0097695069594158	0.0067411920194575	1.449225438352368	0.147278	0.147278	chr5	76692497	0.8318621220791462	chr5:76692497:T:G
chr5:76696429	['C', 'A']	98663	18612.50917845016	-550.7753521534528	0.0116427336176371	0.0072871978749354	1.5976969223908055	0.110114	0.110114	chr5	76696429	0.958157460899148	chr5:76696429:C:A
chr5:76696647	['A', 'G']	98663	64782.07158571323	-1871.943159446788	0.0079516786607546	0.0045227611921561	1.758146920192316	0.0787256	0.0787256	chr5	76696647	1.103884020742912	chr5:76696647:A:G
chr5:76697008	['T', 'C']	98663	64737.18602317306	-1872.4701150043336	0.0079405698739012	0.0045235880710723	1.7553697969715598	0.0791992	0.0791992	chr5	76697008	1.1012792052456108	chr5:76697008:T:C
chr5:76697365	['T', 'C']	98663	64775.87844015772	-1884.43117980483	0.0076719408715419	0.0045232853619364	1.696099241516232	0.0898702	0.0898702	chr5	76697365	1.0463842918155382	chr5:76697365:T:C
chr5:76697652	['G', 'A']	98663	64724.49625432096	-1872.0453701740385	0.0079377811264289	0.0045238431428132	1.7546543670593882	0.0793216	0.0793216	chr5	76697652	1.1006085342024527	chr5:76697652:G:A
chr5:76697750	['C', 'A']	98663	64709.52623416116	-1872.8697083273128	0.0079423341223907	0.0045235285904214	1.7557828946209282	0.0791286	0.0791286	chr5	76697750	1.1016665180542844	chr5:76697750:C:A
chr5:76698386	['G', 'A']	98663	38902.52015732545	-1464.7216755690226	0.0198127624632516	0.0053696190061691	3.689789245845702	0.00022456	0.00022456	chr5	76698386	3.648667600373617	chr5:76698386:G:A
chr5:76698620	['T', 'C']	98663	64757.064995894005	-1876.27906973356	0.0079026327699753	0.0045237844027306	1.746907470923054	0.0806565	0.0806565	chr5	76698620	1.093360627650322	chr5:76698620:T:C
chr5:76698764	['G', 'A']	98663	64733.05866966758	-1865.549297690568	0.00814600435443	0.0045237374965135	1.8007243702156086	0.0717494	0.0717494	chr5	76698764	1.1441817263400142	chr5:76698764:G:A
chr5:76698832	['G', 'A']	98663	64724.776393422704	-1871.087471333838	0.0079647598584844	0.0045240513525861	1.7605370137833212	0.0783199	0.0783199	chr5	76698832	1.1061278757181454	chr5:76698832:G:A
chr5:76699029	['T', 'C']	98663	64736.059460445904	-1871.9906914057544	0.0079894095761899	0.0045242204407237	1.765919605568987	0.0774124	0.0774124	chr5	76699029	1.1111894679961134	chr5:76699029:T:C
chr5:76699435	['T', 'C']	98663	64748.093866585536	-1886.560489191464	0.0076712796978389	0.0045235717076018	1.6958457152226551	0.0899183	0.0899183	chr5	76699435	1.046151912491188	chr5:76699435:T:C
chr5:76700014	['C', 'T']	98663	150872.01684563392	-4332.187412481799	0.0276030691192366	0.0052798915604369	5.227961370659759	1.71737e-07	1.71737e-07	chr5	76700014	6.765136127875084	chr5:76700014:C:T
chr5:76700226	['G', 'A']	98663	64687.42408329195	-1880.722239646006	0.0079800492895672	0.0045240703908828	1.763909179142988	0.0777504	0.0777504	chr5	76700226	1.1092973679944251	chr5:76700226:G:A
chr5:76700360	['C', 'T']	98663	64462.56091452908	-1894.1376898014744	0.0085095504924871	0.0045288092874654	1.8789818586618845	0.0602499	0.0602499	chr5	76700360	1.220043669574409	chr5:76700360:C:T
chr5:76700427	['G', 'A']	98663	64696.14738560103	-1874.8568886555909	0.0081254498617117	0.0045240613357415	1.796052099806422	0.0724893	0.0724893	chr5	76700427	1.1397260940345657	chr5:76700427:G:A
chr5:76700441	['G', 'A']	98663	64693.45832488546	-1880.444901899994	0.0080067070524757	0.0045240112479446	1.7698247448242406	0.0767594	0.0767594	chr5	76700441	1.114868428643543	chr5:76700441:G:A
chr5:76700677	['A', 'G']	98663	64695.18006264636	-1873.6754784314203	0.0081564542645287	0.0045239778127613	1.802938608920858	0.0714009	0.0714009	chr5	76700677	1.146296313958135	chr5:76700677:A:G
chr5:76701012	['C', 'T']	98663	64691.83527288945	-1873.4825731705496	0.0081527304009636	0.0045240312302438	1.8020941912296	0.0715336	0.0715336	chr5	76701012	1.145489918101203	chr5:76701012:C:T
chr5:76701040	['A', 'G']	98663	17349.527539022907	-286.47366192364285	-0.0010217739275855	0.0075991440529302	-0.1344590812423904	0.89304	0.89304	chr5	76701040	0.0491290882668599	chr5:76701040:A:G
chr5:76701238	['A', 'G']	98663	64692.55692173578	-1872.2840478778487	0.0081930845674796	0.0045239770561448	1.8110358354605487	0.0701383	0.0701383	chr5	76701238	1.1540447646815846	chr5:76701238:A:G
chr5:76701244	['C', 'T']	98663	64470.84133967218	-1888.1629693336592	0.0085777719882352	0.0045280190910234	1.894376285921608	0.058178	0.058178	chr5	76701244	1.2352412126849288	chr5:76701244:C:T
chr5:76701388	['A', 'G']	98663	66904.13729207002	-1593.535433096614	0.0076987653331994	0.0044833993251119	1.7171714529370237	0.085951	0.085951	chr5	76701388	1.0657490661327695	chr5:76701388:A:G
chr5:76701853	['A', 'T']	98663	64496.11291892221	-1862.348478987168	0.0081119204345341	0.0045272965773532	1.791780214954815	0.0731712	0.0731712	chr5	76701853	1.135659822524283	chr5:76701853:A:T
chr5:76702006	['G', 'T']	98663	64494.72742847873	-1857.712969799856	0.0081763017595467	0.0045273130495085	1.805994343694513	0.0709223	0.0709223	chr5	76702006	1.1492171887350866	chr5:76702006:G:T
chr5:76702055	['C', 'T']	98663	64501.191278433296	-1859.8847662203743	0.0081281845139889	0.0045271357006436	1.7954364639065967	0.0725872	0.0725872	chr5	76702055	1.1391399558766673	chr5:76702055:C:T
chr5:76702073	['T', 'C']	98663	64491.88292415916	-1858.8042183509133	0.0081613200767433	0.0045271040775252	1.802768378412168	0.0714276	0.0714276	chr5	76702073	1.1461339421233558	chr5:76702073:T:C
chr5:76702271	['A', 'G']	98663	64493.5367500228	-1859.8899824507344	0.0081569195252184	0.0045271580806361	1.8017748397405768	0.0715839	0.0715839	chr5	76702271	1.1451846442760008	chr5:76702271:A:G
chr5:76702803	['GCAGT', 'G']	98663	64508.5748437372	-1861.0774254688629	0.0083369997757454	0.0045303210168422	1.840266891628917	0.0657321	0.0657321	chr5	76702803	1.1822224927182123	chr5:76702803:GCAGT:G
chr5:76703357	['C', 'T']	98663	104596.20952805971	-3362.1499315278024	0.0202640381990385	0.0042944440417251	4.71866392998759	2.37723e-06	2.37723e-06	chr5	76703357	5.62392879770028	chr5:76703357:C:T
chr5:76703582	['G', 'A']	98663	65671.03697084739	-1883.1553315058693	0.0086572909250183	0.00456963544193	1.8945255119436464	0.0581582	0.0581582	chr5	76703582	1.235389043382935	chr5:76703582:G:A
chr5:76703696	['G', 'A']	98663	64544.67092372826	-1855.1444910613773	0.0084771601537344	0.0045311738366208	1.8708529973452448	0.0613684	0.0613684	chr5	76703696	1.2120551995159594	chr5:76703696:G:A
chr5:76703739	['G', 'T']	98663	64549.83874341314	-1874.0286048086368	0.0081236783403372	0.004531433078959	1.7927393384795187	0.0730177	0.0730177	chr5	76703739	1.1365718511047265	chr5:76703739:G:T
chr5:76703851	['A', 'G']	98663	64457.599322741866	-1867.6790862388243	0.0081335096107939	0.0045283120143055	1.7961460219832657	0.0724744	0.0724744	chr5	76703851	1.1398153713888708	chr5:76703851:A:G
chr5:76703933	['T', 'C']	98663	64483.25353426761	-1870.1080115756256	0.0081059521368838	0.0045286486384404	1.7899273677534278	0.0734687	0.0734687	chr5	76703933	1.133897644759155	chr5:76703933:T:C
chr5:76704152	['T', 'C']	98663	64459.22661801226	-1866.2173609229528	0.0081451989920008	0.0045278580684728	1.7989077547981034	0.0720363	0.0720363	chr5	76704152	1.1424486019442543	chr5:76704152:T:C
chr5:76704383	['AATAATTCC', 'A']	98663	64455.49276229095	-1862.885372129524	0.0082367028714915	0.0045281568389862	1.8189968157850973	0.0689149	0.0689149	chr5	76704383	1.1616868697006753	chr5:76704383:AATAATTCC:A
chr5:76704417	['T', 'C']	98663	64455.14600249368	-1866.033828867906	0.0081626546710025	0.0045281724768991	1.802637755660798	0.0714482	0.0714482	chr5	76704417	1.14600870794949	chr5:76704417:T:C
chr5:76704629	['T', 'C']	98663	64459.14657016292	-1868.189344697512	0.0081092033984461	0.0045281043658746	1.7908605330654266	0.0733187	0.0733187	chr5	76704629	1.1347852440348578	chr5:76704629:T:C
chr5:76705048	['A', 'G']	98663	129133.48551327016	-3838.5040485910527	0.0264778438199085	0.0045136128208334	5.86621956090147	4.4726e-09	4.4726e-09	chr5	76705048	8.349439940539755	chr5:76705048:A:G
chr5:76705069	['T', 'G']	98663	64463.027412814256	-1861.144507989907	0.0082504414057994	0.0045279778854103	1.822102849129034	0.0684424	0.0684424	chr5	76705069	1.164674769901224	chr5:76705069:T:G
chr5:76705112	['C', 'T']	98663	64463.14713783212	-1866.3189482429607	0.0081363646922492	0.0045278733576705	1.796950587954428	0.0723465	0.0723465	chr5	76705112	1.140582474461382	chr5:76705112:C:T
chr5:76705333	['G', 'A']	98663	40170.514379555374	-1489.9104745322045	0.0199614028338234	0.0053020433936539	3.764850898375397	0.000166745	0.000166745	chr5	76705333	3.77794717992995	chr5:76705333:G:A
chr5:76705381	['T', 'A']	98663	64459.79999594518	-1866.5020898998923	0.0081203629671733	0.0045279732307668	1.7933769820008587	0.0729157	0.0729157	chr5	76705381	1.1371789505674643	chr5:76705381:T:A
chr5:76706056	['T', 'A']	98663	145281.0874726299	-3994.554641822984	0.0301406859545325	0.0048442822938631	6.221909485480498	4.93104e-10	4.93104e-10	chr5	76706056	9.30706147451027	chr5:76706056:T:A
chr5:76706125	['T', 'C']	98663	64481.76400223021	-1874.073130230338	0.0079267133221154	0.0045277115614922	1.7507107540885507	0.0799989	0.0799989	chr5	76706125	1.0969159845982377	chr5:76706125:T:C
chr5:76706452	['A', 'G']	98663	21999.56083765813	-751.9252932166999	0.0114079101031998	0.0067744321876574	1.6839655025234854	0.0921915	0.0921915	chr5	76706452	1.0353091187865888	chr5:76706452:A:G
chr5:76706758	['A', 'T']	98663	61115.67214061979	-1827.705902967922	0.0062868409721999	0.0045880976061472	1.370250049557963	0.170612	0.170612	chr5	76706758	0.7679904259791531	chr5:76706758:A:T
chr5:76706871	['C', 'T']	98663	62047.51553330157	-1645.8138607606645	0.00602175192609	0.0045684868606789	1.3181064343030982	0.187471	0.187471	chr5	76706871	0.7270659040112137	chr5:76706871:C:T
chr5:76707089	['C', 'T']	98663	129297.79449388772	-3940.835972907743	0.0236698471762517	0.0045096371605972	5.248725414777448	1.53471e-07	1.53471e-07	chr5	76707089	6.813973677058699	chr5:76707089:C:T
chr5:76707433	['C', 'T']	98663	83750.97718033714	-2235.3965103859773	0.015328469643356	0.0043061907639438	3.559635530246967	0.000371544	0.000371544	chr5	76707433	3.4299897476485675	chr5:76707433:C:T
chr5:76707657	['A', 'G']	98663	47047.58332404074	-1705.096980837934	0.0177171544356338	0.0050038211446255	3.540724962694426	0.000399213	0.000399213	chr5	76707657	3.3987953247585687	chr5:76707657:A:G
chr5:76708115	['GTTAC', 'G']	98663	83750.43050909316	-2242.350405031111	0.0151793723593911	0.004306096361369	3.5250888706459387	0.000423532	0.000423532	chr5	76708115	3.373113770933281	chr5:76708115:GTTAC:G
chr5:76708189	['C', 'A']	98663	69430.1853406326	-2054.30199650727	0.0163666544765639	0.0044749253557992	3.657413962303006	0.000254905	0.000254905	chr5	76708189	3.593621645695454	chr5:76708189:C:A
chr5:76708242	['G', 'T']	98663	83746.82515561323	-2235.885093983941	0.015223104759768	0.0043060335504533	3.535296365297785	0.000407505	0.000407505	chr5	76708242	3.389867058190047	chr5:76708242:G:T
chr5:76708354	['GT', 'G']	98663	83756.97839684522	-2237.7465568223283	0.015231262259118	0.004306136645865	3.5371061143040268	0.000404723	0.000404723	chr5	76708354	3.392842114389623	chr5:76708354:GT:G
chr5:76708421	['A', 'G']	98663	83758.58297768814	-2237.988783440902	0.0152548023692961	0.0043058739991173	3.542788844360796	0.000396102	0.000396102	chr5	76708421	3.40219296474852	chr5:76708421:A:G
chr5:76708503	['T', 'C']	98663	83834.99421144935	-2253.362305714017	0.0151006802534441	0.0043054018451953	3.5073799836583914	0.000452744	0.000452744	chr5	76708503	3.344147296473115	chr5:76708503:T:C
chr5:76708860	['G', 'A']	98663	83758.73406455277	-2240.6238589782383	0.0151401904631639	0.0043060439342566	3.516032510192609	0.000438244	0.000438244	chr5	76708860	3.3582840211206	chr5:76708860:G:A
chr5:76709108	['C', 'T']	98663	21726.981926733843	-843.8409946573576	0.0072319305126382	0.0068082215075027	1.0622349030019875	0.288132	0.288132	chr5	76709108	0.540408506205297	chr5:76709108:C:T
chr5:76709496	['C', 'T']	98663	62530.91483321504	-1312.713572092989	0.0146434180588801	0.0045778546021631	3.198751234248648	0.00138068	0.00138068	chr5	76709496	2.859906966126643	chr5:76709496:C:T
chr5:76710347	['G', 'T']	98663	62269.25374586888	-1311.3970055801362	0.0146919058529823	0.0045810829035124	3.207081417740283	0.00134132	0.00134132	chr5	76710347	2.872467599735812	chr5:76710347:G:T
chr5:76710604	['T', 'C']	98663	77494.70897073281	-2522.574623168257	0.0083167156918909	0.0043555708392158	1.909443331057893	0.0562078	0.0562078	chr5	76710604	1.2502034128667898	chr5:76710604:T:C
chr5:76710617	['G', 'A']	98663	143987.0532072335	-4047.106173525241	0.0265867071423041	0.0048057678421	5.532249583385246	3.16949e-08	3.16949e-08	chr5	76710617	7.49901061412443	chr5:76710617:G:A
chr5:76711917	['C', 'T']	98663	78045.23851183537	-2555.7247291491603	0.0083157945213444	0.0043506267672094	1.9114014982899408	0.0559559	0.0559559	chr5	76711917	1.252154114634258	chr5:76711917:C:T
chr5:76712516	['G', 'A']	98663	46717.57610469654	-1364.143824173963	0.0177298191221581	0.0050193391463346	3.5323014853669235	0.000412147	0.000412147	chr5	76712516	3.384947857019326	chr5:76712516:G:A
chr5:76712857	['G', 'A']	98663	81361.31741043366	-2786.334323348169	0.0075865833573403	0.0043237522989599	1.7546295052945673	0.0793258	0.0793258	chr5	76712857	1.1005855393494086	chr5:76712857:G:A
chr5:76713238	['T', 'C']	98663	103062.53259937516	-3047.5067498771787	0.0063805230650193	0.0043914814357168	1.4529318086432417	0.146246	0.146246	chr5	76713238	0.8349160035478971	chr5:76713238:T:C
chr5:76713591	['A', 'G']	98663	85155.71432192136	-2662.4156502279297	0.0078154888263459	0.0042929249382271	1.820551008649492	0.0686782	0.0686782	chr5	76713591	1.163181095868599	chr5:76713591:A:G
chr5:76713901	['A', 'G']	98663	41926.21728274776	-1572.9348192303305	0.0202524141511113	0.0052194766174999	3.880161869718613	0.000104455	0.000104455	chr5	76713901	3.9810707665938	chr5:76713901:A:G
chr5:76714524	['G', 'A']	98663	83719.33392125857	-2875.8871431164785	0.0089621838954529	0.0043118603124281	2.078495880216994	0.0376663	0.0376663	chr5	76714524	1.424047038902219	chr5:76714524:G:A
chr5:76714881	['C', 'T']	98663	14203.863780573094	-179.9134907145165	-0.0010376630601704	0.0083497508771702	-0.124274732915396	0.901098	0.901098	chr5	76714881	0.0452279742320759	chr5:76714881:C:T
chr5:76715356	['A', 'G']	98663	12236.837037637884	-353.85143061258907	0.0230618566092499	0.0087932397466409	2.622680294604676	0.00872545	0.00872545	chr5	76715356	2.059212165804058	chr5:76715356:A:G
chr5:76715391	['G', 'A']	98663	98012.94070184686	-3103.48368312562	0.0082644406130235	0.0042586443935632	1.940627075018249	0.0523064	0.0523064	chr5	76715391	1.2814451693615214	chr5:76715391:G:A
chr5:76716920	['C', 'T']	98663	17421.059428119646	-1704.842776317653	-0.0403868431440909	0.0075385127550799	-5.357401977847095	8.46157e-08	8.46157e-08	chr5	76716920	7.072549048417651	chr5:76716920:C:T
chr5:76717018	['G', 'A']	98663	97362.82868727828	-3075.729238671877	0.0084179945224608	0.0042592740976611	1.9763918286178053	0.0481132	0.0481132	chr5	76717018	1.317735757291464	chr5:76717018:G:A
chr5:76717088	['C', 'T']	98663	143962.050419657	-4365.606628199293	0.028379172874178	0.0048226269871592	5.884587995244235	4.0033e-09	4.0033e-09	chr5	76717088	8.39758186343907	chr5:76717088:C:T
chr5:76718106	['G', 'A']	98663	144072.98329447545	-4301.697925191575	0.0291725010831323	0.0048250958998162	6.045994046303538	1.49022e-09	1.49022e-09	chr5	76718106	8.826749612303786	chr5:76718106:G:A
chr5:76718175	['C', 'A']	98663	143811.9489001521	-4362.89817994541	0.0284354888520309	0.004819682540474	5.899867597759629	3.64976e-09	3.64976e-09	chr5	76718175	8.4377356928319	chr5:76718175:C:A
chr5:76718494	['G', 'A']	98663	97260.85788572066	-3097.7746466574395	0.0080843809505239	0.004259887411735	1.8977921642372968	0.0577264	0.0577264	chr5	76718494	1.2386255256277328	chr5:76718494:G:A
chr5:76719286	['G', 'T']	98663	144147.22704143688	-4342.926039780768	0.0275691312648922	0.0048284424079951	5.709735963556641	1.13475e-08	1.13475e-08	chr5	76719286	7.945099808585113	chr5:76719286:G:T
chr5:76719839	['G', 'A']	98663	144572.58380553665	-4269.619038555322	0.0280976377360331	0.0048391486765645	5.806318345230154	6.40565e-09	6.40565e-09	chr5	76719839	8.19343679455469	chr5:76719839:G:A
chr5:76721150	['G', 'A']	98663	100608.25631018754	-3215.242465295594	0.0087819658330778	0.0042605449459286	2.061230651132988	0.0392837	0.0392837	chr5	76721150	1.405787614217397	chr5:76721150:G:A
chr5:76722039	['T', 'C']	98663	2191.13324954134	-60.23665526576053	-0.0176924577266235	0.020363315664716	-0.8688397320913537	0.384937	0.384937	chr5	76722039	0.4146103426764209	chr5:76722039:T:C
chr5:76722098	['G', 'T']	98663	2105.128019299188	-79.03577668497863	-0.0215297982251037	0.0207527697181809	-1.037442159165967	0.299532	0.299532	chr5	76722098	0.5235567736718635	chr5:76722098:G:T
chr5:76722516	['CT', 'C']	98663	17074.692242978337	-13.038180282902166	0.0116559937252701	0.0075735095573631	1.5390478663802307	0.123796	0.123796	chr5	76722516	0.9072933876744832	chr5:76722516:CT:C
chr5:76723491	['C', 'T']	98663	70992.54955393348	-3072.1300455562123	0.0035135195493779	0.004472772250642	0.785535089311456	0.432142	0.432142	chr5	76723491	0.364373522437166	chr5:76723491:C:T
chr5:76725622	['A', 'AT']	98663	147197.83850856114	-4228.9136997997375	0.0293019000259589	0.0049097502061194	5.968104037031725	2.40842e-09	2.40842e-09	chr5	76725622	8.618267774981925	chr5:76725622:A:AT
chr5:76728402	['A', 'G']	98663	76906.06136250719	-3098.7674848626107	0.0067508978113137	0.0044184076646234	1.5279028835129278	0.12654	0.12654	chr5	76728402	0.8977721698768699	chr5:76728402:A:G
chr5:76728994	['A', 'G']	98663	72558.03119171197	-2741.2356337578203	0.0047163912924469	0.0044427357428928	1.0615961797844766	0.288422	0.288422	chr5	76728994	0.539971615956081	chr5:76728994:A:G
chr5:76729419	['C', 'T']	98663	2304.0	-75.78229959042987	-0.0163107973117618	0.0198377441090829	-0.8222102887340813	0.410959	0.410959	chr5	76729419	0.3862015040654261	chr5:76729419:C:T
chr5:76731207	['A', 'G']	98663	3315.168004622028	-163.3985040584991	-0.0084425708237489	0.0165374409698846	-0.5105125296666652	0.609694	0.609694	chr5	76731207	0.2148880788500056	chr5:76731207:A:G
chr5:76731998	['A', 'C']	98663	147260.92564848508	-4249.81816568574	0.0289421706262995	0.004911031773612	5.893297368143999	3.79789e-09	3.79789e-09	chr5	76731998	8.420457618083685	chr5:76731998:A:C
chr5:76732299	['A', 'T']	98663	30719.915879323624	-1274.4360802056674	-0.0014606372858645	0.0059243718086069	-0.2465472007922538	0.805259	0.805259	chr5	76732299	0.0940644125765796	chr5:76732299:A:T
chr5:76733547	['T', 'C']	98663	3250.2635446758904	-168.9586608542958	-0.0075417921167054	0.0166941903864413	-0.4517614776234203	0.651442	0.651442	chr5	76733547	0.1861242448804064	chr5:76733547:T:C
chr5:76734971	['T', 'C']	98663	46986.5721932181	-1807.8917766954285	0.0081843643277317	0.005015551857946	1.6317973693693069	0.102725	0.102725	chr5	76734971	0.9883238500660912	chr5:76734971:T:C
chr5:76735210	['A', 'C']	98663	38388.836357554144	-1459.2898766983992	0.0065081684853739	0.005374333465484	1.210972212121148	0.225909	0.225909	chr5	76735210	0.6460664668553004	chr5:76735210:A:C
chr5:76736405	['T', 'G']	98663	3248.1646090534973	-170.28098836934404	-0.0078919518123897	0.0166983706138756	-0.4726180772291588	0.636487	0.636487	chr5	76736405	0.1962104622160151	chr5:76736405:T:G
chr5:76736846	['A', 'G']	98663	3308.570078867873	-164.37375361752785	-0.0090063171986744	0.0165465409298944	-0.544302113464864	0.586235	0.586235	chr5	76736846	0.2319282564313508	chr5:76736846:A:G
chr5:76737187	['G', 'A']	98663	31049.146989954694	-1235.144881007724	-0.0018799682243187	0.0058915526262714	-0.3190955497767478	0.749655	0.749655	chr5	76737187	0.1251385580324273	chr5:76737187:G:A
chr5:76737477	['T', 'A']	98663	146842.7431798136	-4253.353952638496	0.0299880270225724	0.0048987534745214	6.121562797258682	9.30097e-10	9.30097e-10	chr5	76737477	9.031471756426738	chr5:76737477:T:A
chr5:76737686	['A', 'T']	98663	68740.57376716839	-2643.869212508189	0.0043948462272297	0.0045020085089454	0.976196783834868	0.328969	0.328969	chr5	76737686	0.4828450253426093	chr5:76737686:A:T
chr5:76737923	['T', 'C']	98663	147230.78326151977	-4240.264127444098	0.0294284270462997	0.0049112919812011	5.991992974342018	2.08e-09	2.08e-09	chr5	76737923	8.681936665037238	chr5:76737923:T:C
chr5:76738566	['A', 'G']	98663	147018.4307492702	-4268.230849940343	0.0290391305310476	0.0049039099509588	5.921628011413572	3.19821e-09	3.19821e-09	chr5	76738566	8.495093023126714	chr5:76738566:A:G
chr5:76738667	['G', 'A']	98663	3247.3949681199374	-177.1098245866282	-0.0104330009878008	0.0167058538312651	-0.6245116887276578	0.532293	0.532293	chr5	76738667	0.273849245045285	chr5:76738667:G:A
chr5:76738801	['T', 'C']	98663	42409.15806225989	-1466.95817655945	0.0090688784079961	0.0051832470015643	1.7496519855717976	0.0801815	0.0801815	chr5	76738801	1.095925823420626	chr5:76738801:T:C
chr5:76738807	['C', 'A']	98663	23426.71232515711	-179.96575953416712	0.0055937073493506	0.0065867213866013	0.8492400119928066	0.39575	0.39575	chr5	76738807	0.4025790764656065	chr5:76738807:C:A
chr5:76738938	['C', 'G']	98663	146855.39609139014	-4268.605678245145	0.0295776727078093	0.004898635860586	6.037940673604357	1.56649e-09	1.56649e-09	chr5	76738938	8.805072373178497	chr5:76738938:C:G
chr5:76739176	['A', 'G']	98663	147327.85134984436	-4214.8193677770105	0.0290981614904559	0.0049156760300011	5.919462819125011	3.24058e-09	3.24058e-09	chr5	76739176	8.489377252677212	chr5:76739176:A:G
chr5:76739242	['G', 'A']	98663	55311.89413017029	-1398.5339367266888	0.0140146370503696	0.0047396864171885	2.9568701000018422	0.00310853	0.00310853	chr5	76739242	2.5074449369586573	chr5:76739242:G:A
chr5:76739854	['A', 'G']	98663	74135.02792899647	-2557.697444916681	0.0069058219450846	0.0044242300063755	1.5609093413165618	0.118548	0.118548	chr5	76739854	0.926105768520805	chr5:76739854:A:G
chr5:76739986	['G', 'A']	98663	15214.158846009595	-606.7634892512112	0.0053604912996461	0.0079694487698647	0.672630122163024	0.501184	0.501184	chr5	76739986	0.3000028020486498	chr5:76739986:G:A
chr5:76740034	['G', 'A']	98663	14035.849386720727	-142.42780872344545	0.0204374517219678	0.0082528349095289	2.47641591598666	0.0132726	0.0132726	chr5	76740034	1.8770439938613888	chr5:76740034:G:A
chr5:76740813	['T', 'C']	98663	74070.2788672128	-2507.002914564167	0.0035495989650986	0.0044093832272196	0.8050103114618453	0.420816	0.420816	chr5	76740813	0.3759077560700753	chr5:76740813:T:C
chr5:76740982	['C', 'T']	98663	30954.451131249243	-1288.5719717288748	0.0161100432889669	0.0058713265184449	2.743850684910272	0.00607341	0.00607341	chr5	76740982	2.216567399804945	chr5:76740982:C:T
chr5:76741353	['G', 'A']	98663	74859.69230847213	-1591.3896369346323	0.0175965976684976	0.0043903908972519	4.007979717594558	6.12853e-05	6.12853e-05	chr5	76741353	4.21264368362966	chr5:76741353:G:A
chr5:76741726	['A', 'G']	98663	140808.26178456302	-3805.673836080801	0.0270199557847733	0.004705711923607	5.741948556014026	9.38669e-09	9.38669e-09	chr5	76741726	8.02748752468368	chr5:76741726:A:G
chr5:76741756	['T', 'C']	98663	3226.1307939468265	-184.80566055756773	-0.0122854255403378	0.0167612903414853	-0.7329641865298787	0.463582	0.463582	chr5	76741756	0.3338734352029146	chr5:76741756:T:C
chr5:76741997	['C', 'A']	98663	55939.669771826506	-1309.3628481019311	0.0141187340494106	0.0047190175292987	2.991879975387301	0.00277334	0.00277334	chr5	76741997	2.5569968844530733	chr5:76741997:C:A
chr5:76742021	['C', 'T']	98663	13991.709065661173	-202.1993652107458	0.0193637630043642	0.0082552596388887	2.3456273759272004	0.0189971	0.0189971	chr5	76742021	1.7213126911589356	chr5:76742021:C:T
chr5:76742035	['G', 'T']	98663	55923.46988574732	-1312.4558969027391	0.0140778982492277	0.0047197503789638	2.9827633071387654	0.00285729	0.00285729	chr5	76742035	2.5440456787603667	chr5:76742035:G:T
chr5:76743060	['G', 'A']	98663	68051.79479537322	-2592.819069799262	0.0043173431894912	0.0045005109520416	0.9593006739674074	0.33741	0.33741	chr5	76743060	0.4718420501391245	chr5:76743060:G:A
chr5:76745067	['T', 'A']	98663	3167.0963004257046	-197.86130170197555	-0.0129768773775627	0.0169075332305685	-0.7675204419590186	0.442774	0.442774	chr5	76745067	0.353817889121341	chr5:76745067:T:A
chr5:76745162	['C', 'T']	98663	11865.924275446796	-414.1428392110023	-0.0043278809278521	0.0089477610041194	-0.4836831164645127	0.628612	0.628612	chr5	76745162	0.2016173326979499	chr5:76745162:C:T
chr5:76745457	['G', 'C']	98663	69111.60866744388	-2392.6568419047844	0.0054492178029191	0.0044788311806829	1.2166606829079374	0.223736	0.223736	chr5	76745457	0.6502641305951598	chr5:76745457:G:C
chr5:76745555	['G', 'A']	98663	69050.59890527595	-2406.109760104669	0.005380451170587	0.0044793576438595	1.201165791698433	0.22969	0.22969	chr5	76745555	0.6388579122466671	chr5:76745555:G:A
chr5:76745883	['C', 'T']	98663	69106.00849528098	-2408.815304476092	0.0051282625037975	0.0044788688157638	1.1449905578274835	0.252216	0.252216	chr5	76745883	0.5982273662510391	chr5:76745883:C:T
chr5:76746085	['C', 'A']	98663	68939.179741908	-2417.164832425242	0.0053527227108004	0.0044818136141315	1.194320686144305	0.232355	0.232355	chr5	76746085	0.6338479775899089	chr5:76746085:C:A
chr5:76746418	['C', 'T']	98663	118310.98284723696	-4023.450426209388	0.0181336832349239	0.0043658280330242	4.15354958962102	3.27632e-05	3.27632e-05	chr5	76746418	4.484613687055959	chr5:76746418:C:T
chr5:76746441	['C', 'T']	98663	31730.216019786523	-1250.8467357060283	0.0147497130226773	0.0058023054056998	2.5420435484468262	0.0110222	0.0110222	chr5	76746441	1.9577317128797425	chr5:76746441:C:T
chr5:76746951	['T', 'C']	98663	72353.60017842843	-2594.8903155703983	0.0041167429833923	0.0044291044914915	0.9294752452331312	0.352645	0.352645	chr5	76746951	0.4526622694482001	chr5:76746951:T:C
chr5:76746965	['G', 'A']	98663	3217.1956475465504	-187.338178343025	-0.0140268699804918	0.0167876334742341	-0.8355477859354318	0.403411	0.403411	chr5	76746965	0.3942522638471782	chr5:76746965:G:A
chr5:76748395	['T', 'C']	98663	65133.8049334401	-904.294399767502	0.0130895536592927	0.0045400744183008	2.883114339828731	0.0039385	0.0039385	chr5	76748395	2.404669150194665	chr5:76748395:T:C
chr5:76748509	['C', 'G']	98663	3399.103354956416	-177.92289669941906	-0.0159246009144939	0.0163893954820735	-0.9716405301166844	0.331232	0.331232	chr5	76748509	0.479867713094612	chr5:76748509:C:G
chr5:76748544	['T', 'C']	98663	3394.2408165747647	-177.99162520441516	-0.0152842440961775	0.0163979650583251	-0.932081757816516	0.351297	0.351297	chr5	76748544	0.4543255589725883	chr5:76748544:T:C
chr5:76749432	['A', 'G']	98663	80899.2363234295	-2865.3257304636254	0.0031366769173434	0.0043430603614444	0.7222273365549665	0.470156	0.470156	chr5	76749432	0.3277580171747989	chr5:76749432:A:G
chr5:76749451	['G', 'T']	98663	32100.77974824879	-1291.053283947498	0.0167476972069186	0.0057908190283501	2.892112000897772	0.00382745	0.00382745	chr5	76749451	2.4170904740107413	chr5:76749451:G:T
chr5:76750006	['A', 'G']	98663	79845.6649367499	-3070.681221236286	0.0017792628413072	0.0043550656988058	0.4085501722270613	0.682871	0.682871	chr5	76750006	0.1656613304026995	chr5:76750006:A:G
chr5:76750075	['C', 'T']	98663	22900.08893709327	-242.7341675043681	0.0097018269416536	0.0066432331436344	1.4604074148669466	0.144181	0.144181	chr5	76750075	0.8410919666542108	chr5:76750075:C:T
chr5:76750290	['A', 'G']	98663	79835.75599618838	-3068.514988618132	0.0018755107825455	0.0043553299086244	0.4306242746001126	0.666743	0.666743	chr5	76750290	0.1760415351841406	chr5:76750290:A:G
chr5:76750830	['C', 'T']	98663	11089.337188323534	-154.54526280631387	-0.0092273439798555	0.00949238802601	-0.9720782541307598	0.331014	0.331014	chr5	76750830	0.4801536376618414	chr5:76750830:C:T
chr5:76752066	['G', 'A']	98663	15695.431731100614	-69.36612546090429	0.0220184842811376	0.0078388086561811	2.808906971313222	0.00497198	0.00497198	chr5	76752066	2.303470626994815	chr5:76752066:G:A
chr5:76752337	['T', 'C']	98663	31936.265832792746	-1335.3722134082734	0.0164385450571844	0.0058005519180386	2.8339622314324395	0.00459841	0.00459841	chr5	76752337	2.337392309099953	chr5:76752337:T:C
chr5:76752589	['C', 'T']	98663	15706.661486212484	-65.58864522810832	0.0221951620720447	0.0078372203734761	2.832019646552337	0.00462644	0.00462644	chr5	76752589	2.334753065796936	chr5:76752589:C:T
chr5:76752798	['A', 'G']	98663	24378.470882791204	-125.92248797842458	0.0076484970755988	0.0064802530968598	1.180277523312346	0.237893	0.237893	chr5	76752798	0.6236183368870708	chr5:76752798:A:G
chr5:76752959	['G', 'A']	98663	80505.79160880274	-2911.553700672053	0.0023304654718943	0.0043423939630225	0.536677577331606	0.591492	0.591492	chr5	76752959	0.2280511248811068	chr5:76752959:G:A
chr5:76753090	['G', 'T']	98663	83862.69981042366	-3096.778834294649	0.0012814848185771	0.0043084374268755	0.2974360984294116	0.766134	0.766134	chr5	76753090	0.1156952638256661	chr5:76753090:G:T
chr5:76753184	['A', 'G']	98663	15708.318423693254	-67.55311896088786	0.0221712860666927	0.0078361417120369	2.8293625717151	0.00466502	0.00466502	chr5	76753184	2.3311464899944334	chr5:76753184:A:G
chr5:76754007	['C', 'T']	98663	99530.21095104371	-3168.321408526016	0.0076954003231351	0.0042488294654824	1.8111812643111984	0.0701158	0.0701158	chr5	76754007	1.1541841064324017	chr5:76754007:C:T
chr5:76754198	['T', 'G']	98663	19131.90867528992	-261.97302900812184	0.0157458633613689	0.0071862175824049	2.191119762352	0.0284455	0.0284455	chr5	76754198	1.5459864280297133	chr5:76754198:T:G
chr5:76754293	['T', 'C']	98663	57653.27125362425	-1271.4706706449642	0.0155873568927841	0.004676113636124	3.333399935443845	0.000858231	0.000858231	chr5	76754293	3.066395802450997	chr5:76754293:T:C
chr5:76754627	['G', 'C']	98663	157122.33263729804	-4463.51476747431	0.0312565154395062	0.00527413990696	5.926372070308271	3.10725e-09	3.10725e-09	chr5	76754627	8.507623803310006	chr5:76754627:G:C
chr5:76754666	['G', 'A']	98663	97358.77527725404	-2815.4836144246005	0.0095578188084321	0.0042577373778976	2.24481172982811	0.0247824	0.0247824	chr5	76754666	1.60585663757719	chr5:76754666:G:A
chr5:76756251	['C', 'T']	98663	158033.8140286858	-4428.112809014807	0.0346991598749631	0.005318563748774	6.5241598134386845	6.8713e-11	6.8713e-11	chr5	76756251	10.162961089808627	chr5:76756251:C:T
chr5:76756253	['G', 'C']	98663	60864.55204046466	-1535.7652964653128	0.0140773660427988	0.0046008802403707	3.0597114698348093	0.0022161	0.0022161	chr5	76756253	2.654410646259351	chr5:76756253:G:C
chr5:76756538	['T', 'C']	98663	32832.32772444832	-1310.6986741165672	0.0166878365037618	0.0057361177848534	2.909256247810517	0.00362371	0.00362371	chr5	76756538	2.440846565531435	chr5:76756538:T:C
chr5:76757057	['G', 'A']	98663	3315.9658633111817	-194.74763461239576	-0.0175981621800148	0.0165811138822609	-1.0613377548080165	0.288539	0.288539	chr5	76757057	0.5397954776899618	chr5:76757057:G:A
chr5:76757195	['T', 'A']	98663	157581.9152007948	-4533.447040906374	0.0329519451557383	0.0052965781669949	6.221364835333602	4.94819e-10	4.94819e-10	chr5	76757195	9.305553632735858	chr5:76757195:T:A
chr5:76757906	['G', 'A']	98663	32670.896114315925	-1323.3447706842746	0.0170317541452987	0.0057533345739618	2.9603274286151016	0.00307385	0.00307385	chr5	76757906	2.5123173293417183	chr5:76757906:G:A
chr5:76758128	['C', 'T']	98663	36071.40885036497	-1499.9444227932424	0.0140067961227907	0.0055343372720275	2.530889505702138	0.0113789	0.0113789	chr5	76758128	1.9438997192256728	chr5:76758128:C:T
chr5:76758168	['C', 'T']	98663	32664.94582264621	-1322.7531165992743	0.0170291768274328	0.005749764070361	2.9617174929341994	0.00306001	0.00306001	chr5	76758168	2.5142771542577265	chr5:76758168:C:T
chr5:76758169	['G', 'A']	98663	15900.80185953136	-68.61283768749051	0.0239528463868035	0.0077957358613011	3.0725574612793025	0.00212291	0.00212291	chr5	76758169	2.6730684172008825	chr5:76758169:G:A
chr5:76758480	['G', 'A']	98663	3181.3546912378874	-198.8085838391717	-0.0154970532424777	0.0169243156654388	-0.9156679388889158	0.359843	0.359843	chr5	76758480	0.4438869411936402	chr5:76758480:G:A
chr5:76759898	['G', 'A']	98663	15983.556362712632	-64.2932086247251	0.0234754063297675	0.0077870454175565	3.014674381741801	0.00257321	0.00257321	chr5	76759898	2.589524769514643	chr5:76759898:G:A
chr5:76760229	['C', 'T']	98663	78982.01046196891	-3009.7118321959297	0.0013547651768397	0.0043568217659606	0.3109526277674276	0.755837	0.755837	chr5	76760229	0.1215718521616361	chr5:76760229:C:T
chr5:76760764	['C', 'T']	98663	141525.34431796297	-4436.031962591113	0.0167147335858471	0.0047285710232853	3.534838221428225	0.000408212	0.000408212	chr5	76760764	3.389114232698876	chr5:76760764:C:T
chr5:76761123	['C', 'A']	98663	32629.31500364904	-1364.4305759098297	0.0156933124539145	0.0057540791480171	2.727336911818868	0.00638591	0.00638591	chr5	76761123	2.194777206494789	chr5:76761123:C:A
chr5:76761254	['T', 'C']	98663	66909.91965815434	-1597.9167679916188	0.0135409029335142	0.0044961956042322	3.011635641645211	0.0025991	0.0025991	chr5	76761254	2.585177010759584	chr5:76761254:T:C
chr5:76761514	['A', 'G']	98663	13321.50627789045	-21.401929103990884	0.0205378406658713	0.0084508739665982	2.4302623310969214	0.0150897	0.0150897	chr5	76761514	1.8213193943953645	chr5:76761514:A:G
chr5:76761716	['C', 'G']	98663	34684.38242330855	-1427.448453690422	0.0188677807848162	0.005627008924162	3.3530746155029467	0.000799492	0.000799492	chr5	76761716	3.097185877600346	chr5:76761716:C:G
chr5:76762684	['C', 'T']	98663	32846.66209504116	-1386.8873577109966	0.0199790869764975	0.0057524001109335	3.473174082331875	0.000514562	0.000514562	chr5	76762684	3.288562289248236	chr5:76762684:C:T
chr5:76763230	['G', 'A']	98663	84609.72100520038	-2769.584696126268	0.0023871284870368	0.0043003520427179	0.5551007134588253	0.578827	0.578827	chr5	76763230	0.2374512189532724	chr5:76763230:G:A
chr5:76763476	['T', 'C']	98663	85494.46407282753	-2948.782293163924	0.0024603185824153	0.0042944208263328	0.5729104533326043	0.566707	0.566707	chr5	76763476	0.2466414228930059	chr5:76763476:T:C
chr5:76763665	['C', 'T']	98663	32792.323669832644	-1382.6813358613674	0.0199565542430829	0.0057544502096799	3.468021012591704	0.00052453	0.00052453	chr5	76763665	3.2802296676956586	chr5:76763665:C:T
chr5:76764156	['G', 'A']	98663	81872.5753317721	-3089.1193586432214	0.0006519547467619	0.0043295422917386	0.1505828336648736	0.880305	0.880305	chr5	76764156	0.0553668314093781	chr5:76764156:G:A
chr5:76764691	['G', 'A']	98663	119678.53808408606	-2966.358763051767	0.0075426514719431	0.0043559194253643	1.7315865458903197	0.0833503	0.0833503	chr5	76764691	1.0790928326912836	chr5:76764691:G:A
chr5:76765813	['C', 'T']	98663	32679.31221554337	-255.7945353020518	0.0063860337173501	0.0057385452471532	1.1128314655213578	0.265784	0.265784	chr5	76765813	0.5754711668126242	chr5:76765813:C:T
chr5:76765923	['A', 'G']	98663	118584.45168092792	-3120.482025096556	0.0068516377274317	0.0043370653984846	1.5797865833025255	0.114159	0.114159	chr5	76765923	0.9424898441714756	chr5:76765923:A:G
chr5:76766099	['C', 'T']	98663	85594.90721680844	-2944.119767686697	0.0026630177943899	0.0042945544282301	0.6200917554763424	0.535199	0.535199	chr5	76766099	0.2714847067030278	chr5:76766099:C:T
chr5:76767129	['G', 'A']	98663	152611.85717906596	-4329.834034535168	0.0261890906028792	0.0050748035512461	5.160611704161119	2.4662e-07	2.4662e-07	chr5	76767129	6.607971706582821	chr5:76767129:G:A
chr5:76769315	['A', 'G']	98663	119768.34783754738	-2946.72937133022	0.0077001404311246	0.0043591751889394	1.7664214208830835	0.0773283	0.0773283	chr5	76769315	1.111661537329188	chr5:76769315:A:G
chr5:76769577	['C', 'T']	98663	84185.94574704251	-2892.482305829767	0.0016294560790054	0.0043039825991822	0.3785926270508238	0.704991	0.704991	chr5	76769577	0.1518164272288653	chr5:76769577:C:T
chr5:76769631	['AG', 'A']	98663	85093.99539100361	-2723.7071001061354	0.0028717550761444	0.0043050640033545	0.6670644324699331	0.504733	0.504733	chr5	76769631	0.2969382996860073	chr5:76769631:AG:A
chr5:76769789	['G', 'A']	98663	33621.20073806723	-371.12943654744464	0.0074291523730089	0.0056713494955727	1.309944375462747	0.190218	0.190218	chr5	76769789	0.7207483889191423	chr5:76769789:G:A
chr5:76769849	['G', 'C']	98663	119760.90574169483	-2923.936341823773	0.0080147851432632	0.0043608184715512	1.8379084558436647	0.0660789	0.0660789	chr5	76769849	1.1799371952262083	chr5:76769849:G:C
chr5:76770342	['G', 'A']	98663	33583.40194308662	-368.69809334087705	0.0078465793432391	0.0056735745492711	1.3830045371038768	0.166667	0.166667	chr5	76770342	0.7781503817955484	chr5:76770342:G:A
chr5:76770684	['AT', 'A']	98663	84055.29858675154	-2922.072338192007	0.0010418335380923	0.0043058741214427	0.2419563388776702	0.808814	0.808814	chr5	76770684	0.0921513400207583	chr5:76770684:AT:A
chr5:76770975	['G', 'A']	98663	152654.30290128337	-4313.09646801209	0.0266874128683078	0.0050769774696127	5.256555308358144	1.47083e-07	1.47083e-07	chr5	76770975	6.832437520561685	chr5:76770975:G:A
chr5:76771036	['A', 'G']	98663	34653.94200488704	-208.8828304518536	0.0087331785941412	0.0056143575087256	1.5555081023195283	0.119828	0.119828	chr5	76771036	0.9214416892534608	chr5:76771036:A:G
chr5:76771136	['G', 'A']	98663	118849.13790516352	-3097.2813944814	0.0067993998865692	0.0043433796399793	1.5654629459472147	0.117478	0.117478	chr5	76771136	0.9300434557171416	chr5:76771136:G:A
chr5:76771247	['C', 'A']	98663	33564.76274468062	-371.2607455144727	0.0077445930044853	0.0056728849205454	1.3651948017554263	0.172195	0.172195	chr5	76771247	0.7639794632420364	chr5:76771247:C:A
chr5:76771551	['T', 'C']	98663	118333.1867155979	-3172.560537600673	0.0065029406157858	0.0043349723563245	1.5001112074678729	0.133589	0.133589	chr5	76771551	0.8742293011118167	chr5:76771551:T:C
chr5:76771799	['T', 'G']	98663	119674.47220251012	-2936.3546979367743	0.0078174728914465	0.0043581392826074	1.793763894294224	0.0728539	0.0728539	chr5	76771799	1.1375471947087623	chr5:76771799:T:G
chr5:76771860	['T', 'TC']	98663	119600.3953794844	-2926.7193067976705	0.007860312496434	0.0043584493354307	1.803465382179845	0.0713182	0.0713182	chr5	76771860	1.1467996265164866	chr5:76771860:T:TC
chr5:76771903	['G', 'A']	98663	84031.51298846144	-2929.658538624867	0.0008628814599808	0.0043065798117865	0.2003635129713108	0.841197	0.841197	chr5	76771903	0.0751022848275721	chr5:76771903:G:A
chr5:76776502	['A', 'G']	98663	76843.13457892762	-2623.849536375031	-0.000677783126033	0.0043622331804888	-0.1553752626211197	0.876526	0.876526	chr5	76776502	0.0572351970955049	chr5:76776502:A:G
chr5:76776910	['G', 'A']	98663	76814.02083417817	-2626.8648658189545	-0.0008238843063974	0.0043623792498597	-0.1888612289781875	0.850202	0.850202	chr5	76776910	0.0704778777411117	chr5:76776910:G:A
chr5:76778894	['G', 'T']	98663	116591.26965346638	-2857.735147024828	0.0059463212020219	0.0043380103024235	1.3707485200530387	0.170456	0.170456	chr5	76778894	0.7683877071307206	chr5:76778894:G:T
chr5:76779949	['A', 'G']	98663	79197.08385326646	-2267.1288757870257	0.0009134195277564	0.0043565088952043	0.2096677752137698	0.833927	0.833927	chr5	76779949	0.0788719648116175	chr5:76779949:A:G
chr5:76780468	['T', 'C']	98663	117230.35042795728	-2865.5180393116184	0.0061572806900185	0.0043476249756651	1.416240067734135	0.156708	0.156708	chr5	76780468	0.8049088320753145	chr5:76780468:T:C
chr5:76781099	['C', 'T']	98663	75874.53540872598	-2752.400502714392	-0.0019978235847941	0.0043785569985078	-0.4562744268202988	0.648194	0.648194	chr5	76781099	0.188294993326875	chr5:76781099:C:T
chr5:76783009	['T', 'C']	98663	77204.68358669413	-2513.0691129916377	-0.0002149763744495	0.0043661606781396	-0.0492369361315217	0.960731	0.960731	chr5	76783009	0.0173981956502385	chr5:76783009:T:C
chr5:76783038	['A', 'C']	98663	24227.402256668112	-425.8751495121055	0.0037027626630122	0.0064955098942367	0.570049576292329	0.568645	0.568645	chr5	76783038	0.2451587751795498	chr5:76783038:A:C
chr5:76783340	['T', 'C']	98663	117026.23664408571	-2834.1480299919094	0.0067798936013293	0.0043428473535252	1.5611632298855471	0.118488	0.118488	chr5	76783340	0.9263256310688628	chr5:76783340:T:C
chr5:76785268	['C', 'T']	98663	33308.76483171125	-1503.8158596214628	-0.003947059510456	0.005690734971134	-0.693593978717562	0.487939	0.487939	chr5	76785268	0.3116344682007357	chr5:76785268:C:T
chr5:76785920	['T', 'A']	98663	117020.20967202308	-2814.044953372464	0.0071553637619317	0.0043418866498967	1.6479849288792454	0.0993589	0.0993589	chr5	76785920	1.002793225204678	chr5:76785920:T:A
chr5:76786577	['C', 'T']	98663	37368.38179766352	-560.2700646197335	0.0102830117405459	0.0054432553215473	1.8891290474360425	0.0588775	0.0588775	chr5	76786577	1.230050638875299	chr5:76786577:C:T
chr5:76786962	['A', 'G']	98663	116617.01363428836	-2785.4851343318096	0.0074111774264252	0.0043421144077784	1.7068130248131874	0.08786	0.08786	chr5	76786962	1.0562088010706985	chr5:76786962:A:G
chr5:76787131	['A', 'G']	98663	153661.3446182227	-4351.582423519814	0.0277850847185173	0.0051181430724657	5.428743261983823	5.68857e-08	5.68857e-08	chr5	76787131	7.24499689338729	chr5:76787131:A:G
chr5:76790594	['ACT', 'A']	98663	120395.2688330123	-4010.9238911471016	0.0007181327313341	0.0043649163834724	0.1645238231947253	0.869319	0.869319	chr5	76790594	0.0608208282489957	chr5:76790594:ACT:A
chr5:76790772	['C', 'T']	98663	43650.19383876167	-2231.721717477086	-0.0276215262813171	0.00511950576103	-5.395350170630472	6.8547e-08	6.8547e-08	chr5	76790772	7.164011547613433	chr5:76790772:C:T
chr5:76790970	['T', 'C']	98663	37651.48749062305	-600.5413042764366	0.0095909257278209	0.0054151891466027	1.771115554447025	0.0765446	0.0765446	chr5	76790970	1.116085442103846	chr5:76790970:T:C
chr5:76791993	['C', 'T']	98663	4757.4339712530655	-52.14335477655443	0.0094850142535063	0.014010829197824	0.6769773665486842	0.498422	0.498422	chr5	76791993	0.3024027964698042	chr5:76791993:C:T
chr5:76792891	['A', 'G']	98663	15316.81255576284	-317.5517343424455	0.015576970146359	0.0079129037226512	1.9685529727562552	0.0490072	0.0490072	chr5	76792891	1.3097401099600725	chr5:76792891:A:G
chr5:76793323	['T', 'A']	98663	83386.48405808861	-2841.212411895018	-0.013146214301084	0.0043246463844992	-3.0398356610620705	0.00236769	0.00236769	chr5	76793323	2.625675160100552	chr5:76793323:T:A
chr5:76793810	['C', 'T']	98663	83758.98686702181	-2814.6847324736395	-0.0126097587047708	0.0043353392075465	-2.9085979438058733	0.00363134	0.00363134	chr5	76793810	2.4399330864737863	chr5:76793810:C:T
chr5:76794796	['A', 'G']	98663	83532.62621019654	-2811.7367978261727	-0.0127367267885271	0.004323139088702	-2.9461755745525418	0.00321805	0.00321805	chr5	76794796	2.492407212395038	chr5:76794796:A:G
chr5:76795771	['G', 'C']	98663	83323.5584418218	-2832.8283153193315	-0.012693450046986	0.0043237214742317	-2.9357695963154766	0.00332798	0.00332798	chr5	76795771	2.477819292331956	chr5:76795771:G:C
chr5:76796226	['C', 'G']	98663	83226.3675058554	-2838.377451526205	-0.0126548223131501	0.0043238663059842	-2.9267376504300744	0.00342616	0.00342616	chr5	76796226	2.465192359556564	chr5:76796226:C:G
chr5:76796400	['A', 'G']	98663	84555.99738448125	-2637.592675932131	-0.0108041353477033	0.0043199110180001	-2.501008771404038	0.0123856	0.0123856	chr5	76796400	1.9070829498873945	chr5:76796400:A:G
chr5:76796792	['C', 'A']	98663	37699.125740296186	-1406.2142087311306	0.0191836573105535	0.0054732934807916	3.5049568194868304	0.000456884	0.000456884	chr5	76796792	3.3401940505969114	chr5:76796792:C:A
chr5:76796862	['C', 'T']	98663	120617.12316724456	-4252.91836783748	-0.0008732149557624	0.0043687811922275	-0.1998761021302715	0.841578	0.841578	chr5	76796862	0.0749056260937158	chr5:76796862:C:T
chr5:76797333	['C', 'G']	98663	83244.4996097195	-2839.725362405958	-0.0126669726237031	0.0043236107052178	-2.9297208947179856	0.00339344	0.00339344	chr5	76797333	2.469359825240535	chr5:76797333:C:G
chr5:76797382	['C', 'T']	98663	83248.78176325069	-2840.7311823987225	-0.0126830305583992	0.0043236793444655	-2.933388336171161	0.00335361	0.00335361	chr5	76797382	2.474487444024531	chr5:76797382:C:T
chr5:76797489	['G', 'A']	98663	32622.290297728265	-1419.9185765083434	-0.0020268590344318	0.0057345340354733	-0.3534479038565062	0.723753	0.723753	chr5	76797489	0.1404096230838573	chr5:76797489:G:A
chr5:76797549	['T', 'C']	98663	122953.1395968936	-3922.4817930385448	0.0016237094137173	0.0043986580923351	0.3691374459285111	0.712026	0.712026	chr5	76797549	0.1475041475845387	chr5:76797549:T:C
chr5:76798478	['T', 'G']	98663	37082.18293091712	-1553.100375502618	0.0209413710942547	0.0054979094582302	3.808969800858776	0.000139631	0.000139631	chr5	76798478	3.855018151667524	chr5:76798478:T:G
chr5:76798684	['A', 'G']	98663	37915.14439240017	-1409.736828668512	0.0198368399205578	0.0054325193922379	3.651499145847686	0.000260849	0.000260849	chr5	76798684	3.5836108238651807	chr5:76798684:A:G
chr5:76798911	['T', 'A']	98663	39749.28062046939	-517.7371599803796	0.0083933646416036	0.005320287953467	1.5776147296940937	0.114657	0.114657	chr5	76798911	0.9405994257262704	chr5:76798911:T:A
chr5:76799253	['G', 'A']	98663	43405.75522397142	-2259.2808242328965	-0.02695432611736	0.005129836937633	-5.25442162101098	1.48798e-07	1.48798e-07	chr5	76799253	6.827402906120793	chr5:76799253:G:A
chr5:76800886	['A', 'G']	98663	81669.24415339546	-3646.853184842205	-0.0072272692447715	0.0043289260826646	-1.669529372126133	0.0950157	0.0950157	chr5	76800886	1.0222046277636696	chr5:76800886:A:G
chr5:76801451	['C', 'G']	98663	106863.6623582008	-3975.1569774396894	-0.0025407781754569	0.0042803600620598	-0.5935898238977105	0.552788	0.552788	chr5	76801451	0.2574413932574991	chr5:76801451:C:G
chr5:76801884	['G', 'A']	98663	81659.72559912411	-3654.4688187794654	-0.0074348800583046	0.0043285666759839	-1.7176309422597926	0.0858671	0.0858671	chr5	76801884	1.0661732043338994	chr5:76801884:G:A
chr5:76802636	['T', 'C']	98663	81720.69686520693	-3615.770373671429	-0.006647320169859	0.0043301055881441	-1.5351404335403578	0.124753	0.124753	chr5	76802636	0.9039490018746724	chr5:76802636:T:C
chr5:76802641	['C', 'G']	98663	81723.84034158915	-3627.1352796347032	-0.006889794663979	0.004330446410343	-1.591012568016816	0.11161	0.11161	chr5	76802641	0.9522968918656955	chr5:76802641:C:G
chr5:76802746	['A', 'AAC']	98663	25018.3536407324	-376.6009179960089	0.008308379587827	0.006406933419929	1.296779448649095	0.19471	0.19471	chr5	76802746	0.7106117432242225	chr5:76802746:A:AAC
chr5:76803452	['T', 'C']	98663	106764.80655102848	-4008.560078329757	-0.0029612723374873	0.0042810436892354	-0.691717383060911	0.489116	0.489116	chr5	76803452	0.3105881302720404	chr5:76803452:T:C
chr5:76803561	['T', 'C']	98663	25098.78072291599	-373.4893646133168	0.0088287515933771	0.0063998022583955	1.379535060133342	0.167733	0.167733	chr5	76803561	0.7753814853486531	chr5:76803561:T:C
chr5:76803737	['A', 'C']	98663	81795.21301769152	-3667.4012585739806	-0.0073263097019593	0.004327945202222	-1.692791696668881	0.0904983	0.0904983	chr5	76803737	1.043359578889312	chr5:76803737:A:C
chr5:76803944	['C', 'T']	98663	81689.80684802332	-3656.2898223145953	-0.0074577261618049	0.0043290508786405	-1.7227162190680574	0.084943	0.084943	chr5	76803944	1.070872404748236	chr5:76803944:C:T
chr5:76804087	['C', 'T']	98663	83264.12709450489	-3789.3034243014417	-0.0072916925144894	0.0043192937667664	-1.6881677672848332	0.0913822	0.0913822	chr5	76804087	1.0391383906405782	chr5:76804087:C:T
chr5:76804711	['T', 'C']	98663	82757.80861137301	-3632.7014733657647	-0.0080301392521184	0.0043176869046436	-1.859824352590751	0.0629134	0.0629134	chr5	76804711	1.20125684380342	chr5:76804711:T:C
chr5:76804892	['T', 'G']	98663	82809.77126072945	-3634.3796763856094	-0.0081441323304493	0.0043186550844006	-1.8858029111578605	0.0593245	0.0593245	chr5	76804892	1.226765913425095	chr5:76804892:T:G
chr5:76804973	['C', 'T']	98663	82793.46780445236	-3628.701260309891	-0.0078903152584648	0.0043204551689359	-1.826269443829945	0.0678127	0.0678127	chr5	76804973	1.1686889636047473	chr5:76804973:C:T
chr5:76805146	['G', 'A']	98663	82742.80251708823	-3636.0406799821176	-0.0080652329081633	0.0043186599939263	-1.867531345256658	0.0618304	0.0618304	chr5	76805146	1.2087979439065777	chr5:76805146:G:A
chr5:76805249	['T', 'C']	98663	82761.23075207103	-3623.635534420371	-0.0078726698908828	0.0043182692688749	-1.823107685207868	0.0682901	0.0682901	chr5	76805249	1.1656422513258708	chr5:76805249:T:C
chr5:76805282	['A', 'G']	98663	85553.37314449386	-3677.024398665111	-0.0083563614847124	0.0044243024861912	-1.888740996076451	0.0589295	0.0589295	chr5	76805282	1.2296672437540306	chr5:76805282:A:G
chr5:76805415	['G', 'A']	98663	82770.98658902787	-3634.996698010707	-0.0080562592323137	0.0043191627873777	-1.865236303632084	0.0621513	0.0621513	chr5	76805415	1.2065497829206175	chr5:76805415:G:A
chr5:76805956	['C', 'T']	98663	82752.03316569669	-3631.1267108214015	-0.0080272635520345	0.0043183056573281	-1.8588919333239664	0.0630454	0.0630454	chr5	76805956	1.2003465954905246	chr5:76805956:C:T
chr5:76807127	['AC', 'A']	98663	83602.9793944354	-3567.453812308248	-0.0064932055463508	0.0043504637944549	-1.4925317973286003	0.135563	0.135563	chr5	76807127	0.8678588288208704	chr5:76807127:AC:A
chr5:76807317	['TA', 'T']	98663	25215.622611287406	-272.60400754401047	0.0108609102732585	0.0064041980709395	1.6959048038414637	0.0899071	0.0899071	chr5	76807317	1.046206010501854	chr5:76807317:TA:T
chr5:76808687	['G', 'T']	98663	107817.96928957428	-3841.3537970590064	-0.00307091902011	0.0042879001319724	-0.7161824962321155	0.47388	0.47388	chr5	76808687	0.3243316202158309	chr5:76808687:G:T
chr5:76809004	['ACT', 'A']	98663	62266.0396508374	-1727.4240772645874	0.0190598040016102	0.0045933310312428	4.149451426855521	3.33552e-05	3.33552e-05	chr5	76809004	4.476836450944962	chr5:76809004:ACT:A
chr5:76810617	['C', 'T']	98663	107058.6167835854	-3969.3850477931696	-0.0033254702598593	0.0042817482013553	-0.776661798750019	0.43736	0.43736	chr5	76810617	0.3591609391164992	chr5:76810617:C:T
chr5:76811138	['T', 'C']	98663	107450.028074907	-3900.912720693787	-0.0033905890964616	0.0042848657035957	-0.7912941340533431	0.428774	0.428774	chr5	76811138	0.3677715572678851	chr5:76811138:T:C
chr5:76811327	['T', 'C']	98663	107445.51325953411	-3897.6761050731234	-0.0032535683612416	0.0042844234106679	-0.7593946838075196	0.447618	0.447618	chr5	76811327	0.3490924575693038	chr5:76811327:T:C
chr5:76811527	['T', 'G']	98663	36249.10496800562	-1533.127731289228	0.0192405713879851	0.0055355060529098	3.475846870020295	0.000509462	0.000509462	chr5	76811527	3.292888203818048	chr5:76811527:T:G
chr5:76811974	['A', 'G']	98663	107411.94122479594	-3908.670007177127	-0.0033712207533001	0.0042836616949103	-0.7869950975133384	0.431287	0.431287	chr5	76811974	0.3652336323093071	chr5:76811974:A:G
chr5:76812401	['C', 'T']	98663	45035.68919028947	-2227.817748133389	-0.0271635377496056	0.0050780180054171	-5.349240140666677	8.85204e-08	8.85204e-08	chr5	76812401	7.052956632279797	chr5:76812401:C:T
chr5:76813370	['T', 'C']	98663	108394.86374197228	-3771.644829637986	-0.002431792123284	0.0042909314730545	-0.5667282590166869	0.5709	0.5709	chr5	76813370	0.2434399569933171	chr5:76813370:T:C
chr5:76813562	['T', 'A']	98663	107394.77905667834	-3915.6330856503314	-0.0035632402274095	0.0042837110749437	-0.8318115216153751	0.405517	0.405517	chr5	76813562	0.3919909346675335	chr5:76813562:T:A
chr5:76814392	['G', 'A']	98663	107106.96843065693	-3982.5134614974927	-0.0035358523948794	0.004282317752768	-0.8256866022130064	0.408984	0.408984	chr5	76814392	0.3882936818401645	chr5:76814392:G:A
chr5:76814444	['G', 'A']	98663	23875.451939548133	-701.2655014398011	0.0029727834489843	0.0065246157744374	0.4556258256051408	0.64866	0.64866	chr5	76814444	0.1879828822684562	chr5:76814444:G:A
chr5:76819034	['C', 'G']	98663	28019.41995580693	-1145.7171503587772	0.003364371781282	0.0060858213755454	0.5528213159198276	0.580387	0.580387	chr5	76819034	0.2362823238213008	chr5:76819034:C:G
chr5:76819138	['C', 'T']	98663	108020.75876539457	-3688.185753649168	-0.0011452843068224	0.0042893061141733	-0.2670092262797622	0.789463	0.789463	chr5	76819138	0.1026682193889072	chr5:76819138:C:T
chr5:76819347	['G', 'A']	98663	26339.800902087976	-991.3554537472382	0.0035975131551421	0.0062607616250373	0.5746127021919121	0.565555	0.565555	chr5	76819347	0.2475251537181802	chr5:76819347:G:A
chr5:76819696	['C', 'T']	98663	61162.73772253545	-1872.05506576194	0.018171661521267	0.0046148179271439	3.937676807222027	8.23308e-05	8.23308e-05	chr5	76819696	4.08443766457272	chr5:76819696:C:T
chr5:76819908	['A', 'T']	98663	16269.813931800676	-811.5048268376507	0.0123180564479477	0.0077583707744563	1.587711751093897	0.112355	0.112355	chr5	76819908	0.9494075959276153	chr5:76819908:A:T
chr5:76821240	['T', 'C']	98663	106623.85580900242	-3982.706500201654	-0.0032262990159348	0.0042809998675252	-0.7536321223480776	0.451072	0.451072	chr5	76821240	0.3457541306121213	chr5:76821240:T:C
chr5:76821292	['C', 'G']	98663	36247.46954662018	-1534.224910093256	0.0191272814779562	0.0055360218032723	3.455058913722123	0.000550404	0.000550404	chr5	76821292	3.259318418574116	chr5:76821292:C:G
chr5:76822508	['G', 'A']	98663	106061.02453465264	-4056.26406097821	-0.0033432351627387	0.0042791704355446	-0.781281141542853	0.434639	0.434639	chr5	76822508	0.3618713071805327	chr5:76822508:G:A
chr5:76823280	['A', 'G']	98663	106212.97919096243	-4066.263961119197	-0.0033148454473224	0.0042806861282064	-0.7743724599381779	0.438712	0.438712	chr5	76823280	0.3578204862640606	chr5:76823280:A:G
chr5:76823887	['G', 'A']	98663	106749.11184070056	-4014.5609604080673	-0.0036341052308519	0.0042919562400745	-0.8467246699581437	0.397151	0.397151	chr5	76823887	0.4010443395883781	chr5:76823887:G:A
chr5:76824556	['C', 'T']	98663	107543.33837990198	-3982.4976548551663	-0.0044585811157702	0.0043396433074472	-1.0274072774872574	0.304231	0.304231	chr5	76824556	0.5167965350463521	chr5:76824556:C:T
chr5:76826563	['G', 'A']	98663	23886.2945953344	-708.5268950346442	0.0023019801616619	0.0065248838351532	0.3528001754238012	0.724239	0.724239	chr5	76826563	0.1401180922934514	chr5:76826563:G:A
chr5:76827363	['G', 'T']	98663	28408.652866112145	-1161.468937301341	0.004440896231651	0.0060742188023348	0.7311057398762244	0.464716	0.464716	chr5	76827363	0.3328123746653357	chr5:76827363:G:T
chr5:76829242	['A', 'C']	98663	105525.91252612157	-3956.348631977434	-0.0042530399235495	0.0042787473168304	-0.9939918412148712	0.320229	0.320229	chr5	76829242	0.4945393408437147	chr5:76829242:A:C
chr5:76829251	['C', 'G']	98663	105297.84921717447	-4033.90812250997	-0.0040790142516663	0.004283158528598	-0.9523379124147135	0.340928	0.340928	chr5	76829251	0.4673373292312831	chr5:76829251:C:G
chr5:76829977	['A', 'G']	98663	105609.90108074126	-3955.7425526826937	-0.0043973923474908	0.0042766958649499	-1.0282218998854036	0.303848	0.303848	chr5	76829977	0.5173436179371105	chr5:76829977:A:G
chr5:76832178	['CTG', 'C']	98663	22475.050165223915	-430.1928108260138	0.0051786203157032	0.0067125098966055	0.7714879226207314	0.44042	0.44042	chr5	76832178	0.3561329674195939	chr5:76832178:CTG:C
chr5:76832509	['C', 'T']	98663	105187.32254696224	-4014.604824564936	-0.004604291480501	0.0042750220908017	-1.0770216814569873	0.281473	0.281473	chr5	76832509	0.5505632580538184	chr5:76832509:C:T
chr5:76832542	['G', 'A']	98663	34449.79333029242	-1504.9342100593567	0.0184510684412136	0.0056485083192029	3.266538243112153	0.00108908	0.00108908	chr5	76832542	2.962940217321864	chr5:76832542:G:A
chr5:76833228	['T', 'C']	98663	186242.32596774684	-6497.765566062721	0.0045043800167101	0.0095715989134075	0.470598492212261	0.637929	0.637929	chr5	76833228	0.1952276545454175	chr5:76833228:T:C
chr5:76835680	['C', 'T']	98663	36264.026634087975	-1515.811370033086	0.019807657748319	0.0055356382409925	3.5782066829510875	0.000346126	0.000346126	chr5	76835680	3.4607657765151174	chr5:76835680:C:T
chr5:76837434	['A', 'C']	98663	107583.43024317044	-3795.927088005322	-0.0043244825903304	0.0042903026761633	-1.0079667838721649	0.313473	0.313473	chr5	76837434	0.5037998597965363	chr5:76837434:A:C
chr5:76837788	['G', 'A']	98663	53853.87128009423	-2258.630043242132	-0.0241618376932807	0.0047823243147251	-5.052321027012815	4.3725e-07	4.3725e-07	chr5	76837788	6.359270181849286	chr5:76837788:G:A
chr5:76839328	['C', 'T']	98663	61086.76376667612	-1736.2446174577883	0.014752057057282	0.0046184466309253	3.194159906168776	0.00140282	0.00140282	chr5	76839328	2.852998051011436	chr5:76839328:C:T
chr5:76839452	['T', 'C']	98663	54904.92064200182	-2149.1444736380568	-0.0229148093620525	0.0047587763942671	-4.815273394576334	1.47216e-06	1.47216e-06	chr5	76839452	5.832044986641927	chr5:76839452:T:C
chr5:76840716	['A', 'G']	98663	32662.95900451113	-1373.845928105142	-0.0288745429954219	0.0057498384445568	-5.021800746898628	5.12783e-07	5.12783e-07	chr5	76840716	6.290066381165864	chr5:76840716:A:G
chr5:76840904	['C', 'T']	98663	54977.15942778355	-1854.5691258527509	-0.0177590579212956	0.0047701783183514	-3.722933763917093	0.000197031	0.000197031	chr5	76840904	3.705465438458872	chr5:76840904:C:T
chr5:76841353	['T', 'C']	98663	10908.43731373543	-48.39536025803446	-0.0031041526300016	0.0094423031632968	-0.3287495197218159	0.742346	0.742346	chr5	76841353	0.1293936272457884	chr5:76841353:T:C
chr5:76841397	['A', 'G']	98663	41452.0833139022	-1607.4504095369762	-0.018985633517026	0.0052363498196014	-3.625738189980445	0.000288282	0.000288282	chr5	76841397	3.540182473618455	chr5:76841397:A:G
chr5:76841962	['GTACATACTTGT', 'G']	98663	46301.28501054169	-1904.213317794301	-0.0197377758323076	0.0050230380462087	-3.9294497972606752	8.51984e-05	8.51984e-05	chr5	76841962	4.069568561074799	chr5:76841962:GTACATACTTGT:G
chr5:76842742	['T', 'A']	98663	19653.716849805744	90.48764843225456	-0.0005269481422462	0.0073044936715146	-0.072140269530416	0.94249	0.94249	chr5	76842742	0.025723249045627	chr5:76842742:T:A
chr5:76842871	['T', 'C']	98663	28630.83091121139	-298.46476248865963	0.0034590319894249	0.0061612723529759	0.5614152063500668	0.574516	0.574516	chr5	76842871	0.2406978719105082	chr5:76842871:T:C
chr5:76843054	['C', 'T']	98663	49155.90033161944	-1838.864230343701	-0.019710816852808	0.0049343858667982	-3.994583598626812	6.4855e-05	6.4855e-05	chr5	76843054	4.188056536330826	chr5:76843054:C:T
chr5:76843075	['G', 'A']	98663	11966.244940584827	-281.40658443263567	0.0111826479279875	0.0089638104862899	1.2475328371891965	0.212205	0.212205	chr5	76843075	0.6732443874147579	chr5:76843075:G:A
chr5:76843115	['C', 'T']	98663	11751.02705772585	-292.5503342330387	0.0117126996912536	0.0090482021689324	1.294478115384062	0.195503	0.195503	chr5	76843115	0.7088465739537959	chr5:76843115:C:T
chr5:76843654	['C', 'T']	98663	4001.0949349122034	60.11983820279328	0.0014361122474764	0.015074058921363	0.0952704414231267	0.9241	0.9241	chr5	76843654	0.0342810297557791	chr5:76843654:C:T
chr5:76844512	['T', 'G']	98663	70128.0833282647	-2180.1306301002483	-0.0169828974157016	0.0044920148908345	-3.7806859123181953	0.000156489	0.000156489	chr5	76844512	3.805516184681105	chr5:76844512:T:G
chr5:76844723	['C', 'T']	98663	6684.287224767854	-122.85875047675812	-0.0020924127938904	0.0117363912721549	-0.1782841714603343	0.8585	0.8585	chr5	76844723	0.0662597005030646	chr5:76844723:C:T
chr5:76844894	['ACT', 'A']	98663	10751.30764006447	-424.8654886498984	0.0087618646986982	0.0093975292421827	0.9323583330146892	0.351154	0.351154	chr5	76844894	0.4545023801651556	chr5:76844894:ACT:A
chr5:76845271	['C', 'T']	98663	6721.1362443113285	-124.1660291803214	-0.0026949838030307	0.011705614865205	-0.2302300079119771	0.817914	0.817914	chr5	76845271	0.0872923580510879	chr5:76845271:C:T
chr5:76845954	['A', 'G']	98663	161519.8225163952	-5352.057902312857	-0.0142765674906982	0.005540557717387	-2.5767383391560617	0.00997518	0.00997518	chr5	76845954	2.0010792588190154	chr5:76845954:A:G
chr5:76846093	['G', 'A']	98663	69705.66256412337	-2208.0063414450588	-0.0166053138224323	0.0044944999741934	-3.69458536383954	0.000220365	0.000220365	chr5	76846093	3.656857382206438	chr5:76846093:G:A
chr5:76846195	['A', 'G']	98663	54059.31461995417	-1902.1276415490647	-0.0208288731133778	0.0047877602325917	-4.3504419815323	1.36e-05	1.36e-05	chr5	76846195	4.866461091629782	chr5:76846195:A:G
chr5:76846273	['A', 'T']	98663	10821.877482134714	-436.4326467922532	0.0076031396147582	0.0093670975281932	0.8116857534443435	0.416974	0.416974	chr5	76846273	0.3798910241834659	chr5:76846273:A:T
chr5:76846584	['C', 'T']	98663	10532.315543289666	-12.783037532869432	-0.0011549194742502	0.0098790009532143	-0.1169065049917261	0.906934	0.906934	chr5	76846584	0.0424243165548303	chr5:76846584:C:T
chr5:76846780	['G', 'T']	98663	54000.703610343015	-1954.914770761998	-0.0214035523685745	0.0047969780905645	-4.461882452762189	8.13325e-06	8.13325e-06	chr5	76846780	5.089735878142273	chr5:76846780:G:T
chr5:76847208	['T', 'C']	98663	2002.101461614872	27.73290491210461	0.0009596422062495	0.0211985098234721	0.0452693238459155	0.963893	0.963893	chr5	76847208	0.0159711736580778	chr5:76847208:T:C
chr5:76847609	['A', 'AC']	98663	49008.908450347255	-1573.4091577661095	-0.0202690500601525	0.0049455575956678	-4.098435751290707	4.16284e-05	4.16284e-05	chr5	76847609	4.380610281030702	chr5:76847609:A:AC
chr5:76847611	['A', 'G']	98663	49034.92184474386	-1562.2285892523596	-0.0199485482933139	0.0049451569766235	-4.033956533152254	5.48867e-05	5.48867e-05	chr5	76847611	4.260532879891975	chr5:76847611:A:G
chr5:76847898	['G', 'C']	98663	5440.220610955973	154.70536275289388	-0.0026449774583939	0.0134886780344258	-0.196088708741019	0.844541	0.844541	chr5	76847898	0.0733792618519605	chr5:76847898:G:C
chr5:76848503	['G', 'A']	98663	5201.265219639289	165.52089844444927	-0.0027852714715287	0.0133903641157373	-0.2080056559668384	0.835225	0.835225	chr5	76848503	0.0781965148212738	chr5:76848503:G:A
chr5:76848949	['T', 'A']	98663	59960.80106856454	-2037.6409185262924	-0.01565551038652	0.0046461118189228	-3.369593973773457	0.000753078	0.000753078	chr5	76848949	3.1231600394497256	chr5:76848949:T:A
chr5:76849040	['C', 'T']	98663	71123.4635629993	-2167.189270776508	-0.0137161801937484	0.0044708613488773	-3.0679055160573325	0.00215623	0.00215623	chr5	76849040	2.6663049158400054	chr5:76849040:C:T
chr5:76849410	['G', 'A']	98663	58346.94458701444	-2004.7931983860929	-0.0162907614789084	0.0046826913288573	-3.4789313099745924	0.000503635	0.000503635	chr5	76849410	3.297884096318973	chr5:76849410:G:A
chr5:76849467	['TCA', 'T']	98663	45620.93587300299	-1846.0569074506	-0.0192556300173199	0.0050557474824371	-3.8086613471521207	0.000139806	0.000139806	chr5	76849467	3.85447418974216	chr5:76849467:TCA:T
chr5:76849593	['T', 'G']	98663	2199.1463689228394	37.72827450652231	0.0050907519208404	0.0204894808356435	0.2484568526492157	0.803781	0.803781	chr5	76849593	0.0948622639970346	chr5:76849593:T:G
chr5:76849886	['G', 'A']	98663	2109.154377389489	24.2904260222573	0.0036104165505114	0.0207125601481526	0.1743104920244975	0.861622	0.861622	chr5	76849886	0.0646832206239299	chr5:76849886:G:A
chr5:76851768	['G', 'A']	98663	15549.576029112144	-157.26071499319576	0.0023690788803586	0.007987976026395	0.2965806197377567	0.766787	0.766787	chr5	76851768	0.115325258699718	chr5:76851768:G:A
chr5:76852310	['G', 'T']	98663	15480.510446338973	-98.81252094332764	0.001694733853344	0.0080225897501371	0.2112452345347806	0.832696	0.832696	chr5	76852310	0.0795135215457372	chr5:76852310:G:T
chr5:76853561	['T', 'C']	98663	93385.55578085074	-4128.221563244642	-0.0104148961793434	0.0042881146904514	-2.428782094502949	0.0151514	0.0151514	chr5	76853561	1.8195472361924736	chr5:76853561:T:C
chr5:76854495	['C', 'A']	98663	4133.167567074468	60.96325168034595	0.0096753516236264	0.014842352474543	0.6518745354027408	0.514484	0.514484	chr5	76854495	0.2886281268680375	chr5:76854495:C:A
chr5:76854527	['T', 'G']	98663	3833.233110676383	24.227044305263263	0.0129023627527761	0.0153735041678527	0.8392597167115661	0.401326	0.401326	chr5	76854527	0.3965027034838157	chr5:76854527:T:G
chr5:76854639	['A', 'G']	98663	3832.1942062478456	24.2457066181234	0.0127896920383875	0.015375423750527	0.8318269626844673	0.405509	0.405509	chr5	76854639	0.3919995024714148	chr5:76854639:A:G
chr5:76854984	['G', 'A']	98663	4143.041991850966	61.8118571068143	0.0097286648217659	0.0148245271371458	0.6562546468945233	0.511662	0.511662	chr5	76854984	0.2910168359165378	chr5:76854984:G:A
chr5:76855494	['T', 'A']	98663	3832.165228676002	24.82636847275396	0.0130678621555777	0.0153771015673118	0.849826093583005	0.395424	0.395424	chr5	76855494	0.402936975004014	chr5:76855494:T:A
chr5:76855609	['T', 'C']	98663	87904.14620967908	-4313.104986617566	-0.0109196061753584	0.0043115726401246	-2.5326272074689427	0.0113227	0.0113227	chr5	76855609	1.9460499993595768	chr5:76855609:T:C
chr5:76855854	['A', 'G']	98663	76947.69856459332	-4146.974751249642	-0.0115608847928273	0.0043871228798081	-2.635185999926456	0.00841043	0.00841043	chr5	76855854	2.075181799463296	chr5:76855854:A:G
chr5:76856495	['C', 'T']	98663	87226.14530599004	-4301.145606915512	-0.010016516926007	0.0043146678518419	-2.321503594240989	0.0202617	0.0202617	chr5	76856495	1.6933241192103945	chr5:76856495:C:T
chr5:76856999	['T', 'C']	98663	87956.87654245879	-4293.637295854255	-0.010368144342344	0.0043118910552856	-2.404546916748832	0.0161944	0.0161944	chr5	76856999	1.7906351378987098	chr5:76856999:T:C
chr5:76857097	['G', 'C']	98663	76750.00773833666	-4120.441034666037	-0.0105261542343943	0.0043906680669274	-2.397392395403836	0.0165141	0.0165141	chr5	76857097	1.7821450898916935	chr5:76857097:G:C
chr5:76857101	['G', 'A']	98663	11135.692989214182	-167.0338269838205	-0.0012101035016414	0.0093151540853369	-0.129906976369431	0.89664	0.89664	chr5	76857101	0.0473818907303382	chr5:76857101:G:A
chr5:76857185	['G', 'A']	98663	11130.625397984224	-165.82545575316882	-0.0011600862333062	0.0093180608206369	-0.1244986758121395	0.900921	0.900921	chr5	76857185	0.0453132897848466	chr5:76857185:G:A
chr5:76858979	['G', 'C']	98663	11141.613630602951	-168.44095100156554	-0.001311162551801	0.0093135310961224	-0.1407803912682441	0.888044	0.888044	chr5	76858979	0.0515655156585619	chr5:76858979:G:C
chr5:76859021	['T', 'C']	98663	93766.32735903612	-4260.917116665698	-0.0093700981962057	0.0042939874337144	-2.182143832708034	0.0291013	0.0291013	chr5	76859021	1.536087609975746	chr5:76859021:T:C
chr5:76860556	['T', 'C']	98663	92056.1205435004	-4270.650480527626	-0.009720956229236	0.0042956402453102	-2.2629819244869904	0.023639	0.023639	chr5	76860556	1.6263708993503316	chr5:76860556:T:C
chr5:76860608	['A', 'G']	98663	9844.995681396547	-256.0360109257948	0.006123746326301	0.0098140913896329	0.623974862590928	0.532646	0.532646	chr5	76860608	0.2735613300422159	chr5:76860608:A:G
chr5:76861037	['A', 'C']	98663	76944.93715531225	-4104.405915911818	-0.0107566341276322	0.0043865932818417	-2.452161264222796	0.0142018	0.0142018	chr5	76861037	1.847656607692624	chr5:76861037:A:C
chr5:76861088	['G', 'A']	98663	4115.166837288032	58.73052296040253	0.0088642824220838	0.014871346303176	0.5960645553786014	0.551133	0.551133	chr5	76861088	0.2587435840955117	chr5:76861088:G:A
chr5:76861258	['G', 'A']	98663	4124.376223974699	58.92024497503236	0.008709173815816	0.0148592935456092	0.5861095474750542	0.557803	0.557803	chr5	76861258	0.2535191543224929	chr5:76861258:G:A
chr5:76861400	['C', 'T']	98663	10978.780408932858	-176.95362461589912	0.0004562965583753	0.0093734464320507	0.0486796997969864	0.961175	0.961175	chr5	76861400	0.0171975336476271	chr5:76861400:C:T
chr5:76861684	['G', 'A']	98663	92220.95530528044	-4219.722583303352	-0.0095086814155242	0.0042940010360344	-2.2144106011454427	0.0268028	0.0268028	chr5	76861684	1.5718198342909842	chr5:76861684:G:A
chr5:76861836	['T', 'C']	98663	4059.123423879992	49.70362281764244	0.0095540549593687	0.0149640058502416	0.6384690740557577	0.52317	0.52317	chr5	76861836	0.281357167604287	chr5:76861836:T:C
chr5:76862211	['C', 'A']	98663	11133.961930659409	-167.86033925217797	-0.0002603202934913	0.0093217988278987	-0.027925972046536	0.977721	0.977721	chr5	76862211	0.0097850567123241	chr5:76862211:C:A
chr5:76862388	['T', 'C']	98663	92350.65644451654	-4215.840625484414	-0.009512024226859	0.0042935687743912	-2.2154121027693603	0.0267341	0.0267341	chr5	76862388	1.5729344317848055	chr5:76862388:T:C
chr5:76862407	['C', 'T']	98663	77049.1805233118	-4068.023725328224	-0.0104111610038714	0.0043821052989933	-2.37583542464465	0.0175112	0.0175112	chr5	76862407	1.7566840917508664	chr5:76862407:C:T
chr5:76862448	['A', 'G']	98663	10814.275200801432	-176.8058761335749	0.0029867653009113	0.0095642788963584	0.3122833758066768	0.754826	0.754826	chr5	76862448	0.1221531489654308	chr5:76862448:A:G
chr5:76862891	['G', 'A']	98663	76716.32874434823	-4064.719757140989	-0.0101230183434562	0.0043884485731498	-2.3067419327624483	0.0210713	0.0210713	chr5	76862891	1.6763086696405916	chr5:76862891:G:A
chr5:76862992	['A', 'G']	98663	12005.486727009193	-365.9382739391378	0.0069270693541753	0.0089254334011418	0.7761045366479493	0.437689	0.437689	chr5	76862992	0.358834367938705	chr5:76862992:A:G
chr5:76863803	['A', 'G']	98663	6724.044548984615	19.897546112462454	0.0074886993178433	0.0117757721622376	0.635941254184417	0.524816	0.524816	chr5	76863803	0.2799929331488079	chr5:76863803:A:G
chr5:76864544	['C', 'T']	98663	37230.48881214768	-1483.4192986903968	0.00620358171195	0.0054457304642993	1.1391642962535409	0.254637	0.254637	chr5	76864544	0.5940784909874328	chr5:76864544:C:T
chr5:76864852	['T', 'G']	98663	119961.31388564738	-2943.4198312198564	0.0114684299821585	0.0043513954781293	2.635575194164795	0.00840079	0.00840079	chr5	76864852	2.075679871496667	chr5:76864852:T:G
chr5:76864954	['G', 'A']	98663	118366.3920069752	-3133.1333321748043	0.0120536421301931	0.0043240011894751	2.787613046807774	0.00531081	0.00531081	chr5	76864954	2.2748392356600555	chr5:76864954:G:A
chr5:76865137	['T', 'G']	98663	118463.4185591468	-3096.2491243477825	0.0127552762366171	0.0043246409736964	2.9494416563589936	0.00318423	0.00318423	chr5	76865137	2.496995570292642	chr5:76865137:T:G
chr5:76865159	['T', 'C']	98663	121415.92041238373	-2925.7407800405817	0.0129296869946773	0.0043633470489979	2.963249736838297	0.00304482	0.00304482	chr5	76865159	2.516438376370142	chr5:76865159:T:C
chr5:76865370	['G', 'A']	98663	119548.96670902202	-3013.3629076038387	0.0122269546859366	0.0043507419472634	2.8103148460981773	0.00495028	0.00495028	chr5	76865370	2.305370235608694	chr5:76865370:G:A
chr5:76865543	['G', 'A']	98663	118849.27379546392	-3127.6204029599426	0.0127579899548481	0.0043484798807039	2.9338965120801577	0.00334813	0.00334813	chr5	76865543	2.4751976877198283	chr5:76865543:G:A
chr5:76865728	['G', 'A']	98663	36866.67903843613	-1513.7320847155336	0.005045364032357	0.0054664185940352	0.9229743287245477	0.356023	0.356023	chr5	76865728	0.4485219445821062	chr5:76865728:G:A
chr5:76866352	['T', 'C']	98663	81755.45987081593	-1579.604807622199	0.0093993081514264	0.0043417481740557	2.1648671858935584	0.0304002	0.0304002	chr5	76866352	1.517123559200106	chr5:76866352:T:C
chr5:76866767	['C', 'T']	98663	80671.62942726814	-1734.280676596915	0.0093399636441362	0.00435237558501	2.1459461532464634	0.0318797	0.0318797	chr5	76866767	1.496485774131559	chr5:76866767:C:T
chr5:76867455	['A', 'T']	98663	79070.42554615029	-1838.4129614747824	0.0101430940677852	0.0043602308618061	2.326274545835305	0.0200059	0.0200059	chr5	76867455	1.6988419063573803	chr5:76867455:A:T
chr5:76867703	['T', 'C']	98663	81818.09756097585	-1668.5874433855324	0.0084444991388462	0.0043513274100702	1.9406719704205944	0.0523009	0.0523009	chr5	76867703	1.2814908376782197	chr5:76867703:T:C
chr5:76867988	['A', 'G']	98663	121129.87112503288	-2987.213185026408	0.0126920003122641	0.0043565950993011	2.913284347746731	0.00357729	0.00357729	chr5	76867988	2.4464458514935776	chr5:76867988:A:G
chr5:76868028	['T', 'C']	98663	121232.28751279735	-2977.796258011823	0.0124961661952763	0.004358455673832	2.8671087032736606	0.00414328	0.00414328	chr5	76868028	2.3826557163889053	chr5:76868028:T:C
chr5:76868587	['T', 'C']	98663	118425.60851624682	-3155.2951848482617	0.0117617467668611	0.0043238268920305	2.720216849693886	0.00652505	0.00652505	chr5	76868587	2.185416156075368	chr5:76868587:T:C
chr5:76868776	['A', 'G']	98663	36875.46504790388	-1514.920623397827	0.0050386194813387	0.0054593466180394	0.9229345256609176	0.356044	0.356044	chr5	76868776	0.448496328497882	chr5:76868776:A:G
chr5:76869214	['A', 'C']	98663	81778.20819181832	-1533.3714820543148	0.0097652647511043	0.004341455131557	2.249306846481697	0.0244952	0.0244952	chr5	76869214	1.6109190102373798	chr5:76869214:A:C
chr5:76869238	['C', 'T']	98663	82580.76195545284	-1476.2045261445078	0.0087783307708588	0.0043368389788198	2.024131127240436	0.0429594	0.0429594	chr5	76869238	1.3669417929162482	chr5:76869238:C:T
chr5:76869888	['C', 'T']	98663	82598.46404201601	-1669.119826382959	0.0084153182476275	0.0043364295216547	1.940609943181163	0.0523085	0.0523085	chr5	76869888	1.2814277336346391	chr5:76869888:C:T
chr5:76870193	['G', 'A']	98663	82541.54901265104	-1432.8597702495435	0.0094213918544178	0.0043378579071113	2.171899600254951	0.0298656	0.0298656	chr5	76870193	1.5248287558517282	chr5:76870193:G:A
chr5:76871158	['C', 'A']	98663	81824.90409472931	-1794.3786721566037	0.0111117159166731	0.0043415183408156	2.5594078026134954	0.0104865	0.0104865	chr5	76871158	1.979369438815311	chr5:76871158:C:A
chr5:76871865	['T', 'C']	98663	123113.20412197648	-3063.8983104533013	0.0135732065528443	0.0043770805510607	3.100972530550096	0.00192941	0.00192941	chr5	76871865	2.714575474887339	chr5:76871865:T:C
chr5:76873603	['A', 'G']	98663	3805.661490557234	297.32983126211764	0.0095398247454743	0.0159152558795615	0.5994138465423865	0.548898	0.548898	chr5	76873603	0.2605083516387644	chr5:76873603:A:G
chr5:76874130	['A', 'G']	98663	123737.29814080376	-3398.348767247198	0.0139316337616565	0.0043887804090023	3.1743747609426425	0.00150206	0.00150206	chr5	76874130	2.823312719030606	chr5:76874130:A:G
chr5:76874849	['A', 'T']	98663	129751.04149137832	-3245.6659978206767	0.0106963521890076	0.0044840233869255	2.385436307088834	0.0170608	0.0170608	chr5	76874849	1.7680006081368678	chr5:76874849:A:T
chr5:76875238	['G', 'A']	98663	124191.39863755244	-3726.540017642332	0.0127023729536443	0.004401586686657	2.8858622714736755	0.00390428	0.00390428	chr5	76875238	2.4084590439524773	chr5:76875238:G:A
chr5:76875427	['A', 'C']	98663	130893.57342699872	-3859.196588863833	0.0136190670912637	0.0044941599542181	3.0303921600478763	0.002443	0.002443	chr5	76875427	2.6120765330265634	chr5:76875427:A:C
chr5:76877306	['A', 'G']	98663	2592.183911774245	176.8216414522995	-0.0451896201675524	0.0189674285321638	-2.3824853269341486	0.0171981	0.0171981	chr5	76877306	1.7645195301328374	chr5:76877306:A:G
chr5:76877394	['G', 'T']	98663	121499.48086379064	-3939.7341235728672	0.0120484172595726	0.0043828326589011	2.7490023455728547	0.00597878	0.00597878	chr5	76877394	2.223387426935071	chr5:76877394:G:T
chr5:76877897	['A', 'C']	98663	12039.244047800044	-392.1359269444965	0.008542801668368	0.0088803681229046	0.9619873354499828	0.336058	0.336058	chr5	76877897	0.4735857615799682	chr5:76877897:A:C
chr5:76878015	['G', 'A']	98663	133815.63176887983	-3405.5889729943674	0.0122065303957001	0.0045567588126448	2.678774738269515	0.00739043	0.00739043	chr5	76878015	2.131330292160744	chr5:76878015:G:A
chr5:76878041	['T', 'C']	98663	128185.88998479472	-4011.895490545805	0.0141023719838656	0.0044628653077004	3.1599367248509087	0.00157851	0.00157851	chr5	76878041	2.8017526624692217	chr5:76878041:T:C
chr5:76878111	['A', 'C']	98663	3057.6818057400046	253.42380764618463	-0.0306500539778901	0.0175335029816666	-1.748085023850536	0.0804524	0.0804524	chr5	76878111	1.0944609958010023	chr5:76878111:A:C
chr5:76878694	['A', 'G']	98663	129308.59095747372	-3876.741867032064	0.012671628643198	0.0044787916944155	2.829251616903214	0.00466664	0.00466664	chr5	76878694	2.3309957007312687	chr5:76878694:A:G
chr5:76879632	['A', 'G']	98663	132953.86577664246	-3360.568762532218	0.0132521889080585	0.0045391581038725	2.9195257368877607	0.00350644	0.00350644	chr5	76879632	2.455133588076151	chr5:76879632:A:G
chr5:76879791	['C', 'T']	98663	128084.77127535554	-3817.617831939762	0.0124029077846518	0.0044557613306287	2.783566457968636	0.00537751	0.00537751	chr5	76879791	2.269418773327152	chr5:76879791:C:T
chr5:76881150	['A', 'G']	98663	37143.51762273064	-1959.6627390822343	-0.0008873196509421	0.0054456837513202	-0.1629399890742818	0.870566	0.870566	chr5	76881150	0.0601982982407898	chr5:76881150:A:G
chr5:76882007	['G', 'C']	98663	2020.1023738571632	128.8170245347941	-0.0430028187418239	0.0214840193428837	-2.001618880317566	0.0453285	0.0453285	chr5	76882007	1.3436286522737944	chr5:76882007:G:C
chr5:76882053	['G', 'A']	98663	87497.05751391462	-2142.6915034764024	0.0133799178066406	0.0043016142448633	3.110441114662415	0.00186861	0.00186861	chr5	76882053	2.7284813313241822	chr5:76882053:G:A
chr5:76882766	['G', 'A']	98663	125717.38736099424	-4051.0583620704233	0.0128758303379774	0.0044299336134664	2.9065515336023453	0.00365518	0.00365518	chr5	76882766	2.4370912312692155	chr5:76882766:G:A
chr5:76883808	['G', 'A']	98663	125573.36400498752	-4104.809867794771	0.0133504594800969	0.0044318181304728	3.0124114047686943	0.00259247	0.00259247	chr5	76883808	2.586286260555061	chr5:76883808:G:A
chr5:76884022	['A', 'AG']	98663	133224.95515276853	-3408.3994800876453	0.0123656549096883	0.0045448742574603	2.720791425503205	0.00651373	0.00651373	chr5	76884022	2.1861702472971416	chr5:76884022:A:AG
chr5:76884061	['G', 'A']	98663	125802.85106792772	-4086.7040293933337	0.012845232354357	0.0044317649605603	2.8984462101827604	0.00375099	0.00375099	chr5	76884061	2.4258540936606896	chr5:76884061:G:A
chr5:76884105	['T', 'A']	98663	128296.6042209405	-3883.105604497409	0.0114556078338134	0.0044607712901363	2.5680778252729666	0.0102279	0.0102279	chr5	76884105	1.9902135267994463	chr5:76884105:T:A
chr5:76884263	['T', 'C']	98663	129971.02913507164	-3648.18624691128	0.0117959587667801	0.0044790149992278	2.6336055514022187	0.00844967	0.00844967	chr5	76884263	2.073160251994403	chr5:76884263:T:C
chr5:76884363	['C', 'T']	98663	126654.12074767874	-3902.566799300492	0.0135634381920349	0.0044334344210534	3.0593523900173083	0.00221876	0.00221876	chr5	76884363	2.6538896722216614	chr5:76884363:C:T
chr5:76884462	['G', 'A']	98663	125367.60130162402	-4110.432918966906	0.0126238656696218	0.004427406872894	2.851300102303433	0.00435499	0.00435499	chr5	76884462	2.3610128378893385	chr5:76884462:G:A
chr5:76884697	['A', 'G']	98663	128440.41447468453	-3853.221375587751	0.0115651877070275	0.0044603693423951	2.592876692318308	0.00951909	0.00951909	chr5	76884697	2.021404567042873	chr5:76884697:A:G
chr5:76884704	['A', 'G']	98663	129408.98602086228	-3737.40415607336	0.0115001479835333	0.0044697590052956	2.572878754740083	0.0100871	0.0100871	chr5	76884704	1.996233673706014	chr5:76884704:A:G
chr5:76885762	['G', 'T']	98663	2131.7441513930166	143.90244143187448	-0.0363295617103625	0.02146731764561	-1.6923195673583231	0.0905882	0.0905882	chr5	76885762	1.0429283697474865	chr5:76885762:G:T
chr5:76886377	['T', 'C']	98663	2058.208609976382	143.7112148876755	-0.0391047443004697	0.021301525287962	-1.835772029084164	0.0663944	0.0663944	chr5	76886377	1.177868549422053	chr5:76886377:T:C
chr5:76887206	['C', 'T']	98663	125226.0383076389	-4154.427247614811	0.0127152274704238	0.0044388223825524	2.864549732920878	0.00417691	0.00417691	chr5	76887206	2.3791448823897667	chr5:76887206:C:T
chr5:76889995	['A', 'C']	98663	2910.206475024327	215.71283858506663	-0.0288295745965516	0.0179323170148442	-1.6076882074238794	0.107907	0.107907	chr5	76889995	0.966950381426767	chr5:76889995:A:C
chr5:76890737	['A', 'G']	98663	2064.251066892378	146.4427316807333	-0.0374136125378157	0.0212692011875517	-1.759051137271334	0.0785719	0.0785719	chr5	76890737	1.104732744760939	chr5:76890737:A:G
chr5:76890919	['A', 'G']	98663	3542.653492105413	309.4339892516424	-0.0237165826338921	0.0163661228286746	-1.4491265208115691	0.147305	0.147305	chr5	76890919	0.8317825115717903	chr5:76890919:A:G
chr5:76891051	['G', 'A']	98663	14101.716130863666	-592.9655829933317	0.0131861165922408	0.0082712489479568	1.5942110647628476	0.110892	0.110892	chr5	76891051	0.9550997837081544	chr5:76891051:G:A
chr5:76891483	['G', 'A']	98663	123098.93477974347	-4058.0019611039634	0.0124239429692401	0.0043981311700193	2.82482320080177	0.00473162	0.00473162	chr5	76891483	2.3249901411636897	chr5:76891483:G:A
chr5:76891952	['G', 'A']	98663	2380.120618702994	187.6283373936907	-0.0335003560400099	0.0198305978365364	-1.6893265808803792	0.09116	0.09116	chr5	76891952	1.040195683491662	chr5:76891952:G:A
chr5:76892285	['T', 'C']	98663	3252.461515068575	263.57589024486265	-0.0251434942290732	0.0170132920267964	-1.477873546722853	0.139445	0.139445	chr5	76892285	0.8555970533688146	chr5:76892285:T:C
chr5:76892548	['A', 'AAGG']	98663	3253.2637879479	264.1793026518398	-0.0250433151701073	0.0170112518419847	-1.4721618022430911	0.14098	0.14098	chr5	76892548	0.850842493768144	chr5:76892548:A:AAGG
chr5:76892571	['T', 'G']	98663	2066.25131017425	148.02537235951232	-0.036244341342117	0.0212608654309582	-1.704744402800328	0.0882453	0.0882453	chr5	76892571	1.0543084161205518	chr5:76892571:T:G
chr5:76892953	['G', 'A']	98663	3224.1307128594453	261.3129698818379	-0.0254536493360287	0.0170724757861077	-1.490917290199997	0.135986	0.135986	chr5	76892953	0.8665058007159268	chr5:76892953:G:A
chr5:76893626	['G', 'A']	98663	2378.168727700292	187.1012834889277	-0.0342935922398794	0.0198372038470661	-1.7287513151684089	0.0838567	0.0838567	chr5	76893626	1.0764622323210695	chr5:76893626:G:A
chr5:76894421	['CATATTTTGTTCAGAATAA', 'C']	98663	2073.1050599039104	142.2446936849595	-0.0397048681562507	0.0212274836496477	-1.870446295546181	0.0614248	0.0614248	chr5	76894421	1.2116562489144307	chr5:76894421:CATATTTTGTTCAGAATAA:C
chr5:76894832	['A', 'G']	98663	2626.8786170536364	217.23421786621165	-0.0349250324470087	0.0188801350518607	-1.8498295881398767	0.0643411	0.0643411	chr5	76894832	1.1915115185063774	chr5:76894832:A:G
chr5:76895916	['C', 'G']	98663	1997.384645797007	132.15245900210732	-0.039355203309056	0.0216028413947743	-1.8217605077902328	0.0684944	0.0684944	chr5	76895916	1.1643449343253307	chr5:76895916:C:G
chr5:76896434	['T', 'A']	98663	2071.0839659838434	141.53536033476337	-0.0393077929440895	0.0212366039463559	-1.85094533209649	0.0641804	0.0641804	chr5	76896434	1.1925975805211098	chr5:76896434:T:A
chr5:76896527	['CCTTT', 'C']	98663	120018.7922678375	-3748.730559838962	0.0127830370917906	0.0043564461106121	2.93428100961738	0.00334398	0.00334398	chr5	76896527	2.4757363286958243	chr5:76896527:CCTTT:C
chr5:76896964	['G', 'C']	98663	3125.3167668494625	212.68729620269005	0.0118271871556905	0.017466165776348	0.6771484541676861	0.498313	0.498313	chr5	76896964	0.3024977827975967	chr5:76896964:G:C
chr5:76897451	['T', 'A']	98663	4130.278586364708	145.97646410618574	0.0137725129549459	0.0151437127411452	0.9094541867217478	0.363113	0.363113	chr5	76897451	0.4399582024030016	chr5:76897451:T:A
chr5:76898416	['C', 'T']	98663	15600.58119874712	-824.3665593489233	-0.0008776214277756	0.0078883331680036	-0.1112556238541541	0.911414	0.911414	chr5	76898416	0.0402843046146093	chr5:76898416:C:T
chr5:76898477	['C', 'T']	98663	126376.11191661507	-3291.909886973121	0.0124681232690165	0.0044258422686561	2.817118756652448	0.00484662	0.00484662	chr5	76898477	2.314561029869284	chr5:76898477:C:T
chr5:76898800	['T', 'C']	98663	127344.01159866984	-3182.175096348596	0.0118420617772718	0.0044423615042413	2.665713217162925	0.00768377	0.00768377	chr5	76898800	2.1144256434493083	chr5:76898800:T:C
chr5:76899090	['C', 'T']	98663	2061.8150044613867	145.0371084752934	-0.0380594621139465	0.0212887807218668	-1.787770873831847	0.0738161	0.0738161	chr5	76899090	1.1318489040499036	chr5:76899090:C:T
chr5:76899224	['C', 'T']	98663	2062.250823610506	149.98697344256237	-0.0345370795227636	0.0212787859856796	-1.6230756560081303	0.104576	0.104576	chr5	76899224	0.9805679738197162	chr5:76899224:C:T
chr5:76899402	['G', 'T']	98663	3197.45866081451	207.751806264433	0.0081284084452832	0.0173324986028729	0.468969225471966	0.639093	0.639093	chr5	76899402	0.1944359392626196	chr5:76899402:G:T
chr5:76899447	['A', 'C']	98663	2069.349078142278	140.60879259527633	-0.0401587773555976	0.0212647383037288	-1.8885150046053305	0.0589598	0.0589598	chr5	76899447	1.2294439983349563	chr5:76899447:A:C
chr5:76899602	['A', 'G']	98663	3189.1616189259867	215.9769411519896	0.010146592619314	0.0173088643018591	0.5862078783657799	0.557737	0.557737	chr5	76899602	0.2535705436690678	chr5:76899602:A:G
chr5:76899798	['G', 'A']	98663	3189.2262710833606	214.860445401624	0.0096504146864359	0.0173104160531419	0.5574917816423199	0.577193	0.577193	chr5	76899798	0.2386789445220771	chr5:76899798:G:A
chr5:76900068	['T', 'C']	98663	6531.595809597176	487.1064423870711	-0.0168413380716494	0.0124346117169389	-1.3543919548937318	0.175614	0.175614	chr5	76900068	0.7554408649653057	chr5:76900068:T:C
chr5:76900751	['A', 'G']	98663	129279.17118030568	-3320.83969518441	0.0116806843458416	0.0044725216897646	2.611655159229961	0.00901187	0.00901187	chr5	76900751	2.0451850817828565	chr5:76900751:A:G
chr5:76901290	['C', 'T']	98663	2052.020798281	145.8223536410693	-0.0373530895549176	0.0213313940905484	-1.7510852500478662	0.0799343	0.0799343	chr5	76901290	1.097266823886849	chr5:76901290:C:T
chr5:76901444	['G', 'A']	98663	2052.020798281	145.806238465693	-0.0373587816156023	0.0213313947551883	-1.751352035080389	0.0798884	0.0798884	chr5	76901444	1.0975162767776765	chr5:76901444:G:A
chr5:76901603	['T', 'G']	98663	2068.2096236303005	144.13417317503303	-0.038466445929926	0.0212586713217127	-1.8094473237675013	0.0703846	0.0703846	chr5	76901603	1.1525223531681543	chr5:76901603:T:G
chr5:76901974	['T', 'G']	98663	2012.0611798094465	138.61630148906744	-0.0378096402089598	0.0215372679960744	-1.7555448637149016	0.0791693	0.0791693	chr5	76901974	1.1014431949931072	chr5:76901974:T:G
chr5:76902641	['T', 'TTG']	98663	2013.2856795304567	142.68205267293084	-0.03545240296421	0.0215203721477268	-1.6473880061574502	0.0994815	0.0994815	chr5	76902641	1.0022576749822023	chr5:76902641:T:TTG
chr5:76902682	['A', 'G']	98663	2063.2585155496977	145.45729391145878	-0.0376194080156646	0.0212890135129651	-1.767080846313249	0.0772178	0.0772178	chr5	76902682	1.11228257595039	chr5:76902682:A:G
chr5:76903898	['TG', 'T']	98663	2039.37706498356	147.5300367054231	-0.0366640757374833	0.0213887051836469	-1.714179302705775	0.0864989	0.0864989	chr5	76903898	1.0629894153903034	chr5:76903898:TG:T
chr5:76903960	['C', 'T']	98663	12369.75523320054	-519.6730676338243	0.0133473935262338	0.0087694212119792	1.5220381372491312	0.128003	0.128003	chr5	76903960	0.8927798516944927	chr5:76903960:C:T
chr5:76905200	['TG', 'T']	98663	2025.924019955787	146.25141590868	-0.0352423081665945	0.0214515620317381	-1.642878412045363	0.100411	0.100411	chr5	76905200	0.998218707732646	chr5:76905200:TG:T
chr5:76905633	['C', 'T']	98663	2021.922194731184	151.6191146072552	-0.0321074083517847	0.0214690985313355	-1.4955173038552088	0.134783	0.134783	chr5	76905633	0.8703648813302031	chr5:76905633:C:T
chr5:76905896	['C', 'T']	98663	2028.1100203835333	147.7960584326421	-0.0346905887788923	0.0214417142248998	-1.6179018344814449	0.105687	0.105687	chr5	76905896	0.9759784296791608	chr5:76905896:C:T
chr5:76906105	['T', 'C']	98663	2037.259568771423	150.416510236845	-0.0333646731078977	0.0214005159797057	-1.5590592834087609	0.118986	0.118986	chr5	76906105	0.9245041350816624	chr5:76906105:T:C
chr5:76906136	['A', 'T']	98663	129780.83855697692	-3274.811599770984	0.0108846128674428	0.0044828843283586	2.428037859149501	0.0151825	0.0151825	chr5	76906136	1.818656710205399	chr5:76906136:A:T
chr5:76906610	['C', 'T']	98663	3682.994686221869	278.59095570378105	0.009629663453071	0.0163086379398325	0.5904639914502848	0.554881	0.554881	chr5	76906610	0.2558001458587993	chr5:76906610:C:T
chr5:76906927	['G', 'A']	98663	2524.4396642951456	126.79014866698996	-0.0315534971585656	0.0194846337438668	-1.6194041711714389	0.105364	0.105364	chr5	76906927	0.9773077503379164	chr5:76906927:G:A
chr5:76907595	['G', 'A']	98663	2050.2285812755945	140.85015823623843	-0.0375389065136218	0.0213239656109743	-1.7604092596314498	0.0783415	0.0783415	chr5	76907595	1.1060081172981573	chr5:76907595:G:A
chr5:76907788	['A', 'G']	98663	3592.182043017292	262.61486567266354	-0.0358848213509816	0.0163102047236557	-2.2001453665958888	0.0277989	0.0277989	chr5	76907788	1.5559723887359422	chr5:76907788:A:G
chr5:76907983	['C', 'T']	98663	5704.08129619678	426.6696685591589	-0.0065155430672361	0.0130862451381427	-0.4978924816443486	0.618561	0.618561	chr5	76907983	0.2086174655464406	chr5:76907983:C:T
chr5:76908315	['G', 'A']	98663	3021.091860936549	204.2515950912096	0.0147381064673746	0.0176912670813624	0.8330724079622963	0.404806	0.404806	chr5	76908315	0.3927530590447887	chr5:76908315:G:A
chr5:76908518	['A', 'C']	98663	2027.0205448906368	148.1775638017328	-0.0344204091953046	0.0214434286326264	-1.6051728380289687	0.108459	0.108459	chr5	76908518	0.9647344041093412	chr5:76908518:A:C
chr5:76908519	['G', 'A']	98663	2027.1232755911897	148.17220572111108	-0.0344113504157963	0.0214434232452144	-1.60475079106019	0.108552	0.108552	chr5	76908519	0.9643621705424754	chr5:76908519:G:A
chr5:76908570	['T', 'A']	98663	126663.10831770491	-3235.530878745608	0.0120560435860447	0.0044304223357412	2.7211951079214107	0.00650578	0.00650578	chr5	76908570	2.18670062694434	chr5:76908570:T:A
chr5:76909206	['T', 'C']	98663	6063.659373859439	435.4810648825349	-0.0064880026561726	0.0127111352707564	-0.5104188192457612	0.609759	0.609759	chr5	76909206	0.214841780810884	chr5:76909206:T:C
chr5:76909738	['T', 'A']	98663	2017.2249016745727	152.65433563651277	-0.0315490214219534	0.0214905425612284	-1.4680421088517157	0.142096	0.142096	chr5	76909738	0.8474181472827917	chr5:76909738:T:A
chr5:76910426	['C', 'T']	98663	2041.0827496731165	151.0374295033178	-0.0329258578268117	0.0213748923010281	-1.540398770815233	0.123466	0.123466	chr5	76910426	0.9084526217186988	chr5:76910426:C:T
chr5:76911391	['C', 'T']	98663	128949.516049558	-3215.929175742693	0.0110648869126406	0.0044711752574829	2.47471554467082	0.0133359	0.0133359	chr5	76911391	1.874977669749564	chr5:76911391:C:T
chr5:76911416	['T', 'A']	98663	3013.1526992235804	203.79269069073428	0.0139708873292229	0.017716645898849	0.7885740567931392	0.430363	0.430363	chr5	76911416	0.3661650737416759	chr5:76911416:T:A
chr5:76911419	['T', 'G']	98663	3013.3665041408603	203.7741748390848	0.0139666553474348	0.017716683495756	0.788333513480698	0.430504	0.430504	chr5	76911419	0.366022808972563	chr5:76911419:T:G
chr5:76911509	['T', 'C']	98663	5679.690798876847	435.9252974948684	-0.0052273143545235	0.0131090551065666	-0.3987559982034885	0.690074	0.690074	chr5	76911509	0.1611043352504937	chr5:76911509:T:C
chr5:76911593	['T', 'C']	98663	3176.3541337225806	305.4786840744057	-0.017222306756213	0.0173224756956646	-0.9942174004910428	0.320119	0.320119	chr5	76911593	0.494688548441706	chr5:76911593:T:C
chr5:76912472	['C', 'T']	98663	2105.0640077032235	167.96307064961456	-0.0298202735562057	0.0210490588090798	-1.4167034177956812	0.156573	0.156573	chr5	76912472	0.8052831270927973	chr5:76912472:C:T
chr5:76912848	['G', 'A']	98663	128088.2454375862	-3241.3185733082014	0.0113810124070154	0.0044570132029329	2.5535065499752427	0.0106659	0.0106659	chr5	76912848	1.972002492437483	chr5:76912848:G:A
chr5:76913193	['A', 'G']	98663	1995.18199971618	142.15229490617628	-0.033784322985362	0.0216052277625374	-1.563710568418192	0.117889	0.117889	chr5	76913193	0.928526716212558	chr5:76913193:A:G
chr5:76913574	['A', 'G']	98663	128355.40758197758	-3206.8015712839515	0.0115217664266146	0.004461569657287	2.582446831866962	0.00981167	0.00981167	chr5	76913574	2.008257067027935	chr5:76913574:A:G
chr5:76914791	['A', 'C']	98663	2085.71875411897	168.86558511921308	-0.0284234936095101	0.021148744894597	-1.3439801629444017	0.178958	0.178958	chr5	76914791	0.7472488824754487	chr5:76914791:A:C
chr5:76915034	['G', 'A']	98663	128117.26921595266	-3236.696682699168	0.0115987619044039	0.0044567957338107	2.602489007160868	0.00925636	0.00925636	chr5	76915034	2.0335597630695816	chr5:76915034:G:A
chr5:76915436	['C', 'T']	98663	128210.66936432598	-3246.340817630013	0.0113858456685711	0.0044598533137225	2.552964159950698	0.0106825	0.0106825	chr5	76915436	1.9713270985107656	chr5:76915436:C:T
chr5:76915989	['C', 'T']	98663	2089.037499746484	172.19153900673166	-0.0270825724313072	0.0211338906421581	-1.2814759425925368	0.20003	0.20003	chr5	76915989	0.6989048650490577	chr5:76915989:C:T
chr5:76916405	['C', 'T']	98663	1993.72746813753	143.49213974309407	-0.0333707818642565	0.0216151704835424	-1.5438592950106371	0.122626	0.122626	chr5	76916405	0.9114174379792848	chr5:76916405:C:T
chr5:76918454	['G', 'A']	98663	125501.35232698408	-3551.0980617270843	0.0140902431809029	0.0044170555231999	3.1899628852062016	0.00142336	0.00142336	chr5	76918454	2.846685243106093	chr5:76918454:G:A
chr5:76919520	['C', 'T']	98663	126011.16539920228	-3497.49586417746	0.0139966539309064	0.004430818746887	3.1589317303354254	0.00158396	0.00158396	chr5	76919520	2.8002557899173715	chr5:76919520:C:T
chr5:76920180	['A', 'T']	98663	125642.19551113088	-3532.9717701694294	0.0139034872347764	0.0044187586037084	3.146469061040816	0.00165304	0.00165304	chr5	76920180	2.7817166373123428	chr5:76920180:A:T
chr5:76920199	['A', 'G']	98663	129384.47306846175	-3195.6945833990208	0.0119605834325292	0.0044785333530173	2.670647394971593	0.00757175	0.00757175	chr5	76920199	2.120803733774917	chr5:76920199:A:G
chr5:76920238	['G', 'A']	98663	85833.13918147629	-2095.182000406967	0.0124138954332779	0.0043124510837482	2.878617100159225	0.00399509	0.00399509	chr5	76920238	2.398473432604532	chr5:76920238:G:A
chr5:76921679	['A', 'G']	98663	68452.71324595284	-3289.570564955288	-0.0111053769339729	0.0044685140873067	-2.485250514375409	0.0129477	0.0129477	chr5	76921679	1.8878073718161088	chr5:76921679:A:G
chr5:76921710	['G', 'T']	98663	125624.55249873288	-3565.758459014592	0.0132889359500003	0.0044188723211492	3.007313853898421	0.00263634	0.00263634	chr5	76921710	2.5789985809513887	chr5:76921710:G:T
chr5:76922367	['T', 'C']	98663	3088.1251989174834	212.5818048648151	0.0155836479160679	0.0175407863199905	0.8884235650432529	0.374315	0.374315	chr5	76922367	0.4267627689670634	chr5:76922367:T:C
chr5:76922570	['A', 'G']	98663	192919.8660247314	-6800.817690212488	0.0197746193058597	0.0146274876190069	1.3518807754904258	0.176417	0.176417	chr5	76922570	0.7534595674442325	chr5:76922570:A:G
chr5:76922689	['A', 'C']	98663	67150.30772584856	-3278.988089749188	-0.0123302386654007	0.0044908779709245	-2.7456187287276355	0.00604078	0.00604078	chr5	76922689	2.218906980613164	chr5:76922689:A:C
chr5:76923356	['C', 'T']	98663	188095.1579662253	-7160.434405130836	0.0031596572595466	0.0105118277623109	0.3005811483018457	0.763735	0.763735	chr5	76923356	0.1170573063483428	chr5:76923356:C:T
chr5:76923571	['G', 'A']	98663	118108.92736065207	-3766.452353896136	0.0102188434007251	0.0043481750614472	2.350145349788189	0.018768	0.018768	chr5	76923571	1.726582005228546	chr5:76923571:G:A
chr5:76923756	['T', 'C']	98663	2142.0868445858973	31.910422760480063	0.0224014156688798	0.020548204641226	1.090188464637716	0.275633	0.275633	chr5	76923756	0.5596687879983004	chr5:76923756:T:C
chr5:76923879	['A', 'T']	98663	30399.92990156822	-1030.1290082979383	0.0094809167993635	0.0059154137476499	1.6027478725609157	0.108994	0.108994	chr5	76923879	0.962597408835637	chr5:76923879:A:T
chr5:76924253	['C', 'T']	98663	123036.65822451124	-3864.784041510336	0.0100502926142994	0.0043941716613885	2.2871870715955387	0.022187	0.022187	chr5	76924253	1.6539014166290096	chr5:76924253:C:T
chr5:76924735	['C', 'T']	98663	71446.00011152342	-2785.1054900708214	-0.0101302827650483	0.0044259881632235	-2.288818313890425	0.022092	0.022092	chr5	76924735	1.6557649654483604	chr5:76924735:C:T
chr5:76925295	['G', 'A']	98663	61776.139726305104	-2902.775177193977	-0.007331327127347	0.0045886457137764	-1.597710432369244	0.110111	0.110111	chr5	76925295	0.9581692931929002	chr5:76925295:G:A
chr5:76926137	['A', 'G']	98663	33180.08891547455	-2049.183641312972	-0.0120280171867634	0.0057100499260517	-2.106464451718073	0.0351665	0.0351665	chr5	76926137	1.4538708533585152	chr5:76926137:A:G
chr5:76926199	['C', 'T']	98663	122644.41737083976	-5133.764246386998	-0.0046510788843658	0.0044105090431424	-1.0545446883500775	0.291636	0.291636	chr5	76926199	0.5351588670607533	chr5:76926199:C:T
chr5:76926922	['C', 'T']	98663	118743.64585909784	-5207.161831112973	-0.0044733044081218	0.0043854119222123	-1.020042013719243	0.307711	0.307711	chr5	76926922	0.5118569783904617	chr5:76926922:C:T
chr5:76927997	['C', 'T']	98663	12930.52422992327	-675.8451123501895	0.0034113161204677	0.0086229193389206	0.3956103480024792	0.692393	0.692393	chr5	76927997	0.1596473314331841	chr5:76927997:C:T
chr5:76928031	['C', 'A']	98663	29807.92754181449	-1903.3699431932985	-0.0104739318658341	0.0059635699823668	-1.7563191002710772	0.079037	0.079037	chr5	76928031	1.1021695525825248	chr5:76928031:C:A
chr5:76928346	['G', 'C']	98663	45706.63260113732	-1722.6270734822365	-0.002194883482461	0.0050283579698484	-0.4365010398269687	0.662474	0.662474	chr5	76928346	0.1788311617354676	chr5:76928346:G:C
chr5:76929052	['G', 'A']	98663	194435.0	-6915.657766032721	0.0177007944806182	0.0183162776887871	0.9663969274419936	0.333848	0.333848	chr5	76929052	0.4764512211724951	chr5:76929052:G:A
chr5:76929328	['T', 'C']	98663	35247.358750304105	-1746.2843378388325	-0.0003206466823621	0.0055475098887868	-0.0578001101017085	0.953908	0.953908	chr5	76929328	0.0204935089636352	chr5:76929328:T:C
chr5:76930230	['G', 'A']	98663	86698.81726392619	-1998.7919662684328	0.0057250439454844	0.0043179526246727	1.3258700229297538	0.184886	0.184886	chr5	76930230	0.7330959733889145	chr5:76930230:G:A
chr5:76930463	['T', 'C']	98663	40098.53480261957	-2118.282296658291	-0.0032875588148692	0.0053152161472864	-0.6185183676016046	0.536235	0.536235	chr5	76930463	0.2706448430745218	chr5:76930463:T:C
chr5:76930627	['C', 'T']	98663	26267.92862790415	-909.7146417857864	0.0005983287298396	0.0062459108982539	0.0957952714322113	0.923683	0.923683	chr5	76930627	0.0344770493122184	chr5:76930627:C:T
chr5:76930648	['A', 'G']	98663	40102.87755826093	-2117.018621617722	-0.0033128168937396	0.0053149534015987	-0.6233012113978591	0.533088	0.533088	chr5	76930648	0.273201093487865	chr5:76930648:A:G
chr5:76930920	['G', 'A']	98663	15828.283422026254	-398.6882658033655	0.0221696910961924	0.0078240805105401	2.833520317988404	0.00460477	0.00460477	chr5	76930920	2.336792057155602	chr5:76930920:G:A
chr5:76932617	['G', 'A']	98663	15321.931773721077	-462.6916232643207	0.0236580562824017	0.0079498413359683	2.97591552869906	0.00292186	0.00292186	chr5	76932617	2.53434059698628	chr5:76932617:G:A
chr5:76932619	['G', 'T']	98663	18409.932970463626	-829.9531460661993	-0.0078259653070612	0.0073081326184426	-1.0708570459315117	0.284236	0.284236	chr5	76932619	0.546320917220639	chr5:76932619:G:T
chr5:76933247	['T', 'G']	98663	10756.436087939264	-538.4465451565532	2.111566223598467e-05	0.009368585341671	0.0022538794776264	0.998202	0.998202	chr5	76933247	0.0007815643155248	chr5:76933247:T:G
chr5:76933595	['G', 'A']	98663	86788.1946415538	-2027.8414312285856	0.0052789980836009	0.0043174843620403	1.222702305540298	0.221445	0.221445	chr5	76933595	0.6547341211905755	chr5:76933595:G:A
chr5:76934108	['C', 'T']	98663	106863.4129614987	-4915.925549949491	-0.0044146428143245	0.0042978407008575	-1.02717692943895	0.30434	0.30434	chr5	76934108	0.5166409637193133	chr5:76934108:C:T
chr5:76934427	['A', 'G']	98663	23562.432903899367	-1195.833640189708	-0.0017247175658366	0.0065566676611441	-0.2630478857511178	0.792514	0.792514	chr5	76934427	0.1009930570988004	chr5:76934427:A:G
chr5:76934871	['T', 'C']	98663	22583.12004663185	-1156.358786318107	-0.0024531920226929	0.0066739120042586	-0.3675793179663693	0.713188	0.713188	chr5	76934871	0.1467959728124805	chr5:76934871:T:C
chr5:76935368	['C', 'A']	98663	22775.077533602285	-1070.6768758748274	-0.0016425768801654	0.0066500392899405	-0.2470025827742392	0.804907	0.804907	chr5	76935368	0.0942542956818808	chr5:76935368:C:A
chr5:76935829	['T', 'A']	98663	16121.77784198041	-425.24281032981816	0.0225200592689464	0.0077565382386478	2.903364693896264	0.00369258	0.00369258	chr5	76935829	2.4326700868942286	chr5:76935829:T:A
chr5:76935996	['T', 'C']	98663	16951.23352255448	-354.1784186479008	0.0218405413913975	0.0075863432099744	2.8789287258559364	0.00399114	0.00399114	chr5	76935996	2.398903037898495	chr5:76935996:T:C
chr5:76936036	['C', 'T']	98663	16125.307505955096	-422.3285088895604	0.0226395237446751	0.0077550965428299	2.91930907882854	0.00350888	0.00350888	chr5	76936036	2.454831483944458	chr5:76936036:C:T
chr5:76936057	['G', 'A']	98663	18453.496285033703	-815.1414647672406	-0.0063125148671295	0.0073039651448166	-0.8642586241815894	0.387448	0.387448	chr5	76936057	0.4117865765859599	chr5:76936057:G:A
chr5:76936222	['T', 'C']	98663	17801.789035096608	-434.5152387536611	0.0201651649607064	0.007421671179495	2.7170652637400226	0.00658751	0.00658751	chr5	76936222	2.1812787125093367	chr5:76936222:T:C
chr5:76936278	['A', 'G']	98663	17101.733348200254	-471.8188963015816	0.0215868029665421	0.0075549690017647	2.8572986813711245	0.00427353	0.00427353	chr5	76936278	2.369213242965232	chr5:76936278:A:G
chr5:76936993	['C', 'T']	98663	92990.7981165276	-2685.0098840682435	-0.0013841766171579	0.0043074039173162	-0.3213482282433398	0.747947	0.747947	chr5	76936993	0.1261291754283765	chr5:76936993:C:T
chr5:76937009	['ATCG', 'A']	98663	15008.369057514145	-423.8894459344965	0.020215781198698	0.0080228946299501	2.519761523880758	0.011745	0.011745	chr5	76937009	1.930146978886376	chr5:76937009:ATCG:A
chr5:76937179	['C', 'T']	98663	96217.3555156787	-2975.8509487958263	-0.002327259418769	0.0042864219218304	-0.5429375505282176	0.587174	0.587174	chr5	76937179	0.2312331831780255	chr5:76937179:C:T
chr5:76937567	['A', 'G']	98663	153122.0071273597	-4365.596831204764	0.0073211080482459	0.0051224302386756	1.429225525214524	0.152943	0.152943	chr5	76937567	0.8154703953118103	chr5:76937567:A:G
chr5:76937964	['C', 'T']	98663	153116.5902151214	-4349.711059799532	0.0075479297559907	0.0051222096227831	1.4735690867508118	0.140601	0.140601	chr5	76937964	0.852011590461732	chr5:76937964:C:T
chr5:76938179	['A', 'C']	98663	153136.83392297788	-4345.399015716095	0.007712131508667	0.005123248210139	1.505320685693996	0.132245	0.132245	chr5	76938179	0.8786207390542827	chr5:76938179:A:C
chr5:76938263	['G', 'C']	98663	153129.17655347186	-4352.4235027594805	0.0075390766463671	0.0051231312124313	1.4715759432577984	0.141139	0.141139	chr5	76938263	0.8503529639602698	chr5:76938263:G:C
chr5:76938354	['A', 'C']	98663	153162.25706870505	-4342.994051313826	0.0077199559529962	0.0051239925463237	1.506629036479584	0.131909	0.131909	chr5	76938354	0.8797255720276095	chr5:76938354:A:C
chr5:76938467	['CAG', 'C']	98663	96130.02442585546	-2966.655958905667	-0.0018922590894516	0.0042866622011043	-0.4414294853847214	0.658903	0.658903	chr5	76938467	0.1811785150955358	chr5:76938467:CAG:C
chr5:76938819	['G', 'A']	98663	23030.835732679094	-633.3268696381426	0.0042511739906224	0.0066114412604061	0.6430026106533524	0.520224	0.520224	chr5	76938819	0.2838096159480406	chr5:76938819:G:A
chr5:76939237	['C', 'A']	98663	151722.71192355276	-4325.43981580824	0.0067469001398776	0.0050663202200179	1.3317160871947085	0.182957	0.182957	chr5	76939237	0.7376509695978948	chr5:76939237:C:A
chr5:76939374	['A', 'G']	98663	152642.07264320276	-4362.887977066935	0.0064304139471293	0.005101535173513	1.2604860553575803	0.207497	0.207497	chr5	76939374	0.6829881779536439	chr5:76939374:A:G
chr5:76939388	['G', 'A']	98663	152613.52807553072	-4371.060504762947	0.0062643113803909	0.0051003440789758	1.2282134858730398	0.21937	0.21937	chr5	76939388	0.6588227647526352	chr5:76939388:G:A
chr5:76939595	['C', 'T']	98663	152629.8861291202	-4354.805687912562	0.0067051099063695	0.0051035243642876	1.3138195152528656	0.18891	0.18891	chr5	76939595	0.7237450519782747	chr5:76939595:C:T
chr5:76939885	['C', 'T']	98663	95791.1577980531	-3004.7840991961216	-0.0030833364500837	0.0042915566760037	-0.7184657416560061	0.472472	0.472472	chr5	76939885	0.3256239238865935	chr5:76939885:C:T
chr5:76940220	['A', 'G']	98663	152991.43102976226	-4368.822725330932	0.0063063266713302	0.005114971764116	1.2329152460961987	0.21761	0.21761	chr5	76940220	0.6623211510463294	chr5:76940220:A:G
chr5:76940333	['T', 'C']	98663	152616.6558708147	-4371.410388833266	0.006221314948326	0.0051001697265168	1.2198250807184143	0.222534	0.222534	chr5	76940333	0.6526036256524432	chr5:76940333:T:C
chr5:76940334	['G', 'A']	98663	14601.811939905116	-510.7215059834797	-0.005179567057754	0.0081128492195791	-0.6384399509427579	0.523189	0.523189	chr5	76940334	0.2813413955888371	chr5:76940334:G:A
chr5:76940439	['A', 'G']	98663	152671.6332312559	-4355.57883913586	0.006685738766564	0.0051042074571135	1.3098485558706008	0.19025	0.19025	chr5	76940439	0.7206753345573895	chr5:76940439:A:G
chr5:76940486	['A', 'G']	98663	152652.77477797147	-4352.851216653231	0.0067426112777604	0.0051026866328622	1.3213845495305931	0.186376	0.186376	chr5	76940486	0.7296100133266523	chr5:76940486:A:G
chr5:76940517	['A', 'T']	98663	95770.09412969842	-2978.918767611035	-0.0025415268552831	0.0042890472774053	-0.5925620985042229	0.553476	0.553476	chr5	76940517	0.2569012063905819	chr5:76940517:A:T
chr5:76940701	['A', 'C']	98663	152693.8573470526	-4354.762548201529	0.0066758488195291	0.0051024143667818	1.308370575112589	0.190751	0.190751	chr5	76940701	0.7195331766058812	chr5:76940701:A:C
chr5:76941351	['G', 'A']	98663	152620.75023062032	-4382.604448442673	0.0061807504040716	0.0051005568129944	1.2117795430344496	0.2256	0.2256	chr5	76941351	0.6466609046886953	chr5:76941351:G:A
chr5:76941715	['CT', 'C']	98663	32965.47370665578	-921.0284142482066	0.0082354128470195	0.0057134225047586	1.4414149907801124	0.149471	0.149471	chr5	76941715	0.8254430599260211	chr5:76941715:CT:C
chr5:76942132	['G', 'T']	98663	131378.26343753492	-3763.613995715498	0.0011504637768961	0.0045179245308657	0.2546443104652093	0.798998	0.798998	chr5	76942132	0.0974543077824428	chr5:76942132:G:T
chr5:76942157	['T', 'C']	98663	18139.30932130368	-463.097914558576	0.0185585531269254	0.0073617282005595	2.520950600365114	0.0117054	0.0117054	chr5	76942157	1.9316137408887952	chr5:76942157:T:C
chr5:76942390	['A', 'G']	98663	131813.679883897	-3780.103544510569	0.0009162295360286	0.0045254488327763	0.2024615833445597	0.839556	0.839556	chr5	76942390	0.0759503302825056	chr5:76942390:A:G
chr5:76942615	['T', 'C']	98663	131812.7118180159	-3779.947290071701	0.0009387212346211	0.004524268699303	0.2074857390246757	0.835631	0.835631	chr5	76942615	0.0779854570603141	chr5:76942615:T:C
chr5:76942653	['A', 'G']	98663	131808.07044081268	-3775.71920933858	0.0010156884811047	0.0045246661674082	0.2244781036932355	0.822386	0.822386	chr5	76942653	0.0849242915570914	chr5:76942653:A:G
chr5:76942684	['T', 'C']	98663	131807.39057795444	-3778.96333781502	0.0009354046367702	0.0045244968802353	0.2067422437302207	0.836212	0.836212	chr5	76942684	0.0776836044292434	chr5:76942684:T:C
chr5:76942900	['T', 'C']	98663	131808.7032813308	-3770.2160692667408	0.0011335001326108	0.0045244839002265	0.2505258406498308	0.802181	0.802181	chr5	76942900	0.0957276286830639	chr5:76942900:T:C
chr5:76943778	['C', 'T']	98663	131784.36412569688	-3779.5284159510966	0.0010216179805296	0.0045237110972689	0.2258362566845562	0.821329	0.821329	chr5	76943778	0.0854828425597252	chr5:76943778:C:T
chr5:76943879	['C', 'T']	98663	131423.9807395994	-3819.960947717918	0.0011463379481019	0.004517444090287	0.253758082046149	0.799683	0.799683	chr5	76943879	0.0970821363006905	chr5:76943879:C:T
chr5:76943929	['CA', 'C']	98663	131418.64391865858	-3822.602818986256	0.0011327672914687	0.0045175056957067	0.2507506061465006	0.802007	0.802007	chr5	76943929	0.0958218411321627	chr5:76943929:CA:C
chr5:76943981	['G', 'A']	98663	131439.9899041093	-3810.06603635356	0.0013594685945605	0.0045175992008565	0.3009272257491926	0.763471	0.763471	chr5	76943981	0.1172074547164929	chr5:76943981:G:A
chr5:76944022	['T', 'C']	98663	131429.31365373498	-3819.4660959185785	0.0011997072969367	0.0045172984070419	0.2655807052876108	0.790563	0.790563	chr5	76944022	0.1020635154064728	chr5:76944022:T:C
chr5:76944213	['G', 'C']	98663	16300.817388395575	-536.6220118709541	0.0214073206073066	0.0077286760135865	2.7698561266734285	0.00560915	0.00560915	chr5	76944213	2.2511029459235847	chr5:76944213:G:C
chr5:76945042	['T', 'C']	98663	131459.6537521921	-3814.7420950115534	0.0009708499291473	0.0045179755183884	0.2148860535423271	0.829857	0.829857	chr5	76945042	0.0809967383003829	chr5:76945042:T:C
chr5:76945507	['T', 'C']	98663	7819.07925036995	-231.4886941204581	0.0159598531626185	0.0108671739537034	1.468629583975653	0.141936	0.141936	chr5	76945507	0.8479074380982952	chr5:76945507:T:C
chr5:76945824	['A', 'G']	98663	7837.476621020302	-239.26127132380003	0.0142230784125894	0.0108540481694497	1.3103938908823227	0.190066	0.190066	chr5	76945824	0.7210955650546869	chr5:76945824:A:G
chr5:76945898	['A', 'G']	98663	8569.955469731987	-173.00524513760504	0.0153370996256456	0.0104061057252161	1.473855833357585	0.140524	0.140524	chr5	76945898	0.8522494965600356	chr5:76945898:A:G
chr5:76945937	['A', 'G']	98663	96711.6439961478	-3075.987683354733	-0.0033024556394617	0.0042860934821735	-0.770504808912152	0.441002	0.441002	chr5	76945937	0.3555594409471405	chr5:76945937:A:G
chr5:76945954	['A', 'G']	98663	140133.08769350863	-4061.162810083768	0.0034758739512448	0.0046871102627384	0.7415814342746075	0.458343	0.458343	chr5	76945954	0.3388093969845359	chr5:76945954:A:G
chr5:76946025	['G', 'A']	98663	7911.32074113867	-207.67413301403005	0.0162281350747439	0.0108045393882875	1.501973799302883	0.133107	0.133107	chr5	76946025	0.8757991046948619	chr5:76946025:G:A
chr5:76946164	['T', 'C']	98663	8567.30250993431	-180.44687356136745	0.0146238744070619	0.0104086528001484	1.4049728324931197	0.160033	0.160033	chr5	76946164	0.7957904533431528	chr5:76946164:T:C
chr5:76946215	['C', 'T']	98663	8531.518827858134	-193.044306164355	0.0136170783682891	0.0104279238898374	1.3058283232734098	0.191614	0.191614	chr5	76946215	0.7175727629995227	chr5:76946215:C:T
chr5:76946263	['T', 'C']	98663	8546.607648509595	-187.872308658784	0.0141440169543664	0.0104251801187383	1.3567167946521903	0.174874	0.174874	chr5	76946263	0.757274755963868	chr5:76946263:T:C
chr5:76946998	['CT', 'C']	98663	8583.696001216362	-181.02296600700893	0.0128506023544991	0.0104036066063826	1.2352064856638476	0.216757	0.216757	chr5	76946998	0.66402686842022	chr5:76946998:CT:C
chr5:76949021	['G', 'A']	98663	135578.1156894944	-4111.493247841754	0.0035741181996555	0.0045946549479994	0.7778860959323373	0.436638	0.436638	chr5	76949021	0.3598784709352474	chr5:76949021:G:A
chr5:76949228	['C', 'A']	98663	8555.248879469456	-174.2840367327124	0.0149778514151927	0.0104189005801772	1.43756544175968	0.150561	0.150561	chr5	76949228	0.8222875093987548	chr5:76949228:C:A
chr5:76949306	['G', 'A']	98663	96540.44065614315	-3063.47212443376	-0.0029993267211111	0.0042882889732851	-0.6994227160986929	0.48429	0.48429	chr5	76949306	0.3148944985141812	chr5:76949306:G:A
chr5:76949372	['C', 'G']	98663	8556.11651657132	-171.74162453009413	0.0151758263985879	0.0104195279424106	1.4564792649403666	0.145263	0.145263	chr5	76949372	0.8378449909470873	chr5:76949372:C:G
chr5:76949579	['G', 'T']	98663	96306.64175654852	-3090.3547482134622	-0.0033406544106393	0.0042888997060881	-0.7789070949589426	0.436036	0.436036	chr5	76949579	0.3604776530343524	chr5:76949579:G:T
chr5:76949726	['C', 'T']	98663	19288.58649908777	-973.9769510059076	0.0091663293844566	0.0071846217689891	1.275826296663387	0.20202	0.20202	chr5	76949726	0.6946056332282677	chr5:76949726:C:T
chr5:76949825	['G', 'A']	98663	8186.414867522147	-227.2481193725277	0.014394951537267	0.0106304770908701	1.3541209311884923	0.175701	0.175701	chr5	76949825	0.7552257667161677	chr5:76949825:G:A
chr5:76950159	['A', 'T']	98663	8550.25998378269	-174.15910416610566	0.0148596919214762	0.0104199355901863	1.4260828958934657	0.153848	0.153848	chr5	76950159	0.8129081451403417	chr5:76950159:A:T
chr5:76950287	['C', 'T']	98663	7792.315916439453	-236.5765540275696	0.0151426789650679	0.0108878150125391	1.3907913523171116	0.164292	0.164292	chr5	76950287	0.7843835834939926	chr5:76950287:C:T
chr5:76950363	['T', 'C']	98663	8551.300077041604	-176.3193283565694	0.0145839891988313	0.0104198911393826	1.399629708578255	0.161627	0.161627	chr5	76950363	0.7914860880444823	chr5:76950363:T:C
chr5:76950629	['T', 'C']	98663	8554.520226643826	-178.30220360865266	0.0144574614612627	0.0104176119494199	1.3877903622689445	0.165204	0.165204	chr5	76950629	0.7819794415380534	chr5:76950629:T:C
chr5:76950722	['T', 'G']	98663	8545.779542643986	-179.0219385522897	0.0145042878414944	0.0104232774605205	1.391528518398474	0.164068	0.164068	chr5	76950722	0.7849761159524951	chr5:76950722:T:G
chr5:76950737	['A', 'T']	98663	33641.061732033835	-1002.9176983511528	0.0054331652354389	0.0056692635988612	0.9583546682377456	0.337886	0.337886	chr5	76950737	0.4712298024503392	chr5:76950737:A:T
chr5:76950756	['C', 'T']	98663	16938.948753041357	-624.2780654185267	0.0172330762510959	0.0075970780698321	2.268382145436712	0.0233081	0.0233081	chr5	76950756	1.632493127300824	chr5:76950756:C:T
chr5:76950794	['G', 'A']	98663	8514.294450977213	-194.7467367398673	0.0131213045143	0.0104410838037241	1.256699473058521	0.208865	0.208865	chr5	76950794	0.6801343296720184	chr5:76950794:G:A
chr5:76950815	['A', 'C']	98663	8518.60438290626	-190.2169170606016	0.0134892756564825	0.0104375758921335	1.292376294638398	0.19623	0.19623	chr5	76950815	0.7072345961483723	chr5:76950815:A:C
chr5:76950986	['T', 'C']	98663	8544.125788139889	-179.64240384611023	0.0143397251319778	0.0104243308894119	1.3756014927099791	0.168948	0.168948	chr5	76950986	0.7722469450202181	chr5:76950986:T:C
chr5:76952261	['G', 'A']	98663	8476.687324514722	-189.21676315812763	0.0143964878807084	0.0104613883264241	1.3761546203523176	0.168777	0.168777	chr5	76952261	0.7726867369382094	chr5:76952261:G:A
chr5:76953237	['C', 'A']	98663	7625.386435970727	-282.2808800544369	0.0143048235330393	0.0109994417303189	1.3005045059341038	0.193431	0.193431	chr5	76953237	0.7134739229621443	chr5:76953237:C:A
chr5:76953431	['T', 'C']	98663	8708.617864093416	-147.00033049787996	0.0169752290981171	0.0103259493821639	1.6439388253673282	0.100192	0.100192	chr5	76953431	0.9991669540631788	chr5:76953431:T:C
chr5:76954553	['G', 'A']	98663	15872.6087701337	-638.7600535991817	-0.0077160465072488	0.0078304052942476	-0.985395546884038	0.324432	0.324432	chr5	76954553	0.4888763161809195	chr5:76954553:G:A
chr5:76954572	['C', 'T']	98663	16862.683647715872	-698.8138050351482	0.0119687958451543	0.0076090144794554	1.5729758272205263	0.115728	0.115728	chr5	76954572	0.9365615522469593	chr5:76954572:C:T
chr5:76954762	['G', 'A']	98663	52449.505641327145	-2400.0509987468945	-0.0053555626694148	0.0048144314173141	-1.112397748601148	0.26597	0.26597	chr5	76954762	0.5751673467118693	chr5:76954762:G:A
chr5:76955147	['T', 'C']	98663	32136.1886176554	-725.7812076685118	0.0111033073086109	0.0057379491684119	1.935065470732268	0.0529851	0.0529851	chr5	76955147	1.2758462416737768	chr5:76955147:T:C
chr5:76956550	['A', 'G']	98663	114874.7227630404	-3220.9518765722146	0.0087821494526152	0.0043306758253769	2.027893522104244	0.0425738	0.0425738	chr5	76956550	1.3708575843688358	chr5:76956550:A:G
chr5:76956663	['G', 'T']	98663	42479.31934391662	-2221.942136296392	-0.0085117915598279	0.0051782745451563	-1.6437505361297784	0.100231	0.100231	chr5	76956663	0.998997936684854	chr5:76956663:G:T
chr5:76957359	['T', 'C']	98663	2052.228804281718	-27.34715250672209	0.0407382228035481	0.0209384133875111	1.945621287038242	0.0517031	0.0517031	chr5	76957359	1.2864834168183947	chr5:76957359:T:C
chr5:76957664	['G', 'A']	98663	10536.412428890077	-592.4981341830585	-0.0340182157774064	0.009785743845107	-3.476303520290464	0.000508595	0.000508595	chr5	76957664	3.2936279136905564	chr5:76957664:G:A
chr5:76957939	['C', 'A']	98663	54974.04744029376	-1659.788733672334	0.0029493602096682	0.0047612055051243	0.6194566074692531	0.535617	0.535617	chr5	76957939	0.271145647326522	chr5:76957939:C:A
chr5:76962223	['A', 'G']	98663	79648.53101525675	-2501.524483680424	0.0022651558284715	0.0043417333813375	0.5217169341185265	0.601869	0.601869	chr5	76962223	0.2204980249683659	chr5:76962223:A:G
chr5:76962593	['A', 'G']	98663	28528.14418835748	-957.712894777689	0.0009509663456439	0.0060326631226533	0.1576362422879126	0.874744	0.874744	chr5	76962593	0.0581190277256825	chr5:76962593:A:G
chr5:76962865	['AAAG', 'A']	98663	49464.53101175996	-1653.901561738914	0.0035910978906178	0.0049082852496505	0.731640014376403	0.46439	0.46439	chr5	76962865	0.3331171407671812	chr5:76962865:AAAG:A
chr5:76963525	['T', 'C']	98663	79739.58863544205	-2482.448406032155	0.0021989059307562	0.0043431260534574	0.5062956735980048	0.61265	0.61265	chr5	76963525	0.2127875621524092	chr5:76963525:T:C
chr5:76963991	['C', 'T']	98663	38085.17620404066	-1072.7342250720665	0.0154298332991726	0.0053939763060316	2.860567496731279	0.00422972	0.00422972	chr5	76963991	2.3736883812017373	chr5:76963991:C:T
chr5:76966939	['C', 'T']	98663	78178.71619429914	-2485.313508763916	0.0020168190243805	0.0043553990358973	0.4630618245900801	0.643321	0.643321	chr5	76966939	0.1915722716444589	chr5:76966939:C:T
chr5:76967577	['A', 'G']	98663	38756.10656867715	-1195.714168243203	0.0123045683624563	0.0053563204494384	2.29720541901974	0.0216091	0.0216091	chr5	76967577	1.665363320723107	chr5:76967577:A:G
chr5:76968168	['A', 'T']	98663	78213.91678496113	-2496.848102029667	0.0018394453942715	0.0043557176276934	0.4223059324544927	0.672803	0.672803	chr5	76968168	0.1721120807051784	chr5:76968168:A:T
chr5:76969157	['T', 'C']	98663	68274.07188257118	-1947.831276373116	0.0090653342545934	0.0044681129743155	2.0288954882529566	0.0424716	0.0424716	chr5	76969157	1.3719013778583389	chr5:76969157:T:C
chr5:76969210	['C', 'A']	98663	78202.09665582015	-2481.9334021737945	0.0020705316433733	0.0043565237683413	0.4752715131315923	0.634595	0.634595	chr5	76969210	0.1975033540461392	chr5:76969210:C:A
chr5:76970521	['A', 'C']	98663	27808.01915219353	-903.5195518910938	0.0015721201614519	0.0060919860377785	0.2580636514434998	0.796358	0.796358	chr5	76970521	0.0988916527747522	chr5:76970521:A:C
chr5:76970544	['G', 'T']	98663	68402.78605315978	-1963.1852465483496	0.008805945617805	0.0044664871393487	1.9715596044655928	0.0486627	0.0486627	chr5	76970544	1.3128037983527872	chr5:76970544:G:T
chr5:76970554	['C', 'T']	98663	40081.93752090914	-1106.425933336896	0.0121624559045793	0.0052860441379402	2.3008615870768403	0.0214015	0.0214015	chr5	76970554	1.6695557865156212	chr5:76970554:C:T
chr5:76970622	['A', 'G']	98663	27813.792419358106	-904.3542373631192	0.0015629319025374	0.0060905175158492	0.2566172576419482	0.797475	0.797475	chr5	76970622	0.0982829227312567	chr5:76970622:A:G
chr5:76971301	['G', 'T']	98663	10032.61011382872	-525.1028204414289	-0.031137693464284	0.0097118463630048	-3.206155894608901	0.00134564	0.00134564	chr5	76971301	2.871071111676157	chr5:76971301:G:T
chr5:76971743	['G', 'A']	98663	38677.70421992682	-1196.5137331402484	0.0125589153553079	0.005358824243723	2.3435953082466923	0.0191009	0.0191009	chr5	76971743	1.718946169096506	chr5:76971743:G:A
chr5:76973425	['T', 'A']	98663	30152.25142949837	-682.4511686773989	-0.0003840583690463	0.0059020107579373	-0.0650724617080471	0.948116	0.948116	chr5	76973425	0.0231385243940602	chr5:76973425:T:A
chr5:76974344	['G', 'T']	98663	10264.347138092584	-534.6699371924115	-0.0310373001926255	0.0097317429630035	-3.1892848291018296	0.0014267	0.0014267	chr5	76974344	2.845667338757695	chr5:76974344:G:T
chr5:76974846	['T', 'C']	98663	7887.678858903919	-741.1307159403592	-0.035279658718084	0.0108197160661559	-3.2606824894822104	0.00111182	0.00111182	chr5	76974846	2.953965517910776	chr5:76974846:T:C
chr5:76975940	['A', 'G']	98663	39945.328652836215	-1143.1678546479657	0.0115336439347712	0.005321063163815	2.1675450149142765	0.0301957	0.0301957	chr5	76975940	1.5200548980770734	chr5:76975940:A:G
chr5:76976019	['G', 'T']	98663	40744.196380117806	-1057.9204038295738	0.0115292582345539	0.0052618719094818	2.1910944304399287	0.0284473	0.0284473	chr5	76976019	1.5459589472213269	chr5:76976019:G:T
chr5:76976235	['A', 'G']	98663	78356.76976133251	-2462.038466468593	0.0023127991065878	0.0043560743041877	0.5309365600959536	0.595464	0.595464	chr5	76976235	0.225144489553076	chr5:76976235:A:G
chr5:76976734	['A', 'G']	98663	28474.7518803852	-785.834187108619	0.0024068179739054	0.0060302922501551	0.3991212820313129	0.689805	0.689805	chr5	76976734	0.1612736620061177	chr5:76976734:A:G
chr5:76977275	['T', 'G']	98663	8397.510678411061	-577.6597158624056	-0.035954388323117	0.0105317359898532	-3.413909003962617	0.000640637	0.000640637	chr5	76977275	3.1933879822632183	chr5:76977275:T:G
chr5:76977367	['C', 'T']	98663	2148.021771299994	59.1411657003237	0.0492228690796757	0.0204380627959999	2.4083921050144514	0.0160248	0.0160248	chr5	76977367	1.7952073820549113	chr5:76977367:C:T
chr5:76978546	['A', 'ATT']	98663	70196.0950469355	-1803.0435634366297	0.0093984869378963	0.0044506894935067	2.111692346007999	0.0347154	0.0347154	chr5	76978546	1.4594778263229702	chr5:76978546:A:ATT
chr5:76978712	['T', 'C']	98663	70184.07243585197	-1793.700102494903	0.0096181480066525	0.0044508287043849	2.160979144665096	0.0306993	0.0306993	chr5	76978712	1.5128715271157531	chr5:76978712:T:C
chr5:76979066	['C', 'G']	98663	76445.07252914345	-1161.7904440954874	0.0089741082991171	0.0044001820624377	2.039485678496097	0.0414042	0.0414042	chr5	76979066	1.3829556022533367	chr5:76979066:C:G
chr5:76979119	['G', 'A']	98663	22228.73129093084	-251.5111720312732	0.0096854343793812	0.0067281485546165	1.439539317653074	0.150001	0.150001	chr5	76979119	0.8239058456574236	chr5:76979119:G:A
chr5:76979735	['C', 'A']	98663	69910.33723275922	-1816.0696972190487	0.0096922538560424	0.004454124015405	2.176017960550886	0.0295563	0.0295563	chr5	76979735	1.5293499339496723	chr5:76979735:C:A
chr5:76979999	['G', 'C']	98663	70610.96586181594	-1805.1635189864344	0.0090536646178639	0.0044647412460885	2.027813958041954	0.0425819	0.0425819	chr5	76979999	1.3707749642902265	chr5:76979999:G:C
chr5:76980550	['C', 'T']	98663	69938.79752057738	-1832.728866257176	0.0094371860171085	0.0044533625065582	2.119114714602911	0.0340833	0.0340833	chr5	76980550	1.4674583627783704	chr5:76980550:C:T
chr5:76981105	['G', 'A']	98663	69938.05058491981	-1836.1425023893607	0.0093964293561453	0.0044536355403351	2.109833476728141	0.0348752	0.0348752	chr5	76981105	1.4574832931478134	chr5:76981105:G:A
chr5:76981351	['C', 'A']	98663	46471.47821987937	-1770.1680975244617	0.0056767819394099	0.0050120581320582	1.1326249197111136	0.257375	0.257375	chr5	76981351	0.5894336403739122	chr5:76981351:C:A
chr5:76981514	['G', 'A']	98663	46679.67746905758	-1724.2489016615154	0.006027644418682	0.0050032845116153	1.2047374888812692	0.228308	0.228308	chr5	76981514	0.6414788703977055	chr5:76981514:G:A
chr5:76981523	['A', 'G']	98663	69941.05110192	-1832.3739655874333	0.0094140717989878	0.0044535681499052	2.113826819780025	0.0345326	0.0345326	chr5	76981523	1.4617707218780644	chr5:76981523:A:G
chr5:76981625	['G', 'A']	98663	69947.59700327451	-1834.825477953496	0.0093540128304164	0.0044532374373205	2.100497214009924	0.0356877	0.0356877	chr5	76981625	1.447481440542392	chr5:76981625:G:A
chr5:76981689	['C', 'T']	98663	69938.30379156533	-1831.507608987693	0.0094788156538955	0.004453689870817	2.1283061750674994	0.0333142	0.0333142	chr5	76981689	1.477370611324469	chr5:76981689:C:T
chr5:76981767	['G', 'A']	98663	70106.63246520211	-1829.4006461203169	0.008776648703321	0.004452082230184	1.9713581756908247	0.0486857	0.0486857	chr5	76981767	1.31259858135344	chr5:76981767:G:A
chr5:76981893	['A', 'G']	98663	22435.305765888497	-222.5092913268452	0.0102645002466101	0.0067142744992404	1.5287579094020305	0.126328	0.126328	chr5	76981893	0.8985003794702953	chr5:76981893:A:G
chr5:76982578	['A', 'G']	98663	6178.626235390711	640.3097507567654	0.0030754133136357	0.0128164771195368	0.2399577734936044	0.810363	0.810363	chr5	76982578	0.0913203964516581	chr5:76982578:A:G
chr5:76982607	['A', 'C']	98663	22367.720499538776	-217.90685467226868	0.0103339071923156	0.0067126852414212	1.5394595189044988	0.123695	0.123695	chr5	76982607	0.907647855070124	chr5:76982607:A:C
chr5:76982872	['C', 'T']	98663	47603.913821039096	-1820.1960843117963	0.0059509966460115	0.0050499609691104	1.1784242853385545	0.23863	0.23863	chr5	76982872	0.622274958756852	chr5:76982872:C:T
chr5:76982943	['A', 'G']	98663	70286.2914857924	-1819.4868246909027	0.0091546681045753	0.0044586760110102	2.053225684478713	0.0400533	0.0400533	chr5	76982943	1.397361696489881	chr5:76982943:A:G
chr5:76985560	['G', 'A']	98663	164374.23458293988	-5476.023934046207	-0.0108336517680192	0.0057279602948867	-1.8913629303070207	0.0585788	0.0585788	chr5	76985560	1.232259529184229	chr5:76985560:G:A
chr5:76985858	['C', 'T']	98663	22307.505152652426	-240.1093630605721	0.0099241624699716	0.0067292176177828	1.474786971333156	0.140273	0.140273	chr5	76985858	0.8530259147125887	chr5:76985858:C:T
chr5:76986035	['C', 'T']	98663	127290.7409408354	-4746.021627618164	-0.0091983281071769	0.004452269826675	-2.065986219448503	0.0388324	0.0388324	chr5	76986035	1.4108057674620258	chr5:76986035:C:T
chr5:76986124	['C', 'T']	98663	127114.88374403212	-4745.260592511586	-0.0084623281046361	0.004450973833987	-1.9012307014745475	0.0572747	0.0572747	chr5	76986124	1.2420371769301108	chr5:76986124:C:T
chr5:76986844	['AC', 'A']	98663	127350.81531380831	-4767.852034353951	-0.0085595004972196	0.0044543816155655	-1.921591196252476	0.0546601	0.0546601	chr5	76986844	1.2623295781060646	chr5:76986844:AC:A
chr5:76986979	['C', 'T']	98663	121006.39692644557	-5428.850181943825	-0.0084967254578417	0.0044040743945116	-1.9292874499191923	0.0536981	0.0536981	chr5	76986979	1.270041080671278	chr5:76986979:C:T
chr5:76988976	['C', 'T']	98663	22385.03339686918	-178.4702464219282	0.0094512280724012	0.0067133336064395	1.4078293477528665	0.159185	0.159185	chr5	76988976	0.7980978582324303	chr5:76988976:C:T
chr5:76990029	['C', 'T']	98663	56883.04156394888	-2094.403889184404	-0.0026195945258259	0.0046782891795677	-0.5599471142713714	0.575517	0.575517	chr5	76990029	0.2399418433684219	chr5:76990029:C:T
chr5:76990992	['T', 'C']	98663	5922.420187317549	604.9886503828833	0.0053731652597549	0.013079083836401	0.4108212262391478	0.681205	0.681205	chr5	76990992	0.1667221730047386	chr5:76990992:T:C
chr5:76991615	['C', 'A']	98663	126662.64888623012	-4724.373431369966	-0.0082961531482137	0.0044483847351724	-1.8649810306688872	0.062187	0.062187	chr5	76991615	1.2063003937391668	chr5:76991615:C:A
chr5:76991985	['T', 'C']	98663	150693.65657599937	-4820.513340384445	-0.0067022697979948	0.0050087489393066	-1.3381125465080006	0.180863	0.180863	chr5	76991985	0.7426502697314709	chr5:76991985:T:C
chr5:76992277	['C', 'T']	98663	5759.467001165678	571.2892461992052	0.0041688265196244	0.0132379675189661	0.3149143940451417	0.752827	0.752827	chr5	76992277	0.1233048134108548	chr5:76992277:C:T
chr5:76992844	['CA', 'C']	98663	22298.876273609298	-173.12760712720691	0.0090911085605079	0.0067225396457337	1.3523324576118014	0.176272	0.176272	chr5	76992844	0.7538166679119191	chr5:76992844:CA:C
chr5:76992881	['T', 'C']	98663	122656.91828770112	-5273.299728353857	-0.0096608134364853	0.0044078772755989	-2.191715611041519	0.0284024	0.0284024	chr5	76992881	1.5466449605614865	chr5:76992881:T:C
chr5:76992924	['A', 'G']	98663	150486.57577539026	-4878.346902483378	-0.0065282706024698	0.0049970109411376	-1.306435122790342	0.191408	0.191408	chr5	76992924	0.7180399146090816	chr5:76992924:A:G
chr5:76993185	['T', 'C']	98663	128319.01736741255	-4691.468247869957	-0.0087355661873115	0.0044665138183753	-1.9557906999802008	0.0504926	0.0504926	chr5	76993185	1.2967722657358751	chr5:76993185:T:C
chr5:76994190	['A', 'G']	98663	22589.602700291925	-144.58389700816852	0.0088247950739918	0.0066921756107586	1.3186735655598594	0.187281	0.187281	chr5	76994190	0.7275062803594755	chr5:76994190:A:G
chr5:76994415	['G', 'A']	98663	165692.11436941233	-5559.43890132568	-0.0110970205673196	0.0058068666783322	-1.911016935988408	0.0560053	0.0560053	chr5	76994415	1.2517708720681149	chr5:76994415:G:A
chr5:76994626	['C', 'T']	98663	5778.292829775588	558.7629701328948	0.0015187967940604	0.0132110751817699	0.1149639051449967	0.908474	0.908474	chr5	76994626	0.0416874974347672	chr5:76994626:C:T
chr5:76994751	['T', 'C']	98663	31963.87454114016	458.89418233868406	0.0052372668273207	0.0059007578353087	0.8875583397071888	0.374781	0.374781	chr5	76994751	0.4262224343379285	chr5:76994751:T:C
chr5:76996633	['G', 'A']	98663	107606.80730270436	-4773.342986036988	-0.0054025122210153	0.0042852253486045	-1.2607300156979229	0.207409	0.207409	chr5	76996633	0.6831724024043896	chr5:76996633:G:A
chr5:76996713	['C', 'T']	98663	55345.14568717301	-1012.8062918285652	-0.0003671041828076	0.004739152290496	-0.0774619932648852	0.938256	0.938256	chr5	76996713	0.0276786496608862	chr5:76996713:C:T
chr5:76996731	['A', 'G']	98663	2688.299720228683	-23.20810410793692	0.0044830449367892	0.0183223377745525	0.2446764704346663	0.806707	0.806707	chr5	76996731	0.093284174557986	chr5:76996731:A:G
chr5:76996795	['A', 'C']	98663	2394.3397500228075	-102.68496186620771	-0.0090491184253797	0.0193691688320534	-0.4671918812749824	0.640364	0.640364	chr5	76996795	0.1935730912449512	chr5:76996795:A:C
chr5:76996818	['T', 'C']	98663	50524.826564337534	-1153.7536448595315	0.000177864016474	0.004867187541945	0.036543489426129	0.970849	0.970849	chr5	76996818	0.01284831238483	chr5:76996818:T:C
chr5:76997474	['G', 'A']	98663	70019.19360725037	-2206.741398555923	0.0022762632685979	0.0044382004766869	0.5128797765118331	0.608037	0.608037	chr5	76997474	0.2160699924264232	chr5:76997474:G:A
chr5:76997778	['C', 'T']	98663	151808.54120163404	-5572.171800213828	5.751171701269513e-05	0.0050767386960047	0.0113284768936316	0.990961	0.990961	chr5	76997778	0.0039434371575939	chr5:76997778:C:T
chr5:76998358	['G', 'A']	98663	79679.53667190434	-3591.933663560036	-0.0024779575359171	0.0043520870894436	-0.5693722310676199	0.569105	0.569105	chr5	76998358	0.2448075987830464	chr5:76998358:G:A
chr5:76998360	['A', 'G']	98663	16685.860317074163	-1012.0461080353206	-0.01183166896899	0.0076261492197369	-1.55146045901763	0.120795	0.120795	chr5	76998360	0.9179510418518916	chr5:76998360:A:G
chr5:76998986	['C', 'A']	98663	79802.7503091864	-3548.1693013957874	-0.0021077087977261	0.0043497489951534	-0.4845587182328372	0.62799	0.62799	chr5	76998986	0.202047271835092	chr5:76998986:C:A
chr5:76999895	['G', 'A']	98663	71132.79351232917	-2155.527866772635	0.0016977109867572	0.0044219082798688	0.383931750571635	0.70103	0.70103	chr5	76999895	0.154263396361909	chr5:76999895:G:A
chr5:77000585	['G', 'T']	98663	77484.04722264622	-3461.2631119421467	-0.0019977009094182	0.004389174457871	-0.4551427446306749	0.649008	0.649008	chr5	77000585	0.1877499498337728	chr5:77000585:G:T
chr5:77000982	['T', 'C']	98663	152059.3295930262	-5610.404163217364	-0.0013113050208243	0.0050839892557722	-0.2579283619326186	0.796463	0.796463	chr5	77000982	0.0988343947141592	chr5:77000982:T:C
chr5:77001239	['G', 'A']	98663	62700.98114374345	-2596.998401089827	0.0012086929331991	0.0045680492496367	0.2645971764195038	0.79132	0.79132	chr5	77001239	0.1016478576771759	chr5:77001239:G:A
chr5:77001246	['C', 'G']	98663	70161.22239794003	-1879.8361739886684	0.0031396311052644	0.0044356633896561	0.7078154561020134	0.479062	0.479062	chr5	77001246	0.3196082767411561	chr5:77001246:C:G
chr5:77002368	['G', 'C']	98663	70074.69947477285	-1881.232260058	0.0028392746488063	0.0044371021412403	0.6398939123841478	0.522243	0.522243	chr5	77002368	0.2821273724711527	chr5:77002368:G:C
chr5:77002947	['G', 'A']	98663	68682.40328271048	-2001.923177635098	0.0032554590407555	0.0044583160473216	0.7301992515114019	0.46527	0.46527	chr5	77002947	0.3322949493031589	chr5:77002947:G:A
chr5:77003375	['A', 'G']	98663	17237.445944713076	-808.1116270438936	0.0071503278423379	0.0075301396825403	0.9495611162322644	0.342338	0.342338	chr5	77003375	0.4655448908874231	chr5:77003375:A:G
chr5:77003429	['C', 'T']	98663	68822.13623690911	-1993.3970601049944	0.0029062095757945	0.0044542358161502	0.652459747473902	0.514106	0.514106	chr5	77003429	0.2889473275632603	chr5:77003429:C:T
chr5:77003458	['A', 'G']	98663	62929.66996147609	-2633.6610020997923	0.0009682634975171	0.0045661087169534	0.2120544116529855	0.832065	0.832065	chr5	77003458	0.0798427457781698	chr5:77003458:A:G
chr5:77004138	['T', 'C']	98663	72489.16372502304	-1963.5200356405703	0.0024523203152161	0.0044066130576443	0.5565091109966986	0.577864	0.577864	chr5	77004138	0.238174360540268	chr5:77004138:T:C
chr5:77004232	['A', 'C']	98663	2350.166740999027	-131.08648302805992	-0.0146004543869573	0.0195446513101588	-0.7470306916843465	0.455047	0.455047	chr5	77004232	0.3419437444714939	chr5:77004232:A:C
chr5:77004298	['A', 'G']	98663	2349.04761759966	-133.84628986583922	-0.0152659498136021	0.0195487561669799	-0.7809166825349274	0.434853	0.434853	chr5	77004298	0.3616575294321373	chr5:77004298:A:G
chr5:77004689	['G', 'T']	98663	70046.0691969264	-1820.127501207696	0.0038101350566229	0.0044387174567442	0.8583864807240177	0.390681	0.390681	chr5	77004689	0.408177709317327	chr5:77004689:G:T
chr5:77004971	['G', 'A']	98663	149330.67605676633	-5524.1045402228765	0.0002572934173321	0.004972739048446	0.0517407840679949	0.958735	0.958735	chr5	77004971	0.0183014177946594	chr5:77004971:G:A
chr5:77005875	['T', 'G']	98663	16682.778070718035	-1037.0150158491822	-0.0130829627856144	0.0076237362400755	-1.7160828199750058	0.08615	0.08615	chr5	77005875	1.0647447182159526	chr5:77005875:T:G
chr5:77006075	['ATTAT', 'A']	98663	74355.04351704492	-1440.6746059468542	0.0032974230837077	0.0044041654369398	0.7487055449939894	0.454036	0.454036	chr5	77006075	0.342909711060281	chr5:77006075:ATTAT:A
chr5:77006398	['G', 'A']	98663	19364.570158633625	-1100.4968787122575	-0.0128122064942904	0.0071376820544285	-1.7950094157445833	0.0726553	0.0726553	chr5	77006398	1.1387326996481544	chr5:77006398:G:A
chr5:77007366	['T', 'C']	98663	74414.57613665162	-1439.6996749372329	0.003287915998477	0.0044035124761072	0.746657586714411	0.455272	0.455272	chr5	77007366	0.3417290587175591	chr5:77007366:T:C
chr5:77007573	['T', 'C']	98663	75499.18267427599	-1314.7376307143863	0.0033719062243309	0.0043944824010985	0.7673045233923433	0.442902	0.442902	chr5	77007573	0.3536923585795387	chr5:77007573:T:C
chr5:77008702	['C', 'A']	98663	16697.84620608567	-1030.5649940521075	-0.0131139653739087	0.0076208880177279	-1.7207922939429892	0.0852917	0.0852917	chr5	77008702	1.069093229319976	chr5:77008702:C:A
chr5:77008839	['G', 'A']	98663	77977.17778791569	-1405.376760665132	0.0028571289059953	0.0043704114093522	0.6537436955892428	0.513278	0.513278	chr5	77008839	0.2896473499674856	chr5:77008839:G:A
chr5:77008922	['A', 'G']	98663	94688.5901062578	-2441.826535599164	-0.0015229812437224	0.0042576817727127	-0.357701990196443	0.720567	0.720567	chr5	77008922	0.1423256312587938	chr5:77008922:A:G
chr5:77008946	['A', 'G']	98663	94808.23345612468	-2438.01730945057	-0.0013473656626119	0.0042610708422159	-0.316203534863369	0.751849	0.751849	chr5	77008946	0.1238693735727955	chr5:77008946:A:G
chr5:77009001	['C', 'T']	98663	77782.74634977285	-1449.0403415364472	0.0024008490340181	0.0043722252221251	0.5491137606244259	0.582929	0.582929	chr5	77009001	0.234384338527375	chr5:77009001:C:T
chr5:77009186	['A', 'G']	98663	62909.01376555976	-2624.978795966542	0.0009820603948134	0.0045668399168532	0.2150415632458066	0.829735	0.829735	chr5	77009186	0.0810605900505572	chr5:77009186:A:G
chr5:77009231	['G', 'A']	98663	16660.36405842938	-1048.838128801469	-0.0140299036752149	0.0076291202483792	-1.8389936478187725	0.0659191	0.0659191	chr5	77009231	1.1809887307360312	chr5:77009231:G:A
chr5:77009304	['G', 'C']	98663	16600.009497552124	-1055.37001603484	-0.0136490778442399	0.0076421410167251	-1.786028001101833	0.0740978	0.0740978	chr5	77009304	1.130194686245286	chr5:77009304:G:C
chr5:77009756	['T', 'C']	98663	5432.495550104406	542.6051049047113	0.0030030504037905	0.0135796771668753	0.2211429894015293	0.824982	0.824982	chr5	77009756	0.0835555270694144	chr5:77009756:T:C
chr5:77010349	['G', 'A']	98663	16602.1682714723	-1054.2196635690357	-0.0136316177646361	0.007641136504971	-1.7839777833791866	0.0744303	0.0744303	chr5	77010349	1.1282502305300686	chr5:77010349:G:A
chr5:77011278	['A', 'G']	98663	5460.387406746675	546.998870280597	0.0030373131417145	0.0135570319508821	0.2240396830750939	0.822727	0.822727	chr5	77011278	0.0847442499180672	chr5:77011278:A:G
chr5:77011747	['A', 'G']	98663	157425.14701320822	-5091.071219985265	-0.0009466932614442	0.005305572980144	-0.1784337459850624	0.858383	0.858383	chr5	77011747	0.0663188920198556	chr5:77011747:A:G
chr5:77012124	['A', 'G']	98663	16721.830089752068	-1029.0858364415103	-0.0130836918495825	0.0076177896009491	-1.7175181430519475	0.0858877	0.0858877	chr5	77012124	1.0660690271421107	chr5:77012124:A:G
chr5:77013135	['C', 'T']	98663	16678.169041779	-1033.1924233869345	-0.013090909933872	0.0076246527219845	-1.716918843546327	0.0859971	0.0859971	chr5	77013135	1.0655161938172808	chr5:77013135:C:T
chr5:77013176	['C', 'T']	98663	16649.506253800933	-1024.9109138502367	-0.0119839866058847	0.0076305220495147	-1.5705329895019364	0.116294	0.116294	chr5	77013176	0.934442691411796	chr5:77013176:C:T
chr5:77013581	['C', 'G']	98663	77053.61955739382	-1429.1233297311649	0.0040557488672681	0.0043730133126329	0.9274494672933372	0.353695	0.353695	chr5	77013581	0.4513710795342954	chr5:77013581:C:G
chr5:77014072	['A', 'G']	98663	17305.929448972143	-1020.9061855671026	-0.0022376561507008	0.0075298777078371	-0.2971703177027524	0.766337	0.766337	chr5	77014072	0.1155802054913263	chr5:77014072:A:G
chr5:77014289	['T', 'G']	98663	72677.94244728301	-1532.6957197950746	0.004717843238204	0.0044176389883712	1.0679558131895976	0.285543	0.285543	chr5	77014289	0.5443284819661545	chr5:77014289:T:G
chr5:77014573	['T', 'C']	98663	17344.086394840662	-974.6005503765756	-0.012654360304423	0.0074899553647078	-1.689510776532734	0.0911247	0.0911247	chr5	77014573	1.0403638884523947	chr5:77014573:T:C
chr5:77014955	['A', 'G']	98663	63146.64061153524	-2623.7919458452016	0.0012987163745395	0.0045612945151497	0.284725393246606	0.775855	0.775855	chr5	77014955	0.1102194367108992	chr5:77014955:A:G
chr5:77015010	['T', 'C']	98663	72561.21659972407	-1564.4910856914455	0.0037943026232588	0.0044204719094107	0.8583478644398044	0.390702	0.390702	chr5	77015010	0.4081543656200053	chr5:77015010:T:C
chr5:77015666	['T', 'C']	98663	75394.46242194471	-2831.6610471189606	0.0013158780698784	0.0043821466540702	0.3002816139565317	0.763963	0.763963	chr5	77015666	0.1169276745197889	chr5:77015666:T:C
chr5:77015752	['T', 'C']	98663	9963.403936792383	229.49298659538405	-0.0147540434554193	0.0099265889303184	-1.4863155469605958	0.137199	0.137199	chr5	77015752	0.8626490540524787	chr5:77015752:T:C
chr5:77016033	['T', 'C']	98663	76729.10915339465	-3049.852773949407	-0.0008989252017599	0.0043756828191935	-0.2054365544542889	0.837231	0.837231	chr5	77016033	0.0771546994928261	chr5:77016033:T:C
chr5:77017903	['C', 'T']	98663	2131.1728042167147	70.85135167522304	0.0225058558251465	0.0206005944529391	1.0924857472710197	0.274622	0.274622	chr5	77017903	0.5612646743247318	chr5:77017903:C:T
chr5:77018081	['C', 'T']	98663	83682.96339324638	-2503.6191892325173	-0.0007131390507023	0.0043103467885202	-0.1654481844944931	0.868592	0.868592	chr5	77018081	0.0611841749413871	chr5:77018081:C:T
chr5:77019063	['T', 'A']	98663	3110.945930875064	-58.86502426097552	-0.0094859238661453	0.0171378185483477	-0.5535082449020253	0.579917	0.579917	chr5	77019063	0.2366341599222853	chr5:77019063:T:A
chr5:77020474	['C', 'A']	98663	174109.82346084452	-5784.808302589077	-0.0057158106044373	0.006609092441251	-0.8648404686794551	0.387128	0.387128	chr5	77020474	0.4121454161113662	chr5:77020474:C:A
chr5:77021728	['C', 'T']	98663	55329.33740533853	-1999.0254378124707	0.0007541868996852	0.0047381746203375	0.1591724577747946	0.873533	0.873533	chr5	77021728	0.0587206837581077	chr5:77021728:C:T
chr5:77022546	['C', 'T']	98663	2632.2134306421367	42.6301134614226	0.0353202474395614	0.0184898876946868	1.9102467263611784	0.0561043	0.0561043	chr5	77022546	1.2510038518506783	chr5:77022546:C:T
chr5:77022644	['A', 'G']	98663	169623.50753697523	-5745.4140331096505	0.0051480336861697	0.0061201480584353	0.8411616250156332	0.400259	0.400259	chr5	77022644	0.3976588939960632	chr5:77022644:A:G
chr5:77023255	['G', 'T']	98663	2628.186466104444	41.45300205967118	0.0355122361622098	0.0185028696754889	1.9192826185904244	0.0549515	0.0549515	chr5	77023255	1.2600204482299058	chr5:77023255:G:T
chr5:77023392	['A', 'G']	98663	55852.88804971516	-1966.55795688224	0.001199009851413	0.0047064064359504	0.2547612212694309	0.798908	0.798908	chr5	77023392	0.0975032299385804	chr5:77023392:A:G
chr5:77023519	['A', 'G']	98663	38650.44309841449	-1753.6696423105025	-0.0065805678763016	0.0053508892287354	-1.229808279521584	0.218772	0.218772	chr5	77023519	0.6600082628853964	chr5:77023519:A:G
chr5:77024069	['G', 'A']	98663	41379.58209726969	-1296.546725603646	-2.630323549455905e-05	0.0052064562303191	-0.0050520419899788	0.995969	0.995969	chr5	77024069	0.0017541789843935	chr5:77024069:G:A
chr5:77025105	['G', 'A']	98663	41241.61411192214	-1274.9197023905458	0.0003826423611917	0.005211715294904	0.0734196592753142	0.941472	0.941472	chr5	77025105	0.0261925916604001	chr5:77025105:G:A
chr5:77025280	['C', 'T']	98663	21935.89030917384	-589.9961927496836	0.0120702933793838	0.0067609886773172	1.785285252714439	0.0742181	0.0742181	chr5	77025280	1.1294901678810334	chr5:77025280:C:T
chr5:77025443	['G', 'A']	98663	2787.395523522792	83.87065991926514	0.0409553561977152	0.0179754247209402	2.2784082620314874	0.0227044	0.0227044	chr5	77025443	1.6438899705360686	chr5:77025443:G:A
chr5:77026496	['T', 'C']	98663	2739.444250712135	82.51815646505337	0.0477154095341438	0.0181142099219477	2.634142462726481	0.00843633	0.00843633	chr5	77026496	2.0738464405048656	chr5:77026496:T:C
chr5:77027110	['T', 'C']	98663	38725.88760035684	-1730.158854684127	-0.0068799379396391	0.0053429161749972	-1.287674691928449	0.197862	0.197862	chr5	77027110	0.7036376053638659	chr5:77027110:T:C
chr5:77027184	['T', 'A']	98663	2740.722672291681	73.87916200360112	0.0457491211919139	0.018162810651459	2.5188348912418315	0.011776	0.011776	chr5	77027184	1.9290022030065763	chr5:77027184:T:A
chr5:77027381	['C', 'T']	98663	55324.04663774402	-2017.831194062828	0.0004119508099824	0.0047401867366461	0.0869060298400703	0.930746	0.930746	chr5	77027381	0.0311688215416523	chr5:77027381:C:T
chr5:77027459	['T', 'G']	98663	21913.99898635636	-599.2098870083123	0.0114021540663657	0.0067875036205299	1.679874472829446	0.0929849	0.0929849	chr5	77027459	1.0315875716516425	chr5:77027459:T:G
chr5:77027854	['T', 'C']	98663	2727.13820470717	79.54436091547116	0.0476851604893868	0.0182134466252091	2.6181294222141345	0.00884268	0.00884268	chr5	77027854	2.05341609100305	chr5:77027854:T:C
chr5:77027961	['CAG', 'C']	98663	55305.89273114356	-2020.602488978488	0.0003520883876292	0.0047405625109033	0.0742714365266634	0.940795	0.940795	chr5	77027961	0.0265049993867502	chr5:77027961:CAG:C
chr5:77028941	['T', 'C']	98663	55459.117917786	-2022.706234724644	0.0002440471727758	0.0047365026377243	0.0515247623493668	0.958907	0.958907	chr5	77028941	0.0182235110205194	chr5:77028941:T:C
chr5:77029198	['T', 'C']	98663	2733.249325926978	80.20029747430537	0.0479544125016322	0.018194055361422	2.63571873059773	0.00839724	0.00839724	chr5	77029198	2.075863434144633	chr5:77029198:T:C
chr5:77031060	['G', 'A']	98663	51395.64644826467	-1863.924454950528	-0.0007793650418856	0.0048421386261504	-0.1609547148602052	0.872129	0.872129	chr5	77031060	0.05941927212638	chr5:77031060:G:A
chr5:77031487	['G', 'A']	98663	37766.8278612916	-1731.256323119479	-0.0076567344622878	0.005416018427031	-1.41372016462748	0.157447	0.157447	chr5	77031487	0.802865610009071	chr5:77031487:G:A
chr5:77031993	['C', 'G']	98663	77845.14700932681	-2797.204897232461	0.0011023226366008	0.0043633748682149	0.2526307433795779	0.800554	0.800554	chr5	77031993	0.0966093681656046	chr5:77031993:C:G
chr5:77032430	['G', 'A']	98663	55484.80544569514	-2056.8572846979782	-6.861182734663929e-05	0.0047352669499415	-0.0144895373527963	0.988439	0.988439	chr5	77032430	0.0050501273425545	chr5:77032430:G:A
chr5:77033558	['G', 'C']	98663	21866.773047488725	-600.6323237354002	0.0112650236952431	0.0067923852768167	1.6584783159595058	0.0972241	0.0972241	chr5	77033558	1.012226068410308	chr5:77033558:G:C
chr5:77033925	['C', 'T']	98663	55549.00828205621	-2052.721080667872	-1.3348691577014151e-05	0.0047323423056269	-0.0028207366912452	0.997749	0.997749	chr5	77033925	0.0009786988180053	chr5:77033925:C:T
chr5:77034531	['T', 'C']	98663	15954.29363945061	-431.0158070963271	0.0158164809802727	0.0078092771149235	2.025345079642196	0.0428346	0.0428346	chr5	77034531	1.3682052842925818	chr5:77034531:T:C
chr5:77034576	['G', 'A']	98663	41436.139600186536	-1279.522475954483	0.0001006395683445	0.0052145660153507	0.0192997016527	0.984602	0.984602	chr5	77034576	0.0067392863897087	chr5:77034576:G:A
chr5:77034985	['CAAG', 'C']	98663	14268.578477381683	-383.9008529866246	0.0145422688330336	0.0082208718938097	1.7689448298037276	0.0769062	0.0769062	chr5	77034985	1.1140386469703734	chr5:77034985:CAAG:C
chr5:77035115	['G', 'A']	98663	2720.0827082911005	77.39567863466858	0.0477693413257736	0.0182348574485095	2.619671772080576	0.00880279	0.00880279	chr5	77035115	2.0553796585809647	chr5:77035115:G:A
chr5:77036781	['C', 'T']	98663	21860.32348349688	-604.6394901637439	0.011161607890993	0.0067934623820814	1.642992521815246	0.100388	0.100388	chr5	77036781	0.9983181980003012	chr5:77036781:C:T
chr5:77037292	['G', 'A']	98663	161625.934261878	-5315.403529793854	0.0030089554266994	0.0055213602435211	0.5449663296703323	0.585778	0.585778	chr5	77037292	0.2322669430982881	chr5:77037292:G:A
chr5:77037532	['G', 'T']	98663	42070.80741078672	-1194.444127449722	-6.097620037471179e-05	0.0051833266556653	-0.0117639123338031	0.990614	0.990614	chr5	77037532	0.0040955385786966	chr5:77037532:G:T
chr5:77038332	['CCTGT', 'C']	98663	10174.031190131069	-864.0189235261685	-0.0258655518634177	0.0096261804854603	-2.687000508923121	0.00721089	0.00721089	chr5	77038332	2.142011129422765	chr5:77038332:CCTGT:C
chr5:77039798	['A', 'C']	98663	55582.57708371346	-2048.4746762140285	0.0001243497623252	0.004732250801564	0.0262770862195537	0.979036	0.979036	chr5	77039798	0.0092013385197466	chr5:77039798:A:C
chr5:77040100	['C', 'T']	98663	170358.3533746933	-5521.501659335487	0.0051475192626131	0.0062173004970558	0.8279347708946592	0.407709	0.407709	chr5	77040100	0.3896497015790036	chr5:77040100:C:T
chr5:77040151	['C', 'T']	98663	2725.8071764359493	73.90541861644634	0.0471787795094443	0.0182300307383825	2.587970376271024	0.00965574	0.00965574	chr5	77040151	2.0152144369957874	chr5:77040151:C:T
chr5:77040651	['A', 'T']	98663	119114.35298351616	-4141.141427153985	0.0026999287505494	0.0043386913903852	0.6222910337740759	0.533752	0.533752	chr5	77040651	0.2726604846370153	chr5:77040651:A:T
chr5:77041119	['TC', 'T']	98663	118712.42247810571	-4214.983392755273	0.0024304785648237	0.004336818395216	0.5604289465993821	0.575188	0.575188	chr5	77041119	0.2401901831052605	chr5:77041119:TC:T
chr5:77041133	['C', 'T']	98663	119101.4858541728	-4148.033155888772	0.0025152827447538	0.0043380414684445	0.5798198940813136	0.562037	0.562037	chr5	77041133	0.2502350930307693	chr5:77041133:C:T
chr5:77041218	['C', 'A']	98663	21852.436341888664	-608.244278641232	0.0110274482230124	0.006794149240511	1.6230800697252512	0.104575	0.104575	chr5	77041218	0.9805721267473322	chr5:77041218:C:A
chr5:77044221	['G', 'A']	98663	170473.99891376082	-5499.282141230114	0.0058846211039803	0.0062285283400825	0.94478515351868	0.344771	0.344771	chr5	77044221	0.462469271471593	chr5:77044221:G:A
chr5:77044348	['G', 'T']	98663	60267.20698327713	-2282.6170651395705	-0.0006509778720824	0.0046116423371581	-0.1411596616756676	0.887744	0.887744	chr5	77044348	0.0517122542848061	chr5:77044348:G:T
chr5:77045352	['G', 'C']	98663	60250.99214354507	-2275.176639551773	-0.0004956496462324	0.0046108065576414	-0.1074973846844754	0.914395	0.914395	chr5	77045352	0.0388661573703713	chr5:77045352:G:C
chr5:77045462	['TGTTC', 'T']	98663	38164.67046168819	-1705.6606445234938	-0.0076433961550105	0.0053912057975758	-1.4177526219547194	0.156266	0.156266	chr5	77045462	0.8061355045057388	chr5:77045462:TGTTC:T
chr5:77045725	['C', 'T']	98663	37941.38377479752	-1737.960414731211	-0.0075770798681248	0.0054066767462819	-1.4014301619447649	0.161089	0.161089	chr5	77045725	0.7929341144684584	chr5:77045725:C:T
chr5:77046148	['T', 'C']	98663	37941.61469219774	-1736.9741066718484	-0.0075520236109245	0.0054064367795198	-1.3968578416624444	0.162459	0.162459	chr5	77046148	0.7892562243493568	chr5:77046148:T:C
chr5:77047181	['C', 'G']	98663	2717.192780976322	76.54298515931823	0.0474383740278888	0.0182439212535966	2.6002290499108955	0.00931754	0.00931754	chr5	77047181	2.030698734153196	chr5:77047181:C:G
chr5:77047359	['TAA', 'T']	98663	21842.87805372529	-603.8555389431849	0.0110766733176941	0.0067958791267828	1.6299102899050295	0.103124	0.103124	chr5	77047359	0.986640249802868	chr5:77047359:TAA:T
chr5:77047511	['C', 'T']	98663	2721.2206477117224	78.43798766463563	0.0480385959789341	0.018231752900421	2.634886302009099	0.00841786	0.00841786	chr5	77047511	2.074798301412072	chr5:77047511:C:T
chr5:77047605	['C', 'CT']	98663	60248.036432033456	-2276.1431419904675	-0.0005355616148567	0.004611935163268	-0.1161251396425163	0.907554	0.907554	chr5	77047605	0.0421275247444031	chr5:77047605:C:CT
chr5:77047883	['T', 'G']	98663	37959.69645138397	-1734.3398299045805	-0.0075157968498854	0.0054062765190718	-1.3901983783796037	0.164472	0.164472	chr5	77047883	0.7839080264709993	chr5:77047883:T:G
chr5:77048174	['T', 'C']	98663	50576.89130302537	-1608.5961391354408	-0.0020236728879779	0.0048592426417392	-0.4164584971730439	0.677075	0.677075	chr5	77048174	0.1693632215924606	chr5:77048174:T:C
chr5:77049618	['C', 'T']	98663	19080.1827950406	-597.5706693789205	0.0056625726280902	0.0072444079145998	0.7816474023609808	0.434424	0.434424	chr5	77049618	0.3620861899117366	chr5:77049618:C:T
chr5:77050114	['T', 'C']	98663	55556.892926302535	-2052.5872138458867	-2.675466262838312e-05	0.0047332918778538	-0.0056524430182645	0.99549	0.99549	chr5	77050114	0.0019630982348961	chr5:77050114:T:C
chr5:77050899	['A', 'G']	98663	37978.38902573772	-1753.2759250814445	-0.0080458666902924	0.0054044439181832	-1.488750149339536	0.136556	0.136556	chr5	77050899	0.8646892130662144	chr5:77050899:A:G
chr5:77051029	['G', 'A']	98663	6683.203213054936	-111.25843519561002	0.0130954785175478	0.0119940192215947	1.0918340445853212	0.274909	0.274909	chr5	77051029	0.5608110419449799	chr5:77051029:G:A
chr5:77051128	['CTAA', 'C']	98663	21840.65639476539	-605.710686627623	0.0110555520677032	0.0067959985213725	1.626773760019947	0.103788	0.103788	chr5	77051128	0.9838528568445049	chr5:77051128:CTAA:C
chr5:77051163	['G', 'A']	98663	21845.435561367227	-603.0930269128394	0.0111562921491267	0.0067949126683474	1.641859534280081	0.100622	0.100622	chr5	77051163	0.9973070547271108	chr5:77051163:G:A
chr5:77051466	['A', 'G']	98663	2719.836600111762	73.51500893591239	0.0469556702377591	0.0182569130174704	2.571939198747692	0.0101145	0.0101145	chr5	77051466	1.995055581267679	chr5:77051466:A:G
chr5:77051519	['A', 'G']	98663	55552.31966548403	-2051.400150675609	1.461233642809655e-05	0.0047328250885805	0.0030874448462829	0.997537	0.997537	chr5	77051519	0.001070986771221	chr5:77051519:A:G
chr5:77054075	['T', 'C']	98663	2717.2203233490445	76.46430739062289	0.0474113276991056	0.0182439151068842	2.598747441069552	0.00935785	0.00935785	chr5	77054075	2.028823920534562	chr5:77054075:T:C
chr5:77054314	['G', 'A']	98663	60329.33762455525	-2279.547625136028	-0.0007122929769134	0.0046083304932051	-0.1545663831975047	0.877163	0.877163	chr5	77054314	0.0569196957755569	chr5:77054314:G:A
chr5:77054983	['C', 'G']	98663	21847.771506766003	-607.5836435316288	0.0109068114408045	0.0067954462483776	1.6050176901051183	0.108493	0.108493	chr5	77054983	0.9645982817181616	chr5:77054983:C:G
chr5:77055911	['G', 'A']	98663	42118.245359340624	-1193.3683325486825	-7.395041351786555e-06	0.0051815351834376	-0.0014271911875507	0.998861	0.998861	chr5	77055911	0.000494943338658	chr5:77055911:G:A
chr5:77056148	['A', 'G']	98663	55581.35054452536	-2058.096885675192	-0.0001147449443484	0.0047329720458445	-0.0242437401355792	0.980658	0.980658	chr5	77056148	0.008482424433666	chr5:77056148:A:G
chr5:77056410	['G', 'A']	98663	2860.7828784622243	110.0925052855711	0.0486611974849459	0.0177844193227929	2.7361701611803912	0.006217	0.006217	chr5	77056410	2.206419132631844	chr5:77056410:G:A
chr5:77056544	['A', 'G']	98663	55475.36630671736	-2043.423848555125	0.0001522850095246	0.0047357331309747	0.0321565859631276	0.974347	0.974347	chr5	77056544	0.0112863476930918	chr5:77056544:A:G
chr5:77056814	['A', 'C']	98663	38252.52959722628	-1717.3160759775485	-0.008422855412243	0.0053857315220656	-1.5639204029636722	0.117839	0.117839	chr5	77056814	0.9287109516400066	chr5:77056814:A:C
chr5:77056908	['TTAATAA', 'T']	98663	2870.290918674546	113.46889435606786	0.0492342365123206	0.0177553964385875	2.7729167682970166	0.00555668	0.00555668	chr5	77056908	2.2551846127945705	chr5:77056908:TTAATAA:T
chr5:77058028	['G', 'A']	98663	21855.107563502195	-599.6435296066614	0.0113033848777986	0.0067936842598444	1.6638078022862643	0.096154	0.096154	chr5	77058028	1.0170326444281652	chr5:77058028:G:A
chr5:77058177	['C', 'G']	98663	119159.36256361386	-4148.180087695783	0.0024377730787393	0.0043383821776142	0.5619083287124924	0.57418	0.57418	chr5	77058177	0.2409519390441644	chr5:77058177:C:G
chr5:77059070	['T', 'C']	98663	2722.413895872192	78.20925726968564	0.0478703153901222	0.0182285453163403	2.626118242535263	0.00863781	0.00863781	chr5	77059070	2.063596353062204	chr5:77059070:T:C
chr5:77059229	['G', 'A']	98663	118702.64045615816	-4217.335081719848	0.0025860318306541	0.0043364702391994	0.5963448814378406	0.550946	0.550946	chr5	77059229	0.2588909656696008	chr5:77059229:G:A
chr5:77060395	['C', 'A']	98663	21810.989589879788	-603.4855303090736	0.011641849887318	0.0067995095409578	1.7121602399690172	0.0868703	0.0868703	chr5	77060395	1.0611286786813312	chr5:77060395:C:A
chr5:77060900	['T', 'C']	98663	55556.55227998988	-2043.462885753083	0.0003320817274194	0.0047338694477413	0.0701501659657859	0.944074	0.944074	chr5	77060900	0.0249939627653964	chr5:77060900:T:C
chr5:77061076	['A', 'G']	98663	2861.028997993149	110.73430043353856	0.0490444015616554	0.0177813089651533	2.7581997285897035	0.00581314	0.00581314	chr5	77061076	2.2355892176430765	chr5:77061076:A:G
chr5:77061115	['T', 'C']	98663	21869.216557023097	-600.5834988223717	0.0112516633894263	0.0067917415648479	1.6566683643649809	0.0975897	0.0975897	chr5	77061115	1.010596017058888	chr5:77061115:T:C
chr5:77062897	['A', 'G']	98663	44094.06673019994	-2090.702527110808	-0.0087088046167561	0.005115121590002	-1.7025606260813555	0.0886535	0.0886535	chr5	77062897	1.052304113975289	chr5:77062897:A:G
chr5:77062962	['T', 'A']	98663	21877.439129465187	-608.610205220225	0.0107437541672892	0.0067903723479957	1.582203981856819	0.113606	0.113606	chr5	77062962	0.9445987311419052	chr5:77062962:T:A
chr5:77063519	['C', 'T']	98663	37969.61809814396	-1691.738655561834	-0.0073985568581935	0.0054025257390653	-1.3694625838975618	0.170858	0.170858	chr5	77063519	0.7673646816324707	chr5:77063519:C:T
chr5:77064297	['G', 'A']	98663	55516.81651831877	-2036.415179134838	0.000421862709717	0.0047337135667254	0.0891187655886998	0.928988	0.928988	chr5	77064297	0.0319898958744336	chr5:77064297:G:A
chr5:77064387	['C', 'T']	98663	42175.4120407915	-1224.3629475100122	-0.0007693752945326	0.005178665301576	-0.1485663293008058	0.881896	0.881896	chr5	77064387	0.0545826272142259	chr5:77064387:C:T
chr5:77064880	['T', 'C']	98663	2728.304180351134	75.02448419192854	0.0464427547758729	0.0182050971560543	2.5510852470473018	0.0107403	0.0107403	chr5	77064880	1.9689835876751096	chr5:77064880:T:C
chr5:77064953	['T', 'G']	98663	2868.1162793054864	104.84161682870088	0.0466396734874259	0.0177573858020689	2.6264943504235743	0.00862828	0.00862828	chr5	77064953	2.0640757698650622	chr5:77064953:T:G
chr5:77064991	['C', 'T']	98663	17668.328008109478	-1000.8309460405594	0.0036802478281684	0.0074506635382895	0.4939490032337851	0.621343	0.621343	chr5	77064991	0.2066685900268052	chr5:77064991:C:T
chr5:77065367	['A', 'G']	98663	38277.80284903171	-1740.0064550503298	-0.0083442577809411	0.0053856727063567	-1.54934364486955	0.121302	0.121302	chr5	77065367	0.9161320385249916	chr5:77065367:A:G
chr5:77067250	['T', 'C']	98663	173881.14849317286	-5899.338624626387	0.0043275510274185	0.0066000063311266	0.6556889206316594	0.512026	0.512026	chr5	77067250	0.2907079855674564	chr5:77067250:T:C
chr5:77067432	['G', 'A']	98663	2723.1104004703066	63.1795960920399	0.0426005026049439	0.0182197660149196	2.338147623304244	0.0193816	0.0193816	chr5	77067432	1.7126103736996718	chr5:77067432:G:A
chr5:77067740	['C', 'T']	98663	37865.6054474866	-1746.314469215753	-0.0078631343062419	0.005410998566477	-1.4531761946781192	0.146178	0.146178	chr5	77067740	0.8351179844065251	chr5:77067740:C:T
chr5:77067823	['A', 'G']	98663	24966.036522691105	-516.9818678800474	0.0150731521731347	0.0064172992920074	2.3488311028142363	0.0188344	0.0188344	chr5	77067823	1.7250482103871612	chr5:77067823:A:G
chr5:77069710	['A', 'T']	98663	38729.280657293166	-1579.1398304645284	-0.0070471366019436	0.0053568068184187	-1.31554801971071	0.188329	0.188329	chr5	77069710	0.7250827996315827	chr5:77069710:A:T
chr5:77070105	['C', 'T']	98663	24182.69614402141	-355.9715449318779	0.0067687713390026	0.0064972997562687	1.041782216138629	0.297515	0.297515	chr5	77070105	0.5264911332866751	chr5:77070105:C:T
chr5:77070194	['T', 'C']	98663	2940.268210108054	97.592712303801	0.0388503519332576	0.017553498324449	2.213254088454023	0.0268824	0.0268824	chr5	77070194	1.5705319610561668	chr5:77070194:T:C
chr5:77070469	['C', 'G']	98663	21882.88717704416	-595.4672838589036	0.0114871701685984	0.0067890335004777	1.6920184836015495	0.0906456	0.0906456	chr5	77070469	1.0426532720108082	chr5:77070469:C:G
chr5:77070643	['G', 'A']	98663	2710.054935587517	65.67958736849947	0.0443269354512065	0.0182658755149214	2.426762156294988	0.015236	0.015236	chr5	77070643	1.817129036011092	chr5:77070643:G:A
chr5:77070913	['A', 'G']	98663	2729.1936324197204	61.66906242592337	0.0433163071451306	0.0182030122923305	2.379623023348783	0.0173322	0.0173322	chr5	77070913	1.7611463081909031	chr5:77070913:A:G
chr5:77071089	['A', 'G']	98663	55533.137130053	-2046.0888548770808	0.0001155763070337	0.0047340379487496	0.0244138953436695	0.980523	0.980523	chr5	77071089	0.0085422146877522	chr5:77071089:A:G
chr5:77071271	['G', 'A']	98663	58596.65986415249	-1916.4033642115264	0.0030554842584566	0.0046506879112287	0.6569961942790072	0.511185	0.511185	chr5	77071271	0.2914218984193076	chr5:77071271:G:A
chr5:77071752	['T', 'C']	98663	58766.059971003066	-1885.0747227998293	0.0032985634233117	0.0046463284664459	0.7099290218357972	0.47775	0.47775	chr5	77071752	0.3207993042729495	chr5:77071752:T:C
chr5:77072604	['C', 'T']	98663	55451.11645800599	-2038.376868525642	0.000291752875049	0.004736108571441	0.0616018131020727	0.95088	0.95088	chr5	77072604	0.0218742870858657	chr5:77072604:C:T
chr5:77072838	['A', 'G']	98663	170464.46067916875	-5504.931391346724	0.0051678909772979	0.006223053744192	0.8304429287825373	0.40629	0.40629	chr5	77072838	0.3911638668152693	chr5:77072838:A:G
chr5:77073073	['G', 'T']	98663	3010.16617981175	135.14452185837123	0.0432941355340342	0.0173503566266127	2.495287933599466	0.0125871	0.0125871	chr5	77073073	1.9000743174753048	chr5:77073073:G:T
chr5:77073179	['T', 'G']	98663	50154.90279880106	-1547.4063957703745	-9.808910768521164e-06	0.0048805126863786	-0.0020098115503106	0.998396	0.998396	chr5	77073179	0.0006971676270033	chr5:77073179:T:G
chr5:77073512	['T', 'G']	98663	21966.116929720527	-606.5277208930862	0.010849271722419	0.0067792532847941	1.6003638257260504	0.109521	0.109521	chr5	77073512	0.9605025994567984	chr5:77073512:T:G
chr5:77073669	['C', 'G']	98663	11659.481671093445	-616.7605067565631	-0.0009380579820878	0.0090335392251757	-0.1038416902506522	0.917295	0.917295	chr5	77073669	0.0374909737422969	chr5:77073669:C:G
chr5:77074780	['T', 'A']	98663	42419.75827072623	-1139.1345085826904	0.0006207143013624	0.0051687324724096	0.1200902357929671	0.904412	0.904412	chr5	77074780	0.0436336839436519	chr5:77074780:T:A
chr5:77075002	['T', 'C']	98663	56035.2230219474	-1958.887208505404	0.0002879153785029	0.0047168794340979	0.061039376249812	0.951328	0.951328	chr5	77075002	0.0216697206751577	chr5:77075002:T:C
chr5:77075679	['G', 'A']	98663	37796.522668236	-1733.980372567017	-0.00765788316794	0.0054158633828782	-1.4139727364892076	0.157373	0.157373	chr5	77075679	0.8030697761500577	chr5:77075679:G:A
chr5:77075891	['T', 'C']	98663	170701.13857501312	-5561.613359769013	0.0037034989921915	0.0062772766324801	0.5899849901514252	0.555202	0.555202	chr5	77075891	0.2555489780946292	chr5:77075891:T:C
chr5:77076884	['G', 'A']	98663	55646.84419415668	-2073.9524204876147	-0.0003113400241172	0.004731160040572	-0.0658062761452497	0.947532	0.947532	chr5	77076884	0.0234061141422153	chr5:77076884:G:A
chr5:77077416	['G', 'C']	98663	56289.84000040553	-1969.349164672751	-5.7476904047716025e-05	0.004710117264933	-0.012202860526559	0.990264	0.990264	chr5	77077416	0.0042490089794461	chr5:77077416:G:C
chr5:77078040	['T', 'C']	98663	78477.5678722024	-2593.582348826641	0.0050904072670518	0.0043354265435684	1.174142201671815	0.240341	0.240341	chr5	77078040	0.6191721361669941	chr5:77078040:T:C
chr5:77079131	['A', 'C']	98663	56520.16577290744	-2005.2374269947927	-0.0002278336446831	0.0047039729076644	-0.0484343020581362	0.96137	0.96137	chr5	77079131	0.0171094343581316	chr5:77079131:A:C
chr5:77079252	['G', 'A']	98663	22189.473918420303	-580.0238077269664	0.0136691197020424	0.0067459033817643	2.026284535736627	0.0427383	0.0427383	chr5	77079252	1.3691827567461825	chr5:77079252:G:A
chr5:77079897	['T', 'C']	98663	63361.2751832291	-2443.22654274875	0.0015432266276389	0.0045504352664168	0.3391382444286798	0.734506	0.734506	chr5	77079897	0.134004652213754	chr5:77079897:T:C
chr5:77079954	['T', 'C']	98663	55827.61930539507	-2081.175418070536	-0.0003571260245638	0.0047252058302071	-0.0755789350552384	0.939754	0.939754	chr5	77079954	0.0269858170648224	chr5:77079954:T:C
chr5:77080310	['T', 'A']	98663	22072.46087256213	-578.3935346961683	0.014001565717648	0.0067619733899456	2.0706330696992823	0.0383957	0.0383957	chr5	77080310	1.4157174102897256	chr5:77080310:T:A
chr5:77080812	['A', 'G']	98663	79068.21257120847	-2487.987510878017	0.0060473839138818	0.0043314393455506	1.3961603595104768	0.162669	0.162669	chr5	77080812	0.7886952031276694	chr5:77080812:A:G
chr5:77080862	['A', 'G']	98663	22283.03264946175	-570.2247896119078	0.0137500018024891	0.0067376851138777	2.0407605238434137	0.0412773	0.0412773	chr5	77080862	1.3842887181989352	chr5:77080862:A:G
chr5:77081407	['C', 'G']	98663	38882.13812137874	-958.8553855373297	-0.0007796363153006	0.0053532792197749	-0.1456371474928184	0.884208	0.884208	chr5	77081407	0.0534455600701156	chr5:77081407:C:G
chr5:77081711	['A', 'G']	98663	22122.363322115005	-572.5960240103608	0.0142073785604418	0.0067552169990958	2.1031713063168045	0.0354533	0.0354533	chr5	77081711	1.4503433343853362	chr5:77081711:A:G
chr5:77083005	['T', 'C']	98663	163643.66171505058	-5226.014286856299	0.0032651618161374	0.0056552174549894	0.5773715762700986	0.56369	0.56369	chr5	77083005	0.2489596696029825	chr5:77083005:T:C
chr5:77083064	['G', 'A']	98663	38859.15085905429	-942.7568888791192	-0.0004375069686579	0.0053513834880848	-0.0817558617565046	0.934841	0.934841	chr5	77083064	0.0292622486939256	chr5:77083064:G:A
chr5:77083117	['G', 'A']	98663	42775.46841011605	-881.4736873377481	0.002189173741494	0.0051664077017695	0.4237322851513037	0.671762	0.671762	chr5	77083117	0.172784566819268	chr5:77083117:G:A
chr5:77084175	['G', 'A']	98663	42939.528211418365	-1400.841023532065	0.0043992050353967	0.0051555013615362	0.8533030498678433	0.393493	0.393493	chr5	77084175	0.4050629890696272	chr5:77084175:G:A
chr5:77084504	['C', 'T']	98663	3491.0	-35.01338301836688	0.0303783626005637	0.0161216509892126	1.884320819306324	0.0595245	0.0595245	chr5	77084504	1.225304243939092	chr5:77084504:C:T
chr5:77085462	['T', 'C']	98663	124474.40095286368	-3835.243885002691	0.0052393119919677	0.0044049557689398	1.1894130762699346	0.23428	0.23428	chr5	77085462	0.6302647846440776	chr5:77085462:T:C
chr5:77085493	['G', 'A']	98663	117091.80178006653	-3495.543837767193	0.0046741980665417	0.0043211797839766	1.081694884317039	0.279391	0.279391	chr5	77085493	0.5537875878900222	chr5:77085493:G:A
chr5:77086872	['A', 'G']	98663	8768.44436335624	-329.8774341508612	-0.0085960073728517	0.0103105648296729	-0.8337086779293762	0.404447	0.404447	chr5	77086872	0.393138381630509	chr5:77086872:A:G
chr5:77089120	['GGAGTT', 'G']	98663	2760.0839245894995	91.08766384874887	0.0115266568548116	0.0182236356282103	0.6325113764329406	0.527054	0.527054	chr5	77089120	0.2781448863043713	chr5:77089120:GGAGTT:G
chr5:77089516	['A', 'G']	98663	59604.8742663085	-819.8973761883929	0.0084282695233345	0.0046554455877715	1.8104109186611723	0.0702351	0.0702351	chr5	77089516	1.1534457948979646	chr5:77089516:A:G
chr5:77090508	['T', 'C']	98663	76109.11388196176	-1019.9811315253786	0.0080130499217918	0.0043885887146717	1.8258830897055789	0.0678709	0.0678709	chr5	77090508	1.1683163918216146	chr5:77090508:T:C
chr5:77091018	['T', 'C']	98663	57309.940773933246	-811.8041592379822	0.0107700243959552	0.0047105194680253	2.286377217854951	0.0222343	0.0222343	chr5	77091018	1.6529765388448094	chr5:77091018:T:C
chr5:77091547	['C', 'T']	98663	57261.86643148224	-784.4398953314776	0.0111179028801509	0.0047096382138843	2.3606702628186023	0.0182439	0.0182439	chr5	77091547	1.7388823169160377	chr5:77091547:C:T
chr5:77092456	['G', 'A']	98663	57852.31361894528	-897.1798650913457	0.0100072814171751	0.0046945874548153	2.131663647443715	0.033037	0.033037	chr5	77092456	1.480999396660359	chr5:77092456:G:A
chr5:77092867	['A', 'C']	98663	58346.87063093016	-829.8823983912401	0.0105143575336129	0.0046846270707012	2.2444385379942395	0.0248064	0.0248064	chr5	77092867	1.605436257637385	chr5:77092867:A:C
chr5:77094414	['A', 'G']	98663	58397.28884381331	-861.585666790454	0.009926897745085	0.004684028741404	2.1193076074314408	0.034067	0.034067	chr5	77094414	1.467666109484988	chr5:77094414:A:G
chr5:77094742	['A', 'G']	98663	3754.532757554563	227.4414306150577	0.0123218575824666	0.0158794038705754	0.7759647454586774	0.437772	0.437772	chr5	77094742	0.3587520194569201	chr5:77094742:A:G
chr5:77095034	['C', 'T']	98663	3218.0978512061624	170.76402050836452	0.0153166212559104	0.0169749578591132	0.9023068795241556	0.366896	0.366896	chr5	77095034	0.4354570230148266	chr5:77095034:C:T
chr5:77095142	['T', 'C']	98663	58446.739100907216	-852.4702233811764	0.0100980020480345	0.0046810611884826	2.1572036000896286	0.0309922	0.0309922	chr5	77095142	1.5087475940108666	chr5:77095142:T:C
chr5:77095754	['C', 'T']	98663	2769.3648960973137	94.9642509234839	0.0133033606446244	0.01820897979195	0.7305934103186654	0.465029	0.465029	chr5	77095754	0.3325199629223933	chr5:77095754:C:T
chr5:77096109	['A', 'C']	98663	58306.18429885315	-856.5445529872992	0.010326825585145	0.0046858331938954	2.203839777864593	0.0275379	0.0275379	chr5	77096109	1.560069181478721	chr5:77096109:A:C
chr5:77096241	['A', 'G']	98663	58404.43113481076	-866.17991230511	0.0101211411070852	0.0046832284094682	2.161146162895425	0.0306864	0.0306864	chr5	77096241	1.5130540581905485	chr5:77096241:A:G
chr5:77096597	['T', 'G']	98663	3884.236212331613	278.153105642177	0.0227070890338538	0.0156819046056745	1.447980306272059	0.147626	0.147626	chr5	77096597	0.8308371475121394	chr5:77096597:T:G
chr5:77097238	['C', 'T']	98663	55257.16214626823	-989.509102033736	0.0111211029899919	0.0047431245598894	2.344678671110238	0.0190455	0.0190455	chr5	77097238	1.7202076213548043	chr5:77097238:C:T
chr5:77098041	['CA', 'C']	98663	58169.79286324412	-930.680159311342	0.010543535848987	0.0046898553588616	2.2481580010915785	0.0245683	0.0245683	chr5	77098041	1.6096248934247603	chr5:77098041:CA:C
chr5:77098071	['C', 'T']	98663	58360.42727651461	-910.9933787794045	0.010980021437885	0.0046857760464506	2.343266372323113	0.0191177	0.0191177	chr5	77098071	1.7185643577394225	chr5:77098071:C:T
chr5:77098261	['C', 'G']	98663	31411.80532824345	-1001.002266768732	0.0034240464169015	0.005797580838354	0.5905991675441126	0.55479	0.55479	chr5	77098261	0.2558713756159828	chr5:77098261:C:G
chr5:77098848	['T', 'C']	98663	102248.0711822811	-1998.1961923666588	0.0116292848497086	0.0042710081504868	2.72284304781367	0.00647342	0.00647342	chr5	77098848	2.188866214739364	chr5:77098848:T:C
chr5:77098864	['A', 'T']	98663	10403.108816641829	-268.8493156875802	0.000508609716847	0.0095115282521517	0.053472975463434	0.957355	0.957355	chr5	77098864	0.0189269901724209	chr5:77098864:A:T
chr5:77098982	['C', 'T']	98663	58276.08789571319	-919.1873414439816	0.010842259791702	0.0046865797271967	2.3134696138387065	0.0206989	0.0206989	chr5	77098982	1.6840527336070288	chr5:77098982:C:T
chr5:77099359	['C', 'T']	98663	58715.30708405986	-889.6591465365808	0.0105526438217981	0.0046763296352987	2.256608204465009	0.0240347	0.0240347	chr5	77099359	1.619161294344891	chr5:77099359:C:T
chr5:77099782	['G', 'C']	98663	58238.85420890441	-933.52463094563	0.0106087489999755	0.0046876326851965	2.263135725944959	0.0236295	0.0236295	chr5	77099782	1.6265454679375992	chr5:77099782:G:C
chr5:77099799	['A', 'G']	98663	58274.99423160753	-927.3880627388628	0.0106468323897767	0.0046873904109761	2.271377345664612	0.0231263	0.0231263	chr5	77099799	1.6358938448826503	chr5:77099799:A:G
chr5:77099855	['C', 'A']	98663	31769.576007298165	-931.647962165906	0.0041551103304122	0.0057670983571002	0.7204854283951427	0.471228	0.471228	chr5	77099855	0.3267689120150762	chr5:77099855:C:A
chr5:77099990	['A', 'C']	98663	58840.34927875598	-869.2443455305009	0.0110905562296338	0.0046731710253064	2.3732399626668124	0.0176347	0.0176347	chr5	77099990	1.75363192411403	chr5:77099990:A:C
chr5:77100092	['C', 'A']	98663	58417.47345585775	-898.6457762143347	0.0112592801626622	0.0046833917271938	2.404086785499035	0.0162148	0.0162148	chr5	77100092	1.7900884037244067	chr5:77100092:C:A
chr5:77101158	['G', 'A']	98663	99049.39162768993	-1785.7789677332294	0.0076138299101946	0.0042898172407665	1.7748611381015718	0.0759239	0.0759239	chr5	77101158	1.119621491505723	chr5:77101158:G:A
chr5:77102358	['T', 'G']	98663	29977.46906584217	-1065.8400690563517	-0.000277775703204	0.0059123138087337	-0.0469825709849332	0.962527	0.962527	chr5	77102358	0.0165870791840886	chr5:77102358:T:G
chr5:77102798	['T', 'C']	98663	137928.37772168833	-5466.627607507468	-0.0098454101657058	0.0046637071730746	-2.111069541961633	0.0347688	0.0347688	chr5	77102798	1.458810298168385	chr5:77102798:T:C
chr5:77102899	['C', 'T']	98663	8744.354514033184	-415.7981869595559	-0.0032432895265822	0.0103082369064001	-0.3146308681136866	0.753043	0.753043	chr5	77102899	0.1231802241584831	chr5:77102899:C:T
chr5:77102966	['G', 'A']	98663	112376.2509173475	-4962.907954455597	-0.0077747475796481	0.0043259766785152	-1.7972236462256297	0.0723032	0.0723032	chr5	77102966	1.1408424812450546	chr5:77102966:G:A
chr5:77107231	['T', 'G']	98663	7107.360183664781	-267.5815693565879	0.0057417308496619	0.0114146335682457	0.503014907603762	0.614955	0.614955	chr5	77107231	0.211156663032254	chr5:77107231:T:G
chr5:77107611	['G', 'C']	98663	112569.10079987015	-4957.508927831391	-0.007819441322391	0.0043272690038251	-1.8070153058381584	0.0707629	0.0707629	chr5	77107611	1.1501943771728609	chr5:77107611:G:C
chr5:77108226	['A', 'G']	98663	137845.9713946864	-5478.029380880682	-0.0096516658070156	0.004662054414954	-2.0702602217719304	0.0384306	0.0384306	chr5	77108226	1.4153228350346103	chr5:77108226:A:G
chr5:77108413	['A', 'G']	98663	137953.37164840288	-5469.068688411766	-0.009782113314086	0.0046638711518766	-2.097423577010704	0.0359586	0.0359586	chr5	77108413	1.444197225284487	chr5:77108413:A:G
chr5:77108660	['G', 'C']	98663	75287.63078669683	-4308.665660631889	-0.0089918548570585	0.0044297757351076	-2.029866836326449	0.0423728	0.0423728	chr5	77108660	1.3729128368163124	chr5:77108660:G:C
chr5:77108757	['A', 'AT']	98663	23815.96554799866	-664.8492135867317	-0.0015789657857941	0.0065012576836699	-0.2428708201737963	0.808106	0.808106	chr5	77108757	0.0925316686861698	chr5:77108757:A:AT
chr5:77109076	['T', 'G']	98663	15899.611506999285	-934.3509505682698	-0.001222624674357	0.0078371882667128	-0.1560029736110821	0.876031	0.876031	chr5	77109076	0.0574805252351987	chr5:77109076:T:G
chr5:77112218	['C', 'T']	98663	22911.715551410587	-769.197497188082	-0.0017975067977172	0.0066121265725783	-0.2718500285780728	0.785738	0.785738	chr5	77112218	0.1047222429207273	chr5:77112218:C:T
chr5:77113930	['C', 'T']	98663	22912.857868329032	-760.065391995845	-0.0014962284189749	0.0066114390037863	-0.2263090407577069	0.820962	0.820962	chr5	77113930	0.0856769446737983	chr5:77113930:C:T
chr5:77116280	['G', 'A']	98663	113447.89971729885	-4994.067952406593	-0.0073260225339657	0.0043660193513514	-1.6779638257210543	0.0933573	0.0933573	chr5	77116280	1.0298517170746977	chr5:77116280:G:A
chr5:77116920	['T', 'C']	98663	113173.05893622842	-4738.972955012688	-0.0109170459001584	0.0043255802293989	-2.523833872265347	0.0116098	0.0116098	chr5	77116920	1.93517526171229	chr5:77116920:T:C
chr5:77117617	['C', 'T']	98663	25245.814671775523	-817.0312171379069	0.000910043441802	0.0063423297364152	0.143487248317744	0.885906	0.885906	chr5	77117617	0.0526123569470829	chr5:77117617:C:T
chr5:77117977	['T', 'C']	98663	81860.40182083624	-4196.140610126576	-0.0095908315835544	0.0043426914541615	-2.20849942594093	0.0272118	0.0272118	chr5	77117977	1.5652427296567728	chr5:77117977:T:C
chr5:77118028	['A', 'G']	98663	137604.10438440868	-5520.609012731939	-0.0122465363127455	0.0046584330364447	-2.628896072335084	0.00856758	0.00856758	chr5	77118028	2.0671418316431973	chr5:77118028:A:G
chr5:77118098	['C', 'A']	98663	25100.36012490115	-871.4910446251188	-0.0005619235382827	0.0063604678789647	-0.0883462583218336	0.929602	0.929602	chr5	77118098	0.0317029505862429	chr5:77118098:C:A
chr5:77118145	['C', 'G']	98663	55779.4377692846	-1335.7493098396403	-0.0015624296909763	0.004723413545585	-0.3307840137005896	0.740808	0.740808	chr5	77118145	0.1302943363462417	chr5:77118145:C:G
chr5:77118546	['T', 'C']	98663	10392.632007865635	-100.92348407868764	0.0048471287684551	0.0095961527853605	0.5051116709864908	0.613482	0.613482	chr5	77118546	0.2121981752602952	chr5:77118546:T:C
chr5:77118669	['C', 'T']	98663	137822.55663007224	-5539.46729261351	-0.0111171791727116	0.0046629618918565	-2.384145405976158	0.0171207	0.0171207	chr5	77118669	1.7664784826540512	chr5:77118669:C:T
chr5:77118750	['C', 'T']	98663	66353.45052360531	-1390.311732006995	-2.397806461952861e-06	0.0045182342330021	-0.0005306954748912	0.999577	0.999577	chr5	77118750	0.000183745430744	chr5:77118750:C:T
chr5:77118787	['T', 'C']	98663	138091.39029978606	-5541.932263902014	-0.0116483799181898	0.0046689645586833	-2.4948529319046044	0.0126026	0.0126026	chr5	77118787	1.8995398478056311	chr5:77118787:T:C
chr5:77119841	['T', 'C']	98663	138076.5795952304	-5521.840973144392	-0.0115694378539994	0.0046697441583559	-2.477531415355464	0.0132311	0.0132311	chr5	77119841	1.878404048172955	chr5:77119841:T:C
chr5:77120914	['T', 'C']	98663	77746.24397364419	-4499.03217923272	-0.0102384874653341	0.0044114229227612	-2.3209036278311643	0.0202941	0.0202941	chr5	77120914	1.6926302039525396	chr5:77120914:T:C
chr5:77121051	['G', 'A']	98663	25629.818399286407	-779.4027381503209	1.0404239521742003e-05	0.0063035097129569	0.0016505470754421	0.998683	0.998683	chr5	77121051	0.0005723428031838	chr5:77121051:G:A
chr5:77121249	['G', 'T']	98663	127594.9850880928	-5457.536290292515	-0.0124249437489301	0.0044808319438502	-2.7729100097098645	0.00555679	0.00555679	chr5	77121249	2.255176015589015	chr5:77121249:G:T
chr5:77121472	['G', 'A']	98663	25362.18881558917	-823.4580319613545	0.0001930160285509	0.0063385318290698	0.0304512202124999	0.975707	0.975707	chr5	77121472	0.0106805792465268	chr5:77121472:G:A
chr5:77122040	['A', 'G']	98663	25663.381449569188	-793.7719117145857	-0.0003734499499804	0.0063029555040909	-0.0592499740380663	0.952753	0.952753	chr5	77122040	0.0210196750602355	chr5:77122040:A:G
chr5:77122373	['T', 'C']	98663	2519.1021295573646	2.0889837460900216	0.0114212130263617	0.0189612478864687	0.6023450088700248	0.546946	0.546946	chr5	77122373	0.2620555494612461	chr5:77122373:T:C
chr5:77122393	['G', 'A']	98663	25321.159429840103	-839.4726630179536	0.0002511330319114	0.0063386169402536	0.0396195312445295	0.968397	0.968397	chr5	77122393	0.0139465646304119	chr5:77122393:G:A
chr5:77122534	['A', 'G']	98663	26496.22263332353	-751.422567001412	-0.0010344593333543	0.0062159855419482	-0.1664191987535047	0.867827	0.867827	chr5	77122534	0.0615668421434288	chr5:77122534:A:G
chr5:77122552	['A', 'G']	98663	26029.90209017556	-790.5609696149986	0.0003257166132018	0.0062652010036014	0.0519882144267449	0.958538	0.958538	chr5	77122552	0.0183906654012715	chr5:77122552:A:G
chr5:77122891	['G', 'A']	98663	2875.058280374211	70.80901279109086	0.0159578580949357	0.0178420604018198	0.8943954753851197	0.371113	0.371113	chr5	77122891	0.4304938321524899	chr5:77122891:G:A
chr5:77123837	['G', 'A']	98663	2549.077508615447	4.582986665390386	0.0198389200605892	0.0188395143027834	1.0530483823385084	0.292321	0.292321	chr5	77123837	0.5341399843123534	chr5:77123837:G:A
chr5:77123848	['G', 'A']	98663	25484.61619479164	-869.5972717897686	-0.0008357629258011	0.0063247925574472	-0.1321407648092845	0.894873	0.894873	chr5	77123848	0.0482385952012188	chr5:77123848:G:A
chr5:77124470	['C', 'T']	98663	25478.488888213	-858.7866333990147	-0.000400025598725	0.0063269389950388	-0.0632257714257629	0.949587	0.949587	chr5	77124470	0.0224652395746433	chr5:77124470:C:T
chr5:77124925	['G', 'C']	98663	129059.39399223428	-5415.090336315955	-0.0134663180554399	0.0044988769515632	-2.993262140846233	0.00276081	0.00276081	chr5	77124925	2.55896348064465	chr5:77124925:G:C
chr5:77125225	['C', 'T']	98663	25171.55126554691	-825.2954894978611	-9.548547746897467e-05	0.0063557967068676	-0.0150233687250883	0.988014	0.988014	chr5	77125225	0.0052369014855811	chr5:77125225:C:T
chr5:77125914	['T', 'A']	98663	6719.408627872325	-108.90489060374216	0.008359001668406	0.0117257305033823	0.7128768366282044	0.475924	0.475924	chr5	77125914	0.3224623939514991	chr5:77125914:T:A
chr5:77127265	['C', 'T']	98663	32736.3179933707	-700.6367099308545	0.0011213174093646	0.0057264094449383	0.1958150949816902	0.844755	0.844755	chr5	77127265	0.0732692290103218	chr5:77127265:C:T
chr5:77127392	['A', 'C']	98663	2643.2411154134643	24.047451491651355	0.0265777489255988	0.0184785140090462	1.4383055321757776	0.150351	0.150351	chr5	77127392	0.822893679016489	chr5:77127392:A:C
chr5:77127796	['A', 'C']	98663	8691.171220862447	-483.2772141184562	-0.0080301387707567	0.0103396102523672	-0.776638439434241	0.437374	0.437374	chr5	77127796	0.3591470374669757	chr5:77127796:A:C
chr5:77128142	['C', 'T']	98663	64737.34052842885	-2971.6319615443253	-0.0054287490509464	0.0045399527857534	-1.1957721384200566	0.231788	0.231788	chr5	77128142	0.6349090518438846	chr5:77128142:C:T
chr5:77128974	['A', 'C']	98663	6653.606939404383	-80.53767414610165	-0.0048364229812194	0.0119380754843037	-0.4051258502744719	0.685386	0.685386	chr5	77128974	0.1640647709082584	chr5:77128974:A:C
chr5:77129124	['G', 'A']	98663	136447.89344619593	-4767.723316897052	-0.010229435250349	0.0046058925534198	-2.220945263422107	0.0263569	0.0263569	chr5	77129124	1.579105671166986	chr5:77129124:G:A
chr5:77129482	['T', 'C']	98663	73160.51550864057	-3609.263206164343	-0.0113183140895126	0.0044213784711319	-2.559906183877313	0.0104715	0.0104715	chr5	77129482	1.9799911029379265	chr5:77129482:T:C
chr5:77129500	['AATGGATT', 'A']	98663	11520.035797925724	-228.916752023535	0.0169164294498252	0.0090371720127706	1.8718720221237573	0.0612273	0.0612273	chr5	77129500	1.2130548916496058	chr5:77129500:AATGGATT:A
chr5:77129509	['CTT', 'C']	98663	11516.283957750478	-229.99744619461208	0.0169004259241288	0.0090378009388565	1.8699710292874767	0.0614908	0.0614908	chr5	77129509	1.2111898567142485	chr5:77129509:CTT:C
chr5:77130042	['G', 'A']	98663	138680.11187818705	-4837.792077491338	-0.0103371079494633	0.0046568937934306	-2.2197431180512823	0.0264385	0.0264385	chr5	77130042	1.5777631883771093	chr5:77130042:G:A
chr5:77130478	['T', 'C']	98663	27120.67299231597	-398.6408164781532	0.0002741669768507	0.0062432564555698	0.0439140981636498	0.964973	0.964973	chr5	77130478	0.0154848380707735	chr5:77130478:T:C
chr5:77130871	['C', 'G']	98663	27094.47154702293	-405.9552481499327	0.0001451154701954	0.0062428648647742	0.0232450122401823	0.981455	0.981455	chr5	77130871	0.0081296081370373	chr5:77130871:C:G
chr5:77131044	['C', 'A']	98663	27006.91610241648	-406.25957776562376	-0.0001597227964334	0.0062496784368507	-0.0255569623377235	0.979611	0.979611	chr5	77131044	0.0089463468502235	chr5:77131044:C:A
chr5:77131175	['A', 'G']	98663	26894.453301437345	-419.0544532162041	0.0007972073185294	0.0062640023301941	0.1272680430986845	0.898729	0.898729	chr5	77131175	0.0463712443594607	chr5:77131175:A:G
chr5:77131486	['G', 'A']	98663	136747.49212801974	-4646.957696572133	-0.0087243956285946	0.0046161092987771	-1.8899889634125104	0.0587624	0.0587624	chr5	77131486	1.2309004748717216	chr5:77131486:G:A
chr5:77132114	['C', 'T']	98663	19818.008656604463	-341.2475976396082	0.0012452967117778	0.0070792629346121	0.1759076789886278	0.860367	0.860367	chr5	77132114	0.0653162556448156	chr5:77132114:C:T
chr5:77132654	['T', 'C']	98663	26921.820129955697	-434.55669095653536	0.0003706719684433	0.0062606281309727	0.05920683367369	0.952787	0.952787	chr5	77132654	0.0210041770781555	chr5:77132654:T:C
chr5:77134284	['G', 'A']	98663	39260.989651118005	-782.7529341755393	0.003063827234991	0.0053212721509381	0.5757696934276973	0.564772	0.564772	chr5	77134284	0.2481268426696481	chr5:77134284:G:A
chr5:77134477	['G', 'A']	98663	70758.47477368801	-3445.5389933332467	-0.0109417848915986	0.0044437543489346	-2.462283923102482	0.0138072	0.0138072	chr5	77134477	1.8598943842628948	chr5:77134477:G:A
chr5:77135814	['A', 'G']	98663	66542.72222729262	-1195.0648270676556	0.0021932925848381	0.0045534549352675	0.4816765765815821	0.630037	0.630037	chr5	77135814	0.2006339451115223	chr5:77135814:A:G
chr5:77135942	['C', 'G']	98663	11438.043373811506	-253.7186164877808	0.0166967890666579	0.0090698571971804	1.840909807471772	0.0656378	0.0656378	chr5	77135942	1.182845983741309	chr5:77135942:C:G
chr5:77138779	['A', 'G']	98663	32931.672911027985	-622.9957499617008	0.00565223739798	0.0056929712855419	0.992844880903341	0.320788	0.320788	chr5	77138779	0.4937818861212215	chr5:77138779:A:G
chr5:77138861	['A', 'G']	98663	72286.78191532506	-3564.248262067794	-0.011462005341371	0.0044234150164318	-2.591211834926757	0.00956527	0.00956527	chr5	77138861	2.019302766582305	chr5:77138861:A:G
chr5:77139177	['A', 'G']	98663	27024.73909561798	-427.6653008769926	-0.0006527189620765	0.0062474679049941	-0.1044773613890461	0.916791	0.916791	chr5	77139177	0.0377296587596721	chr5:77139177:A:G
chr5:77139179	['G', 'A']	98663	137260.4768725481	-4635.263986066552	-0.0098029537895644	0.004629661716051	-2.117423343389769	0.0342264	0.0342264	chr5	77139179	1.465638778406846	chr5:77139179:G:A
chr5:77139521	['G', 'A']	98663	107650.54858787988	-4150.449020524669	-0.0077519037421184	0.0042642523824347	-1.817881083692402	0.0690853	0.0690853	chr5	77139521	1.160614352163351	chr5:77139521:G:A
chr5:77139863	['A', 'T']	98663	36484.697910859264	-772.4985572588517	0.0031560370232518	0.0054644323998026	0.5775598986943006	0.563563	0.563563	chr5	77139863	0.2490575276693351	chr5:77139863:A:T
chr5:77141875	['A', 'G']	98663	27354.604287886472	-497.171157713085	-0.0022839396153556	0.0062150696358632	-0.3674841553144497	0.713259	0.713259	chr5	77141875	0.1467527396489062	chr5:77141875:A:G
chr5:77141951	['A', 'G']	98663	2068.2725190065885	-66.8676012269434	0.0160754380001985	0.0208648452606199	0.7704556539673524	0.441031	0.441031	chr5	77141951	0.3555308829680633	chr5:77141951:A:G
chr5:77143425	['G', 'A']	98663	107414.4836214326	-3872.575012076812	-0.0046162739377648	0.0042735689379302	-1.0801917565416843	0.280059	0.280059	chr5	77143425	0.552750466246331	chr5:77143425:G:A
chr5:77143842	['G', 'A']	98663	78783.12658972977	-3958.4221684764857	-0.0096817818523083	0.0044310664472727	-2.184977807829394	0.0288928	0.0288928	chr5	77143842	1.539210368656842	chr5:77143842:G:A
chr5:77143953	['T', 'C']	98663	43138.41139980714	-1086.1503899962058	-0.0059635773749921	0.0052270829784975	-1.1408996948248764	0.253914	0.253914	chr5	77143953	0.5953133528674186	chr5:77143953:T:C
chr5:77143971	['C', 'T']	98663	41658.671338215856	-869.37693168432	-0.0053031805639398	0.0053066228888177	-0.9993513153374534	0.317627	0.317627	chr5	77143971	0.4980825873135406	chr5:77143971:C:T
chr5:77144258	['C', 'T']	98663	116985.3854958736	-4692.69765110754	-0.0125510236015021	0.0043412515895226	-2.8911071709811345	0.00383971	0.00383971	chr5	77144258	2.4157015751521937	chr5:77144258:C:T
chr5:77144360	['TGTTTTCAAA', 'T']	98663	12296.744873237436	8.569373288969787	0.0116768324416692	0.0088369569113195	1.3213635144822389	0.186383	0.186383	chr5	77144360	0.7295937021906439	chr5:77144360:TGTTTTCAAA:T
chr5:77144418	['C', 'T']	98663	12293.623010805002	6.104560519705696	0.0116417492088751	0.0088361329731757	1.3175162986134876	0.187669	0.187669	chr5	77144418	0.7266074601481131	chr5:77144418:C:T
chr5:77144638	['T', 'C']	98663	117436.088795612	-4706.927375102378	-0.0126107333588148	0.004343756306779	-2.9031861983449367	0.00369469	0.00369469	chr5	77144638	2.432421994870589	chr5:77144638:T:C
chr5:77144704	['C', 'T']	98663	2041.475902270884	216.97418980174643	0.0033232595080936	0.0215781192462092	0.1540106192840428	0.877602	0.877602	chr5	77144704	0.05670239570229	chr5:77144704:C:T
chr5:77145171	['C', 'T']	98663	12641.459446855108	85.75544237267474	0.0124968249511614	0.0087432346700158	1.4293136834149276	0.152917	0.152917	chr5	77145171	0.8155442307695797	chr5:77145171:C:T
chr5:77145251	['T', 'C']	98663	10771.200887969835	-123.32805350642286	0.0130413073857323	0.0093399340681105	1.396295443911057	0.162629	0.162629	chr5	77145251	0.7888020084530245	chr5:77145251:T:C
chr5:77145591	['G', 'A']	98663	10669.540706278254	-134.06230413787438	0.0132191114367898	0.0093765454103603	1.409806155493444	0.1586	0.1586	chr5	77145591	0.799696817018415	chr5:77145591:G:A
chr5:77146335	['C', 'T']	98663	4725.191568939479	7.904394903006179	0.0288704857816173	0.0138752933862635	2.0807117354505023	0.0374629	0.0374629	chr5	77146335	1.4263986069594694	chr5:77146335:C:T
chr5:77146362	['C', 'T']	98663	10845.329768903304	-117.8956413496344	0.0129960146193703	0.009307020370446	1.396366839449344	0.162607	0.162607	chr5	77146362	0.7888607625799751	chr5:77146362:C:T
chr5:77146826	['G', 'A']	98663	130148.38240929408	-4590.262081442982	-0.009781278662448	0.0044976330631608	-2.1747613745026264	0.0296504	0.0296504	chr5	77146826	1.5279694433917597	chr5:77146826:G:A
chr5:77147765	['G', 'A']	98663	12659.411405749495	87.14127962640657	0.0125996012717935	0.008736763710589	1.4421359772523994	0.149267	0.149267	chr5	77147765	0.8260361956374438	chr5:77147765:G:A
chr5:77148072	['A', 'G']	98663	10741.762112795976	-134.0879484889213	0.0131750781744329	0.0093499288074725	1.4091099992016256	0.158806	0.158806	chr5	77148072	0.7991330931075036	chr5:77148072:A:G
chr5:77148863	['C', 'G']	98663	117542.78390681084	-4716.435614301991	-0.012701701887459	0.0043460786083638	-2.9225660720943214	0.00347239	0.00347239	chr5	77148863	2.459371503156849	chr5:77148863:C:G
chr5:77148868	['G', 'A']	98663	117546.1244841885	-4718.928267333968	-0.012757950275731	0.0043461873108948	-2.9354349831517834	0.00333157	0.00333157	chr5	77148868	2.4773510572887294	chr5:77148868:G:A
chr5:77148929	['G', 'A']	98663	117800.49142886107	-4775.375408072313	-0.0134910583944606	0.0043448069085726	-3.1050996461642	0.00190269	0.00190269	chr5	77148929	2.7206319643437444	chr5:77148929:G:A
chr5:77149545	['C', 'T']	98663	130170.74824877088	-4617.29822267182	-0.0103659233783798	0.004498646985341	-2.3042313415916755	0.0212117	0.0212117	chr5	77149545	1.6734245237968235	chr5:77149545:C:T
chr5:77149560	['A', 'G']	98663	10717.08623153883	-131.69876705120333	0.0131861136478422	0.0093595634102105	1.408838539782452	0.158886	0.158886	chr5	77149560	0.7989143683093555	chr5:77149560:A:G
chr5:77149724	['T', 'C']	98663	180131.12860589108	-5625.171283084927	-0.0055944027729468	0.0075316530294466	-0.7427855148231439	0.457613	0.457613	chr5	77149724	0.3395016464788656	chr5:77149724:T:C
chr5:77150278	['A', 'G']	98663	118129.55146231435	-4727.977823530023	-0.0130886216231759	0.0043521343389682	-3.007402943880346	0.00263557	0.00263557	chr5	77150278	2.579125444556209	chr5:77150278:A:G
chr5:77150878	['A', 'G']	98663	130498.16265066346	-4628.942229869157	-0.0100543433866611	0.0045049735750274	-2.231831823031264	0.0256283	0.0256283	chr5	77150878	1.5912802008819094	chr5:77150878:A:G
chr5:77151023	['G', 'T']	98663	11981.364311777825	-626.3593502768887	0.0020878002314552	0.008892874276476	0.2347722644609927	0.814386	0.814386	chr5	77151023	0.0891697008410684	chr5:77151023:G:T
chr5:77151470	['G', 'A']	98663	5654.114614690709	-210.1273789004671	-0.0013134680305976	0.0127206052966128	-0.1032551517770434	0.917761	0.917761	chr5	77151470	0.0372704014732029	chr5:77151470:G:A
chr5:77151545	['A', 'G']	98663	4741.04805294845	11.076580752227816	0.0291172704099103	0.0138504893261515	2.102255719942918	0.0355334	0.0355334	chr5	77151545	1.4493632352184629	chr5:77151545:A:G
chr5:77152459	['C', 'T']	98663	10250.311676464626	-128.6649226782811	0.01532789147137	0.0095532354954632	1.604471226387033	0.108613	0.108613	chr5	77152459	0.964118190489586	chr5:77152459:C:T
chr5:77153355	['T', 'C']	98663	130654.5667599238	-4634.61523247335	-0.0097708236699652	0.0045101013834578	-2.166431048712712	0.0302806	0.0302806	chr5	77153355	1.518835523686248	chr5:77153355:T:C
chr5:77153633	['G', 'C']	98663	4743.355618559832	16.337285708056136	0.0301917465840402	0.0138654468253273	2.177480968654427	0.0294471	0.0294471	chr5	77153633	1.5309574688229597	chr5:77153633:G:C
chr5:77154365	['T', 'C']	98663	117292.32172397016	-4893.934960253143	-0.0137731100002758	0.0043516714725293	-3.1650160374515863	0.00155122	0.00155122	chr5	77154365	2.8093266045007512	chr5:77154365:T:C
chr5:77154680	['C', 'G']	98663	2519.051063743525	368.3705487976747	0.0314870981161616	0.0196953224469564	1.5987094499703054	0.109888	0.109888	chr5	77154680	0.9590497308551964	chr5:77154680:C:G
chr5:77155292	['G', 'A']	98663	2080.042164583777	238.803930811262	0.0054774205403803	0.0214128180530674	0.255801012590014	0.798105	0.798105	chr5	77155292	0.0979399683976385	chr5:77155292:G:A
chr5:77155695	['A', 'G']	98663	130348.4960820688	-4611.593721072527	-0.0097150522601879	0.0045025894532466	-2.1576589118474545	0.0309568	0.0309568	chr5	77155695	1.5092439386276577	chr5:77155695:A:G
chr5:77157387	['A', 'G']	98663	4775.484019745979	-156.01311181757134	0.0049638884848806	0.0138007203930581	0.3596832877925366	0.719085	0.719085	chr5	77157387	0.1432197704667824	chr5:77157387:A:G
chr5:77157939	['A', 'C']	98663	141351.7593966671	-5420.4559485092495	-0.0150652545331434	0.0047112575007502	-3.197714098782418	0.00138565	0.00138565	chr5	77157939	2.85834645389752	chr5:77157939:A:C
chr5:77157986	['C', 'CA']	98663	70689.88125937639	-3430.089639206503	-0.0064866139328192	0.0044580723388233	-1.455026621333665	0.145665	0.145665	chr5	77157986	0.8366447868220832	chr5:77157986:C:CA
chr5:77158561	['G', 'A']	98663	4607.140087168053	-160.11544730313642	0.0069507755169033	0.0140438538092823	0.4949336279981244	0.620648	0.620648	chr5	77158561	0.2071546397589334	chr5:77158561:G:A
chr5:77158615	['G', 'A']	98663	72867.38548244859	-3597.8962015842126	-0.0062955838243524	0.0044305612449994	-1.4209449946003745	0.155336	0.155336	chr5	77158615	0.8087278823943989	chr5:77158615:G:A
chr5:77158734	['C', 'T']	98663	144657.0602534212	-5521.048435019799	-0.0143049944042869	0.0048070383308258	-2.9758436317335097	0.00292255	0.00292255	chr5	77158734	2.5342380500417963	chr5:77158734:C:T
chr5:77158784	['C', 'T']	98663	4267.129748631664	-230.4566120647422	0.0001775421589996	0.0145651917149777	0.0121894831509229	0.990274	0.990274	chr5	77158784	0.0042446233581462	chr5:77158784:C:T
chr5:77158787	['G', 'A']	98663	76062.10578229226	-3296.6184034661965	-0.0045643053307078	0.0043848760062707	-1.0409200452146026	0.297915	0.297915	chr5	77158787	0.5259076295368008	chr5:77158787:G:A
chr5:77159470	['G', 'T']	98663	67167.8924954636	-3266.904159254187	-0.0010627788456649	0.0045117367507094	-0.2355587004267984	0.813776	0.813776	chr5	77159470	0.0894951225698107	chr5:77159470:G:T
chr5:77159497	['C', 'T']	98663	67519.94958792464	-3253.7031976810927	-0.0012750538606576	0.0045032995304427	-0.2831376976010935	0.777072	0.777072	chr5	77159497	0.1095387395594198	chr5:77159497:C:T
chr5:77159702	['G', 'A']	98663	67537.95250742545	-3245.0176954162885	-0.0010120488475265	0.0045039837489766	-0.2247008213021462	0.822212	0.822212	chr5	77159702	0.0850161890787144	chr5:77159702:G:A
chr5:77160164	['T', 'C']	98663	10495.957437103412	-180.0258074632982	0.0094458258763692	0.0094696714664931	0.9974818989013232	0.318533	0.318533	chr5	77160164	0.4968455681151469	chr5:77160164:T:C
chr5:77160357	['G', 'A']	98663	3550.179914451945	-136.07940507571277	0.0066242211827849	0.0159134653350077	0.4162651593058427	0.677217	0.677217	chr5	77160357	0.1692721484462613	chr5:77160357:G:A
chr5:77160616	['A', 'G']	98663	6747.299359312276	46.40639175170617	-0.0068527485708495	0.0118499502134064	-0.5782934482793642	0.563067	0.563067	chr5	77160616	0.2494399248661806	chr5:77160616:A:G
chr5:77161162	['A', 'T']	98663	51411.81627605222	-1596.2784806206348	-0.0115125301678194	0.0048994637124362	-2.349753124734321	0.0187878	0.0187878	chr5	77161162	1.7261240716183763	chr5:77161162:A:T
chr5:77162078	['G', 'T']	98663	10273.998347107436	-226.1513261805748	0.0079248444603342	0.0095706025478377	0.8280402848956147	0.40765	0.40765	chr5	77162078	0.3897125533399506	chr5:77162078:G:T
chr5:77162601	['G', 'A']	98663	51336.40641505227	-1598.045800673456	-0.0116340252205521	0.0049021569543854	-2.373246170778869	0.0176344	0.0176344	chr5	77162601	1.7536393123572556	chr5:77162601:G:A
chr5:77162636	['T', 'C']	98663	6747.478724051249	49.59397835959581	-0.0062467550768191	0.0118558426428965	-0.5268925427718918	0.598269	0.598269	chr5	77162636	0.2231035000456967	chr5:77162636:T:C
chr5:77163194	['A', 'G']	98663	183880.4548900759	-5836.142400431087	-0.0080801127293079	0.0084211297058086	-0.9595046046772664	0.337307	0.337307	chr5	77163194	0.4719746459740701	chr5:77163194:A:G
chr5:77163847	['C', 'T']	98663	10403.054402805798	-198.79655671520425	0.0085392164287387	0.0095079737678276	0.8981110631197848	0.369129	0.369129	chr5	77163847	0.4328218338473453	chr5:77163847:C:T
chr5:77164018	['C', 'G']	98663	10455.635839322096	-186.85456063601643	0.0090414144088013	0.0094855770069227	0.953174952056456	0.340504	0.340504	chr5	77164018	0.4678777819370286	chr5:77164018:C:G
chr5:77164309	['G', 'A']	98663	35176.13916904021	-850.0728152893488	-0.0151423992881704	0.0056904925922291	-2.660999736446124	0.00779216	0.00779216	chr5	77164309	2.1083421384698293	chr5:77164309:G:A
chr5:77164975	['C', 'T']	98663	67922.70333313057	-3282.587997893607	-0.0012224224843151	0.0045005103579095	-0.2716186359102146	0.785916	0.785916	chr5	77164975	0.1046238695915986	chr5:77164975:C:T
chr5:77165229	['T', 'A']	98663	10426.52839100732	-201.64920402431383	0.0083044245644441	0.0094979491674216	0.8743387038676317	0.381936	0.381936	chr5	77165229	0.4180094045633332	chr5:77165229:T:A
chr5:77165692	['A', 'T']	98663	68851.35256130814	-1693.8686983289476	-0.0083430181382195	0.0045088561557893	-1.8503624533479848	0.0642643	0.0642643	chr5	77165692	1.1920302186569938	chr5:77165692:A:T
chr5:77165881	['C', 'T']	98663	10490.836044826474	-207.02383659078103	0.0078530090638006	0.0095028206592262	0.8263871691797375	0.408586	0.408586	chr5	77165881	0.3887165183372268	chr5:77165881:C:T
chr5:77166328	['C', 'G']	98663	137176.83358174906	-4903.370020250238	-0.0093899552686363	0.0046242216324413	-2.030602340242713	0.042298	0.042298	chr5	77166328	1.3736801671284675	chr5:77166328:C:G
chr5:77167033	['T', 'C']	98663	70089.10388939008	-3220.598435425976	-0.00114975763071	0.0044516641644093	-0.2582759139609467	0.796195	0.796195	chr5	77167033	0.0989805540556483	chr5:77167033:T:C
chr5:77167326	['G', 'A']	98663	113212.6221465353	-3954.648939037914	-0.0087500196923011	0.0043068437497807	-2.031654780312545	0.0421913	0.0421913	chr5	77167326	1.3747770929132503	chr5:77167326:G:A
chr5:77167656	['T', 'G']	98663	19495.004940049923	-222.5738920561106	-0.0237205775571822	0.0072300468031428	-3.280833195557056	0.00103537	0.00103537	chr5	77167656	2.984904422919173	chr5:77167656:T:G
chr5:77167672	['C', 'T']	98663	19365.962839447355	-241.66322955580847	-0.0245387349123574	0.0072453058293001	-3.3868459786918046	0.000707287	0.000707287	chr5	77167672	3.150404324216648	chr5:77167672:C:T
chr5:77167735	['G', 'T']	98663	19275.562941564043	-241.1505245221093	-0.0237743301949867	0.0072568963388656	-3.276101667273238	0.00105287	0.00105287	chr5	77167735	2.977625248727157	chr5:77167735:G:T
chr5:77168785	['A', 'G']	98663	70289.54904663913	-3110.890413334916	-0.0013239512967266	0.0044430627581898	-0.2979816781309776	0.765718	0.765718	chr5	77168785	0.1159311436742586	chr5:77168785:A:G
chr5:77169340	['C', 'T']	98663	5077.257303006346	-225.11023268655848	0.0025315277591241	0.0133837517953504	0.1891493355401034	0.849976	0.849976	chr5	77169340	0.0705933368912574	chr5:77169340:C:T
chr5:77170035	['G', 'A']	98663	8625.223894819008	-9.789772930544611	-0.0126542730910361	0.0106689532615288	-1.1860838435450072	0.235592	0.235592	chr5	77170035	0.6278394609768032	chr5:77170035:G:A
chr5:77171125	['T', 'G']	98663	8569.78173211426	-118.74223954269738	0.017717494627663	0.0104020830607221	1.703264098569217	0.0885218	0.0885218	chr5	77171125	1.0529497637221912	chr5:77171125:T:G
chr5:77171282	['C', 'T']	98663	8595.522720131365	-16.17011657993969	-0.0131167757778469	0.0106746492458813	-1.2287781523976384	0.219158	0.219158	chr5	77171282	0.6592426715195285	chr5:77171282:C:T
chr5:77171705	['G', 'T']	98663	111609.62441328836	-3592.557992249841	-0.0097474744331656	0.0043042079999665	-2.264638333751851	0.023537	0.023537	chr5	77171705	1.6282488926597134	chr5:77171705:G:T
chr5:77171863	['A', 'G']	98663	20289.879076321093	-133.16019630333108	-0.0231439911180843	0.0071134884773381	-3.253536038164037	0.00114017	0.00114017	chr5	77171863	2.9430303902796697	chr5:77171863:A:G
chr5:77172159	['G', 'A']	98663	34085.87312207285	-444.5656907150898	-0.0085589682724452	0.0056726123363383	-1.5088230545241117	0.131347	0.131347	chr5	77172159	0.8815798421647377	chr5:77172159:G:A
chr5:77172530	['T', 'A']	98663	25498.550645164563	-332.5684726036816	-0.0177276550959189	0.0064054292885691	-2.7675982822189567	0.00564815	0.00564815	chr5	77172530	2.2480937780845727	chr5:77172530:T:A
chr5:77172573	['G', 'T']	98663	34114.074581631314	-445.12855499912814	-0.0088020026985226	0.0056722321284924	-1.551770537441336	0.12072	0.12072	chr5	77172573	0.9182207732324666	chr5:77172573:G:T
chr5:77172719	['T', 'C']	98663	8571.60814344794	-120.67182062579457	0.0175426811730835	0.0104009250649604	1.686646241898513	0.0916746	0.0916746	chr5	77172719	1.037750976302421	chr5:77172719:T:C
chr5:77172740	['T', 'C']	98663	8571.695028128326	-119.6271533670305	0.0176410668226862	0.0104009387156262	1.6961033330753543	0.0898695	0.0898695	chr5	77172740	1.0463876745533232	chr5:77172740:T:C
chr5:77172743	['C', 'T']	98663	77347.32723070373	-3167.709936284085	-0.005003067615396	0.0043387230204038	-1.153119844679644	0.248864	0.248864	chr5	77172743	0.6040379227249696	chr5:77172743:C:T
chr5:77173005	['A', 'G']	98663	20564.70964014192	-1157.354708564724	0.0013499490118021	0.0069842734622405	0.1932841002146455	0.846737	0.846737	chr5	77173005	0.072251462379352	chr5:77173005:A:G
chr5:77173018	['T', 'C']	98663	112033.16821596194	-3543.18942711395	-0.0097414610445411	0.00430918865545	-2.2606253342425786	0.0237846	0.0237846	chr5	77173018	1.6237041479755705	chr5:77173018:T:C
chr5:77173281	['G', 'A']	98663	8566.434125970523	-115.01357896095942	0.0182149836969314	0.0104034515493335	1.7508596652327644	0.0799732	0.0799732	chr5	77173281	1.097055526034287	chr5:77173281:G:A
chr5:77174449	['G', 'A']	98663	8555.607008190073	-123.61329967131068	0.0173333717962955	0.0104103715903579	1.6650099034264736	0.095914	0.095914	chr5	77174449	1.0181179968023786	chr5:77174449:G:A
chr5:77174598	['G', 'A']	98663	90360.316961163	-3351.0561465413457	-0.0106042823573578	0.0042495949377503	-2.4953630905282527	0.0125845	0.0125845	chr5	77174598	1.9001640349074085	chr5:77174598:G:A
chr5:77175275	['C', 'CAG']	98663	20044.60948712751	-171.3085829442775	-0.0222235247329255	0.007140202554032	-3.112450181175339	0.00185594	0.00185594	chr5	77175275	2.731436068036399	chr5:77175275:C:CAG
chr5:77175559	['C', 'G']	98663	60635.13506690996	-3074.096827913608	-0.0047608978838081	0.0046205803797937	-1.0303679391939486	0.30284	0.30284	chr5	77175559	0.5187867624877914	chr5:77175559:C:G
chr5:77175638	['T', 'A']	98663	42259.71329528984	-545.1975218792543	-0.0105983917443212	0.0053349173513227	-1.986608422657843	0.0469686	0.0469686	chr5	77175638	1.328192384703618	chr5:77175638:T:A
chr5:77176080	['A', 'G']	98663	16785.913077858877	-178.3878931092987	0.0030702452506778	0.0077125208177198	0.3980858299434103	0.690568	0.690568	chr5	77176080	0.1607935501473088	chr5:77176080:A:G
chr5:77176831	['G', 'A']	98663	2777.056293773629	-29.673970590168825	-0.0068406896342014	0.0180356382722512	-0.3792873604438044	0.704475	0.704475	chr5	77176831	0.1521344142717222	chr5:77176831:G:A
chr5:77176880	['G', 'A']	98663	2584.130957448965	-35.964899955541455	-0.0038635598065616	0.0186729462091807	-0.2069068139157452	0.836083	0.836083	chr5	77176880	0.0777506069476706	chr5:77176880:G:A
chr5:77177250	['A', 'C']	98663	84070.00649864151	-3227.2157891947936	-0.0116137854962585	0.0042825786758377	-2.711867399373989	0.00669169	0.00669169	chr5	77177250	2.174464186419717	chr5:77177250:A:C
chr5:77177269	['T', 'C']	98663	84022.88391354596	-3229.697659356724	-0.011535643516318	0.0042825365481357	-2.693647418219861	0.00706868	0.00706868	chr5	77177269	2.1506616784575088	chr5:77177269:T:C
chr5:77177453	['CTG', 'C']	98663	86358.87762280293	-3263.4381122004897	-0.0113992772482835	0.0042693350591987	-2.6700357526923604	0.00758556	0.00758556	chr5	77177453	2.120012352130724	chr5:77177453:CTG:C
chr5:77177716	['C', 'T']	98663	86383.75978508797	-3293.8971355374365	-0.0115194808975427	0.0042694179232941	-2.698138506116232	0.00697403	0.00697403	chr5	77177716	2.1565161887629625	chr5:77177716:C:T
chr5:77177769	['A', 'G']	98663	5257.373003162505	-211.0805569650548	0.0035080348574622	0.0131532866349543	0.2667040531253833	0.789698	0.789698	chr5	77177769	0.1025389618857132	chr5:77177769:A:G
chr5:77177843	['T', 'C']	98663	64069.49377109668	-3023.0472712808496	-0.0038931770078847	0.004546384966372	-0.8563236586169443	0.391821	0.391821	chr5	77177843	0.4069122913129176	chr5:77177843:T:C
chr5:77177870	['T', 'C']	98663	83695.02779523567	-3212.681097100663	-0.0113582943168327	0.0042829082329054	-2.652005062720546	0.00800281	0.00800281	chr5	77177870	2.096757493855896	chr5:77177870:T:C
chr5:77177927	['G', 'T']	98663	2163.065771335901	-150.35669678244483	-0.0045015493835547	0.0203840411713336	-0.2208369452218971	0.82522	0.82522	chr5	77177927	0.083430255027071	chr5:77177927:G:T
chr5:77177993	['A', 'G']	98663	2753.28367320036	-72.73121140636444	-0.0037310889645478	0.0181179274713382	-0.2059335412645991	0.836843	0.836843	chr5	77177993	0.0773560122926136	chr5:77177993:A:G
chr5:77178177	['T', 'C']	98663	3006.365652654308	-44.06169655879684	-0.0049155078352601	0.0173870671044368	-0.2827105805559218	0.777399	0.777399	chr5	77178177	0.1093560223550755	chr5:77178177:T:C
chr5:77178243	['T', 'C']	98663	130698.84459425208	-4740.577562721357	-0.0108148165145205	0.0045001241151542	-2.403226275049063	0.016253	0.016253	chr5	77178243	1.789066464642378	chr5:77178243:T:C
chr5:77178682	['G', 'A']	98663	21135.71377020932	-299.0883890373993	0.0023747306803606	0.0069310958382755	0.3426198015105697	0.731885	0.731885	chr5	77178682	0.1355571536260562	chr5:77178682:G:A
chr5:77179060	['A', 'G']	98663	17349.703392493335	-175.9530178484702	0.0050861156600168	0.0075873754217641	0.6703392645403407	0.502643	0.502643	chr5	77179060	0.2987403612191472	chr5:77179060:A:G
chr5:77179702	['A', 'G']	98663	2218.247313789888	-121.94692734100668	0.0002635062830542	0.0201208662110754	0.0130961699307562	0.989551	0.989551	chr5	77179702	0.0045618179833015	chr5:77179702:A:G
chr5:77179946	['A', 'T']	98663	14991.607790470203	84.30912985600882	-0.0188086022882667	0.0082334869591507	-2.2844029973670965	0.02235	0.02235	chr5	77179946	1.6507224725320446	chr5:77179946:A:T
chr5:77180179	['A', 'C']	98663	14565.362038379271	39.34934574805305	-0.0186808233249819	0.0083582544536262	-2.2350149099465564	0.0254186	0.0254186	chr5	77180179	1.5948483730982317	chr5:77180179:A:C
chr5:77180422	['A', 'G']	98663	2279.231011727976	-129.0035655879169	-0.0091005010147448	0.0198593569416725	-0.4582475173528169	0.646776	0.646776	chr5	77180422	0.1892461038876963	chr5:77180422:A:G
chr5:77180632	['C', 'G']	98663	36743.46896635616	-138.23571756160317	-0.0063721553200217	0.0056572832918414	-1.1263631307294075	0.260015	0.260015	chr5	77180632	0.5850015973010286	chr5:77180632:C:G
chr5:77180755	['C', 'G']	98663	36768.2359893368	-139.32301449015708	-0.0061710553344789	0.0056545108983116	-1.091350860482297	0.275121	0.275121	chr5	77180755	0.5604762586250782	chr5:77180755:C:G
chr5:77184464	['G', 'A']	98663	2669.135265259786	-43.07921363725055	0.0059988754915688	0.0183862895434892	0.3262689558640763	0.744222	0.744222	chr5	77184464	0.1282974959143501	chr5:77184464:G:A
chr5:77184653	['C', 'T']	98663	111381.0272448896	-4164.965412619566	-0.0048838747572855	0.0042722214994518	-1.143169837498417	0.252971	0.252971	chr5	77184653	0.5969292624678652	chr5:77184653:C:T
chr5:77184936	['G', 'A']	98663	107930.00562703416	-4145.841670853905	-0.0048324599884471	0.0042562086434608	-1.1353907651758874	0.256214	0.256214	chr5	77184936	0.5913971433008207	chr5:77184936:G:A
chr5:77186515	['G', 'A']	98663	69172.32084059852	-2956.825312942992	0.0015325047287245	0.0044688244415093	0.3429324084628798	0.73165	0.73165	chr5	77186515	0.1356966230669979	chr5:77186515:G:A
chr5:77186829	['A', 'G']	98663	40283.24874027961	-1586.2633816973932	-0.0133022455638666	0.0052834630875155	-2.51771335268698	0.0118135	0.0118135	chr5	77186829	1.927621414368386	chr5:77186829:A:G
chr5:77187234	['G', 'A']	98663	69086.70251996917	-2980.3811377600027	0.001439916783142	0.0044716820350062	0.3220078645730668	0.747447	0.747447	chr5	77187234	0.1264195968812428	chr5:77187234:G:A
