## Supplementary material for "Characterization of shared and ancestry-specific signals driving complex traits using multi-ancestry fine-mapping": s1_gwas_temp.txt (part 2 of 2)

locus	alleles	n	sum_x	y_transpose_x	beta	standard_error	t_stat	p_value	p_value_str	chrom	pos	-log10pvalue	rsid
chr5:77187711	['A', 'G']	98663	14312.015417207263	15.213418330852331	-0.0180559549634663	0.0084462407476505	-2.1377504505171565	0.0325395	0.0325395	chr5	77187711	1.4875891246907789	chr5:77187711:A:G
chr5:77188510	['C', 'T']	98663	126518.95268071652	-4325.101026097455	-0.0079182947016107	0.0044453102572733	-1.7812693025543085	0.0748715	0.0748715	chr5	77188510	1.125683465987799	chr5:77188510:C:T
chr5:77190401	['G', 'A']	98663	126249.2368050276	-4366.610676401101	-0.0077685011592244	0.0044414455888469	-1.749092948190596	0.0802781	0.0802781	chr5	77190401	1.095402914825314	chr5:77190401:G:A
chr5:77191632	['C', 'T']	98663	59279.6132675094	-1725.6792893744826	-0.0094370639845972	0.0047063428186834	-2.005179891939372	0.0449465	0.0449465	chr5	77191632	1.347304121280425	chr5:77191632:C:T
chr5:77192233	['A', 'G']	98663	37444.45181761043	-1494.6047892245751	-0.0121098003510973	0.0054402744727667	-2.2259539315005643	0.0260195	0.0260195	chr5	77192233	1.5847010532520394	chr5:77192233:A:G
chr5:77192420	['G', 'A']	98663	126250.31261911515	-4368.708971752053	-0.0078596167358978	0.0044420902213736	-1.7693509911348482	0.0768384	0.0768384	chr5	77192420	1.1144216869962578	chr5:77192420:G:A
chr5:77192585	['A', 'T']	98663	15056.59430691564	-92.97462384986274	-0.0013640018697127	0.0081434071457384	-0.1674976880440747	0.866979	0.866979	chr5	77192585	0.0619914218946937	chr5:77192585:A:T
chr5:77192788	['C', 'T']	98663	66730.93786181379	-2677.9073360484585	0.0003722625645507	0.0045018164084644	0.0826916361695346	0.934097	0.934097	chr5	77192788	0.0296080227234594	chr5:77192788:C:T
chr5:77192830	['C', 'G']	98663	65206.5571347472	-2886.8255830125527	0.0004765788569196	0.0045319500698657	0.1051597766022621	0.916249	0.916249	chr5	77192830	0.0379864863423233	chr5:77192830:C:G
chr5:77193189	['T', 'C']	98663	44360.18607480707	-1638.9373081728584	-0.0107250742940708	0.005098374860552	-2.103626074468274	0.0354136	0.0354136	chr5	77193189	1.4508299224182597	chr5:77193189:T:C
chr5:77196032	['G', 'A']	98663	62771.17948847914	-2864.7944375913303	0.0009759448401442	0.0045868453738188	0.2127703815164076	0.831507	0.831507	chr5	77196032	0.0801340903427458	chr5:77196032:G:A
chr5:77196061	['A', 'G']	98663	64816.5111762142	-2636.872708869649	0.0012670841849175	0.0045380452109044	0.2792136539038556	0.780081	0.780081	chr5	77196061	0.1078602998394962	chr5:77196061:A:G
chr5:77196531	['A', 'G']	98663	35077.62188545362	-1307.4776042926462	-0.0114043719432834	0.005591216340531	-2.0396942719981173	0.0413834	0.0413834	chr5	77196531	1.3831738312009971	chr5:77196531:A:G
chr5:77196955	['C', 'T']	98663	6662.147912738477	-5.18520646027487	-0.0059055150470503	0.0118745956705867	-0.4973234635414373	0.618962	0.618962	chr5	77196955	0.2083360128488529	chr5:77196955:C:T
chr5:77197042	['AT', 'A']	98663	106779.66338552433	-3954.1196119211295	-0.0060341968323257	0.0042758860933637	-1.4112155236527233	0.158184	0.158184	chr5	77197042	0.8008374466482213	chr5:77197042:AT:A
chr5:77197063	['G', 'C']	98663	6726.426640492316	-1.4889723672631423	-0.0056910915184057	0.0118701439035267	-0.479445874006198	0.631623	0.631623	chr5	77197063	0.1995420639214771	chr5:77197063:G:C
chr5:77197300	['A', 'G']	98663	64351.56994329882	-2616.5028524071568	0.0021858042464331	0.0045455742183347	0.4808642740045013	0.630614	0.630614	chr5	77197300	0.2002363918893272	chr5:77197300:A:G
chr5:77197583	['T', 'C']	98663	123204.70096528232	-4212.27138490291	-0.0061058472381147	0.0044048585574433	-1.3861619297167065	0.165701	0.165701	chr5	77197583	0.7806748706200632	chr5:77197583:T:C
chr5:77197684	['A', 'T']	98663	126419.69548807351	-4302.195423624953	-0.0058099213273533	0.0044523149857548	-1.304921450064093	0.191923	0.191923	chr5	77197684	0.7168729764133875	chr5:77197684:A:T
chr5:77197689	['A', 'T']	98663	126423.10582815883	-4302.35948519233	-0.0058510557753931	0.0044525047233323	-1.3141043387853169	0.188814	0.188814	chr5	77197689	0.7239658071919248	chr5:77197689:A:T
chr5:77197854	['A', 'G']	98663	35325.00398621102	-1259.657140755154	-0.0101962332759858	0.0055844610334066	-1.825822261985776	0.0678801	0.0678801	chr5	77197854	1.168257526557423	chr5:77197854:A:G
chr5:77198512	['G', 'A']	98663	71012.59246905193	-2619.065741461845	0.0012634998180711	0.0044451550940326	0.284242009860878	0.776226	0.776226	chr5	77198512	0.1100118144851844	chr5:77198512:G:A
chr5:77198729	['G', 'T']	98663	5270.6410477339305	-249.4952370586897	-0.0172256570741661	0.0131639141554192	-1.3085513070650672	0.190689	0.190689	chr5	77198729	0.719674358747844	chr5:77198729:G:T
chr5:77198932	['G', 'T']	98663	71022.95737239596	-2627.8084485059458	0.0011607006554723	0.0044457264352267	0.2610823388221228	0.79403	0.79403	chr5	77198932	0.1001630887714848	chr5:77198932:G:T
chr5:77199152	['C', 'T']	98663	71031.15823997563	-2624.4133178859697	0.0012089850472485	0.0044450584242481	0.2719840622686635	0.785635	0.785635	chr5	77199152	0.1047791769926506	chr5:77199152:C:T
chr5:77199318	['G', 'A']	98663	71043.00142946938	-2625.6538639441737	0.0012025813212426	0.00444507907264	0.2705421662000824	0.786744	0.786744	chr5	77199318	0.1041665604920572	chr5:77199318:G:A
chr5:77200011	['G', 'A']	98663	64519.874701367466	-2611.5243554942035	0.0026045856546343	0.0045503062614812	0.5723978793872384	0.567054	0.567054	chr5	77200011	0.246375581697329	chr5:77200011:G:A
chr5:77200327	['C', 'T']	98663	21785.16974225863	-324.184465569703	-0.0056709904527965	0.0068548048438914	-0.8273015179783199	0.408068	0.408068	chr5	77200327	0.3892674605276672	chr5:77200327:C:T
chr5:77201500	['G', 'A']	98663	58553.495514308575	-2435.354009339702	0.0015254915729517	0.004658240023548	0.3274823893230364	0.743304	0.743304	chr5	77201500	0.1288335300878707	chr5:77201500:G:A
chr5:77202736	['G', 'A']	98663	34660.133753054135	-1271.3139655147418	-0.0099145395542023	0.0056050484217084	-1.7688588587037355	0.0769205	0.0769205	chr5	77202736	1.1139579014156795	chr5:77202736:G:A
chr5:77202843	['G', 'A']	98663	58780.10686225811	-2462.1991116476825	0.0014716413450185	0.004655810206789	0.3160870567431289	0.751937	0.751937	chr5	77202843	0.1238185446457392	chr5:77202843:G:A
chr5:77203424	['G', 'T']	98663	124095.09320736743	-4499.026606216071	-0.0091406258558511	0.0044203372837997	-2.067857104332501	0.0386561	0.0386561	chr5	77203424	1.412781963911123	chr5:77203424:G:T
chr5:77203654	['T', 'C']	98663	7292.73915643721	63.40106768597592	-0.0086236581249774	0.0114845070116982	-0.7508949331645945	0.452718	0.452718	chr5	77203654	0.3441722376777876	chr5:77203654:T:C
chr5:77203717	['C', 'T']	98663	62272.72982178699	-1824.6646885360765	-0.0118348616243961	0.0046464263930822	-2.547089014907518	0.0108641	0.0108641	chr5	77203717	1.9640062455259888	chr5:77203717:C:T
chr5:77203997	['T', 'C']	98663	18676.22182559402	-382.22374767694873	-0.0086854305149615	0.007418589020137	-1.170765827758596	0.241696	0.241696	chr5	77203997	0.6167305369829266	chr5:77203997:T:C
chr5:77204202	['G', 'T']	98663	5935.26329555362	-168.38761524669604	0.0029781438947686	0.0124210492749834	0.2397658868294419	0.810512	0.810512	chr5	77204202	0.0912405508398918	chr5:77204202:G:T
chr5:77204221	['T', 'C']	98663	5955.62179649706	-165.28847620568388	0.0036736301289671	0.0124014201709268	0.2962265674684124	0.767058	0.767058	chr5	77204221	0.1151717962497046	chr5:77204221:T:C
chr5:77204352	['A', 'G']	98663	26740.888638440367	-1057.0965995455904	-0.0002201018934813	0.0062349256444673	-0.0353014464056533	0.971839	0.971839	chr5	77204352	0.0124056766406415	chr5:77204352:A:G
chr5:77204525	['C', 'T']	98663	5520.503578162061	-81.43925895118622	0.0086876986986406	0.0128676316240065	0.6751591087230435	0.499576	0.499576	chr5	77204525	0.3013984336244185	chr5:77204525:C:T
chr5:77205513	['A', 'G']	98663	24689.75364933907	-221.7585993379911	0.0022170376284585	0.0065144759309653	0.340324786207322	0.733613	0.733613	chr5	77205513	0.1345329813480667	chr5:77205513:A:G
chr5:77205790	['C', 'T']	98663	59669.73004442454	-3025.803862164484	-0.0029450200623814	0.0046598056268076	-0.6320049157069714	0.527385	0.527385	chr5	77205790	0.2778722266659632	chr5:77205790:C:T
chr5:77206665	['G', 'A']	98663	32763.305603146764	-1451.9220874723608	-0.0054509512707932	0.0057441451890672	-0.9489577807274016	0.342644	0.342644	chr5	77206665	0.4651568686611376	chr5:77206665:G:A
chr5:77207108	['T', 'G']	98663	176821.3373980031	-5469.529402883592	-0.0028058609457451	0.0069670900079108	-0.4027306870672297	0.687147	0.687147	chr5	77207108	0.1629503452408391	chr5:77207108:T:G
chr5:77207607	['C', 'T']	98663	59915.716423206	-3041.964176408628	-0.0029288146222845	0.0046531015637964	-0.6294327734155184	0.529067	0.529067	chr5	77207607	0.2764893262866097	chr5:77207607:C:T
chr5:77208325	['G', 'C']	98663	47737.74154307785	-1185.799516042091	-0.0040499378239729	0.0049895573606362	-0.8116827869188985	0.416976	0.416976	chr5	77208325	0.3798889411114261	chr5:77208325:G:C
chr5:77209951	['T', 'C']	98663	60039.17055442351	-3070.4852004094228	-0.0033412689924562	0.0046522758423412	-0.7182009635040829	0.472635	0.472635	chr5	77209951	0.3254741207399612	chr5:77209951:T:C
chr5:77212744	['T', 'G']	98663	13527.919573437135	-24.18699503828874	0.0064038450862622	0.0084763649244096	0.7554942647432413	0.449954	0.449954	chr5	77212744	0.3468318830409045	chr5:77212744:T:G
chr5:77213932	['G', 'T']	98663	34340.5247643183	-1319.6314088063098	-0.0068230209590227	0.005654870243876	-1.2065742739918308	0.227599	0.227599	chr5	77213932	0.6428296504291456	chr5:77213932:G:T
chr5:77215270	['G', 'A']	98663	7505.152137115983	129.120705601949	0.0042887130010639	0.0112709443601535	0.3805105290223916	0.703567	0.703567	chr5	77215270	0.152694538819471	chr5:77215270:G:A
chr5:77217088	['T', 'C']	98663	25860.455852239327	-1178.8753808974889	-0.0031891178590764	0.0062989744964947	-0.5062915972831926	0.612653	0.612653	chr5	77217088	0.2127854355217787	chr5:77217088:T:C
chr5:77217177	['C', 'G']	98663	26357.693179052432	-336.033953223951	-0.0020547860944573	0.0063326592639227	-0.3244744441191536	0.74558	0.74558	chr5	77217177	0.1275057503404155	chr5:77217177:C:G
chr5:77217252	['G', 'C']	98663	24290.416307620555	-1279.5637662814406	-0.0069990254290055	0.006459418649139	-1.0835379790623132	0.278572	0.278572	chr5	77217252	0.5550625377921767	chr5:77217252:G:C
chr5:77217384	['T', 'C']	98663	5205.42694464443	-153.9891279487783	0.002287795089007	0.01323933926693	0.1728028146179206	0.862807	0.862807	chr5	77217384	0.0640863401005064	chr5:77217384:T:C
chr5:77218783	['C', 'T']	98663	28065.551339625134	-800.6169511106431	-0.0018485263606016	0.0060820077218051	-0.3039335767322927	0.761179	0.761179	chr5	77218783	0.1185132018746731	chr5:77218783:C:T
chr5:77218800	['G', 'A']	98663	20463.659277279407	-151.95460168339304	-0.0017548410083112	0.0071376975953656	-0.2458553314798117	0.805795	0.805795	chr5	77218800	0.0937754317591904	chr5:77218800:G:A
chr5:77219999	['A', 'G']	98663	93001.31139066	-1640.8228813883195	0.0034045068249166	0.004305840129158	0.7906719067115968	0.429137	0.429137	chr5	77219999	0.3674040391772232	chr5:77219999:A:G
chr5:77222157	['G', 'C']	98663	26639.43003831574	-695.8707855959021	0.0014136976597699	0.0062607598089303	0.2258028902104508	0.821355	0.821355	chr5	77222157	0.0854690947463534	chr5:77222157:G:C
chr5:77222370	['A', 'T']	98663	85769.03969669936	-1286.0577586725449	0.000626590608595	0.0043632354829613	0.1436068740827566	0.885811	0.885811	chr5	77222370	0.0526589309493872	chr5:77222370:A:T
chr5:77222617	['G', 'A']	98663	85656.02251439462	-1265.8434205252245	0.0009948564113662	0.0043637033272603	0.2279844289943701	0.819659	0.819659	chr5	77222617	0.0863667881280776	chr5:77222617:G:A
chr5:77223075	['G', 'A']	98663	137517.78345905832	-3946.898005458154	-0.0051393110400301	0.0046557951512779	-1.1038524834194066	0.26966	0.26966	chr5	77223075	0.5691834698156788	chr5:77223075:G:A
chr5:77223081	['G', 'T']	98663	33161.42767340236	-900.6864309529419	-0.0007396377970208	0.0056834206075806	-0.1301395494175246	0.896456	0.896456	chr5	77223081	0.047471021691481	chr5:77223081:G:T
chr5:77225189	['G', 'C']	98663	4491.227604451743	-182.8187891378793	0.005806088489085	0.0142155713906373	0.4084315944492385	0.682958	0.682958	chr5	77225189	0.1656060033888835	chr5:77225189:G:C
chr5:77225942	['GAAAACAGTTTGATTTTTTTCCA', 'G']	98663	34110.647259961275	-995.9923317234744	-0.000939638152589	0.0056188475317751	-0.167229693860766	0.86719	0.86719	chr5	77225942	0.0618857388428876	chr5:77225942:GAAAACAGTTTGATTTTTTTCCA:G
chr5:77226043	['T', 'C']	98663	86977.68377350841	-1353.4168898056307	0.0002473673936754	0.0043525620992494	0.0568325937769198	0.954679	0.954679	chr5	77226043	0.0201426304721006	chr5:77226043:T:C
chr5:77226172	['ATTAT', 'A']	98663	21598.37821234147	32.85692153550774	0.0022079621876389	0.0069610931610133	0.3171861281795434	0.751103	0.751103	chr5	77226172	0.1243005033894582	chr5:77226172:ATTAT:A
chr5:77226221	['A', 'AT']	98663	21603.62756586349	30.0523090632542	0.0020407854324901	0.0069597101518765	0.2932285092274897	0.769348	0.769348	chr5	77226221	0.113877170870692	chr5:77226221:A:AT
chr5:77226314	['C', 'T']	98663	21582.96878991222	23.10641050284656	0.0019638487698816	0.0069623063608772	0.2820687094318198	0.777891	0.777891	chr5	77226314	0.1090812531580462	chr5:77226314:C:T
chr5:77228521	['G', 'T']	98663	28687.850683320496	-860.186341696135	-0.0019512939183335	0.0060294224806485	-0.3236286600576209	0.74622	0.74622	chr5	77228521	0.1271331152881694	chr5:77228521:G:T
chr5:77229504	['T', 'C']	98663	21785.76647914449	30.851623402137896	0.0021942886296319	0.0069384583692731	0.3162501686756948	0.751813	0.751813	chr5	77229504	0.1238901689395089	chr5:77229504:T:C
chr5:77229565	['C', 'T']	98663	21800.872519006592	32.813338069566576	0.0021236392845491	0.0069365152947595	0.3061536224325049	0.759488	0.759488	chr5	77229565	0.1194790836510355	chr5:77229565:C:T
chr5:77229831	['C', 'T']	98663	21804.884014636275	32.8435192489891	0.0021914840249569	0.0069351802747145	0.315995250036544	0.752007	0.752007	chr5	77229831	0.1237781167923681	chr5:77229831:C:T
chr5:77229833	['A', 'G']	98663	21850.55026556925	40.4402743091848	0.0022594002109851	0.0069317893387776	0.3259476162014487	0.744465	0.744465	chr5	77229833	0.1281557151907463	chr5:77229833:A:G
chr5:77232197	['G', 'A']	98663	86152.73202031362	-1427.5076790023295	0.0006307179612123	0.0043509919164922	0.1449595800951993	0.884743	0.884743	chr5	77232197	0.0531828647722781	chr5:77232197:G:A
chr5:77232289	['C', 'T']	98663	55933.53532005474	-918.2625510011678	-0.0001902524240911	0.0047935896209677	-0.0396889260730483	0.968341	0.968341	chr5	77232289	0.0139716795308201	chr5:77232289:C:T
chr5:77234524	['A', 'G']	98663	87029.81647674275	-1467.7243853552227	0.0004455082537797	0.0043442009510672	0.1025524046419362	0.918318	0.918318	chr5	77234524	0.0370069029703163	chr5:77234524:A:G
chr5:77235362	['T', 'C']	98663	22174.12373046281	-24.62853455605655	0.0005649899841418	0.0068818243309028	0.0820988675349931	0.934568	0.934568	chr5	77235362	0.0293890934822009	chr5:77235362:T:C
chr5:77235364	['T', 'G']	98663	22175.69714447902	-25.937892105343337	0.000519623247949	0.0068818803323913	0.0755059987752674	0.939812	0.939812	chr5	77235364	0.0269590139837299	chr5:77235364:T:G
chr5:77235823	['C', 'A']	98663	86510.779657057	-1488.7914748258572	0.0005029349237526	0.0043566003008716	0.1154420623925651	0.908095	0.908095	chr5	77235823	0.0418687155564345	chr5:77235823:C:A
chr5:77235892	['T', 'C']	98663	22115.24149290949	-38.03799104388274	0.0004785939425317	0.0068962214058353	0.0693994456336372	0.944672	0.944672	chr5	77235892	0.024718956905576	chr5:77235892:T:C
chr5:77236746	['G', 'A']	98663	86668.44701040123	-1452.8705505569378	0.0006674289349212	0.0043468268623864	0.153543942754326	0.87797	0.87797	chr5	77236746	0.05652032356662	chr5:77236746:G:A
chr5:77237705	['G', 'C']	98663	86743.30862958572	-1454.1681713655005	0.0006765632890579	0.0043460849408496	0.1556718974124986	0.876292	0.876292	chr5	77237705	0.0573511531267291	chr5:77237705:G:C
chr5:77238591	['C', 'T']	98663	29611.901713127205	-634.9785299351582	-0.0007270670635522	0.0059930328601503	-0.1213187180044959	0.903439	0.903439	chr5	77238591	0.0441011655797972	chr5:77238591:C:T
chr5:77239986	['T', 'G']	98663	87090.2764292817	-1439.1839226629882	0.0009765997083635	0.0043482264073656	0.2245972534248052	0.822293	0.822293	chr5	77239986	0.0849734067787972	chr5:77239986:T:G
chr5:77242961	['C', 'T']	98663	34202.893285079976	-1064.3426883535308	-0.002578515820014	0.0056064875811462	-0.459916441924388	0.645577	0.645577	chr5	77242961	0.1900519506388622	chr5:77242961:C:T
chr5:77244147	['T', 'C']	98663	56494.32316411676	-1086.2141805077108	-0.0017331676700797	0.0047676358478606	-0.363527694938665	0.716212	0.716212	chr5	77244147	0.1449584067391906	chr5:77244147:T:C
chr5:77244172	['T', 'C']	98663	81467.5971895531	-1434.8192550470785	-0.0002862728602287	0.0043778951778321	-0.0653905241217979	0.947863	0.947863	chr5	77244172	0.0232544291636528	chr5:77244172:T:C
chr5:77244196	['T', 'C']	98663	56454.31018645251	-1099.881157328842	-0.0019214364933218	0.004768876560897	-0.4029117694252855	0.687014	0.687014	chr5	77244196	0.1630344127791748	chr5:77244196:T:C
chr5:77244671	['T', 'A']	98663	81866.59519682085	-1404.04189335375	-0.0008042938312893	0.0043744936170517	-0.1838598708097798	0.854124	0.854124	chr5	77244671	0.0684790747366776	chr5:77244671:T:A
chr5:77247384	['A', 'T']	98663	84066.7808977374	-1596.880189940345	0.0009559766361169	0.0043398980254904	0.2202762900192632	0.825656	0.825656	chr5	77247384	0.0832008587568335	chr5:77247384:A:T
chr5:77247601	['G', 'A']	98663	62435.124991129975	-1540.191346767858	0.0007629637250298	0.0045680237339002	0.1670227147393675	0.867353	0.867353	chr5	77247601	0.06180411503678	chr5:77247601:G:A
chr5:77247943	['G', 'A']	98663	83412.21765928331	-1698.8658403036968	0.0007865847775618	0.0043431817353483	0.1811079585180631	0.856283	0.856283	chr5	77247943	0.0673826780493146	chr5:77247943:G:A
chr5:77248226	['A', 'C']	98663	83433.53026447841	-1691.2101303440888	0.001030840787507	0.004343157792973	0.2373482237221258	0.812387	0.812387	chr5	77248226	0.0902370348898766	chr5:77248226:A:C
chr5:77248332	['G', 'A']	98663	84068.2248938176	-1599.1177343164031	0.0009204328608312	0.0043396774345083	0.2120970682088353	0.832032	0.832032	chr5	77248332	0.0798599703965722	chr5:77248332:G:A
chr5:77248587	['A', 'G']	98663	84190.47952635365	-1583.623320444024	0.0010443567191616	0.0043395372890091	0.2406608469079756	0.809818	0.809818	chr5	77248587	0.0916125743028545	chr5:77248587:A:G
chr5:77248914	['C', 'G']	98663	78635.73728229356	-1437.1518124477009	4.833998408528853e-05	0.004393909021618	0.0110015896659342	0.991222	0.991222	chr5	77248914	0.0038290674344837	chr5:77248914:C:G
chr5:77249117	['A', 'G']	98663	78661.14814889905	-1423.7654546908086	0.0002861860350574	0.0043937611336638	0.0651346366703435	0.948067	0.948067	chr5	77249117	0.0231609699382065	chr5:77249117:A:G
chr5:77249135	['G', 'A']	98663	78637.76737420428	-1423.7371551495787	0.0002335160509864	0.0043937230857148	0.0531476486867493	0.957614	0.957614	chr5	77249135	0.0188095133135278	chr5:77249135:G:A
chr5:77249146	['A', 'G']	98663	77315.18717688798	-1669.4490971183643	-0.0007096799496607	0.0044065984940976	-0.1610493787013496	0.872055	0.872055	chr5	77249146	0.0594561235040788	chr5:77249146:A:G
chr5:77250176	['A', 'G']	98663	5315.484876436839	-187.4979887168304	0.0094964099671987	0.0130945055211405	0.7252209678225101	0.468318	0.468318	chr5	77250176	0.329459149605403	chr5:77250176:A:G
chr5:77250459	['C', 'T']	98663	5887.298353909465	-93.18139218110012	0.0091427765352108	0.0124912866761509	0.7319323278895457	0.464212	0.464212	chr5	77250459	0.3332836371105567	chr5:77250459:C:T
chr5:77251185	['C', 'T']	98663	5288.160794648287	-204.4123844171432	0.0065267896367902	0.0131273416110722	0.4971905074280456	0.619056	0.619056	chr5	77251185	0.2082700627877433	chr5:77251185:C:T
chr5:77251387	['C', 'T']	98663	77822.35292626798	-1506.4681756024054	0.0006615090568064	0.0044000759572939	0.1503403721269558	0.880496	0.880496	chr5	77251387	0.0552726126460211	chr5:77251387:C:T
chr5:77251607	['A', 'G']	98663	138132.4011070896	-3653.382875830915	0.0026557736628685	0.0046659641375736	0.5691800418015169	0.569235	0.569235	chr5	77251607	0.2447084047234634	chr5:77251607:A:G
chr5:77252649	['A', 'G']	98663	127792.49533155584	-3682.720423415819	-0.000941321083806	0.0044755522994973	-0.2103251220886824	0.833414	0.833414	chr5	77252649	0.079139208376367	chr5:77252649:A:G
chr5:77253048	['AAGC', 'A']	98663	10649.403182970098	-451.8236189365173	-0.0065112591900748	0.009409048108581	-0.6920210328329146	0.488926	0.488926	chr5	77253048	0.3107568673050097	chr5:77253048:AAGC:A
chr5:77253733	['T', 'C']	98663	112410.3440728312	-3198.961347847425	-0.0012675088377349	0.0043308027475089	-0.2926729550229502	0.769773	0.769773	chr5	77253733	0.1136373259728573	chr5:77253733:T:C
chr5:77253863	['C', 'T']	98663	104063.42313736222	-3219.743228009967	-0.001081029228949	0.0042524910107078	-0.2542108204878126	0.799333	0.799333	chr5	77253863	0.0972722570638269	chr5:77253863:C:T
chr5:77254504	['G', 'A']	98663	130059.0460849114	-3583.082733179044	-0.0021782367549248	0.0045103098087244	-0.4829461494444068	0.629135	0.629135	chr5	77254504	0.2012561534987522	chr5:77254504:G:A
chr5:77255185	['T', 'C']	98663	104613.93010311156	-3439.923827314359	-0.002736606885865	0.0042530973394378	-0.6434385736929122	0.519941	0.519941	chr5	77255185	0.2840459348809239	chr5:77255185:T:C
chr5:77255308	['A', 'G']	98663	104610.78368981248	-3456.4618350551	-0.002796212840853	0.0042531989720098	-0.6574375803377307	0.510901	0.510901	chr5	77255308	0.2916632472608626	chr5:77255308:A:G
chr5:77255742	['G', 'A']	98663	23468.902954741265	-745.2986443434578	-0.0042495903661331	0.0065649212945377	-0.647317793386023	0.517428	0.517428	chr5	77255742	0.2861500736549049	chr5:77255742:G:A
chr5:77255822	['G', 'A']	98663	103535.74081583	-3356.9916718533423	-0.0021276214166688	0.0042513315863848	-0.5004600025748864	0.616752	0.616752	chr5	77255822	0.209889433508181	chr5:77255822:G:A
chr5:77256434	['G', 'A']	98663	104507.54017255192	-3442.901389389232	-0.0027371853565951	0.0042527773095474	-0.6436230155880182	0.519821	0.519821	chr5	77256434	0.2841461796255092	chr5:77256434:G:A
chr5:77257024	['T', 'A']	98663	104537.72675750752	-3452.432976897618	-0.002803845712649	0.0042529689194128	-0.6592678587070652	0.509725	0.509725	chr5	77257024	0.2926640654582061	chr5:77257024:T:A
chr5:77257053	['A', 'G']	98663	99184.1109162426	-3268.6978048679257	-0.0038311804601188	0.0042490604933306	-0.9016535457973076	0.367243	0.367243	chr5	77257053	0.4350464735236728	chr5:77257053:A:G
chr5:77257249	['C', 'T']	98663	130422.87610395126	-3588.7819184771856	-0.0019501731023802	0.0045145397355017	-0.431976063261629	0.66576	0.66576	chr5	77257249	0.1766823015511279	chr5:77257249:C:T
chr5:77257284	['G', 'A']	98663	129319.49661346908	-3516.1972542013627	-0.001853383721232	0.0044986459039492	-0.4119870202731384	0.68035	0.68035	chr5	77257284	0.1672676108766355	chr5:77257284:G:A
chr5:77257295	['AAAGTC', 'A']	98663	10748.46658960475	-440.0395735987741	-0.0070991221697125	0.0093714284965739	-0.7575282863554779	0.448735	0.448735	chr5	77257295	0.3480100554634451	chr5:77257295:AAAGTC:A
chr5:77257545	['G', 'A']	98663	10753.762964239377	-443.38551054930633	-0.0074010388202169	0.0093679892785433	-0.7900349370775248	0.429509	0.429509	chr5	77257545	0.3670277314616432	chr5:77257545:G:A
chr5:77258773	['C', 'T']	98663	88154.99431126795	-2816.908728748794	-0.0021846722547242	0.0042807719273568	-0.5103453983994861	0.609811	0.609811	chr5	77258773	0.2148047459328981	chr5:77258773:C:T
chr5:77258856	['C', 'A']	98663	10798.3628997911	-443.6724333746502	-0.0073450520277629	0.0093519189329392	-0.7854058702211637	0.432218	0.432218	chr5	77258856	0.3642971505997147	chr5:77258856:C:A
chr5:77258982	['C', 'A']	98663	93605.39613679238	-2970.5585035219697	-0.0013264926919534	0.0042660676534789	-0.3109403787517847	0.755847	0.755847	chr5	77258982	0.1215661063247824	chr5:77258982:C:A
chr5:77259948	['G', 'A']	98663	25071.8117346525	-331.9659950757507	0.0007105559711004	0.0064639590971809	0.1099258148787331	0.912468	0.912468	chr5	77259948	0.0397823571916054	chr5:77259948:G:A
chr5:77260492	['T', 'C']	98663	25064.03661554687	-338.00780090263873	0.000353485914906	0.0064654771154129	0.0546728274798765	0.956399	0.956399	chr5	77260492	0.019360886649434	chr5:77260492:T:C
chr5:77260560	['C', 'T']	98663	11114.963131561666	-413.25102350095193	-0.0074963618115043	0.0092825124108094	-0.8075789699752876	0.419335	0.419335	chr5	77260560	0.3774388874831514	chr5:77260560:C:T
chr5:77260835	['C', 'A']	98663	10805.204679073917	-442.2830373548224	-0.0072495726886245	0.0093479078268971	-0.7755289015329193	0.438029	0.438029	chr5	77260835	0.3584971357903044	chr5:77260835:C:A
chr5:77261242	['T', 'A']	98663	24412.680745366804	-422.65045446332186	0.000752813667458	0.0065413313147725	0.1150856960505847	0.908377	0.908377	chr5	77261242	0.0417338705988678	chr5:77261242:T:A
chr5:77261421	['A', 'G']	98663	11015.78155408693	-412.30673028894256	-0.0078232145095265	0.0092662729782153	-0.8442676497787788	0.398522	0.398522	chr5	77261421	0.3995476988227637	chr5:77261421:A:G
chr5:77263024	['T', 'G']	98663	5502.167301844719	-112.0528267954839	0.010284191049023	0.012900506906597	0.7971927865690294	0.425341	0.425341	chr5	77263024	0.371262752212998	chr5:77263024:T:G
chr5:77263942	['C', 'G']	98663	5494.5012062359365	-123.41522938726658	0.0086173863900922	0.012908831461801	0.667557432722876	0.504418	0.504418	chr5	77263942	0.2972094241584452	chr5:77263942:C:G
chr5:77264920	['T', 'C']	98663	5282.910264987936	-152.49377189506285	0.010077401010638	0.0131425845367233	0.7667746768133419	0.443217	0.443217	chr5	77264920	0.3533835901916313	chr5:77264920:T:C
chr5:77265269	['T', 'C']	98663	5500.39024489134	-122.1215382876912	0.0087161442751432	0.0129024862262389	0.6755399015592624	0.499334	0.499334	chr5	77265269	0.3016088615241827	chr5:77265269:T:C
chr5:77266420	['G', 'A']	98663	56637.480997131046	-2128.391878119174	-0.0035839064481206	0.0047078926846055	-0.761254915567583	0.446507	0.446507	chr5	77266420	0.3501717281807129	chr5:77266420:G:A
chr5:77267372	['G', 'A']	98663	38588.12888348283	-1900.6545240404355	-0.0066765536644414	0.0053524437860565	-1.2473841727837156	0.21226	0.21226	chr5	77267372	0.6731318401063185	chr5:77267372:G:A
chr5:77267946	['A', 'G']	98663	10750.871724697176	-438.86685041681903	-0.0074277656492851	0.0093676981876895	-0.7929125704590105	0.427831	0.427831	chr5	77267946	0.3687277502900447	chr5:77267946:A:G
chr5:77268460	['T', 'A']	98663	57173.394599144056	-2124.867715342701	-0.0044637071461588	0.0046980119308115	-0.9501268221316966	0.34205	0.34205	chr5	77268460	0.4659104052394315	chr5:77268460:T:A
chr5:77269906	['G', 'T']	98663	5480.388825819008	-116.41822905031744	0.0093786857461163	0.0129239642167969	0.7256818100693218	0.468036	0.468036	chr5	77269906	0.3297207409428663	chr5:77269906:G:T
chr5:77270006	['A', 'G']	98663	45720.73146327124	-2371.759775352906	-0.0083661868427536	0.0050383159928015	-1.660512531311409	0.0968146	0.0968146	chr5	77270006	1.0140591445375642	chr5:77270006:A:G
chr5:77270799	['T', 'C']	98663	11101.900187522171	-359.9951863139451	-0.0030165026496948	0.0092330490158851	-0.3267070980025183	0.74389	0.74389	chr5	77270799	0.1284912794069691	chr5:77270799:T:C
chr5:77270840	['C', 'G']	98663	25144.529116028258	-358.92763774696147	-6.654618473935917e-05	0.0064505184005367	-0.010316408791861	0.991769	0.991769	chr5	77270840	0.0035894706963982	chr5:77270840:C:G
chr5:77271831	['C', 'T']	98663	11089.573579053003	-359.291213004884	-0.0029789833493686	0.0092374524059816	-0.3224897101975482	0.747082	0.747082	chr5	77271831	0.1266317272434456	chr5:77271831:C:T
chr5:77272100	['G', 'A']	98663	11477.69799406023	-304.93991845234234	-0.0025827292895101	0.009099316745949	-0.283837716789011	0.776535	0.776535	chr5	77272100	0.109838964965291	chr5:77272100:G:A
chr5:77272467	['C', 'A']	98663	86271.86023642	-1564.2782076793665	0.0028024337494549	0.0043263279864337	0.6477626657624382	0.51714	0.51714	chr5	77272467	0.2863918689047464	chr5:77272467:C:A
chr5:77272986	['G', 'A']	98663	5297.268452634353	-134.63582802901212	0.0130516194657541	0.0131245906333542	0.9944401185805656	0.320011	0.320011	chr5	77272986	0.4948350930638627	chr5:77272986:G:A
chr5:77273002	['A', 'G']	98663	4264.172878297975	-41.34496937460273	-0.0006995336879369	0.014642759543593	-0.047773350771373	0.961897	0.961897	chr5	77273002	0.0168714297569076	chr5:77273002:A:G
chr5:77273074	['G', 'A']	98663	55551.75654580286	-1147.0343831148011	0.0019724155576035	0.0047335170375772	0.4166913400639411	0.676905	0.676905	chr5	77273074	0.1694722779482583	chr5:77273074:G:A
chr5:77273304	['A', 'C']	98663	6910.210115548348	49.87262245494173	0.0099773060684828	0.0116070777488571	0.8595881137666447	0.390018	0.390018	chr5	77273304	0.4089153490753455	chr5:77273304:A:C
chr5:77273444	['T', 'C']	98663	4024.122359618893	80.48137080145766	0.0064972593537818	0.0151392463376207	0.429166631474663	0.667803	0.667803	chr5	77273444	0.1753516342775761	chr5:77273444:T:C
chr5:77273786	['C', 'A']	98663	53589.57894523408	-1110.05911922695	0.0031068420576105	0.0048363218143866	0.6423977098398579	0.520616	0.520616	chr5	77273786	0.2834824889257216	chr5:77273786:C:A
chr5:77273836	['T', 'G']	98663	5776.585486503197	-56.62736210095973	0.0134696166509457	0.0125851132151042	1.0702817225974557	0.284495	0.284495	chr5	77273836	0.5459253619279302	chr5:77273836:T:G
chr5:77273983	['C', 'T']	98663	53664.1247946789	-1055.9522057904203	0.0034647258825084	0.004835541449549	0.7165124978572087	0.473677	0.473677	chr5	77273983	0.3245177024909345	chr5:77273983:C:T
chr5:77274101	['C', 'T']	98663	14079.713525512376	-668.2129990770447	0.0093771598196433	0.0082875016158757	1.1314821105651676	0.257855	0.257855	chr5	77274101	0.5886244428829939	chr5:77274101:C:T
chr5:77274491	['A', 'G']	98663	55781.04591117823	-719.8825678302802	0.005919839441582	0.0047960095487162	1.234326033226245	0.217084	0.217084	chr5	77274491	0.6633721846882734	chr5:77274491:A:G
chr5:77274517	['C', 'T']	98663	53951.10868727824	-843.060045592515	0.0052402359312151	0.004824043810428	1.0862745317294589	0.27736	0.27736	chr5	77274517	0.5569561713516598	chr5:77274517:C:T
chr5:77275133	['G', 'A']	98663	13820.54086080363	-661.8246575509365	0.0082409518206943	0.00835876995301	0.9859048480843502	0.324182	0.324182	chr5	77275133	0.4892111027438134	chr5:77275133:G:A
chr5:77275393	['TA', 'T']	98663	103743.0297740336	-2840.034983595173	0.0040110106447481	0.0042543312191494	0.9428063867462868	0.345782	0.345782	chr5	77275393	0.4611976180723308	chr5:77275393:TA:T
chr5:77276147	['C', 'T']	98663	42343.86259046769	-1709.8913910289689	0.0029281170314399	0.0051596489791635	0.5675031466800758	0.570374	0.570374	chr5	77276147	0.2438402796391602	chr5:77276147:C:T
chr5:77276635	['C', 'A']	98663	3691.149646763093	-112.52197251450072	0.0040202048503671	0.0157007740285381	0.2560513795727479	0.797912	0.797912	chr5	77276635	0.0980450034134508	chr5:77276635:C:A
chr5:77276846	['T', 'G']	98663	43693.08562855434	-1788.3394946144892	0.0015129057259851	0.0050998731545766	0.2966555598794537	0.76673	0.76673	chr5	77276846	0.1153575436831644	chr5:77276846:T:G
chr5:77277145	['A', 'G']	98663	43338.90671600183	-1825.6918073725733	0.0017535971249365	0.0051177174284096	0.3426521978728064	0.731861	0.731861	chr5	77277145	0.1355713952602832	chr5:77277145:A:G
chr5:77277609	['T', 'A']	98663	43347.59025018248	-1823.5955099151693	0.0019636383080709	0.0051173159882201	0.3837242633816567	0.701184	0.701184	chr5	77277609	0.154168002434189	chr5:77277609:T:A
chr5:77278196	['A', 'G']	98663	5328.648102908232	-156.1918095436148	0.0096509388968725	0.0130854602219123	0.7375314840445226	0.460801	0.460801	chr5	77278196	0.3364865871065225	chr5:77278196:A:G
chr5:77278493	['G', 'A']	98663	40005.75888638808	-1802.3792884101435	0.0015063822823749	0.005281949397478	0.2851943797670949	0.775496	0.775496	chr5	77278493	0.1104204379308505	chr5:77278493:G:A
chr5:77279016	['C', 'T']	98663	68513.8884664903	-1691.5490148011586	-0.0016024333136885	0.0044891017296353	-0.3569607930936174	0.721122	0.721122	chr5	77279016	0.1419912547748736	chr5:77279016:C:T
chr5:77279723	['G', 'A']	98663	43426.081018893936	-1860.440489258619	0.0007529481971861	0.0051121937244159	0.1472847544078833	0.882908	0.882908	chr5	77279723	0.0540845480350536	chr5:77279723:G:A
chr5:77280186	['A', 'G']	98663	145941.22945767865	-4010.129458972554	0.0011387384176246	0.0048545736112036	0.2345702236333519	0.814543	0.814543	chr5	77280186	0.0890859841979613	chr5:77280186:A:G
chr5:77280571	['T', 'G']	98663	43565.71433785142	-1887.6881544954224	0.0009001212261392	0.0051062559845783	0.1762781241006596	0.860076	0.860076	chr5	77280571	0.065463170939817	chr5:77280571:T:G
chr5:77281071	['A', 'G']	98663	145984.27587884688	-4028.1909925584414	0.0007814632003345	0.0048553586458051	0.1609486049006399	0.872134	0.872134	chr5	77281071	0.0594167822812024	chr5:77281071:A:G
chr5:77282810	['G', 'A']	98663	39951.17239526301	-1816.0579192282264	0.0009411570914458	0.0052827098081503	0.1781580146601607	0.858599	0.858599	chr5	77282810	0.0662096216738812	chr5:77282810:G:A
chr5:77283629	['C', 'T']	98663	39055.145970603146	-1710.7875653630842	0.0021289387604928	0.005325823156453	0.3997389132069286	0.68935	0.68935	chr5	77283629	0.1615602200745512	chr5:77283629:C:T
chr5:77284956	['G', 'A']	98663	39078.12938314158	-1718.523967635719	0.0019294643273091	0.0053237858150446	0.3624233570510344	0.717036	0.717036	chr5	77284956	0.1444590392989206	chr5:77284956:G:A
chr5:77285043	['G', 'A']	98663	20982.189978509454	-942.1172076490112	-0.0020861225155971	0.0068968423153669	-0.3024750197563696	0.762291	0.762291	chr5	77285043	0.1178792077039427	chr5:77285043:G:A
chr5:77288199	['T', 'C']	98663	25483.26514990217	-597.0437267227412	0.0004429890121751	0.0063386440140434	0.0698870312315452	0.944284	0.944284	chr5	77288199	0.0248973689610694	chr5:77288199:T:C
chr5:77290548	['G', 'A']	98663	25322.769977701195	-594.1174867336077	0.000424374375874	0.0063551740413003	0.0667762004810814	0.94676	0.94676	chr5	77290548	0.0237600990173995	chr5:77290548:G:A
chr5:77290767	['A', 'G']	98663	33644.75107448404	-874.1164875913096	0.0054308341271692	0.0056737402331034	0.9571876582369844	0.338475	0.338475	chr5	77290767	0.4704734030881541	chr5:77290767:A:G
chr5:77291169	['G', 'A']	98663	39280.57380206591	-1678.2888742522312	0.0022121179385933	0.0053132492473501	0.4163399523740683	0.677162	0.677162	chr5	77291169	0.1693074209903834	chr5:77291169:G:A
chr5:77292331	['C', 'T']	98663	39372.98598045576	-1685.874795920173	0.0018267696813297	0.0053087287978929	0.3441068004933327	0.730767	0.730767	chr5	77292331	0.1362210727610625	chr5:77292331:C:T
chr5:77293332	['G', 'A']	98663	5742.291005291006	-143.95521132703672	0.0084789474762958	0.0126232105140022	0.6716950071370952	0.501779	0.501779	chr5	77293332	0.299487518340185	chr5:77293332:G:A
chr5:77293376	['TA', 'T']	98663	4426.224310243468	100.09136944003544	-0.0009875865523478	0.014490678019101	-0.0681532327918709	0.945664	0.945664	chr5	77293376	0.0242631435839278	chr5:77293376:TA:T
chr5:77293921	['A', 'G']	98663	25509.10257371948	-616.9843629670996	-0.0001827693452681	0.0063363300313414	-0.0288446694481053	0.976989	0.976989	chr5	77293921	0.010110326011211	chr5:77293921:A:G
chr5:77296919	['C', 'T']	98663	39286.36193507836	-1678.7861390553126	0.0022215893435129	0.005312909947332	0.4181492563465293	0.675839	0.675839	chr5	77296919	0.1701567504183478	chr5:77296919:C:T
chr5:77297336	['A', 'G']	98663	145131.18076673558	-3911.000057860348	0.001288796037061	0.0048335862611639	0.266633503040189	0.789752	0.789752	chr5	77297336	0.1025092655964582	chr5:77297336:A:G
chr5:77297693	['C', 'A']	98663	40457.690534595655	-1742.5330760978898	0.0009656021758261	0.0052555343605148	0.183730541860927	0.854225	0.854225	chr5	77297693	0.068427722533207	chr5:77297693:C:A
chr5:77298217	['T', 'G']	98663	40640.94300108463	-1739.913580793161	0.0007653074377693	0.0052467361275141	0.145863527185216	0.884029	0.884029	chr5	77298217	0.0535334880034483	chr5:77298217:T:G
chr5:77299136	['G', 'A']	98663	72118.7359280587	-1744.63261291428	-0.0020125911730796	0.004444613500401	-0.4528157899214559	0.650682	0.650682	chr5	77299136	0.1866312071109258	chr5:77299136:G:A
chr5:77299671	['G', 'A']	98663	25169.837206000164	-584.9304606233414	-1.444778718875073e-05	0.0063733499218985	-0.0022669063154854	0.998191	0.998191	chr5	77299671	0.0007863501861435	chr5:77299671:G:A
chr5:77301636	['G', 'A']	98663	72249.44884739375	-1728.0016522751243	-0.001942910547191	0.0044422847649794	-0.4373674021323309	0.661846	0.661846	chr5	77301636	0.1792430515431859	chr5:77301636:G:A
chr5:77301802	['T', 'C']	98663	27271.316905049112	-446.4691855641906	0.0002198549746973	0.0061647769475671	0.0356630866886574	0.971551	0.971551	chr5	77301802	0.012534396878683	chr5:77301802:T:C
chr5:77302032	['G', 'A']	98663	51186.89491291741	-2575.2594868904125	-0.0004996436376813	0.0048616681140557	-0.1027720580590047	0.918144	0.918144	chr5	77302032	0.0370891995166944	chr5:77302032:G:A
chr5:77302062	['G', 'A']	98663	104916.58458200688	-2340.271018102293	-9.582724664221e-05	0.0043033765432498	-0.0222679204757302	0.982234	0.982234	chr5	77302062	0.0077850368539575	chr5:77302062:G:A
chr5:77302467	['T', 'C']	98663	157972.61246604222	-4919.388860231213	-0.0025620979721466	0.0053094752546763	-0.4825520130054534	0.629415	0.629415	chr5	77302467	0.2010629113439881	chr5:77302467:T:C
chr5:77303339	['A', 'C']	98663	20309.88191466716	-977.4525444635916	-0.0004904357445932	0.0069832972266448	-0.070229825349831	0.944011	0.944011	chr5	77303339	0.0250229450965627	chr5:77303339:A:C
chr5:77304247	['A', 'G']	98663	157010.46210224336	-4811.794567947716	-0.0009562563940042	0.0052651175565616	-0.181621090836329	0.85588	0.85588	chr5	77304247	0.067587121994709	chr5:77304247:A:G
chr5:77305367	['A', 'G']	98663	157963.81879466772	-4915.485569049951	-0.0021560623507015	0.0053088147510084	-0.4061287597748576	0.684649	0.684649	chr5	77305367	0.1645320218383988	chr5:77305367:A:G
chr5:77306604	['A', 'G']	98663	105802.08537426	-2248.5863269986885	-1.669585834623765e-06	0.0043113486135097	-0.0003872537306289	0.999691	0.999691	chr5	77306604	0.0001342177326158	chr5:77306604:A:G
chr5:77308324	['A', 'G']	98663	154157.99952355365	-4737.169884965548	-0.0027483273412806	0.0051416993510555	-0.5345173168704372	0.592985	0.592985	chr5	77308324	0.2269562923012034	chr5:77308324:A:G
chr5:77308604	['C', 'T']	98663	154067.54640836932	-4724.751454896038	-0.0024136144176215	0.0051379269169406	-0.4697642564092166	0.638524	0.638524	chr5	77308604	0.1948227744042011	chr5:77308604:C:T
chr5:77309554	['CAA', 'C']	98663	46573.49683207461	-2272.7490324633363	-0.0011936089394926	0.0050105041735966	-0.2382213242696266	0.81171	0.81171	chr5	77309554	0.0905991036348815	chr5:77309554:CAA:C
chr5:77310820	['A', 'G']	98663	13339.43363576461	-643.5602691913587	0.007908797649995	0.0084924016927112	0.9312792701248312	0.351711	0.351711	chr5	77310820	0.4538140486162548	chr5:77310820:A:G
chr5:77311139	['CA', 'C']	98663	56404.1487530414	-1317.4136882260525	0.0007891227560316	0.0047383740425411	0.1665387217106397	0.867733	0.867733	chr5	77311139	0.0616138859579196	chr5:77311139:CA:C
chr5:77311510	['C', 'A']	98663	47920.285449274175	-2160.397581337548	-0.0023417600122788	0.0049528649271411	-0.4728091814994325	0.63635	0.63635	chr5	77311510	0.1963039515540066	chr5:77311510:C:A
chr5:77312820	['AC', 'A']	98663	46483.53815118554	-2246.312937490009	-0.0007179211757647	0.0050133820462511	-0.1432009707501934	0.886132	0.886132	chr5	77312820	0.0525015799169714	chr5:77312820:AC:A
chr5:77316208	['G', 'A']	98663	47984.75430077548	-2160.5891885551546	-0.0021984556172091	0.0049507048781029	-0.4440692126353439	0.656994	0.656994	chr5	77316208	0.1824385966179817	chr5:77316208:G:A
chr5:77317086	['G', 'A']	98663	92913.8345853228	-2167.736987647108	-0.001203739712449	0.0042915860540516	-0.2804883083522456	0.779103	0.779103	chr5	77317086	0.1084051233612937	chr5:77317086:G:A
chr5:77317589	['A', 'G']	98663	5642.114371433494	-157.70454957367477	0.0098290935072968	0.0127253706185413	0.7724013548945691	0.439879	0.439879	chr5	77317589	0.3566667709211073	chr5:77317589:A:G
chr5:77317758	['G', 'A']	98663	27436.66850806329	-878.1476304660201	-0.0029928612579542	0.0061394316271147	-0.4874818126056313	0.625918	0.625918	chr5	77317758	0.2034825589303766	chr5:77317758:G:A
chr5:77317764	['A', 'G']	98663	47578.68021693953	-2386.4516116904624	-0.0022906251366733	0.0049726152661811	-0.4606479717528073	0.645052	0.645052	chr5	77317764	0.1904052738875651	chr5:77317764:A:G
chr5:77318565	['C', 'T']	98663	62137.48528994324	-2778.0820136494253	-0.0018179146451547	0.0045798510282013	-0.3969375060369021	0.691414	0.691414	chr5	77318565	0.1602618309533025	chr5:77318565:C:T
chr5:77318616	['C', 'G']	98663	62163.1213211813	-2773.9390428705647	-0.0017089153410202	0.0045792408732276	-0.3731874754637593	0.70901	0.70901	chr5	77318616	0.1493476394090462	chr5:77318616:C:G
chr5:77318623	['A', 'G']	98663	62164.231392307534	-2773.2198179469774	-0.0016851150173879	0.0045792536058826	-0.3679890135857826	0.712882	0.712882	chr5	77318623	0.1469823509194487	chr5:77318623:A:G
chr5:77318628	['C', 'T']	98663	62163.34103096962	-2771.062006019763	-0.0016391888670274	0.0045792933734928	-0.3579567267989115	0.720376	0.720376	chr5	77318628	0.1424407645382217	chr5:77318628:C:T
chr5:77318762	['G', 'C']	98663	62180.75584460351	-2790.499356575811	-0.0020749305287469	0.0045795449290076	-0.4530866190664311	0.650487	0.650487	chr5	77318762	0.1867613784024416	chr5:77318762:G:C
chr5:77318988	['T', 'C']	98663	5780.410111903989	-155.3719754998418	0.0060681961988776	0.0125824672229895	0.4822739524240849	0.629612	0.629612	chr5	77318988	0.2009270031964533	chr5:77318988:T:C
chr5:77319055	['A', 'G']	98663	56428.72287776496	-2633.421732660809	-0.0028875832643397	0.0047018873268527	-0.6141328074470319	0.539129	0.539129	chr5	77319055	0.2683073066405976	chr5:77319055:A:G
chr5:77319457	['T', 'C']	98663	8893.360555043128	-276.2597266810706	-0.0066253521745486	0.0103334739883175	-0.6411543864182484	0.521424	0.521424	chr5	77319457	0.2828089830877386	chr5:77319457:T:C
chr5:77319866	['G', 'A']	98663	155587.1926024287	-4899.831175452907	-0.0047593707952949	0.0052048666594987	-0.9144078238025916	0.360505	0.360505	chr5	77319866	0.4430887074844941	chr5:77319866:G:A
chr5:77319927	['T', 'C']	98663	14690.191140844356	-427.3402457875236	-0.0012458332755236	0.008141561476101	-0.1530214172282136	0.878382	0.878382	chr5	77319927	0.0563165724622559	chr5:77319927:T:C
chr5:77319934	['C', 'A']	98663	155600.92514014055	-4894.550671931064	-0.0046591818648846	0.0052053089804293	-0.8950826708658439	0.370745	0.370745	chr5	77319934	0.4309246973111841	chr5:77319934:C:A
chr5:77319970	['TAA', 'T']	98663	8889.90103696796	-274.6750582102923	-0.0064641409053909	0.0103368483408458	-0.6253493030218915	0.531743	0.531743	chr5	77319970	0.2742982185505428	chr5:77319970:TAA:T
chr5:77320913	['A', 'C']	98663	15251.230798108754	-356.9815269118956	-0.0025492348821033	0.0080288250016803	-0.3175103307856213	0.750857	0.750857	chr5	77320913	0.1244427660908664	chr5:77320913:A:C
chr5:77320949	['A', 'G']	98663	62691.05164162161	-2723.2797696422344	-0.002478060515867	0.004568989643987	-0.5423650979660916	0.587568	0.587568	chr5	77320949	0.2309418646888833	chr5:77320949:A:G
chr5:77321100	['C', 'T']	98663	9024.58841578404	-256.87084510814947	-0.0056763084797109	0.0102838989792891	-0.5519607389320452	0.580977	0.580977	chr5	77321100	0.2358410603304978	chr5:77321100:C:T
chr5:77321584	['T', 'A']	98663	8131.9066313911535	-295.7480673467849	-0.0039052131060116	0.0107540999988376	-0.3631371389919876	0.716503	0.716503	chr5	77321584	0.1447819868706588	chr5:77321584:T:A
chr5:77322839	['AAG', 'A']	98663	27570.632752154084	-886.8694446552236	-0.002388999829418	0.0061281487618504	-0.389840377944203	0.696655	0.696655	chr5	77322839	0.1569822415436052	chr5:77322839:AAG:A
chr5:77323032	['G', 'T']	98663	92959.9017274238	-2212.815230888237	-0.0011584667935448	0.0042910775255361	-0.2699710705879393	0.787183	0.787183	chr5	77323032	0.1039242934968285	chr5:77323032:G:T
chr5:77323606	['C', 'T']	98663	6148.186945063855	-99.00891464793092	0.0060039735039514	0.0122329636974175	0.4908028546850739	0.623567	0.623567	chr5	77323606	0.2051168763201474	chr5:77323606:C:T
chr5:77323665	['A', 'G']	98663	56472.86857710516	-2639.5661715809774	-0.0029358100799944	0.0047005162200692	-0.6245718432924031	0.532254	0.532254	chr5	77323665	0.2738810660636183	chr5:77323665:A:G
chr5:77323826	['G', 'A']	98663	8894.17191079574	-273.9839299259858	-0.0063440544677704	0.010334853162967	-0.6138504696421953	0.539316	0.539316	chr5	77323826	0.2681566952159447	chr5:77323826:G:A
chr5:77323857	['G', 'A']	98663	5667.114878219357	-157.7533951319718	0.0086051554467623	0.0126975314840958	0.6777030210589022	0.497962	0.497962	chr5	77323857	0.3028037974410538	chr5:77323857:G:A
chr5:77323980	['A', 'G']	98663	8901.616450716789	-272.1612995519422	-0.0059628357123145	0.0103316439389736	-0.5771429742967787	0.563844	0.563844	chr5	77323980	0.2488410366382489	chr5:77323980:A:G
chr5:77324177	['G', 'A']	98663	149364.1388199041	-4811.866899941181	-0.0057214539130134	0.0049585805304859	-1.1538491465122511	0.248565	0.248565	chr5	77324177	0.6045600236307401	chr5:77324177:G:A
chr5:77324355	['G', 'A']	98663	19605.18579451	-905.9443413032244	-0.0034711702637162	0.0071024282748075	-0.4887300694086005	0.625034	0.625034	chr5	77324355	0.2040963576787028	chr5:77324355:G:A
chr5:77324757	['G', 'T']	98663	8991.820230299836	-263.49384699343653	-0.0064940400033844	0.010287873556274	-0.6312324862725468	0.52789	0.52789	chr5	77324757	0.2774565649093536	chr5:77324757:G:T
chr5:77324829	['A', 'G']	98663	56563.892776043125	-2505.1336574045204	-0.001749256533556	0.0046967008425682	-0.3724436774217712	0.709563	0.709563	chr5	77324829	0.149009038772127	chr5:77324829:A:G
chr5:77325025	['G', 'A']	98663	155763.52365940192	-4878.683130068955	-0.0045220312305264	0.0052128299372848	-0.8674810582602233	0.385681	0.385681	chr5	77325025	0.4137717554777592	chr5:77325025:G:A
chr5:77325849	['G', 'A']	98663	55895.29624072347	-2579.7374998145824	-0.0021752356808766	0.0047133386508599	-0.4615063423205847	0.644436	0.644436	chr5	77325849	0.1908202066689522	chr5:77325849:G:A
chr5:77326410	['G', 'A']	98663	93166.71872465528	-2268.133819322012	-0.0021955667395849	0.0042887331944896	-0.5119382904037779	0.608695	0.608695	chr5	77326410	0.2156002656551204	chr5:77326410:G:A
chr5:77326425	['G', 'A']	98663	8388.425104907863	-321.86364980421536	-0.0067481947071274	0.0106099688136315	-0.6360239908016999	0.524762	0.524762	chr5	77326425	0.280037621398835	chr5:77326425:G:A
chr5:77326544	['C', 'T']	98663	46951.80704475193	-2326.7680740212163	-0.0011674043422952	0.0049968439151034	-0.2336283386332499	0.815274	0.815274	chr5	77326544	0.0886964075920486	chr5:77326544:C:T
chr5:77327474	['G', 'A']	98663	46686.67832054413	-2336.849507481018	-0.0014670384653671	0.0050092891398029	-0.2928636028833553	0.769627	0.769627	chr5	77327474	0.1137197048146763	chr5:77327474:G:A
chr5:77327596	['T', 'G']	98663	103425.35152836214	-2373.4419331526365	-0.0025530908306803	0.0043106935113059	-0.5922691613273368	0.553672	0.553672	chr5	77327596	0.256747438837658	chr5:77327596:T:G
chr5:77327975	['T', 'C']	98663	38838.11737455651	-1005.2887443674756	-0.0046971942471474	0.0053547163676332	-0.8772069190330531	0.380376	0.380376	chr5	77327975	0.4197868928817922	chr5:77327975:T:C
chr5:77328005	['T', 'C']	98663	38833.11671566143	-1008.3043122664964	-0.004763967845901	0.0053547937786601	-0.8896641108545225	0.373648	0.373648	chr5	77328005	0.4275373380198514	chr5:77328005:T:C
chr5:77330239	['A', 'G']	98663	5701.173352929252	-148.95060393746874	0.0081566289751113	0.0126562462318885	0.6444745800346382	0.519269	0.519269	chr5	77330239	0.2846076037111265	chr5:77330239:A:G
chr5:77332270	['A', 'C']	98663	38401.89222831541	-1095.0690573592285	-0.0055204978138475	0.0053712434192138	-1.0277876802417372	0.304052	0.304052	chr5	77332270	0.5170521355300238	chr5:77332270:A:C
chr5:77333717	['T', 'A']	98663	47268.31179678472	-2288.3661023687887	-0.0017721958577103	0.0049823443873669	-0.3556951747863586	0.72207	0.72207	chr5	77333717	0.1414206983581801	chr5:77333717:T:A
chr5:77333824	['G', 'T']	98663	38138.638655462186	-1082.035640970318	-0.0048129818689927	0.0053829735012175	-0.8941121236997001	0.371264	0.371264	chr5	77333824	0.4303171605485158	chr5:77333824:G:T
chr5:77334009	['C', 'T']	98663	55846.22633094108	-1052.2939116692944	0.0016699203682158	0.0047554252738502	0.3511610995968259	0.725468	0.725468	chr5	77334009	0.1393817392978101	chr5:77334009:C:T
chr5:77334484	['A', 'T']	98663	8449.599487106714	-315.9976319246064	-0.0052606259970207	0.0105533873444397	-0.4984774864529483	0.618149	0.618149	chr5	77334484	0.2089068289916519	chr5:77334484:A:T
chr5:77334673	['A', 'T']	98663	47249.4513316504	-2294.5175038077155	-0.001622673412987	0.0049835905737202	-0.3256032751855276	0.744725	0.744725	chr5	77334673	0.1280040668900699	chr5:77334673:A:T
chr5:77334736	['A', 'G']	98663	38414.8403110048	-1085.0785258333526	-0.0052094834637867	0.0053697437234303	-0.9701549519124416	0.331972	0.331972	chr5	77334736	0.4788985450860347	chr5:77334736:A:G
chr5:77334964	['T', 'C']	98663	85726.24646702217	-3377.788788112819	-0.0046487325993176	0.0042787661297708	-1.086465690885175	0.277276	0.277276	chr5	77334964	0.5570877197428885	chr5:77334964:T:C
chr5:77335413	['C', 'T']	98663	85652.91221915808	-3376.55254447802	-0.0046153444437105	0.0042795707832511	-1.0784596580978554	0.280831	0.280831	chr5	77335413	0.5515549535727287	chr5:77335413:C:T
chr5:77335593	['G', 'A']	98663	47255.7958958024	-2300.210681550059	-0.0016835221898624	0.0049849881409377	-0.3377183941596543	0.735576	0.735576	chr5	77335593	0.1333724491425016	chr5:77335593:G:A
chr5:77336279	['A', 'G']	98663	27746.093429428707	-851.8359084454981	-0.0025427872383674	0.0061131011321897	-0.4159570050261164	0.677442	0.677442	chr5	77336279	0.169127881498894	chr5:77336279:A:G
chr5:77336374	['C', 'T']	98663	47202.65476902492	-2295.688071481938	-0.001623491856278	0.0049862901509153	-0.3255911323130732	0.744734	0.744734	chr5	77336374	0.1279988184739172	chr5:77336374:C:T
chr5:77336623	['CA', 'C']	98663	38289.49275244796	-1080.426262995648	-0.0052591760163366	0.0053762386569741	-0.9782259218560349	0.327965	0.327965	chr5	77336623	0.4841725011600169	chr5:77336623:CA:C
chr5:77337527	['T', 'C']	98663	38410.78625954199	-1086.8283725049553	-0.0053057981809101	0.0053697620660105	-0.9880881342014588	0.323112	0.323112	chr5	77337527	0.4906469124961086	chr5:77337527:T:C
chr5:77338441	['A', 'G']	98663	85709.84911647522	-3375.4279383784497	-0.0046005239143031	0.0042798524219423	-1.0749258293853248	0.282411	0.282411	chr5	77338441	0.5491183913799285	chr5:77338441:A:G
chr5:77338824	['G', 'A']	98663	155693.2484920981	-4886.727334355272	-0.0046040146026916	0.0052083661787849	-0.88396522914325	0.376717	0.376717	chr5	77338824	0.4239847810720059	chr5:77338824:G:A
chr5:77339477	['G', 'A']	98663	10658.62045860028	-203.08729370166463	-0.0083963148341105	0.0094553081666698	-0.8880001250205469	0.374543	0.374543	chr5	77339477	0.4264983152390307	chr5:77339477:G:A
chr5:77340193	['C', 'A']	98663	8420.341377877334	-303.83495621017266	-0.0042010898411073	0.0105694891270509	-0.397473311208134	0.691019	0.691019	chr5	77340193	0.1605100112629741	chr5:77340193:C:A
chr5:77340411	['A', 'G']	98663	47242.26707010501	-2295.378003862545	-0.0016017221877194	0.0049840762828935	-0.3213679118870798	0.747932	0.747932	chr5	77340411	0.1261378852467893	chr5:77340411:A:G
chr5:77342036	['T', 'C']	98663	155935.4829155559	-4906.915542702158	-0.0051239859085701	0.0052213624004541	-0.9813503671234178	0.326422	0.326422	chr5	77342036	0.4862205786049992	chr5:77342036:T:C
chr5:77342140	['G', 'A']	98663	27554.351329434063	-893.0099816706761	-0.0026298342623751	0.0061312827079459	-0.4289207312145174	0.667982	0.667982	chr5	77342140	0.1752352402280457	chr5:77342140:G:A
chr5:77342807	['A', 'G']	98663	64419.405549247815	-1359.018566754074	0.0006651172312195	0.0045751006944685	0.1453776158465076	0.884413	0.884413	chr5	77342807	0.0533448823452792	chr5:77342807:A:G
chr5:77343092	['G', 'A']	98663	57984.51716342257	-2510.375473398683	-0.0043603931224776	0.004670618276895	-0.933579424387547	0.350523	0.350523	chr5	77343092	0.4552834799930036	chr5:77343092:G:A
chr5:77343112	['A', 'G']	98663	46833.69620176178	-2365.787169335391	-0.0021106423564927	0.0050027768761691	-0.4218941617298208	0.673103	0.673103	chr5	77343112	0.1719184738013847	chr5:77343112:A:G
chr5:77343839	['AC', 'A']	98663	47171.781101436354	-2294.771629066412	-0.0016808423360735	0.0049872157548811	-0.3370302025590945	0.736095	0.736095	chr5	77343839	0.1330661322476901	chr5:77343839:AC:A
chr5:77344391	['C', 'T']	98663	57865.21090938583	-2488.5311409906312	-0.0040015720943345	0.0046743638307995	-0.8560677429446101	0.391962	0.391962	chr5	77344391	0.4067560349955212	chr5:77344391:C:T
chr5:77345222	['A', 'G']	98663	27614.518985545445	-890.7457049693346	-0.0026881738482683	0.006126941725422	-0.4387464364341085	0.660846	0.660846	chr5	77345222	0.1798997343758469	chr5:77345222:A:G
chr5:77345943	['T', 'C']	98663	47236.96927147752	-2295.7202498413544	-0.0016749186808337	0.004984674897758	-0.3360136247977006	0.736861	0.736861	chr5	77345943	0.1326144288660176	chr5:77345943:T:C
chr5:77346459	['C', 'T']	98663	10570.535688945649	-208.4264781073541	-0.0094994931321819	0.0094953264122771	-1.0004388179746484	0.317101	0.317101	chr5	77346459	0.4988023883929771	chr5:77346459:C:T
chr5:77346486	['A', 'G']	98663	113971.17218623604	-3544.098644936954	-0.0021220860146099	0.0042921492261906	-0.4944110520810766	0.621017	0.621017	chr5	77346486	0.2068965110872868	chr5:77346486:A:G
chr5:77346615	['C', 'T']	98663	113931.40456808018	-3549.1943147777306	-0.0022128534847989	0.0042919527886237	-0.515581972538085	0.606148	0.606148	chr5	77346615	0.2174213234644633	chr5:77346615:C:T
chr5:77346732	['G', 'A']	98663	7972.646454817294	-483.9062809907628	-0.0182330361005102	0.0107677274241554	-1.6933040169281897	0.0904008	0.0904008	chr5	77346732	1.0438277262276432	chr5:77346732:G:A
chr5:77346810	['G', 'A']	98663	7972.565642231592	-484.4627908413883	-0.0182604368490278	0.0107677829853804	-1.69583997688477	0.0899193	0.0899193	chr5	77346810	1.046147082639345	chr5:77346810:G:A
chr5:77348572	['G', 'A']	98663	46868.2253679601	-2357.926241066993	-0.0019394697072503	0.0050011396462458	-0.387805549222414	0.698161	0.698161	chr5	77348572	0.1560444149859737	chr5:77348572:G:A
chr5:77348685	['G', 'A']	98663	10543.175465271866	-221.2241149038973	-0.0103030943156223	0.0095076762464493	-1.083660617858126	0.278518	0.278518	chr5	77348685	0.5551467320950587	chr5:77348685:G:A
chr5:77348806	['C', 'A']	98663	47144.21179929042	-2287.760734392428	-0.0015435197011951	0.0049881654809569	-0.309436346305619	0.75699	0.75699	chr5	77348806	0.1209098575851379	chr5:77348806:C:A
chr5:77349977	['G', 'A']	98663	58050.29760637485	-2513.040786690056	-0.0045014719258106	0.0046690994111022	-0.9640985400968416	0.334999	0.334999	chr5	77349977	0.4749564893665282	chr5:77349977:G:A
chr5:77350507	['A', 'G']	98663	113979.79438390191	-3562.4646413517344	-0.0023383569636603	0.004292563997447	-0.5447459758435823	0.585929	0.585929	chr5	77350507	0.2321550064671501	chr5:77350507:A:G
chr5:77351772	['G', 'A']	98663	83819.99117017938	-3066.370275361826	0.0020761408651896	0.0042888811919365	0.484075163726377	0.628334	0.628334	chr5	77351772	0.201809439388194	chr5:77351772:G:A
chr5:77351835	['A', 'G']	98663	46830.917072181655	-2354.073815761504	-0.0020568719363523	0.0050024193622798	-0.4111754308049303	0.680945	0.680945	chr5	77351835	0.1668879646821106	chr5:77351835:A:G
chr5:77351885	['G', 'T']	98663	113876.31292068766	-3549.405359027221	-0.0021795359690814	0.0042914963431398	-0.507873197320915	0.611543	0.611543	chr5	77351885	0.2135730005963599	chr5:77351885:G:T
chr5:77352526	['G', 'A']	98663	57866.73017852256	-2487.11178194934	-0.0043106732061555	0.0046751566440293	-0.9220382405070277	0.356511	0.356511	chr5	77352526	0.4479270656281035	chr5:77352526:G:A
chr5:77352965	['T', 'C']	98663	56034.67940153873	-1053.047533058511	0.0016815938088218	0.0047498121416926	0.3540337509480076	0.723314	0.723314	chr5	77352965	0.1406731288972088	chr5:77352965:T:C
chr5:77354492	['A', 'C']	98663	103446.63029903696	-3309.5624601518184	-4.008425401086892e-05	0.0042528809435436	-0.0094252001273916	0.99248	0.99248	chr5	77354492	0.0032782361791087	chr5:77354492:A:C
chr5:77354705	['G', 'A']	98663	8551.52004419352	-303.3230906318188	-0.0056610825881485	0.010496944049441	-0.5393076843588542	0.589676	0.589676	chr5	77354705	0.2293865477854864	chr5:77354705:G:A
chr5:77355063	['C', 'T']	98663	5924.120087978026	-105.2979058484449	0.0103435327772238	0.0124423567924972	0.8313162007587661	0.405797	0.405797	chr5	77355063	0.3916911679686701	chr5:77355063:C:T
chr5:77355372	['G', 'A']	98663	8581.086973708216	-308.6915604547249	-0.0057052433152575	0.0104749075079324	-0.5446581090035536	0.58599	0.58599	chr5	77355372	0.2321097952137784	chr5:77355372:G:A
chr5:77355437	['C', 'T']	98663	46545.24583899285	-2318.0599690413064	-0.0019759739638143	0.0050130884559394	-0.3941629957622813	0.693462	0.693462	chr5	77355437	0.1589773322006041	chr5:77355437:C:T
chr5:77355529	['C', 'T']	98663	8572.260652746807	-316.9686927086141	-0.0066393216160703	0.0104787211467999	-0.6336003719402306	0.526343	0.526343	chr5	77355529	0.2787311485085052	chr5:77355529:C:T
chr5:77355596	['G', 'A']	98663	5928.1201690637645	-107.38420432984408	0.0099594449142549	0.0124366040426087	0.8008170783706811	0.423239	0.423239	chr5	77355596	0.3734143204048056	chr5:77355596:G:A
chr5:77355818	['G', 'A']	98663	113448.34871368622	-3586.0835061926778	-0.0028535986075197	0.0042878007279365	-0.6655156777523571	0.505722	0.505722	chr5	77355818	0.296088153207917	chr5:77355818:G:A
chr5:77356325	['G', 'A']	98663	113465.25042575624	-3600.569164685704	-0.0031555489732586	0.0042884801368627	-0.7358198878279323	0.461842	0.461842	chr5	77356325	0.3355065747994759	chr5:77356325:G:A
chr5:77356578	['C', 'T']	98663	7990.753672854844	-492.5105733895981	-0.019196888912668	0.0107559349199487	-1.7847717614081269	0.0743014	0.0743014	chr5	77356578	1.129003003109593	chr5:77356578:C:T
chr5:77356851	['A', 'C']	98663	113525.71154138575	-3567.2597548590043	-0.0021280233468623	0.0042893157023079	-0.4961218745725113	0.61981	0.61981	chr5	77356851	0.2077414211432276	chr5:77356851:A:C
chr5:77356984	['C', 'G']	98663	56062.38687278256	-1083.6752715724342	0.001577750329416	0.0047502224116294	0.332142412017056	0.739782	0.739782	chr5	77356984	0.1308962399248917	chr5:77356984:C:G
chr5:77357564	['C', 'A']	98663	57384.397822649305	-2497.3914938715025	-0.0044906303058989	0.0046831789188422	-0.9588850615617908	0.337619	0.337619	chr5	77357564	0.4715731208053679	chr5:77357564:C:A
chr5:77357927	['G', 'A']	98663	81162.04880793089	-1725.8117486187728	-0.0013666093908526	0.0043499906751861	-0.3141637518094628	0.753397	0.753397	chr5	77357927	0.122976113474455	chr5:77357927:G:A
chr5:77359452	['C', 'T']	98663	46772.79252952208	-2273.273913678061	-0.0015309812615448	0.0050006439579137	-0.3061568218873117	0.759486	0.759486	chr5	77359452	0.1194802273032163	chr5:77359452:C:T
chr5:77359499	['T', 'G']	98663	55199.59476143653	-1015.6271865799127	0.002014333039463	0.0047762205438588	0.4217420491717123	0.673214	0.673214	chr5	77359499	0.1718468611164071	chr5:77359499:T:G
chr5:77359541	['G', 'A']	98663	155786.21075678634	-4896.743563037584	-0.0057252305811219	0.0052144488477616	-1.09795507603445	0.272227	0.272227	chr5	77359541	0.5650688028303663	chr5:77359541:G:A
chr5:77359573	['A', 'G']	98663	55152.62100077045	-1021.5313762656456	0.0020800529679047	0.0047780468033901	0.4353354107851946	0.66332	0.66332	chr5	77359573	0.1782769079350157	chr5:77359573:A:G
chr5:77359826	['A', 'G']	98663	122748.66180763932	-3978.887506957753	-0.0052070436383858	0.0043703838353811	-1.19143851764951	0.233484	0.233484	chr5	77359826	0.6317428750541552	chr5:77359826:A:G
chr5:77360269	['T', 'TTAAC']	98663	155874.85781481257	-4884.4042018471255	-0.0055689222334314	0.0052203168173945	-1.066778593758015	0.286074	0.286074	chr5	77360269	0.5435216115049026	chr5:77360269:T:TTAAC
chr5:77360338	['C', 'T']	98663	46678.56977911136	-2312.789346039909	-0.0021238152625295	0.005005667371483	-0.4242821396061612	0.671361	0.671361	chr5	77360338	0.1730438909354028	chr5:77360338:C:T
chr5:77360853	['A', 'G']	98663	57616.43135644767	-2501.736259428197	-0.0044362335107375	0.0046753708888249	-0.948851677487456	0.342698	0.342698	chr5	77360853	0.4650884301236737	chr5:77360853:A:G
chr5:77361660	['G', 'A']	98663	46881.20528028712	-2236.003765513274	-0.0008420767805156	0.0049957577660319	-0.1685583689107746	0.866144	0.866144	chr5	77361660	0.062409898737304	chr5:77361660:G:A
chr5:77362225	['C', 'T']	98663	113452.59760338206	-3534.369626057177	-0.0015539888468517	0.0042874868766836	-0.3624474876652481	0.717018	0.717018	chr5	77362225	0.144469941678712	chr5:77362225:C:T
chr5:77362506	['A', 'G']	98663	64526.19406600981	-1396.1155465596685	-6.516624403779539e-05	0.0045724650165623	-0.0142518846621571	0.988629	0.988629	chr5	77362506	0.0049666542887033	chr5:77362506:A:G
chr5:77362815	['C', 'T']	98663	9974.505483589774	-295.6909474373038	-0.0135503646808281	0.0097298599915472	-1.3926577250443346	0.163726	0.163726	chr5	77362815	0.7858823483222445	chr5:77362815:C:T
chr5:77363248	['C', 'T']	98663	8554.346810731917	-326.46092975285524	-0.0084251553849388	0.0104931360628746	-0.8029206268226692	0.422023	0.422023	chr5	77363248	0.3746638796049428	chr5:77363248:C:T
chr5:77363639	['G', 'A']	98663	8538.4231560805	-327.5178739092242	-0.0085879959683817	0.0105056176863966	-0.8174670185744521	0.413664	0.413664	chr5	77363639	0.3833522728720638	chr5:77363639:G:A
chr5:77364310	['T', 'A']	98663	29090.243289543032	-531.1188862918207	0.0065955900350561	0.0060351856057408	1.0928562045850447	0.27446	0.27446	chr5	77364310	0.5615209409956836	chr5:77364310:T:A
chr5:77364369	['A', 'G']	98663	8552.606795329224	-329.2517429076989	-0.0086418115932924	0.0104953248873169	-0.8233962917847055	0.410285	0.410285	chr5	77364369	0.3869143605283602	chr5:77364369:A:G
chr5:77364673	['T', 'C']	98663	8607.78519877552	-326.7238509521283	-0.0098561620490258	0.010460491016501	-0.9422274760790984	0.346078	0.346078	chr5	77364673	0.4608260077046647	chr5:77364673:T:C
chr5:77364838	['C', 'T']	98663	9998.405355821567	-293.9147193456937	-0.0137408244494327	0.0097214603096949	-1.4134527130383292	0.157526	0.157526	chr5	77364838	0.8026477547339217	chr5:77364838:C:T
chr5:77365527	['A', 'G']	98663	46937.184521033945	-2238.2594826784657	-0.0003585516884013	0.0049926126355543	-0.0718164445300499	0.942748	0.942748	chr5	77365527	0.0256043802587358	chr5:77365527:A:G
chr5:77365801	['G', 'C']	98663	57673.367374664165	-2446.135840579782	-0.0033996678641551	0.004674914273286	-0.7272150173067209	0.467096	0.467096	chr5	77365801	0.3305938517988492	chr5:77365801:G:C
chr5:77366453	['C', 'T']	98663	8227.667132938019	-342.6963490972029	-0.009029530437446	0.0106781667480779	-0.8456068022229853	0.397774	0.397774	chr5	77366453	0.4003636073995016	chr5:77366453:C:T
chr5:77366769	['C', 'T']	98663	66576.44700909284	-1280.8153443127858	-0.0007144628591152	0.0045214106009592	-0.158017690090712	0.874443	0.874443	chr5	77366769	0.0582684944669093	chr5:77366769:C:T
chr5:77366922	['A', 'T']	98663	27410.61320907785	-893.8996825408769	-0.0024532356514184	0.0061412082710506	-0.3994711697017115	0.689547	0.689547	chr5	77366922	0.1614361266672596	chr5:77366922:A:T
chr5:77367160	['C', 'CAG']	98663	13543.787353929589	-489.6222729035777	0.0001217421216165	0.0084674961749509	0.0143775821212273	0.988529	0.988529	chr5	77367160	0.0050105854750095	chr5:77367160:C:CAG
chr5:77367164	['C', 'G']	98663	10019.623778154491	-278.52940576701053	-0.0106635965910245	0.0097065497989052	-1.09859804069899	0.271946	0.271946	chr5	77367164	0.5655173247535847	chr5:77367164:C:G
chr5:77367754	['C', 'G']	98663	33452.06864603501	-989.1101742090592	-4.266254546099113e-05	0.0056486190441501	-0.0075527390194906	0.993974	0.993974	chr5	77367754	0.0026249755666802	chr5:77367754:C:G
chr5:77368662	['C', 'T']	98663	46810.912408759104	-2256.0497567037232	-0.0005587141909005	0.0049993757857665	-0.1117567902159359	0.911016	0.911016	chr5	77368662	0.0404739955289878	chr5:77368662:C:T
chr5:77368886	['T', 'C']	98663	46755.74290812497	-2277.33874520388	-0.000618175740422	0.0050021771552807	-0.1235813369323497	0.901647	0.901647	chr5	77368886	0.0449634579772139	chr5:77368886:T:C
chr5:77369151	['C', 'T']	98663	122727.53868101502	-3911.833580760312	-0.0043078794959504	0.0043975166628773	-0.9796164122165626	0.327278	0.327278	chr5	77369151	0.4850831874806487	chr5:77369151:C:T
chr5:77369359	['G', 'A']	98663	46824.86484924674	-2267.285174716791	-0.0007150901707025	0.0049993305298998	-0.1430371859643456	0.886261	0.886261	chr5	77369359	0.0524383614453746	chr5:77369359:G:A
chr5:77369396	['C', 'T']	98663	155507.4036780956	-4885.482189605881	-0.0053460598827043	0.0051973893193505	-1.0286048541332582	0.303668	0.303668	chr5	77369396	0.5176009708596018	chr5:77369396:C:T
chr5:77369856	['GAC', 'G']	98663	8228.750623390843	-341.14681248780283	-0.0086216042717608	0.010677905395261	-0.807424672968836	0.419424	0.419424	chr5	77369856	0.3773467222508631	chr5:77369856:GAC:G
chr5:77369992	['C', 'T']	98663	41665.6453290354	-1357.4761547986277	-0.0030738535883427	0.0052084715417834	-0.5901642283506139	0.555082	0.555082	chr5	77369992	0.2556428555854897	chr5:77369992:C:T
chr5:77370228	['G', 'A']	98663	8100.821059673808	-507.3397815898092	-0.0207228136149191	0.0106911112288318	-1.9383217676225988	0.0525868	0.0525868	chr5	77370228	1.2791232559715848	chr5:77370228:G:A
chr5:77370683	['G', 'T']	98663	8334.591327440805	-347.4788037617524	-0.0120116893395235	0.0106147661594513	-1.131601879785958	0.257805	0.257805	chr5	77370683	0.5887086639750437	chr5:77370683:G:T
chr5:77370684	['A', 'T']	98663	8331.253324548954	-344.1160926048516	-0.0116984651464403	0.0106163642161118	-1.1019276381537753	0.270496	0.270496	chr5	77370684	0.5678391527044429	chr5:77370684:A:T
chr5:77370930	['T', 'C']	98663	8330.759928639487	-340.76633036954786	-0.0112068178317709	0.010617043184258	-1.055549802075531	0.291177	0.291177	chr5	77370930	0.5358429328190923	chr5:77370930:T:C
chr5:77372541	['T', 'C']	98663	27399.887966426413	-903.273436712004	-0.0028694530053569	0.0061429800799118	-0.4671109083912539	0.640422	0.640422	chr5	77372541	0.1935337574609036	chr5:77372541:T:C
chr5:77372767	['A', 'G']	98663	122333.79409288666	-3875.033320540767	-0.0035057480608519	0.0043678130375165	-0.8026323541644171	0.422189	0.422189	chr5	77372767	0.3744930862854328	chr5:77372767:A:G
chr5:77373106	['G', 'T']	98663	8007.704405831189	-499.24529684587776	-0.0200763605088777	0.0107498200611054	-1.8675996802511312	0.0618209	0.0618209	chr5	77373106	1.208864676687975	chr5:77373106:G:T
chr5:77373832	['C', 'A']	98663	46955.70536347968	-2262.9858202917744	-0.0009044792343207	0.0049943252530394	-0.1811013877741204	0.856288	0.856288	chr5	77373832	0.0673801421282818	chr5:77373832:C:A
chr5:77373890	['C', 'T']	98663	33543.53940911674	-1033.822197520732	-0.0010332164079989	0.0056443393893008	-0.1830535580403713	0.854756	0.854756	chr5	77373890	0.0681578419700975	chr5:77373890:C:T
chr5:77374024	['G', 'A']	98663	40370.73232594696	-995.9529763352106	-0.0026998160286147	0.0052724555751579	-0.5120604602787819	0.60861	0.60861	chr5	77374024	0.215660916077195	chr5:77374024:G:A
chr5:77374551	['T', 'C']	98663	6910.630384981858	29.18473300733166	-0.0112364450292473	0.0117141787638837	-0.9592174795804452	0.337452	0.337452	chr5	77374551	0.47178799355196	chr5:77374551:T:C
chr5:77374803	['G', 'A']	98663	33486.036388700246	-1035.8810258222422	-0.0009085904877382	0.005647660530965	-0.1608790901571828	0.872189	0.872189	chr5	77374803	0.0593893949263231	chr5:77374803:G:A
chr5:77375719	['C', 'T']	98663	8220.916555163607	-340.9190909869458	-0.0088437019758013	0.0106894333411064	-0.8273312245460858	0.408051	0.408051	chr5	77375719	0.3892855534925251	chr5:77375719:C:T
chr5:77376223	['G', 'A']	98663	46884.70240544953	-2264.4860489018	-0.0003740905747832	0.0049969962857533	-0.0748630884216979	0.940324	0.940324	chr5	77376223	0.0267224792008939	chr5:77376223:G:A
chr5:77376361	['G', 'A']	98663	57335.29796141798	-2628.9213578891167	-0.0026691993861585	0.0046889614727102	-0.5692517205981138	0.569187	0.569187	chr5	77376361	0.2447450275841314	chr5:77376361:G:A
chr5:77377135	['C', 'T']	98663	59308.213429159376	-1304.8936971466758	0.0010243568888733	0.0046721028277852	0.2192496455303808	0.826456	0.826456	chr5	77377135	0.0827802630433736	chr5:77377135:C:T
chr5:77377262	['A', 'G']	98663	17195.61429527208	-1160.2900818155167	-0.0038367108875699	0.0075521247528774	-0.5080306553606788	0.611433	0.611433	chr5	77377262	0.2136511254216029	chr5:77377262:A:G
chr5:77377520	['C', 'T']	98663	19709.5981349146	-931.464981491273	-0.0041781190048111	0.0070861946358203	-0.5896139210869153	0.555451	0.555451	chr5	77377520	0.2553542470169556	chr5:77377520:C:T
chr5:77378191	['C', 'T']	98663	155360.76923544795	-4888.146285986461	-0.005316384902173	0.0051897183763653	-1.024407206060458	0.305645	0.305645	chr5	77378191	0.5147827043733693	chr5:77378191:C:T
chr5:77378667	['G', 'A']	98663	5914.599474927269	-144.21899456576273	0.006627225030326	0.0124439720010406	0.5325650869169253	0.594336	0.594336	chr5	77378667	0.2259679629475266	chr5:77378667:G:A
chr5:77379002	['A', 'ATT']	98663	48143.34344652813	-2300.111987318812	1.34012228392564e-05	0.0049545816770733	0.0027048141927438	0.997842	0.997842	chr5	77379002	0.0009382201960369	chr5:77379002:A:ATT
chr5:77379423	['A', 'T']	98663	37902.14652244874	-1794.1791297243622	-0.0017149402989677	0.0053865191076329	-0.3183763511648105	0.7502	0.7502	chr5	77379423	0.124822940185296	chr5:77379423:A:T
chr5:77379593	['G', 'A']	98663	22295.711741391373	-862.7779657486237	0.0008798968178912	0.0067048953586834	0.131231998535468	0.895592	0.895592	chr5	77379593	0.0478897944714941	chr5:77379593:G:A
chr5:77380404	['T', 'G']	98663	2662.1618942396385	292.0641286962029	0.0160045461041687	0.0188533993448346	0.8488944519468584	0.395942	0.395942	chr5	77380404	0.4023684275209154	chr5:77380404:T:G
chr5:77381068	['G', 'A']	98663	33123.035783796935	-1096.2320406855483	-0.0009702053564679	0.0056753236605395	-0.1709515464666442	0.864262	0.864262	chr5	77381068	0.063354581704442	chr5:77381068:G:A
chr5:77381133	['C', 'T']	98663	155704.2032760963	-4871.151159608713	-0.0038162506785756	0.0052070444682769	-0.7329014956229883	0.46362	0.46362	chr5	77381133	0.3338378373713276	chr5:77381133:C:T
chr5:77381166	['T', 'A']	98663	155717.67417484388	-4878.005700440513	-0.0040326494978264	0.0052080558192058	-0.7743099609176906	0.438749	0.438749	chr5	77381166	0.3577838603722205	chr5:77381166:T:A
chr5:77381688	['G', 'A']	98663	44008.69075906252	-660.6069301212876	-0.0026196657702595	0.0051919061350606	-0.5045672441127463	0.613864	0.613864	chr5	77381688	0.2119278350344028	chr5:77381688:G:A
chr5:77381941	['T', 'C']	98663	8991.278280176002	-229.9818007533234	-0.0076423453855379	0.0102796588391843	-0.7434434843699927	0.457215	0.457215	chr5	77381941	0.339879530003862	chr5:77381941:T:C
chr5:77382351	['C', 'T']	98663	119669.40657090436	-4087.721876977296	-0.0030981448324661	0.0043356234409859	-0.7145788546068189	0.474871	0.474871	chr5	77382351	0.3234243516319987	chr5:77382351:C:T
chr5:77382401	['A', 'G']	98663	51425.16976331662	-2417.794583051292	0.0018276736446089	0.0048676438170953	0.3754739897340239	0.707309	0.707309	chr5	77382401	0.1503908157964308	chr5:77382401:A:G
chr5:77383358	['T', 'G']	98663	2648.348950836289	289.2304228441285	0.0156936387706663	0.0188934004112682	0.8306413048498399	0.406178	0.406178	chr5	77383358	0.3912836031797324	chr5:77383358:T:G
chr5:77383982	['T', 'A']	98663	111615.0193329278	-4237.790311289606	-0.0010589382729054	0.0043079045573627	-0.2458128444595282	0.805828	0.805828	chr5	77383982	0.0937576463119676	chr5:77383982:T:A
chr5:77384677	['T', 'A']	98663	111483.07900899168	-4247.94613084308	-0.0009569817317412	0.0043070029376667	-0.2221920313478375	0.824165	0.824165	chr5	77384677	0.083985832701044	chr5:77384677:T:A
chr5:77384731	['CAT', 'C']	98663	51323.32301032976	-2433.4381068422163	0.0013708609262235	0.0048707151044394	0.2814496222483	0.778366	0.778366	chr5	77384731	0.1088161428513167	chr5:77384731:CAT:C
chr5:77385144	['T', 'C']	98663	18841.628421394107	-916.9245052223476	-0.0029272110817203	0.0072289198699884	-0.404930630628924	0.685529	0.685529	chr5	77385144	0.1639741684841294	chr5:77385144:T:C
chr5:77387545	['G', 'A']	98663	33306.10178529791	-1086.4635914298574	-0.000365928133551	0.005662523182751	-0.0646228053715915	0.948474	0.948474	chr5	77387545	0.0229745696897035	chr5:77387545:G:A
chr5:77387643	['TCTC', 'T']	98663	8852.076643926572	-194.6079151342548	-0.0052189788995689	0.0103431440942585	-0.5045834082951672	0.613853	0.613853	chr5	77387643	0.2119356173479182	chr5:77387643:TCTC:T
chr5:77388965	['C', 'T']	98663	45372.2776825992	-1023.9329061488656	-0.0103332608368941	0.0051205224366738	-2.0180090927609124	0.043593	0.043593	chr5	77388965	1.3605832425075852	chr5:77388965:C:T
chr5:77389162	['G', 'A']	98663	43601.51270198487	-628.2613987761498	-0.0025608190536749	0.0052108896445355	-0.4914360557146648	0.623119	0.623119	chr5	77389162	0.2054290061367454	chr5:77389162:G:A
chr5:77389479	['ATC', 'A']	98663	6409.584679789972	-239.10954176400733	0.0019209751774499	0.0119724227242825	0.1604499959355591	0.872527	0.872527	chr5	77389479	0.0592211250913244	chr5:77389479:ATC:A
chr5:77391299	['G', 'A']	98663	8702.58769324345	-209.5466827197913	-0.0037950044407164	0.0104194143755468	-0.3642243511902981	0.715691	0.715691	chr5	77391299	0.1452744441174999	chr5:77391299:G:A
chr5:77391446	['G', 'A']	98663	2429.0246194076744	276.8100057357896	0.0256470526838708	0.019635893144821	1.3061312003847017	0.191511	0.191511	chr5	77391446	0.7178062759924818	chr5:77391446:G:A
chr5:77391601	['A', 'G']	98663	77523.00029397153	-1731.1407634129998	-0.0026412630594055	0.0044152233196677	-0.5982173195271814	0.549696	0.549696	chr5	77391601	0.2598774232748517	chr5:77391601:A:G
chr5:77393203	['G', 'C']	98663	2356.286586045757	280.2701357136381	0.0295747055103759	0.0199458284290043	1.482751424221099	0.138144	0.138144	chr5	77393203	0.8596679730238264	chr5:77393203:G:C
chr5:77393433	['T', 'G']	98663	51590.68694047631	-2412.009848173385	0.0019635312602267	0.0048612093205488	0.4039182702803415	0.686274	0.686274	chr5	77393433	0.1635024543665385	chr5:77393433:T:G
chr5:77394555	['A', 'G']	98663	77489.42026825632	-1732.0181699043042	-0.0026111733193482	0.0044147760969127	-0.5914622309326727	0.554212	0.554212	chr5	77394555	0.2563240749497426	chr5:77394555:A:G
chr5:77396582	['C', 'T']	98663	51162.038049759736	-852.8217217415737	-0.001711279681149	0.0049146593784269	-0.3481990407434411	0.727691	0.727691	chr5	77396582	0.1380529963503745	chr5:77396582:C:T
chr5:77396857	['G', 'T']	98663	155682.07127648787	-4883.513052318451	-0.0049342882868753	0.0052049232771585	-0.9480040385089156	0.34313	0.34313	chr5	77396857	0.4645413097349014	chr5:77396857:G:T
chr5:77398450	['T', 'C']	98663	155793.15991159948	-4882.491842707006	-0.0047170463066123	0.0052106244418995	-0.9052746670210344	0.365322	0.365322	chr5	77398450	0.4373241734193269	chr5:77398450:T:C
chr5:77398568	['G', 'A']	98663	15414.781183482331	-833.2009688666213	-0.0057923259424062	0.0079085882592375	-0.7324095973311818	0.46392	0.46392	chr5	77398568	0.3335569042598409	chr5:77398568:G:A
chr5:77398727	['A', 'G']	98663	155878.8995621237	-4855.621486832641	-0.0048312240841781	0.0052142379354673	-0.9265446157176708	0.354165	0.354165	chr5	77398727	0.4507943597408604	chr5:77398727:A:G
chr5:77398806	['G', 'A']	98663	128925.37397113082	-3976.537809192574	-0.0018508797925245	0.0044514807820619	-0.4157896850825527	0.677565	0.677565	chr5	77398806	0.1690490358229369	chr5:77398806:G:A
chr5:77398942	['G', 'A']	98663	51284.1583295322	-2383.4804495838084	0.0023366768365679	0.0048734284253011	0.4794728951874556	0.631603	0.631603	chr5	77398942	0.1995558158386143	chr5:77398942:G:A
chr5:77399502	['T', 'G']	98663	80552.51237784352	-1514.4453031408382	-0.0027878576632057	0.0043946202956438	-0.6343796450330795	0.525835	0.525835	chr5	77399502	0.2791505102779956	chr5:77399502:T:G
chr5:77399602	['A', 'G']	98663	3808.077193622608	-309.875955701515	-0.0318340210714675	0.0153897466789013	-2.068521447147053	0.0385936	0.0385936	chr5	77399602	1.4134847086736662	chr5:77399602:A:G
chr5:77399650	['T', 'C']	98663	15302.775507308072	-826.1501476890602	-0.0048678423255789	0.0079384271985711	-0.6131998447318515	0.539746	0.539746	chr5	77399650	0.2678105674918597	chr5:77399650:T:C
chr5:77399715	['A', 'G']	98663	51257.02693742651	-879.3179561790271	-0.0027261883760221	0.0049158603011539	-0.5545699448339045	0.57919	0.57919	chr5	77399715	0.2371789450538486	chr5:77399715:A:G
chr5:77400509	['C', 'T']	98663	44486.15622972754	-678.3708304884636	-0.0029078924488181	0.0051750408802763	-0.5619071454876744	0.574181	0.574181	chr5	77400509	0.2409511826714176	chr5:77400509:C:T
chr5:77403731	['G', 'A']	98663	155427.8767053863	-4875.557883817708	-0.0050963541841395	0.0051936620273588	-0.981264117166904	0.326465	0.326465	chr5	77403731	0.4861633721887317	chr5:77403731:G:A
chr5:77403995	['G', 'T']	98663	76542.39367813189	-1594.1436199847228	-0.0037264309732761	0.0044178060278941	-0.8435026231906578	0.398949	0.398949	chr5	77403995	0.3990826191860249	chr5:77403995:G:T
chr5:77405914	['A', 'G']	98663	111225.80126924906	-3126.28234149209	-0.004593885243265	0.0043169040145638	-1.0641620077182057	0.287258	0.287258	chr5	77405914	0.5417278675744894	chr5:77405914:A:G
chr5:77406029	['G', 'A']	98663	155539.18822348816	-4851.934721997104	-0.0039995115224655	0.0051995275595273	-0.7692067167019847	0.441772	0.441772	chr5	77406029	0.3548018136589027	chr5:77406029:G:A
chr5:77406240	['T', 'C']	98663	11102.237795483114	-518.7215583997036	0.0028363498136256	0.0092007877461103	0.3082724970831649	0.757876	0.757876	chr5	77406240	0.1204018457149908	chr5:77406240:T:C
chr5:77406282	['T', 'G']	98663	27901.9592089124	-636.0614881663749	-0.0017591983661773	0.0061092309132328	-0.2879574190536529	0.77338	0.77338	chr5	77406282	0.1116070631938401	chr5:77406282:T:G
chr5:77406378	['A', 'G']	98663	29327.48624541345	-1357.681986103791	0.0046768395922609	0.0059974125901278	0.7798095465299982	0.435505	0.435505	chr5	77406378	0.3610068545255621	chr5:77406378:A:G
chr5:77407510	['C', 'T']	98663	6627.0	-182.48391389599428	0.0024368560176698	0.011803489347147	0.2064521724043309	0.836438	0.836438	chr5	77407510	0.07756624508508	chr5:77407510:C:T
chr5:77407549	['A', 'G']	98663	96213.4786297926	-3955.8429786217857	-0.0007838428095012	0.0042656861075734	-0.1837553888715857	0.854206	0.854206	chr5	77407549	0.0684373823850319	chr5:77407549:A:G
chr5:77407813	['A', 'G']	98663	155811.68846808857	-4881.522033776056	-0.0035378635035992	0.0052086975061407	-0.679222300666972	0.496999	0.496999	chr5	77407813	0.3036444850995025	chr5:77407813:A:G
chr5:77408374	['A', 'AT']	98663	23536.954236308902	-1014.7800177402638	0.0035674657132946	0.0065531842729518	0.5443866011855211	0.586177	0.586177	chr5	77408374	0.2319712261040784	chr5:77408374:A:AT
chr5:77408426	['C', 'T']	98663	14820.5021337415	-817.2980381380537	-0.0060784815517891	0.0080478252223319	-0.7552949255063305	0.450074	0.450074	chr5	77408426	0.3467160747813011	chr5:77408426:C:T
chr5:77408732	['G', 'T']	98663	23493.90498200801	-1003.5133798942954	0.0042325735076161	0.0065576910452858	0.6454365535654266	0.518646	0.518646	chr5	77408732	0.2851289672037434	chr5:77408732:G:T
chr5:77408888	['G', 'A']	98663	5245.0	-331.6361710739086	0.0002403493664396	0.0131994098726481	0.0182090994035778	0.985472	0.985472	chr5	77408888	0.0063557107231933	chr5:77408888:G:A
chr5:77409256	['T', 'C']	98663	23680.400129747693	-995.437431021516	0.003351473874797	0.0065316167651094	0.5131155111089672	0.607872	0.607872	chr5	77409256	0.2161878607701133	chr5:77409256:T:C
chr5:77410139	['T', 'G']	98663	38339.554364021526	-1460.8083354038254	0.0014353415033296	0.0053624238488082	0.267666552252979	0.788957	0.788957	chr5	77410139	0.1029466662096151	chr5:77410139:T:G
chr5:77410707	['G', 'A']	98663	118460.2072030978	-4082.9605085854105	-0.0018432466061879	0.0043261009818824	-0.4260757235920841	0.670054	0.670054	chr5	77410707	0.1738901958708199	chr5:77410707:G:A
chr5:77412329	['TGA', 'T']	98663	7731.391808064222	-316.39960933262324	-0.0082716533654561	0.0110000625088937	-0.751964214636818	0.452074	0.452074	chr5	77412329	0.3447904696992385	chr5:77412329:TGA:T
chr5:77412390	['G', 'T']	98663	23931.940499721248	-931.8231397082484	0.0042491979520745	0.0065018311157946	0.6535386534036786	0.513411	0.513411	chr5	77412390	0.2895348306623869	chr5:77412390:G:T
chr5:77412694	['A', 'C']	98663	29997.560609439613	-734.7411913454781	-0.005113230318341	0.005930369580224	-0.8622110728802	0.388573	0.388573	chr5	77412694	0.4105273796456312	chr5:77412694:A:C
chr5:77413162	['A', 'G']	98663	131668.36315618726	-4029.5591978620632	-0.0054241641168604	0.0045201699044535	-1.19999120199359	0.230146	0.230146	chr5	77413162	0.6379965688604864	chr5:77413162:A:G
chr5:77413424	['A', 'T']	98663	155488.006367231	-4926.027385265545	-0.0040909915091431	0.0051951223410605	-0.787467790086351	0.43101	0.43101	chr5	77413424	0.3655126535180674	chr5:77413424:A:T
chr5:77413444	['A', 'G']	98663	30157.58493836672	-719.351631190296	-0.0046833108527193	0.0059190440783893	-0.7912275682856119	0.428813	0.428813	chr5	77413444	0.367732056937759	chr5:77413444:A:G
chr5:77414725	['C', 'T']	98663	29373.381714054027	-788.7724486904237	-0.0056407907800912	0.0059783353089632	-0.9435387091175772	0.345408	0.345408	chr5	77414725	0.461667607950899	chr5:77414725:C:T
chr5:77414831	['A', 'AAT']	98663	23627.39475738193	-1006.5470311585076	0.0037137591958823	0.0065408242288241	0.5677815311893725	0.570185	0.570185	chr5	77414831	0.2439842119702907	chr5:77414831:A:AAT
chr5:77415574	['A', 'G']	98663	24464.27537467153	-454.5871978745551	-0.0085376299988445	0.0065137410649857	-1.3107106827961146	0.189959	0.189959	chr5	77415574	0.7213401253377821	chr5:77415574:A:G
chr5:77415578	['C', 'T']	98663	24361.197524481468	-446.5257284685521	-0.007678303292693	0.0065222253927696	-1.1772520620346878	0.239098	0.239098	chr5	77415578	0.6214240566428892	chr5:77415578:C:T
chr5:77415612	['A', 'G']	98663	48067.10272528185	-1451.2444484067908	-0.0025142318171982	0.004958979391547	-0.5070059015538493	0.612152	0.612152	chr5	77415612	0.2131407272581263	chr5:77415612:A:G
chr5:77415842	['A', 'G']	98663	168238.23108345072	-5220.368493941818	-0.0038555955074476	0.0060218305673445	-0.640269676193805	0.521999	0.521999	chr5	77415842	0.2823303289803008	chr5:77415842:A:G
chr5:77416337	['T', 'C']	98663	52022.12723033251	-1392.293784532168	-0.0086640615237697	0.0048766646917469	-1.7766367120610909	0.0756311	0.0756311	chr5	77416337	1.121299583056807	chr5:77416337:T:C
chr5:77416750	['T', 'C']	98663	29810.43859293427	-760.0397854060612	-0.0049352317384677	0.005943468162056	-0.8303622739960067	0.406336	0.406336	chr5	77416750	0.3911146989417607	chr5:77416750:T:C
chr5:77417471	['C', 'T']	98663	41730.76740296208	-1673.63288925209	0.0048942571282326	0.00519914306201	0.941358425774964	0.346524	0.346524	chr5	77417471	0.4602666810908171	chr5:77417471:C:T
chr5:77417818	['T', 'C']	98663	23457.7551270744	-554.0555208037873	-0.0105316261537916	0.0066263223320857	-1.5893621870454089	0.111982	0.111982	chr5	77417818	0.950851780266582	chr5:77417818:T:C
chr5:77418555	['C', 'T']	98663	90143.87750633554	-2581.8313101863	-0.0030250836016521	0.0042736801472727	-0.7078404319945664	0.479046	0.479046	chr5	77418555	0.3196227818109626	chr5:77418555:C:T
chr5:77419306	['A', 'C']	98663	65731.32441227455	-2242.7538368716982	0.0002073292748319	0.0044931601635835	0.0461433083361549	0.963196	0.963196	chr5	77419306	0.0162853296385084	chr5:77419306:A:C
chr5:77419338	['C', 'T']	98663	23425.273688478883	-1010.447259925476	0.0033281708142102	0.0065644430848741	0.5069997212526806	0.612156	0.612156	chr5	77419338	0.2131378894461907	chr5:77419338:C:T
chr5:77420215	['C', 'G']	98663	4000.121629839854	-277.5918160733357	-0.0280606370041079	0.015038324245452	-1.865941746308216	0.0620525	0.0620525	chr5	77420215	1.2072407167545642	chr5:77420215:C:G
chr5:77420671	['T', 'C']	98663	65967.40146814295	-2233.011917363248	0.0001112971152445	0.0044898379284474	0.0247886709984207	0.980224	0.980224	chr5	77420671	0.0086746683404628	chr5:77420671:T:C
chr5:77420860	['C', 'G']	98663	41818.51007602636	-1710.7767766759025	0.0032574746931063	0.0051917833517299	0.627428856795592	0.53038	0.53038	chr5	77420860	0.2754128610237269	chr5:77420860:C:G
chr5:77420880	['A', 'G']	98663	65880.0159151731	-2252.45480526838	-0.0002376883125559	0.0044916727279701	-0.0529175491962909	0.957798	0.957798	chr5	77420880	0.0187260741527456	chr5:77420880:A:G
chr5:77421088	['C', 'T']	98663	95556.27577047847	-2756.8454614605184	-0.0022303572505376	0.0042572356913722	-0.5238979967817493	0.600351	0.600351	chr5	77421088	0.221594761628688	chr5:77421088:C:T
chr5:77421417	['T', 'A']	98663	6534.72856100231	-183.08725270586805	0.0054601627869466	0.0118737251672085	0.4598525492257355	0.645623	0.645623	chr5	77421417	0.1900210064843145	chr5:77421417:T:A
chr5:77421647	['T', 'C']	98663	6537.463823791761	-186.68159671441512	0.0049692256053324	0.0118732773583598	0.4185218162897247	0.675567	0.675567	chr5	77421647	0.1703315729375208	chr5:77421647:T:C
chr5:77421758	['A', 'G']	98663	66922.24411508281	-2437.7822956881114	-0.0022588189450345	0.0044746067944369	-0.5048083661435621	0.613695	0.613695	chr5	77421758	0.2120474150593228	chr5:77421758:A:G
chr5:77422245	['T', 'G']	98663	40593.8800782517	-1539.956443581938	0.0058384798867297	0.0052505467137778	1.111975610351038	0.266151	0.266151	chr5	77422245	0.5748718977284384	chr5:77422245:T:G
chr5:77422362	['A', 'G']	98663	66956.14361739869	-2438.2574649534354	-0.0021892833515046	0.0044744045180092	-0.4892904391395472	0.624637	0.624637	chr5	77422362	0.2043722941693724	chr5:77422362:A:G
chr5:77422616	['T', 'C']	98663	23505.811894938524	-1021.3910280289298	0.0018961476331284	0.0065532418205762	0.2893449814677733	0.772318	0.772318	chr5	77422616	0.1122038431759017	chr5:77422616:T:C
chr5:77422629	['G', 'A']	98663	23529.219174325943	-1029.2499297509016	0.0018576093735835	0.0065589144965951	0.2832190257317548	0.77701	0.77701	chr5	77422629	0.1095733918594816	chr5:77422629:G:A
chr5:77422872	['G', 'C']	98663	51285.47530895486	-1467.9946828257357	-0.0009693928879542	0.0048505116338014	-0.1998537393867769	0.841595	0.841595	chr5	77422872	0.0748968533695899	chr5:77422872:G:C
chr5:77423130	['A', 'G']	98663	6498.461056600712	-182.1734020690156	0.006387862328168	0.0119063143107073	0.5365104734740165	0.591607	0.591607	chr5	77423130	0.2279666959946381	chr5:77423130:A:G
chr5:77423226	['G', 'A']	98663	64108.79730565325	-2509.550111438699	0.006187713900177	0.0045513958501755	1.3595200470067683	0.173985	0.173985	chr5	77423226	0.7594881925107252	chr5:77423226:G:A
chr5:77423368	['T', 'C']	98663	23418.74721977232	-1026.434445189053	0.0028795949437732	0.0065696622998843	0.4383170416269233	0.661157	0.661157	chr5	77423368	0.1796953996105498	chr5:77423368:T:C
chr5:77423917	['G', 'A']	98663	18996.69557724864	-590.044134656355	-0.009901102926933	0.0072563585958305	-1.3644726616215082	0.172422	0.172422	chr5	77423917	0.7634073216375866	chr5:77423917:G:A
chr5:77424419	['T', 'C']	98663	139386.30201206225	-4030.679111607996	0.0028507745740893	0.0046774062622765	0.6094776494145748	0.542209	0.542209	chr5	77424419	0.2658332779434757	chr5:77424419:T:C
chr5:77424922	['C', 'T']	98663	64185.360478082825	-2395.469606052204	-0.0065116486647217	0.0045429876129773	-1.4333406162325242	0.151764	0.151764	chr5	77424922	0.8188312353940758	chr5:77424922:C:T
chr5:77424935	['C', 'T']	98663	23946.10612621564	-694.0078378389159	-0.0058500991881178	0.0065044364270636	-0.8994013937589992	0.368441	0.368441	chr5	77424935	0.4336320476310136	chr5:77424935:C:T
chr5:77425152	['T', 'C']	98663	140214.4748910289	-3733.9978213538006	0.001495133354653	0.00473829128908	0.3155427269950129	0.75235	0.75235	chr5	77425152	0.1235800746921563	chr5:77425152:T:C
chr5:77425156	['T', 'C']	98663	65518.96881937335	-2924.3560227414323	0.005615202623459	0.0045439666303662	1.2357490888982503	0.216555	0.216555	chr5	77425156	0.6644317844700847	chr5:77425156:T:C
chr5:77425264	['T', 'C']	98663	66522.78788001662	-2835.443569105508	0.0070654484734491	0.0045261154416616	1.5610402705184447	0.118517	0.118517	chr5	77425264	0.926219350272778	chr5:77425264:T:C
chr5:77425414	['G', 'A']	98663	72620.4976527726	-2223.817876308965	0.0062999987939851	0.0044177422616242	1.4260675297225045	0.153852	0.153852	chr5	77425414	0.812896853766096	chr5:77425414:G:A
chr5:77425442	['A', 'T']	98663	1976.320496315144	217.0034576751926	0.0235641251394718	0.0217129840509016	1.08525502916737	0.277811	0.277811	chr5	77425442	0.5562505622531129	chr5:77425442:A:T
chr5:77425929	['A', 'G']	98663	7163.798696427846	104.97601155080623	-0.0129174782069647	0.0114777596784132	-1.1254355003842118	0.260407	0.260407	chr5	77425929	0.5843473456779125	chr5:77425929:A:G
chr5:77426113	['G', 'A']	98663	61729.13878469614	-2613.3254179541104	0.0091696927949759	0.0046091109636845	1.9894710427291995	0.046652	0.046652	chr5	77426113	1.3311297330462044	chr5:77426113:G:A
chr5:77426618	['G', 'A']	98663	110577.01886696808	-2643.08054422727	-0.001242966485843	0.0043395250513337	-0.2864291532229038	0.77455	0.77455	chr5	77426618	0.1109505417224664	chr5:77426618:G:A
chr5:77427416	['AAAG', 'A']	98663	24791.14743218972	-1096.916727733564	0.0049354794343952	0.0064254016109885	0.7681199920569552	0.442418	0.442418	chr5	77427416	0.354167211853343	chr5:77427416:AAAG:A
chr5:77428508	['T', 'TTAAC']	98663	8378.509522892446	-614.8180101692649	-0.0135002048886931	0.0105007598191558	-1.2856407651630668	0.198571	0.198571	chr5	77428508	0.7020841770873932	chr5:77428508:T:TTAAC
chr5:77428774	['A', 'G']	98663	111343.69903286637	-2681.925541003998	-0.0024290630482276	0.0043466136044429	-0.5588403454461083	0.576272	0.576272	chr5	77428774	0.2393724814787003	chr5:77428774:A:G
chr5:77429757	['G', 'A']	98663	109563.8782616629	-2547.054449259763	-0.0017733397953246	0.0043421124468779	-0.4084048529419702	0.682977	0.682977	chr5	77429757	0.1655939214155001	chr5:77429757:G:A
chr5:77430149	['A', 'G']	98663	7187.947095793207	31.33222381226368	-0.0239008905665091	0.0114590885868408	-2.085758425321533	0.0370031	0.0370031	chr5	77430149	1.431761890622263	chr5:77430149:A:G
chr5:77430301	['G', 'C']	98663	8419.621406269009	-601.8823205636118	-0.0137536517815151	0.010477206458678	-1.312721271243383	0.18928	0.18928	chr5	77430301	0.7228952727161448	chr5:77430301:G:C
chr5:77430377	['A', 'G']	98663	28176.99735406824	-1334.049504974916	-0.001660272416238	0.0060829091639438	-0.2729405242608572	0.7849	0.7849	chr5	77430377	0.1051856709166992	chr5:77430377:A:G
chr5:77430438	['A', 'ATCTT']	98663	14639.522443890271	246.31831439531177	-0.006728166683865	0.0083193846596727	-0.8087336935481592	0.41867	0.41867	chr5	77430438	0.3781281575736361	chr5:77430438:A:ATCTT
chr5:77431040	['A', 'C']	98663	26873.447522885566	160.373244863123	-0.0132538921457377	0.0063919089002625	-2.0735420908757565	0.0381244	0.0381244	chr5	77431040	1.418796982497344	chr5:77431040:A:C
chr5:77431089	['G', 'A']	98663	8313.421303898314	-613.7458083046942	-0.0143143489427882	0.010544940596152	-1.3574613163787448	0.174638	0.174638	chr5	77431089	0.7578612509243035	chr5:77431089:G:A
chr5:77431882	['CT', 'C']	98663	120350.07733479308	-3087.962030860961	0.0053199443802496	0.0043649821559778	1.2187780362318434	0.222931	0.222931	chr5	77431882	0.6518295358588024	chr5:77431882:CT:C
chr5:77432186	['T', 'A']	98663	103386.00527158812	-3527.64924887841	0.0049794986356174	0.0042463472457799	1.1726546010965142	0.240937	0.240937	chr5	77432186	0.6180965015295093	chr5:77432186:T:A
chr5:77432214	['T', 'G']	98663	18343.11550118086	-32.37359777976049	-0.0082118299663629	0.0074424859747332	-1.1033719101710913	0.269868	0.269868	chr5	77432214	0.5688486095055144	chr5:77432214:T:G
chr5:77432260	['C', 'T']	98663	168749.68291520956	-5167.923424791019	-0.0006089902132692	0.0060690288387285	-0.1003439313689071	0.920071	0.920071	chr5	77432260	0.0361786577430848	chr5:77432260:C:T
chr5:77433368	['G', 'C']	98663	93148.21135342849	-2636.424990034759	8.605845062508173e-05	0.0042703525132692	0.0201525401843696	0.983922	0.983922	chr5	77433368	0.0070393287152691	chr5:77433368:G:C
chr5:77433419	['A', 'C']	98663	14970.213846231816	-731.1973410576267	-0.0126026135622924	0.0080140947227259	-1.5725561025070731	0.115825	0.115825	chr5	77433419	0.9361976911248072	chr5:77433419:A:C
chr5:77433584	['A', 'G']	98663	18081.46611930465	-29.899614682942666	-0.0070184342279488	0.0074847343936038	-0.9376998379456958	0.348401	0.348401	chr5	77433584	0.4579206071263186	chr5:77433584:A:G
chr5:77433696	['G', 'A']	98663	102087.45121135328	-2733.2663892360697	-0.0010127907643496	0.0042761654266188	-0.2368455528041787	0.812777	0.812777	chr5	77433696	0.0900285945709997	chr5:77433696:G:A
chr5:77433732	['CAAG', 'C']	98663	11593.470023008544	226.1796041353072	2.531732028977144e-05	0.0092240661248381	0.0027447028183805	0.99781	0.99781	chr5	77433732	0.0009521478982837	chr5:77433732:CAAG:C
chr5:77434428	['G', 'A']	98663	9223.560913062429	-510.8226622296153	-0.011893689574528	0.0100343429784126	-1.1852982900938838	0.235902	0.235902	chr5	77434428	0.627268377108123	chr5:77434428:G:A
chr5:77434523	['G', 'A']	98663	55798.64471254328	-2140.1973961544472	0.0092400819585462	0.0047399382920146	1.9494097579525207	0.0512493	0.0512493	chr5	77434523	1.2903120621397883	chr5:77434523:G:A
chr5:77434742	['T', 'C']	98663	59634.29733072453	-2451.032702913706	0.0080749297816261	0.0046529168396997	1.735455427169681	0.0826633	0.0826633	chr5	77434742	1.0826872612466274	chr5:77434742:T:C
chr5:77434948	['A', 'G']	98663	10174.443724720984	-438.0893947916495	-0.0124677592820988	0.0096051971885043	-1.2980222099990308	0.194283	0.194283	chr5	77434948	0.7115651990358014	chr5:77434948:A:G
chr5:77435058	['G', 'A']	98663	7124.21662274478	1.7372582916385082	-0.0236004695146342	0.011486303539072	-2.054661835668393	0.0399143	0.0399143	chr5	77435058	1.3988714827978674	chr5:77435058:G:A
chr5:77435111	['C', 'T']	98663	103977.66987387458	-2743.0114764383334	0.0005142637446361	0.0042819530890742	0.1201002752571796	0.904404	0.904404	chr5	77435111	0.0436375255238406	chr5:77435111:C:T
chr5:77435442	['T', 'A']	98663	95235.5483933097	-2173.380783907024	0.0042940910754404	0.0042853584687431	1.0020377774136984	0.316328	0.316328	chr5	77435442	0.4998623644949917	chr5:77435442:T:A
chr5:77435670	['A', 'C']	98663	94127.2644479812	-2284.854036512796	0.0033364410404272	0.0042831990721374	0.7789600679854214	0.436005	0.436005	chr5	77435670	0.3605085303186651	chr5:77435670:A:C
chr5:77435959	['T', 'G']	98663	111473.76546626928	-2683.2038971055467	-0.0025185706456941	0.0043478141238192	-0.5792728423913673	0.562406	0.562406	chr5	77435959	0.2499500547147765	chr5:77435959:T:G
chr5:77436065	['G', 'T']	98663	8357.254115142916	-611.9321601274703	-0.01380216364346	0.0105166649045831	-1.3124088072298592	0.189385	0.189385	chr5	77436065	0.7226544217171427	chr5:77436065:G:T
chr5:77436418	['A', 'C']	98663	10118.71790869283	-461.9880860321627	-0.0130292081344925	0.0096297904446906	-1.3530105571171724	0.176055	0.176055	chr5	77436418	0.7543516363616238	chr5:77436418:A:C
chr5:77437554	['C', 'T']	98663	75438.70453831261	-2215.2917846429887	0.0059981338393469	0.0043654387821229	1.3740047996801803	0.169443	0.169443	chr5	77437554	0.7709763679547688	chr5:77437554:C:T
chr5:77438259	['C', 'T']	98663	95315.38926453445	-2088.257430164046	0.0033947975303655	0.0042853038832519	0.7921952848275756	0.428249	0.428249	chr5	77438259	0.3683036424780128	chr5:77438259:C:T
chr5:77438435	['A', 'G']	98663	19613.186686534485	134.75499120744695	-0.0069843730299591	0.0072389412888048	-0.9648334958539474	0.334631	0.334631	chr5	77438435	0.475433828749261	chr5:77438435:A:G
chr5:77438719	['A', 'G']	98663	7198.897077161717	40.63019384086597	-0.0234442409176406	0.011450833474828	-2.0473829236253525	0.0406231	0.0406231	chr5	77438719	1.3912269381069091	chr5:77438719:A:G
chr5:77439083	['G', 'C']	98663	28215.57566879885	-1344.3404909783023	-0.0014978477303726	0.0060782495316093	-0.2464274825479262	0.805352	0.805352	chr5	77439083	0.0940142584588418	chr5:77439083:G:C
chr5:77439974	['A', 'G']	98663	102854.84973084762	-2050.5071751808705	0.0004400272070114	0.004324028465865	0.1017632539852833	0.918945	0.918945	chr5	77439974	0.0367104809003954	chr5:77439974:A:G
chr5:77440191	['T', 'C']	98663	96854.67008971564	-2008.0072123132409	0.0041958593295387	0.0042918808179961	0.977627177331008	0.328261	0.328261	chr5	77440191	0.483780711821095	chr5:77440191:T:C
chr5:77440417	['A', 'C']	98663	19601.37073833396	126.90525673966444	-0.0071969615205161	0.007240906419009	-0.993931022450792	0.320259	0.320259	chr5	77440417	0.4944986567576221	chr5:77440417:A:C
chr5:77441059	['A', 'T']	98663	28201.431734541813	-1366.4275467047685	-0.0023169484302581	0.0060798738312983	-0.3810849525085173	0.703141	0.703141	chr5	77441059	0.1529575777087735	chr5:77441059:A:T
chr5:77441366	['A', 'C']	98663	19622.98889035306	135.1883580729819	-0.0071045908234059	0.0072369907215059	-0.981705117058307	0.326248	0.326248	chr5	77441366	0.4864521420034746	chr5:77441366:A:C
chr5:77441556	['T', 'C']	98663	8403.15129884614	-607.7004466545669	-0.0136851475945337	0.0104864933564004	-1.30502610638483	0.191887	0.191887	chr5	77441556	0.7169544469399208	chr5:77441556:T:C
chr5:77442105	['A', 'G']	98663	105221.32944050767	-2580.8811787293744	0.002605722433939	0.0042920098623983	0.607110076043259	0.543779	0.543779	chr5	77442105	0.2645775682825793	chr5:77442105:A:G
chr5:77442131	['T', 'C']	98663	70663.90537115515	-2005.3813026469168	0.0079342378807031	0.0044246081062275	1.7932069214301365	0.0729429	0.0729429	chr5	77442131	1.1370169743789549	chr5:77442131:T:C
chr5:77442172	['A', 'C']	98663	6378.969811856296	-276.0614599650369	-0.0191362571156151	0.0120806242122608	-1.5840453919751485	0.113187	0.113187	chr5	77442172	0.9462034508197952	chr5:77442172:A:C
chr5:77442445	['T', 'C']	98663	6368.903729383977	-286.899422258067	-0.0204380709647952	0.0120918011691389	-1.6902420639331948	0.0909848	0.0909848	chr5	77442445	1.04103115523387	chr5:77442445:T:C
chr5:77443045	['C', 'G']	98663	111266.34320534524	-2656.091526688634	-0.0019484777791301	0.0043454902535147	-0.4483907834229192	0.653872	0.653872	chr5	77443045	0.1845072595264415	chr5:77443045:C:G
chr5:77443145	['T', 'C']	98663	169046.70062241502	-5176.646403584236	-0.0001340389445383	0.0060966523258095	-0.0219856631763118	0.982459	0.982459	chr5	77443145	0.007685564560978	chr5:77443145:T:C
chr5:77444592	['A', 'C']	98663	6366.322629690445	-280.56392656050855	-0.0193419213794976	0.0120895208956835	-1.5998914718285868	0.109626	0.109626	chr5	77444592	0.9600864320067368	chr5:77444592:A:C
chr5:77444780	['G', 'A']	98663	104000.97385574532	-2684.0619976289686	0.0017414020218373	0.0042806979193221	0.4068032957843326	0.684153	0.684153	chr5	77444780	0.1648467643248243	chr5:77444780:G:A
chr5:77445056	['G', 'C']	98663	77213.21710039434	-2094.739374015196	0.0077298460610561	0.004347410725801	1.778034455125428	0.0754013	0.0754013	chr5	77445056	1.1226211663588803	chr5:77445056:G:C
chr5:77445248	['T', 'C']	98663	64032.874154728925	-2427.637449600782	0.0101815617560283	0.0045562642628304	2.2346293297973348	0.0254439	0.0254439	chr5	77445248	1.594416319962882	chr5:77445248:T:C
chr5:77445709	['C', 'T']	98663	96724.62671830012	-1950.7799395372429	0.0049713215059209	0.0042924974662208	1.158141977960856	0.246809	0.246809	chr5	77445709	0.6076390076085247	chr5:77445709:C:T
chr5:77445803	['C', 'A']	98663	6052.490760731844	-67.4033468213988	-0.036510860690789	0.0124296269344927	-2.937405996431778	0.00331047	0.00331047	chr5	77445803	2.480110343409757	chr5:77445803:C:A
chr5:77446544	['A', 'T']	98663	19336.76389198613	110.71675343906657	-0.0062281610877557	0.0072746355771584	-0.8561475034311649	0.391918	0.391918	chr5	77446544	0.4068047897978476	chr5:77446544:A:T
chr5:77446599	['T', 'C']	98663	8418.450530178616	-605.1428340504491	-0.0131403435559128	0.0104762280093267	-1.2543010274513269	0.209736	0.209736	chr5	77446599	0.6783270189410642	chr5:77446599:T:C
chr5:77446927	['A', 'T']	98663	111344.59896588438	-2625.9139318751577	-0.0012628791397257	0.0043470153329218	-0.2905163757213987	0.771422	0.771422	chr5	77446927	0.1127079797526322	chr5:77446927:A:T
chr5:77446939	['A', 'G']	98663	105274.2061432409	-2561.9980459095427	0.00300735322165	0.0042929457339325	0.7005337146191067	0.483596	0.483596	chr5	77446939	0.3155173000054593	chr5:77446939:A:G
chr5:77447004	['A', 'T']	98663	8361.847516041074	-611.1982321001569	-0.0135652655067786	0.0105131762822547	-1.290310857782867	0.196946	0.196946	chr5	77447004	0.7056528353451601	chr5:77447004:A:T
chr5:77447530	['C', 'T']	98663	95636.63191452698	-2058.7394528118334	0.0043677204549065	0.0042855415103604	1.0191758601211427	0.308122	0.308122	chr5	77447530	0.5112772918242554	chr5:77447530:C:T
chr5:77447656	['A', 'T']	98663	95666.33179915044	-2069.7744554209503	0.0042022659170814	0.004285809352359	0.9805069641673126	0.326838	0.326838	chr5	77447656	0.4856674557170429	chr5:77447656:A:T
chr5:77447710	['T', 'C']	98663	77529.64506579612	-2063.5278451942104	0.0076833333021299	0.0043450695330265	1.768287767026393	0.0770159	0.0770159	chr5	77447710	1.1134196050948892	chr5:77447710:T:C
chr5:77448453	['T', 'C']	98663	8355.931608076875	-612.0320101049756	-0.013540761220829	0.0105167852594723	-1.287538053383097	0.19791	0.19791	chr5	77448453	0.7035322611998848	chr5:77448453:T:C
chr5:77448685	['T', 'C']	98663	18073.66371663473	-26.86473353326653	-0.0068878365081758	0.0074845827804384	-0.9202699349090928	0.357434	0.357434	chr5	77448685	0.4468041387076192	chr5:77448685:T:C
chr5:77449112	['G', 'T']	98663	8355.508124106753	-616.0278520173101	-0.0141172794514279	0.0105167641311836	-1.3423596151185213	0.179483	0.179483	chr5	77449112	0.7459766799872082	chr5:77449112:G:T
chr5:77449927	['ACTC', 'A']	98663	8352.015823458456	-614.5084330812798	-0.0138644673247271	0.0105189754374741	-1.3180435116650846	0.187492	0.187492	chr5	77449927	0.7270172582294726	chr5:77449927:ACTC:A
chr5:77450698	['A', 'G']	98663	105287.61145185976	-2579.7074994157188	0.0026383435013256	0.004292472037729	0.6146443070882508	0.538791	0.538791	chr5	77450698	0.2685796673718102	chr5:77450698:A:G
chr5:77450735	['C', 'T']	98663	6017.182961686601	-66.33028825190642	-0.0351717734268655	0.0124564043297131	-2.823589576565681	0.00474987	0.00474987	chr5	77450735	2.323318276492028	chr5:77450735:C:T
chr5:77450795	['G', 'T']	98663	77105.19301304733	-2112.4559894365543	0.0070602846351254	0.0043487443964558	1.623522559955345	0.104481	0.104481	chr5	77450795	0.980962679365292	chr5:77450795:G:T
chr5:77450890	['T', 'A']	98663	102782.62631781687	-2030.9707283015744	0.0004647693055616	0.0043241750269852	0.1074816127148373	0.914407	0.914407	chr5	77450890	0.0388604579739545	chr5:77450890:T:A
chr5:77450954	['A', 'G']	98663	11592.469982464856	229.7013907525921	0.0003079387958776	0.0092251038244395	0.0333805235949631	0.973371	0.973371	chr5	77450954	0.0117215969949062	chr5:77450954:A:G
chr5:77451262	['T', 'C']	98663	111284.07010411713	-2637.6596384786217	-0.0015272800559485	0.0043453900427247	-0.3514713388055018	0.725236	0.725236	chr5	77451262	0.1395206460915606	chr5:77451262:T:C
chr5:77452164	['A', 'G']	98663	77164.77050659471	-2103.135628236079	0.007251911515309	0.0043483716723052	1.6677303739918146	0.0953724	0.0953724	chr5	77452164	1.020577288418916	chr5:77452164:A:G
chr5:77452301	['A', 'G']	98663	174632.6199458731	-5608.6002046050935	-0.0046177633473533	0.0066692817091795	-0.6923929065700605	0.488692	0.488692	chr5	77452301	0.3109647704138029	chr5:77452301:A:G
chr5:77452698	['T', 'C']	98663	19633.581935222264	131.917597123828	-0.0069920147921398	0.007234240216242	-0.9665168121514244	0.333788	0.333788	chr5	77452698	0.4765292806809229	chr5:77452698:T:C
chr5:77453101	['A', 'G']	98663	28190.57161393657	-1354.365676412298	-0.0019475005373757	0.0060810541031614	-0.32025706470253	0.748774	0.748774	chr5	77453101	0.1256492442012675	chr5:77453101:A:G
chr5:77454561	['T', 'C']	98663	105260.73865790722	-2576.8068712375707	0.0027242841169029	0.0042926647134384	0.6346370608387908	0.525667	0.525667	chr5	77454561	0.2792892859980238	chr5:77454561:T:C
chr5:77454885	['A', 'G']	98663	5819.235923737317	-102.80414404237338	-0.0365417432776619	0.0126514363191552	-2.8883474062415253	0.00387356	0.00387356	chr5	77454885	2.411889712585575	chr5:77454885:A:G
chr5:77455358	['A', 'G']	98663	95507.26434509328	-2063.905994524412	0.0039549067542165	0.0042861440242646	0.922719052795962	0.356156	0.356156	chr5	77455358	0.4483597348939109	chr5:77455358:A:G
chr5:77455752	['G', 'A']	98663	102756.871363111	-2031.8422013292045	0.0003807120849572	0.0043249852079341	0.0880262166582304	0.929856	0.929856	chr5	77455752	0.031584302249911	chr5:77455752:G:A
chr5:77455986	['AC', 'A']	98663	94391.01651601389	-2081.5405835383026	0.0042743419302318	0.0042855245612957	0.9973906039029784	0.318577	0.318577	chr5	77455986	0.4967855817478505	chr5:77455986:AC:A
chr5:77456227	['G', 'A']	98663	70567.01989010765	-2024.775513468556	0.0069787037285569	0.0044267290405405	1.5764921829741871	0.114916	0.114916	chr5	77456227	0.93961949935396	chr5:77456227:G:A
chr5:77456425	['T', 'C']	98663	95694.72923550996	-2065.101280481382	0.0043423413337231	0.0042847657984862	1.0134372654060264	0.310854	0.310854	chr5	77456425	0.5074435398552568	chr5:77456425:T:C
chr5:77456693	['A', 'T']	98663	105266.34248894831	-2586.382279853038	0.0026156257503184	0.0042932920513887	0.6092354582475639	0.54237	0.54237	chr5	77456693	0.2657043405178018	chr5:77456693:A:T
chr5:77457278	['T', 'C']	98663	5823.236085912082	-103.0351953504144	-0.0366753654334641	0.0126482698501286	-2.8996349594083872	0.0037368	0.0037368	chr5	77457278	2.427500145720274	chr5:77457278:T:C
chr5:77458072	['G', 'A']	98663	75852.1448064719	-2212.4545072939814	0.0062199860495603	0.0043600765865184	1.4265772460953674	0.153705	0.153705	chr5	77458072	0.8133120047377935	chr5:77458072:G:A
chr5:77458196	['G', 'A']	98663	102702.94177818327	-2035.361251417312	0.0002247861000853	0.0043243084283395	0.0519819767276971	0.958543	0.958543	chr5	77458196	0.0183884000067373	chr5:77458196:G:A
chr5:77458496	['T', 'C']	98663	5188.157753902291	-209.28390586824028	-0.0048323559661591	0.013237323407175	-0.3650553678804737	0.715071	0.715071	chr5	77458496	0.1456508345942305	chr5:77458496:T:C
chr5:77458875	['T', 'G']	98663	19630.58655854029	145.10322121976088	-0.0062960201006353	0.0072353521483999	-0.8701746606801559	0.384207	0.384207	chr5	77458875	0.4154347268411154	chr5:77458875:T:G
chr5:77460212	['C', 'T']	98663	7193.5832851857485	37.91901631336828	-0.0238806479752843	0.0114550950631175	-2.0847184456961814	0.0370974	0.0370974	chr5	77460212	1.4306565271833704	chr5:77460212:C:T
chr5:77460694	['ATAC', 'A']	98663	61730.89320329289	-2685.248128430038	0.0077731659960567	0.0046083610300709	1.6867528271622907	0.0916541	0.0916541	chr5	77460694	1.0378481027961577	chr5:77460694:ATAC:A
chr5:77461151	['A', 'G']	98663	17969.594572919417	-839.0844025547127	0.0019007403907729	0.0073872932219785	0.2572986253094584	0.796949	0.796949	chr5	77461151	0.0985694699806313	chr5:77461151:A:G
chr5:77461169	['GAA', 'G']	98663	11664.21158800025	243.1256903061099	0.00050806434668	0.0092058844402522	0.0551890858480265	0.955988	0.955988	chr5	77461169	0.0195475591532843	chr5:77461169:GAA:G
chr5:77461264	['T', 'C']	98663	72216.63905193476	-1850.5472800587504	0.0082953818401744	0.0044043397358302	1.8834563947666707	0.0596415	0.0596415	chr5	77461264	1.2244514424569568	chr5:77461264:T:C
chr5:77462725	['A', 'G']	98663	70582.46168118172	-2015.958489688008	0.0070469369738194	0.0044269685068025	1.591819992166416	0.111428	0.111428	chr5	77462725	0.9530056644806764	chr5:77462725:A:G
chr5:77462881	['C', 'T']	98663	97793.85905298693	-1758.4110524669004	0.0013959654084593	0.0043258427702588	0.3227036863329708	0.74692	0.74692	chr5	77462881	0.1267259114632044	chr5:77462881:C:T
chr5:77463408	['C', 'T']	98663	91740.86059389074	-1692.3123899712068	0.0058406527512379	0.0043065630726364	1.3562213423388354	0.175032	0.175032	chr5	77463408	0.7568825447253958	chr5:77463408:C:T
chr5:77463676	['T', 'A']	98663	70433.6997373944	-2027.264258682129	0.0070882733243021	0.0044290838492275	1.6003926693639643	0.109515	0.109515	chr5	77463676	0.960526392503531	chr5:77463676:T:A
chr5:77463751	['G', 'A']	98663	111228.69343228496	-2646.793344879915	-0.0017653845863488	0.0043460968251383	-0.4062000128799925	0.684597	0.684597	chr5	77463751	0.1645650083332577	chr5:77463751:G:A
chr5:77463791	['T', 'G']	98663	61936.71609043898	-2654.2878054126304	0.0082440498423229	0.0046042071494795	1.7905471180320025	0.0733691	0.0733691	chr5	77463791	1.1344868082719757	chr5:77463791:T:G
chr5:77463914	['C', 'G']	98663	97855.83637967215	-1759.524742180771	0.001894473130098	0.0043256041937406	0.4379672862439535	0.661411	0.661411	chr5	77463914	0.1795285865623593	chr5:77463914:C:G
chr5:77464670	['T', 'C']	98663	111230.0379737853	-2644.80916157753	-0.0017497123116037	0.0043463999430981	-0.4025658785455765	0.687268	0.687268	chr5	77464670	0.1628738768780141	chr5:77464670:T:C
chr5:77466163	['AAG', 'A']	98663	6371.874932811377	-262.86553770073186	-0.0170839493784994	0.0120855467211354	-1.4135851503203103	0.157487	0.157487	chr5	77466163	0.8027552898825077	chr5:77466163:AAG:A
chr5:77466524	['T', 'C']	98663	70671.50279845067	-2023.2849140547444	0.007334390769192	0.0044255487473649	1.657283918420063	0.0974653	0.0974653	chr5	77466524	1.0111499761050422	chr5:77466524:T:C
chr5:77466978	['G', 'C']	98663	6039.039778086548	-65.31987266336647	-0.0352355861229598	0.0124426707165875	-2.8318346539530874	0.00462911	0.00462911	chr5	77466978	2.334502499099366	chr5:77466978:G:C
chr5:77467501	['C', 'T']	98663	11656.299568179054	250.52246335097604	0.001115709505501	0.0092072934984891	0.1211767068883056	0.903551	0.903551	chr5	77467501	0.0440473291091632	chr5:77467501:C:T
chr5:77467759	['T', 'C']	98663	8402.766497050297	-603.6798950704261	-0.0132680995431338	0.010486584271988	-1.2652451169038763	0.205786	0.205786	chr5	77467759	0.6865841744208304	chr5:77467759:T:C
chr5:77468094	['C', 'T']	98663	106318.09488422071	-2356.9563096796737	-0.000292827854578	0.0043273098014295	-0.0676697227643147	0.946049	0.946049	chr5	77468094	0.0240863690120543	chr5:77468094:C:T
chr5:77468485	['A', 'G']	98663	15604.107089279923	-569.3936742312403	-0.0192842178622978	0.0078794667332096	-2.44740139342431	0.0143908	0.0143908	chr5	77468485	1.8419150624964604	chr5:77468485:A:G
chr5:77468580	['T', 'A']	98663	70698.31532691332	-2017.8156392635944	0.007596461291988	0.0044243601679353	1.7169626801727982	0.0859891	0.0859891	chr5	77468580	1.0655565965456129	chr5:77468580:T:A
chr5:77468588	['T', 'C']	98663	70697.61457361827	-2018.602124880996	0.007585510420131	0.0044244065341993	1.7144695817387734	0.0864457	0.0864457	chr5	77468588	1.0632566046192935	chr5:77468588:T:C
chr5:77469287	['A', 'C']	98663	105234.46531361192	-2562.8559473176565	0.0029160549606474	0.004292988584	0.6792598917023845	0.496975	0.496975	chr5	77469287	0.3036654576150164	chr5:77469287:A:C
chr5:77469444	['T', 'C']	98663	5830.177275491587	-101.75647636662124	-0.0360906181386527	0.0126412092818216	-2.854997281830608	0.00430462	0.00430462	chr5	77469444	2.366065180839174	chr5:77469444:T:C
chr5:77469820	['A', 'T']	98663	70678.37081989816	-2017.147066723974	0.0076024787470273	0.0044247987591907	1.718152431505774	0.085772	0.085772	chr5	77469820	1.066654463085028	chr5:77469820:A:T
chr5:77470047	['G', 'A']	98663	106453.24217142472	-2341.6055420450343	0.0001165441012868	0.0043269616447245	0.0269343966635164	0.978512	0.978512	chr5	77470047	0.0094338439949152	chr5:77470047:G:A
chr5:77470111	['G', 'A']	98663	8342.69114889044	-611.9833876860816	-0.0141776035260174	0.0105242371011635	-1.3471383616442818	0.177939	0.177939	chr5	77470111	0.7497288544539528	chr5:77470111:G:A
chr5:77470195	['G', 'A']	98663	11648.479329291784	256.15290368371365	0.0017208724538957	0.0092074340473498	0.1869003291303547	0.851739	0.851739	chr5	77470195	0.0696934665304392	chr5:77470195:G:A
chr5:77470425	['A', 'G']	98663	11655.071382949598	251.51073961907272	0.0012012953197092	0.0092048398422265	0.1305069224777174	0.896166	0.896166	chr5	77470425	0.0476115369823239	chr5:77470425:A:G
chr5:77470449	['G', 'A']	98663	14433.340628706392	-670.3177837352124	-0.0234306259226435	0.008152313394259	-2.8741076047375165	0.00405257	0.00405257	chr5	77470449	2.392269474850533	chr5:77470449:G:A
chr5:77470971	['A', 'G']	98663	7199.656749853022	37.412704558136674	-0.024266702187808	0.011448490444539	-2.119642087781399	0.0340387	0.0340387	chr5	77470971	1.4680270347686355	chr5:77470971:A:G
chr5:77471309	['C', 'A']	98663	5985.606671870091	-72.3946456891799	-0.0354180464610643	0.0124894314375909	-2.835841378212178	0.00457144	0.00457144	chr5	77471309	2.339946975959504	chr5:77471309:C:A
chr5:77471485	['G', 'A']	98663	11672.602771666952	260.69246112963424	0.00209767642182	0.009199751797983	0.2280144582030887	0.819635	0.819635	chr5	77471485	0.0863795046603975	chr5:77471485:G:A
chr5:77471526	['C', 'A']	98663	26415.551497273074	-1043.5100537003746	0.0043674012876795	0.006239618956201	0.6999467945617415	0.483962	0.483962	chr5	77471526	0.3151887371948411	chr5:77471526:C:A
chr5:77471571	['G', 'A']	98663	17790.032132138218	-843.0406817078526	0.0013704458708193	0.0074133202676974	0.1848626285297412	0.853337	0.853337	chr5	77471571	0.0688794233027201	chr5:77471571:G:A
chr5:77471654	['T', 'C']	98663	106382.9733434728	-2350.428888508612	-0.0002147291342425	0.0043270058548738	-0.0496253394251196	0.960421	0.960421	chr5	77471654	0.0175383524838035	chr5:77471654:T:C
chr5:77471739	['T', 'C']	98663	91926.67861379514	-1679.611135362925	0.006474346348638	0.0043046347472452	1.5040408138649497	0.132574	0.132574	chr5	77471739	0.8775416400617084	chr5:77471739:T:C
chr5:77471867	['C', 'A']	98663	91907.2881850808	-1683.8219044842297	0.0063599521274441	0.0043043517192418	1.4775632992566583	0.139528	0.139528	chr5	77471867	0.855338630918889	chr5:77471867:C:A
chr5:77472094	['C', 'T']	98663	11647.770841780875	249.6442319606741	0.0010389180743379	0.0092083136050612	0.1128239239991646	0.91017	0.91017	chr5	77472094	0.0408774833200407	chr5:77472094:C:T
chr5:77472095	['A', 'C']	98663	11861.373556876984	251.2455677355667	0.0009566402896147	0.0091655707365384	0.1043732373152815	0.916873	0.916873	chr5	77472095	0.0376908161499684	chr5:77472095:A:C
chr5:77472113	['T', 'C']	98663	14433.194317168112	-671.3503637246267	-0.0235068353765748	0.0081529709872074	-2.883223234016004	0.00393713	0.00393713	chr5	77472113	2.404820245014053	chr5:77472113:T:C
chr5:77472376	['C', 'A']	98663	17980.20998823482	-15.278445349769106	-0.0059703204631235	0.0075032859612527	-0.7956941124134875	0.426212	0.426212	chr5	77472376	0.3703743268873805	chr5:77472376:C:A
chr5:77472528	['T', 'C']	98663	106564.00605550382	-2363.9229525791743	-5.521269819949682e-05	0.0043269753572346	-0.0127601138534754	0.989819	0.989819	chr5	77472528	0.004444213976106	chr5:77472528:T:C
chr5:77472603	['A', 'T']	98663	6356.515412295374	-275.4528601946936	-0.0184946953498029	0.0120945995899299	-1.5291697101904709	0.126226	0.126226	chr5	77472603	0.8988511800084984	chr5:77472603:A:T
chr5:77472671	['T', 'C']	98663	106335.93244792552	-2362.145464795796	-0.000247105251626	0.0043261696089394	-0.0571187156221045	0.954451	0.954451	chr5	77472671	0.0202463626876592	chr5:77472671:T:C
chr5:77472965	['C', 'G']	98663	8388.425104907863	-603.9381947188815	-0.0132161572340781	0.0104957307125537	-1.259193627964425	0.207963	0.207963	chr5	77472965	0.6820139262161068	chr5:77472965:C:G
chr5:77473150	['A', 'C']	98663	100337.4412542961	-2284.19377106344	0.0041281101352945	0.0042859506787	0.9631725712127484	0.335463	0.335463	chr5	77473150	0.4743553735038114	chr5:77473150:A:C
chr5:77473515	['G', 'A']	98663	11684.73871495155	246.0061200466021	0.0009870555331203	0.0092011855357235	0.1072748211943055	0.914571	0.914571	chr5	77473515	0.0387825737181318	chr5:77473515:G:A
chr5:77473582	['A', 'T']	98663	169098.13623461677	-5152.996526119775	0.0007264668511315	0.0060986869668873	0.1191185668449364	0.905182	0.905182	chr5	77473582	0.0432640907959648	chr5:77473582:A:T
chr5:77473697	['C', 'T']	98663	91949.8432982584	-1695.8149114683797	0.0062195952893869	0.0043028293786942	1.4454663994309682	0.14833	0.14833	chr5	77473697	0.8287710032749487	chr5:77473697:C:T
chr5:77473998	['C', 'T']	98663	18032.64493076814	-19.8517233972524	-0.006261775029066	0.007491974745639	-0.8357976690606089	0.403271	0.403271	chr5	77473998	0.3944030078282684	chr5:77473998:C:T
chr5:77474431	['TA', 'T']	98663	6040.040721367313	-64.1046451460568	-0.0351900178640673	0.0124340205562613	-2.830139913702089	0.00465371	0.00465371	chr5	77474431	2.3322006836457367	chr5:77474431:TA:T
chr5:77474957	['G', 'A']	98663	61765.040811981	-2709.6245020926794	0.008786284057746	0.0046099462591171	1.9059406691280305	0.0566608	0.0566608	chr5	77474957	1.246717297921251	chr5:77474957:G:A
chr5:77475108	['C', 'T']	98663	11669.354824650314	247.5673491844117	0.0008427488116383	0.0091984975998314	0.0916180933344778	0.927002	0.927002	chr5	77475108	0.0329193288673402	chr5:77475108:C:T
chr5:77475174	['A', 'G']	98663	106385.86102663908	-2363.5319477586763	-0.0003009835074136	0.004324741742353	-0.0695957181595479	0.944516	0.944516	chr5	77475174	0.0247906807777697	chr5:77475174:A:G
chr5:77475786	['A', 'G']	98663	106378.51903303665	-2362.4148450774164	-0.0002702135156233	0.004324269103398	-0.062487673445447	0.950175	0.950175	chr5	77475786	0.0221964004637298	chr5:77475786:A:G
chr5:77475859	['G', 'A']	98663	14437.194925391284	-669.7026346355624	-0.0232637443625326	0.0081491204155617	-2.854755258997981	0.0043079	0.0043079	chr5	77475859	2.3657343866071696	chr5:77475859:G:A
chr5:77476127	['AG', 'A']	98663	91921.35355748262	-1697.2066101668477	0.0061338263370981	0.0043033543231307	1.4253593537786298	0.154057	0.154057	chr5	77476127	0.8123185635443432	chr5:77476127:AG:A
chr5:77476234	['A', 'G']	98663	106448.2352010708	-2360.256187518013	-0.0003032181523732	0.0043259027553097	-0.0700936127149665	0.944119	0.944119	chr5	77476234	0.0249732622843657	chr5:77476234:A:G
chr5:77476707	['T', 'C']	98663	106406.70570643844	-2370.0042677152064	-0.0003806957320821	0.0043257174561659	-0.0880075353833986	0.929871	0.929871	chr5	77476707	0.0315772964719353	chr5:77476707:T:C
chr5:77476730	['T', 'C']	98663	14389.22985008012	-675.5349902115362	-0.0237837769785586	0.0081637367450099	-2.913344430550912	0.0035766	0.0035766	chr5	77476730	2.446529627786879	chr5:77476730:T:C
chr5:77476926	['T', 'C']	98663	106467.8791231734	-2366.8234513552347	-0.0003366282778592	0.0043330426679799	-0.077688659829468	0.938076	0.938076	chr5	77476926	0.0277619750073413	chr5:77476926:T:C
chr5:77478173	['G', 'T']	98663	106376.83099762704	-2365.882307427916	-0.0003641316405023	0.0043252365697117	-0.0841876819067486	0.932907	0.932907	chr5	77478173	0.0301616482148362	chr5:77478173:G:T
chr5:77478213	['C', 'G']	98663	6020.281391293772	-61.95465066887711	-0.0342819802346476	0.0124547865200488	-2.752514479430279	0.00591503	0.00591503	chr5	77478213	2.2280430483646363	chr5:77478213:C:G
chr5:77478450	['A', 'G']	98663	62136.15301477226	-2646.8312258923165	0.0089342851156205	0.0045983940474641	1.9429142051337287	0.0520294	0.0520294	chr5	77478450	1.2837511823336696	chr5:77478450:A:G
chr5:77478930	['C', 'T']	98663	98033.55178999597	-1760.55754154159	0.00194822690105	0.0043238773013032	0.4505740485426863	0.652298	0.652298	chr5	77478930	0.1855539530585262	chr5:77478930:C:T
chr5:77479073	['T', 'C']	98663	6231.800348930385	-72.52965687074953	-0.0303705556916306	0.0122610039390039	-2.4770039910857355	0.0132507	0.0132507	chr5	77479073	1.8777611784737949	chr5:77479073:T:C
chr5:77479514	['C', 'T']	98663	19839.69552117674	207.30515893078083	-0.0042337991622442	0.0072087672299786	-0.5873125081133733	0.556995	0.556995	chr5	77479514	0.2541487033579692	chr5:77479514:C:T
chr5:77479721	['T', 'C']	98663	97987.6166600749	-1757.1963223292962	0.0020559882223582	0.0043236095076494	0.4755258814934022	0.634413	0.634413	chr5	77479721	0.1976279263045463	chr5:77479721:T:C
chr5:77479765	['A', 'G']	98663	97976.51990993365	-1753.6838740646544	0.0021061887262151	0.0043240851103654	0.4870830875105503	0.626201	0.626201	chr5	77479765	0.2032862431800822	chr5:77479765:A:G
chr5:77479839	['A', 'C']	98663	106399.84094323532	-2360.569961957378	-0.0003433691645678	0.0043272570763877	-0.0793503040162613	0.936754	0.936754	chr5	77479839	0.0283744437647556	chr5:77479839:A:C
chr5:77480130	['T', 'C']	98663	8348.184583726139	-606.5080499364722	-0.0132618638795176	0.010522341428752	-1.2603529327873684	0.207545	0.207545	chr5	77480130	0.6828877248176995	chr5:77480130:T:C
chr5:77480306	['CA', 'C']	98663	80694.6095295458	-1896.051443433731	0.0061719714385875	0.0043616070986437	1.415068184501714	0.157052	0.157052	chr5	77480306	0.8039565286482641	chr5:77480306:CA:C
chr5:77480385	['T', 'C']	98663	27567.64708387844	-1394.6721134026443	-0.0006807324247099	0.0061441188666454	-0.110794149573738	0.91178	0.91178	chr5	77480385	0.0401099383293847	chr5:77480385:T:C
chr5:77480931	['C', 'T']	98663	97958.80729145542	-1754.289989754078	0.0020455601991098	0.0043254601965806	0.4729115761432652	0.636277	0.636277	chr5	77480931	0.1963537752607387	chr5:77480931:C:T
chr5:77481304	['G', 'A']	98663	106572.10417746686	-2248.349627399515	0.0019594561199075	0.0047161689222378	0.4154762376445483	0.677794	0.677794	chr5	77481304	0.1689022799637111	chr5:77481304:G:A
chr5:77481601	['A', 'G']	98663	70763.73023760505	-1993.4533001041568	0.0078940768652882	0.0044241447517105	1.7843170394088073	0.0743752	0.0743752	chr5	77481601	1.1285718534142566	chr5:77481601:A:G
chr5:77481708	['C', 'T']	98663	6147.529647486967	-91.6464138231644	-0.035534489840645	0.0125947453507507	-2.821374220045422	0.00478279	0.00478279	chr5	77481708	2.3203186874624264	chr5:77481708:C:T
chr5:77481731	['A', 'G']	98663	112224.18270380826	-2672.218044201637	-0.0013771176084411	0.0043880656820789	-0.3138324966431957	0.753649	0.753649	chr5	77481731	0.1228308727711724	chr5:77481731:A:G
chr5:77482283	['C', 'T']	98663	6037.4895443718	-62.64837660889587	-0.0348425762256058	0.0124402484523289	-2.8007942412985205	0.00509869	0.00509869	chr5	77482283	2.2925413923043627	chr5:77482283:C:T
chr5:77482463	['C', 'T']	98663	26428.71474199732	-1038.01291790247	0.0044571969534376	0.0062404291913488	0.7142452573000445	0.475077	0.475077	chr5	77482463	0.3232359946594603	chr5:77482463:C:T
chr5:77482649	['T', 'A']	98663	8352.93127356769	-608.9659688763713	-0.0133186732908347	0.0105209931065575	-1.26591407825688	0.205547	0.205547	chr5	77482649	0.6870888574530967	chr5:77482649:T:A
chr5:77483168	['TACTC', 'T']	98663	6364.709605481896	-265.52595467044904	-0.017389203994367	0.0120884838488829	-1.4384933802905189	0.150297	0.150297	chr5	77483168	0.8230496880521385	chr5:77483168:TACTC:T
chr5:77483774	['T', 'C']	98663	62108.25546971633	-2635.3275853008527	0.0091351743898166	0.0046006222412268	1.985638879009676	0.0470762	0.0470762	chr5	77483774	1.327198600748664	chr5:77483774:T:C
chr5:77484217	['A', 'G']	98663	111266.53291907837	-2633.092212931679	-0.0014663024440411	0.0043449941767016	-0.3374693692119563	0.735764	0.735764	chr5	77484217	0.1332614654636209	chr5:77484217:A:G
chr5:77484413	['T', 'A']	98663	96815.45695196382	-1963.588500770646	0.0050918091341807	0.0042917320987761	1.1864228747252763	0.235458	0.235458	chr5	77484413	0.6280865492355648	chr5:77484413:T:A
chr5:77484671	['T', 'C']	98663	6370.064563864507	-263.26752430889206	-0.0173348432118226	0.0120857180995363	-1.4343246358267847	0.151483	0.151483	chr5	77484671	0.8196361026102004	chr5:77484671:T:C
chr5:77484699	['A', 'C']	98663	69453.78294235723	-2582.9765753429183	0.0050501859264805	0.0044564888460562	1.133220815968068	0.257124	0.257124	chr5	77484699	0.5898573843407837	chr5:77484699:A:C
chr5:77484928	['A', 'C']	98663	102872.76802676258	-2039.625010001712	0.0006373150600617	0.0043239441293459	0.1473920663628415	0.882823	0.882823	chr5	77484928	0.0541263607811517	chr5:77484928:A:C
chr5:77485499	['C', 'T']	98663	102818.2634716576	-2023.51946413337	0.0009277577993812	0.0043234617677942	0.2145867939187479	0.83009	0.83009	chr5	77485499	0.0808748180041951	chr5:77485499:C:T
chr5:77485646	['A', 'C']	98663	111272.55608608824	-2635.153033415288	-0.0014265051116237	0.0043450566276455	-0.3283052981513711	0.742682	0.742682	chr5	77485646	0.1291971017278728	chr5:77485646:A:C
chr5:77485899	['A', 'T']	98663	102854.3594103274	-2019.348171220088	0.0010763270424215	0.0043239791681812	0.2489204967364054	0.803423	0.803423	chr5	77485899	0.0950557396567427	chr5:77485899:A:T
chr5:77486416	['A', 'G']	98663	96940.61594063324	-1962.834149661389	0.0052820607787958	0.0042914752501257	1.2308263408115838	0.218391	0.218391	chr5	77486416	0.6607652630866901	chr5:77486416:A:G
chr5:77486839	['C', 'A']	98663	97969.84543952308	-1748.875526239481	0.0021850830924263	0.0043253843278672	0.5051766332874635	0.613436	0.613436	chr5	77486839	0.212230740674083	chr5:77486839:C:A
chr5:77486894	['AT', 'A']	98663	98006.86034346424	-1743.1027628111992	0.0022067760396982	0.0043257784395553	0.5101454155671229	0.609951	0.609951	chr5	77486894	0.2147050523406506	chr5:77486894:AT:A
chr5:77487427	['A', 'C']	98663	8412.456931611876	-600.7841096698356	-0.0131191347272055	0.0104840018469171	-1.2513479984804907	0.210811	0.210811	chr5	77487427	0.6761067316252314	chr5:77487427:A:C
chr5:77490017	['A', 'G']	98663	90778.52269040469	-1790.6797829023374	0.0054936139120719	0.0043011921573798	1.2772305237854036	0.201524	0.201524	chr5	77490017	0.6956732252207061	chr5:77490017:A:G
chr5:77490189	['C', 'A']	98663	70649.46957623682	-2019.199484105623	0.0075057394377006	0.0044254301978498	1.6960474128249614	0.0898801	0.0898801	chr5	77490189	1.046336453059495	chr5:77490189:C:A
chr5:77490804	['T', 'C']	98663	22151.59228359706	102.1881166528348	-0.0033212411027456	0.0068363501264906	-0.485820802225439	0.627095	0.627095	chr5	77490804	0.202666661959567	chr5:77490804:T:C
chr5:77491067	['C', 'T']	98663	5986.121344806965	-75.58039524983427	-0.0360111597233527	0.0124888774818872	-2.883458483404949	0.00393419	0.00393419	chr5	77491067	2.405144669846526	chr5:77491067:C:T
chr5:77491681	['G', 'C']	98663	106353.16915700266	-2370.725171499665	-0.0006858666549767	0.0043263900379355	-0.1585309343269467	0.874039	0.874039	chr5	77491681	0.0584691885247392	chr5:77491681:G:C
chr5:77491691	['T', 'A']	98663	19928.61589377122	240.2617965495629	-0.0030131675245425	0.0071906053128242	-0.4190422632665783	0.675186	0.675186	chr5	77491691	0.1705765713968889	chr5:77491691:T:A
chr5:77491867	['G', 'C']	98663	96447.4386037836	-1850.637269403849	0.0010548991321353	0.0043183333430313	0.2442838586876678	0.807011	0.807011	chr5	77491867	0.0931205455669721	chr5:77491867:G:C
chr5:77491983	['G', 'C']	98663	96528.52405186482	-1879.547119707728	0.0005862610407753	0.0043178920296307	0.1357748264088611	0.892	0.892	chr5	77491983	0.0496351456238769	chr5:77491983:G:C
chr5:77492159	['C', 'T']	98663	5986.546090376468	-80.79217925513262	-0.0368181522321795	0.0124883268668421	-2.948205362075825	0.003197	0.003197	chr5	77492159	2.495257363728312	chr5:77492159:C:T
chr5:77493440	['T', 'G']	98663	105228.1293102574	-2471.058323785878	-0.0012003241382791	0.0043124566091971	-0.278338832608585	0.780753	0.780753	chr5	77493440	0.1074863383421536	chr5:77493440:T:G
chr5:77493706	['T', 'C']	98663	5995.364596531416	-79.41367348055444	-0.0373602950587385	0.0124811019072409	-2.99334909180285	0.00276002	0.00276002	chr5	77493706	2.5590877708847217	chr5:77493706:T:C
chr5:77494029	['A', 'G']	98663	105226.05991867516	-2467.891186114929	-0.0011487794081025	0.0043122411114557	-0.2663996234001728	0.789932	0.789932	chr5	77494029	0.1024102926283445	chr5:77494029:A:G
chr5:77494278	['T', 'C']	98663	70514.59096901114	-1982.90377565844	0.0078016628188126	0.0044284090156246	1.7617304073057234	0.078118	0.078118	chr5	77494278	1.1072488841768438	chr5:77494278:T:C
chr5:77494797	['C', 'T']	98663	5993.668237846168	-80.60032358908852	-0.0374946980194671	0.0124821342890209	-3.003869142190437	0.00266637	0.00266637	chr5	77494797	2.574079585676566	chr5:77494797:C:T
chr5:77494825	['A', 'G']	98663	105231.26488179716	-2472.3591004423406	-0.0012497922839046	0.0043124136491663	-0.2898127094431837	0.77196	0.77196	chr5	77494825	0.112405202552007	chr5:77494825:A:G
chr5:77494937	['T', 'C']	98663	90527.350820636	-1763.5293151024969	0.0056649659671327	0.0043035673086559	1.3163418998324086	0.188062	0.188062	chr5	77494937	0.7256989495720336	chr5:77494937:T:C
chr5:77495497	['G', 'A']	98663	11652.299122166807	252.778837386707	0.0017371368752778	0.0092076053196031	0.1886632642234857	0.850357	0.850357	chr5	77495497	0.0703987088973592	chr5:77495497:G:A
chr5:77495676	['A', 'T']	98663	90515.10959362448	-1767.8656638254913	0.0056003850003872	0.0043044116816573	1.30108024384668	0.193234	0.193234	chr5	77495676	0.713916456009292	chr5:77495676:A:T
chr5:77496078	['C', 'T']	98663	106373.26627734856	-2362.3355955344787	-0.000451049902709	0.0043270480080544	-0.1042396344735381	0.916979	0.916979	chr5	77496078	0.0376406101190205	chr5:77496078:C:T
chr5:77496637	['G', 'A']	98663	97675.79988443172	-1738.150385638411	0.001949025175489	0.0043279123351406	0.450338413665149	0.652467	0.652467	chr5	77496637	0.1854414488637447	chr5:77496637:G:A
chr5:77496863	['C', 'T']	98663	168720.6805635802	-5160.05065206454	-0.0002373640095367	0.0060684581058484	-0.0391143854660465	0.968799	0.968799	chr5	77496863	0.0137663181460797	chr5:77496863:C:T
chr5:77497043	['C', 'T']	98663	6344.257209175037	-266.0152151835809	-0.0171138465925794	0.0121064600240883	-1.413612778510634	0.157479	0.157479	chr5	77497043	0.8027773516660397	chr5:77497043:C:T
chr5:77497994	['T', 'A']	98663	105212.65960380374	-2465.345965170807	-0.0010642857199366	0.004312339863797	-0.2468000560140296	0.805063	0.805063	chr5	77497994	0.0941701326982365	chr5:77497994:T:A
chr5:77498165	['G', 'A']	98663	105211.9249244682	-2464.1422993047613	-0.0010671627322766	0.004312486273873	-0.2474588125049735	0.804554	0.804554	chr5	77498165	0.0944448016395525	chr5:77498165:G:A
chr5:77498551	['T', 'G']	98663	111320.30918951798	-2637.660059371516	-0.0016237960862434	0.004346606489196	-0.3735778912306758	0.708719	0.708719	chr5	77498551	0.1495259241108597	chr5:77498551:T:G
chr5:77498705	['G', 'T']	98663	105242.2010649088	-2478.3836530877497	-0.0013032570822318	0.0043134522247644	-0.302137827040157	0.762548	0.762548	chr5	77498705	0.1177328136480378	chr5:77498705:G:T
chr5:77499056	['C', 'A']	98663	70440.56273001008	-1988.027417267789	0.0077727002739007	0.0044289019395459	1.754994890380816	0.0792633	0.0792633	chr5	77499056	1.1009278504732405	chr5:77499056:C:A
chr5:77499273	['A', 'G']	98663	11678.302021246402	255.0177403343081	0.0015307810792824	0.009195823345954	0.1664648201355368	0.867792	0.867792	chr5	77499273	0.061584357861877	chr5:77499273:A:G
chr5:77499572	['A', 'G']	98663	105220.26276306728	-2462.790477656014	-0.0010745123766349	0.0043120784598224	-0.2491866478420208	0.803217	0.803217	chr5	77499572	0.095167108306549	chr5:77499572:A:G
chr5:77499783	['C', 'T']	98663	96514.78226713836	-1837.7294558558665	0.0013211131807042	0.0043179776359363	0.3059564666822953	0.759638	0.759638	chr5	77499783	0.1193933183195262	chr5:77499783:C:T
chr5:77500634	['A', 'T']	98663	96475.44570044	-1842.6675344245728	0.001158444103068	0.0043174922246135	0.2683141144907838	0.788458	0.788458	chr5	77500634	0.1032214359483315	chr5:77500634:A:T
chr5:77500670	['A', 'G']	98663	70486.86239657694	-1982.5975016273253	0.0075708791720959	0.0044280747308514	1.7097451222644895	0.0873162	0.0873162	chr5	77500670	1.058905173042395	chr5:77500670:A:G
chr5:77500917	['A', 'C']	98663	106376.72001500388	-2359.9232308394044	-0.0004129609374705	0.0043261242182487	-0.0954574849535203	0.923952	0.923952	chr5	77500917	0.0343505901182138	chr5:77500917:A:C
chr5:77501279	['T', 'C']	98663	105181.858935631	-2459.451742325868	-0.0010884955166931	0.0043115353080072	-0.2524612322370775	0.800685	0.800685	chr5	77501279	0.0965383074716591	chr5:77501279:T:C
chr5:77502423	['T', 'C']	98663	111090.26722084243	-2669.3191008607846	-0.0018966720467374	0.0043438617559679	-0.4366326907461095	0.662379	0.662379	chr5	77502423	0.1788934448353307	chr5:77502423:T:C
chr5:77502674	['G', 'A']	98663	96464.48748986208	-1830.913282801064	0.0013858418639985	0.0043174868521263	0.3209834590037145	0.748224	0.748224	chr5	77502674	0.1259683655037601	chr5:77502674:G:A
chr5:77502934	['A', 'G']	98663	168864.82684588252	-5166.998561340076	-0.0003807378653468	0.0060802322463062	-0.0626189674873301	0.95007	0.95007	chr5	77502934	0.0222443952440305	chr5:77502934:A:G
chr5:77503562	['A', 'G']	98663	61840.68397039444	-2611.4971133163463	0.0091772083651512	0.0046046711752323	1.993021437559664	0.0462618	0.0462618	chr5	77503562	1.3347774732761848	chr5:77503562:A:G
chr5:77503916	['G', 'A']	98663	96481.20390967993	-1834.692370869116	0.0012992612400757	0.0043177799917106	0.3009095513365874	0.763484	0.763484	chr5	77503916	0.1172000598315554	chr5:77503916:G:A
chr5:77503922	['C', 'A']	98663	61677.75406811109	-2651.0351853203924	0.0085790436492307	0.0046085215254545	1.861560937026252	0.062668	0.062668	chr5	77503922	1.2029541652461568	chr5:77503922:C:A
chr5:77504009	['G', 'C']	98663	111290.0151192505	-2633.7649372102346	-0.0016540380108963	0.0043463975436009	-0.3805537791478685	0.703535	0.703535	chr5	77504009	0.1527142920760555	chr5:77504009:G:C
chr5:77504124	['T', 'C']	98663	111305.5099472724	-2620.4216476863808	-0.0013892385230376	0.004346529612886	-0.3196201675283557	0.749257	0.749257	chr5	77504124	0.1253691909286343	chr5:77504124:T:C
chr5:77504125	['G', 'A']	98663	111286.88567893968	-2633.583195769877	-0.0016282742815725	0.0043467045821983	-0.3745997112941626	0.707959	0.707959	chr5	77504125	0.1499918928601593	chr5:77504125:G:A
chr5:77504438	['C', 'T']	98663	70340.8235061538	-1999.679347542032	0.0075575747822352	0.0044289096472797	1.7064188218147602	0.0879333	0.0879333	chr5	77504438	1.0558466281395529	chr5:77504438:C:T
chr5:77506390	['A', 'G']	98663	105236.99892530902	-2473.761245450694	-0.0012152701283695	0.0043129312169313	-0.2817735936985936	0.778118	0.778118	chr5	77506390	0.1089545381479255	chr5:77506390:A:G
chr5:77506475	['G', 'A']	98663	14690.191140844356	-704.9822158348511	-0.0241455122984459	0.0080847999674415	-2.986531812250495	0.00282231	0.00282231	chr5	77506475	2.549395285445162	chr5:77506475:G:A
chr5:77507698	['G', 'A']	98663	91664.72323990068	-2776.2822848901387	0.0005723644508196	0.0042624613418978	0.134280267880343	0.893181	0.893181	chr5	77507698	0.0490605239379492	chr5:77507698:G:A
chr5:77507729	['G', 'A']	98663	5990.303573962578	-77.7498855022621	-0.0370789763168331	0.0124853820130866	-2.9697910947353026	0.00298074	0.00298074	chr5	77507729	2.5256759043732124	chr5:77507729:G:A
chr5:77508367	['T', 'G']	98663	111280.83664696405	-2628.297923857532	-0.0016280116716039	0.0043459955648296	-0.3746003987622062	0.707958	0.707958	chr5	77508367	0.1499925063064021	chr5:77508367:T:G
chr5:77508409	['T', 'C']	98663	8610.047206820003	-638.2946182593557	-0.0141018632952151	0.0103745571116179	-1.3592737640263388	0.174063	0.174063	chr5	77508409	0.7592935356234248	chr5:77508409:T:C
chr5:77508669	['G', 'A']	98663	96435.36781061496	-1834.1596749363464	0.0013005192943008	0.0043174808617548	0.3012217855604385	0.763246	0.763246	chr5	77508669	0.1173354630626837	chr5:77508669:G:A
chr5:77508691	['T', 'G']	98663	6365.387098736024	-272.9358841828271	-0.018609236683338	0.0120894600579797	-1.539294277336629	0.123736	0.123736	chr5	77508691	0.9075039274788278	chr5:77508691:T:G
chr5:77509444	['C', 'A']	98663	20806.31970968657	-874.7451377427768	-0.0189019965631201	0.00691440390015	-2.7337131061594526	0.00626357	0.00626357	chr5	77509444	2.203178064653376	chr5:77509444:C:A
chr5:77509672	['G', 'A']	98663	8661.790125083624	-630.4536192295104	-0.0139851771825094	0.0103444157615944	-1.351954281887238	0.176393	0.176393	chr5	77509672	0.7535186534541628	chr5:77509672:G:A
chr5:77509746	['A', 'G']	98663	70911.53066707219	-1901.6357095211456	0.0084478509823951	0.0044199731453512	1.9112901152533448	0.0559702	0.0559702	chr5	77509746	1.2520431412129558	chr5:77509746:A:G
chr5:77510246	['A', 'G']	98663	70542.72479928633	-1965.699651113551	0.0075777031111233	0.0044286845890399	1.7110505295131089	0.0870749	0.0870749	chr5	77510246	1.0601070156291077	chr5:77510246:A:G
chr5:77510477	['T', 'A']	98663	111170.04236660956	-2623.653707498981	-0.001482869634712	0.0043462197481429	-0.3411860698819079	0.732964	0.732964	chr5	77510477	0.1349173554888775	chr5:77510477:T:A
chr5:77511801	['G', 'A']	98663	96446.43835033156	-1837.3144333674977	0.0012133733393744	0.0043200053601957	0.2808731096850801	0.778808	0.778808	chr5	77511801	0.1085695960092084	chr5:77511801:G:A
chr5:77511842	['TAGTTA', 'T']	98663	6002.669241373718	-79.24497880938931	-0.0373059398750381	0.0124711320650927	-2.9913835953561154	0.00277785	0.00277785	chr5	77511842	2.5562912092575467	chr5:77511842:TAGTTA:T
chr5:77511872	['A', 'C']	98663	111193.79413225736	-2616.386225804516	-0.0013972623689865	0.0043468010527824	-0.3214461283182416	0.747873	0.747873	chr5	77511872	0.1261721455607281	chr5:77511872:A:C
chr5:77511891	['G', 'A']	98663	96444.41535123736	-1824.8652533363927	0.0014092235968279	0.0043203059824041	0.326186062414891	0.744284	0.744284	chr5	77511891	0.1282613170102764	chr5:77511891:G:A
chr5:77512002	['G', 'A']	98663	70366.69803746656	-1976.7809663334112	0.0077647855350769	0.0044313902535388	1.752223363509044	0.0797385	0.0797385	chr5	77512002	1.0983319383231116	chr5:77512002:G:A
chr5:77512041	['C', 'T']	98663	96438.59418115464	-1830.1055687787327	0.0012868285246862	0.0043201357990792	0.297867609847015	0.765805	0.765805	chr5	77512041	0.1158818024368548	chr5:77512041:C:T
chr5:77512171	['C', 'T']	98663	19906.81589190504	207.85092100616023	-0.0043413463053807	0.0071955488522672	-0.6033377570653033	0.546285	0.546285	chr5	77512171	0.2625807242642292	chr5:77512171:C:T
chr5:77512518	['G', 'A']	98663	91564.27321850382	-2764.409091213549	0.000778240193413	0.0042638930356439	0.182518695217568	0.855176	0.855176	chr5	77512518	0.0679444958416344	chr5:77512518:G:A
chr5:77513235	['C', 'T']	98663	111099.65550418726	-2609.7440533240724	-0.0012644575390961	0.0043455615670541	-0.2909767862185156	0.77107	0.77107	chr5	77513235	0.1129061936302843	chr5:77513235:C:T
chr5:77513656	['A', 'G']	98663	6001.912486821831	-76.67460619968861	-0.0368636782548516	0.0124738313050946	-2.9552811284048195	0.00312458	0.00312458	chr5	77513656	2.505208351421034	chr5:77513656:A:G
chr5:77513908	['AG', 'A']	98663	6002.912638877626	-78.75054313996324	-0.0371481954512587	0.0124711122936097	-2.9787395523888907	0.00289507	0.00289507	chr5	77513908	2.5383409309879434	chr5:77513908:AG:A
chr5:77515358	['T', 'C']	98663	14735.331153557603	-775.4286038325847	-0.0085177121276	0.008066880121533	-1.0558867863752668	0.291023	0.291023	chr5	77515358	0.5360726866898342	chr5:77515358:T:C
chr5:77515433	['G', 'A']	98663	14725.044721050925	-782.8307071282055	-0.0088625674555798	0.0080692615007989	-1.0983120889938105	0.272071	0.272071	chr5	77515433	0.5653177471257045	chr5:77515433:G:A
chr5:77515526	['C', 'G']	98663	6347.386004034181	-289.4811815421574	-0.0202444178995208	0.012107656919597	-1.6720343196010026	0.0945207	0.0945207	chr5	77515526	1.0244730707361178	chr5:77515526:C:G
chr5:77515846	['A', 'G']	98663	14670.63563840571	-694.6659851645671	-0.0235374626135345	0.0080903453460486	-2.9093273039364544	0.00362288	0.00362288	chr5	77515846	2.4409460507849285	chr5:77515846:A:G
chr5:77515904	['T', 'C']	98663	6015.609712831847	-79.53907895001163	-0.037216908330485	0.0124592844401035	-2.9870823247836444	0.00281723	0.00281723	chr5	77515904	2.5501776955583213	chr5:77515904:T:C
chr5:77516013	['C', 'G']	98663	106314.171359051	-2334.7178187446966	-4.474204396144861e-05	0.0043280126346789	-0.0103377803481777	0.991752	0.991752	chr5	77516013	0.0035969150402621	chr5:77516013:C:G
chr5:77516595	['G', 'GC']	98663	105207.39294620948	-2465.1149151392224	-0.001115098378494	0.0043134922200394	-0.2585140581252495	0.796011	0.796011	chr5	77516595	0.0990809307468878	chr5:77516595:G:GC
chr5:77516910	['G', 'A']	98663	19454.366159491536	124.5428147479468	-0.0058464291815217	0.007258408235839	-0.8054698759783804	0.420551	0.420551	chr5	77516910	0.3761813300075129	chr5:77516910:G:A
chr5:77516939	['C', 'T']	98663	19531.14691241622	124.14354643670607	-0.0056040207233941	0.0072483073298469	-0.7731488840598807	0.439436	0.439436	chr5	77516939	0.3571043671676414	chr5:77516939:C:T
chr5:77517282	['C', 'G']	98663	61722.14197943917	-2199.08585955306	0.0075661865200665	0.004602466808407	1.6439415719948067	0.100191	0.100191	chr5	77517282	0.9991712887071548	chr5:77517282:C:G
chr5:77517928	['C', 'T']	98663	22604.269434306563	186.13264880359912	-0.0035375548011675	0.0067606660816276	-0.523255365441132	0.600798	0.600798	chr5	77517928	0.2212715217269398	chr5:77517928:C:T
chr5:77518049	['T', 'C']	98663	85277.28657887534	-2265.363584693109	0.0010851895201659	0.0042982974281489	0.2524696204267278	0.800679	0.800679	chr5	77518049	0.0965415619058682	chr5:77518049:T:C
chr5:77518312	['G', 'T']	98663	30039.56699578299	-1205.5372953216704	0.0095589615619687	0.0059208140503003	1.614467450043265	0.106429	0.106429	chr5	77518312	0.9729400184326452	chr5:77518312:G:T
chr5:77518911	['T', 'C']	98663	170822.5865306538	-5257.367153039635	0.0012905880217604	0.006255759187256	0.2063039805607551	0.836554	0.836554	chr5	77518911	0.0775060198598769	chr5:77518911:T:C
chr5:77520618	['T', 'C']	98663	68736.63029946673	-1784.266126587936	0.0065905539417186	0.0044532385192919	1.479946316184865	0.138891	0.138891	chr5	77520618	0.8573258952053127	chr5:77520618:T:C
chr5:77520669	['C', 'T']	98663	77846.7254100854	-2335.8700696176743	0.0041978592521724	0.0043392464555378	0.9674166459973726	0.333338	0.333338	chr5	77520669	0.4771151746394762	chr5:77520669:C:T
chr5:77521053	['T', 'C']	98663	77736.12159367396	-2351.7641924089908	0.0043986629711373	0.0043399522186062	1.0135279721005686	0.310811	0.310811	chr5	77521053	0.5075036193603009	chr5:77521053:T:C
chr5:77522735	['C', 'T']	98663	84846.67865145757	-2280.099844053703	0.0004330665356584	0.0043000305809555	0.100712431575827	0.919779	0.919779	chr5	77522735	0.0363165102743026	chr5:77522735:C:T
chr5:77523344	['A', 'G']	98663	8550.33987590738	-629.7837401289718	-0.0133233921558606	0.0104112642214496	-1.279709348689017	0.20065	0.20065	chr5	77523344	0.6975608359301425	chr5:77523344:A:G
chr5:77523671	['C', 'T']	98663	18622.871359617107	179.16067641548184	-0.0048760861674182	0.0073346254809942	-0.6648037013005421	0.506178	0.506178	chr5	77523671	0.2956967344962787	chr5:77523671:C:T
chr5:77524260	['A', 'G']	98663	109389.60927219456	-2544.380809442093	-0.0035892549287197	0.0043491371688622	-0.8252797714491763	0.409215	0.409215	chr5	77524260	0.3880484553659568	chr5:77524260:A:G
chr5:77525143	['G', 'A']	98663	7434.828913757449	50.40428199292621	-0.0257554981446075	0.0113072702919272	-2.277782124213979	0.0227417	0.0227417	chr5	77525143	1.643177073816111	chr5:77525143:G:A
chr5:77525733	['G', 'T']	98663	31700.85565275568	-185.60225304993745	-0.0147576186767498	0.0059243585090535	-2.491007027038876	0.0127398	0.0127398	chr5	77525733	1.8948373898639468	chr5:77525733:G:T
chr5:77525893	['G', 'A']	98663	58696.08812765483	-2511.1101771738427	0.0069154781992144	0.0046671451307176	1.4817362660738784	0.138414	0.138414	chr5	77525893	0.8588199805783454	chr5:77525893:G:A
chr5:77525932	['G', 'A']	98663	64722.74395523071	-2614.557214355254	0.0013040296019157	0.0045295847562672	0.287891643955109	0.77343	0.77343	chr5	77525932	0.1115789864111678	chr5:77525932:G:A
chr5:77526509	['G', 'A']	98663	7409.675907717883	56.2172500316908	-0.0249128006508091	0.0113274126530197	-2.1993372550233445	0.0278563	0.0278563	chr5	77526509	1.555076569042547	chr5:77526509:G:A
chr5:77526560	['C', 'T']	98663	84702.75517321787	-2298.2188854611018	0.0002827090072435	0.0043002946040386	0.0657417766164281	0.947584	0.947584	chr5	77526560	0.0233822809699297	chr5:77526560:C:T
chr5:77526601	['C', 'T']	98663	84841.93757730602	-2270.736726687439	0.000535938110756	0.0042994868858635	0.1246516444830088	0.9008	0.9008	chr5	77526601	0.0453716224927289	chr5:77526601:C:T
chr5:77527218	['A', 'T']	98663	24452.109251708927	-252.60312176266527	-0.0090572019901826	0.0065356251040596	-1.3858203073117967	0.165805	0.165805	chr5	77527218	0.7804023770446847	chr5:77527218:A:T
chr5:77527334	['T', 'A']	98663	7475.515363482455	66.89681974066103	-0.0239425562507558	0.011288025048051	-2.1210580370646515	0.0339194	0.0339194	chr5	77527334	1.469551838579056	chr5:77527334:T:A
chr5:77528431	['C', 'A']	98663	85004.98550195672	-2307.617445953761	0.0005324617804883	0.0042991609318803	0.123852488642585	0.901432	0.901432	chr5	77528431	0.0450670289400521	chr5:77528431:C:A
chr5:77530016	['C', 'CAGAAAGGA']	98663	24198.88643437179	-265.45980258824886	-0.0101623567644381	0.0065632460305505	-1.5483735817817037	0.121536	0.121536	chr5	77530016	0.9152950612790952	chr5:77530016:C:CAGAAAGGA
chr5:77530167	['C', 'T']	98663	5856.771697921948	-131.2920225558666	-0.0413916958989679	0.0126110785699805	-3.282169377446968	0.00103047	0.00103047	chr5	77530167	2.9869646472851654	chr5:77530167:C:T
chr5:77530281	['G', 'A']	98663	170669.21747812952	-5206.168457582579	0.0027879405480734	0.0062368458303702	0.4470112976815288	0.654868	0.654868	chr5	77530281	0.1838462307697979	chr5:77530281:G:A
chr5:77530391	['A', 'C']	98663	7442.603476762453	55.656748016055154	-0.0250601564411177	0.0113023478404708	-2.217252273141312	0.0266081	0.0266081	chr5	77530391	1.5749861359324866	chr5:77530391:A:C
chr5:77530969	['C', 'G']	98663	30345.996877439487	-304.5227687024667	-0.0177755943515971	0.0060192300605911	-2.9531342335586754	0.00314639	0.00314639	chr5	77530969	2.5021874468906184	chr5:77530969:C:G
chr5:77531011	['A', 'G']	98663	5847.948351191622	-131.00187483249798	-0.0412960055059053	0.0126216335963952	-3.271843156475369	0.00106886	0.00106886	chr5	77531011	2.9710791752488324	chr5:77531011:A:G
chr5:77531851	['A', 'G']	98663	7447.4529024803105	53.93187723630043	-0.0253198941456255	0.0112989800727615	-2.2409008585353973	0.0250347	0.0250347	chr5	77531851	1.60145760854409	chr5:77531851:A:G
chr5:77532064	['T', 'G']	98663	7450.302050497168	48.97392962465279	-0.0258224169737258	0.0112974522763464	-2.285684979417041	0.0222748	0.0222748	chr5	77532064	1.6521861866978809	chr5:77532064:T:G
chr5:77532395	['T', 'C']	98663	66538.18556554712	-2471.8572550413887	0.0029243934505746	0.0045004593694798	0.6497988784004144	0.515824	0.515824	chr5	77532395	0.2874984550924546	chr5:77532395:T:C
chr5:77532791	['G', 'A']	98663	18454.49636612437	181.43952984086496	-0.0042351492472037	0.0073604366253882	-0.5753937521308825	0.565026	0.565026	chr5	77532791	0.247931567407589	chr5:77532791:G:A
chr5:77533132	['A', 'G']	98663	66652.1066385541	-2519.4716740779168	0.0019461839350443	0.0044983669054079	0.4326423290871707	0.665276	0.665276	chr5	77533132	0.1769981435546584	chr5:77533132:A:G
chr5:77534188	['TA', 'T']	98663	66575.56854634301	-2504.2707988914262	0.001911614357548	0.0045002398721674	0.4247805476705361	0.670998	0.670998	chr5	77534188	0.1732787743023317	chr5:77534188:TA:T
chr5:77534559	['A', 'G']	98663	66569.31384855615	-2497.642022521796	0.0020527607091328	0.004500364429722	0.4561321068968758	0.648296	0.648296	chr5	77534559	0.1882266579949472	chr5:77534559:A:G
chr5:77534719	['CCA', 'C']	98663	85144.98573615437	-2325.602594096569	0.0001219182923136	0.0042989205768848	0.0283602104605621	0.977375	0.977375	chr5	77534719	0.0099387738620777	chr5:77534719:CCA:C
chr5:77534946	['C', 'T']	98663	85142.1221386428	-2320.1946372042385	0.0002370071386036	0.0042991533660487	0.0551287936074498	0.956036	0.956036	chr5	77534946	0.0195257538463051	chr5:77534946:C:T
chr5:77536084	['C', 'T']	98663	5836.591568426707	-131.76999361651815	-0.0413446962334913	0.0126326712909752	-3.272838759212235	0.0010651	0.0010651	chr5	77536084	2.9726096153150308	chr5:77536084:C:T
chr5:77536280	['C', 'T']	98663	7466.210781878821	51.88736100713603	-0.0274715228775027	0.0112834400013422	-2.4346762046179955	0.0149069	0.0149069	chr5	77536280	1.8266126619039509	chr5:77536280:C:T
chr5:77536652	['T', 'C']	98663	68331.466338892	-1782.6615232513896	0.0060586618393323	0.0044589695055006	1.3587583032039798	0.174226	0.174226	chr5	77536652	0.7588870340932673	chr5:77536652:T:C
chr5:77537627	['G', 'A']	98663	23370.184343895075	-298.5869523611126	-0.009565576241086	0.0066634287220164	-1.4355336629445357	0.151138	0.151138	chr5	77537627	0.820626329072794	chr5:77537627:G:A
chr5:77537960	['A', 'G']	98663	66738.88151985484	-2474.22991755625	0.0023017573174846	0.0044964386330439	0.5119067567316986	0.608717	0.608717	chr5	77537960	0.2155845692785398	chr5:77537960:A:G
chr5:77538231	['G', 'C']	98663	66496.5014497161	-2514.547227611595	0.0016941581433727	0.0045021169284342	0.3763025639500667	0.706693	0.706693	chr5	77538231	0.1507692104773103	chr5:77538231:G:C
chr5:77538985	['C', 'A']	98663	65766.66526098107	-2454.8283761065863	0.001933511229578	0.0045111972292819	0.4286026815737035	0.668213	0.668213	chr5	77538985	0.1750850794710917	chr5:77538985:C:A
chr5:77539479	['G', 'A']	98663	90781.40231947524	-2752.467035718555	-0.0026574474819295	0.0042811566918062	-0.6207311886097626	0.534778	0.534778	chr5	77539479	0.2718264672947353	chr5:77539479:G:A
chr5:77539548	['A', 'G']	98663	109483.83861580888	-2562.82015176448	-0.0041874945137645	0.0043504195906435	-0.962549571717312	0.335776	0.335776	chr5	77539548	0.4739503488175577	chr5:77539548:A:G
chr5:77540230	['A', 'G']	98663	65895.03275680279	-2423.8958233088165	0.0026344988625693	0.0045095415013695	0.5842054811490949	0.559083	0.559083	chr5	77540230	0.2525237131043006	chr5:77540230:A:G
chr5:77540663	['C', 'T']	98663	59032.292680927945	-2504.64524409156	0.0067434346595133	0.0046951383518743	1.4362589883685246	0.150932	0.150932	chr5	77540663	0.821218673080085	chr5:77540663:C:T
chr5:77541052	['C', 'A']	98663	84400.50680861849	-2267.551772858586	0.0001705027684292	0.0043027963193088	0.039626037529151	0.968391	0.968391	chr5	77541052	0.0139492554431301	chr5:77541052:C:A
chr5:77541723	['C', 'T']	98663	66504.62831477633	-2379.7429363357182	0.0024230643059336	0.0045306520298866	0.5348158035421426	0.592778	0.592778	chr5	77541723	0.2271079228693139	chr5:77541723:C:T
chr5:77542508	['A', 'T']	98663	65957.04420158354	-2466.985724593037	0.00196706834626	0.0045090135225572	0.4362524832581351	0.662655	0.662655	chr5	77542508	0.1787125207552863	chr5:77542508:A:T
chr5:77543393	['G', 'A']	98663	30078.68204452103	-1157.939791925775	0.0113154972640282	0.0059151131918186	1.9129806813636283	0.0557534	0.0557534	chr5	77543393	1.253728642966548	chr5:77543393:G:A
chr5:77543703	['G', 'C']	98663	24114.44412232776	-249.8160141512193	-0.0097813325983269	0.0065712605484422	-1.488501715343734	0.136622	0.136622	chr5	77543703	0.8644793613478234	chr5:77543703:G:C
chr5:77545226	['CA', 'C']	98663	64349.47879371515	-2609.2624710640007	0.001499051306871	0.0045350851503611	0.3305453496835971	0.740989	0.740989	chr5	77545226	0.1301882390851251	chr5:77545226:CA:C
chr5:77545383	['A', 'G']	98663	58552.15419234513	-2485.077325142338	0.0071858352480043	0.0046681900285683	1.539319351617754	0.12373	0.12373	chr5	77545383	0.90752498707402	chr5:77545383:A:G
chr5:77545841	['A', 'G']	98663	59682.04908112272	-2562.44153533893	0.0074482199786715	0.0046478940257647	1.6024935029464469	0.10905	0.10905	chr5	77545841	0.962374330085281	chr5:77545841:A:G
chr5:77546691	['G', 'A']	98663	90127.49115923514	-2683.632393640931	-0.0024381184121631	0.0042826807393991	-0.5692972604129243	0.569156	0.569156	chr5	77546691	0.244768681489751	chr5:77546691:G:A
chr5:77547656	['G', 'A']	98663	27537.186552185543	-1377.988293523352	-0.0006546533961772	0.0061408276313999	-0.1066067044171366	0.915101	0.915101	chr5	77547656	0.0385309700625623	chr5:77547656:G:A
chr5:77547701	['C', 'T']	98663	84453.41576450552	-2265.0566047762527	-6.217366246246016e-05	0.0043014256003181	-0.0144541991980195	0.988468	0.988468	chr5	77547701	0.005037385680983	chr5:77547701:C:T
chr5:77548516	['CAT', 'C']	98663	24304.463381752204	-247.7160705903684	-0.0102417658016426	0.0065523657680673	-1.5630638099532477	0.118041	0.118041	chr5	77548516	0.927967119973143	chr5:77548516:CAT:C
chr5:77548986	['T', 'A']	98663	98595.98098038216	-3364.482207387122	-0.0048200075433033	0.0042637163933869	-1.1304709550520855	0.258281	0.258281	chr5	77548986	0.5879075407823776	chr5:77548986:T:A
chr5:77549281	['A', 'C']	98663	24224.401587575136	-254.90764396215604	-0.0101961083178908	0.0065625204439693	-1.5536878559000369	0.120262	0.120262	chr5	77549281	0.9198715779581624	chr5:77549281:A:C
chr5:77550439	['T', 'C']	98663	8609.134353775975	-614.6850692941597	-0.0117539816012443	0.0103754155967044	-1.132868509380749	0.257272	0.257272	chr5	77550439	0.5896074773232514	chr5:77550439:T:C
chr5:77550484	['A', 'G']	98663	140186.15459319187	-4081.342674727659	-0.0063182180274507	0.0047089724793897	-1.3417402745725044	0.179683	0.179683	chr5	77550484	0.7454930100108836	chr5:77550484:A:G
chr5:77551356	['C', 'T']	98663	89833.47864079638	-2718.196997605736	-0.002641299358796	0.004284493188242	-0.6164788325593831	0.53758	0.53758	chr5	77551356	0.2695568970435354	chr5:77551356:C:T
chr5:77551472	['G', 'A']	98663	89819.04194464159	-2724.932345277976	-0.0028450457634377	0.0042848003855528	-0.6639856019968691	0.506701	0.506701	chr5	77551472	0.2952482386064014	chr5:77551472:G:A
chr5:77551546	['T', 'C']	98663	18835.754631226555	203.4369202173513	-0.0041484561236368	0.0073160915481499	-0.5670317404223673	0.570694	0.570694	chr5	77551546	0.2435966933886434	chr5:77551546:T:C
chr5:77551674	['A', 'C']	98663	110418.54882893874	-3173.217547972482	-0.0022275063943941	0.0043047723945267	-0.5174504457486158	0.604843	0.604843	chr5	77551674	0.2183573411859358	chr5:77551674:A:C
chr5:77551903	['A', 'G']	98663	18955.92254483854	208.06292425618616	-0.0037800985660748	0.0073161646599476	-0.5166776230131971	0.605382	0.605382	chr5	77551903	0.2179704961922806	chr5:77551903:A:G
chr5:77552381	['A', 'G']	98663	8762.710516446203	-579.6892463114331	-0.0093855854573892	0.0102920105438159	-0.9119292501141654	0.361808	0.361808	chr5	77552381	0.4415218346087537	chr5:77552381:A:G
chr5:77552644	['T', 'C']	98663	8762.888163563195	-581.6075413178982	-0.0095093153925406	0.0102919086370544	-0.9239603389310972	0.355509	0.355509	chr5	77552644	0.4491494002763769	chr5:77552644:T:C
chr5:77552859	['T', 'C']	98663	108880.0711048934	-2500.0280597389474	-0.0039870642351662	0.0043483251079424	-0.9169195348074765	0.359187	0.359187	chr5	77552859	0.4446793900738669	chr5:77552859:T:C
chr5:77553439	['T', 'C']	98663	18653.646899613785	173.1746391678768	-0.0049262631412213	0.0073411261874356	-0.6710500562778414	0.50219	0.50219	chr5	77553439	0.2991319395483429	chr5:77553439:T:C
chr5:77554784	['T', 'C']	98663	18904.40693430657	221.57773886236947	-0.0037889734143812	0.0073032287664752	-0.5188079869241038	0.603896	0.603896	chr5	77554784	0.2190378469998646	chr5:77554784:T:C
chr5:77554965	['C', 'T']	98663	18945.14459956809	235.63959044334712	-0.0032389374214638	0.0072957662296481	-0.4439475333381199	0.657081	0.657081	chr5	77554965	0.1823810905852502	chr5:77554965:C:T
chr5:77555590	['G', 'A']	98663	64543.025774712114	-2657.202128658463	0.0010238303572062	0.0045349751219895	0.2257631695137238	0.821386	0.821386	chr5	77555590	0.0854527036914755	chr5:77555590:G:A
chr5:77555914	['G', 'A']	98663	18825.28964734265	206.11932479472068	-0.0045742345581311	0.0073126716066537	-0.6255216703522076	0.53163	0.53163	chr5	77555914	0.2743905197028944	chr5:77555914:G:A
chr5:77555941	['T', 'C']	98663	18902.023215263274	216.4699779685695	-0.0040697206797611	0.0073019353158396	-0.5573482239609832	0.577291	0.577291	chr5	77555941	0.2386052131246238	chr5:77555941:T:C
chr5:77556409	['G', 'T']	98663	48833.414177969695	-261.0518139593424	-0.0059753505969227	0.0050478105856016	-1.183750954119952	0.236515	0.236515	chr5	77556409	0.6261413106950956	chr5:77556409:G:T
chr5:77556435	['T', 'C']	98663	18862.29414805729	212.33075851663963	-0.0044215183297574	0.0073109091329999	-0.6047836526649779	0.545324	0.545324	chr5	77556435	0.263345388360859	chr5:77556435:T:C
chr5:77556953	['C', 'T']	98663	24145.40506868064	-151.19599999003464	-0.0082748974797176	0.0065784326596534	-1.2578828283017682	0.208437	0.208437	chr5	77556953	0.6810251861904701	chr5:77556953:C:T
chr5:77557128	['A', 'G']	98663	18458.057900498723	136.0510656784782	-0.0064813473543799	0.0073682203126022	-0.8796353908276358	0.379059	0.379059	chr5	77557128	0.4212931874456276	chr5:77557128:A:G
chr5:77557168	['G', 'A']	98663	18455.24464019625	132.53211267311593	-0.0066331011438239	0.0073689182522718	-0.9001458445788706	0.368045	0.368045	chr5	77557168	0.4340990779110389	chr5:77557168:G:A
chr5:77557236	['A', 'G']	98663	18455.17989578898	135.50199461466843	-0.0064684237482141	0.0073688630450087	-0.8778048538431533	0.380052	0.380052	chr5	77557236	0.4201569776778586	chr5:77557236:A:G
chr5:77557265	['G', 'A']	98663	18459.5548436803	135.58085160735828	-0.0065896970314755	0.0073679204258238	-0.8943767916357089	0.371123	0.371123	chr5	77557265	0.4304821298237985	chr5:77557265:G:A
chr5:77557344	['A', 'G']	98663	42682.14118708683	-36.46868613769658	-0.0090360794809795	0.0053286414813071	-1.695756697589459	0.0899351	0.0899351	chr5	77557344	1.0460707781082164	chr5:77557344:A:G
chr5:77557390	['G', 'A']	98663	18364.025477513274	135.48626450467935	-0.0056084207061341	0.0073832427803278	-0.7596148295539452	0.447487	0.447487	chr5	77557390	0.3492195769073379	chr5:77557390:G:A
chr5:77558680	['A', 'G']	98663	18293.03950249361	129.09423780541067	-0.0048158224860209	0.0073919669209889	-0.651494052597387	0.514729	0.514729	chr5	77558680	0.2884213627675528	chr5:77558680:A:G
chr5:77558738	['C', 'T']	98663	24170.449798789705	-176.06827075713716	-0.0090841321437931	0.0065744282376019	-1.3817372120418243	0.167056	0.167056	chr5	77558738	0.7771379215816933	chr5:77558738:C:T
chr5:77558766	['G', 'A']	98663	64417.4877546883	-2662.1409824845314	0.0001803284778689	0.0045334173204807	0.0397776037635607	0.968271	0.968271	chr5	77558766	0.0140030751988697	chr5:77558766:G:A
chr5:77559088	['C', 'A']	98663	58457.479943637394	-2548.7148021460584	0.005631217775868	0.0046718081047138	1.2053615323339526	0.228067	0.228067	chr5	77559088	0.6419375501232283	chr5:77559088:C:A
chr5:77559112	['C', 'T']	98663	9223.654405205967	-392.3961391613026	-0.0205851346597641	0.010093968307308	-2.0393500388603854	0.0414178	0.0414178	chr5	77559112	1.382812973362294	chr5:77559112:C:T
chr5:77559302	['T', 'G']	98663	18474.99605664642	156.02630521076458	-0.0050227456922064	0.0073675925415713	-0.6817349987619143	0.495408	0.495408	chr5	77559302	0.3050369845733497	chr5:77559302:T:G
chr5:77559602	['A', 'C']	98663	18384.04964927219	139.3052331657835	-0.0051236560917968	0.0073789976500437	-0.694356650427509	0.48746	0.48746	chr5	77559602	0.3120610158464771	chr5:77559602:A:C
chr5:77559708	['C', 'T']	98663	27488.736411005	-1388.3892987484578	-0.0004371433539045	0.0061494374482952	-0.0710867225791041	0.943329	0.943329	chr5	77559708	0.025336814192274	chr5:77559708:C:T
chr5:77560725	['C', 'G']	98663	31262.38662490117	-259.43685473993344	-0.0023655987432016	0.0058836909399025	-0.4020603337878229	0.68764	0.68764	chr5	77560725	0.1626388683520468	chr5:77560725:C:G
chr5:77560792	['T', 'A']	98663	14087.570632120993	163.1091193105184	0.0005699771824276	0.0083836191179939	0.0679870082843248	0.945796	0.945796	chr5	77560792	0.0242025270530952	chr5:77560792:T:A
chr5:77561049	['T', 'G']	98663	50218.670846680994	-109.81885509143387	-0.0045232583196569	0.0050189276678712	-0.9012399896919624	0.367463	0.367463	chr5	77561049	0.4347863836676642	chr5:77561049:T:G
chr5:77561349	['C', 'T']	98663	18161.68155875225	120.65333854690827	-0.0044296567904664	0.0074086977659185	-0.5978995135749353	0.549908	0.549908	chr5	77561349	0.2597099622046769	chr5:77561349:C:T
chr5:77562045	['A', 'G']	98663	50201.15865984087	-150.1815433245085	-0.0048154457632863	0.005015283531031	-0.9601542432231068	0.33698	0.33698	chr5	77562045	0.472395874046732	chr5:77562045:A:G
chr5:77563050	['T', 'C']	98663	50055.132018855504	-149.80548543415284	-0.0048086820968447	0.0050184976754179	-0.9581915560903902	0.337969	0.337969	chr5	77563050	0.4711231332914836	chr5:77563050:T:C
chr5:77563816	['G', 'T']	98663	14072.854262544344	163.01088367173554	0.0009704675011414	0.0083853139557549	0.1157341879221406	0.907863	0.907863	chr5	77563816	0.0419796832333849	chr5:77563816:G:T
chr5:77564402	['C', 'T']	98663	14129.002432695426	168.1806266690663	0.0007700881294337	0.0083731540932561	0.0919710924768437	0.926721	0.926721	chr5	77564402	0.0330509955190994	chr5:77564402:C:T
chr5:77564778	['C', 'T']	98663	9314.566447388426	-352.2355307477107	-0.0174366762756611	0.0100377612792924	-1.7371080852094332	0.0823712	0.0823712	chr5	77564778	1.0842246070819692	chr5:77564778:C:T
chr5:77565480	['A', 'C']	98663	34541.30356400506	474.34942386181393	-0.0018855040819716	0.0057792970799334	-0.3262514551325557	0.744235	0.744235	chr5	77565480	0.1282899097653853	chr5:77565480:A:C
chr5:77565947	['C', 'A']	98663	20331.678935631026	293.0499951411456	-0.0038267020722798	0.0070960270579667	-0.5392738839663254	0.589699	0.589699	chr5	77565947	0.2293696086896347	chr5:77565947:C:A
chr5:77566424	['T', 'A']	98663	18204.029578721165	125.25445248580633	-0.0044699881171156	0.0074026868554446	-0.603833203322382	0.545956	0.545956	chr5	77566424	0.2628423567956347	chr5:77566424:T:A
chr5:77566438	['G', 'C']	98663	41757.19491920606	-1224.3060255956143	-0.000732299288703	0.0052089760742154	-0.1405841144726934	0.888199	0.888199	chr5	77566438	0.0514897201228544	chr5:77566438:G:C
chr5:77566662	['G', 'A']	98663	66871.1999290385	-1066.0254293353632	-0.0018875836474694	0.0045456196228947	-0.41525332167309	0.677957	0.677957	chr5	77566662	0.1687978507567382	chr5:77566662:G:A
chr5:77566741	['T', 'G']	98663	25160.550150527604	162.11429006021876	-0.0026191600856682	0.0065000705583363	-0.402943331485708	0.686991	0.686991	chr5	77566741	0.1630489524250782	chr5:77566741:T:G
chr5:77567108	['G', 'A']	98663	41608.85626812108	-1239.8421028297405	-0.0003494348636972	0.0052169181945651	-0.0669810893453023	0.946597	0.946597	chr5	77567108	0.0238348762524641	chr5:77567108:G:A
chr5:77567527	['G', 'A']	98663	15478.980860467953	-597.8379428419304	-0.0062920196312494	0.0078958004930543	-0.7968817901090959	0.425522	0.425522	chr5	77567527	0.3710779814510535	chr5:77567527:G:A
chr5:77567765	['A', 'G']	98663	3308.213008509392	-208.06136195255004	-0.0199310473671534	0.0164724961349053	-1.2099591466844797	0.226297	0.226297	chr5	77567765	0.6453212034119606	chr5:77567765:A:G
chr5:77568260	['A', 'T']	98663	27476.84833032584	-1393.9234453439587	-0.00085709951539	0.0061499770564363	-0.1393662947885384	0.889161	0.889161	chr5	77568260	0.0510195943943708	chr5:77568260:A:T
chr5:77568653	['G', 'A']	98663	51317.28177680465	-463.1253923771539	0.0004537857529858	0.0049099123547914	0.092422373393898	0.926363	0.926363	chr5	77568653	0.0332187994896217	chr5:77568653:G:A
chr5:77569397	['C', 'T']	98663	52314.907150750805	-429.6182205288529	-0.0008822857073279	0.0048824510968058	-0.180705487845054	0.856599	0.856599	chr5	77569397	0.0672224369377396	chr5:77569397:C:T
chr5:77569409	['T', 'A']	98663	17835.988545594613	-992.700588694296	-0.0161014252374527	0.0073855893653318	-2.180113792005975	0.0292514	0.0292514	chr5	77569409	1.5338533433348125	chr5:77569409:T:A
chr5:77570144	['C', 'A']	98663	18994.31020466088	-868.9443899416235	-0.0124341077399632	0.0071749173373441	-1.7329966542256856	0.0830994	0.0830994	chr5	77570144	1.0804021119274396	chr5:77570144:C:A
chr5:77570830	['G', 'A']	98663	52295.8412632433	-422.60485607658217	-0.0009150648755398	0.0048827346149334	-0.1874082758340403	0.851341	0.851341	chr5	77570830	0.0698964507789115	chr5:77570830:G:A
chr5:77570860	['T', 'C']	98663	52369.92387943181	-423.5369844995344	-0.0009836725002256	0.0048818347895145	-0.2014964747144752	0.840311	0.840311	chr5	77570860	0.07555995133475	chr5:77570860:T:C
chr5:77570871	['A', 'G']	98663	52695.21595263681	-420.1686616140736	-0.0013938908750611	0.004871218949238	-0.2861482699888057	0.774765	0.774765	chr5	77570871	0.1108300067580355	chr5:77570871:A:G
chr5:77571799	['G', 'A']	98663	52283.47871704155	-427.4201715433691	-0.0010184697123031	0.0048840248774868	-0.2085308199386682	0.834815	0.834815	chr5	77571799	0.078409756110294	chr5:77571799:G:A
chr5:77571965	['A', 'G']	98663	6038.489625462469	-98.91243532032324	-0.0384343033652417	0.0124344628438456	-3.0909500352292687	0.00199573	0.00199573	chr5	77571965	2.6998982142719483	chr5:77571965:A:G
chr5:77572895	['C', 'T']	98663	14062.140215903908	159.3344479018739	0.0005454635126776	0.0083856304025559	0.0650474068725246	0.948136	0.948136	chr5	77572895	0.0231293632808343	chr5:77572895:C:T
chr5:77573125	['T', 'G']	98663	77813.4075380654	-1529.828623279518	-0.0039208098351268	0.0043873423500295	-0.8936639820460983	0.371504	0.371504	chr5	77573125	0.430036505810336	chr5:77573125:T:G
chr5:77573260	['T', 'A']	98663	24119.340910941795	-1236.6923356235925	-0.0093653728823062	0.0064856977731707	-1.444003900559132	0.148741	0.148741	chr5	77573260	0.8275693030352903	chr5:77573260:T:A
chr5:77574063	['A', 'T']	98663	77792.44245275368	-1541.3135576718128	-0.0041207166142913	0.0043873873722623	-0.9392187798011756	0.347621	0.347621	chr5	77574063	0.458893995432127	chr5:77574063:A:T
chr5:77574067	['G', 'A']	98663	2580.104602722509	-95.91702428494924	-0.0088561404704362	0.0186421991186084	-0.4750587853981288	0.634746	0.634746	chr5	77574067	0.1974000272536119	chr5:77574067:G:A
chr5:77574223	['G', 'A']	98663	13772.652264709452	105.77777734752128	-0.0013173693748053	0.0084678074248674	-0.1555738467713162	0.876369	0.876369	chr5	77574223	0.0573129932371348	chr5:77574223:G:A
chr5:77574798	['C', 'T']	98663	52354.449813448	-416.2725892651038	-0.001080265710145	0.0048834975014036	-0.2212073846325503	0.824931	0.824931	chr5	77574798	0.0835823757803272	chr5:77574798:C:T
chr5:77575520	['T', 'C']	98663	52795.307471613945	-409.98471563059815	-0.0010240386154156	0.0048695762917566	-0.2102931659884217	0.833439	0.833439	chr5	77575520	0.0791261809983698	chr5:77575520:T:C
chr5:77575774	['A', 'AC']	98663	52771.48812456284	-408.1866861745213	-0.0009922112955103	0.0048700747708794	-0.2037363576927543	0.83856	0.83856	chr5	77575774	0.0764658576414818	chr5:77575774:A:AC
chr5:77576063	['G', 'T']	98663	9195.652418504704	-381.40391809122616	-0.0196664779076956	0.0100992990809233	-1.9473111698260104	0.0515003	0.0515003	chr5	77576063	1.2881902410954091	chr5:77576063:G:T
chr5:77576644	['A', 'G']	98663	51206.26602398404	-482.5593431063529	-0.0014676847006767	0.004915455522631	-0.298585694432482	0.765257	0.765257	chr5	77576644	0.1161926891106092	chr5:77576644:A:G
chr5:77578269	['C', 'G']	98663	130993.58761872904	-3461.4500782614205	-0.003872888795372	0.0045339066226235	-0.854205681265437	0.392993	0.392993	chr5	77578269	0.4056151852185885	chr5:77578269:C:G
chr5:77579866	['G', 'T']	98663	71421.82131451688	-1270.1000515826863	-0.0053782000035299	0.0044752994069467	-1.2017519979069122	0.229463	0.229463	chr5	77579866	0.6392873327466925	chr5:77579866:G:T
chr5:77579868	['A', 'AAAT']	98663	51408.90005474232	-488.1600888648301	-0.0003128220531214	0.0049085953760875	-0.0637294437926836	0.949186	0.949186	chr5	77579868	0.0226486760252693	chr5:77579868:A:AAAT
chr5:77580781	['T', 'C']	98663	131086.80253698505	-3453.237111952883	-0.0036234994295596	0.0045360663782452	-0.7988197542561981	0.424397	0.424397	chr5	77580781	0.3722276947236909	chr5:77580781:T:C
chr5:77581671	['T', 'A']	98663	51430.468030534976	-494.022955687592	-0.0005658372642151	0.0049092932959608	-0.1152583946615435	0.908241	0.908241	chr5	77581671	0.0417988969826746	chr5:77581671:T:A
chr5:77582863	['A', 'G']	98663	5664.63155333901	-130.73131845950542	-0.0415466290512376	0.0128090985110334	-3.243524828499866	0.001181	0.001181	chr5	77582863	2.927750102386485	chr5:77582863:A:G
chr5:77583580	['C', 'T']	98663	62178.90645118775	-2570.24559208637	-0.0014634792768093	0.0045714942640574	-0.3201314914284672	0.748869	0.748869	chr5	77583580	0.1255941469907359	chr5:77583580:C:T
chr5:77584737	['T', 'C']	98663	41726.45838021958	-1243.4539751715497	-0.0011692767934469	0.0052127513303765	-0.2243108714266112	0.822516	0.822516	chr5	77584737	0.0848556451784439	chr5:77584737:T:C
chr5:77584848	['A', 'C']	98663	62123.96350512955	-2534.846626978928	-0.0016350040589796	0.004571315178209	-0.3576660097237428	0.720594	0.720594	chr5	77584848	0.1423093583357648	chr5:77584848:A:C
chr5:77585141	['A', 'T']	98663	115627.12656251586	-2850.828750744832	-0.0016602141007114	0.0043332442006467	-0.3831342116522391	0.701621	0.701621	chr5	77585141	0.1538974207143763	chr5:77585141:A:T
chr5:77586481	['A', 'G']	98663	51629.257603261336	-495.14341066446025	-0.0004044883028653	0.0049000425312417	-0.0825479167346911	0.934211	0.934211	chr5	77586481	0.029555023356119	chr5:77586481:A:G
chr5:77586560	['C', 'T']	98663	58737.2179388384	-2533.591663588523	0.0066289880260658	0.0046668709431332	1.4204352566936918	0.155484	0.155484	chr5	77586560	0.8083142951852142	chr5:77586560:C:T
chr5:77587693	['G', 'A']	98663	40702.600667024846	-1228.0433830189118	-0.000838992892372	0.0052639706364808	-0.1593840373191957	0.873367	0.873367	chr5	77587693	0.0588032218360892	chr5:77587693:G:A
chr5:77587733	['G', 'A']	98663	61898.410581055854	-2589.233363844133	-0.0021118342939588	0.004577303195812	-0.4613708560732976	0.644534	0.644534	chr5	77587733	0.1907541681121068	chr5:77587733:G:A
chr5:77588836	['G', 'A']	98663	26706.78961773561	-1365.5171377065376	-0.0017561840949656	0.0062263117885068	-0.2820584889769601	0.777899	0.777899	chr5	77588836	0.109076786802233	chr5:77588836:G:A
chr5:77588990	['A', 'G']	98663	14126.861378611247	159.25440361504192	0.0005711706134079	0.0083698227216871	0.0682416620280314	0.945593	0.945593	chr5	77588990	0.0242957514296406	chr5:77588990:A:G
chr5:77588997	['C', 'T']	98663	40707.07691527862	-1228.597579698304	-0.000979635074344	0.0052631733341409	-0.1861301181151315	0.852343	0.852343	chr5	77588997	0.0693856012069931	chr5:77588997:C:T
chr5:77591969	['T', 'C']	98663	41645.3258014462	-1299.9580218993203	-0.0013832757030857	0.0052202235518648	-0.2649839972067063	0.791022	0.791022	chr5	77591969	0.1018114376834416	chr5:77591969:T:C
chr5:77592348	['T', 'C']	98663	41586.69455596109	-1303.5716449168149	-0.0013981236024203	0.0052210377956853	-0.2677865315542679	0.788864	0.788864	chr5	77592348	0.1029978626214562	chr5:77592348:T:C
chr5:77593539	['A', 'G']	98663	13972.132917743653	104.30748459830632	-0.0009514960545324	0.0084040406043036	-0.1132188787909039	0.909857	0.909857	chr5	77593539	0.0410268593174032	chr5:77593539:A:G
chr5:77594338	['A', 'G']	98663	106698.27498477172	-3836.417111967095	0.0090975594495283	0.0042651961510121	2.132975630527455	0.0329292	0.0329292	chr5	77594338	1.4824188201476696	chr5:77594338:A:G
chr5:77594562	['T', 'C']	98663	30235.82265520457	-1025.3169940678792	-0.003778759810012	0.0058924098496466	-0.6412927658517614	0.521334	0.521334	chr5	77594562	0.2828839506324007	chr5:77594562:T:C
chr5:77594997	['G', 'A']	98663	35869.08972214619	210.15747062463456	-0.0066113731586363	0.0056773863331558	-1.1645099999670625	0.24422	0.24422	chr5	77594997	0.6122187730939621	chr5:77594997:G:A
chr5:77595148	['GTCT', 'G']	98663	55141.32545218588	-1631.2651786166598	-0.0046542482455508	0.0047604592515938	-0.9776889160415656	0.328231	0.328231	chr5	77595148	0.4838204041081791	chr5:77595148:GTCT:G
chr5:77595196	['C', 'T']	98663	27573.751059343514	-747.0973217360612	-0.0071846816667753	0.006163951223077	-1.165596774983682	0.24378	0.24378	chr5	77595196	0.6130019272899447	chr5:77595196:C:T
chr5:77595534	['G', 'A']	98663	40007.08238382939	-1299.315184036733	0.0018436267047446	0.0052810824523366	0.3491001553912365	0.727015	0.727015	chr5	77595534	0.1384566285494569	chr5:77595534:G:A
chr5:77596077	['C', 'A']	98663	8163.413701879219	-268.47139675221433	0.0113860756605439	0.0106375519393947	1.0703661637013604	0.284457	0.284457	chr5	77596077	0.5459833745206861	chr5:77596077:C:A
chr5:77596382	['G', 'A']	98663	65121.16094366215	-2743.2091381365603	0.0022649089255978	0.0045318204891688	0.4997790470763386	0.617232	0.617232	chr5	77596382	0.2095515663043476	chr5:77596382:G:A
chr5:77596641	['T', 'C']	98663	100151.63369870507	-3317.100850386783	0.0044571984196164	0.0042570973913063	1.0470040992528509	0.2951	0.2951	chr5	77596641	0.5300307905000405	chr5:77596641:T:C
chr5:77596710	['A', 'G']	98663	70180.49419588997	-2716.671195413081	0.0055837829189903	0.0044530727019473	1.2539168553319515	0.209875	0.209875	chr5	77596710	0.6780392908538948	chr5:77596710:A:G
chr5:77596835	['C', 'T']	98663	22265.51344748233	-815.7731623153034	-0.001787538700965	0.0067169946316697	-0.2661217998503374	0.790146	0.790146	chr5	77596835	0.1022926541070872	chr5:77596835:C:T
chr5:77597713	['C', 'A']	98663	7571.460443759692	-330.53624634430327	0.0089190719460524	0.0110532533729457	0.8069182570158899	0.419716	0.419716	chr5	77597713	0.3770444747264113	chr5:77597713:C:A
chr5:77598122	['C', 'T']	98663	22252.804348487145	-214.4479795830284	-0.0015103254194183	0.0067690832999492	-0.223121115887237	0.823442	0.823442	chr5	77598122	0.0843669854038069	chr5:77598122:C:T
chr5:77598654	['TTG', 'T']	98663	45467.04844177211	-1358.8912512152226	-0.0053403621539875	0.0051214943503353	-1.0427351449949205	0.297074	0.297074	chr5	77598654	0.5271353561082832	chr5:77598654:TTG:T
chr5:77600005	['C', 'T']	98663	16810.192659341552	-632.2515541585589	0.0087923271960819	0.0076423052322036	1.1504810301258637	0.249949	0.249949	chr5	77600005	0.6021485964402994	chr5:77600005:C:T
chr5:77600192	['C', 'A']	98663	34205.053886083915	-19.240961392083072	-0.0060864916196992	0.0057652771790801	-1.055715350822105	0.291101	0.291101	chr5	77600192	0.535956302655535	chr5:77600192:C:A
chr5:77600240	['T', 'C']	98663	70682.05916763829	-2661.7933728157795	0.0049395208477653	0.0044370125063178	1.113253758183447	0.265602	0.265602	chr5	77600240	0.5757686590265595	chr5:77600240:T:C
chr5:77603060	['C', 'G']	98663	7591.847048445638	-332.178948664278	0.0089826339475088	0.0110416304790631	0.8135242312755745	0.41592	0.41592	chr5	77603060	0.380990195574477	chr5:77603060:C:G
chr5:77603114	['T', 'G']	98663	22331.07406356126	-240.1596897738157	-0.0026173200703294	0.0067616353436377	-0.387083883899797	0.698695	0.698695	chr5	77603114	0.1557123646319875	chr5:77603114:T:G
chr5:77603339	['A', 'G']	98663	117272.39508337976	-2951.6464754368094	0.0021011763021975	0.0043499245567377	0.483037412440393	0.62907	0.62907	chr5	77603339	0.2013010255845392	chr5:77603339:A:G
chr5:77603795	['T', 'C']	98663	36835.10676924948	-167.8521902056691	-0.0062442361894848	0.0055844864259295	-1.1181397380593507	0.26351	0.26351	chr5	77603795	0.5792028990001545	chr5:77603795:T:C
chr5:77606447	['A', 'C']	98663	21686.615903975988	-809.436113543205	-0.0032138679629123	0.0067844384883947	-0.4737117107642515	0.635707	0.635707	chr5	77606447	0.1967430063693925	chr5:77606447:A:C
chr5:77607239	['A', 'C']	98663	22888.78387446655	-121.75215326420664	-0.0019158905823829	0.0066883343814095	-0.286452571466557	0.774532	0.774532	chr5	77607239	0.1109606345395989	chr5:77607239:A:C
chr5:77607613	['T', 'C']	98663	22268.03128104284	-221.17864317456747	-0.0017989868074952	0.0067676681722814	-0.265820776329346	0.790378	0.790378	chr5	77607613	0.1021651567447881	chr5:77607613:T:C
chr5:77607867	['T', 'C']	98663	25918.31347685945	-834.9665377537527	0.0018829838596783	0.0062809811472818	0.2997913567203174	0.764337	0.764337	chr5	77607867	0.1167151165933684	chr5:77607867:T:C
chr5:77607975	['T', 'C']	98663	25937.20618974728	-831.6155278624306	0.0019520636727428	0.0062777464667818	0.3109497465487132	0.755839	0.755839	chr5	77607975	0.1215707029881838	chr5:77607975:T:C
chr5:77608207	['G', 'A']	98663	136081.58513021696	-3526.096060541277	0.0017684965349908	0.0046266585962404	0.3822405518375509	0.702284	0.702284	chr5	77608207	0.1534872259178516	chr5:77608207:G:A
chr5:77608830	['G', 'A']	98663	7630.386689371362	-321.3042692010519	0.0105035899769048	0.0110119500109019	0.9538356028229488	0.340169	0.340169	chr5	77608830	0.4683052666857535	chr5:77608830:G:A
chr5:77609820	['G', 'A']	98663	20220.32852783438	-872.9908112902839	-0.0024329966674929	0.0070026001139536	-0.347441896995499	0.72826	0.72826	chr5	77609820	0.1377135432056138	chr5:77609820:G:A
chr5:77609861	['GCTA', 'G']	98663	7580.152430865301	-330.4597848683617	0.0090671542975359	0.0110462613862433	0.8208346679925441	0.411742	0.411742	chr5	77609861	0.385374830262902	chr5:77609861:GCTA:G
chr5:77611120	['C', 'T']	98663	172961.14638746635	-5010.509923289739	0.0100401338673912	0.0064854591046019	1.548099171617157	0.121602	0.121602	chr5	77611120	0.915059282120678	chr5:77611120:C:T
chr5:77612423	['T', 'C']	98663	175663.24349500783	-5131.658345074528	0.0102615160983235	0.0068224099251903	1.5040896414674507	0.132561	0.132561	chr5	77612423	0.8775842283904411	chr5:77612423:T:C
chr5:77612683	['T', 'C']	98663	22264.318487352364	-225.1416428288425	-0.0019489302509659	0.0067693165603666	-0.2879065018729777	0.773419	0.773419	chr5	77612683	0.1115851631476185	chr5:77612683:T:C
chr5:77613488	['C', 'T']	98663	7569.301562357425	-337.91222519530754	0.0083479637936069	0.0110586009712298	0.7548842584450852	0.45032	0.45032	chr5	77613488	0.3464787643478542	chr5:77613488:C:T
chr5:77614139	['G', 'A']	98663	22493.93869599629	-162.66482988532715	-0.0017442658628405	0.0067455910051989	-0.2585786570066614	0.795961	0.795961	chr5	77614139	0.0991082110308404	chr5:77614139:G:A
chr5:77614219	['A', 'G']	98663	13865.366867867127	-22.8722722381895	-0.009852033899551	0.0083982583516105	-1.1731044089232832	0.240757	0.240757	chr5	77614219	0.6184210769254297	chr5:77614219:A:G
chr5:77614472	['A', 'C']	98663	21382.05262037076	-777.5425780979475	-0.0025096449520694	0.0068284626880521	-0.3675270799180899	0.713227	0.713227	chr5	77614472	0.1467722244856634	chr5:77614472:A:C
chr5:77615166	['T', 'C']	98663	70770.97470189816	-2700.653916168061	0.004280121821159	0.0044369302994535	0.9646583408547544	0.334718	0.334718	chr5	77615166	0.4753209321284	chr5:77615166:T:C
chr5:77615923	['G', 'C']	98663	20711.98860549045	-814.435894937953	-0.0017128802143654	0.0069235863841909	-0.2473978252479877	0.804601	0.804601	chr5	77615923	0.0944194320006361	chr5:77615923:G:C
chr5:77616618	['A', 'G']	98663	13896.40847211945	-25.50583399468125	-0.0099938284630814	0.0083846681501365	-1.1919169947016532	0.233297	0.233297	chr5	77616618	0.6320908458261473	chr5:77616618:A:G
chr5:77616620	['A', 'G']	98663	20198.04717545336	-856.3815114736856	-0.0007716470368475	0.0070058694686216	-0.1101429366196015	0.912296	0.912296	chr5	77616620	0.039864229314366	chr5:77616620:A:G
chr5:77617847	['G', 'C']	98663	124434.79146770472	-3411.317370881601	0.0007909484602841	0.0044383322282917	0.1782084845389357	0.85856	0.85856	chr5	77617847	0.066229349008155	chr5:77617847:G:C
chr5:77619123	['C', 'A']	98663	10902.66302441793	139.99792843896844	0.0013346132636652	0.0093751334467959	0.1423567217724591	0.886799	0.886799	chr5	77619123	0.0521748052899882	chr5:77619123:C:A
chr5:77619138	['A', 'G']	98663	21835.549201265	-264.7278023133191	-0.002607706064426	0.0068156949768161	-0.38260310552281	0.702015	0.702015	chr5	77619138	0.1536536081727146	chr5:77619138:A:G
chr5:77619293	['C', 'G']	98663	88480.31662560703	-3260.3437487588585	0.0047468630485291	0.0042731907861936	1.1108474407147702	0.266637	0.266637	chr5	77619293	0.5740795856765664	chr5:77619293:C:G
chr5:77620906	['G', 'A']	98663	9492.962160299232	-25.08280951381026	0.0095640479905021	0.0099617347062612	0.960078567891474	0.337018	0.337018	chr5	77620906	0.4723469030102309	chr5:77620906:G:A
chr5:77624547	['T', 'C']	98663	18060.66108086738	-669.5221635255346	0.0088359309854003	0.0073969899412019	1.1945306206492678	0.232273	0.232273	chr5	77624547	0.6340012707529804	chr5:77624547:T:C
chr5:77625192	['T', 'C']	98663	98764.01330968068	-3005.608054380715	0.0060561641213066	0.0042520856893896	1.4242808267995946	0.154368	0.154368	chr5	77625192	0.8114427225479991	chr5:77625192:T:C
chr5:77625274	['C', 'G']	98663	89442.8785922089	-2946.55766320095	0.0037361211523123	0.0042629253513239	0.8764219038346663	0.380803	0.380803	chr5	77625274	0.4192996388634205	chr5:77625274:C:G
chr5:77625329	['T', 'C']	98663	89509.95904339982	-2954.880024195349	0.0036214039654116	0.0042624734438419	0.8496015313933637	0.395549	0.395549	chr5	77625329	0.4027997091031809	chr5:77625329:T:C
chr5:77625531	['T', 'C']	98663	18240.033592831365	-648.1702823458055	-0.0006433288283485	0.007340467925114	-0.0876413921989316	0.930162	0.930162	chr5	77625531	0.031441406737436	chr5:77625531:T:C
chr5:77625915	['G', 'A']	98663	18021.64392726093	-652.7099233854386	-0.0005674870916852	0.0073781457579996	-0.076914594845179	0.938692	0.938692	chr5	77625915	0.0274768833919052	chr5:77625915:G:A
chr5:77627289	['A', 'T']	98663	89728.7675088786	-2981.07537180806	0.0029147291333319	0.004262837886057	0.6837532205635818	0.494133	0.494133	chr5	77627289	0.3061561413760558	chr5:77627289:A:T
chr5:77628709	['A', 'G']	98663	60043.21421764429	-2490.3017185971057	0.0057088930031671	0.0046473939123549	1.2284073850487005	0.219297	0.219297	chr5	77628709	0.6589673094640979	chr5:77628709:A:G
chr5:77629944	['A', 'C']	98663	7652.884295926276	-335.6496834914201	0.008065860507376	0.0110042662666011	0.7329757670310602	0.463575	0.463575	chr5	77629944	0.3338799930164745	chr5:77629944:A:C
chr5:77630826	['A', 'C']	98663	90587.42704954588	-2861.9148484518187	0.0038316800570325	0.0042580060788829	0.8998766056336502	0.368188	0.368188	chr5	77630826	0.4339303701468036	chr5:77630826:A:C
chr5:77631040	['A', 'G']	98663	90676.86679033746	-2861.761487006249	0.0038819731043794	0.0042577831610682	0.9117357454637248	0.36191	0.36191	chr5	77631040	0.4413994166574316	chr5:77631040:A:G
chr5:77631129	['T', 'C']	98663	89890.19974861639	-2949.4118260869222	0.0040826051422655	0.004259987974152	0.9583607200389402	0.337883	0.337883	chr5	77631129	0.4712336584527475	chr5:77631129:T:C
chr5:77631708	['A', 'G']	98663	91552.32441285047	-2780.673718901423	0.0035907549658574	0.0042592597348615	0.843046723933635	0.399204	0.399204	chr5	77631708	0.3988051157583529	chr5:77631708:A:G
chr5:77631841	['A', 'G']	98663	90739.67109718756	-2880.3164034613333	0.0036780494188805	0.0042585567582175	0.8636844893010445	0.387763	0.387763	chr5	77631841	0.4114336332729036	chr5:77631841:A:G
chr5:77632377	['A', 'G']	98663	90754.27856954608	-2883.5566359572613	0.0036283667720332	0.0042579039920301	0.852148563900147	0.394134	0.394134	chr5	77632377	0.4043560990712891	chr5:77632377:A:G
chr5:77632932	['A', 'C']	98663	90776.56120431852	-2874.467247849185	0.0038754587844184	0.0042577317627217	0.910216753988526	0.36271	0.36271	chr5	77632932	0.4404404706535043	chr5:77632932:A:C
chr5:77634467	['T', 'C']	98663	88179.23728418343	-2952.28606750579	0.0044908291976491	0.0042674149171762	1.052353540681897	0.29264	0.29264	chr5	77634467	0.5336663118676583	chr5:77634467:T:C
chr5:77634569	['G', 'A']	98663	3595.1093148185687	-191.6563537130301	-0.0080467681203711	0.0158735414762986	-0.5069296056198973	0.612205	0.612205	chr5	77634569	0.2131031277547866	chr5:77634569:G:A
chr5:77636049	['A', 'C']	98663	18720.379481254	-693.3814449040651	-0.0028302070793547	0.0072565865979922	-0.3900190593932746	0.696523	0.696523	chr5	77636049	0.1570645380940571	chr5:77636049:A:C
chr5:77636400	['A', 'G']	98663	70875.02848280895	-2414.044333685866	0.0049309347439761	0.0044309828333555	1.1128309292595642	0.265784	0.265784	chr5	77636400	0.5754711668126242	chr5:77636400:A:G
chr5:77637681	['G', 'T']	98663	36313.04856465152	-1381.9430810272256	0.0012011560338452	0.0054683833661262	0.2196546864811611	0.826141	0.826141	chr5	77637681	0.0829458239919367	chr5:77637681:G:T
chr5:77638213	['C', 'T']	98663	8383.908591340918	-126.7690767612674	-0.0050353881932234	0.0111517329503524	-0.4515341441228047	0.651606	0.651606	chr5	77638213	0.1860149253535613	chr5:77638213:C:T
chr5:77639213	['G', 'A']	98663	89147.42132844095	-2756.7733141178155	0.0035762014230821	0.0042633613143684	0.8388220372102996	0.401571	0.401571	chr5	77639213	0.3962376579017079	chr5:77639213:G:A
chr5:77639531	['TA', 'T']	98663	7582.076848229308	-330.8362889637547	0.0087777682119849	0.0110381113244243	0.795223743808617	0.426485	0.426485	chr5	77639531	0.3700962388968971	chr5:77639531:TA:T
chr5:77639583	['A', 'G']	98663	88987.21544777253	-3092.9375913810945	0.0026301819282026	0.0042651601011414	0.6166666352099514	0.537456	0.537456	chr5	77639583	0.2696570844158556	chr5:77639583:A:G
chr5:77640108	['A', 'T']	98663	99094.09175604711	-3040.6472943575286	0.0045003094101138	0.0042508658154521	1.0586806560101192	0.289748	0.289748	chr5	77640108	0.5379795530933105	chr5:77640108:A:T
chr5:77641162	['T', 'C']	98663	89234.70654609229	-3071.141147162165	0.0022927460829614	0.0042625812860417	0.5378773867537192	0.590663	0.590663	chr5	77641162	0.2286602331359717	chr5:77641162:T:C
chr5:77642173	['A', 'G']	98663	18798.968303280773	-678.8210686088798	-0.0035365215712331	0.0073803063048627	-0.479183576554682	0.631809	0.631809	chr5	77642173	0.1994141919438518	chr5:77642173:A:G
chr5:77642393	['G', 'C']	98663	7598.308050963419	-335.375114566926	0.0082126842148231	0.0110239399494851	0.7449862982251357	0.456282	0.456282	chr5	77642393	0.3407666634974809	chr5:77642393:G:C
chr5:77643769	['T', 'A']	98663	69058.49971619129	-2578.260397527304	0.0049044980258422	0.0044653455988179	1.0983467947342371	0.272056	0.272056	chr5	77643769	0.5653416915990725	chr5:77643769:T:A
chr5:77645477	['T', 'C']	98663	18559.32649026764	-708.4164300533107	-0.0066835393656105	0.0072909069143295	-0.916695199121898	0.359305	0.359305	chr5	77645477	0.4445367392181153	chr5:77645477:T:C
chr5:77645689	['G', 'T']	98663	70367.68316199278	-1456.218326509777	-0.0006172076797867	0.0044843917899868	-0.1376346467239858	0.890529	0.890529	chr5	77645689	0.0503519332081459	chr5:77645689:G:T
chr5:77645714	['G', 'A']	98663	7521.430509643274	-363.6281599954096	0.0047065011290439	0.0110859540551704	0.4245463318377063	0.671168	0.671168	chr5	77645714	0.173168758011771	chr5:77645714:G:A
chr5:77645866	['C', 'A']	98663	20928.63636732212	-473.934131464916	-0.0066105279186334	0.0069191740456737	-0.9553926342937769	0.339382	0.339382	chr5	77645866	0.4693111953358914	chr5:77645866:C:A
chr5:77645886	['T', 'G']	98663	100425.10715914736	-3850.7675374851246	0.0003814255091892	0.004264290783471	0.0894464117380696	0.928727	0.928727	chr5	77645886	0.0321119284365033	chr5:77645886:T:G
chr5:77646664	['T', 'C']	98663	21366.51592401881	-402.2338159437543	-0.0056441363552396	0.006868046320421	-0.821796489411806	0.411195	0.411195	chr5	77646664	0.3859521748630036	chr5:77646664:T:C
chr5:77647247	['T', 'G']	98663	9094.460885077742	-431.7013478269603	0.005916905539024	0.0101337507736926	0.5838810990284445	0.559302	0.559302	chr5	77647247	0.2523536276815661	chr5:77647247:T:G
chr5:77647398	['G', 'A']	98663	68920.16206900046	-1350.797367363004	-0.000260293041337	0.0045105945665144	-0.0577070356244034	0.953982	0.953982	chr5	77647398	0.0204598196087175	chr5:77647398:G:A
chr5:77647988	['A', 'G']	98663	2806.506216641465	297.3942463208002	0.0019469465136838	0.0188459196325691	0.10330864991694	0.917718	0.917718	chr5	77647988	0.0372907500173435	chr5:77647988:A:G
chr5:77648002	['A', 'C']	98663	175486.13011830772	-5235.656303993716	0.0061664338087711	0.0067986993296877	0.9070019881368055	0.364408	0.364408	chr5	77648002	0.4384120973474533	chr5:77648002:A:C
chr5:77648823	['C', 'T']	98663	2742.3644866456843	290.58646400393314	0.0017584370434688	0.0188938018781903	0.0930695185016572	0.925849	0.925849	chr5	77648823	0.0334598381714016	chr5:77648823:C:T
chr5:77649581	['A', 'C']	98663	89594.1616536399	-2162.984990026826	-0.0024947399518168	0.0043291868847013	-0.576260627748096	0.56444	0.56444	chr5	77649581	0.2483822168104585	chr5:77649581:A:C
chr5:77650079	['C', 'T']	98663	2503.0761098722887	265.8266854718206	0.0036500825287372	0.0195959558416475	0.1862671338021517	0.852236	0.852236	chr5	77650079	0.0694401243586037	chr5:77650079:C:T
chr5:77652433	['A', 'C']	98663	19435.56086163204	-812.2608655597908	0.0076829097970372	0.007146477050645	1.0750625437667556	0.282349	0.282349	chr5	77652433	0.5492137460721382	chr5:77652433:A:C
chr5:77654995	['C', 'T']	98663	121930.59411872034	-3015.6059603351578	-0.0023940747260907	0.004400156000942	-0.5440886017628026	0.586382	0.586382	chr5	77654995	0.2318193695754137	chr5:77654995:C:T
chr5:77655398	['A', 'G']	98663	2125.2369440051903	14.441235832647688	0.0037742917934357	0.0205528897468363	0.1836380110011899	0.854298	0.854298	chr5	77655398	0.0683906103641602	chr5:77655398:A:G
chr5:77656750	['G', 'A']	98663	122909.45750255944	-2836.261335175868	-0.0017501407862615	0.0044326853456563	-0.3948263072578659	0.692972	0.692972	chr5	77656750	0.1592843129944867	chr5:77656750:G:A
chr5:77657337	['T', 'G']	98663	16438.1659199189	-649.2450476113331	0.0152681715068653	0.0077174413647612	1.9783981225411928	0.0478866	0.0478866	chr5	77657337	1.3197859972371453	chr5:77657337:T:G
chr5:77657950	['A', 'G']	98663	3669.446300595027	-34.61277275912643	0.006312432511458	0.0157074829266092	0.4018742239575839	0.687777	0.687777	chr5	77657950	0.1625523515441006	chr5:77657950:A:G
chr5:77657970	['T', 'C']	98663	9179.58167589157	256.8111453333095	-0.0066078243659424	0.0104164378353092	-0.6343650747421063	0.525844	0.525844	chr5	77657970	0.2791430771157147	chr5:77657970:T:C
chr5:77658153	['T', 'C']	98663	3619.3110649087207	87.95897204438768	-0.0068439203107233	0.016108947835027	-0.4248520996412954	0.670945	0.670945	chr5	77658153	0.173313079198371	chr5:77658153:T:C
chr5:77658241	['G', 'C']	98663	40742.60272208191	-651.1526451996915	0.0022391919417827	0.0053025949525123	0.4222822904324937	0.67282	0.67282	chr5	77658241	0.1721011073401383	chr5:77658241:G:C
chr5:77659130	['G', 'C']	98663	35184.06234413966	-1073.0968820279295	0.0044414712011841	0.005559048585922	0.7989624721812929	0.424314	0.424314	chr5	77659130	0.3723126386966402	chr5:77659130:G:C
chr5:77659868	['T', 'A']	98663	40087.46937720472	-720.8196685759376	0.0040319243843585	0.0053106775321209	0.7592109217650581	0.447728	0.447728	chr5	77659868	0.3489857448722019	chr5:77659868:T:A
chr5:77660376	['T', 'C']	98663	2999.0607940320897	-51.65298325370152	-0.0010658837089724	0.017357026827573	-0.0614093484766158	0.951033	0.951033	chr5	77660376	0.0218044131685261	chr5:77660376:T:C
chr5:77661629	['G', 'T']	98663	34018.55111309354	-1000.2290826492574	0.0056144815053515	0.0056348113318678	0.9963921016483042	0.319062	0.319062	chr5	77661629	0.4961249168125408	chr5:77661629:G:T
chr5:77661692	['A', 'C']	98663	8454.685540519995	-221.37689350943708	0.0001866351634014	0.0104637290638811	0.0178363910477833	0.985769	0.985769	chr5	77661692	0.0062248434552121	chr5:77661692:A:C
chr5:77663471	['G', 'A']	98663	15820.084480486574	-551.5199593794197	-0.0147119484213874	0.0078556460875697	-1.8727865610782348	0.0611008	0.0611008	chr5	77663471	1.21395310345121	chr5:77663471:G:A
chr5:77664330	['A', 'G']	98663	3046.64640370752	-44.05428748643924	0.0004423588770637	0.0172892877963343	0.0255857200293451	0.979588	0.979588	chr5	77664330	0.0089565436429783	chr5:77664330:A:G
chr5:77664769	['C', 'T']	98663	180685.8194027732	-6033.103297177193	0.0119166390393489	0.0076700916492395	1.553650149738492	0.120271	0.120271	chr5	77664769	0.9198390780488862	chr5:77664769:C:T
chr5:77664848	['T', 'C']	98663	8766.6851776691	-218.48454305242345	-0.001579472535029	0.0103068986631004	-0.1532442092094763	0.878206	0.878206	chr5	77664848	0.0564036000738196	chr5:77664848:T:C
chr5:77665178	['A', 'C']	98663	177775.21658523733	-6455.440680460933	0.0067448084390796	0.0072360747402064	0.9321087303870508	0.351283	0.351283	chr5	77665178	0.4543428669595719	chr5:77665178:A:C
chr5:77665643	['C', 'A']	98663	180663.66223735825	-6060.513776646526	0.0106874119216294	0.0076689299159542	1.393598851307225	0.163442	0.163442	chr5	77665643	0.7866363319871517	chr5:77665643:C:A
chr5:77665956	['G', 'A']	98663	177751.80160548133	-6466.163005044485	0.0062138129875522	0.0072330804927314	0.8590825159206438	0.390297	0.390297	chr5	77665956	0.4086047868905498	chr5:77665956:G:A
chr5:77666449	['T', 'G']	98663	177812.61555303278	-6464.679358008889	0.006019626301924	0.0072392234954822	0.8315292801335351	0.405677	0.405677	chr5	77666449	0.3918196140758979	chr5:77666449:T:G
chr5:77667388	['T', 'C']	98663	180422.45806556247	-6078.921633085563	0.012494167362298	0.0076147047387461	1.640794724281763	0.100843	0.100843	chr5	77667388	0.9963542428838738	chr5:77667388:T:C
chr5:77667849	['G', 'A']	98663	180419.8005291113	-6077.799104141537	0.0122918429214813	0.0076137543708211	1.6144259878659113	0.106438	0.106438	chr5	77667849	0.9729032945596215	chr5:77667849:G:A
chr5:77668468	['C', 'T']	98663	17377.0567521818	-869.8203946959742	-0.0125001953468508	0.0075052215688234	-1.6655331534483224	0.0958096	0.0958096	chr5	77668468	1.0185909729867615	chr5:77668468:C:T
chr5:77669145	['A', 'G']	98663	180810.32605191937	-6060.97189570904	0.0095795065838541	0.0077001175104888	1.2440727782147811	0.213476	0.213476	chr5	77669145	0.6706509433717416	chr5:77669145:A:G
chr5:77669292	['T', 'C']	98663	71690.53240473219	-2391.0619704613896	0.0024698455061673	0.0044261834884391	0.5580079345147803	0.57684	0.57684	chr5	77669292	0.2389446318237283	chr5:77669292:T:C
chr5:77670366	['C', 'T']	98663	2826.2578101242725	-82.98462699669771	0.0059684619075213	0.0178996599946803	0.3334399597140476	0.738803	0.738803	chr5	77670366	0.1314713497223207	chr5:77670366:C:T
chr5:77670380	['T', 'G']	98663	67619.6262782015	-3366.0177862988976	-0.0059598596128222	0.0044829443366129	-1.3294520666132523	0.183702	0.183702	chr5	77670380	0.7358861154185491	chr5:77670380:T:G
chr5:77671322	['G', 'A']	98663	98947.0431838456	-3054.5310179827643	0.0084326213385763	0.0042557879972236	1.9814476999506383	0.0475439	0.0475439	chr5	77671322	1.3229051962088294	chr5:77671322:G:A
chr5:77671621	['G', 'A']	98663	182021.5346442327	-6146.605746290918	0.0148413451477397	0.0079795873631237	1.859913861752605	0.0629007	0.0629007	chr5	77671621	1.201344521415689	chr5:77671621:G:A
chr5:77671785	['T', 'C']	98663	8652.227726586178	-207.43503588330324	-0.0017847721890404	0.0103635870038595	-0.1722156805723558	0.863268	0.863268	chr5	77671785	0.0638543574103941	chr5:77671785:T:C
chr5:77671836	['C', 'T']	98663	181825.05734007724	-6146.223557256408	0.0155030368039259	0.0079373257316691	1.953181377207496	0.0508009	0.0508009	chr5	77671836	1.29412859359066	chr5:77671836:C:T
chr5:77672332	['C', 'T']	98663	181747.8947555141	-6153.163917855173	0.0155420667726089	0.0079207379583209	1.962199337282918	0.0497421	0.0497421	chr5	77672332	1.3032758837391822	chr5:77672332:C:T
chr5:77673557	['T', 'G']	98663	68624.82431117327	-3417.4659516604383	-0.0059379091162684	0.0044691763487614	-1.328636118356353	0.183971	0.183971	chr5	77673557	0.7352506309718984	chr5:77673557:T:G
chr5:77674754	['C', 'T']	98663	66954.92969454892	-3581.248489888251	-0.0064792094498556	0.0045224825234868	-1.4326665534265506	0.151956	0.151956	chr5	77674754	0.8182821470783046	chr5:77674754:C:T
chr5:77675169	['G', 'A']	98663	19255.14676843856	-624.1599112018105	0.0172328093164455	0.0072054594804718	2.3916322565062904	0.0167755	0.0167755	chr5	77675169	1.7753245266579365	chr5:77675169:G:A
chr5:77675388	['A', 'G']	98663	100793.62625463832	-3127.2881745347668	0.0079112973472047	0.0042574303842643	1.8582329323446365	0.0631389	0.0631389	chr5	77675388	1.1997029886156656	chr5:77675388:A:G
chr5:77676180	['G', 'A']	98663	8604.174415422507	-197.0263453515772	-0.0021014421922244	0.0103928767742767	-0.2022002413639374	0.839761	0.839761	chr5	77676180	0.0758442986407936	chr5:77676180:G:A
chr5:77676208	['G', 'A']	98663	181754.0530220866	-6160.354663501508	0.0142008291472797	0.0079193451094822	1.7931822582496486	0.0729468	0.0729468	chr5	77676208	1.136993754803072	chr5:77676208:G:A
chr5:77676400	['T', 'G']	98663	102855.77945132134	-3206.849088886004	0.0085528239821479	0.0043556634613035	1.9636099203101112	0.0495782	0.0495782	chr5	77676400	1.3047092448989377	chr5:77676400:T:G
chr5:77676681	['G', 'A']	98663	100687.36932434488	-3119.3069157314053	0.0079082006215982	0.0042573490000261	1.857541071110123	0.0632372	0.0632372	chr5	77676681	1.1990273678902137	chr5:77676681:G:A
chr5:77677796	['C', 'T']	98663	68567.03450582869	-3410.0046564100585	-0.0059927442250271	0.0044700588220539	-1.3406410214247568	0.18004	0.18004	chr5	77677796	0.7446309957335587	chr5:77677796:C:T
chr5:77678498	['A', 'G']	98663	181683.52436651124	-6169.136123521522	0.0141339517020207	0.0079132156432194	1.7861198707672925	0.0740829	0.0740829	chr5	77678498	1.1302820253900216	chr5:77678498:A:G
chr5:77678956	['T', 'C']	98663	103447.30926842122	-3231.267972454472	0.0083200467732461	0.0042616432262348	1.95230955093276	0.0509043	0.0509043	chr5	77678956	1.2932455302880852	chr5:77678956:T:C
chr5:77679300	['G', 'A']	98663	68516.27784592613	-3408.279622734744	-0.0059383659868816	0.0044710824731268	-1.3281718739418988	0.184124	0.184124	chr5	77679300	0.7348895988494417	chr5:77679300:G:A
chr5:77680214	['A', 'G']	98663	84074.07773948304	-2595.6660672291896	0.0026495383600481	0.0043012043488145	0.615999181898519	0.537896	0.537896	chr5	77680214	0.2693016852857077	chr5:77680214:A:G
chr5:77680500	['G', 'A']	98663	9543.99365533766	382.1301825977502	0.0026318813122092	0.0101884455958537	0.2583202008047594	0.79616	0.79616	chr5	77680500	0.0989996456613129	chr5:77680500:G:A
chr5:77680909	['C', 'T']	98663	18820.953799995943	-691.729206406186	0.0183309034677667	0.0072822821827601	2.517192139459071	0.011831	0.011831	chr5	77680909	1.926978545640261	chr5:77680909:C:T
chr5:77681017	['G', 'A']	98663	181841.37222149016	-6152.902501932324	0.0150712972819115	0.0079376468345702	1.898710990299108	0.0576054	0.0576054	chr5	77681017	1.239536803377511	chr5:77681017:G:A
chr5:77681296	['T', 'C']	98663	66817.19007552331	-3611.211031172655	-0.0068548433082516	0.0045261568437511	-1.5144953091308584	0.129903	0.129903	chr5	77681296	0.886380819147133	chr5:77681296:T:C
chr5:77681303	['A', 'T']	98663	66793.50876872857	-3611.094050825672	-0.0068543661282692	0.0045263486475402	-1.5143257097515346	0.129946	0.129946	chr5	77681303	0.8862370844174069	chr5:77681303:A:T
chr5:77682126	['C', 'T']	98663	108772.5331257797	-3824.474603098769	0.0023531429578309	0.0042847630362129	0.549188587080129	0.582877	0.582877	chr5	77682126	0.2344230813594997	chr5:77682126:C:T
chr5:77682182	['G', 'C']	98663	66789.56976885645	-3484.979973413381	-0.0060227044913987	0.0045204249564784	-1.3323314841821108	0.182754	0.182754	chr5	77682182	0.7381331087125569	chr5:77682182:G:C
chr5:77682610	['A', 'G']	98663	40716.51699108172	-469.0758776795877	0.0093181242023712	0.0053153991012798	1.7530431910799849	0.0795977	0.0795977	chr5	77682610	1.0990994811535328	chr5:77682610:A:G
chr5:77682631	['G', 'A']	98663	9124.843683519404	-122.1476132767947	-0.0023661503539772	0.01015702181005	-0.2329571008340259	0.815795	0.815795	chr5	77682631	0.0884189607976248	chr5:77682631:G:A
chr5:77683038	['G', 'A']	98663	21044.279767274496	-780.7215321098535	0.0178812407199894	0.006924010205273	2.5824977418969883	0.00981023	0.00981023	chr5	77683038	2.0083208105038537	chr5:77683038:G:A
chr5:77683392	['A', 'G']	98663	179213.26567267053	-5920.102302761461	0.0116670457930739	0.0073618787077928	1.584791906544708	0.113017	0.113017	chr5	77683392	0.9468562250927822	chr5:77683392:A:G
chr5:77683607	['C', 'T']	98663	42550.33157958761	-561.4549175797105	0.009517714475221	0.0052038229110942	1.8289850822805216	0.0674049	0.0674049	chr5	77683607	1.171308531274615	chr5:77683607:C:T
chr5:77684191	['G', 'A']	98663	78212.23258313062	-3369.377245291628	-0.0074981766563943	0.0043252923486543	-1.7335652834489057	0.0829984	0.0829984	chr5	77684191	1.0809302796464404	chr5:77684191:G:A
chr5:77684419	['G', 'A']	98663	78235.96069107464	-3371.2284882945105	-0.0076076282934254	0.0043252154814617	-1.7589015682645952	0.0785973	0.0785973	chr5	77684419	1.1045923727295692	chr5:77684419:G:A
chr5:77684854	['T', 'C']	98663	57719.77529194713	-3096.9607118831887	-0.0062416917261138	0.0046846114777215	-1.332381939419571	0.182738	0.182738	chr5	77684854	0.7381711325911363	chr5:77684854:T:C
chr5:77685400	['T', 'C']	98663	57636.84178889643	-3102.464853870097	-0.0062869251502265	0.0046870762966491	-1.34133194177386	0.179816	0.179816	chr5	77685400	0.745171667427297	chr5:77685400:T:C
chr5:77685624	['C', 'T']	98663	78058.19667477695	-3375.7115247244647	-0.0074580024434414	0.0043257427684187	-1.7240975348535816	0.0846934	0.0846934	chr5	77685624	1.0721504321163071	chr5:77685624:C:T
chr5:77685638	['A', 'G']	98663	57332.78413641387	-3154.360320049056	-0.0068132194084606	0.004696231830442	-1.4507842999350642	0.146843	0.146843	chr5	77685638	0.8331467514485147	chr5:77685638:A:G
chr5:77685790	['T', 'C']	98663	78095.95473163409	-3373.941714575315	-0.0074311070931105	0.0043255671931331	-1.7179497534814747	0.0858089	0.0858089	chr5	77685790	1.066467665293091	chr5:77685790:T:C
chr5:77685981	['T', 'C']	98663	20095.83313398341	-325.72908296263154	-0.0059833138941723	0.0070836770969762	-0.8446621454168739	0.398302	0.398302	chr5	77685981	0.3997875128555902	chr5:77685981:T:C
chr5:77686150	['A', 'C']	98663	77423.12501393887	-3369.343452837431	-0.0081033775881459	0.0043326100830906	-1.870322376752034	0.061442	0.061442	chr5	77686150	1.2115346560164708	chr5:77686150:A:C
chr5:77686293	['C', 'T']	98663	77395.98227047411	-3380.0115137781727	-0.0083242642195644	0.0043324102436876	-1.9213933472004388	0.054685	0.054685	chr5	77686293	1.2621317835494483	chr5:77686293:C:T
chr5:77686541	['G', 'T']	98663	77423.8335242653	-3396.293767461193	-0.0085174246678123	0.0043321278490448	-1.966106487298196	0.0492891	0.0492891	chr5	77686541	1.307249111823004	chr5:77686541:G:T
chr5:77686716	['T', 'C']	98663	77456.18738212567	-3389.609891512019	-0.0083936408824765	0.0043328222981225	-1.937222508782256	0.052721	0.052721	chr5	77686716	1.2780163607364463	chr5:77686716:T:C
chr5:77686724	['T', 'C']	98663	77577.96814290521	-3399.987727588237	-0.0084985346075751	0.0043372378651895	-1.959434753575282	0.0500647	0.0500647	chr5	77686724	1.3004683818901952	chr5:77686724:T:C
chr5:77686746	['TTTC', 'T']	98663	22167.47146535296	-685.1512542760612	0.0174301076746277	0.0067681418182041	2.5753165555346884	0.0100163	0.0100163	chr5	77686746	1.999292676306828	chr5:77686746:TTTC:T
chr5:77687069	['C', 'G']	98663	77371.68403231853	-3404.523866377906	-0.0084317882051706	0.0043328000024058	-1.9460367892560824	0.0516532	0.0516532	chr5	77687069	1.2869027680593113	chr5:77687069:C:G
chr5:77687081	['C', 'A']	98663	77408.61439810216	-3397.760019763589	-0.0084945838733102	0.004332488281514	-1.9606709404282	0.0499202	0.0499202	chr5	77687081	1.3017236833672514	chr5:77687081:C:A
chr5:77687264	['C', 'T']	98663	77376.25345444595	-3391.4105558166416	-0.008185686595925	0.0043329047169599	-1.889191461765665	0.0588691	0.0588691	chr5	77687264	1.230112603698983	chr5:77687264:C:T
chr5:77687338	['C', 'T']	98663	56957.74157998258	-3111.14234254167	-0.0073781659475655	0.00470441864206	-1.568348080589753	0.116803	0.116803	chr5	77687338	0.9325460025428508	chr5:77687338:C:T
chr5:77687400	['C', 'T']	98663	78012.1125884629	-3427.340349197803	-0.0087792361010342	0.004352618737229	-2.017000943809584	0.0436981	0.0436981	chr5	77687400	1.3595374458088547	chr5:77687400:C:T
chr5:77687459	['G', 'A']	98663	9043.641633554978	-207.4035259612472	-0.003096573643123	0.010153117564239	-0.3049874704523956	0.760376	0.760376	chr5	77687459	0.1189715993711096	chr5:77687459:G:A
chr5:77688070	['T', 'C']	98663	77425.4796841102	-3387.9839885583942	-0.0083509752054679	0.0043324480949606	-1.9275418937347668	0.053915	0.053915	chr5	77688070	1.2682903904544878	chr5:77688070:T:C
chr5:77688212	['A', 'G']	98663	77388.3342963729	-3393.665229590872	-0.0083008646366013	0.004332601739155	-1.9159076084893445	0.0553797	0.0553797	chr5	77688212	1.2566494012213123	chr5:77688212:A:G
chr5:77688263	['G', 'T']	98663	77373.97914829344	-3392.743266266318	-0.0082582056667055	0.0043326280274572	-1.9060500034553312	0.0566466	0.0566466	chr5	77688263	1.2468261519179946	chr5:77688263:G:T
chr5:77688558	['T', 'C']	98663	78099.95590769922	-3459.268494324365	-0.0086964369824567	0.0043270279443232	-2.0097945043007712	0.0444557	0.0444557	chr5	77688558	1.35207254695833	chr5:77688558:T:C
chr5:77688948	['T', 'G']	98663	78115.16864196284	-3457.746067443795	-0.0086746278534459	0.0043273653320409	-2.004597991580866	0.0450088	0.0450088	chr5	77688948	1.34670256582903	chr5:77688948:T:G
chr5:77689316	['T', 'G']	98663	57407.09251315751	-3046.6698597186696	-0.0071879857002041	0.0046897189229192	-1.532711409435552	0.12535	0.12535	chr5	77689316	0.9018756617057648	chr5:77689316:T:G
chr5:77689789	['C', 'T']	98663	20193.005323517795	-331.7850024766295	-0.006548018048263	0.0070653162115074	-0.9267834378874908	0.354041	0.354041	chr5	77689789	0.4509464412434354	chr5:77689789:C:T
chr5:77690028	['A', 'G']	98663	22149.040853565817	-693.422309671625	0.017075989888225	0.0067719481034719	2.521577192753476	0.0116846	0.0116846	chr5	77690028	1.9323861502607296	chr5:77690028:A:G
chr5:77690432	['C', 'T']	98663	77432.51945641708	-3382.9229935707085	-0.0082231802075081	0.004332486518221	-1.8980278814311784	0.0576953	0.0576953	chr5	77690432	1.2388595640921474	chr5:77690432:C:T
chr5:77691022	['G', 'A']	98663	77400.39680849985	-3389.196134043257	-0.0082869717462135	0.00433270480533	-1.912655516253705	0.0557951	0.0557951	chr5	77691022	1.253403939707625	chr5:77691022:G:A
chr5:77691075	['A', 'G']	98663	9043.54996604397	-204.15550248695072	-0.0027871876262128	0.0101531373304147	-0.2745149145046606	0.78369	0.78369	chr5	77691075	0.1058556948583727	chr5:77691075:A:G
chr5:77691827	['A', 'G']	98663	100047.95453116272	-4086.502132278152	-0.0009396378519567	0.0042463245632869	-0.2212826264107874	0.824873	0.824873	chr5	77691827	0.0836129116257498	chr5:77691827:A:G
chr5:77691887	['C', 'T']	98663	20465.712079577366	-505.0751593363659	-0.0097453424102501	0.0070200070542329	-1.3882240195718691	0.165072	0.165072	chr5	77691887	0.7823265868023993	chr5:77691887:C:T
chr5:77692686	['CCTGT', 'C']	98663	21877.552181316896	-707.147392686254	0.0184053555698603	0.006807604370642	2.703646476465907	0.0068595	0.0068595	chr5	77692686	2.163707539563637	chr5:77692686:CCTGT:C
chr5:77692794	['A', 'G']	98663	21432.17226034688	-770.0267558920417	0.0194305951328218	0.0068692694273343	2.828626149893501	0.00467577	0.00467577	chr5	77692794	2.33014685982575	chr5:77692794:A:G
chr5:77692839	['T', 'C']	98663	20945.97217407172	-397.1038205576294	-0.0074801718988989	0.0069479646947176	-1.076599008136288	0.281662	0.281662	chr5	77692839	0.5502717412411122	chr5:77692839:T:C
chr5:77693990	['T', 'C']	98663	78209.68312264945	-3451.2846762256145	-0.0086076724947589	0.0043258496449451	-1.9898223935770112	0.0466133	0.0466133	chr5	77693990	1.3314901499947216	chr5:77693990:T:C
chr5:77694131	['A', 'T']	98663	78156.84319211704	-3459.865570906711	-0.0086030114988825	0.0043261776493641	-1.9885941346275688	0.0467488	0.0467488	chr5	77694131	1.3302295326003832	chr5:77694131:A:T
chr5:77694254	['A', 'G']	98663	109420.96267423584	-4350.176547910139	-0.0020978247292333	0.0042767067457774	-0.4905233989458327	0.623765	0.623765	chr5	77694254	0.2049789975386536	chr5:77694254:A:G
chr5:77694267	['G', 'A']	98663	78154.84278661438	-3458.7321173920964	-0.0085995337071539	0.0043261316780852	-1.987811362912596	0.0468353	0.0468353	chr5	77694267	1.3294266935842949	chr5:77694267:G:A
chr5:77695108	['C', 'A']	98663	99622.19443853087	-4086.515455504539	-0.0013327665093144	0.0042435869008871	-0.3140660343342574	0.753472	0.753472	chr5	77695108	0.122932881997572	chr5:77695108:C:A
chr5:77695638	['C', 'T']	98663	9041.36655550938	-204.3900738505021	-0.002838687750935	0.0101541206600349	-0.279560175221051	0.779816	0.779816	chr5	77695638	0.1080078583498485	chr5:77695638:C:T
chr5:77696076	['G', 'T']	98663	78096.53799983782	-3459.811939596126	-0.0086938846680121	0.0043274831303786	-2.008993312297761	0.0445406	0.0445406	chr5	77696076	1.351243936944234	chr5:77696076:G:T
chr5:77696328	['T', 'C']	98663	14278.460231534982	-732.114449372482	0.0034057388150968	0.0082248911951322	0.4140770661030173	0.678819	0.678819	chr5	77696328	0.1682460103736976	chr5:77696328:T:C
chr5:77696587	['A', 'G']	98663	21442.129212116302	-770.0126629174425	0.0194407630793545	0.0068678632075989	2.830685832216973	0.00464577	0.00464577	chr5	77696587	2.3329422947948	chr5:77696587:A:G
chr5:77696732	['G', 'A']	98663	78091.24690557049	-3461.0395074921653	-0.0087058386137097	0.0043267808205303	-2.012082186460903	0.044214	0.044214	chr5	77696732	1.354440193093565	chr5:77696732:G:A
chr5:77697963	['T', 'TA']	98663	57220.957748907145	-3054.0902908638946	-0.0068460108122338	0.0046962304665794	-1.4577672158453931	0.144908	0.144908	chr5	77697963	0.8389076375795617	chr5:77697963:T:TA
chr5:77698672	['G', 'A']	98663	57153.48199476873	-3055.6874042838026	-0.0067141769241486	0.0046972963268983	-1.4293705265518275	0.152901	0.152901	chr5	77698672	0.8155896742144835	chr5:77698672:G:A
chr5:77698866	['G', 'A']	98663	56975.63422522793	-3088.3027900109314	-0.006960944585102	0.0047033118644444	-1.4800091479632982	0.138874	0.138874	chr5	77698866	0.8573790552953282	chr5:77698866:G:A
chr5:77699229	['A', 'G']	98663	57200.71178862205	-3054.195878389159	-0.0068618485572244	0.0046956977652806	-1.461305411936845	0.143935	0.143935	chr5	77699229	0.8418335878658751	chr5:77699229:A:G
chr5:77699391	['T', 'C']	98663	21439.345974879107	-772.0685182044481	0.0193270741374067	0.0068684811049096	2.813878911829815	0.00489573	0.00489573	chr5	77699391	2.310182541586248	chr5:77699391:T:C
chr5:77699649	['A', 'G']	98663	20923.120665362432	-402.99740898995327	-0.0076812647848737	0.006950456014115	-1.105145442151503	0.269099	0.269099	chr5	77699649	0.5700879161169176	chr5:77699649:A:G
chr5:77700991	['C', 'T']	98663	21437.12824905721	-764.402052950761	0.0197045279981171	0.006868651962451	2.86876203741812	0.00412169	0.00412169	chr5	77700991	2.384924675427305	chr5:77700991:C:T
chr5:77702238	['A', 'G']	98663	191523.7059539013	-6875.647696391044	-0.0011201820868746	0.0130646857736964	-0.0857412192132446	0.931672	0.931672	chr5	77702238	0.0307369563820784	chr5:77702238:A:G
chr5:77702959	['T', 'C']	98663	77398.61186358202	-3383.5245325537057	-0.0082811201074981	0.0043326344497596	-1.9113359789579127	0.0559643	0.0559643	chr5	77702959	1.252088924013533	chr5:77702959:T:C
chr5:77703151	['T', 'C']	98663	21441.390514130475	-767.6643420067743	0.0195884802024813	0.0068687251219099	2.851836382270968	0.00434765	0.00434765	chr5	77703151	2.3617454253002954	chr5:77703151:T:C
chr5:77703297	['CTGAG', 'C']	98663	77337.38020215539	-3380.3357032028894	-0.0080318979131664	0.0043332488285378	-1.8535510493350988	0.0638064	0.0638064	chr5	77703297	1.1951357578731383	chr5:77703297:CTGAG:C
chr5:77703413	['A', 'G']	98663	77343.11041613868	-3386.013897900772	-0.0081217541486007	0.0043329758917956	-1.874405570540803	0.0608775	0.0608775	chr5	77703413	1.2155431906411944	chr5:77703413:A:G
chr5:77703528	['T', 'C']	98663	17966.003040992582	-674.3019544967822	-0.0136165860667359	0.0073781810694168	-1.8455207236886235	0.0649648	0.0649648	chr5	77703528	1.1873218942271768	chr5:77703528:T:C
chr5:77703932	['CT', 'C']	98663	78062.65928005918	-3455.9860008967003	-0.0086124761213636	0.004327116511543	-1.990349947450919	0.0465552	0.0465552	chr5	77703932	1.3320318032931944	chr5:77703932:CT:C
chr5:77704970	['A', 'G']	98663	22193.599095765712	-690.9164558318877	0.0169602083662361	0.0067668268333616	2.5063754081335867	0.0121992	0.0121992	chr5	77704970	1.9136686485856904	chr5:77704970:A:G
chr5:77705281	['GA', 'G']	98663	56978.28259326847	-3086.008083547935	-0.0068767652437596	0.0047032147115111	-1.4621414639924366	0.143706	0.143706	chr5	77705281	0.8425250988630409	chr5:77705281:GA:G
chr5:77705359	['G', 'A']	98663	3018.152952624217	3.562231547088451	-0.0111352523922733	0.0174805739097907	-0.6370072544378278	0.524122	0.524122	chr5	77705359	0.2805676104212863	chr5:77705359:G:A
chr5:77706174	['G', 'A']	98663	23259.59322669585	-814.1335588604682	0.0196404454951184	0.0066257644262955	2.9642535157410435	0.00303491	0.00303491	chr5	77706174	2.517854183363985	chr5:77706174:G:A
chr5:77706406	['C', 'T']	98663	20213.0730476036	-326.7291544500057	-0.0063301451148227	0.0070630310851401	-0.8962363379853604	0.370129	0.370129	chr5	77706406	0.4316468861381643	chr5:77706406:C:T
chr5:77706672	['G', 'A']	98663	21447.82584890549	-766.2958618565141	0.0196615466081551	0.0068680064390965	2.86277346745492	0.00420039	0.00420039	chr5	77706672	2.3767103841295767	chr5:77706672:G:A
chr5:77707259	['A', 'C']	98663	9056.652288509298	-201.14938548520703	-0.0026049181276231	0.0101377512163055	-0.2569522640714856	0.797216	0.797216	chr5	77707259	0.0984239936619912	chr5:77707259:A:C
chr5:77707271	['G', 'A']	98663	20116.242772574307	-347.3900720798654	-0.0069154064757264	0.0070722677735513	-0.97782022643267	0.328166	0.328166	chr5	77707271	0.4839064165104782	chr5:77707271:G:A
chr5:77707470	['A', 'G']	98663	78022.51474166599	-3472.0967493637045	-0.0087151650781853	0.0043253461842852	-2.014905791783565	0.0439172	0.0439172	chr5	77707470	1.3573653567026172	chr5:77707470:A:G
chr5:77708206	['A', 'T']	98663	20941.54703956372	-402.863487841872	-0.0077535401317321	0.0069486842850999	-1.115828524309	0.264498	0.264498	chr5	77708206	0.5775776075314333	chr5:77708206:A:T
chr5:77708443	['C', 'G']	98663	17960.91268867781	-673.2915301435073	-0.0137030765638891	0.0073786010889811	-1.857137470726355	0.0632946	0.0632946	chr5	77708443	1.1986333403813776	chr5:77708443:C:G
chr5:77708450	['A', 'T']	98663	56930.27140105433	-3120.64769647187	-0.0075483870758037	0.0047044844963579	-1.6045088641799905	0.108605	0.108605	chr5	77708450	0.9641501800655586	chr5:77708450:A:T
chr5:77709659	['T', 'G']	98663	20806.37413200604	-427.8154073100278	-0.0084748020467953	0.0069682732176181	-1.21619830080258	0.223912	0.223912	chr5	77709659	0.6499226308777325	chr5:77709659:T:G
chr5:77709928	['T', 'C']	98663	75987.86316589793	-2626.837951318334	0.0007264557901816	0.0043867865800939	0.1656008964461746	0.868471	0.868471	chr5	77709928	0.0612446789442877	chr5:77709928:T:C
chr5:77710572	['G', 'A']	98663	77375.09555819165	-3394.071437713367	-0.0083444087703413	0.004333732647762	-1.9254553634383444	0.0541753	0.0541753	chr5	77710572	1.2661986750615115	chr5:77710572:G:A
chr5:77712428	['A', 'G']	98663	109377.36646321672	-4347.288296191394	-0.0021632308247995	0.0042761956586995	-0.5058774194297453	0.612944	0.612944	chr5	77712428	0.2125792018305919	chr5:77712428:A:G
chr5:77713085	['G', 'A']	98663	56979.01529851879	-3102.1055448373977	-0.0072412101494183	0.0047034514825497	-1.539552427889154	0.123673	0.123673	chr5	77713085	0.9077251041777455	chr5:77713085:G:A
chr5:77713659	['G', 'A']	98663	20220.67490133615	-325.30740703738024	-0.0062680637667189	0.0070644816377759	-0.8872644998044447	0.374939	0.374939	chr5	77713659	0.4260393832544397	chr5:77713659:G:A
chr5:77713942	['A', 'T']	98663	21432.82402432843	-775.1795691944782	0.0192005275855373	0.006868604557914	2.7954044265679068	0.00518448	0.00518448	chr5	77713942	2.285294796547008	chr5:77713942:A:T
chr5:77714711	['C', 'T']	98663	56998.219714482686	-3085.6644630100104	-0.0069990104281701	0.0047037967297162	-1.4879491675211822	0.136767	0.136767	chr5	77714711	0.8640186792737036	chr5:77714711:C:T
chr5:77715241	['T', 'C']	98663	20806.53061803733	-428.1736656701681	-0.0083721947305816	0.0069686389698005	-1.2014103136729544	0.229595	0.229595	chr5	77715241	0.6390375740094907	chr5:77715241:T:C
chr5:77716532	['G', 'A']	98663	20806.741530663967	-430.4730393162527	-0.0085542351437823	0.0069686358203371	-1.2275336757902942	0.219625	0.219625	chr5	77716532	0.6583182254966486	chr5:77716532:G:A
chr5:77716813	['A', 'C']	98663	77416.90853979967	-3386.266036293726	-0.0083636953287297	0.0043325090695486	-1.9304507375448008	0.0535539	0.0535539	chr5	77716813	1.271208896693838	chr5:77716813:A:C
chr5:77717458	['A', 'T']	98663	99592.16951695476	-4074.825179383505	-0.0012386872152163	0.0042437723657505	-0.2918835197696295	0.770376	0.770376	chr5	77717458	0.1132972555173772	chr5:77717458:A:T
chr5:77718508	['C', 'T']	98663	191476.94071679068	-6888.437901807643	-0.0028585613991246	0.0130085664167078	-0.219744536604218	0.826071	0.826071	chr5	77718508	0.0829826238865645	chr5:77718508:C:T
chr5:77718611	['C', 'T']	98663	99576.21288523922	-4077.820861244029	-0.0012969134698927	0.0042438158862305	-0.3056007858636532	0.759909	0.759909	chr5	77718611	0.1192384118824848	chr5:77718611:C:T
chr5:77719020	['A', 'C']	98663	108645.7200596071	-4279.149564567372	-0.0017899319502229	0.004270979721144	-0.41909165275631	0.67515	0.67515	chr5	77719020	0.1705997280058398	chr5:77719020:A:C
chr5:77721525	['CAAT', 'C']	98663	9034.373519990268	-201.92341064839016	-0.0027342341139918	0.010157912773236	-0.2691728286145515	0.787797	0.787797	chr5	77721525	0.1035856773551665	chr5:77721525:CAAT:C
chr5:77721798	['A', 'T']	98663	57709.54747396917	-3167.1645225102925	-0.0076860894905196	0.0046873648101424	-1.639746382421227	0.101061	0.101061	chr5	77721798	0.9954164087265908	chr5:77721798:A:T
chr5:77722035	['T', 'C']	98663	21439.04213930197	-761.2026212490928	0.0198809167279634	0.0068679536019024	2.894736610109939	0.0037956	0.0037956	chr5	77722035	2.4207195620366524	chr5:77722035:T:C
chr5:77722563	['C', 'G']	98663	100311.51796577177	-4140.296502012997	-0.0016162197914662	0.0042460516402935	-0.3806406347320047	0.703471	0.703471	chr5	77722563	0.1527538012847739	chr5:77722563:C:G
chr5:77722758	['G', 'T']	98663	20213.20918248313	-328.8487500916523	-0.0063617940048143	0.0070648917632675	-0.9004800381926807	0.367867	0.367867	chr5	77722758	0.4343091693874283	chr5:77722758:G:T
chr5:77724084	['T', 'G']	98663	57420.71368465872	-3219.8080518351685	-0.0081452524559641	0.0046961245342601	-1.7344626183869778	0.0828392	0.0828392	chr5	77724084	1.0817641038546733	chr5:77724084:T:G
chr5:77726407	['C', 'T']	98663	21435.476152341173	-764.7500029857497	0.0196185648950068	0.0068687168891011	2.8562197586184155	0.00428808	0.00428808	chr5	77726407	2.367737120881878	chr5:77726407:C:T
chr5:77726957	['G', 'C']	98663	20207.096185233622	-338.4574251718096	-0.006947291150667	0.0070629364206523	-0.9836264602854018	0.325302	0.325302	chr5	77726957	0.4877132666096506	chr5:77726957:G:C
chr5:77727098	['T', 'A']	98663	21441.213930802296	-767.2990101480029	0.0196424316219744	0.0068691048341471	2.859532951707137	0.00424354	0.00424354	chr5	77727098	2.3722716997681337	chr5:77727098:T:A
chr5:77727747	['C', 'T']	98663	22150.36757967724	-680.3840409450914	0.017717656722378	0.0067726388107195	2.616064021358248	0.00889634	0.00889634	chr5	77727747	2.050788627594057	chr5:77727747:C:T
chr5:77728550	['C', 'A']	98663	77352.81624915099	-3398.199808419906	-0.0084319537954498	0.0043329064038499	-1.9460272181180065	0.0516543	0.0516543	chr5	77728550	1.2868935194775508	chr5:77728550:C:A
chr5:77728553	['A', 'T']	98663	22151.91877344146	-681.7275142339428	0.017594727469367	0.0067724279636251	2.5979940375695056	0.00937841	0.00937841	chr5	77728553	2.0278707849427287	chr5:77728553:A:T
chr5:77729923	['G', 'A']	98663	77453.28022908115	-3403.484296615381	-0.0087314376038631	0.0043320879781193	-2.01552638080392	0.0438522	0.0438522	chr5	77729923	1.3580086138397176	chr5:77729923:G:A
chr5:77729984	['A', 'G']	98663	191536.88264866563	-6895.759811746028	-0.0036920670324629	0.0130826423244411	-0.2822111115554507	0.777782	0.777782	chr5	77729984	0.1091421118328511	chr5:77729984:A:G
chr5:77730341	['G', 'A']	98663	22153.919036999487	-681.8743717455178	0.0175734327507739	0.006772650295958	2.594764528335647	0.00946697	0.00946697	chr5	77730341	2.0237889991216744	chr5:77730341:G:A
chr5:77730379	['G', 'A']	98663	77367.17220892975	-3398.628395868397	-0.0084466318634758	0.0043332388930514	-1.949265219838317	0.0512666	0.0512666	chr5	77730379	1.2901654840068697	chr5:77730379:G:A
chr5:77730396	['C', 'A']	98663	17950.547131749947	-668.9831341775738	-0.0133523557355022	0.0073812115131343	-1.8089653320112435	0.0704594	0.0704594	chr5	77730396	1.1520610593920544	chr5:77730396:C:A
chr5:77730813	['A', 'G']	98663	77423.8335242653	-3387.225156620752	-0.0083628181018802	0.0043325597561679	-1.930225680090077	0.0535817	0.0535817	chr5	77730813	1.2709835115395496	chr5:77730813:A:G
chr5:77731798	['A', 'G']	98663	77407.15085997073	-3386.447050493557	-0.0083734804794312	0.0043339581430228	-1.932063071008568	0.0533546	0.0533546	chr5	77731798	1.2728281316566536	chr5:77731798:A:G
chr5:77732560	['A', 'C']	98663	56176.531002990334	-3035.613604376904	-0.0070692102435752	0.0047629051374668	-1.4842223474001524	0.137753	0.137753	chr5	77732560	0.8608989342601452	chr5:77732560:A:C
chr5:77733211	['G', 'A']	98663	77373.70533261704	-3394.9809848450136	-0.0083474956059911	0.0043329612917489	-1.9265105418520208	0.0540435	0.0540435	chr5	77733211	1.2672565326798924	chr5:77733211:G:A
chr5:77733284	['G', 'A']	98663	22156.368492012	-683.3056801281979	0.0174863709439166	0.0067720544775521	2.582136780186879	0.00982049	0.00982049	chr5	77733284	2.007866842255104	chr5:77733284:G:A
chr5:77734401	['G', 'A']	98663	22168.34812532309	-687.9201673016189	0.0172534049153414	0.0067702036715617	2.5484321820057305	0.0108223	0.0108223	chr5	77734401	1.965680431359016	chr5:77734401:G:A
chr5:77734457	['T', 'C']	98663	77425.54242494902	-3390.4112670817804	-0.0084544332896039	0.004332969203721	-1.9511870249028145	0.0510376	0.0510376	chr5	77734457	1.2921097561376578	chr5:77734457:T:C
chr5:77734582	['T', 'C']	98663	99596.17970682452	-4070.797869561882	-0.0011718274060914	0.0042437805253552	-0.2761281831353269	0.78245	0.78245	chr5	77734582	0.1065434051142754	chr5:77734582:T:C
chr5:77734859	['C', 'T']	98663	75885.5358848279	-2637.1581580959783	0.0010102481480868	0.0043890875514006	0.2301727036100015	0.817958	0.817958	chr5	77734859	0.0872689956398377	chr5:77734859:C:T
chr5:77734952	['T', 'C']	98663	22156.796563782875	-685.7909607437965	0.0173868550666262	0.0067718210703291	2.5675301940281754	0.010244	0.010244	chr5	77734952	1.989530430203608	chr5:77734952:T:C
chr5:77735615	['A', 'G']	98663	9046.55014849428	-204.81148504331307	-0.0029073813516144	0.0101508712374323	-0.2864169275335841	0.774559	0.774559	chr5	77735615	0.110945495401856	chr5:77735615:A:G
chr5:77735661	['G', 'A']	98663	77376.25345444595	-3393.1095269921784	-0.0082958908705479	0.0043328966553172	-1.9146292954777493	0.0555427	0.0555427	chr5	77735661	1.25537301247557	chr5:77735661:G:A
chr5:77737043	['A', 'G']	98663	21443.95610923024	-776.1647274764125	0.0190886065353576	0.0068673301846742	2.779625563651696	0.00544319	0.00544319	chr5	77737043	2.2641465059343697	chr5:77737043:A:G
chr5:77737572	['C', 'G']	98663	22151.245142063603	-690.2175883236811	0.0172391192481909	0.006771944305701	2.5456676059308267	0.0109084	0.0109084	chr5	77737572	1.9622389452988256	chr5:77737572:C:G
chr5:77737811	['TTAAC', 'T']	98663	20216.30295411691	-336.68058525775206	-0.006808374369714	0.0070625973849539	-0.9640043171961746	0.335046	0.335046	chr5	77737811	0.4748955625909148	chr5:77737811:TTAAC:T
chr5:77738972	['A', 'C']	98663	20407.102546427705	-334.1272180857976	-0.0063446599944465	0.007031516381695	-0.9023174589997972	0.36689	0.36689	chr5	77738972	0.4354641252677763	chr5:77738972:A:C
chr5:77739619	['A', 'G']	98663	9044.641704508596	-202.9428129918925	-0.002387319610129	0.0101526715554092	-0.2351420113513977	0.814099	0.814099	chr5	77739619	0.0893227787233906	chr5:77739619:A:G
chr5:77739734	['T', 'G']	98663	9055.82606888722	-206.83358045867263	-0.0025116199624039	0.0101471343851401	-0.2475201241132749	0.804506	0.804506	chr5	77739734	0.0944707125877303	chr5:77739734:T:G
chr5:77741016	['A', 'G']	98663	111902.87870125395	-4377.796286783529	-0.0011569216301806	0.0042860658744803	-0.2699262363345932	0.787218	0.787218	chr5	77741016	0.1039049841761801	chr5:77741016:A:G
chr5:77741521	['C', 'A']	98663	20193.25135831001	-339.8999621079362	-0.0070347441251567	0.007065191113294	-0.9956905641122696	0.319403	0.319403	chr5	77741521	0.4956610090575014	chr5:77741521:C:A
chr5:77741848	['A', 'G']	98663	20106.763070371107	-363.717641686809	-0.0076441118183455	0.0070801372959306	-1.0796558737270572	0.280298	0.280298	chr5	77741848	0.5523800010340864	chr5:77741848:A:G
chr5:77743221	['T', 'C']	98663	22150.8166676804	-691.6139742134011	0.0170264723654609	0.00677221839655	2.514164689983213	0.011933	0.011933	chr5	77743221	1.923250359376	chr5:77743221:T:C
chr5:77745048	['A', 'G']	98663	99600.24698642494	-4080.1704627930817	-0.0013837837673141	0.0042438956419388	-0.3260645133776133	0.744376	0.744376	chr5	77745048	0.1282076377384669	chr5:77745048:A:G
chr5:77746888	['A', 'G']	98663	88880.06759786163	-2325.6292675923314	0.0016871123751924	0.0042712353377475	0.3949940103469357	0.692848	0.692848	chr5	77746888	0.1593620323460616	chr5:77746888:A:G
chr5:77747807	['T', 'C']	98663	5848.59278481141	303.3432980115098	0.0036662273498199	0.013012221353234	0.2817526116637044	0.778134	0.778134	chr5	77747807	0.1089456080881271	chr5:77747807:T:C
chr5:77748247	['T', 'C']	98663	9044.916748603691	-199.1734082163016	-0.0022473063376187	0.0101526936509389	-0.2213507483711908	0.82482	0.82482	chr5	77748247	0.0836408169481932	chr5:77748247:T:C
chr5:77748607	['A', 'G']	98663	31207.163005686587	-883.7881031923688	0.0121817266985104	0.0058421269541102	2.0851526839792425	0.037058	0.037058	chr5	77748607	1.4311180230204137	chr5:77748607:A:G
chr5:77749249	['G', 'A']	98663	31648.2077078244	-918.5004659792878	0.0115050561820117	0.0058117760032199	1.97961108198896	0.04775	0.04775	chr5	77749249	1.3210266240802349	chr5:77749249:G:A
chr5:77749395	['A', 'C']	98663	88521.14972882558	-2287.175145206883	0.0016562406876531	0.0042721432471739	0.3876837905069775	0.698251	0.698251	chr5	77749395	0.1559884336517752	chr5:77749395:A:C
chr5:77749492	['T', 'A']	98663	88502.38210162483	-2285.217685796284	0.0016826019348996	0.0042717443609322	0.3938910648043708	0.693662	0.693662	chr5	77749492	0.1588520962491209	chr5:77749492:T:A
chr5:77750713	['T', 'A']	98663	31228.70233143279	-888.021954406771	0.0119927392655258	0.0058433506580421	2.052373709426525	0.040136	0.040136	chr5	77750713	1.396465911980305	chr5:77750713:T:A
chr5:77751101	['T', 'A']	98663	88909.06421757373	-2296.853816965865	0.0020147075250372	0.0042771643563988	0.4710381358208036	0.637615	0.637615	chr5	77751101	0.1954414746411134	chr5:77751101:T:A
chr5:77751134	['C', 'T']	98663	22767.04104011185	-709.1212522622696	0.0173045681714336	0.0067927966160406	2.5474880449931887	0.0108517	0.0108517	chr5	77751134	1.9645022210056768	chr5:77751134:C:T
chr5:77751402	['A', 'C']	98663	119963.61320802532	-3186.3859058535445	0.0085569159959027	0.004333278970161	1.9746976954000863	0.0483052	0.0483052	chr5	77751402	1.3160061154234748	chr5:77751402:A:C
chr5:77751584	['T', 'A']	98663	9041.015977129184	-198.3175811253523	-0.0022216159275264	0.010155190333556	-0.2187665474063596	0.826832	0.826832	chr5	77751584	0.0825827236817972	chr5:77751584:T:A
chr5:77751649	['G', 'C']	98663	88746.18566431795	-2304.2301227576463	0.0017473090797052	0.0042705011130058	0.409157856061394	0.682425	0.682425	chr5	77751649	0.165945071577974	chr5:77751649:G:C
chr5:77753784	['A', 'T']	98663	9046.283642003466	-200.30855919427827	-0.0024441631335285	0.0101510705156725	-0.2407788547774287	0.809727	0.809727	chr5	77753784	0.0916613791188921	chr5:77753784:A:T
chr5:77753790	['G', 'A']	98663	56987.43992173404	-3112.2258324637246	-0.0074176153541887	0.0047017071860691	-1.5776429838435495	0.114651	0.114651	chr5	77753790	0.9406221529481033	chr5:77753790:G:A
chr5:77755394	['A', 'T']	98663	177114.49321276153	-6251.278812894101	0.0072015155261859	0.0070651485785721	1.0193013559583712	0.308062	0.308062	chr5	77755394	0.5113618693822464	chr5:77755394:A:T
chr5:77755786	['C', 'T']	98663	88742.08948339484	-2299.9394929526416	0.0018117831149707	0.0042704922183461	0.4242562735947133	0.67138	0.67138	chr5	77755786	0.1730316002625825	chr5:77755786:C:T
chr5:77755812	['A', 'C']	98663	119956.20106463866	-3181.202465658818	0.0086251242289502	0.0043337547765553	1.9902197225394893	0.0465695	0.0465695	chr5	77755812	1.3318984249061492	chr5:77755812:A:C
chr5:77756353	['AC', 'A']	98663	9042.733221833663	-201.4754464800289	-0.0025870083228923	0.0101536411976155	-0.2547862655910934	0.798889	0.798889	chr5	77756353	0.0975135586538759	chr5:77756353:AC:A
chr5:77756920	['G', 'A']	98663	88761.18992244129	-2297.553650167464	0.0019509982857671	0.0042703753190701	0.4568681064295672	0.647767	0.647767	chr5	77756920	0.1885811805662801	chr5:77756920:G:A
chr5:77757606	['G', 'A']	98663	119949.58900568666	-3177.046168474939	0.0087019619788497	0.0043329893301713	2.008304501988133	0.0446137	0.0446137	chr5	77757606	1.350531757414107	chr5:77757606:G:A
chr5:77757697	['G', 'A']	98663	22146.57126783977	-681.1819499894053	0.0176100417191656	0.0067726424819369	2.600172940788295	0.00931907	0.00931907	chr5	77757697	2.0306274260602746	chr5:77757697:G:A
chr5:77757813	['T', 'C']	98663	88766.79333137334	-2297.15874066694	0.0019198021833826	0.0042701874983466	0.4495826434145886	0.653012	0.653012	chr5	77757813	0.1850788378889414	chr5:77757813:T:C
chr5:77757850	['T', 'C']	98663	56972.703845257056	-3103.783795919845	-0.0072529518515372	0.004703273647578	-1.542107135372021	0.123051	0.123051	chr5	77757850	0.9099148525607952	chr5:77757850:T:C
chr5:77758060	['G', 'A']	98663	88758.99617852471	-2296.011429729123	0.0019293344370914	0.0042701432916582	0.4518196007287227	0.6514	0.6514	chr5	77758060	0.1861522457711457	chr5:77758060:G:A
chr5:77758257	['A', 'G']	98663	119984.58915569796	-3188.205699091664	0.0085401177579934	0.004334932911005	1.9700691875329124	0.0488332	0.0488332	chr5	77758257	1.3112848158181345	chr5:77758257:A:G
chr5:77758479	['C', 'T']	98663	47711.868673660734	-1707.1355385673594	-0.0015075220852982	0.0049919914429855	-0.3019881148667602	0.762662	0.762662	chr5	77758479	0.1176678920031114	chr5:77758479:C:T
chr5:77758979	['A', 'G']	98663	88336.4300239234	-3961.3896534044607	0.0005710772453828	0.0043074830116421	0.1325779449017693	0.894527	0.894527	chr5	77758979	0.0484065463497728	chr5:77758979:A:G
chr5:77759063	['G', 'T']	98663	177097.97489306494	-6255.048024957877	0.0069207602862621	0.0070596414291001	0.9803274508722878	0.326927	0.326927	chr5	77759063	0.4855492107540113	chr5:77759063:G:T
chr5:77759200	['C', 'T']	98663	25303.53878589456	-407.9450883436253	0.0037256822608071	0.0063840644782624	0.5835909511084884	0.559497	0.559497	chr5	77759200	0.2522022377986136	chr5:77759200:C:T
chr5:77759633	['A', 'G']	98663	88767.89094817094	-2296.8859336156693	0.0019178550291348	0.0042703773543465	0.4491066877691323	0.653356	0.653356	chr5	77759633	0.1848501162649766	chr5:77759633:A:G
chr5:77759890	['A', 'G']	98663	22147.24473660203	-679.9351685641485	0.0177149670762061	0.0067726944185573	2.615645411029723	0.00890725	0.00890725	chr5	77759890	2.0502563581595603	chr5:77759890:A:G
chr5:77760341	['G', 'T']	98663	56669.89254036959	-3157.045716825788	-0.007721136312645	0.0047127525943762	-1.6383495967640462	0.101352	0.101352	chr5	77760341	0.9941676768634864	chr5:77760341:G:T
chr5:77760476	['G', 'A']	98663	9028.091504327907	-205.40243758976467	-0.0032618083097273	0.0101605009351898	-0.321028296787062	0.74819	0.74819	chr5	77760476	0.1259881007005535	chr5:77760476:G:A
chr5:77760665	['C', 'T']	98663	9035.457894950232	-205.3582317924092	-0.0032182082498844	0.0101571199709623	-0.3168425950549771	0.751364	0.751364	chr5	77760665	0.1241496170659423	chr5:77760665:C:T
chr5:77760720	['G', 'A']	98663	177544.39851003446	-6150.149084534733	0.0093071009280978	0.007130814612943	1.3051946282833715	0.19183	0.19183	chr5	77760720	0.7170834732048534	chr5:77760720:G:A
chr5:77761003	['G', 'A']	98663	88989.88123829654	-2274.684306326618	0.0023758782680404	0.0042833545040159	0.5546770097625481	0.579117	0.579117	chr5	77761003	0.2372336861496391	chr5:77761003:G:A
chr5:77761043	['G', 'A']	98663	31188.547272764143	-863.8106219569477	0.0126312274574091	0.0058462650882084	2.160563584926305	0.0307315	0.0307315	chr5	77761043	1.5124162413764168	chr5:77761043:G:A
chr5:77761230	['T', 'C']	98663	31182.056737660547	-887.7575782816135	0.0119309052337783	0.0058438535190636	2.041616066326405	0.0411923	0.0411923	chr5	77761230	1.3851839582397134	chr5:77761230:T:C
chr5:77761672	['G', 'A']	98663	57000.0416789203	-3095.7564347454663	-0.0070809196519403	0.004703771911082	-1.505370537899134	0.132232	0.132232	chr5	77761672	0.878663433339754	chr5:77761672:G:A
chr5:77761801	['T', 'C']	98663	56986.97425084144	-3094.3567983990897	-0.0069784770801078	0.0047028050522588	-1.4838967387678423	0.13784	0.13784	chr5	77761801	0.8606247355600279	chr5:77761801:T:C
chr5:77762466	['A', 'T']	98663	88709.07424417538	-2304.223629468856	0.0019337434696379	0.0042710667327683	0.4527542158969096	0.650727	0.650727	chr5	77762466	0.1866011731220823	chr5:77762466:A:T
chr5:77762502	['T', 'C']	98663	88714.28579972836	-2302.6366475006785	0.001972108249894	0.0042708312271708	0.4617621594006314	0.644253	0.644253	chr5	77762502	0.19094355045589	chr5:77762502:T:C
chr5:77762756	['C', 'T']	98663	22143.46878927949	-684.4243263853525	0.017472569021606	0.0067732158588671	2.5796563088613094	0.0098913	0.0098913	chr5	77762756	2.0047466259231768	chr5:77762756:C:T
chr5:77763176	['G', 'A']	98663	31184.5285692565	-887.0861044898794	0.0119822485671878	0.0058435321394095	2.050514702636418	0.0403169	0.0403169	chr5	77763176	1.3945128685429908	chr5:77763176:G:A
chr5:77763454	['A', 'C']	98663	88755.6945970603	-2298.1163766837035	0.0019505502986579	0.0042704390813804	0.4567563806641312	0.647847	0.647847	chr5	77763454	0.1885275479896077	chr5:77763454:A:C
chr5:77763521	['C', 'T']	98663	56995.553582109205	-3105.188790061076	-0.0073877007046595	0.0047021863337804	-1.5711203640711466	0.116158	0.116158	chr5	77763521	0.9349508742304262	chr5:77763521:C:T
chr5:77763780	['A', 'G']	98663	9032.457742909848	-207.11547146331463	-0.0034872243855197	0.0101590017411987	-0.3432644736517493	0.7314	0.7314	chr5	77763780	0.1358450439979744	chr5:77763780:A:G
chr5:77764167	['G', 'A']	98663	16426.330849780534	-611.7275826086238	-0.0183945184934932	0.0076995986129933	-2.3890230410779787	0.0168951	0.0168951	chr5	77764167	1.7722392333463408	chr5:77764167:G:A
chr5:77764515	['CTTTATT', 'C']	98663	56971.85853465665	-3111.0361818970387	-0.0074625545402083	0.0047038628824048	-1.5864736551149552	0.112635	0.112635	chr5	77764515	0.9483266366164332	chr5:77764515:CTTTATT:C
chr5:77764539	['C', 'T']	98663	9029.640640204349	-202.2801961469079	-0.0030015715361473	0.010160259386509	-0.2954227271139229	0.767672	0.767672	chr5	77764539	0.1148242995224427	chr5:77764539:C:T
chr5:77764851	['C', 'T']	98663	119943.0391544584	-3184.357171727682	0.0086249847695736	0.004333211170723	1.9904372138260105	0.0465455	0.0465455	chr5	77764851	1.3321223000668965	chr5:77764851:C:T
chr5:77765395	['C', 'T']	98663	119940.45052561158	-3187.810045246293	0.0085494152773829	0.0043329017577736	1.973138500554402	0.0484826	0.0484826	chr5	77765395	1.314414098095581	chr5:77765395:C:T
chr5:77765412	['T', 'C']	98663	88705.58707133372	-2312.8891710922653	0.0018159980567082	0.0042704910069828	0.4252433862379865	0.67066	0.67066	chr5	77765412	0.1734975953997929	chr5:77765412:T:C
chr5:77765486	['T', 'C']	98663	9031.281513243925	-204.52963018065336	-0.0032665533745223	0.0101596217723146	-0.3215231282943843	0.747815	0.747815	chr5	77765486	0.1262058278259639	chr5:77765486:T:C
chr5:77765569	['T', 'C']	98663	22149.46945829785	-685.2343605579248	0.0174764266741604	0.0067726161880346	2.580454316167593	0.00986847	0.00986847	chr5	77765569	2.005750174793804	chr5:77765569:T:C
chr5:77766312	['C', 'T']	98663	3081.1873764659367	2.6639567553508816	-0.0109205569857113	0.0173006693134674	-0.6312216474313158	0.527897	0.527897	chr5	77766312	0.2774508060557716	chr5:77766312:C:T
chr5:77767379	['G', 'T']	98663	177544.59653746348	-6142.499108524746	0.0099454264116559	0.0071306349617191	1.394746255424387	0.163096	0.163096	chr5	77767379	0.7875566900892764	chr5:77767379:G:T
chr5:77768158	['G', 'A']	98663	177079.97398082263	-6253.0583589402695	0.0073556586769133	0.007056885759326	1.04233778578497	0.297258	0.297258	chr5	77768158	0.5268664485373524	chr5:77768158:G:A
chr5:77768379	['C', 'T']	98663	22141.57091307169	-683.5982450739417	0.0177868695017611	0.0067733841062521	2.625994513635064	0.00864095	0.00864095	chr5	77768379	2.0634385078594013	chr5:77768379:C:T
chr5:77768576	['T', 'C']	98663	9044.916748603691	-199.1711968536342	-0.0028175908254261	0.0101516690498228	-0.2775495154144421	0.781359	0.781359	chr5	77768576	0.1071493811083114	chr5:77768576:T:C
chr5:77770291	['C', 'T']	98663	177056.15099235708	-6243.830205846571	0.007858444011843	0.0070588183414725	1.1132803865588152	0.265591	0.265591	chr5	77770291	0.5757866458573409	chr5:77770291:C:T
chr5:77770453	['G', 'C']	98663	88700.28338706079	-2297.363242563835	0.0020927572223074	0.0042706468047941	0.4900328493468864	0.624112	0.624112	chr5	77770453	0.2047374670206544	chr5:77770453:G:C
chr5:77770523	['C', 'T']	98663	22274.48339618052	-668.5825555166856	0.0174674914767327	0.0067558283579847	2.585544000105903	0.00972397	0.00972397	chr5	77770523	2.012156389694452	chr5:77770523:C:T
chr5:77771517	['A', 'C']	98663	9025.823332049384	-211.26077608321148	-0.0037490016204522	0.0101621327160134	-0.3689187816396619	0.712189	0.712189	chr5	77771517	0.1474047384351347	chr5:77771517:A:C
chr5:77771651	['C', 'T']	98663	88663.56761524348	-2296.472952082218	0.0020700967297634	0.0042708498029837	0.4847037065825167	0.627888	0.627888	chr5	77771651	0.2021178169632837	chr5:77771651:C:T
chr5:77771657	['G', 'C']	98663	120061.85598564416	-3162.108739621842	0.0087581513953516	0.0043351571969683	2.020261549333527	0.043359	0.043359	chr5	77771657	1.3629207426018186	chr5:77771657:G:C
chr5:77771916	['A', 'C']	98663	88702.37514320182	-2306.5727967967887	0.0019243946855784	0.0042707751714869	0.4505961115505011	0.652282	0.652282	chr5	77771916	0.1855646058536186	chr5:77771916:A:C
chr5:77773678	['G', 'A']	98663	56820.790432455455	-3137.32774580278	-0.0076866212799929	0.0047077243002534	-1.632767934090608	0.102521	0.102521	chr5	77773678	0.9891871663156924	chr5:77773678:G:A
chr5:77773881	['T', 'C']	98663	56686.04358888584	-3165.753820996795	-0.0079518935208263	0.0047122218391348	-1.6875040675687338	0.0915096	0.0915096	chr5	77773881	1.038533343001005	chr5:77773881:T:C
chr5:77774209	['T', 'C']	98663	31313.856437650786	-863.9982441500001	0.0123529350387884	0.0058325952359005	2.117913988399914	0.0341848	0.0341848	chr5	77774209	1.4661669566195954	chr5:77774209:T:C
chr5:77774656	['G', 'A']	98663	88733.68531021899	-2296.586722729217	0.0020418464175059	0.004270517923384	0.4781261791047451	0.632561	0.632561	chr5	77774656	0.1988975876446343	chr5:77774656:G:A
chr5:77774659	['T', 'C']	98663	88734.58489035779	-2299.765547231714	0.0020096808851252	0.0042706011686145	0.4705850080065571	0.637938	0.637938	chr5	77774659	0.1952215274955961	chr5:77774659:T:C
chr5:77775362	['A', 'T']	98663	177091.74407006442	-6253.653478553851	0.0072890476582501	0.0070591144848047	1.0325725236416432	0.301807	0.301807	chr5	77775362	0.5202706915779306	chr5:77775362:A:T
chr5:77776011	['G', 'A']	98663	88379.16614464547	-2313.515576932379	0.0008643835944123	0.0042752417084529	0.2021835613886483	0.839774	0.839774	chr5	77776011	0.0758375755558149	chr5:77776011:G:A
chr5:77777368	['C', 'T']	98663	58017.79774200511	-3140.472574517124	-0.0076458007123079	0.0047417759185633	-1.6124340001761464	0.106871	0.106871	chr5	77777368	0.9711401268643512	chr5:77777368:C:T
chr5:77778069	['A', 'C']	98663	20106.1458574534	-678.8624673609469	0.0232715198754846	0.0070686792636159	3.2922019811067456	0.000994411	0.000994411	chr5	77778069	3.002434080250484	chr5:77778069:A:C
chr5:77778227	['T', 'A']	98663	20769.36813080986	-518.8168464614374	-0.0093030020616825	0.0069169183534664	-1.3449634051297323	0.17864	0.17864	chr5	77778227	0.7480212899366185	chr5:77778227:T:A
chr5:77778367	['CTT', 'C']	98663	109271.58056144117	-2924.4104855600635	0.0088433165038274	0.0042659978627155	2.072977246687631	0.038177	0.038177	chr5	77778367	1.4181982020459545	chr5:77778367:CTT:C
chr5:77778954	['G', 'T']	98663	20952.274172131725	-622.7360149020899	0.0203376117892106	0.0069365570244486	2.931946168326527	0.00336922	0.00336922	chr5	77778954	2.472470629960834	chr5:77778954:G:T
chr5:77779178	['A', 'T']	98663	20957.12411178575	-625.2998177912782	0.0202294893376889	0.0069359307782367	2.9166221498582603	0.00353924	0.00353924	chr5	77779178	2.451089986347629	chr5:77779178:A:T
chr5:77779506	['T', 'C']	98663	9064.102431805051	-202.29673559279925	-0.002457896748361	0.0101385606053434	-0.2424305425629811	0.808447	0.808447	chr5	77779506	0.092348446211527	chr5:77779506:T:C
chr5:77780622	['G', 'A']	98663	20933.394730706463	-490.4856356981998	-0.0088579827195449	0.0068946654495917	-1.2847588884924748	0.19888	0.19888	chr5	77780622	0.7014088887024305	chr5:77780622:G:A
chr5:77781145	['C', 'T']	98663	9062.642981673693	-200.488100807666	-0.0021214379379941	0.0101373403573012	-0.2092696765839784	0.834238	0.834238	chr5	77781145	0.0787100316869724	chr5:77781145:C:T
chr5:77781231	['T', 'C']	98663	5908.598866734918	293.2177064556871	-0.0015894571834568	0.0129510967352294	-0.1227276126455955	0.902323	0.902323	chr5	77781231	0.0446379724275557	chr5:77781231:T:C
chr5:77781235	['G', 'A']	98663	9060.101945241302	-201.3991157036756	-0.002114654953141	0.0101400089107052	-0.2085456701037492	0.834803	0.834803	chr5	77781235	0.0784159988961084	chr5:77781235:G:A
chr5:77781498	['A', 'G']	98663	30462.33628695405	-707.8417039404796	0.0159932139014744	0.0059047794963535	2.708520091453191	0.00675957	0.00675957	chr5	77781498	2.170080930177728	chr5:77781498:A:G
chr5:77781747	['A', 'G']	98663	30456.717360449336	-715.3956857329581	0.015640019220693	0.0059050498850739	2.6485837588308896	0.00808427	0.00808427	chr5	77781747	2.0923591902641108	chr5:77781747:A:G
chr5:77781813	['G', 'A']	98663	20826.7441662443	-616.5103452189504	0.0206475597947291	0.0069537329581045	2.969277065876452	0.00298573	0.00298573	chr5	77781813	2.5249494681487867	chr5:77781813:G:A
chr5:77782220	['G', 'A']	98663	20821.3310453905	-614.2328405170871	0.0207857850839422	0.0069552341141975	2.988509767271927	0.00280411	0.00280411	chr5	77782220	2.552204953809521	chr5:77782220:G:A
chr5:77783026	['T', 'C']	98663	20137.245114138583	-639.385045988617	-0.0118881516688538	0.0070101532359358	-1.695847618267777	0.0899179	0.0899179	chr5	77783026	1.0461538444469654	chr5:77783026:T:C
chr5:77783628	['T', 'C']	98663	56829.976023196126	-3173.210932589122	-0.0083265362671653	0.0047060946258699	-1.7693091467803086	0.0768454	0.0768454	chr5	77783628	1.11438212444802	chr5:77783628:T:C
chr5:77784033	['C', 'T']	98663	87438.29347782012	-3839.373822791518	0.0019107454341353	0.0043111983853208	0.4432051748398348	0.657618	0.657618	chr5	77784033	0.1820263080080187	chr5:77784033:C:T
chr5:77784190	['C', 'T']	98663	56962.6601857108	-3129.714130901944	-0.0076929099662918	0.0047018207890393	-1.6361555047408949	0.10181	0.10181	chr5	77784190	0.9922095625540214	chr5:77784190:C:T
chr5:77784684	['C', 'T']	98663	21414.736394506104	-452.96139233622	-0.0070139975552786	0.0068846273566673	-1.0187911693558902	0.308305	0.308305	chr5	77784684	0.5110194319559398	chr5:77784684:C:T
chr5:77784729	['A', 'G']	98663	20155.02140728577	-636.1399243490298	-0.011886024450704	0.007007791662602	-1.696115555794183	0.0898672	0.0898672	chr5	77784729	1.0463987894487057	chr5:77784729:A:G
chr5:77784916	['T', 'C']	98663	191501.8229069532	-6870.913553157179	0.0020436404669561	0.0130370140423281	0.1567567895778066	0.875437	0.875437	chr5	77784916	0.0577751020497806	chr5:77784916:T:C
chr5:77784936	['G', 'A']	98663	56797.90811040944	-3151.510887900517	-0.0083015759681263	0.0047061853550715	-1.7639713147252454	0.0777399	0.0777399	chr5	77784936	1.1093560223550756	chr5:77784936:G:A
chr5:77784944	['A', 'G']	98663	108717.13998094124	-4217.916925559658	-0.0004672415473066	0.0042739166349442	-0.1093239731178774	0.912946	0.912946	chr5	77784944	0.0395549098650322	chr5:77784944:A:G
chr5:77785064	['A', 'G']	98663	9086.552581165044	-203.35807311198707	-0.0019649950534894	0.0101227058411464	-0.1941175693856722	0.846084	0.846084	chr5	77785064	0.0725865176636959	chr5:77785064:A:G
chr5:77785395	['C', 'A']	98663	56691.87300573698	-3126.125527364753	-0.0079320219909147	0.0047094182903394	-1.684289120630018	0.092129	0.092129	chr5	77785395	1.0356036427940567	chr5:77785395:C:A
chr5:77785855	['C', 'T']	98663	56684.46883933099	-3127.2097118050174	-0.0079520949681344	0.0047087744529259	-1.6887823036826706	0.0912643	0.0912643	chr5	77785855	1.0396990729041664	chr5:77785855:C:T
chr5:77785973	['G', 'A']	98663	21702.879879179804	-1090.698809475285	0.0056341152222599	0.0068144656316708	0.826787532110352	0.408359	0.408359	chr5	77785973	0.3889578683667373	chr5:77785973:G:A
chr5:77786064	['G', 'A']	98663	20061.626678830264	-679.8418156143343	0.0233988980732176	0.0070642516708706	3.312296781512293	0.000925666	0.000925666	chr5	77786064	3.0335456877491227	chr5:77786064:G:A
chr5:77786424	['G', 'A']	98663	125120.6709072647	-3574.684416422345	0.0076389860139541	0.0043988275836915	1.7365959153014838	0.0824616	0.0824616	chr5	77786424	1.0837482428498468	chr5:77786424:G:A
chr5:77787557	['G', 'A']	98663	99010.05979968776	-3143.733445355536	0.005645726124635	0.0042423910923162	1.3307886995285505	0.183262	0.183262	chr5	77787557	0.736927578143023	chr5:77787557:G:A
chr5:77787827	['T', 'C']	98663	20294.29108842641	-633.8399466860792	-0.0124889461709545	0.0069835971755324	-1.788325680454535	0.0737265	0.0737265	chr5	77787827	1.1323763827626565	chr5:77787827:T:C
chr5:77787972	['A', 'G']	98663	20075.42432289977	-672.7643671706957	0.0235446712042948	0.0070616861590462	3.334142961611692	0.000855942	0.000855942	chr5	77787972	3.0675556628150864	chr5:77787972:A:G
chr5:77788559	['C', 'T']	98663	9049.017761377116	-218.7098528618051	-0.0034266626598918	0.0101424995010318	-0.337851893366441	0.735476	0.735476	chr5	77788559	0.1334314945715649	chr5:77788559:C:T
chr5:77788643	['C', 'T']	98663	98283.87703663154	-3434.846680980309	-0.0054420167524095	0.0042437154249884	-1.2823708018603686	0.199716	0.199716	chr5	77788643	0.6995871407709634	chr5:77788643:C:T
chr5:77788700	['G', 'A']	98663	155289.6794362198	-5519.897199502184	-0.0087462720192152	0.0051968322873714	-1.6830006310707906	0.0923781	0.0923781	chr5	77788700	1.0344309744125004	chr5:77788700:G:A
chr5:77789169	['G', 'A']	98663	82789.46049817011	-3549.1867415178262	-0.0050351057993773	0.0043314148883174	-1.1624621351692417	0.245051	0.245051	chr5	77789169	0.6107435208861168	chr5:77789169:G:A
chr5:77789358	['A', 'G']	98663	9037.007541661596	-208.8265147043634	-0.0022169656221537	0.0101471480042957	-0.2184816483622016	0.827054	0.827054	chr5	77789358	0.0824661335715217	chr5:77789358:A:G
chr5:77789897	['G', 'A']	98663	9029.28122940932	-205.8292069856124	-0.0022336523522842	0.0101495189129342	-0.2200747022046252	0.825813	0.825813	chr5	77789897	0.0831182847165527	chr5:77789897:G:A
chr5:77790141	['T', 'C']	98663	8947.269592190492	-209.72578988552468	-0.0006780729488847	0.0101903212635506	-0.0665408804440884	0.946947	0.946947	chr5	77790141	0.0236743274926812	chr5:77790141:T:C
chr5:77791029	['TACTTA', 'T']	98663	6074.369401056184	319.0565981317968	0.0024419387100217	0.0127628715948301	0.191331448559814	0.848266	0.848266	chr5	77791029	0.071467939939636	chr5:77791029:TACTTA:T
chr5:77791390	['G', 'A']	98663	5853.118648706175	277.05971744658706	-0.0029106345068042	0.0129991903969191	-0.2239089064726717	0.822829	0.822829	chr5	77791390	0.0846904103195231	chr5:77791390:G:A
chr5:77791672	['C', 'G']	98663	20280.85001115008	-637.0643725434846	-0.0130236349557267	0.0069844429831789	-1.8646633650088305	0.0622316	0.0622316	chr5	77791672	1.2059890329824543	chr5:77791672:C:G
chr5:77792117	['A', 'G']	98663	20063.626841011603	-685.4797228317075	0.0229220004678316	0.0070646335984254	3.2446127811837897	0.0011765	0.0011765	chr5	77792117	2.92940806848796	chr5:77792117:A:G
chr5:77792371	['C', 'G']	98663	56819.09370247969	-2089.680799886436	-5.192387034245923e-06	0.004693636173612	-0.0011062610824924	0.999117	0.999117	chr5	77792371	0.0003836514345673	chr5:77792371:C:G
chr5:77792748	['C', 'G']	98663	56849.87696629774	-2091.2222234404862	-0.0001213875464259	0.0046934915803863	-0.0258629517805584	0.979367	0.979367	chr5	77792748	0.0090545337253516	chr5:77792748:C:G
chr5:77792770	['T', 'C']	98663	82768.36738440319	-3560.5033662710925	-0.0051554321670316	0.0043321949782839	-1.190027732563831	0.234038	0.234038	chr5	77792770	0.6307136218614181	chr5:77792770:T:C
chr5:77793725	['T', 'C']	98663	6195.067433043408	322.78835334276914	-0.0026468647882514	0.0126255509566976	-0.2096435076242995	0.833946	0.833946	chr5	77793725	0.0788620700592514	chr5:77793725:T:C
chr5:77793774	['G', 'A']	98663	20150.10579087168	-655.008554646386	-0.013088845719325	0.0070054195781917	-1.868388548784608	0.0617109	0.0617109	chr5	77793774	1.2096381197307524	chr5:77793774:G:A
chr5:77794187	['A', 'G']	98663	6391.842526109597	360.8503721507136	0.0013654882713058	0.0124760391333084	0.109448860869654	0.912847	0.912847	chr5	77794187	0.0396020073769085	chr5:77794187:A:G
chr5:77794274	['A', 'G']	98663	8714.283009669281	-252.10890233242483	-0.002253375974504	0.0103203616029615	-0.2183427346050926	0.827163	0.827163	chr5	77794274	0.0824089003323566	chr5:77794274:A:G
chr5:77794321	['TA', 'T']	98663	82732.74958129933	-3553.7611979228823	-0.0050937715240681	0.0043341726740796	-1.175258095860198	0.239894	0.239894	chr5	77794321	0.619980614055836	chr5:77794321:TA:T
chr5:77794562	['AC', 'A']	98663	19514.90703222981	-631.6551025096878	0.0249105884782381	0.0072256431302541	3.4475254353396183	0.000565983	0.000565983	chr5	77794562	3.2471966131881773	chr5:77794562:AC:A
chr5:77795103	['G', 'A']	98663	83804.52635494582	-3545.5828752878574	-0.0046982929210807	0.0043474560137976	-1.0806993575483477	0.279834	0.279834	chr5	77795103	0.5530995195964832	chr5:77795103:G:A
chr5:77795213	['C', 'T']	98663	20052.032376106145	-687.9381360602944	0.0226791924597913	0.0070661958222322	3.2095335354896464	0.00132993	0.00132993	chr5	77795213	2.876171217238762	chr5:77795213:C:T
chr5:77798579	['G', 'A']	98663	55882.76160739631	-2012.820860130737	-0.0001735007636174	0.0047163482818643	-0.0367870974000483	0.970655	0.970655	chr5	77798579	0.0129351039956323	chr5:77798579:G:A
chr5:77798689	['T', 'C']	98663	9036.74024775962	-209.2347831477872	-0.0022779809727882	0.0101478375656323	-0.2244794477695501	0.822385	0.822385	chr5	77798689	0.0849248196482139	chr5:77798689:T:C
chr5:77798812	['G', 'A']	98663	20224.04981095354	-662.4108972176122	0.0227905353926759	0.0070386659106927	3.237905546568672	0.0012045	0.0012045	chr5	77798812	2.919193195665638	chr5:77798812:G:A
chr5:77799216	['A', 'G']	98663	99426.13922651931	-3493.911955544429	-0.0055072941978543	0.0042439223297249	-1.297689677136766	0.194397	0.194397	chr5	77799216	0.7113104415367963	chr5:77799216:A:G
chr5:77799324	['T', 'C']	98663	84342.38735871055	-3610.988051456061	-0.0055778831952101	0.0043201618221238	-1.291128301408851	0.196662	0.196662	chr5	77799324	0.7062795484925772	chr5:77799324:T:C
chr5:77799915	['T', 'C']	98663	20246.28330309081	-619.5267127950237	-0.0119456782484195	0.0069902964412359	-1.7088943721974064	0.0874737	0.0874737	chr5	77799915	1.058122503112238	chr5:77799915:T:C
chr5:77800264	['T', 'C']	98663	99960.2235164122	-3517.494341798187	-0.005525683804137	0.0042457407060829	-1.30146520634674	0.193102	0.193102	chr5	77800264	0.7142132281135846	chr5:77800264:T:C
chr5:77800429	['T', 'C']	98663	6021.244113562879	316.22939867117304	0.0015088791578397	0.012822814542148	0.1176714482518713	0.906328	0.906328	chr5	77800429	0.0427146027526681	chr5:77800429:T:C
chr5:77800611	['C', 'T']	98663	13028.792320869275	-757.882151403094	-0.001496988304599	0.0085656224967118	-0.1747670184127022	0.861263	0.861263	chr5	77800611	0.0648642097453858	chr5:77800611:C:T
chr5:77800705	['T', 'TTG']	98663	100009.49130562632	-3514.268594565915	-0.0052397094533218	0.0042460625847516	-1.2340160675300704	0.2172	0.2172	chr5	77800705	0.6631401790831907	chr5:77800705:T:TTG
chr5:77801418	['T', 'C']	98663	85308.10497825625	-3672.9087507387912	-0.0055923813878279	0.0043161245078997	-1.2956951027692296	0.195084	0.195084	chr5	77801418	0.7097783482203218	chr5:77801418:T:C
chr5:77801521	['T', 'C']	98663	9031.7323298363	-208.6123322182484	-0.0022776469995165	0.0101493985136959	-0.2244120177607569	0.822437	0.822437	chr5	77801521	0.0848973597612882	chr5:77801521:T:C
chr5:77801647	['C', 'T']	98663	6619.402546195403	-7.115003692059299	0.0027308260504738	0.011939450362385	0.2287229284086007	0.819085	0.819085	chr5	77801647	0.0866710272805105	chr5:77801647:C:T
chr5:77802088	['G', 'A']	98663	20239.66681196148	-620.1996580020513	-0.0119388842834269	0.0069908113579104	-1.707796659384545	0.0876772	0.0876772	chr5	77802088	1.057113327974284	chr5:77802088:G:A
chr5:77802683	['A', 'G']	98663	99380.15991322072	-3500.8090435693634	-0.0056955045716754	0.0042435701415089	-1.3421492709556684	0.179551	0.179551	chr5	77802683	0.7458121717505368	chr5:77802683:A:G
chr5:77803879	['G', 'A']	98663	99259.19336719684	-3457.254113684429	-0.005346995229867	0.0042448754100647	-1.259635375207755	0.207804	0.207804	chr5	77803879	0.6823460970040189	chr5:77803879:G:A
chr5:77803968	['G', 'T']	98663	99226.14269348528	-3466.383025896922	-0.0053860038340284	0.0042450026057274	-1.2687869323711325	0.20452	0.20452	chr5	77803968	0.6892642159455006	chr5:77803968:G:T
chr5:77804619	['T', 'A']	98663	99272.444746478	-3472.757084611673	-0.0055732534922359	0.0042458381965726	-1.3126391619762603	0.189308	0.189308	chr5	77804619	0.7228310327216629	chr5:77804619:T:A
chr5:77804621	['G', 'A']	98663	99261.4124347077	-3478.5603708660296	-0.0056834591027667	0.0042456415807487	-1.3386573017697871	0.180685	0.180685	chr5	77804621	0.7430778999439164	chr5:77804621:G:A
chr5:77804631	['T', 'G']	98663	20299.368704598044	-649.993456959336	-0.0122808417678157	0.0069849900205701	-1.758175993329969	0.0787207	0.0787207	chr5	77804631	1.1039110527273033	chr5:77804631:T:G
chr5:77805013	['A', 'C']	98663	8846.524288871318	-195.56444735659807	-0.0034327916692377	0.0102497295043803	-0.3349153426703277	0.73769	0.73769	chr5	77805013	0.1321261037237473	chr5:77805013:A:C
chr5:77805311	['G', 'A']	98663	55741.29933193432	-2039.876811192548	8.067236419043735e-05	0.0047204415840148	0.0170900037114372	0.986365	0.986365	chr5	77805311	0.0059623465669738	chr5:77805311:G:A
chr5:77805533	['G', 'A']	98663	99257.09634352796	-3472.1423263442434	-0.0056100511000313	0.004244628361928	-1.3216825176852542	0.186277	0.186277	chr5	77805533	0.7298407650164007	chr5:77805533:G:A
chr5:77805725	['C', 'T']	98663	86268.73880075016	-3624.481837618472	-0.0040806502797055	0.0043130744582827	-0.9461117166361742	0.344094	0.344094	chr5	77805725	0.4633229001474796	chr5:77805725:C:T
chr5:77806172	['A', 'T']	98663	75822.21242320401	-2757.1384769697493	0.008357918391577	0.0043859753103048	1.905600875577259	0.0567049	0.0567049	chr5	77806172	1.2463794111068438	chr5:77806172:A:T
chr5:77806344	['C', 'T']	98663	86398.88684792085	-3610.0527941521023	-0.0040232568848281	0.0043119445562998	-0.9330493081016232	0.350797	0.350797	chr5	77806344	0.4549441293567861	chr5:77806344:C:T
chr5:77806417	['T', 'C']	98663	20073.2207141916	-711.1764021556633	0.0217789226341081	0.0070627275136815	3.083641920478887	0.0020454	0.0020454	chr5	77806417	2.689221748387465	chr5:77806417:T:C
chr5:77807584	['T', 'C']	98663	54842.22878924583	-2126.528659350333	0.0006961038447379	0.0047528990782647	0.146458789314773	0.88356	0.88356	chr5	77807584	0.0537639534756735	chr5:77807584:T:C
chr5:77807666	['A', 'T']	98663	8900.541269245972	-215.70924645490712	-0.004551025015469	0.010220385520208	-0.4452889772573247	0.656112	0.656112	chr5	77807666	0.1830220191149391	chr5:77807666:A:T
chr5:77808511	['T', 'G']	98663	16390.993573303866	-174.7213739306242	-0.0076503966050655	0.0077801617025972	-0.9833210282135456	0.325452	0.325452	chr5	77808511	0.4875130552442522	chr5:77808511:T:G
chr5:77808786	['C', 'T']	98663	86400.89867180373	-3579.6332268705123	-0.0039458255340967	0.0043111603165113	-0.9152583630408144	0.360058	0.360058	chr5	77808786	0.4436275352020239	chr5:77808786:C:T
chr5:77809261	['C', 'T']	98663	15754.548866532024	-307.5169271672991	-0.0092561028292421	0.0079403354480955	-1.1657067752045898	0.243736	0.243736	chr5	77809261	0.6130803204391158	chr5:77809261:C:T
chr5:77809283	['GA', 'G']	98663	8539.778995276421	-91.84121568264068	-0.0249982343031283	0.0106725939945296	-2.342282889796184	0.0191682	0.0191682	chr5	77809283	1.7174186678611478	chr5:77809283:GA:G
chr5:77809932	['G', 'A']	98663	86290.49517997791	-3576.9313031413226	-0.0035957958189645	0.0043129636221609	-0.8337180959488175	0.404442	0.404442	chr5	77809932	0.3931437506549599	chr5:77809932:G:A
chr5:77811672	['T', 'C']	98663	21815.537786247925	-1203.0526885006695	-0.0035623655394307	0.006808656732872	-0.5232112117257617	0.600828	0.600828	chr5	77811672	0.2212498363864764	chr5:77811672:T:C
chr5:77812336	['G', 'A']	98663	86401.88736492101	-3581.328269422342	-0.0040435793199384	0.004310560797064	-0.9380634006351596	0.348214	0.348214	chr5	77812336	0.4581537719880189	chr5:77812336:G:A
chr5:77812438	['A', 'G']	98663	8550.47327818665	-89.60791462151971	-0.0249062769311138	0.0106645927469808	-2.335417537454944	0.0195236	0.0195236	chr5	77812438	1.709440098760462	chr5:77812438:A:G
chr5:77812596	['C', 'T']	98663	47436.73113766992	-2208.008738121365	0.0007677674227644	0.0049928321727881	0.1537739295442151	0.877788	0.877788	chr5	77812596	0.0566103605717078	chr5:77812596:C:T
chr5:77812995	['A', 'G']	98663	8553.12697415104	-87.85445294651028	-0.0247713944136915	0.0106635041231006	-2.3230069710414023	0.0201808	0.0201808	chr5	77812995	1.6950616216125387	chr5:77812995:A:G
chr5:77813248	['C', 'T']	98663	8893.8112899629	-212.91639663244044	-0.004346715831042	0.0102236293024183	-0.4251636774441621	0.670718	0.670718	chr5	77813248	0.1734600383801219	chr5:77813248:C:T
chr5:77813889	['G', 'A']	98663	104005.81228205336	-3849.2890868361833	-0.0082613921913946	0.0042611313040514	-1.938779071074332	0.0525311	0.0525311	chr5	77813889	1.2795835049854256	chr5:77813889:G:A
chr5:77814131	['C', 'A']	98663	9182.17382266342	-113.69507857012488	-0.0245650373048479	0.0106950583998932	-2.2968586412855028	0.0216289	0.0216289	chr5	77814131	1.6649655672959016	chr5:77814131:C:A
chr5:77814391	['TC', 'T']	98663	8884.440773667726	-212.5834621489216	-0.0041725136276696	0.0102281826736817	-0.407942814553562	0.683317	0.683317	chr5	77814391	0.1653777744853444	chr5:77814391:TC:T
chr5:77814615	['G', 'A']	98663	8885.35086367691	-211.3572246880416	-0.0042016435987699	0.0102287661804545	-0.4107673911638131	0.681244	0.681244	chr5	77814615	0.1666973097110684	chr5:77814615:G:A
chr5:77815096	['G', 'A']	98663	16344.15959495621	-184.06889891797016	-0.007875137159595	0.007788249675898	-1.0111562273055852	0.311944	0.311944	chr5	77815096	0.505923363269557	chr5:77815096:G:A
chr5:77815470	['C', 'T']	98663	8861.628719996757	-218.2846365106029	-0.0046198134987773	0.0102354518026503	-0.4513541353964574	0.651735	0.651735	chr5	77815470	0.1859289555446649	chr5:77815470:C:T
chr5:77816133	['G', 'A']	98663	54874.88289879775	-2143.837909310688	0.0002726010864141	0.0047567990611041	0.0573076732719589	0.9543	0.9543	chr5	77816133	0.0203150761729741	chr5:77816133:G:A
chr5:77816360	['A', 'G']	98663	8586.262680332937	-78.59363573148963	-0.0237993305995274	0.0106477340554371	-2.2351544916145376	0.0254094	0.0254094	chr5	77816360	1.5950055899581177	chr5:77816360:A:G
chr5:77817793	['G', 'A']	98663	126826.99458648443	-3940.444178669613	-0.0111426173502487	0.0044506167755596	-2.503611951367688	0.0122949	0.0122949	chr5	77817793	1.910274999224964	chr5:77817793:G:A
chr5:77818089	['G', 'A']	98663	94841.5669093343	-3788.287886866185	-0.0049974800743917	0.0042735347664054	-1.169401993328167	0.242245	0.242245	chr5	77818089	0.6157451781361001	chr5:77818089:G:A
chr5:77818705	['A', 'C']	98663	103866.84602749727	-3810.880252592214	-0.0083528538036602	0.0042609205998499	-1.9603401677924903	0.0499589	0.0499589	chr5	77818705	1.301387132531476	chr5:77818705:A:C
chr5:77818774	['A', 'G']	98663	86299.99511389092	-3602.722309217742	-0.0038863138388091	0.0043125550633891	-0.9011627171561264	0.367504	0.367504	chr5	77818774	0.4347379295907423	chr5:77818774:A:G
chr5:77819740	['C', 'T']	98663	15864.80398953962	-153.52026854253964	-0.0097859156302954	0.0079025861646421	-1.2383181184508565	0.215601	0.215601	chr5	77819740	0.6663492291370859	chr5:77819740:C:T
chr5:77819785	['A', 'C']	98663	86977.32722777814	-3624.6337725831054	-0.0035702240740693	0.0043411619010442	-0.8224120996755707	0.410844	0.410844	chr5	77819785	0.386323051116836	chr5:77819785:A:C
chr5:77820421	['A', 'G']	98663	20990.914782978893	-768.842145951403	0.0217895219155024	0.006932461100232	3.1431149198620445	0.0016721	0.0016721	chr5	77820421	2.776737753123369	chr5:77820421:A:G
chr5:77820567	['C', 'A']	98663	15919.64541501536	-149.25747045924126	-0.0099225433601679	0.0078908592087931	-1.2574731214454875	0.208585	0.208585	chr5	77820567	0.6807169262616404	chr5:77820567:C:A
chr5:77820860	['G', 'A']	98663	6659.337478967747	-19.01498047525112	0.0028837766717303	0.011887489862963	0.242589201334683	0.808324	0.808324	chr5	77820860	0.0924145263445541	chr5:77820860:G:A
chr5:77821273	['T', 'C']	98663	94792.33306976465	-3741.653289953977	-0.0042424950706688	0.0042723920269046	-0.993002290977136	0.320711	0.320711	chr5	77821273	0.4938861440398375	chr5:77821273:T:C
chr5:77821833	['G', 'A']	98663	103046.11062673616	-3762.353896443413	-0.0073495620190933	0.0042618606625574	-1.7244960830519294	0.0846215	0.0846215	chr5	77821833	1.072519280636146	chr5:77821833:G:A
chr5:77821849	['G', 'A']	98663	85434.39660542349	-3548.495921043736	-0.0033117366546796	0.0043220350317857	-0.7662447505223691	0.443533	0.443533	chr5	77821849	0.3530740619997154	chr5:77821849:G:A
chr5:77821935	['G', 'A']	98663	85358.62883472897	-3560.3626790369462	-0.0033264642499233	0.0043208161954931	-0.7698694180495397	0.441379	0.441379	chr5	77821935	0.3551883336145026	chr5:77821935:G:A
chr5:77821945	['C', 'T']	98663	8567.521017261826	-53.76514768418123	-0.020791064856359	0.0106643748655045	-1.949581210203964	0.0512289	0.0512289	chr5	77821945	1.2904849693053682	chr5:77821945:C:T
chr5:77822163	['A', 'G']	98663	6644.740826339049	-21.030691622308847	0.0023398586633191	0.0119043196369323	0.1965554298508493	0.844176	0.844176	chr5	77822163	0.0735669990374844	chr5:77822163:A:G
chr5:77822365	['A', 'G']	98663	172903.03937271284	-6672.910142862609	0.0021483047337315	0.0066337112425654	0.3238465852940533	0.746055	0.746055	chr5	77822365	0.1272291546774322	chr5:77822365:A:G
chr5:77822390	['A', 'C']	98663	172949.2939441246	-6669.525730776056	0.0018717233778402	0.0066382571742631	0.281960057994897	0.777975	0.777975	chr5	77822390	0.1090343587127465	chr5:77822390:A:C
chr5:77822725	['T', 'C']	98663	85890.89315585115	-3536.133423176366	-0.003088214683571	0.0043167829372397	-0.7153972595957719	0.474365	0.474365	chr5	77822725	0.3238873619448347	chr5:77822725:T:C
chr5:77822781	['G', 'A']	98663	16185.148313331169	-100.10880602423696	-0.0076995672042016	0.0078344748939892	-0.982780251183002	0.325718	0.325718	chr5	77822781	0.4871582405611067	chr5:77822781:G:A
chr5:77823014	['T', 'C']	98663	16064.814125565084	-121.53974774690975	-0.0087718158100677	0.0078596507375955	-1.1160566929658795	0.264401	0.264401	chr5	77823014	0.5777369066233844	chr5:77823014:T:C
chr5:77823084	['C', 'T']	98663	6533.264871932617	-19.34039397438556	0.0011010608521122	0.0120059323597124	0.0917097330822076	0.926929	0.926929	chr5	77823084	0.0329535302450563	chr5:77823084:C:T
chr5:77824234	['C', 'T']	98663	8522.777444401649	-63.53899056633507	-0.0217117077938484	0.0106818937502542	-2.032571031080678	0.0420986	0.0420986	chr5	77824234	1.3757323465012523	chr5:77824234:C:T
chr5:77824545	['A', 'G']	98663	188066.9061543452	-6964.133108586903	-0.01355910328432	0.0103803344298113	-1.3062299077166089	0.191477	0.191477	chr5	77824545	0.7178833855229292	chr5:77824545:A:G
chr5:77824644	['C', 'T']	98663	15167.768665490888	-273.7761220954659	-0.0096928735939413	0.0080739814408827	-1.200507291837619	0.229945	0.229945	chr5	77824644	0.6383760294298781	chr5:77824644:C:T
chr5:77825128	['C', 'T']	98663	6639.336465365201	-18.325686557692634	0.0019126533061475	0.0119123795736194	0.1605601378236161	0.87244	0.87244	chr5	77825128	0.0592644309188351	chr5:77825128:C:T
chr5:77825260	['C', 'A']	98663	3421.104023920535	-124.2571142429358	0.0102919040354845	0.0162920966345672	0.6317114528800394	0.527577	0.527577	chr5	77825260	0.2777141460119754	chr5:77825260:C:A
chr5:77826146	['T', 'G']	98663	18021.55720787844	333.07029875297417	-0.0043798382227765	0.0076802240721653	-0.5702747968838535	0.568493	0.568493	chr5	77826146	0.2452748785225784	chr5:77826146:T:G
chr5:77826291	['A', 'T']	98663	18023.38422936161	333.0911174138447	-0.0043028352074815	0.0076799533882816	-0.5602684013742855	0.575298	0.575298	chr5	77826291	0.2401071357789047	chr5:77826291:A:T
chr5:77826416	['G', 'T']	98663	18009.825387976038	330.1062183129529	-0.0044303682643138	0.0076824039786977	-0.5766903532538371	0.56415	0.56415	chr5	77826416	0.2486054075219196	chr5:77826416:G:T
chr5:77826527	['A', 'C']	98663	8372.254571254814	-204.0149068479868	-0.0049974184505953	0.0105172744223117	-0.4751628844060215	0.634672	0.634672	chr5	77826527	0.1974506611530796	chr5:77826527:A:C
chr5:77826664	['G', 'A']	98663	18021.7398933582	331.4162847203549	-0.0044077404065981	0.0076800652883647	-0.5739196531669988	0.566023	0.566023	chr5	77826664	0.2471659211613095	chr5:77826664:G:A
chr5:77826822	['A', 'AT']	98663	18026.47144276388	337.6987935851711	-0.004029004289836	0.0076805117178952	-0.5245749811758852	0.59988	0.59988	chr5	77826822	0.2219356171997849	chr5:77826822:A:AT
chr5:77826848	['G', 'A']	98663	2598.4477221580205	26.90525718507844	-0.0149958335630501	0.0188198658605227	-0.796808737861731	0.425564	0.425564	chr5	77826848	0.3710351177022555	chr5:77826848:G:A
chr5:77826888	['T', 'G']	98663	8378.613509184543	-200.2245452711438	-0.0045416191109182	0.0105152080156866	-0.4319095831621208	0.665808	0.665808	chr5	77826888	0.1766509908931061	chr5:77826888:T:G
chr5:77827022	['A', 'G']	98663	111664.21676754768	-3049.525347621299	0.0029973997308283	0.0043135525571964	0.6948796128211506	0.487132	0.487132	chr5	77827022	0.3123533404201295	chr5:77827022:A:G
chr5:77827032	['A', 'G']	98663	18046.10941143077	333.03059142701943	-0.0045513469746118	0.0076767068293068	-0.592877528843032	0.553264	0.553264	chr5	77827032	0.2570675877110178	chr5:77827032:A:G
chr5:77827199	['A', 'T']	98663	18016.460848411123	334.1605376096321	-0.0043130894527793	0.0076804155209065	-0.5615698058313194	0.57441	0.57441	chr5	77827199	0.2407780079944899	chr5:77827199:A:T
chr5:77827774	['G', 'C']	98663	18018.19148310712	331.43958235570454	-0.0045917137043907	0.007682628072966	-0.597674866045945	0.550058	0.550058	chr5	77827774	0.2595915145932247	chr5:77827774:G:C
chr5:77827890	['TA', 'T']	98663	18020.557065961133	334.98347588392335	-0.0040933442107876	0.0076796072601178	-0.5330147847592914	0.594025	0.594025	chr5	77827890	0.2261952770161563	chr5:77827890:TA:T
chr5:77827982	['G', 'A']	98663	18017.921933763828	333.9350108015718	-0.0042187610771318	0.0076795577425832	-0.5493494832050981	0.582767	0.582767	chr5	77827982	0.2345050487408806	chr5:77827982:G:A
chr5:77828169	['G', 'A']	98663	17499.369936336734	248.19278027452944	-0.0062355671040801	0.0077570687389526	-0.8038561103329946	0.421482	0.421482	chr5	77828169	0.3752209678188271	chr5:77828169:G:A
chr5:77828745	['C', 'T']	98663	87054.58794127786	-2651.404026587345	0.0044412197807667	0.0042848605366747	1.0364910929430944	0.299976	0.299976	chr5	77828745	0.5229134902287063	chr5:77828745:C:T
chr5:77829249	['T', 'C']	98663	9564.066303774884	-70.811278402105	-0.0219326525515002	0.0101477816373805	-2.1613248427330016	0.0306727	0.0306727	chr5	77829249	1.5132479930592455	chr5:77829249:T:C
chr5:77829722	['G', 'A']	98663	8446.513658432752	-238.0370250422333	-0.0027311489520578	0.0104698498367817	-0.2608584645085389	0.794202	0.794202	chr5	77829722	0.1000690236082348	chr5:77829722:G:A
chr5:77830080	['A', 'G']	98663	53972.03475228355	-647.6035865524764	0.0018344090914888	0.0048786895981689	0.3760044689412728	0.706914	0.706914	chr5	77830080	0.1506334173165767	chr5:77830080:A:G
chr5:77830170	['T', 'C']	98663	8558.561417203107	-243.44620313935576	-0.0023856596584078	0.0104084889508059	-0.2292032656885453	0.818711	0.818711	chr5	77830170	0.0868693744972031	chr5:77830170:T:C
chr5:77830360	['T', 'G']	98663	54050.31306895363	-652.5559229506572	0.0014074411176854	0.0048788432143871	0.2884784478285892	0.772981	0.772981	chr5	77830360	0.1118311809802108	chr5:77830360:T:G
chr5:77831340	['C', 'T']	98663	47734.06284723632	-2443.226292475802	-0.0017667021501265	0.0049877168458603	-0.3542105946917996	0.723182	0.723182	chr5	77831340	0.1407523919878365	chr5:77831340:C:T
chr5:77831958	['G', 'A']	98663	47471.88691121765	-2466.756669649575	-0.0021544413643915	0.00499280746658	-0.4315090014611102	0.666099	0.666099	chr5	77831958	0.1764612183395498	chr5:77831958:G:A
chr5:77831985	['G', 'A']	98663	63429.71471145758	-1106.605541272865	0.0009532281342108	0.0046474487329596	0.2051078320564492	0.837488	0.837488	chr5	77831985	0.0770214070626031	chr5:77831985:G:A
chr5:77832830	['C', 'T']	98663	49831.040504789424	-2406.598287543609	0.0003197758500424	0.0049107219973255	0.0651178890225579	0.94808	0.94808	chr5	77832830	0.0231550148848643	chr5:77832830:C:T
chr5:77832880	['T', 'C']	98663	8385.699867197876	-251.011877417774	0.001290990759823	0.0104899514984493	0.1230692782529883	0.902052	0.902052	chr5	77832880	0.044768426247278	chr5:77832880:T:C
chr5:77833160	['C', 'G']	98663	111429.36423451638	-3283.892192038097	0.0034224545596197	0.0042718464406489	0.8011651652674532	0.423038	0.423038	chr5	77833160	0.373620619742975	chr5:77833160:C:G
chr5:77833676	['T', 'G']	98663	10846.209250699429	397.4533169225619	-0.0137051354398782	0.0096988704625942	-1.4130651082242096	0.15764	0.15764	chr5	77833676	0.8023335738064346	chr5:77833676:T:G
chr5:77834172	['C', 'T']	98663	78336.84960157349	-2671.922449560412	-0.0065511181315966	0.0043513111740594	-1.5055503662094667	0.132186	0.132186	chr5	77834172	0.8788145391371587	chr5:77834172:C:T
chr5:77835275	['A', 'G']	98663	10645.834316647408	355.74086996500534	-0.0153477629443894	0.0097980114131381	-1.566416112131666	0.117254	0.117254	chr5	77835275	0.9308723328491584	chr5:77835275:A:G
chr5:77835346	['G', 'A']	98663	13123.05920519059	341.8718683246645	-6.212553779207614e-05	0.0087316689593977	-0.0071149671478568	0.994323	0.994323	chr5	77835346	0.002472514665979	chr5:77835346:G:A
chr5:77836702	['A', 'C']	98663	3077.1871331988614	-95.33180868032773	-0.0205708383308882	0.0171378931563589	-1.2003131390310653	0.230021	0.230021	chr5	77836702	0.6382325128181068	chr5:77836702:A:C
chr5:77837830	['A', 'G']	98663	46236.27650470472	-1761.826232383185	-0.0023487840822301	0.0050124367136549	-0.4685912693583871	0.639363	0.639363	chr5	77837830	0.1942525000017342	chr5:77837830:A:G
chr5:77837944	['A', 'G']	98663	46247.5935478638	-1766.984442040606	-0.002532815019653	0.0050117893195073	-0.5053714069333654	0.613299	0.613299	chr5	77837944	0.2123277434403986	chr5:77837944:A:G
chr5:77838765	['A', 'G']	98663	45455.91078379692	-1789.1332087088292	-0.0028629563805557	0.0050434014788586	-0.5676637865450282	0.570265	0.570265	chr5	77838765	0.2439232824098379	chr5:77838765:A:G
chr5:77838788	['A', 'G']	98663	45457.98961986822	-1778.6054002770156	-0.0023518903518529	0.0050432366232121	-0.4663454300415136	0.640969	0.640969	chr5	77838788	0.1931629743103572	chr5:77838788:A:G
chr5:77839018	['A', 'G']	98663	3288.033325900549	-76.53903230915472	-0.0206179755812812	0.0166566110693062	-1.2378253592818025	0.215784	0.215784	chr5	77839018	0.6659807606230868	chr5:77839018:A:G
chr5:77839300	['C', 'T']	98663	2244.136472830108	-105.95564201265368	-0.0048176717899558	0.020063557242264	-0.2401205195959641	0.810237	0.810237	chr5	77839300	0.0913879283593837	chr5:77839300:C:T
chr5:77840080	['T', 'A']	98663	102960.96800844456	-3338.978647400599	-7.752863261126587e-05	0.0042589033667355	-0.01820389568282	0.985476	0.985476	chr5	77840080	0.0063539479390634	chr5:77840080:T:A
chr5:77840688	['TA', 'T']	98663	2210.112003081352	-104.64344280082494	-0.0032273798873618	0.0202098780483206	-0.1596931896197192	0.873123	0.873123	chr5	77840688	0.0589245713477083	chr5:77840688:TA:T
chr5:77840765	['G', 'A']	98663	25717.649261523176	-584.3500655370444	0.0052718929513127	0.006323537890837	0.8336935813971805	0.404456	0.404456	chr5	77840765	0.3931287175537599	chr5:77840765:G:A
chr5:77841025	['G', 'A']	98663	17528.131879048364	-1040.5999577633324	0.0014753703491231	0.0075203601568696	0.1961834697205848	0.844467	0.844467	chr5	77841025	0.0734173170792672	chr5:77841025:G:A
chr5:77842160	['A', 'G']	98663	64214.62035300437	-3069.780418821222	0.0064210001059559	0.0045761175479252	1.4031545384727129	0.160574	0.160574	chr5	77842160	0.7943247739430643	chr5:77842160:A:G
chr5:77843097	['G', 'C']	98663	2595.1052108778727	-146.25918197185717	-0.0116297864630471	0.0186774602052947	-0.6226642346024284	0.533507	0.533507	chr5	77843097	0.2728598779425491	chr5:77843097:G:C
chr5:77843357	['A', 'C']	98663	2811.028491212422	22.406160289449804	0.0133709795243693	0.0180445581553692	0.7409978902914119	0.458696	0.458696	chr5	77843357	0.3384750470611763	chr5:77843357:A:C
chr5:77843412	['T', 'C']	98663	63878.94891680097	-3056.649883329668	0.0064735546440315	0.0045830398600985	1.4125023656006883	0.157805	0.157805	chr5	77843412	0.8018792404294631	chr5:77843412:T:C
chr5:77844830	['C', 'T']	98663	89460.13448496096	-3588.920916942084	0.0084430985410485	0.0043067849456496	1.960417956224422	0.0499498	0.0499498	chr5	77844830	1.3014662463583246	chr5:77844830:C:T
chr5:77846194	['C', 'T']	98663	3752.152119928238	-52.0533542776091	-0.0144404218070765	0.0156234766199054	-0.9242771092753048	0.355344	0.355344	chr5	77846194	0.4493510132422109	chr5:77846194:C:T
chr5:77846295	['G', 'T']	98663	101928.39715765676	-3629.276272086037	0.0047212110294991	0.0042883290302531	1.1009442130471017	0.270924	0.270924	chr5	77846295	0.5671525209694728	chr5:77846295:G:T
chr5:77846657	['G', 'A']	98663	100807.152124554	-3763.923292649928	0.0043972160523737	0.0042924533406346	1.0244062552171358	0.305646	0.305646	chr5	77846657	0.514781283464238	chr5:77846657:G:A
chr5:77846963	['C', 'CT']	98663	100855.11109083904	-3748.6832593701015	0.0049265148252058	0.0042930740351567	1.147549468017956	0.251157	0.251157	chr5	77846963	0.60005471310862	chr5:77846963:C:CT
chr5:77846965	['G', 'T']	98663	100856.0666835597	-3751.3723607729535	0.0048779322531097	0.004292997888513	1.1362531218945706	0.255853	0.255853	chr5	77846965	0.5920094863494476	chr5:77846965:G:T
chr5:77847005	['G', 'A']	98663	90472.25284327044	-3494.579303436213	0.0072725471724322	0.0042979743547747	1.6920871489967946	0.0906325	0.0906325	chr5	77847005	1.0427160402958116	chr5:77847005:G:A
chr5:77847314	['C', 'T']	98663	8077.163732376521	-485.3935234674	-0.0226644414707897	0.0107332814584829	-2.111604131360701	0.0347229	0.0347229	chr5	77847314	1.4593840104136828	chr5:77847314:C:T
chr5:77848242	['A', 'G']	98663	101981.47088161054	-3597.2836938670816	0.0055774159931676	0.0042914054733127	1.299671174828916	0.193717	0.193717	chr5	77848242	0.7128322652786792	chr5:77848242:A:G
chr5:77848363	['T', 'C']	98663	101095.32048656869	-3717.573780771185	0.005189559378019	0.0042956652113934	1.2080921400147306	0.227015	0.227015	chr5	77848363	0.6439454458817496	chr5:77848363:T:C
chr5:77848450	['T', 'C']	98663	7788.552586766136	-544.69117531985	-0.0260133045513222	0.0109143100337625	-2.383412645494972	0.0171548	0.0171548	chr5	77848450	1.765614340819857	chr5:77848450:T:C
chr5:77849157	['C', 'T']	98663	89780.6592962073	-3582.699087184347	0.0077216228547857	0.0043042334049113	1.7939600687023385	0.0728226	0.0728226	chr5	77849157	1.1377338194216398	chr5:77849157:C:T
chr5:77849385	['T', 'C']	98663	101989.64062690071	-3592.448841756312	0.0055276815361717	0.0042926602883619	1.287705330691595	0.197852	0.197852	chr5	77849385	0.7036595552813313	chr5:77849385:T:C
chr5:77849675	['C', 'G']	98663	100858.5563271762	-3747.651737942479	0.0050698689626639	0.0042952225803997	1.1803506960964334	0.237864	0.237864	chr5	77849675	0.623671282151106	chr5:77849675:C:G
chr5:77849916	['T', 'C']	98663	100257.21005575269	-3819.88133491576	0.005452847532746	0.0042915036560741	1.2706146772188278	0.203869	0.203869	chr5	77849916	0.6906488073384772	chr5:77849916:T:C
chr5:77850401	['T', 'C']	98663	98729.02007441725	-3862.4169072162863	0.0061380330866546	0.0042887532348006	1.431192878351731	0.152378	0.152378	chr5	77850401	0.8170777309511162	chr5:77850401:T:C
chr5:77850410	['GCAAA', 'G']	98663	89713.823092286	-3566.0811260685846	0.0082591917397278	0.004306087501509	1.918026918132388	0.0551105	0.0551105	chr5	77850410	1.2587656487412522	chr5:77850410:GCAAA:G
chr5:77851157	['C', 'G']	98663	101105.09900769318	-3630.701819929967	0.0066618772819124	0.0042884365158107	1.5534513003401538	0.120319	0.120319	chr5	77851157	0.9196657862627942	chr5:77851157:C:G
chr5:77851636	['G', 'T']	98663	2242.0454485561672	173.11665413434713	0.0091157812186687	0.0201201832519333	0.4530665106041124	0.650502	0.650502	chr5	77851636	0.1867513638408598	chr5:77851636:G:T
chr5:77851893	['G', 'A']	98663	98723.00912334764	-3856.406153217604	0.0069584151609836	0.0042854682769585	1.623723409270481	0.104438	0.104438	chr5	77851893	0.9811414535599372	chr5:77851893:G:A
chr5:77851963	['A', 'G']	98663	115453.00660162108	-3644.663474862378	0.001270296620521	0.0044849722651157	0.2832339968747278	0.776998	0.776998	chr5	77851963	0.1095800990756387	chr5:77851963:A:G
chr5:77852039	['C', 'T']	98663	25037.821651595645	-583.274824466977	0.008618888122676	0.006395244870679	1.347702597314454	0.177757	0.177757	chr5	77852039	0.7501732879173841	chr5:77852039:C:T
chr5:77852208	['CAA', 'C']	98663	6934.210845327387	-607.7564978692482	-0.0266928776554618	0.0115439887074596	-2.3122751010846923	0.0207646	0.0207646	chr5	77852208	1.6826764305288664	chr5:77852208:CAA:C
chr5:77852749	['T', 'G']	98663	104504.05012285564	-3395.083411630073	0.0029181916093048	0.0043831159111358	0.6657801592448864	0.505553	0.505553	chr5	77852749	0.2962333081225048	chr5:77852749:T:G
chr5:77853168	['A', 'C']	98663	6952.2818597391015	-615.8877552966471	-0.0296387366844382	0.0115245671463622	-2.5717874092819093	0.0101189	0.0101189	chr5	77853168	1.9948666959838908	chr5:77853168:A:C
chr5:77853594	['A', 'G']	98663	103334.61553978712	-3118.8998782137687	0.0028054272561984	0.0042628318016959	0.6581135232880343	0.510467	0.510467	chr5	77853594	0.2920323283687298	chr5:77853594:A:G
chr5:77854413	['A', 'G']	98663	103339.1848881769	-3113.9119529762424	0.0029127462863696	0.0042631850568529	0.6832324301023548	0.494462	0.494462	chr5	77854413	0.305867078838169	chr5:77854413:A:G
chr5:77854861	['A', 'G']	98663	104956.94057043518	-3183.276359869713	0.0032980474675118	0.004311883232155	0.7648740213828709	0.444348	0.444348	chr5	77854861	0.3522767702406614	chr5:77854861:A:G
chr5:77854873	['ATCTG', 'A']	98663	114630.47354065484	-3587.103938362068	0.0002999618903387	0.0043117630149882	0.0695682692430016	0.944537	0.944537	chr5	77854873	0.0247810249511515	chr5:77854873:ATCTG:A
chr5:77854885	['CA', 'C']	98663	114627.310451817	-3584.487505832408	0.0003654807660157	0.0043120972982659	0.0847570777595276	0.932455	0.932455	chr5	77854885	0.0303721179356327	chr5:77854885:CA:C
chr5:77854888	['A', 'T']	98663	114642.40114758414	-3583.038603973938	0.0004151539883332	0.004311716168905	0.0962850920770818	0.923294	0.923294	chr5	77854888	0.0346599866806409	chr5:77854888:A:T
chr5:77854891	['GT', 'G']	98663	114626.82485526288	-3584.497716702741	0.0003750131843778	0.0043121041128853	0.0869675626006448	0.930697	0.930697	chr5	77854891	0.0311916859856542	chr5:77854891:GT:G
chr5:77855185	['G', 'A']	98663	103880.3748998854	-3143.44438924719	0.0037776640374612	0.0042623700884002	0.8862825045957292	0.375467	0.375467	chr5	77855185	0.4254282273620648	chr5:77855185:G:A
chr5:77855216	['A', 'G']	98663	27387.80635399444	-583.7586277975386	0.0098964527269449	0.006257507809205	1.5815326210838918	0.11376	0.11376	chr5	77855216	0.944010416614309	chr5:77855216:A:G
chr5:77855465	['G', 'A']	98663	26708.97780075417	-587.8675117056291	0.008826035568394	0.0062308702518914	1.4165012609137262	0.156632	0.156632	chr5	77855465	0.8051195066222724	chr5:77855465:G:A
chr5:77855589	['T', 'C']	98663	103899.69845180528	-3148.6038114026146	0.0036877965724654	0.0042619947859225	0.8652747733634598	0.38689	0.38689	chr5	77855589	0.412412495403968	chr5:77855589:T:C
chr5:77856100	['C', 'T']	98663	110775.06905046735	-3757.899516656791	-2.2214408201678884e-05	0.0042778645957814	-0.0051928731506801	0.995857	0.995857	chr5	77856100	0.0018030195779237	chr5:77856100:C:T
chr5:77856336	['T', 'C']	98663	103829.51859399395	-3144.416540277739	0.0039513059203287	0.0042613538049761	0.927241928542686	0.353803	0.353803	chr5	77856336	0.451238488899665	chr5:77856336:T:C
chr5:77856407	['A', 'G']	98663	103851.62947075946	-3138.8322153407544	0.0039876286821226	0.0042623010141591	0.9355577348657248	0.349503	0.349503	chr5	77856407	0.456549092084669	chr5:77856407:A:G
chr5:77856993	['C', 'G']	98663	103854.73669271864	-3134.124038100746	0.0039799357669204	0.0042612504527528	0.93398306695381	0.350315	0.350315	chr5	77856993	0.4555412663998143	chr5:77856993:C:G
chr5:77857927	['T', 'C']	98663	2204.13404015934	357.4807032214402	0.0183161024813262	0.020588006190732	0.8896491632867025	0.373656	0.373656	chr5	77857927	0.4275280396463505	chr5:77857927:T:C
chr5:77858591	['T', 'C']	98663	109537.8657805894	-3320.2888254660947	0.0036867622368747	0.0042771549214955	0.8619660275446842	0.388708	0.388708	chr5	77858591	0.4103765210612931	chr5:77858591:T:C
chr5:77858623	['G', 'C']	98663	95865.29109470989	-3803.938530658309	0.008851964925811	0.0042880016532906	2.064356696088942	0.0389865	0.0389865	chr5	77858623	1.409085751703903	chr5:77858623:G:C
chr5:77859453	['G', 'A']	98663	112330.0474954633	-3488.848060818061	0.0022628227445352	0.0042894420264317	0.5275331221617315	0.597825	0.597825	chr5	77859453	0.2234259274783599	chr5:77859453:G:A
chr5:77859502	['A', 'C']	98663	26975.101096829127	-604.5679503536592	0.0087308594464523	0.0062020409433816	1.407739730542929	0.159211	0.159211	chr5	77859502	0.7980269298504495	chr5:77859502:A:C
chr5:77859545	['A', 'C']	98663	28346.917966271107	-582.7242606565326	0.0085108667693765	0.0061738782889143	1.37852843400855	0.168043	0.168043	chr5	77859545	0.7745795737907004	chr5:77859545:A:C
chr5:77859573	['GT', 'G']	98663	62887.38531254435	-2987.8681438724034	0.0069171781425199	0.0045993540197736	1.5039455786141718	0.132599	0.132599	chr5	77859573	0.8774597511659329	chr5:77859573:GT:G
chr5:77859687	['G', 'A']	98663	112053.76438925495	-3538.575356053021	0.0022795127498218	0.004285333414674	0.5319335811809138	0.594773	0.594773	chr5	77859687	0.2256487547048243	chr5:77859687:G:A
chr5:77859754	['T', 'G']	98663	48420.15823413708	-671.3087858943347	-0.007264099570461	0.0049972618989061	-1.453615943573256	0.146056	0.146056	chr5	77859754	0.8354805974486097	chr5:77859754:T:G
chr5:77859834	['T', 'A']	98663	26976.6481763072	-614.6288018999749	0.0084252099695542	0.0062014649016993	1.3585838351266886	0.174282	0.174282	chr5	77859834	0.7587474648943054	chr5:77859834:T:A
chr5:77860068	['G', 'A']	98663	2558.103710761309	-83.20533464966609	-0.0258376078673434	0.0188311635198601	-1.3720664599451875	0.170046	0.170046	chr5	77860068	0.7694335795404876	chr5:77860068:G:A
chr5:77860255	['GATA', 'G']	98663	48395.35767577648	-662.9820663922587	-0.0069001866878487	0.0049973479279612	-1.3807697177218297	0.167353	0.167353	chr5	77860255	0.7763664979953718	chr5:77860255:GATA:G
chr5:77860401	['T', 'A']	98663	27629.24029192641	-544.2947762566016	0.0080313193899503	0.0061471407367576	1.3065130170074122	0.191381	0.191381	chr5	77860401	0.718101180481564	chr5:77860401:T:A
chr5:77860484	['A', 'T']	98663	48381.3748099341	-666.3319584570969	-0.0070406686817613	0.0049978086661814	-1.4087511451575332	0.158912	0.158912	chr5	77860484	0.7988433064615486	chr5:77860484:A:T
chr5:77860568	['C', 'T']	98663	63705.68534587624	-2881.8172672675705	0.0084113178810262	0.0045787867981505	1.837018898635721	0.0662101	0.0662101	chr5	77860568	1.179075756184301	chr5:77860568:C:T
chr5:77860745	['T', 'A']	98663	26435.07173192512	-671.7187916005391	0.0089338745428772	0.0062463409163404	1.430257275824668	0.152646	0.152646	chr5	77860745	0.8163145716515184	chr5:77860745:T:A
chr5:77860910	['T', 'G']	98663	48406.37810440952	-669.1847802442694	-0.0072022014228061	0.004997255947101	-1.4412312475177982	0.149523	0.149523	chr5	77860910	0.8252919979429267	chr5:77860910:T:G
chr5:77861341	['G', 'T']	98663	63689.16417819675	-2881.139045334069	0.0084401641671073	0.0045789213186062	1.8432647297980824	0.0652934	0.0652934	chr5	77861341	1.1851307159445863	chr5:77861341:G:T
chr5:77861618	['C', 'T']	98663	48400.28291768047	-664.9194705849659	-0.0069860612842966	0.0049971271895956	-1.3980155035561406	0.162112	0.162112	chr5	77861618	0.7901848362255648	chr5:77861618:C:T
chr5:77861668	['C', 'T']	98663	63451.650333556325	-2970.615275885642	0.0077743962068111	0.0045874336479094	1.6947157830509456	0.0901325	0.0901325	chr5	77861668	1.0451185827652414	chr5:77861668:C:T
chr5:77861783	['A', 'G']	98663	115570.9132960282	-3542.6920950857634	0.0008146153657828	0.0043209681372531	0.1885261219030166	0.850465	0.850465	chr5	77861783	0.0703435546200643	chr5:77861783:A:G
chr5:77862196	['TCCATCC', 'T']	98663	27735.37334644352	-441.1600968342692	0.0114871431515833	0.006140148639056	1.870824930607756	0.0613723	0.0613723	chr5	77862196	1.212027600708392	chr5:77862196:TCCATCC:T
chr5:77862405	['T', 'C']	98663	29672.90975164724	-190.55828646670744	0.0116691528990423	0.0059943052218581	1.9467064934383165	0.0515728	0.0515728	chr5	77862405	1.2875792891568216	chr5:77862405:T:C
chr5:77862986	['T', 'A']	98663	27612.518803089588	-553.2064014892374	0.0078131589354803	0.0061482838953381	1.2707869494127524	0.203807	0.203807	chr5	77862986	0.6907809036997327	chr5:77862986:T:A
chr5:77863572	['G', 'A']	98663	63101.23301266131	-2913.9992145892274	0.0072075918848128	0.00458919855055	1.5705556875391529	0.116289	0.116289	chr5	77863572	0.9344613640784126	chr5:77863572:G:A
chr5:77864485	['G', 'C']	98663	7663.776762997576	-543.6102608668527	-0.0284750466521293	0.0109983303228516	-2.589033591122982	0.00962598	0.00962598	chr5	77864485	2.0165550449959406	chr5:77864485:G:C
chr5:77864782	['CA', 'C']	98663	26644.890417207265	-618.0953174070609	0.0078416690385892	0.006230549656254	1.2585838282691622	0.208184	0.208184	chr5	77864782	0.6815526512842989	chr5:77864782:CA:C
chr5:77865234	['T', 'C']	98663	2804.2558031098583	-45.09715554272055	-0.025799611542312	0.0180368264757767	-1.4303853051400517	0.15261	0.15261	chr5	77865234	0.816417007648983	chr5:77865234:T:C
chr5:77866106	['A', 'G']	98663	34547.5015660953	-1020.4008308193876	0.0029714968540404	0.0055966322351443	0.5309437406626072	0.595459	0.595459	chr5	77866106	0.2251481362580427	chr5:77866106:A:G
chr5:77866552	['C', 'T']	98663	2848.0	451.65223643135226	0.0181624688566019	0.0182754535898348	0.9938176783039866	0.320314	0.320314	chr5	77866552	0.4944240791636137	chr5:77866552:C:T
chr5:77866625	['C', 'T']	98663	3710.075207022025	637.2991617122028	0.0361414058431191	0.0162884701490129	2.2188336604042136	0.0265003	0.0265003	chr5	77866625	1.5767492095497169	chr5:77866625:C:T
chr5:77867013	['C', 'T']	98663	3286.1332265682813	574.7196460038791	0.0378879064379618	0.0171230178447587	2.21268860322768	0.0269214	0.0269214	chr5	77867013	1.5699023591410368	chr5:77867013:C:T
chr5:77867121	['C', 'T']	98663	3286.6329224281258	581.7237843213447	0.0399126760037706	0.017130062682707	2.3299783978060327	0.0198093	0.0198093	chr5	77867121	1.7031308708273587	chr5:77867121:C:T
chr5:77867136	['G', 'A']	98663	68163.92375908114	-3310.775519581392	-0.0009100361008521	0.0045021082954478	-0.2021355420908744	0.839811	0.839811	chr5	77867136	0.0758184411912749	chr5:77867136:G:A
chr5:77867397	['T', 'C']	98663	34791.58419665483	-1001.8604572419988	-0.0088422889058431	0.005581993970143	-1.5840735323503972	0.11318	0.11318	chr5	77867397	0.9462303104006908	chr5:77867397:T:C
chr5:77867589	['T', 'C']	98663	3495.6731782977176	590.2996279682266	0.0299183304920414	0.0167045603275602	1.791027713712419	0.0732919	0.0732919	chr5	77867589	1.1349440196246807	chr5:77867589:T:C
chr5:77867603	['T', 'C']	98663	4290.565331981752	715.5975074935074	0.0338790856185314	0.0152561877623516	2.2206783336880727	0.026375	0.026375	chr5	77867603	1.578807531694251	chr5:77867603:T:C
chr5:77867814	['G', 'GT']	98663	3493.1062132576526	589.7303698000912	0.0298587013960463	0.0167069357304038	1.7872039419956889	0.0739076	0.0739076	chr5	77867814	1.1313109003284147	chr5:77867814:G:GT
chr5:77868362	['G', 'A']	98663	2563.0779343198865	373.2596851965886	0.0023462187932251	0.0192139404721991	0.1221102353585361	0.902812	0.902812	chr5	77868362	0.0444026769988532	chr5:77868362:G:A
chr5:77868604	['A', 'G']	98663	4379.488271905284	711.4840211746218	0.0309275645216596	0.0151241174559594	2.0449169752693885	0.0408657	0.0408657	chr5	77868604	1.3886410575298715	chr5:77868604:A:G
chr5:77869113	['G', 'A']	98663	4413.089457840484	716.7274708492644	0.0305011087335441	0.0150901618558307	2.02125789139622	0.0432558	0.0432558	chr5	77869113	1.363955651456687	chr5:77869113:G:A
chr5:77869606	['A', 'G']	98663	68859.07298530155	-3421.2281204331043	0.0013227673067641	0.0044979876040799	0.2940798026131404	0.768698	0.768698	chr5	77869606	0.1142442488775177	chr5:77869606:A:G
chr5:77869637	['A', 'G']	98663	175192.6540032638	-5448.591861056074	-0.0036748710840007	0.0067646736056854	-0.5432444044176975	0.586963	0.586963	chr5	77869637	0.2313892742247568	chr5:77869637:A:G
chr5:77869670	['A', 'T']	98663	68081.11070110704	-3504.556046350504	0.0016071372089608	0.0045174448961246	0.3557624378195711	0.722019	0.722019	chr5	77869670	0.1414513737785818	chr5:77869670:A:T
chr5:77870326	['A', 'G']	98663	2509.305197109001	158.0005794554528	0.0065078646665729	0.0190741956271629	0.3411868470775952	0.732964	0.732964	chr5	77870326	0.1349173554888775	chr5:77870326:A:G
chr5:77870619	['A', 'G']	98663	82369.94235052	-3672.768759041615	-0.0018112669746129	0.0044410733313443	-0.4078444194625956	0.683389	0.683389	chr5	77870619	0.1653320159934288	chr5:77870619:A:G
chr5:77870641	['A', 'G']	98663	18353.871359329885	363.5753563883953	-0.0082143707916141	0.0078774207742234	-1.0427741550246097	0.297055	0.297055	chr5	77870641	0.5271631332245627	chr5:77870641:A:G
chr5:77870665	['T', 'C']	98663	7038.3729968923335	490.31273170734994	0.0113406403345924	0.0121667104678715	0.9321040690940622	0.351285	0.351285	chr5	77870665	0.4543403943477712	chr5:77870665:T:C
chr5:77870757	['T', 'C']	98663	68089.2664564086	-3501.479852257085	0.0016993210082509	0.0045205362998367	0.3759113732395553	0.706984	0.706984	chr5	77870757	0.1505904147608647	chr5:77870757:T:C
chr5:77871024	['G', 'A']	98663	75417.93719209325	-4049.007489266028	-0.0029803006994472	0.0044257821451521	-0.6733952557316407	0.500697	0.500697	chr5	77871024	0.3004250107328043	chr5:77871024:G:A
chr5:77872266	['G', 'A']	98663	85165.8111853376	-3111.691161672579	-0.001650834064647	0.0043112132802434	-0.3829163526221596	0.701783	0.701783	chr5	77872266	0.1537971563480487	chr5:77872266:G:A
chr5:77872321	['G', 'A']	98663	75723.65245336578	-4026.3257997872806	-0.0036024749137674	0.0044195389944	-0.8151245906715829	0.415003	0.415003	chr5	77872321	0.3819487638210723	chr5:77872321:G:A
chr5:77873382	['T', 'C']	98663	7129.482417762276	-641.2553740674534	-0.0338086840766613	0.0114373678596634	-2.955984671603996	0.00311746	0.00311746	chr5	77873382	2.5061991102281604	chr5:77873382:T:C
chr5:77874073	['T', 'C']	98663	83225.4624470264	-3188.582329054312	-0.0013947486884686	0.0043181023987838	-0.3230003736968916	0.746696	0.746696	chr5	77874073	0.1268561751516969	chr5:77874073:T:C
chr5:77874596	['A', 'G']	98663	119492.1111370156	-4080.780910835767	-0.0061150259191561	0.0043549451028348	-1.404156832005906	0.160275	0.160275	chr5	77874596	0.7951342144442306	chr5:77874596:A:G
chr5:77874606	['C', 'T']	98663	75518.12331863563	-4102.972299070548	-0.0037562031204202	0.0044229821766277	-0.8492467232332606	0.395746	0.395746	chr5	77874606	0.4025834660719409	chr5:77874606:C:T
chr5:77874760	['G', 'A']	98663	75019.8847440446	-2579.7685302873087	-0.0028901223920331	0.0043918433466038	-0.6580659108135158	0.510497	0.510497	chr5	77874760	0.2920068057558643	chr5:77874760:G:A
chr5:77874839	['G', 'A']	98663	67838.6888571255	-3487.522262762868	0.0016082518521431	0.004523274736706	0.3555503359308006	0.722178	0.722178	chr5	77874839	0.1413557457958321	chr5:77874839:G:A
chr5:77874926	['T', 'C']	98663	7077.080165054646	-637.8075685882171	-0.0334668345397383	0.0114295792188138	-2.928089818446664	0.00341129	0.00341129	chr5	77874926	2.4670813588552307	chr5:77874926:T:C
chr5:77876332	['G', 'A']	98663	3296.133632005189	467.9427416968313	0.0075434522287065	0.0170313834622332	0.442914825177531	0.657828	0.657828	chr5	77876332	0.181887645011629	chr5:77876332:G:A
chr5:77876548	['T', 'G']	98663	82518.07270957736	-3121.518954989514	-0.0041765571414462	0.0043264695879224	-0.9653499363789196	0.334372	0.334372	chr5	77876548	0.4757700971260322	chr5:77876548:T:G
chr5:77877051	['A', 'G']	98663	107067.19253109508	-4318.523972119167	-0.0098378455656444	0.0042644499421009	-2.306943615053373	0.02106	0.02106	chr5	77877051	1.6765416331505325	chr5:77877051:A:G
chr5:77877678	['C', 'A']	98663	41051.07325182979	-1065.0911052191882	-0.0053913394485768	0.0052338986100076	-1.0300809874819046	0.302975	0.302975	chr5	77877678	0.5185932058540752	chr5:77877678:C:A
chr5:77877698	['G', 'A']	98663	63332.91249518478	-2175.919780306749	-0.0018005031670619	0.0045646174084308	-0.3944477720600318	0.693251	0.693251	chr5	77877698	0.1591094952889847	chr5:77877698:G:A
chr5:77878109	['C', 'T']	98663	2803.1988829873503	-150.66107028968847	-0.006735857031485	0.017981225836588	-0.3746049959385406	0.707955	0.707955	chr5	77878109	0.1499943466503296	chr5:77878109:C:T
chr5:77879382	['G', 'A']	98663	40009.84719348454	-919.5946693021258	-0.004930386813709	0.0053026341709616	-0.9297995401434423	0.352477	0.352477	chr5	77879382	0.4528692165420089	chr5:77879382:G:A
chr5:77879504	['T', 'C']	98663	3967.6997494192046	-188.6365556023344	-0.024241396845798	0.0151478002620529	-1.6003245637272854	0.10953	0.10953	chr5	77879504	0.96046691233061	chr5:77879504:T:C
chr5:77879754	['C', 'T']	98663	30740.48930641421	-669.9506784491873	-0.0019323010810121	0.0058792155411308	-0.3286664806714083	0.742408	0.742408	chr5	77879754	0.1293573569169748	chr5:77879754:C:T
chr5:77879781	['G', 'A']	98663	23073.12045749513	-854.414254072733	-0.0151258543720774	0.0066394117984332	-2.2781919289366472	0.0227173	0.0227173	chr5	77879781	1.6436432867277926	chr5:77879781:G:A
chr5:77881374	['C', 'A']	98663	23161.878059905728	-25.45216772635905	0.0095704735022414	0.0066633891979885	1.4362771283314013	0.150927	0.150927	chr5	77881374	0.8212330604093329	chr5:77881374:C:A
chr5:77882157	['G', 'A']	98663	53856.463119158136	-880.3137650357547	0.0114478435675144	0.004792836022606	2.3885322830823137	0.0169177	0.0169177	chr5	77882157	1.7716586806117192	chr5:77882157:G:A
chr5:77883065	['T', 'C']	98663	3079.889072274205	277.91961615252296	-0.0094613305169015	0.0176252730130065	-0.5368047638138462	0.591404	0.591404	chr5	77883065	0.2281157424205659	chr5:77883065:T:C
chr5:77883113	['CT', 'C']	98663	3293.204162887589	276.67830748333023	-0.0077308131205057	0.0177825603524149	-0.4347412840050259	0.663751	0.663751	chr5	77883113	0.1779948116066632	chr5:77883113:CT:C
chr5:77883833	['G', 'A']	98663	33669.41256728127	-572.4127419603894	0.0082218156069207	0.0056842611762182	1.446417634945966	0.148063	0.148063	chr5	77883833	0.8295534553438861	chr5:77883833:G:A
chr5:77884024	['T', 'C']	98663	33696.513691061526	-567.5822614895869	0.0084067259669022	0.0056832108373536	1.4792212021500075	0.139084	0.139084	chr5	77884024	0.8567228276742328	chr5:77884024:T:C
chr5:77884175	['A', 'G']	98663	3053.154726428673	280.8416729984437	-0.0086046851054429	0.0176391588283807	-0.4878172020084279	0.62568	0.62568	chr5	77884175	0.203647727120065	chr5:77884175:A:G
chr5:77884520	['G', 'T']	98663	34950.54241634821	-374.6715728545293	0.0094665581463701	0.005607062765904	1.688327479395309	0.0913515	0.0913515	chr5	77884520	1.039284317097711	chr5:77884520:G:T
chr5:77884874	['G', 'A']	98663	3161.0961179809447	284.73283914118645	-0.0114947102996338	0.0173548502362053	-0.6623341684420753	0.507759	0.507759	chr5	77884874	0.2943423700094252	chr5:77884874:G:A
chr5:77885038	['C', 'T']	98663	26631.907624455045	-748.4304782081077	0.0090566915663681	0.0062352767706628	1.4524923110037598	0.146368	0.146368	chr5	77885038	0.8345538614093644	chr5:77885038:C:T
chr5:77885252	['G', 'C']	98663	3531.4295141458265	358.1453874942845	-0.0002675318990235	0.0164283319263904	-0.0162847877813906	0.987007	0.987007	chr5	77885252	0.005679767238577	chr5:77885252:G:C
chr5:77886629	['T', 'C']	98663	62168.46458664993	-87.32173921414301	0.0123951999976573	0.0046716216417697	2.653297066446845	0.00797225	0.00797225	chr5	77886629	2.09841909081474	chr5:77886629:T:C
chr5:77886831	['T', 'C']	98663	34973.21625759098	-342.7387565237877	0.0103594858664189	0.0056099287666933	1.846634119121821	0.0648032	0.0648032	chr5	77886831	1.1884035480178543	chr5:77886831:T:C
chr5:77887263	['A', 'G']	98663	27264.439098144216	241.6751102079134	0.0094774969876109	0.0062912954459161	1.5064460203920436	0.131956	0.131956	chr5	77887263	0.8795708577542856	chr5:77887263:A:G
chr5:77887434	['A', 'G']	98663	3204.9004258606315	277.86539369032505	-0.0155343055820823	0.0172800059381854	-0.898975708553113	0.368668	0.368668	chr5	77887434	0.4333645570685361	chr5:77887434:A:G
chr5:77887790	['A', 'G']	98663	3212.097668761403	149.2884588110398	-0.0096651931742725	0.0172310793155675	-0.5609162953327287	0.574856	0.574856	chr5	77887790	0.2404409313757568	chr5:77887790:A:G
chr5:77890345	['C', 'A']	98663	25539.14163633968	-651.1468541482537	0.0106999193883052	0.0063479996903102	1.685557641825005	0.0918842	0.0918842	chr5	77890345	1.0367591615491136	chr5:77890345:C:A
chr5:77891652	['A', 'G']	98663	64888.54982260516	-340.1759554410543	0.0118064287674641	0.0046012009395639	2.56594504837756	0.010291	0.010291	chr5	77891652	1.9875424217992264	chr5:77891652:A:G
chr5:77892391	['A', 'G']	98663	3060.3722212648627	339.95084308813404	0.0082917897705821	0.0180719275635004	0.4588215474772582	0.646363	0.646363	chr5	77892391	0.1895235120041084	chr5:77892391:A:G
chr5:77892467	['A', 'G']	98663	87112.54153403212	-3947.0192557131218	-0.0099839152359881	0.0042857937954238	-2.329537003541456	0.0198326	0.0198326	chr5	77892467	1.70262034723522	chr5:77892467:A:G
chr5:77893051	['C', 'T']	98663	84186.79914443272	-3802.088248400632	-0.0091346016138214	0.004303824689345	-2.122438127286141	0.0338034	0.0338034	chr5	77893051	1.4710396154922707	chr5:77893051:C:T
chr5:77893053	['C', 'T']	98663	89270.85766996784	-3762.492441670844	-0.0087644707557965	0.0042725897024884	-2.0513251601697045	0.0402379	0.0402379	chr5	77893053	1.3953646930170027	chr5:77893053:C:T
chr5:77894106	['C', 'A']	98663	84030.18208912855	-3762.7298540382026	-0.0081001860305897	0.0043061674187829	-1.8810662110483047	0.0599659	0.0599659	chr5	77894106	1.222095643812653	chr5:77894106:C:A
chr5:77895056	['T', 'C']	98663	12128.352197623972	-644.4194888621936	0.0068868328384813	0.0088804138803458	0.7755080935724441	0.438041	0.438041	chr5	77895056	0.3584852382620631	chr5:77895056:T:C
chr5:77895858	['G', 'T']	98663	91613.9280674007	-3627.2616126061744	-0.0079553700657196	0.0042625365841954	-1.8663464602782565	0.0619959	0.0619959	chr5	77895858	1.2076370309251867	chr5:77895858:G:T
chr5:77897121	['A', 'G']	98663	84679.59850566206	-3659.0117098262494	-0.0087396982783214	0.0042912254989003	-2.036643909894966	0.0416884	0.0416884	chr5	77897121	1.3799847727678127	chr5:77897121:A:G
chr5:77898734	['C', 'T']	98663	62322.73843845671	-3207.067990419352	-0.0027869713542001	0.0046242655563287	-0.6026841063195187	0.54672	0.54672	chr5	77898734	0.2622350385453124	chr5:77898734:C:T
chr5:77899225	['T', 'C']	98663	35879.81856518697	-643.710073872855	0.0066904434046461	0.0055409147140377	1.207461899331555	0.227257	0.227257	chr5	77899225	0.6434827307042231	chr5:77899225:T:C
chr5:77900467	['A', 'G']	98663	30724.88791711108	-417.5484784169991	0.0093709629622355	0.0059193535802569	1.583105796127965	0.113401	0.113401	chr5	77900467	0.9453831157026622	chr5:77900467:A:G
chr5:77903565	['C', 'G']	98663	3838.001366705444	-99.1067308184937	0.0176350990157939	0.0154224355989029	1.1434704267494766	0.252846	0.252846	chr5	77903565	0.5971439124750536	chr5:77903565:C:G
chr5:77904536	['T', 'A']	98663	26580.88587617581	-776.1692980727968	0.0077783274054825	0.0062475562536975	1.2450191866426243	0.213128	0.213128	chr5	77904536	0.6713594904703435	chr5:77904536:T:A
chr5:77904932	['T', 'C']	98663	3818.154795811837	-99.8434375375282	0.0176919629870782	0.0154126476710208	1.1478860326083349	0.251018	0.251018	chr5	77904932	0.6002951350114478	chr5:77904932:T:C
chr5:77905044	['T', 'C']	98663	81964.76887203715	-3750.122203742624	-0.0092434287042314	0.0043172630561287	-2.1410390296022257	0.0322733	0.0322733	chr5	77905044	1.49115662497367	chr5:77905044:T:C
chr5:77905815	['C', 'T']	98663	3811.1931419651737	-97.46768192988408	0.0178849414078538	0.0154259538541557	1.1594058673419148	0.246294	0.246294	chr5	77905815	0.6085461679360932	chr5:77905815:C:T
chr5:77906014	['C', 'T']	98663	27094.7461911954	-141.78380924117238	0.0125585558904472	0.0062071343705334	2.0232453723034074	0.0430505	0.0430505	chr5	77906014	1.3660218001689806	chr5:77906014:C:T
chr5:77906187	['C', 'T']	98663	27352.7129736634	-102.69421868806342	0.0128096541652782	0.006183395840027	2.071621241253451	0.0383034	0.0383034	chr5	77906187	1.4167626741853905	chr5:77906187:C:T
chr5:77906736	['A', 'G']	98663	82432.35494105602	-3812.413704895335	-0.0093035909563916	0.00431599978217	-2.155605056984952	0.0311169	0.0311169	chr5	77906736	1.5070036758197016	chr5:77906736:A:G
chr5:77908750	['A', 'G']	98663	4512.548843904267	-151.9581265135612	-0.0030528269170085	0.0141806643666407	-0.2152809514475334	0.829549	0.829549	chr5	77908750	0.0811579558709621	chr5:77908750:A:G
chr5:77909252	['T', 'C']	98663	5285.267844472825	94.1431145264934	0.0133470731666154	0.0132636307083575	1.0062910721877438	0.314278	0.314278	chr5	77909252	0.5026860192783443	chr5:77909252:T:C
chr5:77909425	['G', 'A']	98663	3523.178546088508	-59.10940870251488	0.0319832689079914	0.0160194895447638	1.9965223497677247	0.0458798	0.0458798	chr5	77909425	1.338378483950493	chr5:77909425:G:A
chr5:77910020	['C', 'T']	98663	4570.370584359637	-37.736656344677634	-0.0058985631147062	0.0141530513310958	-0.4167697111185061	0.676848	0.676848	chr5	77910020	0.1695088500341308	chr5:77910020:C:T
chr5:77910165	['A', 'G']	98663	5590.226639232103	209.7888919605263	0.0190502007985191	0.0129285880283941	1.4734943024466804	0.140621	0.140621	chr5	77910165	0.8519498179855196	chr5:77910165:A:G
chr5:77910820	['T', 'C']	98663	5747.466028077644	191.00280143348792	0.0186626806011615	0.0127359171789548	1.4653581943827485	0.142826	0.142826	chr5	77910820	0.8451927265325172	chr5:77910820:T:C
chr5:77911470	['T', 'C']	98663	2003.2842603574288	277.6535936059435	0.0098524232953535	0.0218120948065736	0.4516954186529719	0.651489	0.651489	chr5	77911470	0.1860929126906614	chr5:77911470:T:C
chr5:77911729	['G', 'A']	98663	145694.53377330376	-3747.183693408142	0.0056532535987315	0.0048854461461981	1.157162197587801	0.247209	0.247209	chr5	77911729	0.6069357221787467	chr5:77911729:G:A
chr5:77911745	['A', 'G']	98663	141775.55451707082	-3613.884307040397	0.0058001168620346	0.0047738827379662	1.2149684398208809	0.224381	0.224381	chr5	77911745	0.6490139207871245	chr5:77911745:A:G
chr5:77911998	['C', 'T']	98663	5642.400320304898	179.14733558783146	0.0182352975079512	0.0128410219859708	1.42008148010912	0.155587	0.155587	chr5	77911998	0.8080266931054909	chr5:77911998:C:T
chr5:77912325	['A', 'G']	98663	145887.78647380212	-3734.4134227405953	0.0056883933140293	0.0048920720189466	1.1627779174138622	0.244922	0.244922	chr5	77912325	0.6109722028316933	chr5:77912325:A:G
chr5:77912565	['A', 'C']	98663	3809.231651073923	-186.17349296049807	-0.0063901117825496	0.0153996379674229	-0.4149520784883095	0.678178	0.678178	chr5	77912565	0.1686563027820156	chr5:77912565:A:C
chr5:77912854	['C', 'T']	98663	5917.299874313284	220.93683277707413	0.0184872698615672	0.0125910851204456	1.4682824939009662	0.142031	0.142031	chr5	77912854	0.8476168551973241	chr5:77912854:C:T
chr5:77913525	['C', 'T']	98663	141682.9764716616	-3568.940677155554	0.0055490445013722	0.004771587310275	1.1629347092576694	0.244859	0.244859	chr5	77913525	0.6110839284907565	chr5:77913525:C:T
chr5:77913640	['T', 'C']	98663	141758.36793609927	-3546.911315734784	0.0058609249168954	0.0047741899015877	1.227627102756505	0.21959	0.21959	chr5	77913640	0.6583874412879981	chr5:77913640:T:C
chr5:77913685	['A', 'T']	98663	145682.0546814809	-3713.0504052766896	0.0055132908021084	0.0048846549384883	1.1286960638031522	0.259029	0.259029	chr5	77913685	0.586651611073466	chr5:77913685:A:T
chr5:77914385	['G', 'A']	98663	110532.3684594718	-2667.4199599770727	0.0016182165412651	0.0043189808885149	0.3746755503290997	0.707903	0.707903	chr5	77914385	0.1500262471842379	chr5:77914385:G:A
chr5:77914597	['C', 'G']	98663	110536.4068611052	-2660.2264803084995	0.00173691655642	0.0043180792179899	0.4022428651108863	0.687506	0.687506	chr5	77914597	0.1627235073078512	chr5:77914597:C:G
chr5:77915056	['G', 'A']	98663	103751.908411575	-3047.5449185120883	-0.0011039780171188	0.0042851058754865	-0.2576314446357707	0.796692	0.796692	chr5	77915056	0.0987095437899983	chr5:77915056:G:A
chr5:77915195	['A', 'G']	98663	35002.86929986415	-1053.9238482311243	0.0046821642967594	0.0055606391906747	0.842019080218603	0.399779	0.399779	chr5	77915195	0.3981800226832669	chr5:77915195:A:G
chr5:77916208	['A', 'G']	98663	145654.23908283666	-3695.333339843933	0.0061231501239517	0.0048822387980186	1.2541685028673182	0.209784	0.209784	chr5	77916208	0.6782276380523232	chr5:77916208:A:G
chr5:77916304	['G', 'A']	98663	108559.20970080406	-2919.668087469528	0.0015643339003584	0.0042977491437562	0.3639891133783583	0.715867	0.715867	chr5	77916304	0.1451676572053384	chr5:77916304:G:A
chr5:77916552	['G', 'T']	98663	104511.30406220537	-2903.486204016543	-0.0006139071467316	0.0042872476462345	-0.1431937684474272	0.886137	0.886137	chr5	77916552	0.0524991294171776	chr5:77916552:G:T
chr5:77916629	['G', 'T']	98663	18084.682222808	-207.74699025856728	0.0091740245419761	0.0073998253218235	1.239762310999447	0.215066	0.215066	chr5	77916629	0.6674282422369451	chr5:77916629:G:T
chr5:77917732	['A', 'T']	98663	5548.506132544044	89.2131727590989	0.0018698930686193	0.0129552626082413	0.1443346325862873	0.885237	0.885237	chr5	77917732	0.0529404422820455	chr5:77917732:A:T
chr5:77918447	['T', 'G']	98663	5388.382298086281	61.67155862093622	0.0020555555652403	0.0131160370818149	0.156720780249263	0.875465	0.875465	chr5	77918447	0.0577612117857974	chr5:77918447:T:G
chr5:77918473	['C', 'A']	98663	115874.13998682142	-3268.2961579066027	0.0033572500224362	0.0043420135860098	0.7732011786543942	0.439405	0.439405	chr5	77918473	0.3571350055400992	chr5:77918473:C:A
chr5:77918891	['A', 'G']	98663	4223.299637122933	-127.57715924918504	-0.0058549733306845	0.0146809241377752	-0.3988150388720596	0.69003	0.69003	chr5	77918891	0.1611320273044406	chr5:77918891:A:G
chr5:77919336	['T', 'C']	98663	3916.31755106178	-164.65606287072504	-0.0040973655456534	0.0152098507649985	-0.2693889380612746	0.787631	0.787631	chr5	77919336	0.1036771990042202	chr5:77919336:T:C
chr5:77919861	['CA', 'C']	98663	117849.69487247067	-3115.0185591248783	0.00210840707174	0.0043762316455546	0.4817859844969027	0.629959	0.629959	chr5	77919861	0.2006877150752867	chr5:77919861:CA:C
chr5:77919866	['T', 'C']	98663	3923.101486027291	-159.59880960731286	-0.0027125577096871	0.0152032013672908	-0.1784201658686933	0.858393	0.858393	chr5	77919866	0.0663138326005498	chr5:77919866:T:C
chr5:77920732	['C', 'T']	98663	3911.118923575917	-155.47877778102423	-0.0019123891411393	0.0152194244269955	-0.1256544983230272	0.900006	0.900006	chr5	77920732	0.04575459527378	chr5:77920732:C:T
chr5:77921156	['A', 'G']	98663	27861.82393845093	-1084.9664418464502	0.0056325675886577	0.0061189889316478	0.9205062554576134	0.357311	0.357311	chr5	77921156	0.4469536136162969	chr5:77921156:A:G
chr5:77921449	['G', 'A']	98663	3959.240773589305	-145.7552181768071	-0.0011819862507578	0.0151393381532268	-0.0780738390803378	0.937769	0.937769	chr5	77921449	0.0279041279113762	chr5:77921449:G:A
chr5:77922070	['T', 'A']	98663	4172.380602915239	-31.613288132117145	0.0165252657071852	0.0147533025827148	1.1201062009360845	0.262671	0.262671	chr5	77922070	0.5805878725325255	chr5:77922070:T:A
chr5:77922488	['C', 'G']	98663	4179.211792252021	-36.93787140415145	0.0149724285516787	0.0147423448650021	1.0156069939201329	0.309819	0.309819	chr5	77922488	0.5088919521606352	chr5:77922488:C:G
chr5:77922520	['C', 'T']	98663	4177.127011960268	-34.493379920500274	0.0156947654740631	0.01474569022159	1.0643628910014322	0.287167	0.287167	chr5	77922520	0.5418654688215933	chr5:77922520:C:T
chr5:77922664	['C', 'A']	98663	131699.3845826279	-3193.999599278957	0.0050165577856499	0.0045686298526888	1.0980442599650415	0.272188	0.272188	chr5	77922664	0.5651310255274749	chr5:77922664:C:A
chr5:77922751	['AACTGGG', 'A']	98663	5072.462708050357	99.63045562041918	0.0159397828051218	0.0134774484274928	1.1827003375955147	0.236931	0.236931	chr5	77922751	0.6253781125649337	chr5:77922751:AACTGGG:A
chr5:77922924	['A', 'G']	98663	31067.77865404304	-355.10552002659927	0.0010603176053104	0.0058948334390143	0.1798723604797495	0.857253	0.857253	chr5	77922924	0.066890986374971	chr5:77922924:A:G
chr5:77922986	['T', 'C']	98663	107895.4036270375	-3567.398509985356	0.0009113883836137	0.0042589338568123	0.2139944911696528	0.830552	0.830552	chr5	77922986	0.0806331716339169	chr5:77922986:T:C
chr5:77923157	['T', 'C']	98663	31026.717074852	-340.6532796247973	0.0017223290931829	0.0058984913519375	0.291994849262124	0.770291	0.770291	chr5	77923157	0.1133451763607512	chr5:77923157:T:C
chr5:77923158	['C', 'T']	98663	102527.78343116087	-3193.632079397556	0.0042201401895822	0.0042476317991053	0.99352777951965	0.320455	0.320455	chr5	77923158	0.4942329478107027	chr5:77923158:C:T
chr5:77923307	['T', 'C']	98663	102600.91799472833	-3208.858980880815	0.0040367243771763	0.0042482663103072	0.9502051148211492	0.34201	0.34201	chr5	77923307	0.4659611954604529	chr5:77923307:T:C
chr5:77923598	['ACT', 'A']	98663	102296.88395056724	-3209.520116568098	0.004497315873341	0.0042480716856693	1.0586723120780712	0.289752	0.289752	chr5	77923598	0.5379735576561141	chr5:77923598:ACT:A
chr5:77924061	['C', 'T']	98663	4049.123119805392	15.288197474003788	0.0158866450125135	0.0149771195416858	1.0607276631728948	0.288816	0.288816	chr5	77924061	0.5393787511327569	chr5:77924061:C:T
chr5:77924463	['T', 'C']	98663	67928.2121798901	-3853.057233246463	-0.0057980946245986	0.004554306919394	-1.2731014240406238	0.202985	0.202985	chr5	77924463	0.6925360539977272	chr5:77924463:T:C
chr5:77924668	['T', 'C']	98663	2558.103710761309	176.51828991471558	0.0138217184877539	0.0189767569965505	0.7283498698047512	0.466401	0.466401	chr5	77924668	0.3312405270869147	chr5:77924668:T:C
chr5:77925495	['C', 'T']	98663	98122.8795632648	-3510.798558783368	0.0002832503330899	0.0042462116629455	0.0667065976860672	0.946815	0.946815	chr5	77925495	0.0237348703398859	chr5:77925495:C:T
chr5:77925878	['C', 'A']	98663	98041.71033391808	-3511.847188682339	0.0003087908517156	0.0042465456755336	0.0727157730799229	0.942032	0.942032	chr5	77925878	0.0259343443542812	chr5:77925878:C:A
chr5:77926387	['G', 'A']	98663	11321.88500304819	-756.1171185720441	-0.0089083064904425	0.0091800790975095	-0.9703953959241236	0.331852	0.331852	chr5	77926387	0.4790555606154403	chr5:77926387:G:A
chr5:77927315	['A', 'G']	98663	30331.60793835858	-47.02730155898326	0.0001643775287501	0.0059742202873142	0.0275144739974244	0.978049	0.978049	chr5	77927315	0.0096393866269871	chr5:77927315:A:G
chr5:77927422	['C', 'T']	98663	30754.23419806777	29.243181635281573	0.0007230827376517	0.0059514136154316	0.1214976448245554	0.903297	0.903297	chr5	77927422	0.0441694321295944	chr5:77927422:C:T
chr5:77927758	['C', 'T']	98663	2458.809810094436	156.57994124778304	0.0125435245568964	0.0193544364497613	0.6480955717546137	0.516925	0.516925	chr5	77927758	0.2865724635771407	chr5:77927758:C:T
chr5:77928137	['T', 'A']	98663	28396.02931605997	-1545.8479160894915	-0.0015749395466758	0.0060924002353954	-0.2585088775891328	0.796015	0.796015	chr5	77928137	0.099078748398198	chr5:77928137:T:A
chr5:77928390	['G', 'A']	98663	29436.49383104692	330.8698383193533	0.0041706331399896	0.006119362962985	0.6815469461800272	0.495527	0.495527	chr5	77928390	0.3049326769374404	chr5:77928390:G:A
chr5:77928842	['T', 'C']	98663	105703.28342002016	-1925.679145907624	0.0032937610593737	0.0043175722136498	0.7628734150550305	0.445541	0.445541	chr5	77928842	0.351112324725986	chr5:77928842:T:C
chr5:77928948	['A', 'G']	98663	161407.815704917	-4785.495786925648	0.0108245059951175	0.0055288693385755	1.957815483103144	0.0502545	0.0502545	chr5	77928948	1.2988250436056488	chr5:77928948:A:G
chr5:77929002	['T', 'C']	98663	154763.80359677225	-4833.226954590265	0.0041342254861321	0.0051784585966896	0.798350591964763	0.424669	0.424669	chr5	77929002	0.3719494404934693	chr5:77929002:T:C
chr5:77929165	['G', 'A']	98663	5701.115567448131	-98.19843802920228	0.003672083488763	0.0127599460678548	0.2877820540334318	0.773514	0.773514	chr5	77929165	0.1115318215021397	chr5:77929165:G:A
chr5:77929383	['G', 'T']	98663	159187.58826749382	-4740.120839343014	0.0047063879474379	0.0054007509373511	0.8714321400916624	0.38352	0.38352	chr5	77929383	0.4162119833104213	chr5:77929383:G:T
chr5:77929428	['C', 'A']	98663	2438.1976990522526	-97.814755200468	0.0134973982367578	0.0191734812552987	0.7039617926988472	0.481458	0.481458	chr5	77929428	0.3174415925764483	chr5:77929428:C:A
chr5:77929788	['G', 'GT']	98663	12915.523621767908	-655.9444065110433	0.0010845452205001	0.008628867406756	0.1256880155153431	0.899979	0.899979	chr5	77929788	0.0457676242168126	chr5:77929788:G:GT
chr5:77930261	['T', 'C']	98663	9508.6746269867	423.3799884075491	0.0197959823102907	0.0100039170171532	1.9788231226176225	0.0478387	0.0478387	chr5	77930261	1.3202206306604811	chr5:77930261:T:C
chr5:77931226	['A', 'G']	98663	12877.783137537122	-635.6602651920348	0.0020872362223794	0.0086423462932726	0.2415126808797549	0.809158	0.809158	chr5	77931226	0.0919666677223182	chr5:77931226:A:G
chr5:77932646	['A', 'G']	98663	160159.23295794346	-4828.74685490373	0.0031602817444476	0.0054543120602026	0.5794097788255664	0.562314	0.562314	chr5	77932646	0.2500211036734937	chr5:77932646:A:G
chr5:77933183	['C', 'T']	98663	71921.8503304813	-1828.2054950529543	-0.0036128747066279	0.0044223100206052	-0.8169654976232381	0.41395	0.41395	chr5	77933183	0.3830521130710729	chr5:77933183:C:T
chr5:77934658	['C', 'T']	98663	9484.769063909584	408.5321477279989	0.0187444738869467	0.0100195634186103	1.870787488817206	0.0613775	0.0613775	chr5	77934658	1.2119908050263255	chr5:77934658:C:T
chr5:77934962	['C', 'A']	98663	61694.75184730937	-3020.436604512404	-0.0021439909583849	0.0046238994895818	-0.4636759434792064	0.642881	0.642881	chr5	77934962	0.1918694093871955	chr5:77934962:C:A
chr5:77935419	['T', 'C']	98663	9550.0389903592	409.2632059520953	0.0184811796114595	0.0100045539751413	1.847276715921607	0.06471	0.06471	chr5	77935419	1.1890286001777923	chr5:77935419:T:C
chr5:77935580	['C', 'T']	98663	8224.416793366985	306.19318390473336	0.01559773174828	0.0107276830008713	1.4539702326227444	0.145958	0.145958	chr5	77935580	0.8357720962180136	chr5:77935580:C:T
chr5:77936674	['C', 'T']	98663	3823.1549985302913	137.309677667353	0.0261405755096116	0.0154308315683313	1.6940483987434496	0.0902592	0.0902592	chr5	77936674	1.0445085201081978	chr5:77936674:C:T
chr5:77937248	['C', 'T']	98663	3825.116308534361	134.44469984034998	0.0255272446763888	0.0154231192534652	1.6551285285986073	0.0979016	0.0979016	chr5	77937248	1.009210210490091	chr5:77937248:C:T
chr5:77938150	['G', 'A']	98663	2436.012299486929	-97.5220378076147	0.0136787006078828	0.0191769928751562	0.7132870464588636	0.47567	0.47567	chr5	77938150	0.3226942382065557	chr5:77938150:G:A
chr5:77938184	['G', 'A']	98663	72198.95320024734	-1788.9093205273566	-0.0027711902914355	0.0044178315424804	-0.6272738706283121	0.530481	0.530481	chr5	77938184	0.2753301664147163	chr5:77938184:G:A
chr5:77939186	['T', 'C']	98663	70922.00258539406	-1923.4458211945264	-0.0030455626522149	0.0044352514235702	-0.6866719293589253	0.492291	0.492291	chr5	77939186	0.3077781038698721	chr5:77939186:T:C
chr5:77941903	['T', 'A']	98663	160108.6050438908	-4850.009118867584	0.002379754635338	0.0054519739492386	0.4364941317576166	0.662479	0.662479	chr5	77941903	0.178827883924995	chr5:77941903:T:A
chr5:77942676	['C', 'T']	98663	72068.21793090856	-1781.5354822255854	-0.0022680923483886	0.0044197764589967	-0.5131690187117554	0.607834	0.607834	chr5	77942676	0.2162150107394606	chr5:77942676:C:T
chr5:77943028	['A', 'G']	98663	16732.187124959455	-1086.12507907873	-0.0079220308806608	0.0076340508416304	-1.0377230968203546	0.299402	0.299402	chr5	77943028	0.5237453029039126	chr5:77943028:A:G
chr5:77943422	['T', 'C']	98663	2516.204024124475	47.04047086789809	0.003328988318559	0.0190018886428584	0.1751924969737242	0.860929	0.860929	chr5	77943422	0.0650326629245601	chr5:77943422:T:C
chr5:77943859	['C', 'T']	98663	12825.519972835726	-627.6057200011603	0.0022375085062855	0.0086581940946886	0.2584266975093685	0.796078	0.796078	chr5	77943859	0.0990443778527913	chr5:77943859:C:T
chr5:77944096	['A', 'C']	98663	72427.54317283325	-1747.2711887991393	-0.002350892266141	0.0044157235783426	-0.5323911754058317	0.594456	0.594456	chr5	77944096	0.2258802851401299	chr5:77944096:A:C
chr5:77944143	['T', 'C']	98663	160176.61124738987	-4856.934889606346	0.0021926012053454	0.0054543533088977	0.401991048465567	0.687691	0.687691	chr5	77944143	0.1626066593513231	chr5:77944143:T:C
chr5:77944336	['G', 'A']	98663	52088.33530324072	-1586.189922109886	-0.0006019001972383	0.0048200805581242	-0.1248734725447357	0.900624	0.900624	chr5	77944336	0.0454564840567563	chr5:77944336:G:A
chr5:77944379	['A', 'C']	98663	12846.041609649792	-633.0744538378933	0.0015954350997686	0.0086516735146516	0.1844076867980271	0.853694	0.853694	chr5	77944379	0.0686977709105845	chr5:77944379:A:C
chr5:77945574	['A', 'G']	98663	2439.247230190668	-96.79534146561764	0.013910835011508	0.0191696111474577	0.7256712149506935	0.468042	0.468042	chr5	77945574	0.3297151735288442	chr5:77945574:A:G
chr5:77945590	['T', 'C']	98663	160099.6042228394	-4858.744030142104	0.0021299407748929	0.0054518584919719	0.3906815956484211	0.696033	0.696033	chr5	77945590	0.1573701693288732	chr5:77945590:T:C
chr5:77947456	['C', 'G']	98663	160551.52726277488	-4868.161863301068	0.0032374893418627	0.0054752347266681	0.5912969038740797	0.554323	0.554323	chr5	77947456	0.2562371012634767	chr5:77947456:C:G
chr5:77948074	['C', 'T']	98663	13101.327886632946	493.015895465687	0.0189805379566842	0.0086154554778026	2.203080035128344	0.0275914	0.0275914	chr5	77948074	1.559226262665106	chr5:77948074:C:T
chr5:77948765	['C', 'T']	98663	15221.857032786558	-488.659462977542	0.0015440943907288	0.0079277886928874	0.1947698722235278	0.845574	0.845574	chr5	77948765	0.0728483793313391	chr5:77948765:C:T
chr5:77948972	['T', 'C']	98663	64710.61150597704	-3135.655952148105	-0.0009173947716429	0.0045705026420047	-0.2007207616973579	0.840917	0.840917	chr5	77948972	0.0752468677227338	chr5:77948972:T:C
chr5:77949982	['C', 'T']	98663	148030.00431825325	-5393.083371500985	-0.0050292009929403	0.0049180212319662	-1.0226066045122906	0.306496	0.306496	chr5	77949982	0.5135751889735052	chr5:77949982:C:T
chr5:77950074	['A', 'G']	98663	160628.5366291269	-4870.300685442006	0.0029645068090322	0.0054805239093109	0.5409166820704454	0.588566	0.588566	chr5	77950074	0.2302048296283114	chr5:77950074:A:G
chr5:77950637	['C', 'A']	98663	156534.42358189286	-4966.9714441474935	0.0016639241966843	0.0052519957853317	0.3168175041822191	0.751383	0.751383	chr5	77950637	0.1241386350507973	chr5:77950637:C:A
chr5:77950981	['C', 'A']	98663	157601.7789975166	-4925.055540833669	0.0008998783766967	0.0053111963408571	0.1694304482352266	0.865458	0.865458	chr5	77950981	0.0627540032488163	chr5:77950981:C:A
chr5:77951331	['C', 'G']	98663	156350.10907911276	-4949.318649406315	0.0015900135019004	0.0052438151779925	0.3032169227804725	0.761725	0.761725	chr5	77951331	0.1182017905220479	chr5:77951331:C:G
chr5:77951645	['G', 'A']	98663	157494.559167579	-4911.36408383225	0.0011923598321	0.005306660408048	0.2246911881325156	0.82222	0.82222	chr5	77951645	0.0850119634788049	chr5:77951645:G:A
chr5:77951931	['T', 'C']	98663	156904.8062102734	-5019.511012333226	0.000949781068959	0.0052707076506306	0.1801999146823129	0.856996	0.856996	chr5	77951931	0.0670212051269555	chr5:77951931:T:C
chr5:77952282	['A', 'G']	98663	156893.67256969085	-5012.055955031746	0.0011772599454771	0.0052698728355136	0.2233943744417521	0.823229	0.823229	chr5	77952282	0.0844793390253394	chr5:77952282:A:G
chr5:77952405	['C', 'T']	98663	156897.21443777625	-4998.313935808508	0.0015838512758702	0.0052701349109359	0.3005333454716052	0.763771	0.763771	chr5	77952405	0.117036835592285	chr5:77952405:C:T
chr5:77952706	['C', 'G']	98663	66540.1395306402	-1507.9951604106204	-0.004005701412501	0.004514790021741	-0.8872398036700516	0.374952	0.374952	chr5	77952706	0.4260243255240088	chr5:77952706:C:G
chr5:77952733	['T', 'C']	98663	6374.6152497009225	-235.71280116032725	0.0124528522736165	0.0119752642901986	1.03988120611324	0.298398	0.298398	chr5	77952733	0.5252040920300479	chr5:77952733:T:C
chr5:77952870	['A', 'G']	98663	156903.4447474328	-5013.776625381656	0.0010127669402753	0.0052704204882902	0.1921605576870901	0.847617	0.847617	chr5	77952870	0.0718003415646476	chr5:77952870:A:G
chr5:77953600	['A', 'G']	98663	60222.15573554456	-3037.669622017442	-0.0013346151655871	0.0046569652636724	-0.2865847370599988	0.774431	0.774431	chr5	77953600	0.1110172708088117	chr5:77953600:A:G
chr5:77953965	['A', 'G']	98663	156994.8012620215	-5011.392317283849	0.0014773721326977	0.0052839673431172	0.279595242885472	0.779789	0.779789	chr5	77953965	0.1080228954278427	chr5:77953965:A:G
chr5:77954077	['T', 'TG']	98663	4022.66509266312	79.34561553722335	0.0030095957893615	0.0151259586233781	0.1989689291302161	0.842287	0.842287	chr5	77954077	0.0745399022312139	chr5:77954077:T:TG
chr5:77954667	['G', 'C']	98663	156906.44523401628	-5019.073535312196	0.0010874479211723	0.0052710705199747	0.2063049464148594	0.836553	0.836553	chr5	77954667	0.0775065390071662	chr5:77954667:G:C
chr5:77954827	['T', 'A']	98663	57128.10631633366	-3152.7183955864066	-0.0022620840371929	0.0047399419559038	-0.4772387633091899	0.633193	0.633193	chr5	77954827	0.1984638949438846	chr5:77954827:T:A
chr5:77954931	['G', 'T']	98663	156875.6202645852	-4996.7691981465005	0.0015297535148844	0.0052686490236409	0.290350241213698	0.771549	0.771549	chr5	77954931	0.1126364872886439	chr5:77954931:G:T
chr5:77954949	['C', 'T']	98663	65964.71465358177	-1523.800710536635	-0.00375157557807	0.0045233856837329	-0.8293733588894662	0.406895	0.406895	chr5	77954949	0.3905176468037587	chr5:77954949:C:T
chr5:77955688	['T', 'C']	98663	71122.20859983985	-1730.7986263837615	-0.0037108483960886	0.0044381169119913	-0.8361312848839852	0.403083	0.403083	chr5	77955688	0.3946055178029872	chr5:77955688:T:C
chr5:77955745	['A', 'C']	98663	156854.30818821336	-5009.786068291817	0.001048747219872	0.005267646374204	0.1990921837517059	0.842191	0.842191	chr5	77955745	0.0745894039407142	chr5:77955745:A:C
chr5:77955746	['C', 'T']	98663	156852.3080057575	-5008.218743114683	0.0011343527381473	0.0052674556057282	0.2153511719992007	0.829494	0.829494	chr5	77955746	0.0811867510215561	chr5:77955746:C:T
chr5:77955778	['C', 'T']	98663	157014.46275102135	-4987.502674548612	0.0013448555866022	0.0052725211018072	0.2550687916908162	0.79867	0.79867	chr5	77955778	0.097632628424861	chr5:77955778:C:T
chr5:77955964	['A', 'G']	98663	156887.03221620744	-5004.747832673628	0.001191537188	0.0052689591824891	0.2261428010222516	0.821091	0.821091	chr5	77955964	0.085608708157339	chr5:77955964:A:G
chr5:77956188	['C', 'T']	98663	160834.56168715982	-4931.184597143048	0.0016714031372667	0.0054958234972354	0.3041224191620177	0.761035	0.761035	chr5	77956188	0.1185953695667068	chr5:77956188:C:T
chr5:77956282	['A', 'T']	98663	62589.41876425568	-3135.683811438184	-0.0007770282929377	0.0046097417548876	-0.1685622176370001	0.866141	0.866141	chr5	77956282	0.0624114029741308	chr5:77956282:A:T
chr5:77956624	['A', 'C']	98663	68036.41044049647	-1497.234105196784	-0.0016242847532171	0.0044885939157401	-0.3618693924441031	0.71745	0.71745	chr5	77956624	0.1442083600723545	chr5:77956624:A:C
chr5:77957096	['A', 'T']	98663	140958.88236787892	-4193.928327513922	0.0047846781597902	0.0047311272859607	1.011318840224071	0.311866	0.311866	chr5	77957096	0.5060319699599436	chr5:77957096:A:T
chr5:77957110	['T', 'C']	98663	140874.92827068458	-4211.151182607833	0.0043593072455456	0.0047218457656447	0.9232210160829698	0.355894	0.355894	chr5	77957110	0.4486793336844276	chr5:77957110:T:C
chr5:77957302	['A', 'G']	98663	160859.45589368258	-4938.311873454515	0.0015030464822514	0.0054974610082184	0.2734073929773139	0.784541	0.784541	chr5	77957302	0.1053843553167149	chr5:77957302:A:G
chr5:77957338	['G', 'A']	98663	160770.1833451597	-4915.485495155162	0.0021207980625236	0.0054932437559024	0.3860739040107002	0.699443	0.699443	chr5	77957338	0.1552476718713917	chr5:77957338:G:A
chr5:77957533	['C', 'A']	98663	55996.08078299392	-3093.420977080182	-0.0021067266917759	0.0047713894175243	-0.4415331693611901	0.658828	0.658828	chr5	77957533	0.1812279517198209	chr5:77957533:C:A
chr5:77957538	['A', 'C']	98663	157156.15000608173	-5082.848271306476	0.0005692193033469	0.0052859285006471	0.1076857742735678	0.914245	0.914245	chr5	77957538	0.0389374061371396	chr5:77957538:A:C
chr5:77958071	['C', 'G']	98663	85211.31882882517	-3540.944363467122	0.0004943061074356	0.0043006958316894	0.1149363095602733	0.908496	0.908496	chr5	77958071	0.0416769804987668	chr5:77958071:C:G
chr5:77958837	['G', 'C']	98663	4696.571225836535	193.8577488669225	0.0012664945522303	0.0142481401525374	0.0888884120082697	0.929171	0.929171	chr5	77958837	0.0319043532589253	chr5:77958837:G:C
chr5:77959047	['T', 'C']	98663	3117.12637468452	78.20282578082228	0.0069602551872752	0.0171482491614882	0.4058872204228719	0.684826	0.684826	chr5	77959047	0.1644197596594982	chr5:77959047:T:C
chr5:77959055	['G', 'A']	98663	15914.61302748016	-804.6688001700293	-0.0096563364860234	0.0078057215251928	-1.2370844200446809	0.216059	0.216059	chr5	77959055	0.6654276383139729	chr5:77959055:G:A
chr5:77959185	['A', 'C']	98663	9391.856721471002	72.06620090099851	0.0113510644849804	0.0100884154504913	1.1251583106074008	0.260525	0.260525	chr5	77959185	0.5841505954312733	chr5:77959185:A:C
chr5:77959443	['T', 'A']	98663	9471.93869888597	67.89513378045845	0.0110709699796928	0.0100992412094837	1.0962179979716284	0.272986	0.272986	chr5	77959443	0.5638596250422203	chr5:77959443:T:A
chr5:77959643	['A', 'G']	98663	2454.0746199067507	-99.95314870557796	0.0071034997171179	0.0191187780295378	0.3715456974364851	0.710232	0.710232	chr5	77959643	0.1485997641516419	chr5:77959643:A:G
chr5:77960048	['A', 'G']	98663	9396.23806386214	70.98990185708043	0.0112488764449483	0.0100876514828833	1.1151135092281197	0.264804	0.264804	chr5	77960048	0.5770754589422809	chr5:77960048:A:G
chr5:77960369	['C', 'T']	98663	56061.6596314093	-3021.1825827380426	-0.0018169499250656	0.0047646961180514	-0.3813359509291704	0.702955	0.702955	chr5	77960369	0.1530724756589919	chr5:77960369:C:T
chr5:77960437	['T', 'C']	98663	9522.544253753284	89.6477225054146	0.0106889119504753	0.0100359886617527	1.0650581931415368	0.286852	0.286852	chr5	77960437	0.5423421177671223	chr5:77960437:T:C
chr5:77960787	['T', 'G']	98663	56322.70859477157	-3072.5270256307667	-0.0017937857434951	0.0047639264578525	-0.3765351458224868	0.70652	0.70652	chr5	77960787	0.1508755397365862	chr5:77960787:T:G
chr5:77960883	['C', 'T']	98663	9531.15923812227	92.11636415211942	0.0109207240414791	0.0100317039606003	1.0886210442782636	0.276324	0.276324	chr5	77960883	0.5585813929882766	chr5:77960883:C:T
chr5:77961090	['A', 'C']	98663	9226.40271470278	413.0037482543393	0.0244429790742818	0.0101431110853338	2.409810842910363	0.0159626	0.0159626	chr5	77961090	1.7968963690198576	chr5:77961090:A:C
chr5:77961139	['T', 'G']	98663	9367.42415456978	46.86045728166268	0.0080209017102186	0.0100935191443169	0.7946585918683018	0.426814	0.426814	chr5	77961139	0.3697613436453466	chr5:77961139:T:G
chr5:77961543	['A', 'ATTAC']	98663	9370.18434712084	49.6303636440355	0.0082803639975192	0.0100916586111817	0.8205156671019835	0.411924	0.411924	chr5	77961543	0.3851829039311297	chr5:77961543:A:ATTAC
chr5:77961619	['AT', 'A']	98663	9369.569792310733	48.31167110448924	0.0081423197595011	0.0100910368399752	0.8068863377096852	0.419734	0.419734	chr5	77961619	0.3770258499109358	chr5:77961619:AT:A
chr5:77961817	['C', 'T']	98663	90565.1943410955	-3311.644851301389	0.0018083906714894	0.0042685060529863	0.4236589216558076	0.671816	0.671816	chr5	77961817	0.1727496571943182	chr5:77961817:C:T
chr5:77961884	['A', 'G']	98663	9379.760549389284	50.68185304087676	0.0086208751813214	0.0100856303119035	0.8547681121274747	0.392682	0.392682	chr5	77961884	0.405959005731972	chr5:77961884:A:G
chr5:77962502	['T', 'C']	98663	13251.686252445685	-88.46022941895762	0.0104616517881875	0.00853554933986	1.2256565303105758	0.220331	0.220331	chr5	77962502	0.6569243944435087	chr5:77962502:T:C
chr5:77962708	['T', 'C']	98663	13431.178109825942	-42.67459134058166	0.0116240473538785	0.0084903082487895	1.3690960343560947	0.170972	0.170972	chr5	77962708	0.767075007977306	chr5:77962708:T:C
chr5:77962992	['T', 'C']	98663	13260.553647459554	-91.38593049716349	0.0103543380832278	0.0085342772508638	1.2132647884365009	0.225032	0.225032	chr5	77962992	0.647755719954178	chr5:77962992:T:C
chr5:77963191	['C', 'T']	98663	13236.939142069414	-80.86724028816005	0.0111557078557529	0.0085408275339	1.3061624077378864	0.1915	0.1915	chr5	77963191	0.7178312216953584	chr5:77963191:C:T
chr5:77963581	['C', 'G']	98663	56528.31298089109	-3062.628072204788	-0.002311435944016	0.004754492937281	-0.4861582453707267	0.626856	0.626856	chr5	77963581	0.2028322128980515	chr5:77963581:C:G
chr5:77964031	['T', 'C']	98663	13220.803997688963	-81.245886267249	0.0113180474792199	0.0085455240554376	1.3244415913870151	0.185359	0.185359	chr5	77964031	0.7319863222028316	chr5:77964031:T:C
chr5:77964772	['C', 'A']	98663	15687.112978430105	-810.5355916661003	-0.0105496943532571	0.0078548727304393	-1.3430764208788215	0.17925	0.17925	chr5	77964772	0.7465408356601623	chr5:77964772:C:A
chr5:77964879	['G', 'A']	98663	9532.19322731373	87.45620300103138	0.0107646309782555	0.0100313453474555	1.073099430375605	0.283229	0.283229	chr5	77964879	0.5478622810134421	chr5:77964879:G:A
chr5:77965849	['A', 'G']	98663	7238.173801534765	185.3525063379712	0.0086589793986392	0.0114609783577786	0.7555183447983976	0.44994	0.44994	chr5	77965849	0.3468453960163153	chr5:77965849:A:G
chr5:77965910	['C', 'T']	98663	3581.1088891141294	155.26214798967516	0.0097383427664943	0.0161708341719961	0.6022164758425805	0.547031	0.547031	chr5	77965910	0.2619880616968122	chr5:77965910:C:T
chr5:77966138	['T', 'C']	98663	7259.073574425817	194.53605839122625	0.0094469727784764	0.0114462216611295	0.8253354738496507	0.409183	0.409183	chr5	77966138	0.3880824178717986	chr5:77966138:T:C
chr5:77966458	['C', 'T']	98663	15644.95141753753	-803.7072392153773	-0.0095937643019245	0.0078664666373963	-1.219577320307539	0.222628	0.222628	chr5	77966458	0.6524202152000432	chr5:77966458:C:T
chr5:77966581	['G', 'A']	98663	13781.257120846594	633.7667379895595	0.0253673496879427	0.0084498862349142	3.002093635666588	0.00268197	0.00268197	chr5	77966581	2.5715460843917004	chr5:77966581:G:A
chr5:77966739	['T', 'C']	98663	13856.98313331171	637.5391250424517	0.0246743782605861	0.0084300814234314	2.9269442394712506	0.00342388	0.00342388	chr5	77966739	2.465481464862608	chr5:77966739:T:C
chr5:77966758	['G', 'A']	98663	13849.842251436796	637.0490536077236	0.0247451258209548	0.008431924226094	2.934694994575106	0.00333953	0.00333953	chr5	77966758	2.4763146507840843	chr5:77966758:G:A
chr5:77967016	['T', 'C']	98663	15726.9564045126	-821.7180294955625	-0.0110302343258225	0.0078455247883118	-1.4059268976187789	0.159749	0.159749	chr5	77967016	0.7965618517663773	chr5:77967016:T:C
chr5:77967177	['G', 'A']	98663	56964.50573745567	-3041.931405264668	-0.0019860543579871	0.0047450321692966	-0.4185544559293226	0.675543	0.675543	chr5	77967177	0.1703470018331204	chr5:77967177:G:A
chr5:77967375	['C', 'CT']	98663	13910.898862688406	624.7836780079474	0.0243128428099687	0.0084314376307721	2.8835939817943355	0.0039325	0.0039325	chr5	77967375	2.405331268704676	chr5:77967375:C:CT
chr5:77968672	['C', 'A']	98663	13824.120916324566	632.9114414404434	0.0251726923855318	0.0084378871138206	2.9832933346905026	0.00285234	0.00285234	chr5	77968672	2.544798707669076	chr5:77968672:C:A
chr5:77969119	['C', 'T']	98663	15466.482888185235	573.9966344758832	0.0234266336275399	0.0080180153741101	2.9217496518132835	0.0034815	0.0034815	chr5	77969119	2.458233600488401	chr5:77969119:C:T
chr5:77969403	['A', 'G']	98663	15406.93694314646	581.2514650834155	0.023407643881143	0.0080138787173548	2.920888212402262	0.00349114	0.00349114	chr5	77969403	2.457032734970313	chr5:77969403:A:G
chr5:77969974	['G', 'A']	98663	13883.110686481225	648.133466262438	0.0259799023810132	0.0084263936512692	3.0831579268908	0.00204873	0.00204873	chr5	77969974	2.6885152730465984	chr5:77969974:G:A
chr5:77970465	['A', 'G']	98663	15452.25293193452	582.7426460888117	0.0230805181069392	0.0080063285325484	2.882784289091945	0.00394262	0.00394262	chr5	77970465	2.404215079344725	chr5:77970465:A:G
chr5:77970617	['G', 'A']	98663	13865.82698428789	640.4455208189307	0.0253596746846313	0.0084300055858094	3.008263093837109	0.00262812	0.00262812	chr5	77970617	2.5803548087667405	chr5:77970617:G:A
chr5:77970868	['G', 'A']	98663	92570.3326878624	-3294.342845749729	0.0037523766556707	0.0042632584271381	0.8801663609657447	0.378771	0.378771	chr5	77970868	0.4216232794631236	chr5:77970868:G:A
chr5:77971444	['G', 'A']	98663	7240.513704184236	230.77914354807908	0.0198136291849071	0.011435447989095	1.732650019815721	0.083161	0.083161	chr5	77971444	1.0800802969756007	chr5:77971444:G:A
chr5:77971914	['T', 'C']	98663	76617.86090835357	-2501.544245684573	0.006468461421508	0.0043702445358255	1.4801142976055883	0.138846	0.138846	chr5	77971914	0.857466627278149	chr5:77971914:T:C
chr5:77972154	['A', 'G']	98663	15525.406022203078	571.1483488263978	0.0221050308466969	0.0079911830892004	2.766177498369467	0.00567282	0.00567282	chr5	77972154	2.2462009964894056	chr5:77972154:A:G
chr5:77972809	['C', 'T']	98663	91075.23116382804	-3280.016942415667	0.00332041344699	0.0042656442026188	0.7784084394454471	0.43633	0.43633	chr5	77972809	0.3601849259392717	chr5:77972809:C:T
chr5:77974020	['CTAG', 'C']	98663	163614.5581246832	-5222.45092213501	0.0027517256940746	0.0056628444440548	0.4859264140592084	0.62702	0.62702	chr5	77974020	0.2027186062966997	chr5:77974020:CTAG:C
chr5:77974216	['T', 'C']	98663	2127.539092439021	201.92559262048968	0.002658560224686	0.0211597946671914	0.1256420615842829	0.900016	0.900016	chr5	77974216	0.0457497698385141	chr5:77974216:T:C
chr5:77974365	['G', 'C']	98663	58539.33993553227	-3097.623609071982	0.0006963942834346	0.0047196066340987	0.1475534588843243	0.882695	0.882695	chr5	77974365	0.0541893334540794	chr5:77974365:G:C
chr5:77974991	['C', 'A']	98663	5779.351460109268	271.3555658712784	0.0212651824693431	0.0127847209177253	1.6633278587927611	0.09625	0.09625	chr5	77974991	1.0165992618194617	chr5:77974991:C:A
chr5:77976235	['C', 'A']	98663	7557.566570570097	245.0771339076977	0.0182367728564863	0.011214230977833	1.626216982023531	0.103907	0.103907	chr5	77976235	0.9833551939349332	chr5:77976235:C:A
chr5:77977102	['C', 'T']	98663	69836.52703935758	-2446.4982377205	-0.0001376828214661	0.0044654772009791	-0.0308327229699009	0.975403	0.975403	chr5	77977102	0.01081591300379	chr5:77977102:C:T
chr5:77977430	['A', 'G']	98663	23703.363440075424	-1045.869413770047	-0.00711636689684	0.0065282125160331	-1.090094245455766	0.275674	0.275674	chr5	77977430	0.5596041921423043	chr5:77977430:A:G
chr5:77978207	['A', 'G']	98663	3433.4872021003766	84.84954887447172	-0.0009194246195728	0.016415618642949	-0.0560091361508173	0.955335	0.955335	chr5	77978207	0.0198443109924207	chr5:77978207:A:G
chr5:77978327	['C', 'G']	98663	52155.21549504246	-2284.2530240700453	0.0025130713138721	0.0048339245478074	0.5198821969639584	0.603147	0.603147	chr5	77978327	0.2195768279784977	chr5:77978327:C:G
chr5:77978688	['T', 'C']	98663	26780.1571813795	374.5060105795936	0.011532463560406	0.0062927819903371	1.832649466978948	0.0668577	0.0668577	chr5	77978688	1.1748485678345295	chr5:77978688:T:C
chr5:77979107	['A', 'G']	98663	3477.3171995053426	88.61169364086375	-0.000774331579479	0.0163199097579008	-0.0474470503186543	0.962157	0.962157	chr5	77979107	0.0167540561634615	chr5:77979107:A:G
chr5:77979494	['G', 'A']	98663	12024.731260832988	396.9634757559374	0.0135648637199228	0.009089824998029	1.492312967836473	0.13562	0.13562	chr5	77979494	0.8676762599590093	chr5:77979494:G:A
chr5:77979949	['C', 'T']	98663	3786.038373436581	8.625601057945474	0.0152523839232622	0.0155448990253034	0.9811825666049676	0.326505	0.326505	chr5	77979949	0.4861101636820687	chr5:77979949:C:T
chr5:77980580	['T', 'C']	98663	35401.352433002474	-1792.753048259018	-0.0059273672644965	0.0055530192738908	-1.0674134146023628	0.285788	0.285788	chr5	77980580	0.5439560108256479	chr5:77980580:T:C
chr5:77981513	['G', 'A']	98663	26824.16565629941	78.811712678645	0.0048767837393486	0.0062755992823274	0.7771024757877774	0.4371	0.4371	chr5	77981513	0.3594191935103474	chr5:77981513:G:A
chr5:77982346	['G', 'A']	98663	6345.321565407771	-64.00773302512437	0.014279014948093	0.0120452083697824	1.185451883415693	0.235842	0.235842	chr5	77982346	0.6273788508780267	chr5:77982346:G:A
chr5:77983263	['A', 'G']	98663	78836.95277706355	-2166.1758242394626	0.0023421238620459	0.0043969074703523	0.5326752672960645	0.59426	0.59426	chr5	77983263	0.2260235013822338	chr5:77983263:A:G
chr5:77983323	['C', 'G']	98663	49453.530921146026	-2444.453043498976	-0.0005273686402234	0.0049263341841711	-0.1070509268165172	0.914749	0.914749	chr5	77983323	0.0386980566101105	chr5:77983323:C:G
chr5:77985454	['A', 'G']	98663	57255.944987600815	-1426.8057834545273	-0.0028517502791552	0.004698225611473	-0.6069845330950695	0.543863	0.543863	chr5	77985454	0.2645104860320734	chr5:77985454:A:G
chr5:77986697	['T', 'G']	98663	55771.91387647113	-1131.2770612101317	-0.0005414298678916	0.004736979016855	-0.1142985573643308	0.909001	0.909001	chr5	77986697	0.0414356390065881	chr5:77986697:T:G
chr5:77986859	['A', 'G']	98663	42586.02141785598	-1876.568448822319	-0.0017774402237246	0.005176326488704	-0.3433786929018906	0.731314	0.731314	chr5	77986859	0.1358961125260485	chr5:77986859:A:G
chr5:77986870	['A', 'C']	98663	39974.05157471137	-2115.626685867472	-0.0019934199247187	0.0053138102698804	-0.3751394617940667	0.707558	0.707558	chr5	77986870	0.1502379543230763	chr5:77986870:A:C
chr5:77988965	['A', 'G']	98663	143244.0370325314	-5531.955282930533	-0.0120033584878157	0.0047472221691272	-2.528501523665262	0.0114566	0.0114566	chr5	77988965	1.940944249761637	chr5:77988965:A:G
chr5:77989573	['A', 'G']	98663	10106.843884636826	147.9340998721078	0.0093884460584984	0.0097572339849877	0.9622036401856682	0.33595	0.33595	chr5	77989573	0.4737253545742462	chr5:77989573:A:G
chr5:77991002	['C', 'T']	98663	9806.69577116445	161.35483028683433	0.0130732659648426	0.0098800695517609	1.3231957423328695	0.185773	0.185773	chr5	77991002	0.7310174055366028	chr5:77991002:C:T
chr5:77991737	['A', 'T']	98663	12678.156496442114	376.2028350866094	0.0136378766829487	0.0088171305604314	1.546747730395569	0.121927	0.121927	chr5	77991737	0.9139001118336696	chr5:77991737:A:T
chr5:77991991	['G', 'A']	98663	12689.131369685188	380.00716489602274	0.0134971325854989	0.0088144998870193	1.5312420169606649	0.125713	0.125713	chr5	77991991	0.9006198095349117	chr5:77991991:G:A
chr5:77993924	['A', 'G']	98663	115062.1580633388	-3531.356822503957	0.0177710572928865	0.0043165640366014	4.116945130942233	3.84239e-05	3.84239e-05	chr5	77993924	4.41539855663936	chr5:77993924:A:G
chr5:77995066	['C', 'T']	98663	5202.105452002311	-97.4082390630782	-0.0148130846881932	0.0133155329393813	-1.1124665272978165	0.26594	0.26594	chr5	77995066	0.5752163355801776	chr5:77995066:C:T
chr5:77995921	['A', 'G']	98663	12669.256818803784	302.7144066959032	0.0115262554550016	0.0088066845154201	1.3088075807438766	0.190603	0.190603	chr5	77995921	0.7198702680565997	chr5:77995921:A:G
chr5:77996116	['G', 'A']	98663	12284.747073192982	318.033147128225	0.0140872761559129	0.0089351579694796	1.5766118745781306	0.114888	0.114888	chr5	77996116	0.9397253308064454	chr5:77996116:G:A
chr5:77996890	['T', 'C']	98663	54028.11883426256	-2123.57206341082	0.0099226596670532	0.004797356066874	2.068360056817495	0.0386088	0.0386088	chr5	77996890	1.413313696471708	chr5:77996890:T:C
chr5:77996978	['C', 'A']	98663	46410.11507349213	-503.0103338930701	0.0147608502480944	0.0049984493550133	2.953085887184122	0.00314689	0.00314689	chr5	77996978	2.502118437648567	chr5:77996978:C:A
chr5:77997018	['T', 'A']	98663	46078.27999716098	-377.598402567459	0.0169613605694955	0.0050139143233864	3.382858077646538	0.000717636	0.000717636	chr5	77997018	3.144095783161861	chr5:77997018:T:A
chr5:77997044	['A', 'G']	98663	8192.91343307789	689.0840853607175	0.0285124004408507	0.0109710543226904	2.598875149299098	0.00935437	0.00935437	chr5	77997044	2.028985456131562	chr5:77997044:A:G
chr5:77998929	['T', 'G']	98663	3219.0652537476817	407.7991899870131	0.0334431462036639	0.0173745246948942	1.924838048288693	0.0542525	0.0542525	chr5	77998929	1.2655802443699662	chr5:77998929:T:G
chr5:77999136	['G', 'GC']	98663	3221.326497927077	407.9988400490232	0.0335603522473883	0.0173720342146859	1.9318608190983808	0.0533795	0.0533795	chr5	77999136	1.2726254985188734	chr5:77999136:G:GC
chr5:77999397	['A', 'G']	98663	56856.67797366209	-2418.6523961128155	0.0094232446218463	0.0047299733979193	1.992240511541058	0.0463474	0.0463474	chr5	77999397	1.3339746239213044	chr5:77999397:A:G
chr5:78000457	['G', 'A']	98663	51556.31569503999	200.4734736061322	0.0135006190545004	0.0049115962308855	2.748723311090715	0.00598387	0.00598387	chr5	78000457	2.223017850119518	chr5:78000457:G:A
chr5:78000601	['TAATA', 'T']	98663	7856.796326518201	651.9552555485437	0.028171266349116	0.0111836778791405	2.518962603676231	0.0117717	0.0117717	chr5	78000601	1.9291608143608008	chr5:78000601:TAATA:T
chr5:78001947	['T', 'C']	98663	47224.14563539944	-779.1715426516959	0.0111743693420503	0.0049825249363942	2.242712175995021	0.0249176	0.0249176	chr5	78001947	1.6034937901409227	chr5:78001947:T:C
chr5:78005311	['C', 'T']	98663	7811.633399219501	649.051266307008	0.0270517997210161	0.0112254379748694	2.409865858381408	0.0159602	0.0159602	chr5	78005311	1.796961670732648	chr5:78005311:C:T
chr5:78008337	['T', 'C']	98663	45182.49537257606	-1078.8806368447715	0.0078963692634368	0.0050613681790474	1.5601254412048875	0.118733	0.118733	chr5	78008337	0.925428558837501	chr5:78008337:T:C
chr5:78010566	['C', 'T']	98663	56228.9680967539	19.20213710290049	0.0143013468475317	0.0047658159602461	3.0008181110697136	0.00269323	0.00269323	chr5	78010566	2.569726556553011	chr5:78010566:C:T
chr5:78011091	['TG', 'T']	98663	7877.261326316111	660.8394780941155	0.0286952183058131	0.0112242412669935	2.556539691479668	0.0105734	0.0105734	chr5	78011091	1.9757853377820864	chr5:78011091:TG:T
chr5:78013886	['G', 'A']	98663	49378.507146622345	-2767.32138320254	-0.0094670928624483	0.0049460997294902	-1.914052158310202	0.0556164	0.0556164	chr5	78013886	1.254797126056801	chr5:78013886:G:A
chr5:78016198	['GA', 'G']	98663	40397.60636787671	-938.7707311682826	0.004480029019315	0.0052749867212512	0.8492967387512944	0.395718	0.395718	chr5	78016198	0.4026141945586399	chr5:78016198:GA:G
chr5:78017915	['A', 'G']	98663	8819.313107436355	736.6192212151163	0.0207549369747609	0.0106216903609492	1.954014499525112	0.0507023	0.0507023	chr5	78017915	1.294972339391475	chr5:78017915:A:G
chr5:78018459	['TTTTA', 'T']	98663	7962.43962545131	659.4331809537663	0.0277775830336608	0.0111702191188632	2.4867536382301263	0.0128931	0.0128931	chr5	78018459	1.889642648897328	chr5:78018459:TTTTA:T
chr5:78018488	['AC', 'A']	98663	44779.70074221281	-1056.0595176898207	0.0075513636671875	0.0050808036239919	1.486253794877912	0.137215	0.137215	chr5	78018488	0.8625984100494881	chr5:78018488:AC:A
chr5:78018762	['G', 'A']	98663	44799.87673817129	-1052.4318238803255	0.0076289571879963	0.0050809986111161	1.50146807190733	0.133238	0.133238	chr5	78018762	0.8753718950103029	chr5:78018762:G:A
chr5:78020999	['T', 'C']	98663	63379.55629568799	-3066.944977379378	0.0035681097965759	0.0046035830335273	0.7750723231426184	0.438299	0.438299	chr5	78020999	0.3582295202084121	chr5:78020999:T:C
chr5:78022819	['G', 'C']	98663	56198.23994809302	-13.460766482100867	0.0138716899717206	0.0047644819851709	2.9114791523811347	0.00359802	0.00359802	chr5	78022819	2.4439364269088952	chr5:78022819:G:C
chr5:78023011	['T', 'C']	98663	7847.874964521754	658.192632937583	0.027657800132647	0.0112123868596926	2.4667183248977897	0.0136374	0.0136374	chr5	78023011	1.865268420976098	chr5:78023011:T:C
chr5:78023623	['T', 'A']	98663	18679.83994607088	-875.944046603324	0.0072142903874449	0.0072790780381436	0.9910994702407144	0.321639	0.321639	chr5	78023623	0.4926312968082746	chr5:78023623:T:A
chr5:78023707	['C', 'T']	98663	58584.469455201644	-2985.42034008717	0.0033558345062804	0.0047106111533521	0.7123989641752447	0.476219	0.476219	chr5	78023707	0.3221932812735486	chr5:78023707:C:T
chr5:78025159	['A', 'G']	98663	55749.30095394503	29.749139477926533	0.0144415629241462	0.0047803012905494	3.0210570519261664	0.00251958	0.00251958	chr5	78025159	2.5986718476646447	chr5:78025159:A:G
chr5:78026617	['T', 'C']	98663	45517.072131712615	-988.305917012248	0.0089609076294599	0.0050481862360448	1.7750746922682004	0.0758886	0.0758886	chr5	78026617	1.1198234590049403	chr5:78026617:T:C
chr5:78027198	['C', 'T']	98663	45333.908336311964	-1056.6741716611757	0.0085212409920021	0.0050808691031467	1.6771227164117828	0.0935217	0.0935217	chr5	78027198	1.0290876073433406	chr5:78027198:C:T
chr5:78027434	['C', 'T']	98663	55849.3212290786	-24.40764387537088	0.0143961665600206	0.0047743762648157	3.015297865422069	0.00256792	0.00256792	chr5	78027434	2.59041851023704	chr5:78027434:C:T
chr5:78028220	['T', 'TG']	98663	55988.80628511158	-14.538439633857914	0.014379511526932	0.0047725683397056	3.012950366221264	0.00258787	0.00258787	chr5	78028220	2.587057543961876	chr5:78028220:T:TG
chr5:78028385	['A', 'T']	98663	61508.40843026209	-3165.666694714834	0.0026920734455363	0.0046517320110296	0.5787249650567134	0.562776	0.562776	chr5	78028385	0.2496644316527365	chr5:78028385:A:T
chr5:78032312	['A', 'G']	98663	40693.24893808988	-950.1706863743768	0.0056482875802716	0.0052577432248037	1.0742798456998703	0.2827	0.2827	chr5	78032312	0.5486741915104804	chr5:78032312:A:G
chr5:78033703	['T', 'A']	98663	49499.54598726631	-50.91321263876587	0.0121411117928278	0.004965419681019	2.445133054762465	0.0144816	0.0144816	chr5	78033703	1.8391834524494244	chr5:78033703:T:A
chr5:78034672	['A', 'G']	98663	7710.266277348584	655.7496252973177	0.0307344286242878	0.011283936896178	2.7237327634026083	0.00645601	0.00645601	chr5	78034672	2.190035805587496	chr5:78034672:A:G
chr5:78035778	['C', 'T']	98663	40499.38867656748	-934.8277285183176	0.0059006364516066	0.0052683334249142	1.120019553755315	0.262708	0.262708	chr5	78035778	0.5805267018505721	chr5:78035778:C:T
chr5:78036446	['A', 'G']	98663	7704.702819956615	652.0356280236488	0.0303391405621482	0.0112895708798899	2.687359943520196	0.00720314	0.00720314	chr5	78036446	2.14247814420754	chr5:78036446:A:G
chr5:78039885	['G', 'A']	98663	19809.00774431593	-1057.331829717864	0.0019781043106086	0.007094163098998	0.2788354712183084	0.780372	0.780372	chr5	78039885	0.1076983216245819	chr5:78039885:G:A
chr5:78040752	['C', 'A']	98663	50425.177359676425	208.5682547917173	0.0128007368323112	0.0049504450811552	2.585774939921989	0.00971745	0.00971745	chr5	78040752	2.0124476853023	chr5:78040752:C:A
chr5:78046716	['A', 'T']	98663	3639.7034023355295	180.2241872263424	0.0137611588800902	0.0163160561729062	0.843412080361762	0.399	0.399	chr5	78046716	0.3990271043132517	chr5:78046716:A:T
chr5:78048115	['T', 'C']	98663	50078.12107818788	74.4324980233403	0.0110580845103838	0.0049596236176	2.229621713862008	0.0257748	0.0257748	chr5	78048115	1.5888046959468074	chr5:78048115:T:C
chr5:78050187	['C', 'T']	98663	39507.00847500583	-896.347764563471	0.0050833365754476	0.0053222404839572	0.9551121545090364	0.339523	0.339523	chr5	78050187	0.4691308003680275	chr5:78050187:C:T
chr5:78050844	['T', 'C']	98663	50095.12383549424	90.83642347200907	0.0112054087266631	0.0049596208504297	2.259327691489199	0.0238652	0.0238652	chr5	78050844	1.6222349217195926	chr5:78050844:T:C
chr5:78051116	['C', 'T']	98663	49749.56355932204	44.160263472892936	0.0110562317897863	0.0049664018253568	2.226205647182401	0.0260027	0.0260027	chr5	78051116	1.5849815545591586	chr5:78051116:C:T
chr5:78052096	['C', 'G']	98663	2606.902404884825	319.44367250150606	0.0178514703167792	0.019256772025518	0.9270229866731248	0.353917	0.353917	chr5	78052096	0.4510985760206587	chr5:78052096:C:G
chr5:78053891	['A', 'C']	98663	41922.732155719976	-712.992004336369	0.0076965368076523	0.0054173506986692	1.42071969044628	0.155401	0.155401	chr5	78053891	0.8085461908563106	chr5:78053891:A:C
chr5:78053980	['T', 'C']	98663	50036.63579133042	86.85176606141492	0.0113468567958551	0.0049597577891141	2.287784460112088	0.0221522	0.0221522	chr5	78053980	1.6545831362393564	chr5:78053980:T:C
chr5:78054717	['T', 'C']	98663	50027.64817217818	94.61165527232885	0.0115233085289701	0.004960039548703	2.323229162957637	0.0201689	0.0201689	chr5	78054717	1.695317787308169	chr5:78054717:T:C
chr5:78055692	['T', 'C']	98663	50041.18701906991	88.02862202556643	0.0113130661470869	0.004960611249169	2.2805790614981354	0.0225755	0.0225755	chr5	78055692	1.646362622195575	chr5:78055692:T:C
chr5:78055735	['G', 'A']	98663	46976.95111516627	251.21745814505064	0.0112119527364771	0.0050822995242043	2.206078701792461	0.0273808	0.0273808	chr5	78055735	1.5625538669942178	chr5:78055735:G:A
chr5:78056004	['T', 'C']	98663	50035.70698744857	83.12321587604536	0.0111715238179423	0.0049607359545802	2.25198920487346	0.0243251	0.0243251	chr5	78056004	1.6139453656800042	chr5:78056004:T:C
chr5:78056309	['C', 'T']	98663	49831.61658556365	59.19404288623717	0.0112049538822132	0.0049640514103288	2.2572195483106343	0.0239965	0.0239965	chr5	78056309	1.619852097518936	chr5:78056309:C:T
chr5:78056502	['G', 'A']	98663	49762.07855441229	120.11371237350777	0.0113162558643275	0.0049718923888864	2.2760460161250844	0.0228454	0.0228454	chr5	78056502	1.6412012334816866	chr5:78056502:G:A
chr5:78057026	['T', 'C']	98663	50027.577606130624	87.97775251938997	0.0113594914704226	0.0049605926415273	2.2899464421503417	0.0220265	0.0220265	chr5	78057026	1.6570545065462967	chr5:78057026:T:C
chr5:78057183	['G', 'A']	98663	46942.612598457126	254.47413268904484	0.0113371191374859	0.0050840934538875	2.229919500951964	0.025755	0.025755	chr5	78057183	1.5891384457834024	chr5:78057183:G:A
chr5:78057301	['G', 'A']	98663	46703.5677596626	234.0073673022117	0.0113530485642341	0.0050898314028022	2.230535290026247	0.0257142	0.0257142	chr5	78057301	1.5898269825616365	chr5:78057301:G:A
chr5:78057325	['C', 'A']	98663	49691.58394160584	121.42399973525646	0.0114859282453736	0.0049738370604877	2.3092691026447207	0.0209307	0.0209307	chr5	78057325	1.679216247005139	chr5:78057325:C:A
chr5:78057343	['C', 'T']	98663	47271.54066767366	366.4294763895088	0.0127535167277766	0.0050759135445613	2.512555940091153	0.0119876	0.0119876	chr5	78057343	1.92126775694186	chr5:78057343:C:T
chr5:78058425	['G', 'A']	98663	47021.914779294	263.9077778756059	0.0115565376257354	0.0050813813715288	2.2742905483314018	0.0229507	0.0229507	chr5	78058425	1.6392040638739458	chr5:78058425:G:A
chr5:78058432	['G', 'A']	98663	46844.44543344047	245.2917819518592	0.0116101229492483	0.0050852754150478	2.283086362420539	0.0224274	0.0224274	chr5	78058432	1.6492210710939066	chr5:78058432:G:A
chr5:78059555	['A', 'ACTCAGCTTT']	98663	47447.38891423588	271.7848569339756	0.0120727804515708	0.0050645202257493	2.3837954857381334	0.017137	0.017137	chr5	78059555	1.7660652032693154	chr5:78059555:A:ACTCAGCTTT
chr5:78061271	['A', 'AT']	98663	3043.431854352299	413.4049134456784	0.0309278292248444	0.0179281273138906	1.72510093683246	0.0845124	0.0845124	chr5	78061271	1.0730795649380784	chr5:78061271:A:AT
chr5:78061758	['G', 'T']	98663	36508.44038073612	-790.8931128843222	0.002839511604762	0.0054911058532534	0.5171110666314365	0.60508	0.60508	chr5	78061758	0.2181872017745394	chr5:78061758:G:T
chr5:78063264	['G', 'A']	98663	174367.67305606522	-5903.217035667766	0.0155295135469831	0.0068052281468486	2.281997489558768	0.0224916	0.0224916	chr5	78063264	1.6479796487682494	chr5:78063264:G:A
chr5:78065689	['A', 'G']	98663	50191.11859988632	129.1186851172913	0.01111478281756	0.0049621645942749	2.239906114840196	0.0250992	0.0250992	chr5	78065689	1.6003401207947572	chr5:78065689:A:G
chr5:78069532	['T', 'C']	98663	18648.21315613405	-924.5554807134458	0.0006474978099393	0.00728913627767	0.0888305260422832	0.929217	0.929217	chr5	78069532	0.0318828533932658	chr5:78069532:T:C
chr5:78069908	['G', 'A']	98663	4303.785179177859	-52.57683078466072	-0.0182547579469086	0.014626487409076	-1.2480616457223486	0.212011	0.212011	chr5	78069908	0.6736416055081947	chr5:78069908:G:A
chr5:78070065	['A', 'G']	98663	50357.82247140885	85.86652113077481	0.0109748738422284	0.0049525788978829	2.21599172239735	0.0266943	0.0266943	chr5	78070065	1.573581463085647	chr5:78070065:A:G
chr5:78070888	['G', 'A']	98663	47297.11326289305	235.7414827360844	0.0106110851662369	0.0050774242030085	2.089855947027156	0.0366333	0.0366333	chr5	78070888	1.4361239574687648	chr5:78070888:G:A
chr5:78071401	['C', 'T']	98663	44348.78794391674	-159.6890379869821	0.0090565983200006	0.0051683123164851	1.7523318571737934	0.0797199	0.0797199	chr5	78071401	1.098433254746706	chr5:78071401:C:T
chr5:78071941	['C', 'A']	98663	36946.86818043589	-815.2711969275042	0.0030486882373374	0.0054638843862467	0.5579708540340552	0.576866	0.576866	chr5	78071941	0.2389250572414145	chr5:78071941:C:A
chr5:78072189	['C', 'G']	98663	44599.20496573257	-192.4192683382657	0.0084140900342158	0.0051582336240263	1.6311959960526283	0.102852	0.102852	chr5	78072189	0.9877872588499698	chr5:78072189:C:G
chr5:78073149	['T', 'C']	98663	48012.839616425576	182.1127038631533	0.0107652909768645	0.0050422970263377	2.134997387229176	0.0327637	0.0327637	chr5	78073149	1.4846070593277754	chr5:78073149:T:C
chr5:78075123	['G', 'C']	98663	47267.474922424815	-1618.3414506796432	-0.0034088097906562	0.004992061579336	-0.6828461020526237	0.494706	0.494706	chr5	78075123	0.3056528222998789	chr5:78075123:G:C
chr5:78077028	['C', 'T']	98663	47611.13382737575	-1116.8140875729498	-0.0017923679193052	0.0049841714336539	-0.3596120123804188	0.719138	0.719138	chr5	78077028	0.1431877620681525	chr5:78077028:C:T
chr5:78077683	['G', 'GC']	98663	45147.77912941225	-1488.7602221964082	-0.0028744039145496	0.0050748303624538	-0.5664039404776859	0.571121	0.571121	chr5	78077683	0.2432718706241545	chr5:78077683:G:GC
chr5:78078224	['T', 'C']	98663	47032.35815401461	-1183.5181754551531	-0.0013416188513637	0.0050019399523375	-0.2682197035845509	0.788531	0.788531	chr5	78078224	0.1031812283156827	chr5:78078224:T:C
chr5:78079102	['C', 'T']	98663	46799.589404644845	-1189.9830821964365	-0.0018278056289561	0.0050093579640789	-0.3648782223316777	0.715203	0.715203	chr5	78079102	0.1455706725109178	chr5:78079102:C:T
chr5:78079509	['C', 'A']	98663	45127.60521887229	-1501.7913680712618	-0.0032004021327425	0.0050762849724759	-0.6304614792304576	0.528394	0.528394	chr5	78079509	0.2770421225141451	chr5:78079509:C:A
chr5:78080407	['C', 'T']	98663	44943.29913013506	-1495.5483593421588	-0.0033715636891475	0.0050834898600957	-0.6632380081277413	0.50718	0.50718	chr5	78080407	0.2948378806407053	chr5:78080407:C:T
chr5:78083053	['C', 'T']	98663	46975.235777798094	-1181.7850621140628	-0.0012821182751533	0.0050033138081807	-0.2562538198297699	0.797755	0.797755	chr5	78083053	0.0981304651468561	chr5:78083053:C:T
chr5:78084270	['C', 'T']	98663	45187.24392518627	-1489.4555683038832	-0.0027541442266977	0.0050740840740875	-0.5427864786006787	0.587278	0.587278	chr5	78084270	0.2311562679422628	chr5:78084270:C:T
chr5:78084343	['T', 'C']	98663	47083.15282061687	-1189.0373146158292	-0.0013766677002488	0.0050022097697875	-0.2752119090574056	0.783154	0.783154	chr5	78084343	0.1061528295461662	chr5:78084343:T:C
chr5:78084899	['G', 'T']	98663	118889.94530283671	-2881.225936308915	0.0129698861584958	0.0043677697580348	2.969452804749309	0.00298402	0.00298402	chr5	78084899	2.5251982703881994	chr5:78084899:G:T
chr5:78085613	['A', 'T']	98663	174627.15948507423	-5951.586119651479	0.0148631276392737	0.0068338583307388	2.1749247525982764	0.0296381	0.0296381	chr5	78085613	1.5281496409749014	chr5:78085613:A:T
chr5:78085699	['A', 'T']	98663	46954.08433967049	-1187.5440230809386	-0.0014345223442583	0.0050049988598791	-0.2866179162911982	0.774405	0.774405	chr5	78085699	0.1110318516379383	chr5:78085699:A:T
chr5:78086407	['A', 'G']	98663	1980.080276507972	242.8677174027004	0.0300418081888399	0.0217239290016796	1.3828901846676596	0.166702	0.166702	chr5	78086407	0.7780591897115666	chr5:78086407:A:G
chr5:78086752	['T', 'C']	98663	45191.32859590255	-1499.3987969664129	-0.0030590650774403	0.0050738365854633	-0.6029096573990314	0.54657	0.54657	chr5	78086752	0.2623542094381116	chr5:78086752:T:C
chr5:78089857	['C', 'T']	98663	46754.05589684328	-1184.3688263057898	-0.0013764667317437	0.0050103842821625	-0.274722786562323	0.78353	0.78353	chr5	78089857	0.1059443704972057	chr5:78089857:C:T
chr5:78091076	['A', 'G']	98663	174953.95923125264	-5977.272832388836	0.0136698171999182	0.0068818585213595	1.9863554528897185	0.0469966	0.0469966	chr5	78091076	1.3279335602483258	chr5:78091076:A:G
chr5:78091167	['G', 'A']	98663	45081.40308076862	-1490.5876096967352	-0.0034157396882514	0.0050841547253287	-0.671840231618952	0.501687	0.501687	chr5	78091167	0.299567152513036	chr5:78091167:G:A
chr5:78091615	['A', 'G']	98663	46869.8762545875	-1185.2262187383114	-0.0016457800362665	0.0050057944817317	-0.3287749911173258	0.742326	0.742326	chr5	78091615	0.1294053279980604	chr5:78091615:A:G
chr5:78092032	['T', 'G']	98663	46873.12624685752	-1183.2584043931363	-0.0016232498829609	0.0050054280478512	-0.3242979156713338	0.745713	0.745713	chr5	78092032	0.1274282857962297	chr5:78092032:T:G
chr5:78092582	['G', 'A']	98663	10309.313470504763	-493.9423339820249	0.0027743191926131	0.0095349114675387	0.2909643369063498	0.771079	0.771079	chr5	78092582	0.1129011245347077	chr5:78092582:G:A
chr5:78093389	['G', 'A']	98663	20352.88801711117	-155.97310521969587	-0.0023494042643126	0.0070727910649446	-0.3321749847747124	0.739758	0.739758	chr5	78093389	0.1309103295305348	chr5:78093389:G:A
chr5:78093751	['T', 'C']	98663	58495.85770911266	-483.30967788252497	0.0056515574141887	0.0047100035392991	1.199905131075474	0.230179	0.230179	chr5	78093751	0.6379343010369819	chr5:78093751:T:C
chr5:78094149	['G', 'A']	98663	48433.87262922077	-1013.8503084461892	0.0003034164931768	0.0049580221324087	0.0611970832468647	0.951202	0.951202	chr5	78094149	0.0217272452396059	chr5:78094149:G:A
chr5:78094670	['C', 'T']	98663	119149.21246539362	-2969.2568908607923	0.0133464986836259	0.0043666034800222	3.056494308376719	0.00224002	0.00224002	chr5	78094670	2.6497481040538453	chr5:78094670:C:T
chr5:78096222	['G', 'A']	98663	45174.61522475214	-1493.7898899923202	-0.0029716071332954	0.0050746468043857	-0.5855791048802106	0.55816	0.55816	chr5	78096222	0.2532412900289126	chr5:78096222:G:A
chr5:78096293	['A', 'G']	98663	48588.804282368656	-984.4110506056794	0.0007963111796916	0.0049544439198741	0.1607266511782232	0.872309	0.872309	chr5	78096293	0.0593296466916898	chr5:78096293:A:G
chr5:78096351	['T', 'C']	98663	46989.38578021196	-1184.9325677443228	-0.0012441412129765	0.0050031929311349	-0.2486694457122027	0.803617	0.803617	chr5	78096351	0.0949508846065902	chr5:78096351:T:C
chr5:78096380	['A', 'G']	98663	48412.64028543299	-1001.329904211976	0.0006048539831081	0.0049588821792189	0.1219738564555694	0.90292	0.90292	chr5	78096380	0.0443507270925531	chr5:78096380:A:G
chr5:78096403	['T', 'C']	98663	46965.68738325332	-1174.03739199229	-0.0010297196364325	0.0050035499486528	-0.2057978129527449	0.836949	0.836949	chr5	78096403	0.0773010052007607	chr5:78096403:T:C
chr5:78096676	['G', 'A']	98663	45759.83957658762	-1495.8737860271067	-0.0028314185172045	0.0050950308058504	-0.5557215697211053	0.578402	0.578402	chr5	78096676	0.2377702140062951	chr5:78096676:G:A
chr5:78098693	['T', 'C']	98663	44978.57349810426	-1480.4246361017267	-0.0032925715627737	0.0050811657324825	-0.6479953097623284	0.516989	0.516989	chr5	78098693	0.2865186973124856	chr5:78098693:T:C
chr5:78099157	['T', 'A']	98663	46787.85547152216	-1179.7583327584225	-0.0015981727516062	0.0050101043268024	-0.3189899146523738	0.749735	0.749735	chr5	78099157	0.1250922144412532	chr5:78099157:T:A
chr5:78099760	['G', 'A']	98663	45020.407621809056	-1488.13804710805	-0.0034126853967948	0.0050799969329363	-0.6717888695303286	0.50172	0.50172	chr5	78099760	0.2995385864019604	chr5:78099760:G:A
chr5:78101788	['T', 'A']	98663	46761.05710317703	-1179.2379677330073	-0.0013890761236078	0.0050095912500378	-0.2772833259794109	0.781563	0.781563	chr5	78101788	0.1070360087521588	chr5:78101788:T:A
chr5:78102805	['G', 'A']	98663	44939.47614557989	-1482.3511569310986	-0.0032751373630587	0.0050832604285915	-0.6442985577990838	0.519383	0.519383	chr5	78102805	0.2845122694295081	chr5:78102805:G:A
chr5:78103226	['G', 'A']	98663	46714.04900350751	-1183.69720692099	-0.0014530007898021	0.0050119427354182	-0.2899076997696259	0.771887	0.771887	chr5	78103226	0.1124462733280653	chr5:78103226:G:A
chr5:78105263	['AGTGGACTAACAAC', 'A']	98663	45147.81269326306	-1491.117584568838	-0.0028725550569179	0.0050753232110884	-0.5659846550545037	0.571405	0.571405	chr5	78105263	0.2430559637031726	chr5:78105263:AGTGGACTAACAAC:A
chr5:78105328	['G', 'A']	98663	47625.10221005679	-1115.9330447680825	-0.0017735610552424	0.0049842524138297	-0.3558329129402369	0.721966	0.721966	chr5	78105328	0.141483254452621	chr5:78105328:G:A
chr5:78106733	['C', 'T']	98663	45265.42303520563	-1483.3035814332686	-0.0028606719418285	0.005071616906981	-0.5640552104577997	0.572718	0.572718	chr5	78106733	0.242059167196034	chr5:78106733:C:T
chr5:78107897	['G', 'A']	98663	46653.03849117046	-1208.8074413413922	-0.0016413779225053	0.0050158069460358	-0.327241048183191	0.743486	0.743486	chr5	78107897	0.1287272049227819	chr5:78107897:G:A
chr5:78109329	['C', 'T']	98663	45103.6860428561	-1472.0725310250689	-0.0024380992932402	0.0050778515435391	-0.4801438703623232	0.631126	0.631126	chr5	78109329	0.1998839281694811	chr5:78109329:C:T
chr5:78113018	['A', 'C']	98663	48425.30712069909	-1029.9639675978826	0.0001811712494545	0.004958241832113	0.0365394136851493	0.970852	0.970852	chr5	78113018	0.012846970382693	chr5:78113018:A:C
chr5:78116244	['C', 'T']	98663	13874.82817029904	-1034.199837940346	-0.0241967247933185	0.0083170749835931	-2.909282992043575	0.0036234	0.0036234	chr5	78116244	2.44088372000804	chr5:78116244:C:T
chr5:78117030	['T', 'C']	98663	56246.95320801399	-2471.1167805419045	0.0126975120495937	0.0047603358082122	2.6673563717267115	0.0076463	0.0076463	chr5	78117030	2.116548666585284	chr5:78117030:T:C
chr5:78118372	['A', 'T']	98663	57258.21365198789	-632.0360980092689	0.0035618573602661	0.0047345617842076	0.7523098277324914	0.451867	0.451867	chr5	78118372	0.3449893741837687	chr5:78118372:A:T
chr5:78119254	['G', 'A']	98663	47444.967467472605	-1085.9891850066294	-0.0012644457111134	0.0049914137254107	-0.253324164389806	0.800018	0.800018	chr5	78119254	0.0969002414921427	chr5:78119254:G:A
chr5:78119356	['C', 'T']	98663	57417.384955393325	-595.9382219436989	0.0038820235203597	0.0047334355719241	0.8201280996377193	0.412145	0.412145	chr5	78119356	0.3849499644981415	chr5:78119356:C:T
chr5:78119921	['C', 'T']	98663	57413.366985034685	-597.1987062904111	0.0039486215265946	0.004733452816786	0.8341947579136721	0.404173	0.404173	chr5	78119921	0.3934327020593775	chr5:78119921:C:T
chr5:78120042	['G', 'T']	98663	57463.956477209285	-589.6079600768999	0.0040085568344461	0.0047323042597461	0.8470623642151793	0.396962	0.396962	chr5	78120042	0.4012510649753936	chr5:78120042:G:T
chr5:78120466	['C', 'T']	98663	44929.29529786286	-1488.6839243229715	-0.0031094748900415	0.0050842614179897	-0.6115883182243862	0.540812	0.540812	chr5	78120466	0.2669536804614585	chr5:78120466:C:T
chr5:78120721	['T', 'G']	98663	57685.00751374532	-613.5221691542658	0.0037001015221561	0.0047397377747432	0.7806553227212201	0.435007	0.435007	chr5	78120721	0.3615037544547573	chr5:78120721:T:G
chr5:78120722	['A', 'G']	98663	57625.59082910349	-595.5747763205679	0.0039770316165125	0.0047382829200349	0.8393402596743086	0.40128	0.40128	chr5	78120722	0.3965524851853964	chr5:78120722:A:G
chr5:78121160	['C', 'A']	98663	57417.88461031261	-596.6275142786913	0.0039516723598026	0.0047341026846408	0.8347246823824329	0.403875	0.403875	chr5	78121160	0.3937530289742996	chr5:78121160:C:A
chr5:78121442	['T', 'C']	98663	57725.66888068624	-596.0661656961609	0.0042932734138251	0.0047256456156787	0.9085051573865236	0.363614	0.363614	chr5	78121442	0.4393594037622385	chr5:78121442:T:C
chr5:78121443	['G', 'A']	98663	57231.26320272568	-624.4381195383057	0.0037771822205268	0.004735222016547	0.7976779562452858	0.425059	0.425059	chr5	78121443	0.3715507838413749	chr5:78121443:G:A
chr5:78122430	['T', 'C']	98663	45150.23717370369	-1492.5585808677693	-0.0030148301647146	0.005076571430035	-0.593871317731831	0.5526	0.5526	chr5	78122430	0.2575891194195074	chr5:78122430:T:C
chr5:78122784	['T', 'C']	98663	44920.219760272565	-1488.3915154157185	-0.003206725041688	0.0050842621074141	-0.6307159178540057	0.528228	0.528228	chr5	78122784	0.2771785816917679	chr5:78122784:T:C
chr5:78123091	['C', 'T']	98663	2495.2782001378587	-162.04200778026194	-0.0201735095434258	0.0190060302047332	-1.061426785400029	0.288499	0.288499	chr5	78123091	0.5398556878643488	chr5:78123091:C:T
chr5:78123273	['G', 'A']	98663	45790.60277986171	-1334.8298038941157	-0.0022911391692032	0.0050486285370844	-0.4538141700015767	0.649964	0.649964	chr5	78123273	0.1871106972561024	chr5:78123273:G:A
chr5:78123610	['C', 'A']	98663	44958.40435174952	-1493.3058587749515	-0.0032988602848132	0.0050818303555099	-0.6491480537591101	0.516244	0.516244	chr5	78123610	0.287144982855221	chr5:78123610:C:A
chr5:78124151	['G', 'C']	98663	45008.05392882492	-1489.4252060820502	-0.0031533931671972	0.005080391713304	-0.6206988250412685	0.534799	0.534799	chr5	78124151	0.2718094134797764	chr5:78124151:G:C
chr5:78124306	['AC', 'A']	98663	10554.069708979958	573.174244658017	0.0211615089831894	0.0096356194530066	2.196175252291264	0.0280817	0.0280817	chr5	78124306	1.551576604581004	chr5:78124306:AC:A
chr5:78124682	['A', 'C']	98663	56990.50916371008	-636.3340395376063	0.0039274529202234	0.0047405443415658	0.8284814226473676	0.4074	0.4074	chr5	78124682	0.3899789753358547	chr5:78124682:A:C
chr5:78124788	['T', 'C']	98663	57233.54118601114	-646.6022472434748	0.0040192252669359	0.0047347960240721	0.8488697816129472	0.395956	0.395956	chr5	78124788	0.4023530716979501	chr5:78124788:T:C
chr5:78126559	['A', 'G']	98663	59529.33675997614	-742.7102724167678	0.003703717916171	0.0048220155997988	0.7680850133138567	0.442439	0.442439	chr5	78126559	0.3541465979369211	chr5:78126559:A:G
chr5:78128238	['G', 'C']	98663	11027.670626514086	648.5942794317749	0.0214623251423382	0.0094550320383882	2.269936797167823	0.0232136	0.0232136	chr5	78128238	1.6342575032796829	chr5:78128238:G:C
chr5:78129012	['C', 'T']	98663	44729.69403355808	-1278.44953071927	-0.0021003249338413	0.0050914957463994	-0.4125162896044076	0.679962	0.679962	chr5	78129012	0.1675153573694226	chr5:78129012:C:T
chr5:78129275	['G', 'A']	98663	12743.904161936429	-916.8456925653404	-0.021901990233456	0.0086359292916037	-2.5361474710950094	0.0112095	0.0112095	chr5	78129275	1.9504137586881496	chr5:78129275:G:A
chr5:78129963	['A', 'T']	98663	54025.33208293205	-824.3724930410281	0.0025666625666972	0.0047956187542021	0.5352098859919258	0.592506	0.592506	chr5	78129963	0.2273072474213222	chr5:78129963:A:T
chr5:78130259	['G', 'A']	98663	53899.75071045803	-846.2582874795662	0.0022054615720943	0.0047992978870695	0.4595383791525847	0.645849	0.645849	chr5	78130259	0.1898690085255325	chr5:78130259:G:A
chr5:78132429	['A', 'G']	98663	43844.11011992255	-1510.3022401563394	-0.00456733438997	0.0051314451448853	-0.8900678582762208	0.373432	0.373432	chr5	78132429	0.427788469386519	chr5:78132429:A:G
chr5:78134007	['C', 'T']	98663	8770.666855920432	407.3787037033893	0.0316820954915072	0.0104083067677767	3.0439240693397243	0.00233576	0.00233576	chr5	78134007	2.6315717831479684	chr5:78134007:C:T
chr5:78134602	['G', 'A']	98663	45325.64737130231	-1052.9062250106242	-0.0034273827900349	0.0050762290106211	-0.6751828538199672	0.499561	0.499561	chr5	78134602	0.3014114737124726	chr5:78134602:G:A
chr5:78135948	['G', 'C']	98663	53951.12373402003	-652.774079174512	0.0052733398499193	0.0048033345989118	1.09784978358867	0.272273	0.272273	chr5	78135948	0.5649954234135983	chr5:78135948:G:C
chr5:78136062	['A', 'G']	98663	45087.51065490672	-1085.9817162223533	-0.0022202740418813	0.0050831467881149	-0.4367912504656801	0.662264	0.662264	chr5	78136062	0.1789688521194735	chr5:78136062:A:G
chr5:78136700	['G', 'A']	98663	8779.737459567437	407.34825103682726	0.032537307216999	0.0104029482605458	3.1277005712313124	0.00176231	0.00176231	chr5	78136700	2.7539176944214145	chr5:78136700:G:A
chr5:78138865	['T', 'G']	98663	55488.79173194861	-724.5118211134871	0.0055839513401956	0.0048570744696611	1.149653227488029	0.25029	0.25029	chr5	78138865	0.6015565016965155	chr5:78138865:T:G
chr5:78139239	['T', 'C']	98663	43028.51959810206	-1406.504973918531	-0.002879363114046	0.005167870782005	-0.5571662364454185	0.577415	0.577415	chr5	78139239	0.2385119382720414	chr5:78139239:T:C
chr5:78140145	['C', 'T']	98663	8750.532146730591	407.1339404977722	0.0324631547836048	0.0104192691495598	3.1156844417418728	0.00183571	0.00183571	chr5	78140145	2.7361959262652054	chr5:78140145:C:T
chr5:78140300	['G', 'A']	98663	8749.7094622675	409.4545029416608	0.0325355511086532	0.0104206671377953	3.1222138351054225	0.00179548	0.00179548	chr5	78140300	2.745819428153065	chr5:78140300:G:A
chr5:78140611	['C', 'T']	98663	44968.46934141571	-1104.1524360979658	-0.0026108279784353	0.005086171866938	-0.5133188666719465	0.607729	0.607729	chr5	78140611	0.2162900392171508	chr5:78140611:C:T
chr5:78141447	['A', 'T']	98663	53724.89058524172	-693.3090830173303	0.0046850621665242	0.004806987628281	0.9746357862376348	0.329743	0.329743	chr5	78141447	0.4818244151709566	chr5:78141447:A:T
chr5:78141467	['C', 'T']	98663	44649.40852595294	-1122.8932930219823	-0.0018018224840913	0.0050992037057472	-0.3533536975705704	0.723824	0.723824	chr5	78141467	0.1403670209863663	chr5:78141467:C:T
chr5:78142044	['T', 'C']	98663	8768.177739937768	413.0563863665036	0.0328527383151183	0.0104103661513112	3.155771645071325	0.00160122	0.00160122	chr5	78142044	2.795548993988246	chr5:78142044:T:C
chr5:78142638	['TAA', 'T']	98663	45003.12259359509	-1093.256475381381	-0.002299543630632	0.0050847923735205	-0.4522394351059653	0.651097	0.651097	chr5	78142638	0.1863543057073919	chr5:78142638:TAA:T
chr5:78142771	['C', 'G']	98663	53751.06054737009	-690.8924674829275	0.0045964611235163	0.0048073620800844	0.9561295876917898	0.339009	0.339009	chr5	78142771	0.46978877200797	chr5:78142771:C:G
chr5:78142862	['C', 'T']	98663	45016.288313505975	-1096.5041592449554	-0.0023617760069529	0.0050856215014458	-0.4644026312775102	0.64236	0.64236	chr5	78142862	0.1922215105689435	chr5:78142862:C:T
chr5:78143777	['G', 'A']	98663	8764.621837495944	409.0429072972485	0.0324679632615247	0.0104121989271669	3.118261904967166	0.00181973	0.00181973	chr5	78143777	2.7399930450966807	chr5:78143777:G:A
chr5:78143808	['G', 'A']	98663	43341.6179738827	-1369.106293310935	-0.0031499631921412	0.0051530433337745	-0.6112821080885266	0.541014	0.541014	chr5	78143808	0.266791496364637	chr5:78143808:G:A
chr5:78143912	['A', 'C']	98663	8764.441605062219	410.0724101997365	0.0327028838874214	0.010413827284812	3.14033284718642	0.00168806	0.00168806	chr5	78143912	2.772612120977061	chr5:78143912:A:C
chr5:78143986	['C', 'T']	98663	8767.84373067291	407.97891384313056	0.0324012831090087	0.0104116968142887	3.112007935588575	0.00185873	0.00185873	chr5	78143986	2.730783691468708	chr5:78143986:C:T
chr5:78144372	['G', 'C']	98663	43031.10599195126	-1410.758129012617	-0.0031262898477136	0.0051668643085818	-0.6050652118967057	0.545137	0.545137	chr5	78144372	0.2634943401691529	chr5:78144372:G:C
chr5:78144821	['T', 'C']	98663	8885.601118606943	421.4335828107442	0.0329130104613684	0.0103918069475296	3.167207649983586	0.00153957	0.00153957	chr5	78144821	2.8126005601400577	chr5:78144821:T:C
chr5:78145135	['G', 'A']	98663	43102.679280283824	-1378.1582317959817	-0.003835769020391	0.005160932811477	-0.7432317297099694	0.457343	0.457343	chr5	78145135	0.3397579637520844	chr5:78145135:G:A
chr5:78145475	['C', 'A']	98663	43077.98587894208	-1378.842095188066	-0.0039376316861808	0.0051615756659491	-0.7628739634986627	0.44554	0.44554	chr5	78145475	0.3511132994846935	chr5:78145475:C:A
chr5:78145623	['T', 'C']	98663	8771.289355747984	410.1167790438743	0.0324609938265124	0.0104117545543572	3.1177256107067834	0.00182305	0.00182305	chr5	78145623	2.7392014199756805	chr5:78145623:T:C
chr5:78146743	['T', 'C']	98663	8781.47108185264	402.5692721206908	0.0315664080366626	0.0104161361406136	3.030529517906512	0.00244189	0.00244189	chr5	78146743	2.612273903646253	chr5:78146743:T:C
chr5:78146967	['A', 'C']	98663	43432.814305602245	-1347.796424099428	-0.0025669916658576	0.0051549031624833	-0.4979708803338599	0.618506	0.618506	chr5	78146967	0.2086560830126255	chr5:78146967:A:C
chr5:78147553	['T', 'A']	98663	8745.900343747146	408.0451470441152	0.0321205041565369	0.0104291552608337	3.079875920264027	0.00207144	0.00207144	chr5	78147553	2.6837276416784057	chr5:78147553:T:A
chr5:78148269	['G', 'A']	98663	8783.068250701968	408.8453615804145	0.0322647489090544	0.0104039980130871	3.101187530838489	0.00192801	0.00192801	chr5	78148269	2.7148907178742894	chr5:78148269:G:A
chr5:78148434	['T', 'G']	98663	8767.244047076001	409.58774644372585	0.0325902056310559	0.0104098078465657	3.1307211536865704	0.00174429	0.00174429	chr5	78148434	2.758381309008076	chr5:78148434:T:G
chr5:78148457	['G', 'A']	98663	8762.888163563195	408.0555194677754	0.0323608710868626	0.0104131823025688	3.1076831410969774	0.00188614	0.00188614	chr5	78148457	2.724426074604573	chr5:78148457:G:A
chr5:78148525	['C', 'A']	98663	52820.384040633406	-786.1119788649105	0.0048174187893718	0.0048279977283437	0.997808835138879	0.318375	0.318375	chr5	78148525	0.4970610420283284	chr5:78148525:C:A
chr5:78148751	['T', 'C']	98663	8762.953974513643	408.0681969801704	0.0322663284117746	0.0104142615133829	3.098282904679368	0.001947	0.001947	chr5	78148751	2.710634048479968	chr5:78148751:T:C
chr5:78150552	['G', 'GAAGT']	98663	68744.63200259526	-1889.3977951676768	-0.0037326712259414	0.004470807440014	-0.8348986790470392	0.403777	0.403777	chr5	78150552	0.3938584230287572	chr5:78150552:G:GAAGT
chr5:78150955	['G', 'C']	98663	22167.37016462574	-1031.370019189323	0.007276828267205	0.0067543800649401	1.0773495416665684	0.281327	0.281327	chr5	78150955	0.5507885849755677	chr5:78150955:G:C
chr5:78155004	['G', 'C']	98663	44014.26046228712	-1368.4541490402694	-0.0030140512483244	0.0051215318365964	-0.5885058112471754	0.556194	0.556194	chr5	78155004	0.2547737004429962	chr5:78155004:G:C
chr5:78155682	['A', 'G']	98663	12373.00650805397	-787.7309720150189	-0.0038313351747028	0.0087778648995591	-0.4364768902851583	0.662492	0.662492	chr5	78155682	0.1788193617335434	chr5:78155682:A:G
chr5:78157806	['A', 'G']	98663	10330.13035674447	678.9533635854841	0.0303745673601737	0.0097079131058796	3.1288462338808247	0.00175545	0.00175545	chr5	78157806	2.755611535912865	chr5:78157806:A:G
chr5:78158028	['T', 'C']	98663	175906.69742643705	-6023.031513047966	0.0126963586979896	0.0070271593584964	1.806755482588938	0.0708035	0.0708035	chr5	78158028	1.1499452734809017	chr5:78158028:T:C
chr5:78158490	['GCTAA', 'G']	98663	43342.618288182326	-1364.7614030333991	-0.0036322819037691	0.0051511263192908	-0.7051432402591952	0.480723	0.480723	chr5	78158490	0.3181050987281754	chr5:78158490:GCTAA:G
chr5:78158596	['A', 'C']	98663	42980.40568294711	-1432.067679911146	-0.0040848346360344	0.0051669016885708	-0.790577193498777	0.429193	0.429193	chr5	78158596	0.3673473698518563	chr5:78158596:A:C
chr5:78159614	['G', 'C']	98663	43176.627578795815	-1354.7892849576074	-0.0035698691688531	0.005157281466517	-0.6921997940252103	0.488813	0.488813	chr5	78159614	0.310857252533938	chr5:78159614:G:C
chr5:78159741	['C', 'T']	98663	8706.617722186184	426.2503460796644	0.0334996000139255	0.0104501008516986	3.205672413054288	0.0013479	0.0013479	chr5	78159741	2.8703423266873123	chr5:78159741:C:T
chr5:78160030	['T', 'C']	98663	8712.44152526911	423.9698688158192	0.0330590393154572	0.0104469369147529	3.1644719964539965	0.00155412	0.00155412	chr5	78160030	2.808515450576445	chr5:78160030:T:C
chr5:78160257	['G', 'A']	98663	43157.56014275288	-1378.182871029365	-0.0042851136452886	0.0051582586293809	-0.8307287309870501	0.406129	0.406129	chr5	78160257	0.3913359982216046	chr5:78160257:G:A
chr5:78161871	['T', 'C']	98663	43473.09000142192	-1354.693349802526	-0.0033744300728865	0.0051511137928862	-0.6550874642968841	0.512413	0.512413	chr5	78161871	0.2903798606669173	chr5:78161871:T:C
chr5:78162326	['T', 'G']	98663	54299.35597996876	-705.0898561647671	0.0044633317089406	0.0047918880983492	0.9314348785561456	0.351631	0.351631	chr5	78162326	0.4539128442482577	chr5:78162326:T:G
chr5:78163278	['C', 'A']	98663	8677.879547504892	412.4078742567537	0.0327646717604693	0.0104676644802263	3.1300842534992106	0.00174807	0.00174807	chr5	78163278	2.757441180394384	chr5:78163278:C:A
chr5:78164637	['G', 'C']	98663	10322.406326034064	683.4284297301377	0.0308039564697073	0.0097091183738357	3.172683170978562	0.00151084	0.00151084	chr5	78164637	2.8207815255990054	chr5:78164637:G:C
chr5:78165484	['AGTT', 'A']	98663	37583.71395263968	-1979.5204004950303	-0.0021995928039768	0.0054383318336472	-0.4044609397256431	0.685875	0.685875	chr5	78165484	0.1637550267958642	chr5:78165484:AGTT:A
chr5:78165742	['A', 'G']	98663	10322.046192209056	680.6016066437543	0.0305150747849436	0.0097091060131893	3.1429335248261325	0.00167313	0.00167313	chr5	78165742	2.776470313616671	chr5:78165742:A:G
chr5:78167942	['G', 'A']	98663	55851.37598720938	-720.5193198279073	0.0053379274985793	0.004893654039522	1.0907856287897215	0.27537	0.27537	chr5	78167942	0.5600833754231043	chr5:78167942:G:A
chr5:78168720	['G', 'A']	98663	9355.66377108336	512.8523110893523	0.0294522333627683	0.0101253100825443	2.9087734718903047	0.00362931	0.00362931	chr5	78168720	2.440175934654386	chr5:78168720:G:A
chr5:78169253	['ATG', 'A']	98663	42872.518023680175	-1414.35914562342	-0.0038072946302476	0.005172994521015	-0.7359943287743083	0.461736	0.461736	chr5	78169253	0.3356062636514924	chr5:78169253:ATG:A
chr5:78169278	['C', 'T']	98663	43241.45066196299	-1349.129342269258	-0.0033586200103416	0.0051554115597638	-0.6514746633526741	0.514742	0.514742	chr5	78169278	0.2884103943609342	chr5:78169278:C:T
chr5:78170175	['C', 'G']	98663	53542.65241899512	-678.5745927405061	0.0043345412222628	0.0048145916172849	0.9002926035723038	0.367967	0.367967	chr5	78170175	0.4341911279583623	chr5:78170175:C:G
chr5:78170831	['C', 'G']	98663	10330.675306902387	684.1649178932655	0.030581126228497	0.0097064314775027	3.150604452251791	0.00162982	0.00162982	chr5	78170831	2.7878603571441167	chr5:78170831:C:G
chr5:78171724	['C', 'T']	98663	8697.793409289028	430.7558552540941	0.0338849890142089	0.010455758651316	3.2407967842624004	0.00119236	0.00119236	chr5	78171724	2.923592601635262	chr5:78171724:C:T
chr5:78172843	['C', 'T']	98663	53685.882677939655	-684.7337391892976	0.0043949181721926	0.0048088893974755	0.9139154197432368	0.360764	0.360764	chr5	78172843	0.4427768064443895	chr5:78172843:C:T
chr5:78173203	['T', 'C']	98663	10305.566782904874	677.3611217474786	0.0302778095385624	0.0097167150892975	3.1160540635705	0.00183341	0.00183341	chr5	78173203	2.73674040419954	chr5:78173203:T:C
chr5:78174730	['A', 'G']	98663	53855.82099416152	-678.1164946399211	0.0047132556133105	0.0048053897778205	0.9808269112871466	0.326681	0.326681	chr5	78174730	0.4858761236669282	chr5:78174730:A:G
chr5:78175279	['A', 'G']	98663	8701.705569915363	422.2832959586796	0.0327870050009748	0.0104538033553859	3.1363709347069744	0.00171103	0.00171103	chr5	78175279	2.766742375777288	chr5:78175279:A:G
chr5:78176609	['T', 'C']	98663	43519.58623870882	-1342.696896446497	-0.0028068426996486	0.0051464382688836	-0.5453951943073584	0.585483	0.585483	chr5	78176609	0.2324857105205288	chr5:78176609:T:C
chr5:78177341	['A', 'G']	98663	43530.176808685326	-1350.2135076306938	-0.0029973253454836	0.0051458239225778	-0.5824772457395114	0.560247	0.560247	chr5	78177341	0.2516204603385219	chr5:78177341:A:G
chr5:78177595	['T', 'C']	98663	53865.46503517774	-665.7643764703064	0.0048815112900202	0.0048059538453968	1.015721633426784	0.309764	0.309764	chr5	78177595	0.5089690562663561	chr5:78177595:T:C
chr5:78179354	['T', 'C']	98663	52919.991218997806	-846.2925225625266	0.0038087325700644	0.0048276764977934	0.7889369910774334	0.430151	0.430151	chr5	78179354	0.3663790631294749	chr5:78179354:T:C
chr5:78180465	['A', 'G']	98663	43549.82799590443	-1345.5457816643964	-0.0028719988705384	0.0051456650013767	-0.5581394960165591	0.57675	0.57675	chr5	78180465	0.2390123968068689	chr5:78180465:A:G
chr5:78182157	['C', 'T']	98663	10303.044266266614	663.5540518493929	0.0291093276147836	0.0097153426855161	2.996222424370099	0.00273415	0.00273415	chr5	78182157	2.563177662999618	chr5:78182157:C:T
chr5:78183857	['A', 'C']	98663	8703.394257395423	415.4598371632333	0.0328447640340897	0.0105026728168601	3.127276704398854	0.00176485	0.00176485	chr5	78183857	2.753292200724095	chr5:78183857:A:C
chr5:78183924	['T', 'C']	98663	10991.665152926418	657.3435470514522	0.0312835148468491	0.0097622613212843	3.2045356928361017	0.00135324	0.00135324	chr5	78183924	2.8686251735189003	chr5:78183924:T:C
chr5:78186386	['C', 'T']	98663	53449.29298284743	-676.9077132613118	0.0043674768519827	0.0048158821344214	0.9068903121125478	0.364467	0.364467	chr5	78186386	0.4383417879679623	chr5:78186386:C:T
chr5:78186476	['G', 'A']	98663	8670.878837947148	432.8028584447718	0.0342113535147096	0.0104704810987589	3.26740989186873	0.00108573	0.00108573	chr5	78186476	2.964278161937769	chr5:78186476:G:A
chr5:78189249	['A', 'T']	98663	10347.565847772972	659.2944757282156	0.0281759478456968	0.0097017136881377	2.9042238053414664	0.00368247	0.00368247	chr5	78189249	2.4338607825403287	chr5:78189249:A:T
chr5:78189263	['A', 'T']	98663	8664.614742134285	432.5754670911903	0.0341303270392977	0.0104756093543739	3.258075581545728	0.00112208	0.00112208	chr5	78189263	2.9499761784452927	chr5:78189263:A:T
chr5:78189304	['C', 'G']	98663	43527.17638293344	-1365.251857110792	-0.0033277356304958	0.0051442608622182	-0.6468831421314968	0.517709	0.517709	chr5	78189304	0.2859142850541448	chr5:78189304:C:G
chr5:78189634	['C', 'T']	98663	8656.965170498319	429.3535978317893	0.0337055126155124	0.0104801804847085	3.216119480450882	0.00129979	0.00129979	chr5	78189634	2.8861268086226213	chr5:78189634:C:T
chr5:78189734	['G', 'A']	98663	8651.841507674217	428.3625361039892	0.0334676785902797	0.0104831390709371	3.1925245256989543	0.00141079	0.00141079	chr5	78189734	2.850537627371581	chr5:78189734:G:A
chr5:78190159	['T', 'G']	98663	8662.492579526794	434.6057277269724	0.0339889207709006	0.0104803180588832	3.2431192049645228	0.00118268	0.00118268	chr5	78190159	2.92713274737019	chr5:78190159:T:G
chr5:78190777	['C', 'T']	98663	10261.936089768278	677.4385786109872	0.0301892233075622	0.0097375079131455	3.10030282664079	0.00193377	0.00193377	chr5	78190777	2.713595181582313	chr5:78190777:C:T
chr5:78192168	['A', 'G']	98663	8740.046845007033	438.0581644468068	0.0343900127010062	0.0104753426227245	3.2829487244075977	0.00102763	0.00102763	chr5	78192168	2.9881632256938606	chr5:78192168:A:G
chr5:78192470	['T', 'C']	98663	10279.06804222265	671.4055540953608	0.0297556663994621	0.0097456367189406	3.0532295895692565	0.00226453	0.00226453	chr5	78192470	2.6450219215042496	chr5:78192470:T:C
chr5:78192860	['T', 'C']	98663	53865.47053157726	-661.5802671450143	0.0051089241825801	0.0048055799828533	1.0631233276335488	0.287729	0.287729	chr5	78192860	0.5410163636736067	chr5:78192860:T:C
chr5:78193520	['A', 'G']	98663	43555.292561412185	-1343.5867663344573	-0.0027120789183007	0.0051511927080497	-0.5264953326367813	0.598545	0.598545	chr5	78193520	0.2229031927646486	chr5:78193520:A:G
chr5:78194772	['G', 'T']	98663	8659.30055570204	422.6726569121571	0.032830299041136	0.0104800943199102	3.132633928567277	0.00173296	0.00173296	chr5	78194772	2.7612114615098347	chr5:78194772:G:T
chr5:78195959	['G', 'A']	98663	8657.61424545897	434.8549981143631	0.0341460097050221	0.0104802191140159	3.258138912320654	0.00112183	0.00112183	chr5	78195959	2.9500729502596035	chr5:78195959:G:A
chr5:78196286	['T', 'C']	98663	8774.511880866938	457.5564612928534	0.0342961278162376	0.0104235815148978	3.290244122638649	0.00100136	0.00100136	chr5	78196286	2.99940976077637	chr5:78196286:T:C
chr5:78197261	['T', 'G']	98663	65756.66193556233	-1692.4981900028954	0.0171634199508929	0.0045148223640181	3.801571483228357	0.000143868	0.000143868	chr5	78197261	3.842035793755412	chr5:78197261:T:G
chr5:78199207	['A', 'G']	98663	43648.19355492707	-1369.8332134847722	-0.0026958397959676	0.0051383589619628	-0.5246499545718557	0.599828	0.599828	chr5	78199207	0.221973265215924	chr5:78199207:A:G
chr5:78201130	['T', 'C']	98663	65889.35991484186	-1733.1032646990902	0.0168354715674335	0.0045130865895806	3.730367506420492	0.000191308	0.000191308	chr5	78201130	3.718266868534074	chr5:78201130:T:C
chr5:78201953	['C', 'G']	98663	43608.53595864376	-1380.2883911562324	-0.0031184410335751	0.0051390264021296	-0.6068155307166414	0.543975	0.543975	chr5	78201953	0.2644210591465536	chr5:78201953:C:G
chr5:78202174	['C', 'T']	98663	8739.177152066166	437.4031342863128	0.0323121883640334	0.0104409495229935	3.0947557301061672	0.0019703	0.0019703	chr5	78202174	2.70546764265813	chr5:78202174:C:T
chr5:78202318	['T', 'C']	98663	55507.62598197724	-2434.714147886932	0.0114916199339061	0.0047699982433294	2.40914552745936	0.0159917	0.0159917	chr5	78202318	1.796105366061441	chr5:78202318:T:C
chr5:78203022	['G', 'A']	98663	65616.96147568403	-1705.9952167415634	0.0166987602363779	0.0045171576051285	3.6967406710403568	0.000218503	0.000218503	chr5	78203022	3.660542595881196	chr5:78203022:G:A
chr5:78204841	['A', 'G']	98663	56230.81813112721	-2222.9555434156514	0.0123922655972736	0.0047480329736813	2.609978840914695	0.00905615	0.00905615	chr5	78204841	2.043056392733456	chr5:78204841:A:G
chr5:78205549	['T', 'C']	98663	65662.95557876381	-1691.3579057521706	0.016903647577073	0.0045163433932138	3.742772881812331	0.000182104	0.000182104	chr5	78205549	3.7396805146177736	chr5:78205549:T:C
chr5:78205733	['T', 'C']	98663	109338.92156007951	-3061.0188266076348	0.0131926391289491	0.0042809870355342	3.08168163543685	0.00205892	0.00205892	chr5	78205733	2.686360527706169	chr5:78205733:T:C
chr5:78205891	['T', 'C']	98663	8747.482485932987	440.1677767732452	0.0321825467757583	0.0104407769394002	3.082390033093361	0.00205402	0.00205402	chr5	78205891	2.687395331991248	chr5:78205891:T:C
chr5:78207646	['C', 'T']	98663	56209.67313131724	-2234.0876194495427	0.0122045738705085	0.0047482506591362	2.5703305799632714	0.0101616	0.0101616	chr5	78207646	1.9930379046050009	chr5:78207646:C:T
chr5:78208138	['C', 'T']	98663	65633.6350706096	-1706.3638975937529	0.0166950513862288	0.0045168448612931	3.6961755160767904	0.00021899	0.00021899	chr5	78208138	3.659575716410914	chr5:78208138:C:T
chr5:78208603	['T', 'C']	98663	109500.73476360904	-3036.732994443137	0.0136162175494448	0.0042822042972535	3.179721611642328	0.00147462	0.00147462	chr5	78208603	2.831319880136748	chr5:78208603:T:C
chr5:78208621	['A', 'G']	98663	56224.39726082944	-2229.1736893000284	0.0123700362518523	0.0047479183479361	2.605359937840866	0.00917916	0.00917916	chr5	78208621	2.0371970599813665	chr5:78208621:A:G
chr5:78208758	['T', 'C']	98663	65664.95636964636	-1700.2754216807357	0.016811334214726	0.004516073838197	3.722555214340238	0.000197326	0.000197326	chr5	78208758	3.704815687618599	chr5:78208758:T:C
chr5:78208937	['A', 'AAT']	98663	173465.06525771634	-5915.724746740274	0.0112488734063839	0.0066866704755412	1.682283200216095	0.0925171	0.0925171	chr5	78208937	1.033777988890355	chr5:78208937:A:AAT
chr5:78209717	['T', 'C']	98663	8718.325470359254	438.6948550835704	0.0324591126547932	0.0104517183020221	3.105624521904034	0.00189931	0.00189931	chr5	78209717	2.721404145162022	chr5:78209717:T:C
chr5:78210052	['C', 'T']	98663	43431.04313359759	-1367.7230951192014	-0.0031745429169832	0.0051456840315613	-0.6169331224987843	0.53728	0.53728	chr5	78210052	0.2697993255420453	chr5:78210052:C:T
chr5:78210375	['G', 'C']	98663	56288.96811250352	-2210.515829766696	0.0126576984802446	0.0047468762199661	2.666532240087544	0.00766508	0.00766508	chr5	78210375	2.115483308079372	chr5:78210375:G:C
chr5:78210680	['A', 'C']	98663	56219.96618073436	-2237.4697377611737	0.0122227522357185	0.0047481924734724	2.574190558618975	0.0100489	0.0100489	chr5	78210680	1.9978814755644967	chr5:78210680:A:C
chr5:78210946	['A', 'G']	98663	56241.2508465297	-2233.5011183014485	0.0123166063733978	0.0047476155177174	2.594272077727003	0.00948055	0.00948055	chr5	78210946	2.0231664669829987	chr5:78210946:A:G
chr5:78211132	['C', 'T']	98663	43360.59222690779	-1378.5886390980531	-0.003642846620799	0.0051483522406132	-0.7075752494287587	0.479211	0.479211	chr5	78211132	0.3194732215359587	chr5:78211132:C:T
chr5:78212144	['G', 'C']	98663	55400.353240538905	-2376.49970999239	0.0116014827263493	0.0047722290735245	2.431040620139594	0.0150573	0.0150573	chr5	78212144	1.8222528966762752	chr5:78212144:G:C
chr5:78212335	['G', 'A']	98663	59311.41612180561	-2763.064212086176	-0.007494483855723	0.0046631746917716	-1.6071634350193396	0.108022	0.108022	chr5	78212335	0.966487786127933	chr5:78212335:G:A
chr5:78212602	['G', 'A']	98663	65519.93010665481	-1730.598821151223	0.016471875187738	0.004518686622024	3.645279384379987	0.000267239	0.000267239	chr5	78212602	3.5731001620316976	chr5:78212602:G:A
chr5:78212978	['T', 'C']	98663	65966.75009125944	-1759.245916740117	0.0159839259619267	0.0045112925901881	3.5430922828395475	0.000395647	0.000395647	chr5	78212978	3.4026921229691656	chr5:78212978:T:C
chr5:78213220	['G', 'A']	98663	55691.98273519868	-2372.838421302481	0.011490243078392	0.004762572662981	2.4126126552785987	0.0158405	0.0158405	chr5	78213220	1.80023111417242	chr5:78213220:G:A
chr5:78213674	['C', 'T']	98663	55647.332184490624	-2393.264149375413	0.011458540259009	0.0047645249883059	2.40497012548638	0.0161756	0.0161756	chr5	78213674	1.791139601116368	chr5:78213674:C:T
chr5:78214886	['C', 'T']	98663	55605.30393887748	-2391.1404787933348	0.0114475224322889	0.0047688339809294	2.4004866762121937	0.0163751	0.0163751	chr5	78214886	1.7858160391642357	chr5:78214886:C:T
chr5:78216334	['G', 'A']	98663	56352.28086573063	-2238.737632939244	0.0122297919604089	0.0047433323229215	2.578312276647804	0.00992986	0.00992986	chr5	78216334	2.0030568745314143	chr5:78216334:G:A
chr5:78217413	['A', 'C']	98663	65795.00299043064	-1737.3182548368684	0.0162298109694715	0.0045126158778016	3.59654165321471	0.000322633	0.000322633	chr5	78217413	3.49129121355918	chr5:78217413:A:C
chr5:78217864	['A', 'G']	98663	9395.043495054892	503.0808269013393	0.0265297309541157	0.0101287398710191	2.619252867775184	0.00881361	0.00881361	chr5	78217864	2.054846170821253	chr5:78217864:A:G
chr5:78218153	['T', 'C']	98663	8700.054360285254	424.6385272350206	0.0319567712198977	0.0104698476657917	3.052267066340472	0.0022718	0.0022718	chr5	78218153	2.643629904791837	chr5:78218153:T:C
chr5:78218349	['C', 'A']	98663	109110.11773770058	-3137.52640832508	0.0120245043928828	0.0042799344541063	2.8095066692775927	0.00496273	0.00496273	chr5	78218349	2.304279352185276	chr5:78218349:C:A
chr5:78219913	['A', 'G']	98663	55315.81962426367	-2408.41527584315	0.0118472737267683	0.0047814455134981	2.477759851769365	0.0132227	0.0132227	chr5	78219913	1.8786798553364323	chr5:78219913:A:G
chr5:78221815	['C', 'G']	98663	55706.8431640962	-2390.6164729934585	0.0114616631610352	0.004763930158456	2.40592594345461	0.0161334	0.0161334	chr5	78221815	1.7922740984736607	chr5:78221815:C:G
chr5:78223090	['A', 'G']	98663	173346.8833035749	-5936.812992063707	0.0105025578782486	0.006663136875556	1.5762182399070277	0.114979	0.114979	chr5	78223090	0.9393814728371171	chr5:78223090:A:G
chr5:78223235	['T', 'C']	98663	18186.47463382494	-1134.9211360143938	-0.0060008588599252	0.0073552058285637	-0.8158655243366696	0.414579	0.414579	chr5	78223235	0.3823927003490129	chr5:78223235:T:C
chr5:78223500	['AAC', 'A']	98663	65167.83375238252	-1821.9599752624144	0.0168931348911673	0.0045272862001552	3.731404232979145	0.000190522	0.000190522	chr5	78223500	3.720054868140896	chr5:78223500:AAC:A
chr5:78223684	['G', 'A']	98663	65171.22924396328	-1822.547157485648	0.0169075120954157	0.0045268046319352	3.7349772013879896	0.000187838	0.000187838	chr5	78223684	3.726216544546555	chr5:78223684:G:A
chr5:78223688	['G', 'T']	98663	43434.80467950082	-1389.5133649279198	-0.0035853659589755	0.0051462617837308	-0.6966932716695756	0.485996	0.485996	chr5	78223688	0.3133673051925966	chr5:78223688:G:T
chr5:78224412	['T', 'C']	98663	43674.08475848496	-1375.4889593518242	-0.0029599423791149	0.0051386613210967	-0.5760142951945243	0.564607	0.564607	chr5	78224412	0.2482537417708779	chr5:78224412:T:C
chr5:78225228	['T', 'C']	98663	43263.523950972754	-1443.5522507644048	-0.003316811198656	0.0051556301731963	-0.6433376885525671	0.520007	0.520007	chr5	78225228	0.2839908101326786	chr5:78225228:T:C
chr5:78226083	['G', 'A']	98663	65193.17992234154	-1825.5915318155444	0.0168756743930339	0.0045262369745399	3.7284115895741694	0.000192798	0.000192798	chr5	78226083	3.714897475586036	chr5:78226083:G:A
chr5:78226213	['G', 'A']	98663	65186.53537575656	-1823.725364888004	0.0169029070867367	0.0045261758907229	3.7344786183368512	0.00018821	0.00018821	chr5	78226213	3.7253573053006734	chr5:78226213:G:A
chr5:78227268	['G', 'A']	98663	65207.23544796546	-1817.758267698399	0.0170478798876482	0.0045257301244289	3.7668794689341616	0.000165397	0.000165397	chr5	78227268	3.781472372022055	chr5:78227268:G:A
chr5:78228267	['A', 'G']	98663	65203.21735956938	-1821.2936794096672	0.0169193460053671	0.004526124520151	3.738153011486853	0.000185482	0.000185482	chr5	78228267	3.731698229876293	chr5:78228267:A:G
chr5:78228370	['A', 'C']	98663	8728.353865334131	429.8188845553984	0.0324488774307777	0.0104512087277567	3.1047966102331115	0.00190464	0.00190464	chr5	78228370	2.720187099142272	chr5:78228370:A:C
chr5:78228820	['C', 'T']	98663	65197.59054232136	-1819.4022312700315	0.0169481991535784	0.0045259248225392	3.7446930336040327	0.000180717	0.000180717	chr5	78228820	3.743000991551283	chr5:78228820:C:T
chr5:78229421	['A', 'G']	98663	65885.3723689013	-1735.1370226967097	0.0163391147604829	0.0045112406532493	3.621867245923656	0.000292631	0.000292631	chr5	78229421	3.533679668587323	chr5:78229421:A:G
chr5:78229612	['A', 'G']	98663	65929.8749923883	-1725.4426316696265	0.0165273265772793	0.0045131760198264	3.662016837959499	0.000250368	0.000250368	chr5	78229612	3.601421179900549	chr5:78229612:A:G
chr5:78229748	['A', 'T']	98663	65120.72133724058	-1859.4468039847068	0.0163558178659296	0.0045278792094054	3.612246950394574	0.000303706	0.000303706	chr5	78229748	3.5175466280976995	chr5:78229748:A:T
chr5:78229971	['T', 'C']	98663	55707.84361025762	-2387.955996144281	0.0114226896318636	0.004763312610472	2.3980558418003195	0.0164842	0.0164842	chr5	78229971	1.7829321248942671	chr5:78229971:T:C
chr5:78230018	['G', 'A']	98663	20529.618111034524	-780.3435304740308	0.0118572558764075	0.006972193900635	1.7006491852338768	0.089012	0.089012	chr5	78230018	1.050551440743008	chr5:78230018:G:A
chr5:78230160	['C', 'T']	98663	65197.21614306132	-1820.7407251273423	0.0169346185076717	0.0045261140042425	3.74153600457213	0.000183003	0.000183003	chr5	78230160	3.7375417907462567	chr5:78230160:C:T
chr5:78230371	['A', 'G']	98663	65190.17913156323	-1810.5377041467857	0.0171314917500403	0.0045261444628689	3.785007723589352	0.000153795	0.000153795	chr5	78230371	3.813057783570396	chr5:78230371:A:G
chr5:78230656	['ACCAAGTTCCACTTCC', 'A']	98663	8731.708002635445	429.48990218132167	0.0323693038669298	0.0104505212200537	3.097386549946972	0.0019529	0.0019529	chr5	78230656	2.709319994582137	chr5:78230656:ACCAAGTTCCACTTCC:A
chr5:78231027	['A', 'G']	98663	65199.43965018708	-1808.3774973975487	0.0171972259048892	0.0045270193002643	3.798796683699832	0.000145487	0.000145487	chr5	78231027	3.8371758113550425	chr5:78231027:A:G
chr5:78231859	['C', 'T']	98663	55706.19676768492	-2385.27871001224	0.011502928221179	0.0047632530912757	2.4149311407045606	0.01574	0.01574	chr5	78231859	1.8029952719769544	chr5:78231859:C:T
chr5:78232453	['T', 'C']	98663	65195.16280390132	-1830.6536185576683	0.0168529717698059	0.0045270552740002	3.7227227744701263	0.000197195	0.000197195	chr5	78232453	3.705104101057783	chr5:78232453:T:C
chr5:78232468	['T', 'C']	98663	65186.19599553932	-1833.1686395438728	0.0168000944388765	0.0045269622801037	3.711118714797789	0.000206459	0.000206459	chr5	78232468	3.685166180528961	chr5:78232468:T:C
chr5:78233023	['T', 'C']	98663	56051.23719271659	-2424.842501464715	0.0111171948857975	0.0047802865574902	2.3256335686357272	0.0200401	0.0200401	chr5	78233023	1.6981001156720656	chr5:78233023:T:C
chr5:78233295	['A', 'G']	98663	65895.05824671708	-1726.222553687668	0.0164846676501951	0.0045120054067024	3.653512388462012	0.000258811	0.000258811	chr5	78233295	3.5870172692020303	chr5:78233295:A:G
chr5:78233320	['G', 'A']	98663	43046.715591299726	-1458.97492106248	-0.0039877914642167	0.0051693954632505	-0.7714231756046062	0.440458	0.440458	chr5	78233320	0.3560954975535679	chr5:78233320:G:A
chr5:78233350	['C', 'G']	98663	43374.82653837182	-1385.6115259975368	-0.0034134850768761	0.0051492232755615	-0.6629126169526806	0.507388	0.507388	chr5	78233350	0.294659808291683	chr5:78233350:C:G
chr5:78233478	['G', 'A']	98663	43931.01707024071	-1391.4494696909733	-0.0029456304975545	0.0051660290150597	-0.5701924029012697	0.568549	0.568549	chr5	78233478	0.245232099995477	chr5:78233478:G:A
chr5:78234735	['A', 'G']	98663	65167.173068929485	-1832.008888860844	0.0166986122881128	0.0045269883051228	3.688680235647272	0.000225541	0.000225541	chr5	78234735	3.6467744983304975	chr5:78234735:A:G
chr5:78236244	['T', 'C']	98663	8680.967846571788	408.5931248501825	0.030569649028402	0.0104784465704217	2.9173836811549148	0.00353061	0.00353061	chr5	78236244	2.452150253040806	chr5:78236244:T:C
chr5:78236685	['G', 'C']	98663	43433.60332698077	-1379.7097245136483	-0.0033462609024367	0.0051458477020264	-0.6502837037168738	0.51551	0.51551	chr5	78236685	0.2877629057389593	chr5:78236685:G:C
chr5:78236912	['G', 'A']	98663	65032.45584224668	-1832.395039263496	0.0169610496203422	0.0045292892961144	3.7447485712366535	0.000180677	0.000180677	chr5	78236912	3.74309712917032	chr5:78236912:G:A
chr5:78237807	['T', 'C']	98663	65088.895639039816	-1845.3201565167524	0.0166575999073804	0.004528812201191	3.6781388071246304	0.000235067	0.000235067	chr5	78237807	3.628808335246981	chr5:78237807:T:C
chr5:78238247	['C', 'T']	98663	65683.65179883828	-1760.183041278239	0.0163591557081976	0.0045156273289751	3.622786938866015	0.000291592	0.000291592	chr5	78238247	3.535224395318107	chr5:78238247:C:T
chr5:78239336	['T', 'C']	98663	65117.49993914076	-1844.004044826769	0.0167218345542349	0.0045301050160607	3.691268633939041	0.000223258	0.000223258	chr5	78239336	3.6511929700940353	chr5:78239336:T:C
chr5:78239411	['CAG', 'C']	98663	8839.321885932148	406.85477530848885	0.0305976870217114	0.0104848734331657	2.918269563934337	0.00352059	0.00352059	chr5	78239411	2.4533845489444293	chr5:78239411:CAG:C
chr5:78239652	['G', 'A']	98663	70588.41491801271	-3516.9511716797115	0.0021245441628751	0.0044965779714729	0.4724802230392962	0.636585	0.636585	chr5	78239652	0.1961435989760561	chr5:78239652:G:A
chr5:78240086	['C', 'T']	98663	58382.201603828114	-2833.630500816684	-0.0076653225362412	0.0046888679499485	-1.634791727569419	0.102096	0.102096	chr5	78240086	0.9909912727216836	chr5:78240086:C:T
chr5:78240651	['T', 'G']	98663	55612.90995914152	-2403.3355170229365	0.0114555244662586	0.0047656370652213	2.4037760973991693	0.0162285	0.0162285	chr5	78240651	1.789721620150866	chr5:78240651:T:G
chr5:78241547	['A', 'C']	98663	65796.67077571873	-1777.358927464623	0.015684441813731	0.004513781734445	3.4747895969452154	0.000511474	0.000511474	chr5	78241547	3.291176438087738	chr5:78241547:A:C
chr5:78242368	['C', 'T']	98663	8616.873364215988	403.5629285736503	0.0298134764333886	0.0105094126988003	2.8368356337164085	0.00455723	0.00455723	chr5	78242368	2.3412990523457573	chr5:78242368:C:T
chr5:78242500	['G', 'A']	98663	55631.0962407997	-2402.863452011712	0.011433300296221	0.0047654241583228	2.3992198629901056	0.0164319	0.0164319	chr5	78242500	1.7843122167348895	chr5:78242500:G:A
chr5:78242771	['A', 'G']	98663	43530.38285146589	-1382.8720114724322	-0.0032520699888747	0.0051429047594412	-0.632341087574033	0.527165	0.527165	chr5	78242771	0.2780534315161928	chr5:78242771:A:G
chr5:78243560	['A', 'ATAG']	98663	8684.93657809633	409.3852370950669	0.0304053577319873	0.0104767515258143	2.9021741765154627	0.00370664	0.00370664	chr5	78243560	2.431019591905596	chr5:78243560:A:ATAG
chr5:78244113	['T', 'C']	98663	43682.74043247738	-1396.809853392144	-0.0032203237762842	0.0051364504065186	-0.626955099614573	0.53069	0.53069	chr5	78244113	0.2751590958749232	chr5:78244113:T:C
chr5:78245657	['C', 'T']	98663	64877.15126263392	-2105.3254681226763	0.0134486744817624	0.0045313681196069	2.967905967200223	0.00299908	0.00299908	chr5	78245657	2.523011949347122	chr5:78245657:C:T
chr5:78246735	['G', 'A']	98663	113417.61773774755	-3417.490538962619	0.0118854118660265	0.0042997982265858	2.7641789776409884	0.00570768	0.00570768	chr5	78246735	2.2435403835128773	chr5:78246735:G:A
chr5:78247332	['C', 'T']	98663	8634.08925707093	387.5724283272653	0.0276549807143532	0.0105038402919083	2.6328447449507864	0.00846862	0.00846862	chr5	78247332	2.072187354157351	chr5:78247332:C:T
chr5:78247534	['G', 'A']	98663	8614.804096179978	386.5530952689418	0.0276797812846103	0.0105206085444964	2.631005722486473	0.00851458	0.00851458	chr5	78247534	2.069836769683888	chr5:78247534:G:A
chr5:78248005	['G', 'A']	98663	8620.524240550596	393.1276454741719	0.0287880273389499	0.0105081613674963	2.7395874817831185	0.00615274	0.00615274	chr5	78248005	2.210931436764897	chr5:78248005:G:A
chr5:78248688	['C', 'A']	98663	63883.719814257216	-2159.3300293830034	0.0139288415332448	0.0045534925292351	3.058935848432057	0.00222184	0.00222184	chr5	78248688	2.653287218851052	chr5:78248688:C:A
chr5:78249552	['A', 'G']	98663	55809.54711516742	-2544.91359353109	0.0098376095272315	0.0047957228691944	2.051329861119339	0.0402375	0.0402375	chr5	78249552	1.39536901030633	chr5:78249552:A:G
chr5:78250608	['G', 'A']	98663	48069.51394676804	-1535.0767943121866	-0.0018279127565982	0.0049620669106596	-0.3683772890428994	0.712593	0.712593	chr5	78250608	0.1471584481600031	chr5:78250608:G:A
chr5:78250972	['A', 'G']	98663	113602.20807730532	-3403.2344605364424	0.0121425922047922	0.0043007111506154	2.823391708846693	0.0047528	0.0047528	chr5	78250972	2.3230504606313693	chr5:78250972:A:G
chr5:78251220	['AAC', 'A']	98663	48066.84618503615	-1534.7482515680872	-0.0018184014076947	0.0049619900464086	-0.3664661538389914	0.714018	0.714018	chr5	78251220	0.1462908397614467	chr5:78251220:AAC:A
chr5:78251307	['G', 'A']	98663	55241.87780819138	-2525.443356102656	0.0101161095490062	0.0047803356194314	2.11619232505046	0.034331	0.034331	chr5	78251307	1.4643135461764425	chr5:78251307:G:A
chr5:78251373	['G', 'C']	98663	63920.42226051696	-2133.2029679786187	0.0143041552190702	0.0045522279231408	3.142231773228312	0.00167715	0.00167715	chr5	78251373	2.7754280934708166	chr5:78251373:G:C
chr5:78252653	['G', 'A']	98663	63820.4685311141	-2139.6160259598228	0.0143046811270201	0.0045548868655396	3.140512936829112	0.00168702	0.00168702	chr5	78252653	2.7728797687219884	chr5:78252653:G:A
chr5:78253652	['G', 'C']	98663	8643.438028340326	398.8349406622828	0.0287915360171162	0.0104947609472391	2.743419898924939	0.00608139	0.00608139	chr5	78253652	2.215997144356312	chr5:78253652:G:C
chr5:78254038	['A', 'G']	98663	48182.37023923064	-1532.3902888503758	-0.0018026367862131	0.0049615388831753	-0.3633221120821916	0.716365	0.716365	chr5	78254038	0.1448656409667625	chr5:78254038:A:G
chr5:78254698	['G', 'A']	98663	55068.72114312359	-2532.7323088036906	0.0103658995548919	0.0047870443600592	2.1654070393372185	0.0303589	0.0303589	chr5	78254698	1.5177139683689391	chr5:78254698:G:A
chr5:78255465	['TA', 'T']	98663	113466.85084749202	-3427.04480832062	0.0116909374797936	0.004299121803025	2.7193780533427785	0.00654162	0.00654162	chr5	78255465	2.1843146874651413	chr5:78255465:TA:T
chr5:78255896	['A', 'G']	98663	113530.86317464824	-3423.873216671468	0.01173364807133	0.0043003354093507	2.7285425331745694	0.00636261	0.00636261	chr5	78255896	2.1963646962889687	chr5:78255896:A:G
chr5:78257066	['T', 'A']	98663	64456.71933861847	-2041.560426008331	0.0140719201646958	0.0045378347302105	3.1010208615603325	0.00192909	0.00192909	chr5	78257066	2.714647510255761	chr5:78257066:T:A
chr5:78257452	['T', 'A']	98663	55127.08601322031	-2530.434402387772	0.0102113917842592	0.0047850516887373	2.134019117974016	0.0328437	0.0328437	chr5	78257452	1.4835479234445657	chr5:78257452:T:A
chr5:78257753	['T', 'C']	98663	8648.876607908529	396.06270440844526	0.0282358380298346	0.0104962577557556	2.690086189466103	0.00714456	0.00714456	chr5	78257753	2.146024512213259	chr5:78257753:T:C
chr5:78257979	['C', 'A']	98663	54519.97329049	-2613.78225287904	0.0101834632400948	0.0048075213646411	2.118235670254768	0.0341576	0.0341576	chr5	78257979	1.466512651547824	chr5:78257979:C:A
chr5:78258518	['C', 'T']	98663	63840.705873408464	-2141.5505777425115	0.0142133678507707	0.0045544484591808	3.120765989154976	0.00180433	0.00180433	chr5	78258518	2.743684029946877	chr5:78258518:C:T
chr5:78260206	['G', 'A']	98663	46973.045821337306	-1431.66229495188	0.0001450826661592	0.0050031054836151	0.0289985223446579	0.976866	0.976866	chr5	78260206	0.0101650058327379	chr5:78260206:G:A
chr5:78260287	['C', 'A']	98663	55995.10574152968	-2606.16856343406	0.0102061663515768	0.0047674307071398	2.1408106333442505	0.0322918	0.0322918	chr5	78260287	1.4909077459930726	chr5:78260287:C:A
chr5:78260525	['C', 'T']	98663	55998.24327940641	-2623.0162228540294	0.0098782575059883	0.0047661107938191	2.072603414674876	0.0382118	0.0382118	chr5	78260525	1.4178025040112745	chr5:78260525:C:T
chr5:78260581	['G', 'A']	98663	55833.8611426601	-2627.988512023417	0.010263937707266	0.0047758533593485	2.1491316702961005	0.0316264	0.0316264	chr5	78260581	1.4999502405570877	chr5:78260581:G:A
chr5:78261813	['A', 'G']	98663	104727.65509125398	-3787.002954114587	0.008843409678445	0.0042825511996929	2.0649863284948555	0.0389269	0.0389269	chr5	78261813	1.4097501805741643	chr5:78261813:A:G
chr5:78263114	['A', 'G']	98663	5489.16690654774	76.72967657834607	0.0218623618173567	0.0130117622927818	1.6801999087767483	0.0929216	0.0929216	chr5	78263114	1.0318833207703324	chr5:78263114:A:G
chr5:78263838	['C', 'T']	98663	55960.37343132286	-2631.7367113347777	0.009716980140341	0.0047676309695012	2.038114988869969	0.0415411	0.0415411	chr5	78263838	1.3815220076178427	chr5:78263838:C:T
chr5:78264553	['C', 'T']	98663	56009.48906641253	-2633.9999139136075	0.0097532867843018	0.0047659182862637	2.0464653815850227	0.0407132	0.0407132	chr5	78264553	1.3902647613463492	chr5:78264553:C:T
chr5:78264697	['T', 'C']	98663	10982.55839390161	-455.6155031003021	0.0168173345817444	0.009322717211586	1.803909117917288	0.0712486	0.0712486	chr5	78264697	1.1472236649089007	chr5:78264697:T:C
chr5:78264811	['T', 'C']	98663	55855.05791357064	-2662.562568937816	0.0096752075957109	0.004773866726957	2.026702492777409	0.0426955	0.0426955	chr5	78264811	1.369617896126158	chr5:78264811:T:C
chr5:78266107	['A', 'AT']	98663	56059.20471826276	-2644.202501078561	0.0095077969170717	0.0047642615775086	1.9956496431591155	0.0459748	0.0459748	chr5	78266107	1.3374801513576458	chr5:78266107:A:AT
chr5:78266358	['T', 'C']	98663	56063.63760784276	-2644.0201352386903	0.0095920607285278	0.0047642685295539	2.0133333520194743	0.0440823	0.0440823	chr5	78266358	1.3557357541914428	chr5:78266358:T:C
chr5:78267081	['C', 'G']	98663	56058.43169731666	-2647.371694790942	0.0094672766519756	0.0047673340953863	1.985863894275364	0.0470512	0.0470512	chr5	78267081	1.3274292957918263	chr5:78267081:C:G
chr5:78267352	['A', 'G']	98663	55903.29668580004	-2660.7571191898783	0.0095175338734674	0.0047730495667312	1.9940153020420743	0.0461531	0.0461531	chr5	78267352	1.3357991230740716	chr5:78267352:A:G
chr5:78267439	['G', 'A']	98663	61460.786270533325	-2568.971748915861	0.0118024737878193	0.0046293979456517	2.549461922776609	0.0107904	0.0107904	chr5	78267439	1.9669624557273893	chr5:78267439:G:A
chr5:78268747	['A', 'G']	98663	109948.54592829903	-3773.543470081716	0.0108331070571277	0.0042850929794924	2.5280914810886643	0.01147	0.01147	chr5	78268747	1.9404365820987324	chr5:78268747:A:G
chr5:78268963	['T', 'C']	98663	110128.25377401538	-3755.85778867563	0.0112596201416853	0.0042863968615684	2.6268263311403635	0.00861986	0.00861986	chr5	78268963	2.064499787739233	chr5:78268963:T:C
chr5:78269206	['A', 'AC']	98663	56066.84875722831	-2649.482594559176	0.0094518355768492	0.004766052597113	1.9831580504534552	0.0473525	0.0473525	chr5	78269206	1.3246570872511354	chr5:78269206:A:AC
chr5:78270511	['C', 'T']	98663	55956.47724577003	-2643.417391617641	0.0094738028035221	0.0047676334814811	1.9871080359514195	0.0469132	0.0469132	chr5	78270511	1.328704942347169	chr5:78270511:C:T
chr5:78270643	['G', 'A']	98663	5214.158544496249	19.589818142775933	0.0201635835463242	0.0133293353061481	1.5127223588578973	0.130353	0.130353	chr5	78270643	0.8848789693406616	chr5:78270643:G:A
chr5:78270915	['C', 'T']	98663	55949.506153191134	-2641.686678585222	0.0096223736473317	0.0047679144384382	2.0181514940279723	0.0435782	0.0435782	chr5	78270915	1.3607307122772785	chr5:78270915:C:T
chr5:78271034	['A', 'G']	98663	55964.77740156522	-2644.435131831596	0.0095035342553616	0.0047671071689007	1.9935642138192324	0.0462024	0.0462024	chr5	78271034	1.335335464277541	chr5:78271034:A:G
chr5:78271690	['C', 'T']	98663	56028.06108069753	-2647.2044933114216	0.0095137799983386	0.0047652390428469	1.9964958552540453	0.0458827	0.0458827	chr5	78271690	1.3383510336522135	chr5:78271690:C:T
chr5:78272036	['T', 'C']	98663	56047.52105465899	-2652.0231830878124	0.0094130627764225	0.004764463528673	1.975681568297	0.0481936	0.0481936	chr5	78272036	1.317010631247263	chr5:78272036:T:C
chr5:78273548	['G', 'A']	98663	52730.62013279943	-2335.425861522571	0.0107065097275648	0.0048459397862308	2.2093773756715205	0.0271507	0.0271507	chr5	78273548	1.56621896894002	chr5:78273548:G:A
chr5:78273922	['A', 'T']	98663	52758.66733255597	-2328.7075139245103	0.010973272989463	0.0048457921673759	2.2644951765245183	0.0235458	0.0235458	chr5	78273922	1.628086549235565	chr5:78273922:A:T
chr5:78274704	['A', 'C']	98663	52528.98612237451	-2380.5746818669422	0.0103487545317938	0.0048550671724758	2.131536838555512	0.0330474	0.0330474	chr5	78274704	1.4808627028975625	chr5:78274704:A:C
chr5:78275999	['A', 'G']	98663	52762.09110354195	-2340.929268818484	0.0106328242131714	0.0048449222310948	2.194632587687309	0.0281923	0.0281923	chr5	78275999	1.5498694918275184	chr5:78275999:A:G
chr5:78276543	['A', 'G']	98663	60450.641265560975	-2154.13617905542	0.0138896195377083	0.004639776477167	2.9935966971816623	0.00275778	0.00275778	chr5	78276543	2.559440382321492	chr5:78276543:A:G
chr5:78276615	['C', 'A']	98663	52755.832976814425	-2340.355670764045	0.0106797444307087	0.0048452077793089	2.204187089006936	0.0275135	0.0275135	chr5	78276615	1.5604541593740098	chr5:78276615:C:A
chr5:78276631	['G', 'A']	98663	45973.183081742485	-1377.9014922856445	-0.0012433687350648	0.0050473106505314	-0.246342819206889	0.805417	0.805417	chr5	78276631	0.0939792079440392	chr5:78276631:G:A
chr5:78276771	['A', 'T']	98663	52634.63101066528	-2377.4918624766133	0.0103850820259554	0.004858099424934	2.137684126564879	0.0325448	0.0325448	chr5	78276771	1.4875183930163451	chr5:78276771:A:T
chr5:78277490	['C', 'G']	98663	52758.62524202949	-2334.986387092872	0.0107980430092199	0.0048450386823603	2.2286804537873155	0.0258374	0.0258374	chr5	78277490	1.58775119123673	chr5:78277490:C:G
chr5:78279189	['C', 'G']	98663	52772.232345248456	-2342.888052207265	0.0105999894017348	0.0048448067548489	2.1879075756996738	0.0286787	0.0286787	chr5	78279189	1.5424405390440734	chr5:78279189:C:G
chr5:78279192	['G', 'A']	98663	45955.918374794725	-1420.928238288618	-0.0012248003888865	0.0050454743122553	-0.2427522791883979	0.808198	0.808198	chr5	78279192	0.092482228615022	chr5:78279192:G:A
chr5:78279201	['T', 'G']	98663	52773.162777259626	-2338.841885317209	0.010699611039445	0.0048446642028261	2.2085351205979347	0.0272093	0.0272093	chr5	78279201	1.5652826309526129	chr5:78279201:T:G
chr5:78279312	['T', 'A']	98663	106760.13378346864	-3526.558724787393	0.0108510488762459	0.0042667602724525	2.5431587863755847	0.010987	0.010987	chr5	78279312	1.959120875484213	chr5:78279312:T:A
chr5:78279326	['C', 'T']	98663	52765.32253485428	-2346.129951873436	0.0106386689097564	0.0048452779408558	2.195677738123188	0.0281173	0.0281173	chr5	78279326	1.5510263853378223	chr5:78279326:C:T
chr5:78279507	['GA', 'G']	98663	52775.69817422424	-2338.483304190142	0.0107503655439596	0.0048446686625334	2.2190094499337536	0.0264883	0.0264883	chr5	78279507	1.5769459135151709	chr5:78279507:GA:G
chr5:78279555	['A', 'G']	98663	52773.651302849015	-2341.6606461295355	0.0106966688413921	0.0048453199621757	2.2076289955862647	0.0272724	0.0272724	chr5	78279555	1.564276642003615	chr5:78279555:A:G
chr5:78279619	['A', 'G']	98663	6954.762251870474	52.16386802323052	0.0215553890411873	0.0115786437666215	1.8616505935977048	0.0626553	0.0626553	chr5	78279619	1.203042186227715	chr5:78279619:A:G
chr5:78279684	['A', 'G']	98663	52820.729149958046	-2345.958808873296	0.0106296623793045	0.0048478593000766	2.1926507601275533	0.0283349	0.0283349	chr5	78279684	1.547678315739084	chr5:78279684:A:G
chr5:78280022	['G', 'A']	98663	52908.35629458571	-2328.8427157634687	0.0110060094685869	0.0048516982685839	2.268485973221774	0.0233018	0.0233018	chr5	78280022	1.6326105296231914	chr5:78280022:G:A
chr5:78280422	['G', 'A']	98663	6905.349946279065	41.87127322005004	0.0217539452909406	0.011617928577497	1.8724461203072096	0.0611479	0.0611479	chr5	78280422	1.2136184533304353	chr5:78280422:G:A
chr5:78280863	['C', 'T']	98663	52763.69574120819	-2349.739720307274	0.0104339730830851	0.0048454921569643	2.1533360792027314	0.0312947	0.0312947	chr5	78280863	1.5045292073626122	chr5:78280863:C:T
chr5:78280960	['T', 'C']	98663	52767.9752521924	-2350.138006307964	0.0104398807046856	0.0048451631342946	2.1547015890529737	0.0311876	0.0311876	chr5	78280960	1.5060180445073703	chr5:78280960:T:C
chr5:78281192	['T', 'C']	98663	52777.488976066656	-2350.169868268128	0.0104619760046055	0.0048446496905128	2.1594907109781025	0.0308145	0.0308145	chr5	78281192	1.5112448747936875	chr5:78281192:T:C
chr5:78281250	['C', 'T']	98663	52774.04675919821	-2345.441503097428	0.0105969590866656	0.0048452363380913	2.187088172223211	0.0287384	0.0287384	chr5	78281250	1.5415374147165473	chr5:78281250:C:T
chr5:78281252	['T', 'C']	98663	52780.65364493564	-2344.8991483404634	0.0106369849575457	0.0048451794364235	2.195374825044123	0.028139	0.028139	chr5	78281252	1.5506913405259626	chr5:78281252:T:C
chr5:78281307	['A', 'G']	98663	52777.42093947752	-2343.118819641751	0.0106534299539859	0.0048458745015459	2.1984535403439214	0.0279191	0.0279191	chr5	78281307	1.5540985857384757	chr5:78281307:A:G
chr5:78281383	['A', 'G']	98663	52797.96206462619	-2350.403561954598	0.0104488197427636	0.004846980899038	2.155737759320929	0.0311066	0.0311066	chr5	78281383	1.5071474553629438	chr5:78281383:A:G
chr5:78281654	['T', 'C']	98663	52783.51465012063	-2346.926321713587	0.0104939694081121	0.0048446557525021	2.166091863739197	0.0303066	0.0303066	chr5	78281654	1.5184627830010002	chr5:78281654:T:C
chr5:78281882	['G', 'A']	98663	52558.18678656152	-2385.315332280987	0.010199255023847	0.004854585425743	2.100952837241712	0.0356476	0.0356476	chr5	78281882	1.4479697040124746	chr5:78281882:G:A
chr5:78282368	['C', 'T']	98663	7076.47030789384	-33.3515197417838	0.0201911158962232	0.0118338648558377	1.7062148454621502	0.0879712	0.0879712	chr5	78282368	1.0556594838525235	chr5:78282368:C:T
chr5:78282505	['C', 'A']	98663	46141.62706314123	-1372.2294135388393	-0.0009690294699102	0.0050391814963743	-0.1922989816118829	0.847508	0.847508	chr5	78282505	0.0718561936092965	chr5:78282505:C:A
chr5:78282569	['T', 'C']	98663	52782.23447415906	-2347.8167711810484	0.0105174781089678	0.0048445748895915	2.170980601737525	0.029935	0.029935	chr5	78282569	1.5238207375182964	chr5:78282569:T:C
chr5:78282664	['G', 'A']	98663	52552.71827130708	-2389.351665785534	0.0102048926699665	0.0048552090141239	2.1018441513599604	0.0355695	0.0355695	chr5	78282664	1.448922239643209	chr5:78282664:G:A
chr5:78283826	['CT', 'C']	98663	52759.90346421729	-2338.1995508340187	0.0108268045735851	0.0048454722034908	2.234416816133049	0.0254579	0.0254579	chr5	78283826	1.5941774237784658	chr5:78283826:CT:C
chr5:78283905	['A', 'G']	98663	6665.945878822899	-14.030057848362349	0.0192434407036734	0.0118164242512444	1.6285333273851352	0.103415	0.103415	chr5	78283905	0.9854164637105628	chr5:78283905:A:G
chr5:78284257	['T', 'C']	98663	52560.72005555497	-2385.4767548698605	0.010273451594969	0.0048547634752631	2.1161590358245586	0.0343338	0.0343338	chr5	78284257	1.464278127022815	chr5:78284257:T:C
chr5:78284265	['T', 'C']	98663	52560.654582687086	-2384.4554083518487	0.010320598475904	0.0048547666972797	2.125869093088848	0.0335166	0.0335166	chr5	78284265	1.4747400436256164	chr5:78284265:T:C
chr5:78285096	['A', 'C']	98663	52779.79315799076	-2346.571034422005	0.0106441189893354	0.0048450089600484	2.1969245211115176	0.0280282	0.0280282	chr5	78285096	1.5524047921850812	chr5:78285096:A:C
chr5:78285350	['C', 'A']	98663	60449.96498732893	-2163.3365555796204	0.0138137962408274	0.0046400870845118	2.9770553847872123	0.00291102	0.00291102	chr5	78285350	2.5359548107550056	chr5:78285350:C:A
chr5:78286064	['T', 'C']	98663	52861.858767830185	-2323.0608235234627	0.0105941169011823	0.0048421458167846	2.1878971228952366	0.0286794	0.0286794	chr5	78286064	1.5424299387578944	chr5:78286064:T:C
chr5:78286374	['C', 'T']	98663	6661.202544090816	-14.13951973909606	0.0191156848450038	0.0118175232555736	1.6175711637367067	0.105758	0.105758	chr5	78286374	0.9756867707666872	chr5:78286374:C:T
chr5:78286389	['T', 'C']	98663	45989.98396074335	-1402.308815801561	-0.0007665326221453	0.0050441742983318	-0.1519639443067785	0.879216	0.879216	chr5	78286389	0.0559044172082195	chr5:78286389:T:C
chr5:78286485	['C', 'T']	98663	60697.84325929832	-2140.8943680353773	0.0133779092217966	0.0046334544193925	2.887243082786301	0.00388718	0.00388718	chr5	78286485	2.4103653484356817	chr5:78286485:C:T
chr5:78286495	['A', 'G']	98663	106603.25339889494	-3528.295608356668	0.0113073438527487	0.0042678050907695	2.649451793664275	0.00806353	0.00806353	chr5	78286495	2.093474793938619	chr5:78286495:A:G
chr5:78286601	['C', 'A']	98663	53906.844830382994	-1225.2169234719922	0.0022848126818406	0.0047762421346234	0.4783703626074222	0.632388	0.632388	chr5	78286601	0.1990163797000258	chr5:78286601:C:A
chr5:78287014	['A', 'C']	98663	107153.893310084	-3478.7848947724115	0.0106455685817858	0.004266336956554	2.495247958657343	0.0125885	0.0125885	chr5	78287014	1.9000260157644988	chr5:78287014:A:C
chr5:78287421	['G', 'C']	98663	52870.2532085724	-2328.2835886474086	0.0105791851201696	0.0048402207109316	2.185682379375069	0.0288412	0.0288412	chr5	78287421	1.5399866738230563	chr5:78287421:G:C
chr5:78287866	['A', 'T']	98663	52863.644401642254	-2333.33996564065	0.0104859658378044	0.0048402649842953	2.166403259289935	0.0302828	0.0302828	chr5	78287866	1.518803971697403	chr5:78287866:A:T
chr5:78287956	['G', 'A']	98663	107083.04819594687	-3488.415105672663	0.0104700440341122	0.0042663074965636	2.4541231597922954	0.0141246	0.0141246	chr5	78287956	1.850023842287464	chr5:78287956:G:A
chr5:78288204	['C', 'T']	98663	52870.0379734004	-2335.557776179184	0.0104273051158203	0.0048400792844415	2.154366592576076	0.0312138	0.0312138	chr5	78288204	1.5056533566608004	chr5:78288204:C:T
chr5:78288328	['C', 'T']	98663	107104.0266495018	-3494.112677857649	0.0102775937831963	0.0042662045771688	2.40907195079166	0.015995	0.015995	chr5	78288328	1.796015755579874	chr5:78288328:C:T
chr5:78288606	['G', 'A']	98663	52836.85268504346	-2337.6024784258125	0.0105426743220584	0.0048421742146489	2.17726043192826	0.0294635	0.0294635	chr5	78288606	1.5307156641328967	chr5:78288606:G:A
chr5:78288761	['C', 'T']	98663	52876.182616276725	-2333.7302995432674	0.0104797511491294	0.0048397896332564	2.1653319551573595	0.0303647	0.0303647	chr5	78288761	1.5176310053034197	chr5:78288761:C:T
chr5:78288861	['A', 'C']	98663	10938.108633290423	-780.9303448770751	-0.0168225539233482	0.0092794817206972	-1.8128764547083207	0.0698539	0.0698539	chr5	78288861	1.1558093418590782	chr5:78288861:A:C
chr5:78289036	['C', 'CT']	98663	52866.32402676397	-2336.657486073504	0.0103785332910035	0.004840372942957	2.144159843324614	0.0320225	0.0320225	chr5	78289036	1.494544765676498	chr5:78289036:C:CT
chr5:78289066	['G', 'T']	98663	52863.93087786529	-2335.78262927324	0.0104561949709826	0.0048407899637886	2.1600183129612898	0.0307737	0.0307737	chr5	78289066	1.5118202842862118	chr5:78289066:G:T
chr5:78289704	['T', 'C']	98663	6661.215266866033	-16.62887208694906	0.0189672862571304	0.0118168879224222	1.60509995369767	0.108475	0.108475	chr5	78289704	0.9646703411987504	chr5:78289704:T:C
chr5:78290223	['A', 'G']	98663	52893.01073655394	-2341.421426218251	0.0103286413139584	0.0048400633454163	2.133988870980373	0.0328462	0.0328462	chr5	78290223	1.483514867032384	chr5:78290223:A:G
chr5:78290366	['C', 'CA']	98663	52709.87665734095	-2381.965892590377	0.0098991788938955	0.0048482723685898	2.0417951264513747	0.0411745	0.0411745	chr5	78290366	1.385371665954429	chr5:78290366:C:CA
chr5:78290683	['A', 'G']	98663	52905.01414305264	-2340.6707612804416	0.0102962251267191	0.0048393217543597	2.127617391309692	0.0333713	0.0333713	chr5	78290683	1.4766268748007214	chr5:78290683:A:G
chr5:78290877	['A', 'G']	98663	52900.30217891655	-2345.140249009656	0.0101674766153883	0.004839516985148	2.100927974132808	0.0356498	0.0356498	chr5	78290877	1.447942902253631	chr5:78290877:A:G
chr5:78291136	['A', 'G']	98663	7840.748339939785	205.4112249791015	0.0230883813704462	0.0109408687078216	2.1102877648043057	0.0348361	0.0348361	chr5	78291136	1.4579704714395136	chr5:78291136:A:G
chr5:78291982	['T', 'C']	98663	52673.41454438544	-2391.5792883333784	0.0101879491769969	0.0048504672707903	2.100405715207889	0.0356957	0.0356957	chr5	78291982	1.4473840970179936	chr5:78291982:T:C
chr5:78292517	['T', 'C']	98663	46162.63281154954	-1375.4046044060235	-0.0009130457731168	0.0050388260880332	-0.1812020810333608	0.856209	0.856209	chr5	78292517	0.0674202114120174	chr5:78292517:T:C
chr5:78293057	['T', 'G']	98663	45854.12544613885	-1379.3936734683923	-0.0014903837274026	0.0050498640775926	-0.2951334341880139	0.767893	0.767893	chr5	78293057	0.1146992913578084	chr5:78293057:T:G
chr5:78294185	['G', 'C']	98663	52558.26163904515	-2380.1838746672943	0.0104628408607326	0.0048536793696588	2.1556514272733995	0.0311133	0.0311133	chr5	78294185	1.5070539234530564	chr5:78294185:G:C
chr5:78296290	['ATAGT', 'A']	98663	6626.081920674836	29.890500912082945	0.0224088925280517	0.011850615570739	1.8909475540986007	0.0586343	0.0586343	chr5	78296290	1.2318482552643868	chr5:78296290:ATAGT:A
chr5:78297100	['T', 'C']	98663	52450.97426202256	-1294.3116351116128	0.0019838943011333	0.0048223812752929	0.4113930831843683	0.680785	0.680785	chr5	78297100	0.166990021796846	chr5:78297100:T:C
chr5:78297245	['A', 'G']	98663	108764.96927023144	-3573.140330605794	0.0112059178983678	0.0042738553123412	2.6219694115543644	0.00874367	0.00874367	chr5	78297245	2.058306241712917	chr5:78297245:A:G
chr5:78299356	['T', 'C']	98663	55504.68880012979	-2462.96715350408	0.011063781794876	0.0047760042877107	2.3165351470358786	0.0205311	0.0205311	chr5	78299356	1.6875877816994376	chr5:78299356:T:C
chr5:78299519	['C', 'A']	98663	108388.9288633345	-3613.788798001744	0.0115035669703978	0.0042748215637697	2.691005179700072	0.00712491	0.00712491	chr5	78299519	2.1472206171791344	chr5:78299519:C:A
chr5:78300486	['CTTTAGCAAAGAGACCAGTGGCA', 'C']	98663	108709.43327923742	-3579.171541838138	0.0110355350034355	0.0042748042758584	2.581529887989884	0.00983778	0.00983778	chr5	78300486	2.0071028936952007	chr5:78300486:CTTTAGCAAAGAGACCAGTGGCA:C
chr5:78300977	['G', 'A']	98663	111875.87486948678	-3680.408331293072	0.0100635489054383	0.004293319152757	2.344002052345844	0.01908	0.01908	chr5	78300977	1.7194216296319236	chr5:78300977:G:A
chr5:78300994	['T', 'C']	98663	56725.749445024485	-2231.94520483271	0.0122096012254459	0.004733930460713	2.579167845149741	0.0099053	0.0099053	chr5	78300994	2.004132366529115	chr5:78300994:T:C
chr5:78301212	['T', 'C']	98663	108731.83695068173	-3594.3006373937083	0.010802022205536	0.0042737946483199	2.527501458167233	0.0114893	0.0114893	chr5	78301212	1.9397064304412293	chr5:78301212:T:C
chr5:78301300	['A', 'G']	98663	44677.77363464015	-1462.7493695579788	-0.0021633093579285	0.0051012209637813	-0.4240767795176959	0.671511	0.671511	chr5	78301300	0.1729468687731171	chr5:78301300:A:G
chr5:78301820	['C', 'T']	98663	108721.93276535324	-3580.0649858123898	0.0110853405627801	0.0042761095912419	2.592389256225894	0.00953259	0.00953259	chr5	78301820	2.020789085732356	chr5:78301820:C:T
chr5:78302596	['C', 'T']	98663	55100.39343992597	-2261.330303724332	0.010009596115568	0.0048232371891583	2.0752858967971965	0.0379626	0.0379626	chr5	78302596	1.4206440510660132	chr5:78302596:C:T
chr5:78302618	['C', 'T']	98663	108774.89459062112	-3577.2175422392293	0.0109710342382694	0.0042741014145168	2.566863341381362	0.0102638	0.0102638	chr5	78302618	1.988691819195739	chr5:78302618:C:T
chr5:78302693	['C', 'A']	98663	7664.447697301684	173.51379818680223	0.0202451072481682	0.0110799829384404	1.8271785580039817	0.0676759	0.0676759	chr5	78302693	1.169565959976596	chr5:78302693:C:A
chr5:78302910	['T', 'A']	98663	64047.17622547779	-2114.5449985395167	0.0143431782806968	0.004566015376952	3.1412899643521177	0.00168255	0.00168255	chr5	78302910	2.774032021070437	chr5:78302910:T:A
chr5:78303339	['G', 'T']	98663	6485.262925835454	1.1999010136242334	0.0205174544766018	0.0119633579229858	1.7150247120150584	0.0863438	0.0863438	chr5	78303339	1.063768841911911	chr5:78303339:G:T
chr5:78304133	['T', 'A']	98663	46932.659611349314	-1462.871960496254	-2.2337202484020185e-05	0.0050131060330273	-0.0044557610265688	0.996445	0.996445	chr5	78304133	0.0015466677168367	chr5:78304133:T:A
chr5:78304523	['A', 'C']	98663	104146.5562021594	-3919.309397332333	0.0077296335814415	0.0042778238574063	1.806907866965796	0.0707797	0.0707797	chr5	78304523	1.1500912824532463	chr5:78304523:A:C
chr5:78306580	['A', 'G']	98663	104533.54318617634	-4038.438331256136	0.00738591348425	0.0044005210631517	1.6784179369340575	0.0932687	0.0932687	chr5	78306580	1.0302640764885782	chr5:78306580:A:G
chr5:78306646	['A', 'C']	98663	110283.90118762376	-4023.423492972015	0.0091552864739415	0.0043065330314198	2.125906479097209	0.0335135	0.0335135	chr5	78306646	1.474780214023538	chr5:78306646:A:C
chr5:78308508	['G', 'GA']	98663	100350.3591472192	-3995.526107200444	0.0063622776494297	0.0042818686230972	1.4858647495886088	0.137318	0.137318	chr5	78308508	0.8622725305833772	chr5:78308508:G:GA
chr5:78308881	['CTGAG', 'C']	98663	102461.9626107585	-3670.939040380204	0.0085801196007119	0.0042733378814822	2.007826162750295	0.0446645	0.0446645	chr5	78308881	1.350037523389189	chr5:78308881:CTGAG:C
chr5:78309368	['A', 'G']	98663	110801.30597801832	-3637.353714263366	0.0111239308622384	0.0042864059687167	2.595165027163471	0.00945595	0.00945595	chr5	78309368	2.0242948328652632	chr5:78309368:A:G
chr5:78310391	['A', 'G']	98663	110681.94909120398	-3661.515670456889	0.0109159975157663	0.0042849139047536	2.547541854611452	0.01085	0.01085	chr5	78310391	1.964570261815452	chr5:78310391:A:G
chr5:78311283	['G', 'C']	98663	101001.37921072102	-3929.877371737012	0.0057811672821894	0.0042771788072871	1.3516309564472575	0.176497	0.176497	chr5	78311283	0.7532626721147904	chr5:78311283:G:C
chr5:78311664	['C', 'T']	98663	97266.77357648988	-4007.805888739204	0.0062743496372365	0.0042876235344099	1.4633629997788764	0.143371	0.143371	chr5	78311664	0.8435386855835143	chr5:78311664:C:T
chr5:78311722	['A', 'G']	98663	7561.302840459828	-45.55179769859425	0.0180495695370977	0.0111621821100372	1.617028763656101	0.105875	0.105875	chr5	78311722	0.9752065766612368	chr5:78311722:A:G
chr5:78312138	['G', 'C']	98663	100384.52345563864	-3983.465939815466	0.0061230072249549	0.0042820887803042	1.429911321109963	0.152746	0.152746	chr5	78312138	0.8160301539212405	chr5:78312138:G:C
chr5:78314345	['C', 'T']	98663	102225.46939685754	-3696.724494602721	0.0068896845670538	0.0042731140062792	1.6123334310597994	0.106893	0.106893	chr5	78314345	0.971050734088808	chr5:78314345:C:T
chr5:78315076	['T', 'G']	98663	110510.28148696329	-3692.3583505788106	0.0101297080620852	0.0042840365682934	2.364524181949373	0.0180552	0.0180552	chr5	78315076	1.7433976964692064	chr5:78315076:T:G
chr5:78315259	['G', 'C']	98663	110509.3224674785	-3671.853892718428	0.0105283464476946	0.0042842381777492	2.457460582461326	0.013994	0.013994	chr5	78315259	1.854058130423878	chr5:78315259:G:C
chr5:78315444	['G', 'T']	98663	109942.801715659	-3761.260803751486	0.0104432439972084	0.0042818616813948	2.438949404317601	0.0147318	0.0147318	chr5	78315444	1.8317441857909216	chr5:78315444:G:T
chr5:78316422	['A', 'G']	98663	102355.73222436335	-3676.798138453713	0.0071961927117081	0.0042757084367989	1.6830410253828447	0.0923703	0.0923703	chr5	78316422	1.0344676458744546	chr5:78316422:A:G
chr5:78316971	['T', 'A']	98663	101136.2784650954	-3883.4258582159687	0.0063232326489679	0.0042789050048242	1.4777688782150635	0.139473	0.139473	chr5	78316971	0.8555098575224789	chr5:78316971:T:A
chr5:78319187	['A', 'G']	98663	101494.37306639637	-4143.911604134638	0.0050517407366387	0.004297174509578	1.1755959003710073	0.239759	0.239759	chr5	78319187	0.6202250814379021	chr5:78319187:A:G
chr5:78321073	['CAT', 'C']	98663	98514.97299406966	-4029.6888988776745	0.0046705083093123	0.0042932826909069	1.0878641462870138	0.276658	0.276658	chr5	78321073	0.5580567669621312	chr5:78321073:CAT:C
chr5:78321127	['A', 'C']	98663	100709.33184992954	-4114.300276725463	0.0048155593956751	0.0042963733029487	1.1208428728411564	0.262357	0.262357	chr5	78321127	0.5811073438124433	chr5:78321127:A:C
chr5:78322355	['C', 'T']	98663	49295.98920239676	-2302.90502391247	0.0081584018195864	0.0049545162762562	1.6466596060415324	0.0996312	0.0996312	chr5	78322355	1.0016046388253852	chr5:78322355:C:T
chr5:78322778	['A', 'G']	98663	101193.53861438336	-4097.214539556422	0.0057063297756647	0.0042999535166077	1.3270677819248955	0.184489	0.184489	chr5	78322778	0.7340295231727665	chr5:78322778:A:G
chr5:78323552	['A', 'G']	98663	109614.32992000652	-3960.649170621826	0.0091371100046847	0.0042992294148679	2.125290167834741	0.0335649	0.0335649	chr5	78323552	1.474114642371892	chr5:78323552:A:G
chr5:78325225	['G', 'A']	98663	100576.1745190261	-4135.895056815307	0.0049270456316999	0.0042970264371383	1.146617481595282	0.251543	0.251543	chr5	78325225	0.5993877638229188	chr5:78325225:G:A
chr5:78325636	['T', 'C']	98663	109586.414293974	-4076.7775600501104	0.0073420762810837	0.004298222246705	1.7081658089485892	0.0876087	0.0876087	chr5	78325636	1.0574527639873892	chr5:78325636:T:C
chr5:78325915	['A', 'G']	98663	101031.79229443376	-4166.304845135885	0.0045821374108588	0.0042981684997699	1.06606742176443	0.286396	0.286396	chr5	78325915	0.5430330519719295	chr5:78325915:A:G
chr5:78326053	['G', 'A']	98663	100880.7417722803	-4166.145298494157	0.0047612475344726	0.0042984614545636	1.107663191772427	0.26801	0.26801	chr5	78326053	0.5718490012555546	chr5:78326053:G:A
chr5:78327044	['A', 'G']	98663	47203.61178975111	-2296.1559136366977	0.0108005940285887	0.0050355029353242	2.144888835794763	0.0319642	0.0319642	chr5	78327044	1.4953361606164235	chr5:78327044:A:G
chr5:78328404	['G', 'A']	98663	43588.528452150174	-971.5309763154772	-9.8685301857399e-05	0.0051442765420263	-0.0191835141542617	0.984695	0.984695	chr5	78328404	0.0066982672982796	chr5:78328404:G:A
chr5:78329086	['T', 'C']	98663	83751.43068142654	-2045.9153227714264	-0.01324522076113	0.0043714613719912	-3.02992972693174	0.00244674	0.00244674	chr5	78329086	2.6114121779978454	chr5:78329086:T:C
chr5:78329124	['C', 'T']	98663	47355.679584782105	-689.5702470881063	0.0019852331215975	0.0050852531483418	0.3903902251640734	0.696249	0.696249	chr5	78329124	0.1572354155809346	chr5:78329124:C:T
chr5:78329680	['G', 'A']	98663	103639.10957918108	-4899.010393898639	0.0108457766411421	0.0044047478421265	2.462292287747829	0.0138069	0.0138069	chr5	78329680	1.8599038206265333	chr5:78329680:G:A
chr5:78330805	['T', 'A']	98663	28679.57921652896	-1039.756530619843	-0.0250034514563549	0.0061552125924602	-4.062158874412001	4.86585e-05	4.86585e-05	chr5	78330805	4.312841283234295	chr5:78330805:T:A
chr5:78330933	['T', 'C']	98663	51306.08038810147	-806.8933904348199	0.0014856670449378	0.0049429815455561	0.3005609127295802	0.76375	0.76375	chr5	78330933	0.1170487767493893	chr5:78330933:T:C
chr5:78331957	['A', 'T']	98663	187116.58608945963	-6744.169443320733	-0.0074473144061842	0.0097415269445245	-0.7644914856361554	0.444576	0.444576	chr5	78331957	0.3520539859665382	chr5:78331957:A:T
chr5:78332057	['AAAT', 'A']	98663	187097.89633293467	-6746.981823732831	-0.0076483561864698	0.0097322518398062	-0.7858773398348607	0.431941	0.431941	chr5	78332057	0.3645755706025322	chr5:78332057:AAAT:A
chr5:78332348	['T', 'G']	98663	187144.0392117108	-6744.773356473579	-0.0080214071594134	0.0097535777617493	-0.8224066445515983	0.410847	0.410847	chr5	78332348	0.3863198798920186	chr5:78332348:T:G
chr5:78332447	['G', 'A']	98663	187161.49723712087	-6758.244733091281	-0.008798111021739	0.0097622614949924	-0.9012369752902064	0.367465	0.367465	chr5	78332447	0.4347840199287297	chr5:78332447:G:A
chr5:78332704	['T', 'C']	98663	187292.3728648616	-6719.305437947395	-0.0073428693342314	0.0098223511307903	-0.7475673834560447	0.454723	0.454723	chr5	78332704	0.3422530785187488	chr5:78332704:T:C
chr5:78332788	['G', 'A']	98663	185217.1408936101	-6539.44702001564	0.0028585631282034	0.0089585179411845	0.3190888433746295	0.74966	0.74966	chr5	78332788	0.1251356614130918	chr5:78332788:G:A
chr5:78332910	['A', 'G']	98663	187186.4861541892	-6739.0217611471	-0.0080135225006364	0.0097693554847429	-0.8202713590626687	0.412063	0.412063	chr5	78332910	0.3850363799360735	chr5:78332910:A:G
chr5:78332929	['T', 'G']	98663	187148.69054327995	-6753.592404205508	-0.0096046021047073	0.0097530006336344	-0.9847843207950427	0.324732	0.324732	chr5	78332929	0.4884749126716489	chr5:78332929:T:G
chr5:78333270	['C', 'G']	98663	186292.32900858528	-6790.47680028792	-0.0096298770194214	0.0093959010158147	-1.024901922999489	0.305412	0.305412	chr5	78333270	0.5151139029986617	chr5:78333270:C:G
chr5:78334073	['C', 'G']	98663	186292.3290085853	-6788.193084549508	-0.0092306306331453	0.0093935056252056	-0.9826608937537308	0.325777	0.325777	chr5	78334073	0.4870795803273294	chr5:78334073:C:G
chr5:78334109	['G', 'T']	98663	186295.21738160885	-6792.33431483672	-0.0095983116042353	0.0093947416139222	-1.0216685033690958	0.30694	0.30694	chr5	78334109	0.5129465112185726	chr5:78334109:G:T
chr5:78334184	['C', 'T']	98663	186297.21752351604	-6789.443214745309	-0.0093121478386116	0.0093955880001151	-0.9911192187756156	0.32163	0.32163	chr5	78334184	0.4926434492680928	chr5:78334184:C:T
chr5:78334189	['T', 'C']	98663	186294.6645753092	-6787.250807121339	-0.009125416166068	0.0093946568652176	-0.9713410821691142	0.331381	0.331381	chr5	78334189	0.4796723958313098	chr5:78334189:T:C
chr5:78334500	['A', 'G']	98663	186295.55280308943	-6789.67285459775	-0.0093698426304226	0.0093954236970877	-0.9972772844003784	0.318632	0.318632	chr5	78334500	0.4967106104383931	chr5:78334500:A:G
chr5:78335030	['G', 'A']	98663	108152.73129910286	-4926.14379369792	0.0115834300185549	0.0044188408915296	2.621372957953513	0.00875898	0.00875898	chr5	78335030	2.0575464653117703	chr5:78335030:G:A
chr5:78335367	['G', 'A']	98663	186068.5166953877	-6815.175456058827	-0.0079861781709101	0.0093153020017836	-0.8573182242917005	0.391271	0.391271	chr5	78335367	0.4075223396963071	chr5:78335367:G:A
chr5:78335810	['A', 'G']	98663	50029.11313065781	-802.6487728630505	0.0021057470439034	0.0049844881647026	0.4224600348768334	0.67269	0.67269	chr5	78335810	0.1721850283556983	chr5:78335810:A:G
chr5:78337083	['G', 'A']	98663	186448.44875225527	-6753.105363828883	-0.0072095449474016	0.009461495278807	-0.7619879030696607	0.446069	0.446069	chr5	78337083	0.3505979574280646	chr5:78337083:G:A
chr5:78337163	['A', 'C']	98663	186070.3155072625	-6815.047464528708	-0.0079266301370907	0.0093169017142506	-0.8507796239780592	0.394894	0.394894	chr5	78337163	0.4035194648623093	chr5:78337163:A:C
chr5:78338412	['G', 'A']	98663	49045.94211449371	-768.6778713508613	0.0012357896520083	0.0050245803769203	0.2459488274254189	0.805722	0.805722	chr5	78338412	0.0938147779121638	chr5:78338412:G:A
chr5:78339896	['T', 'G']	98663	186088.8610584574	-6811.400494971327	-0.0079829558586742	0.0093232047063557	-0.8562459057916186	0.391864	0.391864	chr5	78339896	0.4068646327186084	chr5:78339896:T:G
chr5:78340549	['G', 'A']	98663	186042.313804393	-6810.0791875020095	-0.0074681125264059	0.0093044276318903	-0.8026407235206412	0.422184	0.422184	chr5	78340549	0.3744982296815611	chr5:78340549:G:A
chr5:78340908	['T', 'C']	98663	18495.622681311565	-1402.171994018803	-0.0216443911400737	0.0073103116502776	-2.9608027913901167	0.00306911	0.00306911	chr5	78340908	2.512987545736671	chr5:78340908:T:C
chr5:78341199	['T', 'C']	98663	55616.3822029861	-2696.96445117606	0.0068682218016752	0.0047835017644769	1.4358146269914058	0.151058	0.151058	chr5	78341199	0.8208562696369568	chr5:78341199:T:C
chr5:78341790	['C', 'CATAT']	98663	187310.69546928848	-6728.219812300531	-0.0079827972219139	0.0098498789060889	-0.8104462296464615	0.417686	0.417686	chr5	78341790	0.3791500811740512	chr5:78341790:C:CATAT
chr5:78343198	['A', 'C']	98663	28020.544040873006	-992.691044874024	-0.0248012813355062	0.0061916961412565	-4.005571457270007	6.1913e-05	6.1913e-05	chr5	78343198	4.208218151698942	chr5:78343198:A:C
chr5:78343781	['G', 'T']	98663	30724.67115400212	-739.1097122106229	-0.0252092283087783	0.0060079766775928	-4.195959748445395	2.71956e-05	2.71956e-05	chr5	78343781	4.565501355167815	chr5:78343781:G:T
chr5:78344366	['T', 'C']	98663	77892.15796836984	-3333.850002880919	-0.0103431026405559	0.0043673653824106	-2.3682705097705656	0.0178734	0.0178734	chr5	78344366	1.7477928251784638	chr5:78344366:T:C
chr5:78345184	['T', 'C']	98663	52910.450979994544	-990.9083530039898	0.0010727247794278	0.0048917404510286	0.219293069648091	0.826422	0.826422	chr5	78345184	0.0827981300757702	chr5:78345184:T:C
chr5:78346511	['C', 'T']	98663	187863.52046463545	-6682.959349637512	-0.0127273932123088	0.0101293063758095	-1.2564920775527169	0.208941	0.208941	chr5	78346511	0.6799763310746373	chr5:78346511:C:T
chr5:78346703	['G', 'A']	98663	52589.72652345375	-2555.52072017201	0.007548420035568	0.0048611170622005	1.5528159348935775	0.12047	0.12047	chr5	78346703	0.919121089658183	chr5:78346703:G:A
chr5:78349534	['G', 'A']	98663	98642.4050911618	-5454.116745987248	-0.0213409446622464	0.0044301511857934	-4.817204598046716	1.45799e-06	1.45799e-06	chr5	78349534	5.8362454547284095	chr5:78349534:G:A
chr5:78349549	['CTT', 'C']	98663	36291.88538931747	-962.935907628594	0.0272088783170778	0.0055040660969093	4.943414166547884	7.68918e-07	7.68918e-07	chr5	78349549	6.114119972352468	chr5:78349549:CTT:C
chr5:78349960	['T', 'C']	98663	135770.265415767	-5901.100027642502	-0.0031854542335715	0.004680837148456	-0.6805308820927845	0.49617	0.49617	chr5	78349960	0.304369498081406	chr5:78349960:T:C
chr5:78350251	['G', 'A']	98663	135009.15741669957	-5971.37077899717	-0.0035464474209236	0.0046677750394659	-0.7597725663594472	0.447392	0.447392	chr5	78350251	0.3493117859678608	chr5:78350251:G:A
chr5:78350352	['C', 'G']	98663	98433.92338031033	-4991.369063794035	-0.020140007505523	0.0042762195647293	-4.709769271821257	2.48334e-06	2.48334e-06	chr5	78350352	5.604963816081708	chr5:78350352:C:G
chr5:78350679	['A', 'G']	98663	99114.10516017844	-4965.187766941564	-0.0189270973734911	0.0042754155064852	-4.42696092222641	9.56724e-06	9.56724e-06	chr5	78350679	5.019213331361064	chr5:78350679:A:G
chr5:78351896	['A', 'G']	98663	99463.20276161312	-4924.144830043627	-0.0188831868022735	0.0042755446761394	-4.416557007965537	1.00392e-05	1.00392e-05	chr5	78351896	4.998300893707763	chr5:78351896:A:G
chr5:78351940	['A', 'C']	98663	99229.0860635796	-4944.633658733095	-0.0185219148004178	0.0042749735881802	-4.332638417142196	1.47478e-05	1.47478e-05	chr5	78351940	4.831272760643175	chr5:78351940:A:C
chr5:78352473	['G', 'A']	98663	36325.154436436256	-998.8632561627792	0.026154024700328	0.0055023557360565	4.753241330607244	2.00463e-06	2.00463e-06	chr5	78352473	5.697965774558408	chr5:78352473:G:A
chr5:78352659	['T', 'C']	98663	97953.89938063236	-5091.881162939693	-0.0198547800066691	0.0042766344857691	-4.642617944726698	3.44464e-06	3.44464e-06	chr5	78352659	5.462856159585986	chr5:78352659:T:C
chr5:78353304	['C', 'T']	98663	186855.30198586875	-6822.029520650352	-0.0089522325986763	0.0096611164324951	-0.9266250604915164	0.354124	0.354124	chr5	78353304	0.4508446388607618	chr5:78353304:C:T
chr5:78353308	['C', 'T']	98663	48331.554061590585	-650.6035316345311	0.0022149811067495	0.0050476250855134	0.4388164868081315	0.660795	0.660795	chr5	78353308	0.1799332518266343	chr5:78353308:C:T
chr5:78353941	['A', 'G']	98663	187631.8034887139	-6693.26512132496	-0.0058157030575782	0.0100051760767663	-0.5812694362354386	0.56106	0.56106	chr5	78353941	0.250990692619854	chr5:78353941:A:G
chr5:78354347	['A', 'G']	98663	186984.58073769245	-6828.41049690179	-0.0104830383845702	0.0097062629566047	-1.0800282695243693	0.280132	0.280132	chr5	78354347	0.5526372780753022	chr5:78354347:A:G
chr5:78354702	['G', 'A']	98663	186992.4763222445	-6815.914284490352	-0.0094292878931505	0.0097047665736951	-0.9716140848465868	0.331245	0.331245	chr5	78354702	0.4798506684930169	chr5:78354702:G:A
chr5:78354889	['C', 'T']	98663	187040.1851960744	-6790.421926510603	-0.0074497167209282	0.009746457323616	-0.7643512379495406	0.44466	0.44466	chr5	78354889	0.3519719363495898	chr5:78354889:C:T
chr5:78354993	['GAAGAGC', 'G']	98663	83696.75266386167	-3278.562455385273	0.0209527311169228	0.0043960883711719	4.766221546937881	1.8798e-06	1.8798e-06	chr5	78354993	5.725888354734651	chr5:78354993:GAAGAGC:G
chr5:78356373	['G', 'T']	98663	188104.8130771024	-6666.316418960377	-0.0101005568169481	0.0102540747489375	-0.9850285924621968	0.324612	0.324612	chr5	78356373	0.4886354295576806	chr5:78356373:G:T
chr5:78356550	['CACA', 'C']	98663	48669.90612170423	-599.5009897797888	0.0028396393465292	0.0050336942289075	0.5641263091074791	0.572669	0.572669	chr5	78356550	0.2420963256929023	chr5:78356550:CACA:C
chr5:78357202	['A', 'C']	98663	2765.196186749919	-152.1430959299564	-0.0109592639655945	0.0181022081099727	-0.605410339943939	0.544908	0.544908	chr5	78357202	0.2636768160078916	chr5:78357202:A:C
chr5:78358855	['G', 'A']	98663	49148.9555956569	-608.0449759979356	0.0030973714441223	0.0050156847795891	0.6175371021573824	0.536882	0.536882	chr5	78358855	0.270121156349144	chr5:78358855:G:A
chr5:78359003	['G', 'T']	98663	186996.5812242168	-6818.421182397242	-0.0090731261264945	0.0097117361695869	-0.9342434728517184	0.350181	0.350181	chr5	78359003	0.4557074214136469	chr5:78359003:G:T
chr5:78360254	['A', 'G']	98663	188145.72085951755	-6680.975718489293	-0.0119337764771525	0.010285059942623	-1.1603020831893147	0.245929	0.245929	chr5	78360254	0.609190256143875	chr5:78360254:A:G
chr5:78360288	['A', 'C']	98663	49833.09150995996	-3139.9131440858014	-0.0343359192949164	0.0049141691745728	-6.987126017675376	2.82343e-12	2.82343e-12	chr5	78360288	11.549222975056756	chr5:78360288:A:C
chr5:78360476	['G', 'C']	98663	48766.9198876826	-3191.896689545428	-0.0349687470401753	0.0049497409727368	-7.064763031597606	1.61949e-12	1.61949e-12	chr5	78360476	11.790621729319891	chr5:78360476:G:C
chr5:78360578	['G', 'C']	98663	49386.507247845926	-604.6413085482062	0.0031545453632765	0.0050084366518951	0.6298463138358545	0.528797	0.528797	chr5	78360578	0.2767110173785839	chr5:78360578:G:C
chr5:78360947	['T', 'C']	98663	188297.54245981065	-6657.180218553516	-0.0105100187992348	0.010344950991547	-1.0159563643967626	0.309653	0.309653	chr5	78360947	0.5091247080744508	chr5:78360947:T:C
chr5:78362067	['C', 'T']	98663	50620.33963928346	-3157.7434893342297	-0.0349328344278512	0.0048898820102891	-7.143901295439507	9.13426e-13	9.13426e-13	chr5	78362067	12.039326630679726	chr5:78362067:C:T
chr5:78362133	['T', 'G']	98663	47231.65947266516	-608.1633205379366	0.0015758460102036	0.0050970831162031	0.3091662376848861	0.757196	0.757196	chr5	78362133	0.1207916889270946	chr5:78362133:T:G
chr5:78362782	['C', 'T']	98663	187508.9004986722	-6776.270023231258	-0.0055872294447223	0.0099572665132531	-0.5611208093391697	0.574716	0.574716	chr5	78362782	0.2405467120102313	chr5:78362782:C:T
chr5:78362931	['T', 'TACA']	98663	47205.57787762302	-596.9256577401515	0.0019867148306485	0.0050993332563708	0.3896028619361946	0.696831	0.696831	chr5	78362931	0.1568725370625822	chr5:78362931:T:TACA
chr5:78362987	['T', 'G']	98663	47376.08137415636	-609.4187688904647	0.0019331825567633	0.0051050391897654	0.3786812372839245	0.704925	0.704925	chr5	78362987	0.1518570870069323	chr5:78362987:T:G
chr5:78363375	['G', 'A']	98663	188714.5635934237	-6627.351194535124	-0.0035564175739789	0.0106015732664261	-0.3354613022617825	0.737278	0.737278	chr5	78363375	0.132368725029698	chr5:78363375:G:A
chr5:78363901	['G', 'A']	98663	50630.80288929442	-3136.843075499631	-0.0344019128680703	0.004888061927473	-7.037945381730206	1.9636e-12	1.9636e-12	chr5	78363901	11.706946976572167	chr5:78363901:G:A
chr5:78364749	['T', 'G']	98663	87754.56072563987	-3303.341456824726	0.0249998321701974	0.0043846659198042	5.701650394225087	1.1899e-08	1.1899e-08	chr5	78364749	7.924489535475586	chr5:78364749:T:G
chr5:78365316	['C', 'T']	98663	188590.40628516395	-6657.947448618658	-0.0044955913177038	0.0105310432186421	-0.4268894566632975	0.669461	0.669461	chr5	78365316	0.1742747180965401	chr5:78365316:C:T
chr5:78366459	['T', 'A']	98663	87587.969220163	-3322.0811155775973	0.0244363052110358	0.0043786296953107	5.580811101063371	2.40026e-08	2.40026e-08	chr5	78366459	7.6197417122678015	chr5:78366459:T:A
chr5:78366688	['C', 'G']	98663	49229.488626687744	-3252.475972414472	-0.0355274131280225	0.0049359099895429	-7.197743314462712	6.1651e-13	6.1651e-13	chr5	78366688	12.210059874608238	chr5:78366688:C:G
chr5:78367577	['C', 'T']	98663	49087.95556794567	-3282.9541427985787	-0.0359037143115108	0.0049413928842261	-7.265909664079226	3.73261e-13	3.73261e-13	chr5	78367577	12.427987384757907	chr5:78367577:C:T
chr5:78367612	['C', 'A']	98663	89854.66084461923	-2953.6759103205177	0.0260325982203407	0.004349976828372	5.984537216508166	2.17751e-09	2.17751e-09	chr5	78367612	8.662039841861127	chr5:78367612:C:A
chr5:78367847	['A', 'G']	98663	49240.476935866485	-3241.7958680459715	-0.0353037869001462	0.0049363962433875	-7.151732794432163	8.62812e-13	8.62812e-13	chr5	78367847	12.064083823354446	chr5:78367847:A:G
chr5:78367848	['T', 'C']	98663	87611.07125401794	-3327.533947080242	0.0243529769438149	0.0043794131011221	5.560785516574083	2.69256e-08	2.69256e-08	chr5	78367848	7.569834610266348	chr5:78367848:T:C
chr5:78367977	['A', 'G']	98663	50685.16464100717	-3132.367464153988	-0.0343331489657659	0.0048884424866671	-7.023330858327016	2.18034e-12	2.18034e-12	chr5	78367977	11.66147577767509	chr5:78367977:A:G
chr5:78368354	['CATATG', 'C']	98663	47026.57949211819	-611.7301714776834	0.0013563292349432	0.0051055222325042	0.2656592554446567	0.790502	0.790502	chr5	78368354	0.1020970269488941	chr5:78368354:CATATG:C
chr5:78369296	['G', 'A']	98663	50643.42550516571	-3145.763683197987	-0.0345244549737802	0.0048896455846163	-7.0607274855256925	1.66721e-12	1.66721e-12	chr5	78369296	11.778009693455068	chr5:78369296:G:A
chr5:78369398	['T', 'C']	98663	188584.73420839244	-6658.007772886303	-0.0043962975707181	0.0105264996508013	-0.4176409743559408	0.676211	0.676211	chr5	78369398	0.1699177687958565	chr5:78369398:T:C
chr5:78370998	['T', 'C']	98663	90440.39337263018	-3242.941607668047	0.025144014358508	0.0044722741657187	5.622198780039908	1.8905e-08	1.8905e-08	chr5	78370998	7.723423318301446	chr5:78370998:T:C
chr5:78371012	['GTTAT', 'G']	98663	47168.03951663592	-593.5058284999928	0.0020093376628783	0.0050995217282334	0.3940247281923807	0.693564	0.693564	chr5	78371012	0.1589134573529315	chr5:78371012:GTTAT:G
chr5:78371167	['G', 'T']	98663	188538.82187490497	-6648.3369634096525	-0.0029667047097697	0.0104950196964185	-0.2826773837101207	0.777425	0.777425	chr5	78371167	0.1093414976802177	chr5:78371167:G:T
chr5:78373769	['A', 'G']	98663	188735.2163520993	-6612.324656977133	-0.001469549599696	0.0106074204278559	-0.1385397712564403	0.889814	0.889814	chr5	78373769	0.0507007655076021	chr5:78373769:A:G
chr5:78375172	['G', 'A']	98663	188505.4635960956	-6652.089644703819	-0.0031564341298513	0.0104771193638463	-0.3012692726154593	0.76321	0.76321	chr5	78375172	0.1173559478999163	chr5:78375172:G:A
chr5:78376079	['C', 'T']	98663	97125.81303788102	-3768.361924738261	-0.025967606983194	0.0042854531152179	-6.059477559323032	1.37057e-09	1.37057e-09	chr5	78376079	8.863098778557621	chr5:78376079:C:T
chr5:78376794	['G', 'A']	98663	49191.98303108939	-3246.1264677063978	-0.0356154913540459	0.0049373388488527	-7.213499507395893	5.49216e-13	5.49216e-13	chr5	78376794	12.260256819194764	chr5:78376794:G:A
chr5:78377817	['T', 'C']	98663	90449.5015358102	-3024.544206232425	0.0260052254426051	0.0043506406916264	5.977332371449782	2.27597e-09	2.27597e-09	chr5	78377817	8.642833466758656	chr5:78377817:T:C
chr5:78378337	['T', 'C']	98663	188748.8261319062	-6623.030414013297	-0.0031449761309698	0.0106236268952939	-0.2960360112385936	0.767203	0.767203	chr5	78378337	0.1150897076089017	chr5:78378337:T:C
chr5:78378722	['C', 'T']	98663	87341.93459374525	-3338.102755709589	0.0241012075391128	0.004379347012351	5.503379264337873	3.73503e-08	3.73503e-08	chr5	78378722	7.4277059055535	chr5:78378722:C:T
chr5:78379430	['T', 'G']	98663	2559.2853363337795	307.2238155279731	0.0283053225309611	0.019221598335413	1.4725790247532478	0.140868	0.140868	chr5	78379430	0.8511876513320327	chr5:78379430:T:G
chr5:78379549	['T', 'C']	98663	90496.42732452053	-3017.8155895927216	0.0259836591687101	0.0043496540814928	5.9737300212600895	2.3268e-09	2.3268e-09	chr5	78379549	8.63324094487367	chr5:78379549:T:C
chr5:78380679	['T', 'C']	98663	87418.86034889965	-3334.272737760144	0.02420337745322	0.0043780952140051	5.528289420430048	3.24184e-08	3.24184e-08	chr5	78380679	7.489208423426996	chr5:78380679:T:C
chr5:78381019	['T', 'C']	98663	47225.5304082481	-610.2342550180565	0.001460198857506	0.0050971612037312	0.2864729599756714	0.774517	0.774517	chr5	78381019	0.1109690453997185	chr5:78381019:T:C
chr5:78381779	['G', 'C']	98663	188507.8212464905	-6653.011829079101	-0.0032704592990122	0.0104774507580558	-0.3121426551680689	0.754933	0.754933	chr5	78381779	0.1220915901210836	chr5:78381779:G:C
chr5:78381808	['G', 'C']	98663	188548.28826719377	-6653.0331253330405	-0.0033886087611004	0.0104996336116118	-0.3227359055036807	0.746896	0.746896	chr5	78381808	0.1267398664182545	chr5:78381808:G:C
chr5:78382305	['G', 'C']	98663	49087.46784591991	-3272.036165239614	-0.0355909751849322	0.0049410376066145	-7.203137886926228	5.92605e-13	5.92605e-13	chr5	78382305	12.22723468855754	chr5:78382305:G:C
chr5:78382370	['G', 'A']	98663	188691.38738647423	-6628.237221856939	-0.0034691349017685	0.0105890475128343	-0.3276153872729165	0.743203	0.743203	chr5	78382370	0.1288925459455017	chr5:78382370:G:A
chr5:78382584	['C', 'T']	98663	87363.0529773128	-3338.42524910206	0.0241054509948443	0.0043787524736684	5.505095604239317	3.69884e-08	3.69884e-08	chr5	78382584	7.431934454469947	chr5:78382584:C:T
chr5:78382853	['A', 'G']	98663	188514.285510111	-6648.646292449727	-0.0028056339858889	0.0104822317831643	-0.2676561674962333	0.788965	0.788965	chr5	78382853	0.1029422624990955	chr5:78382853:A:G
chr5:78383817	['A', 'C']	98663	137234.6007441125	-3643.420894600356	0.0306720530047395	0.0046960135697884	6.5315085974339135	6.54254e-11	6.54254e-11	chr5	78383817	10.184253613475828	chr5:78383817:A:C
chr5:78385049	['T', 'C']	98663	47220.05058697106	-610.4289612898459	0.0014319556019456	0.0050968894929962	0.280946958711446	0.778752	0.778752	chr5	78385049	0.1086008249711708	chr5:78385049:T:C
chr5:78385795	['T', 'C']	98663	50650.24058999444	-3148.0888321697694	-0.0345845548063507	0.0048892997932236	-7.07351896365265	1.52053e-12	1.52053e-12	chr5	78385795	11.818005006821442	chr5:78385795:T:C
chr5:78386595	['A', 'G']	98663	90487.26544661872	-3023.160859221367	0.0258763502730032	0.004349456710858	5.949329305521062	2.70147e-09	2.70147e-09	chr5	78386595	8.568399850966467	chr5:78386595:A:G
chr5:78387124	['C', 'G']	98663	47178.6945230058	-598.2353817314444	0.0019044664550955	0.0050982057376718	0.3735562182245717	0.708735	0.708735	chr5	78387124	0.1495161196139084	chr5:78387124:C:G
chr5:78387320	['T', 'G']	98663	47212.57651591966	-603.3753796823256	0.0016256749953176	0.0050977379150789	0.3189012503975419	0.749802	0.749802	chr5	78387320	0.1250534054884806	chr5:78387320:T:G
chr5:78387475	['G', 'A']	98663	89951.55446799887	-3024.9207399725974	0.0253626421681664	0.0043513222198616	5.828720762714014	5.6027e-09	5.6027e-09	chr5	78387475	8.251602631473657	chr5:78387475:G:A
chr5:78387683	['G', 'A']	98663	87397.83061311385	-3339.17931751724	0.0239405351153227	0.0043787845487689	5.467392800144364	4.57807e-08	4.57807e-08	chr5	78387683	7.339317571123836	chr5:78387683:G:A
chr5:78387710	['C', 'T']	98663	49097.94792226359	-3266.2118026750773	-0.0354739131350399	0.0049423607054002	-7.177524112369896	7.14825e-13	7.14825e-13	chr5	78387710	12.14580026706149	chr5:78387710:C:T
chr5:78388382	['C', 'T']	98663	188707.65059447184	-6615.282926282355	-0.0017507100285143	0.010594116713518	-0.1652530433500374	0.868745	0.868745	chr5	78388382	0.0611076819456091	chr5:78388382:C:T
chr5:78388902	['G', 'A']	98663	46670.095379531245	-603.5652633032228	0.0012318346565092	0.0051221045210445	0.2404938539321401	0.809948	0.809948	chr5	78388902	0.0915428626497285	chr5:78388902:G:A
chr5:78390010	['T', 'C']	98663	87945.28426164362	-3324.8177084757144	0.0248624195932913	0.0043781494321947	5.678750800615752	1.36062e-08	1.36062e-08	chr5	78390010	7.866263149555225	chr5:78390010:T:C
chr5:78391765	['A', 'G']	98663	137316.87665233962	-3613.024738208567	0.0309155006514221	0.0046973995964785	6.581407439681836	4.68338e-11	4.68338e-11	chr5	78391765	10.329440603010624	chr5:78391765:A:G
chr5:78392611	['C', 'G']	98663	87919.9311564819	-3313.38380098007	0.0250448737911762	0.0043781656326385	5.720403450356214	1.06578e-08	1.06578e-08	chr5	78392611	7.972332433814694	chr5:78392611:C:G
chr5:78393249	['T', 'C']	98663	90653.29516838668	-2987.2711817897034	0.0261117903332645	0.004347688969835	6.005901184383762	1.90935e-09	1.90935e-09	chr5	78393249	8.71911445445804	chr5:78393249:T:C
chr5:78393283	['A', 'C']	98663	138145.40453379572	-3496.135465744976	0.0312717459028942	0.0047167770011594	6.6298970452085	3.37644e-11	3.37644e-11	chr5	78393283	10.47154096337322	chr5:78393283:A:C
chr5:78393824	['ACAGTTGAAAATGCCTATTGCTG', 'A']	98663	50413.90591730372	-3163.5958928512705	-0.0345084198401182	0.0048979632970979	-7.04546313374057	1.86049e-12	1.86049e-12	chr5	78393824	11.730372659937792	chr5:78393824:ACAGTTGAAAATGCCTATTGCTG:A
chr5:78394279	['T', 'C']	98663	87884.3948595762	-3329.477843350688	0.0247599775951113	0.0043793666430908	5.653780469414273	1.57389e-08	1.57389e-08	chr5	78394279	7.803025623986096	chr5:78394279:T:C
chr5:78394324	['C', 'T']	98663	49100.46955904712	-3259.882062696196	-0.0352849853507067	0.0049426457303893	-7.138886190802778	9.47356e-13	9.47356e-13	chr5	78394324	12.023486789970056	chr5:78394324:C:T
chr5:78394400	['T', 'C']	98663	46708.72400750394	-616.707674349105	0.000756257637123	0.0051206027420301	0.1476891833290829	0.882588	0.882588	chr5	78394400	0.0542419816805911	chr5:78394400:T:C
chr5:78395121	['T', 'C']	98663	46707.73406789453	-616.9540655824245	0.000642841271145	0.0051203243897699	0.1255469814430974	0.900091	0.900091	chr5	78395121	0.0457135807829062	chr5:78395121:T:C
chr5:78395334	['C', 'T']	98663	46696.99266047606	-620.0487863461976	0.000591499723117	0.0051208849752811	0.1155073246074153	0.908043	0.908043	chr5	78395334	0.0418935851567238	chr5:78395334:C:T
chr5:78396195	['T', 'C']	98663	47220.050586971054	-608.783456789518	0.0015460748262296	0.0050967715861826	0.3033439502019404	0.761628	0.761628	chr5	78396195	0.118257098208187	chr5:78396195:T:C
chr5:78396257	['A', 'G']	98663	87773.02648362007	-3285.5050287698123	0.0246417137121041	0.004372941087263	5.635043605750223	1.7549e-08	1.7549e-08	chr5	78396257	7.755747626027526	chr5:78396257:A:G
chr5:78396301	['A', 'G']	98663	90466.3384528046	-3019.509423823832	0.025902914312803	0.0043496392680883	5.955186790509984	2.6065e-09	2.6065e-09	chr5	78396301	8.583942270736962	chr5:78396301:A:G
chr5:78396793	['T', 'A']	98663	141356.75995418237	-6047.769761343357	-0.0022287350522427	0.0048293886307607	-0.4614942434010931	0.644445	0.644445	chr5	78396793	0.1908141414847542	chr5:78396793:T:A
chr5:78396977	['C', 'T']	98663	188580.8227263052	-6654.649789751354	-0.0038469712619797	0.0105229016310928	-0.3655808442238747	0.714679	0.714679	chr5	78396977	0.1458889789427837	chr5:78396977:C:T
chr5:78396995	['C', 'T']	98663	141308.7216848167	-6057.370183546277	-0.0024569812359245	0.0048299065930088	-0.5087016050126091	0.610963	0.610963	chr5	78396995	0.2139850898922867	chr5:78396995:C:T
chr5:78397799	['A', 'G']	98663	47114.803512044746	-626.7799810688165	0.0013599776549984	0.0051015479910176	0.266581370476757	0.789792	0.789792	chr5	78397799	0.1024872696542371	chr5:78397799:A:G
chr5:78398644	['A', 'G']	98663	92858.32149403924	-3098.840117289268	0.0259587358972974	0.0044610926796337	5.818918763066086	5.94119e-09	5.94119e-09	chr5	78398644	8.226126558609323	chr5:78398644:A:G
chr5:78399216	['A', 'G']	98663	90466.92321417708	-3007.039685615868	0.0261413350103907	0.0043496464330766	6.009990791803345	1.86182e-09	1.86182e-09	chr5	78399216	8.730062308738933	chr5:78399216:A:G
chr5:78399264	['G', 'A']	98663	141350.65322425315	-6043.418024621398	-0.0021468702937585	0.0048291957389074	-0.4445606286905654	0.656638	0.656638	chr5	78399264	0.182673988020357	chr5:78399264:G:A
chr5:78400807	['T', 'C']	98663	11935.814633849644	-479.4961267441362	0.015514456005059	0.0089280366235037	1.737723158999603	0.0822627	0.0822627	chr5	78400807	1.084797040318484	chr5:78400807:T:C
chr5:78400847	['A', 'C']	98663	50673.27199091676	-3137.2511366889166	-0.0344857711428975	0.0048892332521003	-7.053410906113563	1.75726e-12	1.75726e-12	chr5	78400847	11.755163976574456	chr5:78400847:A:C
chr5:78401270	['G', 'T']	98663	50414.2853391729	-3159.67296092336	-0.034464613234373	0.0048970301326571	-7.037860152122907	1.9648e-12	1.9648e-12	chr5	78401270	11.706681650538926	chr5:78401270:G:T
chr5:78401535	['G', 'A']	98663	88993.25578141629	-3165.329544076654	0.0254462872876384	0.0043645828103911	5.830176306211066	5.55406e-09	5.55406e-09	chr5	78401535	8.255389432917024	chr5:78401535:G:A
chr5:78402003	['A', 'G']	98663	51439.341824890784	-3022.051740352044	-0.0340613006390992	0.0048659319883995	-6.999954113682974	2.57672e-12	2.57672e-12	chr5	78402003	11.588932771616609	chr5:78402003:A:G
chr5:78402329	['T', 'G']	98663	2804.284228558685	-158.55930106268923	-0.0124331845976954	0.0179722151200481	-0.6918003437331502	0.489064	0.489064	chr5	78402329	0.3106343044180673	chr5:78402329:T:G
chr5:78402398	['G', 'A']	98663	141869.5688103154	-6033.122740444514	-0.0012949332474799	0.0048475616326171	-0.2671308475516541	0.789369	0.789369	chr5	78402398	0.1027199331638334	chr5:78402398:G:A
chr5:78402666	['T', 'C']	98663	90429.4129998378	-3015.993221268327	0.0260705376610653	0.0043505324402653	5.9924935669426445	2.07361e-09	2.07361e-09	chr5	78402666	8.683272921416007	chr5:78402666:T:C
chr5:78402712	['A', 'G']	98663	51441.427703942514	-3019.4960442614406	-0.0339340807678135	0.0048657720440412	-6.974038335677852	3.09897e-12	3.09897e-12	chr5	78402712	11.508782627987086	chr5:78402712:A:G
chr5:78402758	['G', 'T']	98663	87874.81312409397	-3318.305378460442	0.0249778644101313	0.0043790498979142	5.7039460596300575	1.17399e-08	1.17399e-08	chr5	78402758	7.930335602375726	chr5:78402758:G:T
chr5:78403484	['TTTCTC', 'T']	98663	90405.65230220128	-3007.4970410438405	0.0262531740282789	0.0043511953569311	6.033554431533204	1.60961e-09	1.60961e-09	chr5	78403484	8.793279338480946	chr5:78403484:TTTCTC:T
chr5:78404173	['G', 'T']	98663	188750.04386124964	-6629.206809380421	-0.0039818753310122	0.0106259386079034	-0.3747316334060714	0.707861	0.707861	chr5	78404173	0.1500520147108105	chr5:78404173:G:T
chr5:78404539	['C', 'T']	98663	141957.83086429784	-6014.125920457772	-0.0007841463065862	0.0048534980163514	-0.1615631249759334	0.87165	0.87165	chr5	78404539	0.0596578655055455	chr5:78404539:C:T
chr5:78406089	['A', 'G']	98663	46723.31268185367	-619.0607653838979	0.000574485121534	0.0051200000141205	0.1122041249901785	0.910662	0.910662	chr5	78406089	0.0406427852366409	chr5:78406089:A:G
chr5:78406536	['G', 'A']	98663	188753.8262332634	-6627.396534510168	-0.0035862042092206	0.0106277806943037	-0.3374367906502579	0.735788	0.735788	chr5	78406536	0.1332472993756177	chr5:78406536:G:A
chr5:78408202	['G', 'A']	98663	53283.02065889507	-3321.3835751289457	-0.0342806869429817	0.0048117044070478	-7.124437422375673	1.05218e-12	1.05218e-12	chr5	78408202	11.977909957597014	chr5:78408202:G:A
chr5:78408376	['G', 'A']	98663	53336.19002291021	-3319.1581524116136	-0.0343759028544634	0.004810779687541	-7.1455990685855175	9.02211e-13	9.02211e-13	chr5	78408376	12.0446918821705	chr5:78408376:G:A
chr5:78408689	['C', 'T']	98663	53036.7510923228	-3349.438996446942	-0.0343349065794256	0.0048185814057526	-7.125521743481356	1.04393e-12	1.04393e-12	chr5	78408689	11.981328621671835	chr5:78408689:C:T
chr5:78409024	['T', 'C']	98663	87712.44724249799	-2849.0180345278027	0.0268305561764929	0.0043595468771868	6.154436901893475	7.56334e-10	7.56334e-10	chr5	78409024	9.121286376027948	chr5:78409024:T:C
chr5:78410224	['C', 'A']	98663	2751.306744921543	-159.88742008882505	-0.0149011188895526	0.0181363831305104	-0.8216146947449978	0.411298	0.411298	chr5	78410224	0.3858434023096326	chr5:78410224:C:A
chr5:78410839	['C', 'G']	98663	50572.73903126396	-3144.177740377816	-0.0338294782513421	0.0048925896568299	-6.91443195202708	4.72583e-12	4.72583e-12	chr5	78410839	11.325521905088296	chr5:78410839:C:G
chr5:78411054	['T', 'C']	98663	141793.2457653749	-6049.438223949256	-0.0013031250222585	0.0048463159628737	-0.2688898190380904	0.788015	0.788015	chr5	78411054	0.1034655155621875	chr5:78411054:T:C
chr5:78411966	['A', 'G']	98663	50445.82753411604	-3157.430483709737	-0.0343834670965097	0.0048964734547921	-7.022087919798408	2.19982e-12	2.19982e-12	chr5	78411966	11.657612853816389	chr5:78411966:A:G
chr5:78412377	['T', 'C']	98663	90436.16437328236	-3014.285702708424	0.0261086987184286	0.0043514463744501	6.000004704580048	1.97996e-09	1.97996e-09	chr5	78412377	8.70334358345299	chr5:78412377:T:C
chr5:78413230	['C', 'T']	98663	50419.81988969321	-3162.63008762178	-0.0344775220056937	0.0048969413383246	-7.040623855520693	1.92624e-12	1.92624e-12	chr5	78413230	11.715289602890572	chr5:78413230:C:T
chr5:78413243	['T', 'C']	98663	90360.1486197423	-3029.855874487308	0.02613820048755	0.0043515300976418	6.006668896008442	1.90034e-09	1.90034e-09	chr5	78413243	8.721168690145209	chr5:78413243:T:C
chr5:78413338	['G', 'A']	98663	188753.65245948164	-6627.558773547503	-0.0037013239218003	0.010626606296432	-0.348307241140861	0.72761	0.72761	chr5	78413338	0.1381013407864333	chr5:78413338:G:A
chr5:78413638	['G', 'A']	98663	50426.28850228615	-3172.4532208628584	-0.0347140980232445	0.0048968360722279	-7.089087221057465	1.359e-12	1.359e-12	chr5	78413638	11.866780543267506	chr5:78413638:G:A
chr5:78414469	['G', 'A']	98663	46457.83981704968	-677.2393353171126	-4.049181976838813e-05	0.0051307101209516	-0.0078920497969739	0.993703	0.993703	chr5	78414469	0.0027433990382252	chr5:78414469:G:A
chr5:78415056	['T', 'C']	98663	141947.39353523465	-6017.625236686782	-0.0010194428198712	0.0048524614591714	-0.2100877726590616	0.8336	0.8336	chr5	78415056	0.0790422940445507	chr5:78415056:T:C
chr5:78418637	['G', 'A']	98663	2627.13313669444	-185.4860791208256	-0.0129413097957969	0.0185471006056166	-0.6977537929501454	0.485333	0.485333	chr5	78418637	0.3139601780219236	chr5:78418637:G:A
chr5:78419212	['A', 'G']	98663	50638.37088254676	-3125.1794470717814	-0.034082652595727	0.0048910335787889	-6.968394726123757	3.22577e-12	3.22577e-12	chr5	78419212	11.491366601389648	chr5:78419212:A:G
chr5:78419476	['A', 'G']	98663	50423.77676960199	-3152.9688220418498	-0.0342408616026351	0.0048968513935556	-6.992424080440116	2.71885e-12	2.71885e-12	chr5	78419476	11.565614751945146	chr5:78419476:A:G
chr5:78420717	['A', 'G']	98663	50425.33259659547	-3171.092414836456	-0.0346256649822164	0.0048969974846087	-7.070794929146834	1.55066e-12	1.55066e-12	chr5	78420717	11.809483415797454	chr5:78420717:A:G
chr5:78420797	['G', 'A']	98663	150451.498058656	-5921.155744973186	0.0001008722710612	0.0051130995757887	0.0197282039135194	0.98426	0.98426	chr5	78420797	0.0068901641193869	chr5:78420797:G:A
chr5:78421174	['C', 'T']	98663	87760.79001044168	-3275.589571477401	0.0252296594900338	0.0043789430881317	5.761586524934302	8.35738e-09	8.35738e-09	chr5	78421174	8.077929850537007	chr5:78421174:C:T
chr5:78422570	['GA', 'G']	98663	8703.38175716777	54.86882576612789	0.0033355829219923	0.0105457974604682	0.3162949918672403	0.751779	0.751779	chr5	78422570	0.1239098099224181	chr5:78422570:GA:G
chr5:78423011	['C', 'T']	98663	141990.24650283906	-6041.509691640569	-0.0011422594143242	0.0048616741218463	-0.2349518675452583	0.814247	0.814247	chr5	78423011	0.0892438328685186	chr5:78423011:C:T
chr5:78425607	['T', 'C']	98663	150501.4573673273	-5922.935169313481	0.0001036009415562	0.0051152952098609	0.0202531696228375	0.983841	0.983841	chr5	78425607	0.0070750828716935	chr5:78425607:T:C
chr5:78425819	['C', 'T']	98663	150397.96284619436	-5945.14684147993	-0.0001838509085205	0.0051109807212831	-0.0359717476050995	0.971305	0.971305	chr5	78425819	0.0126443756348226	chr5:78425819:C:T
chr5:78427673	['T', 'A']	98663	87771.0193134353	-3272.284683993445	0.0253433074840963	0.004379289503322	5.7870820060813815	7.18355e-09	7.18355e-09	chr5	78427673	8.14366088105094	chr5:78427673:T:A
chr5:78429049	['A', 'T']	98663	90336.14326699854	-2966.170368501748	0.0264556139524643	0.0043499149735259	6.081869212036515	1.19224e-09	1.19224e-09	chr5	78429049	8.923636311555477	chr5:78429049:A:T
chr5:78429067	['T', 'G']	98663	87781.46333130574	-3275.25081735391	0.025302361535821	0.0043790074807469	5.778104204449722	7.57733e-09	7.57733e-09	chr5	78429067	8.120483798396846	chr5:78429067:T:G
chr5:78431014	['G', 'A']	98663	90237.12118693037	-2987.4445836572227	0.0263607201796648	0.00435088533001	6.058702581252383	1.37718e-09	1.37718e-09	chr5	78431014	8.861009292932735	chr5:78431014:G:A
chr5:78432509	['C', 'T']	98663	13163.467603292382	-979.9583038221896	-0.0235002945820833	0.0085378862752724	-2.7524721956235494	0.0059158	0.0059158	chr5	78432509	2.227986516954492	chr5:78432509:C:T
chr5:78433396	['T', 'G']	98663	150528.4109197441	-5926.162431396458	1.5880948673496596e-06	0.0051160712656649	0.0003104129682492	0.999752	0.999752	chr5	78433396	0.0001077183891444	chr5:78433396:T:G
chr5:78433996	['TG', 'T']	98663	8535.692108864225	33.23730829762548	0.003479189312535	0.0106490078713136	0.3267148784730737	0.743884	0.743884	chr5	78433996	0.1284947823138507	chr5:78433996:TG:T
chr5:78434626	['A', 'T']	98663	140031.45077546878	-5837.892469708463	0.0009966441958161	0.0047918045732319	0.2079893243943325	0.835238	0.835238	chr5	78434626	0.0781897552243658	chr5:78434626:A:T
chr5:78434732	['A', 'G']	98663	140142.56749961985	-5822.094858235919	0.0010229895256561	0.0047933048024779	0.213420503767518	0.830999	0.830999	chr5	78434732	0.0803994988329084	chr5:78434732:A:G
chr5:78434752	['G', 'A']	98663	140046.45275215406	-5839.927502745306	0.0009108279969891	0.0047914409654053	0.190094796860776	0.849235	0.849235	chr5	78434752	0.0709721153142902	chr5:78434752:G:A
chr5:78436213	['A', 'C']	98663	8558.086740589082	28.02077904081062	0.0025438550781105	0.0106366323746103	0.2391598194352167	0.810982	0.810982	chr5	78436213	0.0909887849841921	chr5:78436213:A:C
chr5:78436342	['T', 'C']	98663	87771.12973833349	-3282.932667018704	0.025290700258857	0.0043793321642323	5.775013018061426	7.71772e-09	7.71772e-09	chr5	78436342	8.112510981745547	chr5:78436342:T:C
chr5:78436380	['C', 'A']	98663	10686.841382316565	-388.6957585480155	0.0127053216488548	0.0094139026972671	1.3496338402290142	0.177137	0.177137	chr5	78436380	0.7516907148263275	chr5:78436380:C:A
chr5:78437590	['T', 'C']	98663	50414.10972803665	-3165.673923091424	-0.0344592712221488	0.0048957770434638	-7.038570367119535	1.95482e-12	1.95482e-12	chr5	78437590	11.708893226301733	chr5:78437590:T:C
chr5:78437918	['G', 'C']	98663	91008.905389513	-2864.97542414714	0.026412149276836	0.0043434088659529	6.080972363406786	1.19893e-09	1.19893e-09	chr5	78437918	8.92120617261524	chr5:78437918:G:C
chr5:78437975	['T', 'C']	98663	150610.21209264608	-5902.828192299665	0.0002646103468411	0.0051195279018477	0.0516864742051073	0.958779	0.958779	chr5	78437975	0.0182814868244478	chr5:78437975:T:C
chr5:78438199	['A', 'G']	98663	141810.18079411096	-5986.876767156354	-0.001008357772906	0.004844181045702	-0.2081585645525559	0.835106	0.835106	chr5	78438199	0.0782583960213879	chr5:78438199:A:G
chr5:78438519	['C', 'T']	98663	87749.78778017702	-3280.6858780888683	0.0252222086362629	0.0043789846432646	5.759830346757926	8.44477e-09	8.44477e-09	chr5	78438519	8.073412174286116	chr5:78438519:C:T
chr5:78438755	['G', 'T']	98663	87741.01480324865	-3283.9416118946256	0.0251509088152492	0.0043792099114371	5.743252624077897	9.31468e-09	9.31468e-09	chr5	78438755	8.030832060426501	chr5:78438755:G:T
chr5:78439330	['C', 'T']	98663	50761.30412962873	-3131.951463105464	-0.0347482042274071	0.0048933778124095	-7.101067107323246	1.24629e-12	1.24629e-12	chr5	78439330	11.904380889662836	chr5:78439330:C:T
chr5:78439644	['T', 'A']	98663	141783.8669369963	-5992.348794694844	-0.0010700798832793	0.0048432084634246	-0.220944419667349	0.825136	0.825136	chr5	78439644	0.0834744645630879	chr5:78439644:T:A
chr5:78439854	['A', 'G']	98663	90370.81481594128	-2971.3666619443584	0.0262384417071743	0.0043499173835922	6.031940240093892	1.62577e-09	1.62577e-09	chr5	78439854	8.788940894655932	chr5:78439854:A:G
chr5:78440472	['T', 'G']	98663	51448.90775921496	-3017.026586647586	-0.0339217805018241	0.0048655402247087	-6.971842577635797	3.14771e-12	3.14771e-12	chr5	78440472	11.502005286224431	chr5:78440472:T:G
chr5:78440818	['G', 'A']	98663	150339.66638623094	-5957.742527133962	-0.000328830116665	0.0051095144349816	-0.0643564316823851	0.948687	0.948687	chr5	78440818	0.0228770505808518	chr5:78440818:G:A
chr5:78441705	['G', 'A']	98663	150333.2370429688	-5953.0702728739125	-0.0002084525503028	0.0051093511388362	-0.0407982431895146	0.967457	0.967457	chr5	78441705	0.0143683287149699	chr5:78441705:G:A
chr5:78441820	['G', 'A']	98663	87758.5632133806	-3288.3481177927392	0.0250589750842563	0.0043789532243545	5.7225948304004	1.05212e-08	1.05212e-08	chr5	78441820	7.977934723712986	chr5:78441820:G:A
chr5:78442811	['T', 'A']	98663	150337.76125167255	-5955.798851822426	-0.0003039719546045	0.0051099227501042	-0.0594866046846533	0.952565	0.952565	chr5	78442811	0.0211053797697515	chr5:78442811:T:A
chr5:78443330	['T', 'C']	98663	150502.72879964317	-5927.567175828973	-0.0001406114094075	0.0051148521410971	-0.0274908062889488	0.978068	0.978068	chr5	78443330	0.0096309499177755	chr5:78443330:T:C
chr5:78443526	['C', 'T']	98663	50634.93596268882	-3135.3481167973764	-0.0344937075987991	0.0048906952942318	-7.052925100339309	1.76341e-12	1.76341e-12	chr5	78443526	11.753646700726172	chr5:78443526:C:T
chr5:78444246	['A', 'G']	98663	50647.21336685354	-3130.542035313528	-0.0343856551354719	0.0048903834792246	-7.031279915276421	2.0597e-12	2.0597e-12	chr5	78444246	11.686196031005853	chr5:78444246:A:G
chr5:78444390	['A', 'T']	98663	87884.26880107059	-3273.986657607337	0.025142572660901	0.0043782914592634	5.742553435474335	9.35322e-09	9.35322e-09	chr5	78444390	8.029038850358699	chr5:78444390:A:T
chr5:78445116	['A', 'G']	98663	20460.318012712	-393.3055380242087	-0.0055282802381868	0.007066005735151	-0.7823769814798662	0.433995	0.433995	chr5	78445116	0.3625152739089595	chr5:78445116:A:G
chr5:78445258	['G', 'A']	98663	141684.6162765947	-6006.985216678929	-0.0010358161836236	0.0048409475242401	-0.2139697194479052	0.830571	0.830571	chr5	78445258	0.0806232366740656	chr5:78445258:G:A
chr5:78445960	['C', 'T']	98663	141692.6696604156	-6007.417289394824	-0.0010742319716895	0.0048414405515418	-0.2218827145047672	0.824406	0.824406	chr5	78445960	0.0838588561002373	chr5:78445960:C:T
chr5:78446518	['TAA', 'T']	98663	50412.79590616003	-3169.633183177949	-0.0346001377778496	0.0048984700991695	-7.063457993489804	1.63478e-12	1.63478e-12	chr5	78446518	11.786540684113596	chr5:78446518:TAA:T
chr5:78446952	['A', 'G']	98663	141797.74385410018	-5987.959412188083	-0.0009898915883071	0.0048437221942887	-0.2043658881746714	0.838068	0.838068	chr5	78446952	0.076720741719798	chr5:78446952:A:G
chr5:78447274	['G', 'A']	98663	141782.6815205271	-5990.0087719322	-0.0009948293281578	0.004843206573214	-0.2054071642658954	0.837254	0.837254	chr5	78447274	0.0771427689313885	chr5:78447274:G:A
chr5:78447532	['A', 'G']	98663	50655.37570841992	-3132.281714322429	-0.0344444732765838	0.0048905084285781	-7.043127269816011	1.89195e-12	1.89195e-12	chr5	78447532	11.723090345212782	chr5:78447532:A:G
chr5:78448209	['A', 'T']	98663	89705.75610167872	-3339.021504108132	0.0245383921513134	0.0044561064115883	5.506688998157634	3.66554e-08	3.66554e-08	chr5	78448209	7.435862036917821	chr5:78448209:A:T
chr5:78448776	['A', 'G']	98663	141813.43497962411	-5967.441434005083	-0.000571823983644	0.0048440520201778	-0.1180466232117593	0.906031	0.906031	chr5	78448776	0.0428569426116915	chr5:78448776:A:G
chr5:78448961	['T', 'C']	98663	8571.765914654557	34.11706235757667	0.0037336657306045	0.0106396158014793	0.3509211046967873	0.725648	0.725648	chr5	78448961	0.1392739973844917	chr5:78448961:T:C
chr5:78449352	['A', 'C']	98663	87799.9171186698	-3290.035011069144	0.0251435826584896	0.004379227408437	5.741556743558873	9.40843e-09	9.40843e-09	chr5	78449352	8.026482841952499	chr5:78449352:A:C
chr5:78449608	['T', 'C']	98663	8137.484596279586	109.5347006910282	0.0093835389347538	0.0109194701688773	0.8593401318590379	0.390155	0.390155	chr5	78449608	0.4087628230468049	chr5:78449608:T:C
chr5:78449713	['A', 'G']	98663	86041.29010280433	-3262.086496083612	0.0230290087481143	0.0043801515752391	5.257582609308877	1.46264e-07	1.46264e-07	chr5	78449713	6.834862553746631	chr5:78449713:A:G
chr5:78450376	['C', 'T']	98663	141692.97809360648	-5987.031901828642	-0.000686487890069	0.0048409312493665	-0.1418090558833811	0.887231	0.887231	chr5	78450376	0.0519632922717296	chr5:78450376:C:T
chr5:78450453	['A', 'G']	98663	90306.47544224236	-2966.553822273773	0.0266035313583148	0.0043515180644196	6.113620801862127	9.77592e-10	9.77592e-10	chr5	78450453	9.009842361080729	chr5:78450453:A:G
chr5:78451800	['G', 'A']	98663	87774.4616991079	-3278.040433055528	0.0252927160533791	0.004379488838733	5.7752667000051146	7.7061e-09	7.7061e-09	chr5	78451800	8.113165359563038	chr5:78451800:G:A
chr5:78451820	['A', 'G']	98663	89155.53092966431	-3086.8257656342385	0.0258820622342991	0.004360718882086	5.93527419082739	2.94331e-09	2.94331e-09	chr5	78451820	8.531163994033854	chr5:78451820:A:G
chr5:78452870	['G', 'T']	98663	11424.89786073398	-911.6295022891898	-0.0278076962763155	0.0091334134734834	-3.044611563578977	0.00233042	0.00233042	chr5	78452870	2.632565801186617	chr5:78452870:G:T
chr5:78453400	['A', 'G']	98663	90206.37182260444	-2961.412595098212	0.0266394492711132	0.0043507632191151	6.122937041039739	9.2211e-10	9.2211e-10	chr5	78453400	9.035217268161691	chr5:78453400:A:G
chr5:78454299	['G', 'T']	98663	87773.37768627718	-3277.2865358979443	0.0252495049936238	0.0043794101272795	5.765503631720499	8.16562e-09	8.16562e-09	chr5	78454299	8.088010834521162	chr5:78454299:G:T
chr5:78457328	['G', 'A']	98663	50350.25376813074	-3174.0369548403223	-0.0348763376446579	0.0048999329300758	-7.117717352942998	1.10473e-12	1.10473e-12	chr5	78457328	11.95674385214925	chr5:78457328:G:A
chr5:78457686	['T', 'G']	98663	8637.188558162168	-443.5620808090216	-0.0007843719270614	0.0103930060055356	-0.0754711318980879	0.93984	0.93984	chr5	78457686	0.0269460751572937	chr5:78457686:T:G
chr5:78457871	['A', 'G']	98663	50406.23964680001	-3167.4877513316364	-0.034656413818243	0.0048975333286683	-7.07629973958057	1.49035e-12	1.49035e-12	chr5	78457871	11.826711728085208	chr5:78457871:A:G
chr5:78458000	['T', 'C']	98663	87783.9125766716	-3281.278988273358	0.025261697114267	0.0043793458964729	5.76837219791489	8.02791e-09	8.02791e-09	chr5	78458000	8.095397504984062	chr5:78458000:T:C
chr5:78458031	['C', 'A']	98663	50589.79332927818	-3144.3726581931146	-0.0346600262664539	0.0048922416803312	-7.084692157748653	1.40281e-12	1.40281e-12	chr5	78458031	11.853001146889952	chr5:78458031:C:A
chr5:78458174	['C', 'T']	98663	49034.94589690304	-3272.578417869516	-0.0357741835974096	0.0049455941162263	-7.233546214404389	4.73942e-13	4.73942e-13	chr5	78458174	12.324274803096335	chr5:78458174:C:T
chr5:78458315	['C', 'T']	98663	87759.23175565402	-3274.24979091926	0.0253223320360235	0.0043790103445715	5.782660931005617	7.37491e-09	7.37491e-09	chr5	78458315	8.132243275247001	chr5:78458315:C:T
chr5:78458445	['G', 'T']	98663	141773.68033451593	-5980.930862516627	-0.0008356400718902	0.0048431208344308	-0.1725416524711721	0.863012	0.863012	chr5	78458445	0.0639831654695528	chr5:78458445:G:T
chr5:78459212	['T', 'C']	98663	150499.93169515237	-5914.526287550513	0.0003345631485281	0.0051150841848583	0.0654071636823805	0.94785	0.94785	chr5	78459212	0.0232603855803307	chr5:78459212:T:C
chr5:78459520	['A', 'G']	98663	150337.2849438932	-5940.155656700047	0.0002049896365846	0.0051098521888386	0.0401165491699297	0.968	0.968	chr5	78459520	0.0141246426916063	chr5:78459520:A:G
chr5:78460655	['G', 'C']	98663	59910.64404260127	-2953.411868786518	-0.0307403332398958	0.0047014770167031	-6.538441670709668	6.2465e-11	6.2465e-11	chr5	78460655	10.204363255688598	chr5:78460655:G:C
chr5:78461721	['G', 'T']	98663	90396.73246877023	-2951.202782006816	0.0266051991161153	0.0043497541861466	6.116483363783958	9.60207e-10	9.60207e-10	chr5	78461721	9.017635132307394	chr5:78461721:G:T
chr5:78463539	['A', 'G']	98663	150494.20268612844	-5914.287815446586	0.0002134520439131	0.0051148447699755	0.0417318713494775	0.966713	0.966713	chr5	78463539	0.0147024411357732	chr5:78463539:A:G
chr5:78463697	['A', 'G']	98663	90406.824305281	-2957.662211161572	0.0264564144711358	0.0043496677307329	6.082398957558544	1.18831e-09	1.18831e-09	chr5	78463697	8.925070248136883	chr5:78463697:A:G
chr5:78464038	['C', 'T']	98663	90411.24727836682	-2956.8290908924764	0.0264838564121408	0.0043487577329267	6.089982022134206	1.13339e-09	1.13339e-09	chr5	78464038	8.945620623496163	chr5:78464038:C:T
chr5:78464040	['C', 'T']	98663	50640.26530012269	-3143.5701486937514	-0.0346168782299119	0.0048909719830149	-7.0777093694519415	1.47528e-12	1.47528e-12	chr5	78464040	11.831125545167536	chr5:78464040:C:T
chr5:78464167	['T', 'A']	98663	50731.05697469952	-3145.487601242915	-0.0345867437001062	0.0048963254684087	-7.063816309447024	1.63057e-12	1.63057e-12	chr5	78464167	11.787660552294284	chr5:78464167:T:A
chr5:78464336	['G', 'A']	98663	50394.70474636065	-3168.2822623367697	-0.0346671531184542	0.0048976405499494	-7.0783375719176185	1.46862e-12	1.46862e-12	chr5	78464336	11.833090561767252	chr5:78464336:G:A
chr5:78464418	['A', 'G']	98663	150495.7281610477	-5923.154764812139	-5.78946113737872e-05	0.0051144746147343	-0.0113197573035162	0.990968	0.990968	chr5	78464418	0.0039403693772917	chr5:78464418:A:G
chr5:78464668	['CA', 'C']	98663	50597.25658181523	-3138.095951294271	-0.034518639800753	0.0048917536005422	-7.056496017486864	1.71872e-12	1.71872e-12	chr5	78464668	11.764794869304597	chr5:78464668:CA:C
chr5:78465147	['A', 'T']	98663	8710.353135547695	58.657282899924446	0.0041259376152576	0.0105388598776517	0.3914975303929156	0.69543	0.69543	chr5	78465147	0.1577465783156463	chr5:78465147:A:T
chr5:78465415	['G', 'A']	98663	50516.70421507209	-3137.0770219279734	-0.0346630155901026	0.0048945238136131	-7.081999579549331	1.43034e-12	1.43034e-12	chr5	78465415	11.844560715980652	chr5:78465415:G:A
chr5:78465971	['G', 'A']	98663	141711.18157676014	-5983.05138847529	-0.0006754175700238	0.0048412064416744	-0.1395143087081932	0.889044	0.889044	chr5	78465971	0.0510767446717078	chr5:78465971:G:A
chr5:78466027	['C', 'T']	98663	8542.259740523008	33.47537024713309	0.0038263144398654	0.0106403805531707	0.3596031571187726	0.719145	0.719145	chr5	78466027	0.1431835347201642	chr5:78466027:C:T
chr5:78467334	['A', 'G']	98663	6189.878326186782	-167.08622897945736	0.000114598540923	0.0121972517075388	0.0093954395359597	0.992504	0.992504	chr5	78467334	0.0032677342631576	chr5:78467334:A:G
chr5:78468068	['T', 'C']	98663	90397.32446296237	-2965.0148484642623	0.026335295872065	0.0043492221488486	6.05517376918455	1.40771e-09	1.40771e-09	chr5	78468068	8.851486804264761	chr5:78468068:T:C
chr5:78469259	['A', 'G']	98663	8711.706380822056	53.51079659462963	0.0035315830210394	0.0105390643498771	0.3350945495536871	0.737554	0.737554	chr5	78469259	0.1322061773247328	chr5:78469259:A:G
chr5:78470196	['T', 'C']	98663	43771.54199866187	-2903.3299257918143	-0.0321716482555174	0.0051531780954828	-6.24306935631013	4.30805e-10	4.30805e-10	chr5	78470196	9.365719264845254	chr5:78470196:T:C
chr5:78470205	['A', 'G']	98663	60216.42713476143	-2968.328577691877	-0.0293092475165277	0.0046913378362888	-6.247524382024273	4.18704e-10	4.18704e-10	chr5	78470205	9.378092890148585	chr5:78470205:A:G
chr5:78470312	['T', 'C']	98663	50614.74712096024	-3140.436920593841	-0.0344680018322576	0.0048909308920034	-7.047329556140761	1.83573e-12	1.83573e-12	chr5	78470312	11.7361911946669	chr5:78470312:T:C
chr5:78470835	['G', 'A']	98663	87456.5234161176	-3253.4261601583976	0.0253744661670273	0.0043801769605115	5.793023066370407	6.93398e-09	6.93398e-09	chr5	78470835	8.159017415333524	chr5:78470835:G:A
chr5:78471313	['A', 'G']	98663	8713.618218861498	57.043509344383416	0.0038551054141334	0.010537595183175	0.3658429980579224	0.714483	0.714483	chr5	78471313	0.1460081001046767	chr5:78471313:A:G
chr5:78471754	['C', 'T']	98663	90054.73152062618	-2948.3245006312154	0.0262493297166181	0.0043501573905441	6.034110345909706	1.60408e-09	1.60408e-09	chr5	78471754	8.794773976019338	chr5:78471754:C:T
chr5:78472196	['C', 'T']	98663	50591.74269088845	-3133.337323759807	-0.0343483446378475	0.004891890716359	-7.021486502750872	2.20931e-12	2.20931e-12	chr5	78472196	11.655743341691474	chr5:78472196:C:T
chr5:78472265	['T', 'A']	98663	150191.01204379566	-5889.106820707423	0.0004324201075845	0.0051016295873347	0.0847611729118954	0.932451	0.932451	chr5	78472265	0.0303739809549244	chr5:78472265:T:A
chr5:78472287	['A', 'G']	98663	8711.14779523568	60.41551123761689	0.0044540045245279	0.0105391113057498	0.4226167079284932	0.672576	0.672576	chr5	78472287	0.172258633978758	chr5:78472287:A:G
chr5:78472419	['A', 'T']	98663	140562.01632947527	-6120.182720489306	-0.0016393269946343	0.0048253484643431	-0.3397323544088277	0.734059	0.734059	chr5	78472419	0.1342690322574101	chr5:78472419:A:T
chr5:78472770	['A', 'G']	98663	8545.519679292904	31.32823722165375	0.0035566168639052	0.0106390001348859	0.334299917173876	0.738154	0.738154	chr5	78472770	0.1318530224953212	chr5:78472770:A:G
chr5:78472997	['G', 'A']	98663	150174.26511642057	-5896.680393705123	0.0002599792958055	0.0050997898806857	0.0509784328154619	0.959343	0.959343	chr5	78472997	0.0180260889979775	chr5:78472997:G:A
chr5:78473120	['T', 'C']	98663	141470.94208642936	-5952.126213155713	-0.0005663545908205	0.0048329840972971	-0.1171852792019838	0.906713	0.906713	chr5	78473120	0.0425301575271647	chr5:78473120:T:C
chr5:78473179	['C', 'G']	98663	90173.10691294693	-2921.467655244859	0.026912120074023	0.0043496834331141	6.1871445331264345	6.15035e-10	6.15035e-10	chr5	78473179	9.211100168981732	chr5:78473179:C:G
chr5:78474868	['C', 'T']	98663	50610.20736565732	-3129.9662253666006	-0.0341881190868729	0.004891592566216	-6.989159179567527	2.78284e-12	2.78284e-12	chr5	78474868	11.555511762805253	chr5:78474868:C:T
chr5:78474964	['C', 'A']	98663	87721.44934103815	-3295.775453523096	0.0248423843552073	0.0043789201249583	5.673175953499208	1.40565e-08	1.40565e-08	chr5	78474964	7.852122803065204	chr5:78474964:C:A
chr5:78476879	['A', 'C']	98663	8569.434278010907	31.54389892389924	0.003461952776441	0.0106276817917105	0.3257486293145676	0.744615	0.744615	chr5	78476879	0.1280682193241631	chr5:78476879:A:C
chr5:78477329	['C', 'T']	98663	50548.19730959889	-3201.3114051180573	-0.0343225854898647	0.0048930050068358	-7.014623006090093	2.32046e-12	2.32046e-12	chr5	78477329	11.63442591353196	chr5:78477329:C:T
chr5:78478675	['T', 'A']	98663	150564.6201277632	-5898.71009294881	0.0007329116477365	0.0051175063302699	0.1432165590888173	0.886119	0.886119	chr5	78478675	0.052507951281146	chr5:78478675:T:A
chr5:78482473	['A', 'G']	98663	139651.4006994425	-6151.89121633028	-0.0003505450846184	0.0047970199755261	-0.073075594099444	0.941746	0.941746	chr5	78482473	0.0260662157560904	chr5:78482473:A:G
chr5:78483172	['CAT', 'C']	98663	138458.8569734201	-6291.499339982558	-0.0019424974679245	0.0047786356827224	-0.4064962463968085	0.684379	0.684379	chr5	78483172	0.1647033251450282	chr5:78483172:CAT:C
chr5:78483210	['G', 'A']	98663	140985.43439299328	-5937.184877777429	0.0002204763212072	0.0048201063520366	0.0457409660917654	0.963517	0.963517	chr5	78483210	0.0161406183815845	chr5:78483210:G:A
chr5:78483302	['A', 'G']	98663	150839.6441849622	-5878.143211323651	0.0009580599162368	0.0051281431104282	0.1868239430152813	0.851799	0.851799	chr5	78483302	0.0696628741175609	chr5:78483302:A:G
chr5:78484440	['C', 'T']	98663	141517.3839689395	-5984.781290798917	-0.0005523284691684	0.0048351282751991	-0.1142324335016107	0.909054	0.909054	chr5	78484440	0.0414103178721368	chr5:78484440:C:T
chr5:78484628	['T', 'G']	98663	9476.44072865136	157.41185569350068	0.0024947664417937	0.0101189693778282	0.2465435311287744	0.805262	0.805262	chr5	78484628	0.0940627946114047	chr5:78484628:T:G
chr5:78485567	['G', 'A']	98663	8300.504779184446	15.635511374732896	0.0026188074290903	0.0107412976964974	0.2438073595096677	0.807381	0.807381	chr5	78485567	0.0929214750052774	chr5:78485567:G:A
chr5:78486689	['G', 'A']	98663	8434.367786146566	49.45711893078845	0.0038207405025669	0.0106576308447559	0.3584981088406657	0.719971	0.719971	chr5	78486689	0.142684996337651	chr5:78486689:G:A
chr5:78486707	['CAAG', 'C']	98663	2433.1726301492054	-142.82226277589615	-0.0149950591635662	0.0192573958111654	-0.7786649508897819	0.436179	0.436179	chr5	78486707	0.3603352475231685	chr5:78486707:CAAG:C
chr5:78487206	['T', 'C']	98663	52046.66046898288	-2117.256828100257	0.0145551834122892	0.0048792318821311	2.983089093509528	0.00285425	0.00285425	chr5	78487206	2.5445079902734298	chr5:78487206:T:C
chr5:78488610	['T', 'C']	98663	9702.295013176565	199.8786022635748	0.0122906260551527	0.0099402313552012	1.2364527158335823	0.216293	0.216293	chr5	78488610	0.6649575356259401	chr5:78488610:T:C
chr5:78488719	['C', 'T']	98663	84485.70089308343	-3142.8931565748862	0.0255007717093239	0.0043990698029865	5.796855437940833	6.77749e-09	6.77749e-09	chr5	78488719	8.168931114536562	chr5:78488719:C:T
chr5:78489380	['AAAT', 'A']	98663	87501.30305733516	-3273.7123380337644	0.0251591603612193	0.0043807296772779	5.74314377162222	9.32067e-09	9.32067e-09	chr5	78489380	8.030552868027518	chr5:78489380:AAAT:A
chr5:78489564	['T', 'C']	98663	150655.59337395194	-5853.43220668055	0.0013190586717441	0.0051190567617363	0.2576761175230057	0.796657	0.796657	chr5	78489564	0.0987286234854939	chr5:78489564:T:C
chr5:78489917	['C', 'A']	98663	49562.01869139931	-3189.683409750955	-0.0339528691196652	0.0049299894201957	-6.887006487392598	5.73179e-12	5.73179e-12	chr5	78489917	11.241709729564278	chr5:78489917:C:A
chr5:78489919	['T', 'C']	98663	50607.74577267748	-3057.908427294401	-0.0327895967403178	0.0048923584078536	-6.702206585617446	2.06394e-11	2.06394e-11	chr5	78489919	10.68530293206792	chr5:78489919:T:C
chr5:78490035	['G', 'A']	98663	150545.83616827166	-5831.556991473743	0.001704297526013	0.0051142335747653	0.3332459304210097	0.738949	0.738949	chr5	78490035	0.1313855342477835	chr5:78490035:G:A
chr5:78491659	['C', 'T']	98663	100585.42866556502	-3502.958606167467	-0.0224048149641028	0.0042998054981952	-5.210657778242987	1.8855e-07	1.8855e-07	chr5	78491659	6.724573463258361	chr5:78491659:C:T
chr5:78492066	['C', 'G']	98663	42889.08583969428	-747.3651302047842	0.0054849426957727	0.0051927910918194	1.056260996983584	0.290852	0.290852	chr5	78492066	0.5363279454947094	chr5:78492066:C:G
chr5:78493049	['G', 'C']	98663	8438.085524315338	30.79017941747564	0.0061252716920809	0.0106651390220315	0.5743264742660761	0.565748	0.565748	chr5	78493049	0.2473769726635547	chr5:78493049:G:C
chr5:78493102	['T', 'A']	98663	8623.437014737781	34.129295179538424	0.0062672117831542	0.0105491120411899	0.5940985135699909	0.552448	0.552448	chr5	78493102	0.2577085943412585	chr5:78493102:T:A
chr5:78494487	['G', 'A']	98663	8237.3339583819	3.1953227346721738	0.0023585184542341	0.0107806388951787	0.2187735325490677	0.826827	0.826827	chr5	78494487	0.0825853499456273	chr5:78494487:G:A
chr5:78494840	['C', 'T']	98663	91990.053127756	-2870.97129270223	0.0250343502986178	0.0043216283060646	5.792805055327583	6.94299e-09	6.94299e-09	chr5	78494840	8.158453460258057	chr5:78494840:C:T
chr5:78496250	['T', 'G']	98663	1981.6226275448143	129.21798418056565	0.0263475338840439	0.0214781591426672	1.226712853230681	0.219933	0.219933	chr5	78496250	0.6577096017322395	chr5:78496250:T:G
chr5:78496884	['T', 'C']	98663	150007.28560857178	-5956.674063603625	6.38991042917519e-05	0.0050918135531159	0.0125493802208543	0.989987	0.989987	chr5	78496884	0.0043705082967265	chr5:78496884:T:C
chr5:78497289	['GTTAA', 'G']	98663	146702.22494474976	-6292.595957893259	-0.0019119123300482	0.0050014320643128	-0.3822729781117048	0.70226	0.70226	chr5	78497289	0.1535020678417311	chr5:78497289:GTTAA:G
chr5:78497707	['T', 'C']	98663	8190.581110120012	5.697822272492874	0.0068407622375808	0.0108202253538458	0.6322199412556061	0.527245	0.527245	chr5	78497707	0.2779875300952675	chr5:78497707:T:C
chr5:78498927	['A', 'G']	98663	150201.70134003687	-5972.200012776857	-0.0001551352721508	0.0051006825652911	-0.030414610234023	0.975736	0.975736	chr5	78498927	0.0106676713214927	chr5:78498927:A:G
chr5:78499980	['T', 'A']	98663	88215.82337554374	-3232.7453745536563	0.0241784687905003	0.0043596963614946	5.545906592038754	2.93182e-08	2.93182e-08	chr5	78499980	7.53286269685711	chr5:78499980:T:A
chr5:78500020	['A', 'G']	98663	150098.77726305116	-5960.859860311675	-5.904359155758323e-06	0.0050961423667844	-0.0011585938403608	0.999076	0.999076	chr5	78500020	0.0004014736106639	chr5:78500020:A:G
chr5:78500888	['T', 'C']	98663	49348.00334539703	-3197.4992826826515	-0.0331801571063046	0.004920750761321	-6.7429054458748245	1.56101e-11	1.56101e-11	chr5	78500888	10.80659431479094	chr5:78500888:T:C
chr5:78501150	['T', 'A']	98663	8108.575291923453	13.358885684668293	0.006256209499742	0.0108673313536914	0.5756895870867961	0.564826	0.564826	chr5	78501150	0.248085320106682	chr5:78501150:T:A
chr5:78501537	['C', 'T']	98663	8180.663321676549	0.1722284358152394	0.0051113923165041	0.0108199846203239	0.4724029188454738	0.63664	0.63664	chr5	78501537	0.1961060781976869	chr5:78501537:C:T
chr5:78502609	['C', 'T']	98663	147233.8612296619	-6326.91085366718	-0.0014887444524391	0.00502531202742	-0.2962491571301444	0.76704	0.76704	chr5	78502609	0.1151819876464401	chr5:78502609:C:T
chr5:78503335	['C', 'T']	98663	151405.0876568741	-5893.510318236114	0.0014029765716996	0.005151243658729	0.2723568646034099	0.785348	0.785348	chr5	78503335	0.1049378579175146	chr5:78503335:C:T
chr5:78503370	['C', 'T']	98663	150727.66484858934	-6009.088515027757	-4.166520159877607e-06	0.0051258081077013	-0.0008128513733507	0.999351	0.999351	chr5	78503370	0.0002819486209823	chr5:78503370:C:T
chr5:78503410	['C', 'T']	98663	58339.41729689181	-3013.734516977975	-0.0299485861973469	0.0047040550955951	-6.366546647251278	1.94177e-10	1.94177e-10	chr5	78503410	9.711802212968893	chr5:78503410:C:T
chr5:78504013	['C', 'T']	98663	58066.7707287897	-3027.29702879704	-0.0298152988861248	0.0047052193438439	-6.336643779451789	2.35833e-10	2.35833e-10	chr5	78504013	9.62739542436756	chr5:78504013:C:T
chr5:78504765	['G', 'A']	98663	58879.74197374423	-2419.01559866036	-0.0262816619963871	0.0047037668897568	-5.587364895488228	2.31147e-08	2.31147e-08	chr5	78504765	7.63611173879047	chr5:78504765:G:A
chr5:78505260	['G', 'A']	98663	48916.428481641415	-3056.531209487396	-0.030394509626478	0.0049344820096494	-6.159615045113425	7.32023e-10	7.32023e-10	chr5	78505260	9.135475273291116	chr5:78505260:G:A
chr5:78505536	['A', 'G']	98663	135786.51518991194	-6221.862275115297	-0.0026626526648111	0.0047106989524264	-0.5652351576064106	0.571915	0.571915	chr5	78505536	0.2426685127699935	chr5:78505536:A:G
chr5:78506365	['G', 'A']	98663	24754.254485191268	62.30790393769119	-0.0013490598566397	0.0065687531210663	-0.2053753325442048	0.837279	0.837279	chr5	78506365	0.0771298013015498	chr5:78506365:G:A
chr5:78506830	['A', 'C']	98663	7690.623587248492	101.17979814707152	0.005041558323258	0.011155971410735	0.4519156725703556	0.651331	0.651331	chr5	78506830	0.1861982511541132	chr5:78506830:A:C
chr5:78506849	['G', 'C']	98663	58456.8498018106	-2977.166214079032	-0.0273583070192014	0.0047009919949414	-5.819688067676031	5.91392e-09	5.91392e-09	chr5	78506849	8.228124554648174	chr5:78506849:G:C
chr5:78507444	['A', 'C']	98663	146110.84726572398	-6446.266095923919	-0.0035565016989335	0.005008428605987	-0.7101033035954851	0.477642	0.477642	chr5	78507444	0.3208974918320778	chr5:78507444:A:C
chr5:78508287	['A', 'T']	98663	24681.001236632703	34.88755158990811	-0.0014542222260634	0.0065710540787858	-0.2213072984376044	0.824854	0.824854	chr5	78508287	0.0836229152144121	chr5:78508287:A:T
chr5:78508433	['T', 'C']	98663	2432.2325961080182	289.1791845565653	0.0194692101502694	0.019800948625991	0.9832463342041026	0.325489	0.325489	chr5	78508433	0.4874636839622229	chr5:78508433:T:C
chr5:78508724	['G', 'A']	98663	146101.2121583813	-6418.372341950929	-0.0027425829056283	0.0050074735471394	-0.5476979318632734	0.583901	0.583901	chr5	78508724	0.2336607809670548	chr5:78508724:G:A
chr5:78508906	['A', 'G']	98663	146535.01184223863	-6365.976182419731	-0.0027185366811526	0.0050121176196209	-0.5423928342204765	0.587549	0.587549	chr5	78508906	0.2309559085588245	chr5:78508906:A:G
chr5:78508992	['T', 'C']	98663	172451.2351706941	-6337.261903559608	-0.0057001630210754	0.0064346061065682	-0.8858604437740013	0.375695	0.375695	chr5	78508992	0.4251645847792002	chr5:78508992:T:C
chr5:78509602	['A', 'T']	98663	50605.2323787318	-3072.2803434776083	-0.0293400985170548	0.0048787449369445	-6.013861945287449	1.81789e-09	1.81789e-09	chr5	78509602	8.740432399352954	chr5:78509602:A:T
chr5:78510509	['C', 'G']	98663	7396.299861137857	55.51433795327644	0.00240096543289	0.0113553269143466	0.2114395693757237	0.832545	0.832545	chr5	78510509	0.0795922830786891	chr5:78510509:C:G
chr5:78510642	['G', 'A']	98663	50818.69595539787	-3044.853203131521	-0.0291044481589116	0.0048717984182248	-5.974066589051589	2.32201e-09	2.32201e-09	chr5	78510642	8.634135914254866	chr5:78510642:G:A
chr5:78510767	['G', 'A']	98663	22342.26450285343	-240.4940305602764	-0.0044633074449034	0.0068068528518017	-0.6557079375855868	0.512014	0.512014	chr5	78510767	0.2907181639467835	chr5:78510767:G:A
chr5:78510912	['T', 'C']	98663	7244.146846271577	20.59221796328861	0.0018488142022135	0.0114739854616054	0.1611309521351628	0.871991	0.871991	chr5	78510912	0.0594879974877401	chr5:78510912:T:C
chr5:78510964	['AGT', 'A']	98663	17353.46240712019	-705.1591231466183	0.0170053839358547	0.0075198035454037	2.2614133245872745	0.0237358	0.0237358	chr5	78510964	1.6245961260804258	chr5:78510964:AGT:A
chr5:78511165	['T', 'G']	98663	7594.924461161008	102.71379749415982	0.0036706262937065	0.011202260525632	0.3276683563382308	0.743163	0.743163	chr5	78511165	0.1289159207795336	chr5:78511165:T:G
chr5:78511415	['G', 'A']	98663	13292.269447907482	-955.2231496949518	-0.0196941461251078	0.0085046848877331	-2.315682048786309	0.0205777	0.0205777	chr5	78511415	1.686603168598333	chr5:78511415:G:A
chr5:78511585	['C', 'T']	98663	50636.72489507936	-3069.738680346346	-0.0293650953476212	0.0048781115339309	-6.019767105234204	1.75282e-09	1.75282e-09	chr5	78511585	8.756262680038814	chr5:78511585:C:T
chr5:78511628	['A', 'G']	98663	7223.658939323291	18.97989455854252	0.0020663828615547	0.0114887469872142	0.1798614647754389	0.857262	0.857262	chr5	78511628	0.0668864268927417	chr5:78511628:A:G
chr5:78512178	['C', 'T']	98663	51253.58443928501	-2995.3911827064985	-0.0292019041797279	0.0048552722007596	-6.014473127821506	1.81105e-09	1.81105e-09	chr5	78512178	8.74206955939089	chr5:78512178:C:T
chr5:78512755	['A', 'T']	98663	51531.23067120646	-2975.143373465987	-0.0291104898530006	0.0048666929074465	-5.9815752517400185	2.21748e-09	2.21748e-09	chr5	78512755	8.654140288487806	chr5:78512755:A:T
chr5:78512797	['C', 'G']	98663	9751.284327237412	296.30162296940324	0.0072242026208311	0.0100768105213548	0.7169136112584042	0.473429	0.473429	chr5	78512797	0.3247451427858405	chr5:78512797:C:G
chr5:78513030	['T', 'C']	98663	171219.29553264598	-6312.697988975468	-0.0050340166346773	0.006301798712849	-0.7988221877689057	0.424395	0.424395	chr5	78513030	0.3722297413710764	chr5:78513030:T:C
chr5:78513125	['G', 'A']	98663	73607.42888134217	-3240.1664413527715	-0.0259481493102833	0.0043968077720137	-5.901588301277716	3.6119e-09	3.6119e-09	chr5	78513125	8.442264282181728	chr5:78513125:G:A
chr5:78513660	['C', 'T']	98663	87987.40313669038	-3373.244911668064	0.0219431277699344	0.0043557377140787	5.037752318972098	4.7186e-07	4.7186e-07	chr5	78513660	6.326186836633669	chr5:78513660:C:T
chr5:78513785	['A', 'G']	98663	171217.47075338784	-6305.462150663191	-0.0048827868641239	0.0063010251388019	-0.7749194387521997	0.438389	0.438389	chr5	78513785	0.3581403516478555	chr5:78513785:A:G
chr5:78513904	['C', 'G']	98663	21409.518975024323	-380.9087952092309	-0.0071064885076808	0.0069247589554357	-1.0262434480990033	0.304779	0.304779	chr5	78513904	0.516014960227168	chr5:78513904:C:G
chr5:78514099	['G', 'A']	98663	51193.66986640175	-3012.971548970755	-0.029707622877521	0.0048568361233661	-6.116661572046486	9.59135e-10	9.59135e-10	chr5	78514099	9.018120260786851	chr5:78514099:G:A
chr5:78514166	['T', 'C']	98663	51148.88682305712	-2997.6783315201137	-0.0292765072290891	0.004858221540794	-6.02617788901909	1.68475e-09	1.68475e-09	chr5	78514166	8.77346453495626	chr5:78514166:T:C
chr5:78514205	['ACTT', 'A']	98663	22338.264097391864	-242.92930830303484	-0.0046629879914101	0.0068071428921928	-0.685013972125981	0.493337	0.493337	chr5	78514205	0.3068563114723079	chr5:78514205:ACTT:A
chr5:78514211	['T', 'C']	98663	52684.782626928805	-2869.6492800375004	-0.0274234679504752	0.0048387747015885	-5.667440548838215	1.45349e-08	1.45349e-08	chr5	78514211	7.837587951825964	chr5:78514211:T:C
chr5:78514285	['C', 'A']	98663	51001.33560010159	-3028.7273869579144	-0.0295877786978496	0.0048677200064103	-6.07836495502727	1.21857e-09	1.21857e-09	chr5	78514285	8.914149517984761	chr5:78514285:C:A
chr5:78514430	['A', 'G']	98663	50939.65197773337	-3058.9800193174506	-0.0300368139922468	0.0048665690047755	-6.172071938725591	6.7662e-10	6.7662e-10	chr5	78514430	9.169655169182882	chr5:78514430:A:G
chr5:78514531	['C', 'T']	98663	51453.82266239559	-2974.2184522076427	-0.0294274742590945	0.0048486909485707	-6.069158577279217	1.29049e-09	1.29049e-09	chr5	78514531	8.889245356452655	chr5:78514531:C:T
chr5:78515154	['C', 'T']	98663	3256.1650144945165	-124.69892620354062	-0.0155762322091715	0.0167915030044046	-0.9276258477329667	0.353604	0.353604	chr5	78515154	0.4514828308532461	chr5:78515154:C:T
chr5:78515254	['A', 'AC']	98663	171190.14569818357	-6301.870410317489	-0.004710231124744	0.0062972099251612	-0.7479869943550413	0.45447	0.45447	chr5	78515254	0.3424947796905738	chr5:78515254:A:AC
chr5:78515328	['AC', 'A']	98663	73797.96768274755	-3178.3230469675186	-0.0254730495864958	0.0043961038223256	-5.794460416774286	6.87488e-09	6.87488e-09	chr5	78515328	8.162734877976632	chr5:78515328:AC:A
chr5:78515738	['G', 'T']	98663	73873.71368899164	-3182.6452250882444	-0.0256965051025547	0.0043954446308443	-5.846167398454609	5.04605e-09	5.04605e-09	chr5	78515738	8.297048450485802	chr5:78515738:G:T
chr5:78515815	['G', 'A']	98663	73902.22784874288	-3167.8123936230886	-0.0254865128397458	0.0043952049657147	-5.798708601431726	6.70305e-09	6.70305e-09	chr5	78515815	8.173727541065306	chr5:78515815:G:A
chr5:78516252	['C', 'CA']	98663	171262.3583165236	-6314.443146258798	-0.0053962065113049	0.0063052096206678	-0.8558330072987206	0.392092	0.392092	chr5	78516252	0.4066120186824489	chr5:78516252:C:CA
chr5:78516411	['G', 'A']	98663	73953.73191579977	-3176.699784107209	-0.0256202961282372	0.0043946037871145	-5.829944488592688	5.56178e-09	5.56178e-09	chr5	78516411	8.254786193946448	chr5:78516411:G:A
chr5:78516498	['T', 'C']	98663	171246.2993644132	-6311.434247766195	-0.0050885730947362	0.0063034507704887	-0.8072678410625066	0.419514	0.419514	chr5	78516498	0.3772535413399466	chr5:78516498:T:C
chr5:78516930	['G', 'A']	98663	60290.777246140286	-2207.5131002295075	-0.0228380548032476	0.0046273599651337	-4.935439424494341	8.01006e-07	8.01006e-07	chr5	78516930	6.09636423078576	chr5:78516930:G:A
chr5:78516967	['T', 'C']	98663	171323.4729021599	-6310.454814736845	-0.0054751685302513	0.0063094200334986	-0.8677768322891741	0.385519	0.385519	chr5	78516967	0.4139542132243961	chr5:78516967:T:C
chr5:78517298	['C', 'T']	98663	73364.15374868219	-3050.0745021343832	-0.0218837921860506	0.0043991965227947	-4.97449751850326	6.55268e-07	6.55268e-07	chr5	78517298	6.183581040288567	chr5:78517298:C:T
chr5:78517316	['A', 'G']	98663	145073.64474764577	-3522.0163125832287	0.0285322984756733	0.0048219959451553	5.917113742980174	3.28717e-09	3.28717e-09	chr5	78517316	8.48317783526952	chr5:78517316:A:G
chr5:78517413	['C', 'A']	98663	75938.93295891161	-3338.721650233115	-0.0258259403453237	0.0043678925103358	-5.912677632110051	3.37694e-09	3.37694e-09	chr5	78517413	8.471476655651353	chr5:78517413:C:A
chr5:78517542	['A', 'G']	98663	22374.814241548826	-237.52621983948023	-0.0043766896994153	0.0067959705606911	-0.644012457136105	0.519569	0.519569	chr5	78517542	0.2843567689357471	chr5:78517542:A:G
chr5:78517559	['A', 'C']	98663	173667.80106022826	-6464.367494288233	-0.0062051362664431	0.0065849863859888	-0.9423157319878452	0.346033	0.346033	chr5	78517559	0.4608824820323758	chr5:78517559:A:C
chr5:78517587	['C', 'T']	98663	76066.48069983376	-3327.8357969417407	-0.0256407726422311	0.004365960602742	-5.872882276154204	4.2965e-09	4.2965e-09	chr5	78517587	8.366885183871505	chr5:78517587:C:T
chr5:78517991	['T', 'C']	98663	76379.51560029192	-3338.5794038721847	-0.0256305303016068	0.004363669407309	-5.873618716091588	4.27745e-09	4.27745e-09	chr5	78517991	8.368815058315445	chr5:78517991:T:C
chr5:78518374	['C', 'T']	98663	22351.132700845345	-250.7734472689552	-0.0052827066588216	0.0068001623849626	-0.7768500750075382	0.437249	0.437249	chr5	78518374	0.3592711750910892	chr5:78518374:C:T
chr5:78518396	['G', 'A']	98663	76264.95685932653	-3353.522481140159	-0.0258935266704109	0.0043645036505116	-5.932754041201333	2.98884e-09	2.98884e-09	chr5	78518396	8.524497333196578	chr5:78518396:G:A
chr5:78518754	['A', 'AT']	98663	76146.89217902582	-3336.89774362504	-0.0256994015923035	0.0043659311915324	-5.886350577889647	3.96088e-09	3.96088e-09	chr5	78518754	8.402208314911352	chr5:78518754:A:AT
chr5:78518978	['T', 'C']	98663	76292.74451237448	-3308.3354499945367	-0.025102222287647	0.0043634143495952	-5.752885304137028	8.79914e-09	8.79914e-09	chr5	78518978	8.055559772339134	chr5:78518978:T:C
chr5:78519050	['TC', 'T']	98663	76134.37816574403	-3336.1523899294943	-0.0256224399193178	0.0043660485647286	-5.868565028412731	4.40982e-09	4.40982e-09	chr5	78519050	8.355579137199316	chr5:78519050:TC:T
chr5:78519181	['G', 'C']	98663	76150.71826502997	-3314.66761560175	-0.0252099287776336	0.004364492760473	-5.776141733112002	7.66617e-09	7.66617e-09	chr5	78519181	8.115421554342909	chr5:78519181:G:C
chr5:78519233	['T', 'C']	98663	87611.31978347254	-3453.962761120603	0.0216809808339522	0.0043623781735679	4.969991131286842	6.70678e-07	6.70678e-07	chr5	78519233	6.173485939425423	chr5:78519233:T:C
chr5:78519300	['C', 'T']	98663	32165.28208117093	-1170.024454070133	0.0158537184354833	0.0057924498259575	2.736962582643069	0.00620204	0.00620204	chr5	78519300	2.207465437111389	chr5:78519300:C:T
chr5:78519431	['T', 'C']	98663	76146.34851541356	-3333.149057390625	-0.0255171044124158	0.0043651772729642	-5.845605531407864	5.06311e-09	5.06311e-09	chr5	78519431	8.295582637125491	chr5:78519431:T:C
chr5:78519638	['A', 'G']	98663	53479.13057537914	-3151.619390774532	-0.0281545841290351	0.0047895266122092	-5.878364692089814	4.15667e-09	4.15667e-09	chr5	78519638	8.381254452969822	chr5:78519638:A:G
chr5:78519650	['T', 'A']	98663	76126.20313862248	-3324.5336148145425	-0.0253288420204378	0.0043658841417146	-5.801537832492808	6.59094e-09	6.59094e-09	chr5	78519650	8.181052641900644	chr5:78519650:T:A
chr5:78519723	['C', 'T']	98663	75956.23826418385	-3338.9059009579987	-0.0255494205012478	0.0043673169018622	-5.850141190888489	4.927e-09	4.927e-09	chr5	78519723	8.307417437725091	chr5:78519723:C:T
chr5:78520083	['C', 'T']	98663	86485.77839728317	-3102.7166475091444	0.0216199661970726	0.0043500113000061	4.970094260914229	6.70322e-07	6.70322e-07	chr5	78520083	6.173716526806765	chr5:78520083:C:T
chr5:78520184	['C', 'T']	98663	72908.56241510046	-3329.7512416589425	-0.025477134308182	0.0044001380940054	-5.7900760757692895	7.0567e-09	7.0567e-09	chr5	78520184	8.151398345243207	chr5:78520184:C:T
chr5:78520604	['C', 'T']	98663	96580.72563608718	-3611.13863306712	0.009230611405443	0.0042659621722566	2.163781822884781	0.0304835	0.0304835	chr5	78520604	1.5159351704222914	chr5:78520604:C:T
chr5:78521153	['C', 'G']	98663	84285.50264094328	-2954.947810159304	-0.01790956820767	0.0043232003684396	-4.142664387802593	3.4358e-05	3.4358e-05	chr5	78521153	4.463972124649988	chr5:78521153:C:G
chr5:78521346	['G', 'C']	98663	61584.738699834765	-2098.1704490425755	0.0160299795620195	0.0046049139008103	3.481059561004725	0.00049965	0.00049965	chr5	78521346	3.3013341082531418	chr5:78521346:G:C
chr5:78522635	['A', 'G']	98663	1987.060419622948	220.0159203459609	-0.0152440661663708	0.0219629824753651	-0.6940799676669326	0.487634	0.487634	chr5	78522635	0.3119060210651468	chr5:78522635:A:G
chr5:78524258	['C', 'T']	98663	57045.67280634175	-1201.2444727756215	0.0049756522202355	0.0047120424549082	1.055943843428796	0.290996	0.290996	chr5	78524258	0.5361129807387219	chr5:78524258:C:T
chr5:78525120	['G', 'A']	98663	10594.644292853018	139.0022834864949	0.0048538935496306	0.0094877199593494	0.5115974723566201	0.608934	0.608934	chr5	78525120	0.2154297763147583	chr5:78525120:G:A
chr5:78526152	['A', 'C']	98663	81434.28521026805	-3384.162727146647	0.0034838647873253	0.0043566753014453	0.7996613349104833	0.423909	0.423909	chr5	78526152	0.3727273628400247	chr5:78526152:A:C
chr5:78526651	['T', 'C']	98663	78451.87874855535	-3641.343370771847	0.004230770133585	0.004390581936387	0.9636012252777828	0.335248	0.335248	chr5	78526651	0.4746338043534841	chr5:78526651:T:C
chr5:78526867	['A', 'G']	98663	79535.02061301675	-3519.93621747707	0.0032218543634629	0.0043739798473005	0.736595612220594	0.46137	0.46137	chr5	78526867	0.3359506483455704	chr5:78526867:A:G
chr5:78530523	['G', 'A']	98663	82308.85605953082	-3946.254410595161	0.0032429046864896	0.0043701484559291	0.7420582433738377	0.458054	0.458054	chr5	78530523	0.3390833199882798	chr5:78530523:G:A
chr5:78532190	['C', 'A']	98663	14893.1132905554	-958.0609681362888	-0.0117832304277239	0.0080679119437345	-1.4605055818531398	0.144154	0.144154	chr5	78532190	0.8411733022606801	chr5:78532190:C:A
chr5:78532204	['G', 'A']	98663	82364.87025284379	-3948.992899617853	0.0032664046371426	0.004369687671502	0.7475144410080697	0.454755	0.454755	chr5	78532204	0.3422225172002195	chr5:78532204:G:A
chr5:78532900	['G', 'A']	98663	82317.18951743716	-3949.6146715003706	0.0033338794667228	0.0043696956215293	0.7629546209802224	0.445492	0.445492	chr5	78532900	0.351160090475705	chr5:78532900:G:A
chr5:78533698	['A', 'AC']	98663	84390.10673844063	-3794.446234199176	0.0023922364740229	0.0043463543472431	0.5504006997359286	0.582046	0.582046	chr5	78533698	0.2350426910258529	chr5:78533698:A:AC
chr5:78535248	['T', 'C']	98663	84597.57855412162	-3864.684115424636	0.0031602092799809	0.0043416042889651	0.7278897544884644	0.466683	0.466683	chr5	78535248	0.3309780190005569	chr5:78535248:T:C
chr5:78535269	['T', 'G']	98663	178654.53981753674	-6703.713806709609	-0.0099809565237975	0.0073403375701288	-1.3597408059834517	0.173915	0.173915	chr5	78535269	0.7596629589041916	chr5:78535269:T:G
chr5:78539531	['T', 'G']	98663	85365.95682986427	-3607.319952080919	0.003634768046765	0.0043375887803925	0.8379697179215222	0.40205	0.40205	chr5	78539531	0.3957199335478957	chr5:78539531:T:G
chr5:78541437	['A', 'G']	98663	86384.38214901165	-3698.036610263917	0.0030140156943515	0.0043328794288701	0.6956149470186302	0.486672	0.486672	chr5	78541437	0.3127636395697215	chr5:78541437:A:G
chr5:78541966	['G', 'A']	98663	81554.57236261899	-4263.075312441947	0.0027937194240789	0.0044056682011196	0.6341193427523446	0.526004	0.526004	chr5	78541966	0.279010953239184	chr5:78541966:G:A
chr5:78542075	['C', 'T']	98663	84646.86909009809	-3922.874013327083	0.0030584385569894	0.004348219034825	0.7033772982672399	0.481822	0.481822	chr5	78542075	0.3171133739921592	chr5:78542075:C:T
chr5:78543630	['A', 'G']	98663	84524.55458555136	-3937.726671547303	0.0029983837188816	0.0043515180704715	0.6890431500740155	0.490798	0.490798	chr5	78543630	0.3090972156898042	chr5:78543630:A:G
chr5:78543864	['G', 'A']	98663	83228.9049728349	-4094.709755840805	0.0031526268409312	0.0043705248712622	0.7213382680100735	0.470703	0.470703	chr5	78543864	0.3272530337322924	chr5:78543864:G:A
chr5:78544090	['A', 'G']	98663	84456.26414176231	-3958.956433724468	0.0026454815407975	0.0043517725089262	0.6079089693616146	0.543249	0.543249	chr5	78544090	0.2650010644457841	chr5:78544090:A:G
chr5:78545420	['T', 'C']	98663	83203.96309173848	-4098.648843246812	0.0031532337516592	0.0043704188938787	0.7214946274545219	0.470607	0.470607	chr5	78545420	0.3273416172391228	chr5:78545420:T:C
chr5:78545569	['G', 'A']	98663	83193.43208011922	-4098.141055784663	0.0031178927744605	0.0043705047577181	0.7133942066884781	0.475604	0.475604	chr5	78545569	0.3227545014658303	chr5:78545569:G:A
chr5:78546063	['G', 'A']	98663	83669.26455471641	-4031.831668455213	0.0031439244613145	0.0043623324186696	0.7206980485621327	0.471097	0.471097	chr5	78546063	0.3268896613902829	chr5:78546063:G:A
chr5:78546249	['T', 'C']	98663	83192.17751533278	-4095.38541267037	0.0031782138199542	0.0043705185879805	0.7271937542365635	0.467109	0.467109	chr5	78546249	0.3305817648837393	chr5:78546249:T:C
chr5:78547081	['T', 'C']	98663	83353.89747987861	-4075.032436598257	0.0035983076700874	0.0043738013231555	0.822695729464761	0.410683	0.410683	chr5	78547081	0.3864932741587605	chr5:78547081:T:C
chr5:78547998	['G', 'A']	98663	83459.53771538616	-4067.7805217260666	0.0027813623955119	0.0043648642125077	0.6372162477682173	0.523985	0.523985	chr5	78547998	0.2806811452881645	chr5:78547998:G:A
chr5:78548207	['G', 'T']	98663	83130.95347187025	-4090.533908579046	0.0032107576034072	0.0043710170554412	0.7345561828477272	0.462612	0.462612	chr5	78548207	0.3347831059662002	chr5:78548207:G:T
chr5:78549324	['T', 'C']	98663	84049.37071726879	-3986.198081139188	0.0029016902279828	0.0043554622627958	0.6662186589857417	0.505273	0.505273	chr5	78549324	0.2964739083010579	chr5:78549324:T:C
chr5:78550717	['C', 'T']	98663	83124.06262292425	-4083.387901211628	0.0032979493822461	0.0043709933993526	0.754507975860724	0.450546	0.450546	chr5	78550717	0.346260861674273	chr5:78550717:C:T
chr5:78550731	['C', 'T']	98663	83608.11715383599	-4015.5050455588416	0.0032934835206126	0.0043626772803377	0.7549225645124309	0.450297	0.450297	chr5	78550731	0.3465009464143396	chr5:78550731:C:T
chr5:78550860	['C', 'T']	98663	83612.40672708469	-4015.2051986587753	0.0033334752833716	0.0043622936122237	0.7641565606750651	0.444776	0.444776	chr5	78550860	0.3518586552137095	chr5:78550860:C:T
chr5:78550899	['C', 'G']	98663	84699.60337189144	-3904.2513529829153	0.0022635673753713	0.0043446365822359	0.5210026966643121	0.602366	0.602366	chr5	78550899	0.220139549471871	chr5:78550899:C:G
chr5:78552315	['A', 'G']	98663	83626.18985583654	-4014.2099974230414	0.0034361486272749	0.0043624979720038	0.7876562119515544	0.4309	0.4309	chr5	78552315	0.3656235059116322	chr5:78552315:A:G
chr5:78553610	['C', 'T']	98663	84000.62222875506	-3978.058068129209	0.0030357621615031	0.0043565968841586	0.6968196145348414	0.485917	0.485917	chr5	78553610	0.3134379067055837	chr5:78553610:C:T
chr5:78554104	['T', 'C']	98663	83668.63221967683	-3988.940368635581	0.003861014782886	0.0043621943234327	0.885108387342005	0.3761	0.3761	chr5	78554104	0.4246966665776008	chr5:78554104:T:C
chr5:78555547	['T', 'G']	98663	84257.07977251298	-3943.214700319892	0.0035338373076096	0.0043540128309018	0.8116276742523257	0.417007	0.417007	chr5	78555547	0.3798566547723875	chr5:78555547:T:G
chr5:78556976	['T', 'A']	98663	45311.17736243234	-1228.4575953316369	0.0067728807960266	0.0050835758608589	1.332306427877768	0.182763	0.182763	chr5	78556976	0.7381117217437542	chr5:78556976:T:A
chr5:78557175	['T', 'C']	98663	32271.61671481425	-1713.81547447473	-0.0182159420097973	0.0058272682212467	-3.125983105322015	0.00177263	0.00177263	chr5	78557175	2.751381904967268	chr5:78557175:T:C
chr5:78557261	['T', 'C']	98663	86471.64077768315	-3723.73207461365	0.0034833759103519	0.0043327715005653	0.8039602157412202	0.421422	0.421422	chr5	78557261	0.3752827961384417	chr5:78557261:T:C
chr5:78558321	['A', 'G']	98663	143515.81909415295	-4817.938009185108	0.0085706373029053	0.0047926288604687	1.788295641583879	0.0737314	0.0737314	chr5	78558321	1.1323475197046295	chr5:78558321:A:G
chr5:78560631	['G', 'A']	98663	84168.38398613306	-4010.610108727152	0.0038437556964027	0.004359799952808	0.8816357947632545	0.377976	0.377976	chr5	78560631	0.422535775291004	chr5:78560631:G:A
chr5:78560658	['A', 'G']	98663	19197.556616491813	-854.7631214549066	0.013834562199706	0.0071994505235277	1.9216136223861395	0.0546573	0.0546573	chr5	78560658	1.2623518256997617	chr5:78560658:A:G
chr5:78560833	['A', 'G']	98663	86442.64666882934	-3736.33940915215	0.0033377087095839	0.00433324305264	0.7702565189715148	0.44115	0.44115	chr5	78560833	0.3554137164372494	chr5:78560833:A:G
chr5:78561882	['G', 'A']	98663	83621.56075704284	-4088.557823850184	0.0038034026503698	0.0043682616201992	0.8706902152523543	0.383925	0.383925	chr5	78561882	0.4157536070580545	chr5:78561882:G:A
chr5:78562604	['C', 'T']	98663	82872.42560525518	-4183.002783234178	0.004037106544991	0.004400040078592	0.9175158573289384	0.358875	0.358875	chr5	78562604	0.4450567944954375	chr5:78562604:C:T
chr5:78563486	['A', 'G']	98663	84168.7113467914	-3994.564979655564	0.0041028574564108	0.0043604325886105	0.9409289956981626	0.346744	0.346744	chr5	78563486	0.4599910451485093	chr5:78563486:A:G
chr5:78563823	['G', 'A']	98663	84174.47563337021	-3997.05096749568	0.0040338189399263	0.0043600068406906	0.9251863786726008	0.354871	0.354871	chr5	78563823	0.4499294896762816	chr5:78563823:G:A
chr5:78563848	['T', 'C']	98663	85118.97993734859	-3894.326887066532	0.0041844899204166	0.0043467703490783	0.9626664360825674	0.335717	0.335717	chr5	78563848	0.4740266664396274	chr5:78563848:T:C
chr5:78566333	['T', 'C']	98663	83624.25634345383	-4085.5810355849576	0.0038560736728609	0.0043683832032278	0.882723308250915	0.377388	0.377388	chr5	78566333	0.4232119134361612	chr5:78566333:T:C
chr5:78566565	['C', 'G']	98663	84011.31739641847	-4041.6107501261126	0.0035758676489795	0.0043638399414358	0.8194314404214805	0.412542	0.412542	chr5	78566565	0.3845318302905351	chr5:78566565:C:G
chr5:78570405	['T', 'C']	98663	86474.92343100472	-3730.710932895889	0.0032723488436033	0.0043331111060012	0.7551961543453681	0.450133	0.450133	chr5	78570405	0.3466591470425277	chr5:78570405:T:C
chr5:78570590	['C', 'T']	98663	85079.07992323452	-3649.183544267069	0.0020735113876282	0.0043424975502674	0.4774928168930145	0.633012	0.633012	chr5	78570590	0.1985880569899354	chr5:78570590:C:T
chr5:78572118	['T', 'C']	98663	83681.20379569737	-4084.970390093899	0.0038834245550886	0.0043685423222349	0.8889520276186623	0.374031	0.374031	chr5	78572118	0.4270924016203596	chr5:78572118:T:C
chr5:78574080	['C', 'A']	98663	84186.94588895989	-3987.581458734425	0.0040951135651293	0.0043584681093288	0.9395763516920462	0.347437	0.347437	chr5	78574080	0.4591239336143706	chr5:78574080:C:A
chr5:78574877	['G', 'A']	98663	83709.57503015804	-4076.518592831842	0.003712340535417	0.0043667280783821	0.850142364896791	0.395248	0.395248	chr5	78574877	0.4031303189698492	chr5:78574877:G:A
chr5:78575949	['A', 'T']	98663	11816.19764247326	-715.1812695150314	-0.010422603972708	0.0090848893403077	-1.1472461118998063	0.251283	0.251283	chr5	78575949	0.5998368916538517	chr5:78575949:A:T
chr5:78576290	['A', 'G']	98663	143827.64853849207	-4830.214466408066	0.0079049503513967	0.0047948364135701	1.6486381743961886	0.099225	0.099225	chr5	78576290	1.003378892420799	chr5:78576290:A:G
chr5:78578382	['G', 'A']	98663	84621.72674371453	-3956.0550068898287	0.0037570239836322	0.0043517102188853	0.8633442473553631	0.38795	0.38795	chr5	78578382	0.4112242437958957	chr5:78578382:G:A
chr5:78579117	['C', 'T']	98663	83828.74470845834	-4041.138797175658	0.0041888904452257	0.0043639245696492	0.9598906622628628	0.337113	0.337113	chr5	78579117	0.4722244995721635	chr5:78579117:C:T
chr5:78579148	['C', 'A']	98663	86803.39390467694	-3680.3096592691886	0.0035469701785202	0.0043307967525359	0.8190109998681612	0.412782	0.412782	chr5	78579148	0.3842792490531187	chr5:78579148:C:A
chr5:78582885	['C', 'G']	98663	83485.8468714194	-4062.305253050941	0.0040036347884621	0.0043684101490682	0.9164969981850454	0.359409	0.359409	chr5	78582885	0.4444110518753525	chr5:78582885:C:G
chr5:78583411	['C', 'T']	98663	84300.73447058018	-3953.1599256647737	0.0033493598675696	0.0043562363508356	0.7688655063279888	0.441975	0.441975	chr5	78583411	0.3546022955131507	chr5:78583411:C:T
chr5:78584509	['C', 'A']	98663	83642.2804769243	-4029.391750766141	0.0041655532137664	0.0043643630454746	0.9544469995651844	0.33986	0.33986	chr5	78584509	0.4686999469248142	chr5:78584509:C:A
chr5:78584613	['G', 'A']	98663	83650.58740393774	-4028.3375296049294	0.0041891510945341	0.0043644860777323	0.9598268891055206	0.337145	0.337145	chr5	78584613	0.4721832767066392	chr5:78584613:G:A
chr5:78585887	['G', 'A']	98663	84348.53356446282	-3976.752190570392	0.0030532904711418	0.0043526605398758	0.7014768193315017	0.483007	0.483007	chr5	78585887	0.3160465751711708	chr5:78585887:G:A
chr5:78586237	['T', 'C']	98663	85921.15880820347	-3890.934024725098	0.0019258196787517	0.0043326535454486	0.4444896547924549	0.65669	0.65669	chr5	78586237	0.1826395970486108	chr5:78586237:T:C
chr5:78586267	['T', 'A']	98663	85140.43648934984	-4009.759129058458	0.00175197249043	0.0043413523219159	0.4035545517892437	0.686541	0.686541	chr5	78586267	0.1633335217308516	chr5:78586267:T:A
chr5:78586993	['C', 'T']	98663	84487.12064560609	-3964.511308056038	0.0033900383196268	0.0043523705970988	0.7788946837124903	0.436044	0.436044	chr5	78586993	0.3604696850592691	chr5:78586993:C:T
chr5:78587057	['C', 'T']	98663	86478.2075490833	-3750.7484979376745	0.0027309129214939	0.0043290137988102	0.6308395048878117	0.528147	0.528147	chr5	78587057	0.2772451827626057	chr5:78587057:C:T
chr5:78587933	['G', 'C']	98663	83954.46566510556	-4098.943484731702	0.003496687869203	0.0043656180922196	0.8009605502219329	0.423156	0.423156	chr5	78587933	0.3734994968108891	chr5:78587933:G:C
chr5:78588967	['A', 'G']	98663	85572.08097038756	-4024.673362371591	0.0015291928326659	0.0043389837641859	0.3524311027130083	0.724516	0.724516	chr5	78588967	0.1399520192542513	chr5:78588967:A:G
chr5:78590007	['C', 'T']	98663	85264.96306057904	-4000.071147853641	0.0020141332996096	0.0043429924901746	0.4637662404819412	0.642816	0.642816	chr5	78590007	0.1919133219752279	chr5:78590007:C:T
chr5:78590597	['T', 'C']	98663	85150.43912527754	-4051.4173067296633	0.0025310872109825	0.0043471626810589	0.5822388984913605	0.560407	0.560407	chr5	78590597	0.2514964486139813	chr5:78590597:T:C
chr5:78590673	['G', 'A']	98663	84706.73673806604	-4093.280738548344	0.0027023907373765	0.0043527837460562	0.620841947368745	0.534705	0.534705	chr5	78590673	0.2718857548144587	chr5:78590673:G:A
chr5:78590789	['G', 'A']	98663	84589.14560567665	-4107.747088777928	0.0027205600921685	0.0043548350237851	0.6247217351080938	0.532155	0.532155	chr5	78590789	0.2739618529675854	chr5:78590789:G:A
chr5:78591900	['T', 'A']	98663	85565.00867731732	-4025.815680918455	0.0016996566247086	0.0043405377559142	0.3915774312509524	0.695371	0.695371	chr5	78591900	0.1577834252469438	chr5:78591900:T:A
chr5:78594394	['C', 'T']	98663	82965.61348430786	-3862.1728979111854	0.0048677151330268	0.004365915438055	1.1149357338893924	0.264881	0.264881	chr5	78594394	0.5769491926695258	chr5:78594394:C:T
chr5:78595670	['C', 'T']	98663	83168.87540558072	-3886.851582071529	0.004325585940201	0.0043641661760181	0.9911597692981712	0.32161	0.32161	chr5	78595670	0.4926704559518838	chr5:78595670:C:T
chr5:78596204	['C', 'A']	98663	173442.57929307778	-6360.718395750565	-0.0056962075327475	0.006561388962577	-0.8681405058038714	0.38532	0.38532	chr5	78596204	0.4141784483858727	chr5:78596204:C:A
chr5:78596750	['A', 'T']	98663	83328.71569213926	-4019.065240401535	0.0030208662690008	0.0043644497890824	0.6921528291051701	0.488843	0.488843	chr5	78596750	0.3108305993257314	chr5:78596750:A:T
chr5:78598147	['G', 'A']	98663	82466.03002503776	-3945.920264206208	0.004929585470694	0.0043755157678699	1.1266295751675233	0.259902	0.259902	chr5	78598147	0.585190378499673	chr5:78598147:G:A
chr5:78598947	['A', 'G']	98663	83194.86445059458	-3869.351949664267	0.0043760650715394	0.0043621474591754	1.0031905414693632	0.315771	0.315771	chr5	78598947	0.5006277575395378	chr5:78598947:A:G
chr5:78599088	['T', 'A']	98663	83099.79454527018	-3874.0179748953583	0.0044523257068644	0.0043643664599407	1.0201539553864385	0.307658	0.307658	chr5	78599088	0.511931787513436	chr5:78599088:T:A
chr5:78599394	['A', 'G']	98663	83516.01262370213	-3874.2273364734046	0.0033337637171806	0.0043550627510522	0.7654915457590573	0.443981	0.443981	chr5	78599394	0.3526356149568116	chr5:78599394:A:G
chr5:78600665	['C', 'T']	98663	82314.53189698869	-3965.660572669924	0.0048764399160139	0.0043760605111799	1.1143447179387964	0.265134	0.265134	chr5	78600665	0.5765345760557812	chr5:78600665:C:T
chr5:78601513	['A', 'G']	98663	84346.51748294287	-3889.835503228863	0.0021156620954566	0.0043449432336633	0.4869251407164818	0.626312	0.626312	chr5	78601513	0.2032092672323396	chr5:78601513:A:G
chr5:78601520	['T', 'C']	98663	83369.58985614502	-4001.8309947872153	0.0029646450004816	0.0043603619002725	0.6799080141252274	0.496564	0.496564	chr5	78601520	0.3040247692117306	chr5:78601520:T:C
chr5:78602560	['A', 'G']	98663	84407.23184629426	-3894.663309798273	0.0019887142245171	0.0043445158773279	0.4577527809013853	0.647131	0.647131	chr5	78602560	0.1890077953462878	chr5:78602560:A:G
chr5:78605412	['G', 'T']	98663	82291.02622000058	-3954.631718528452	0.0049817061100539	0.0043774457055636	1.1380394972625725	0.255107	0.255107	chr5	78605412	0.5932776244177909	chr5:78605412:G:T
chr5:78608399	['G', 'A']	98663	82789.94325047648	-3965.2597865067182	0.003845161858234	0.004367343940678	0.8804348616603632	0.378626	0.378626	chr5	78608399	0.4217895666299471	chr5:78608399:G:A
chr5:78608703	['G', 'C']	98663	83937.88088864561	-3832.961531736683	0.002974195548112	0.0043510082658659	0.6835646742951325	0.494252	0.494252	chr5	78608703	0.3060515646299574	chr5:78608703:G:C
chr5:78610163	['A', 'G']	98663	83171.28950756851	-3930.792051871776	0.0038953863519984	0.0043627680790628	0.8928703706925631	0.371929	0.371929	chr5	78610163	0.4295399575674793	chr5:78610163:A:G
chr5:78611805	['A', 'G']	98663	83136.06566434848	-3978.3659913044808	0.0035037173120165	0.0043650538223722	0.8026744811390185	0.422165	0.422165	chr5	78611805	0.3745177751424015	chr5:78611805:A:G
chr5:78613572	['GAATAA', 'G']	98663	75810.67273925383	-3676.4268429764006	0.0059228178977019	0.0044399923753858	1.333970285745654	0.182217	0.182217	chr5	78613572	0.7394111078142744	chr5:78613572:GAATAA:G
chr5:78614100	['G', 'A']	98663	133210.85176174837	-4650.7176354239045	0.0077284189754844	0.0045588552916646	1.695254286665987	0.0900303	0.0900303	chr5	78614100	1.0456113026920115	chr5:78614100:G:A
chr5:78614116	['C', 'T']	98663	134295.88926055445	-4517.0524201149465	0.0076878584911698	0.0045770029052471	1.6796708785909673	0.0930245	0.0930245	chr5	78614116	1.031402655601774	chr5:78614116:C:T
chr5:78615108	['T', 'C']	98663	79868.04709186204	-3283.9001016011835	0.0047122617506136	0.0043693040743352	1.0784925174452633	0.280817	0.280817	chr5	78615108	0.551576604581004	chr5:78615108:T:C
chr5:78616978	['C', 'T']	98663	76990.50845515929	-3606.269253027511	0.0043943662100024	0.0044113877509748	0.9961414543601008	0.319184	0.319184	chr5	78616978	0.4959588870138816	chr5:78616978:C:T
chr5:78617838	['T', 'C']	98663	82585.06675452381	-3956.403239122947	0.0042944504068567	0.0043752203268246	0.9815392336992363	0.326329	0.326329	chr5	78617838	0.4863443298886902	chr5:78617838:T:C
chr5:78617907	['TA', 'T']	98663	79429.1516530979	-3263.8736332330386	0.0049664982226159	0.0043740543547943	1.1354450173149349	0.256192	0.256192	chr5	78617907	0.5914344359110077	chr5:78617907:TA:T
chr5:78618116	['A', 'G']	98663	78875.180971114	-3451.115750983996	0.0024136319163118	0.0043781056145825	0.551295955098138	0.581432	0.581432	chr5	78618116	0.2355010698463256	chr5:78618116:A:G
chr5:78620482	['C', 'A']	98663	75524.37147578548	-3710.950659410121	0.0053438542366099	0.0044462654542284	1.2018747624543795	0.229415	0.229415	chr5	78620482	0.6393781897291906	chr5:78620482:C:A
chr5:78620621	['C', 'T']	98663	78165.84501687903	-3351.240431515828	0.0042529339337691	0.0043884127316583	0.9691280637958442	0.332484	0.332484	chr5	78620621	0.478229249244795	chr5:78620621:C:T
chr5:78620754	['C', 'T']	98663	76249.81963324512	-3611.40845471922	0.0047370646117817	0.0044240665443886	1.070748951050496	0.284285	0.284285	chr5	78620754	0.5462460547980866	chr5:78620754:C:T
chr5:78620819	['C', 'T']	98663	78089.49772430083	-3485.2845792477347	0.0032575794942981	0.0043918021992295	0.7417409406256124	0.458246	0.458246	chr5	78620819	0.3389013172779322	chr5:78620819:C:T
chr5:78621310	['G', 'A']	98663	75652.56877255587	-3692.739518562576	0.0054294224810515	0.0044432524514838	1.2219477826965202	0.22173	0.22173	chr5	78621310	0.6541755430018008	chr5:78621310:G:A
chr5:78622313	['A', 'C']	98663	82829.39518311656	-3320.178601394128	0.0039023020574222	0.0043278882354303	0.9016642401890114	0.367237	0.367237	chr5	78622313	0.4350535690658019	chr5:78622313:A:C
chr5:78623292	['C', 'T']	98663	63127.35587343748	-1804.636675583031	0.0080043915362522	0.004572405352217	1.7505865993204466	0.0800203	0.0800203	chr5	78623292	1.096799824762816	chr5:78623292:C:T
chr5:78624360	['T', 'C']	98663	56973.97174688779	-2335.3027362104044	0.0073463460594412	0.0047186258321344	1.5568825163910491	0.119502	0.119502	chr5	78624360	0.9226248262497736	chr5:78624360:T:C
chr5:78624989	['G', 'A']	98663	14995.191662780557	-994.5929663446652	-0.014750710718141	0.0080388864993714	-1.834919639591187	0.0665206	0.0665206	chr5	78624989	1.1770438422018574	chr5:78624989:G:A
chr5:78625376	['T', 'C']	98663	56644.2047141119	-2310.2155411308404	0.008143417520496	0.0047268216741994	1.7228103960311183	0.084926	0.084926	chr5	78625376	1.0709593306289678	chr5:78625376:T:C
chr5:78625571	['C', 'A']	98663	56527.1669082689	-2326.4575878603428	0.0080518124617012	0.0047299762404754	1.702294483595946	0.0887033	0.0887033	chr5	78625571	1.0520602229514635	chr5:78625571:C:A
chr5:78626716	['C', 'T']	98663	61713.50996015937	-2121.6323934113266	0.0076481099812047	0.0045949803909082	1.6644488834680309	0.0960259	0.0960259	chr5	78626716	1.0176116137311069	chr5:78626716:C:T
chr5:78627297	['A', 'T']	98663	64353.005294439725	-1851.2438618561127	0.0061121414882822	0.0045505500148417	1.3431654345842403	0.179222	0.179222	chr5	78627297	0.7466086805435452	chr5:78627297:A:T
chr5:78628197	['C', 'T']	98663	63820.76227306362	-1871.9811705782204	0.0066843196851686	0.0045582936841644	1.4664082984363185	0.14254	0.14254	chr5	78628197	0.8460632455390651	chr5:78628197:C:T
chr5:78630458	['G', 'A']	98663	59184.19765626583	-2059.5646711153872	0.0069360564380623	0.0046720738319465	1.484577660274812	0.137659	0.137659	chr5	78630458	0.8611953896279874	chr5:78630458:G:A
chr5:78631210	['T', 'C']	98663	58410.208416549256	-2286.336497944676	0.0060739648800613	0.0046865070254649	1.2960537233929932	0.19496	0.19496	chr5	78631210	0.7100544838233321	chr5:78631210:T:C
chr5:78633058	['G', 'T']	98663	58827.13613324413	-2047.4455071097632	0.0059984865671506	0.0046799157081049	1.2817509846944737	0.199933	0.199933	chr5	78633058	0.6991155173622494	chr5:78633058:G:T
chr5:78633407	['G', 'A']	98663	55168.15073186555	-2490.09693013348	0.0082734401696109	0.0047830459063067	1.7297429988497326	0.0836793	0.0836793	chr5	78633407	1.0773819614525284	chr5:78633407:G:A
chr5:78634215	['C', 'T']	98663	60618.14395912948	-2176.7885134403664	0.0080657028184616	0.0046292590816751	1.7423312621213145	0.0814536	0.0814536	chr5	78634215	1.089089716443449	chr5:78634215:C:T
chr5:78634473	['T', 'C']	98663	66024.41411929316	-1843.6637198777887	0.0067956062304544	0.0045262874031136	1.5013642805314789	0.133265	0.133265	chr5	78634473	0.87528389636825	chr5:78634473:T:C
chr5:78635406	['T', 'C']	98663	66324.39454851397	-1868.0399996166384	0.0068840451389586	0.00451895205499	1.523372024130462	0.127669	0.127669	chr5	78635406	0.8939145433265163	chr5:78635406:T:C
chr5:78635453	['T', 'C']	98663	66414.13596642404	-1832.7916340794968	0.0071835615312855	0.0045185872256415	1.5897804275019962	0.111888	0.111888	chr5	78635453	0.951216489103836	chr5:78635453:T:C
chr5:78636391	['A', 'C']	98663	63287.47046896861	-2185.478020520366	0.0091305458753073	0.0045765064784302	1.995090779034391	0.0460357	0.0460357	chr5	78636391	1.336905248758265	chr5:78636391:A:C
chr5:78637268	['T', 'C']	98663	54008.02138831447	-1306.4667758512553	-0.008871624507431	0.0048108589411179	-1.8440832741126656	0.065174	0.065174	chr5	78637268	1.1859256237240938	chr5:78637268:T:C
chr5:78638915	['T', 'C']	98663	73693.19144600788	-3082.118868060777	0.000818434479369	0.0044048523007072	0.1858029335598002	0.8526	0.8526	chr5	78638915	0.0692546716888866	chr5:78638915:T:C
chr5:78640472	['C', 'T']	98663	94194.36591349127	-3121.585688039737	-0.0060828608356438	0.0042564940156921	-1.4290777370339427	0.152985	0.152985	chr5	78640472	0.8153511491600718	chr5:78640472:C:T
chr5:78641142	['C', 'T']	98663	89799.01174836801	-3236.213359512137	-0.0037832079041477	0.0042698685578515	-0.8860244414763296	0.375607	0.375607	chr5	78641142	0.4252663226012272	chr5:78641142:C:T
chr5:78641630	['T', 'C']	98663	112384.61596561136	-4359.837497651872	-0.0101213936825101	0.0042971423577647	-2.355377792923534	0.0185058	0.0185058	chr5	78641630	1.7326921357471643	chr5:78641630:T:C
chr5:78643913	['T', 'C']	98663	111788.45886432075	-4382.354690735375	-0.0111689389709453	0.0042943848537553	-2.6008239483190243	0.0093014	0.0093014	chr5	78643913	2.031451678702528	chr5:78643913:T:C
chr5:78644615	['C', 'T']	98663	110556.80824750628	-4263.360595612302	-0.0129154655229717	0.0042855740979243	-3.0137072018489217	0.00258142	0.00258142	chr5	78644615	2.5881413294960574	chr5:78644615:C:T
chr5:78644829	['G', 'A']	98663	109120.43780413628	-4384.434300990619	-0.0116606483067448	0.0042775721715094	-2.7259968597163446	0.00641189	0.00641189	chr5	78644829	2.193013936848584	chr5:78644829:G:A
chr5:78644967	['C', 'T']	98663	109513.30944222544	-4422.334802929807	-0.0120808996102686	0.0042811614689876	-2.821874320270728	0.00477534	0.00477534	chr5	78644967	2.320995701594981	chr5:78644967:C:T
chr5:78645876	['C', 'T']	98663	109612.5537106306	-4432.1359007083565	-0.0124476606711099	0.0042820314654761	-2.9069521724604264	0.0036505	0.0036505	chr5	78645876	2.4376476472231934	chr5:78645876:C:T
chr5:78648795	['G', 'T']	98663	97343.94382455548	-3818.561766544205	-0.0084022610525755	0.0042603235794147	-1.972211944926888	0.0485882	0.0485882	chr5	78648795	1.313469189526153	chr5:78648795:G:T
chr5:78651893	['C', 'T']	98663	99850.25270168898	-3504.0569637160734	-0.0092677504642246	0.0042578970372558	-2.17660276496436	0.0295126	0.0295126	chr5	78651893	1.529992528354568	chr5:78651893:C:T
chr5:78653742	['C', 'T']	98663	99750.30857200784	-3523.701104451999	-0.0093724096421886	0.0042586363658846	-2.200800640615787	0.0277524	0.0277524	chr5	78653742	1.5566994535616134	chr5:78653742:C:T
chr5:78654714	['T', 'A']	98663	100170.42779946265	-3470.786931053816	-0.0089141975750706	0.0042604644448559	-2.0923065291234826	0.0364137	0.0364137	chr5	78654714	1.4387351901146097	chr5:78654714:T:A
chr5:78655076	['T', 'C']	98663	99434.28142395084	-3628.740684285215	-0.0077729466733322	0.0042585935970729	-1.8252379561822552	0.0679682	0.0679682	chr5	78655076	1.1676942313344485	chr5:78655076:T:C
chr5:78655613	['T', 'C']	98663	99217.21345500636	-3732.338340490918	-0.0083065230227222	0.0042562621720764	-1.9516004153169493	0.0509885	0.0509885	chr5	78655613	1.2925277640926351	chr5:78655613:T:C
chr5:78656429	['G', 'T']	98663	94531.5762808098	-3574.6279528986174	-0.0063785726481383	0.0042645956733418	-1.4957039627486994	0.134734	0.134734	chr5	78656429	0.8705227966368273	chr5:78656429:G:T
chr5:78656960	['T', 'A']	98663	7900.040922453114	-548.4809401800852	-0.0150569061142051	0.0108162036225564	-1.3920694025032097	0.163905	0.163905	chr5	78656960	0.7854077978676444	chr5:78656960:T:A
chr5:78661589	['C', 'A']	98663	102667.77121771214	-3416.2601798062115	-0.0012969275981575	0.0042602536871687	-0.3044249693542108	0.760805	0.760805	chr5	78661589	0.1187266418838995	chr5:78661589:C:A
chr5:78662036	['T', 'C']	98663	15671.223702216945	-901.5891636359	-0.0090505559402258	0.0078772373632647	-1.1489505168947736	0.250579	0.250579	chr5	78662036	0.6010553282591551	chr5:78662036:T:C
chr5:78665651	['A', 'G']	98663	63490.15711519554	-1797.7615744341176	0.0027333004276856	0.0045952856650533	0.5948053346219773	0.551975	0.551975	chr5	78665651	0.2580805918503648	chr5:78665651:A:G
chr5:78665864	['T', 'G']	98663	18189.771219957427	-987.31923451264	-0.0087166486847344	0.0073552355644655	-1.18509442808958	0.235983	0.235983	chr5	78665864	0.6271192820812429	chr5:78665864:T:G
chr5:78666616	['A', 'C']	98663	53310.62974648236	-2150.4665830648555	-0.0069069337022595	0.0047984826900793	-1.4393995244662277	0.150041	0.150041	chr5	78666616	0.8237900500062878	chr5:78666616:A:C
chr5:78667485	['C', 'T']	98663	34958.23574325693	-1212.9803759256895	-0.0039661165431635	0.005591231693547	-0.7093457686149846	0.478112	0.478112	chr5	78667485	0.3204703559311069	chr5:78667485:C:T
chr5:78667878	['C', 'T']	98663	16672.05551556686	-964.7090563045504	-0.0082473293614554	0.0076591430684443	-1.0767953134906758	0.281574	0.281574	chr5	78667878	0.5504074495932718	chr5:78667878:C:T
chr5:78668894	['T', 'C']	98663	51939.10787712896	-2155.3083467406304	-0.005987589119523	0.0048403256933229	-1.237021948292167	0.216082	0.216082	chr5	78668894	0.6653814090828044	chr5:78668894:T:C
chr5:78671738	['G', 'A']	98663	17095.86637677634	-933.5597867818514	-0.0083888399891891	0.0075638485470026	-1.1090703280294276	0.267403	0.267403	chr5	78671738	0.5728337246875829	chr5:78671738:G:A
chr5:78672866	['G', 'A']	98663	16654.350402919266	-970.2461962937292	-0.0078951487174921	0.0076599193990985	-1.0307091114328455	0.30268	0.30268	chr5	78672866	0.5190162747044704	chr5:78672866:G:A
chr5:78672996	['A', 'G']	98663	3688.448611772816	-70.99891847279244	-0.0090689222568799	0.0156940215903127	-0.57785840325833	0.563361	0.563361	chr5	78672996	0.2492132213741173	chr5:78672996:A:G
chr5:78673437	['C', 'A']	98663	52271.71521406339	-2169.4270135908155	-0.0063876169804178	0.0048254337003898	-1.3237394557720024	0.185593	0.185593	chr5	78673437	0.7314384080670678	chr5:78673437:C:A
chr5:78673665	['A', 'G']	98663	147222.9217966002	-4629.094254155448	-0.0015123943791653	0.004882899271721	-0.3097328646372704	0.756765	0.756765	chr5	78673665	0.1210389620427917	chr5:78673665:A:G
chr5:78673798	['G', 'A']	98663	16649.506253800933	-975.6902517222104	-0.0081749151811328	0.0076621250417269	-1.066925315968256	0.286008	0.286008	chr5	78673798	0.5436218189434614	chr5:78673798:G:A
chr5:78674118	['G', 'A']	98663	52335.304450954354	-2164.127243059942	-0.0070689311372502	0.0048248944509889	-1.4650954977473778	0.142898	0.142898	chr5	78674118	0.8449738495508223	chr5:78674118:G:A
chr5:78674492	['C', 'T']	98663	53124.15348823064	-2092.8700412102803	-0.0072649995832936	0.0048025863360981	-1.5127264925332078	0.130352	0.130352	chr5	78674492	0.8848823010334325	chr5:78674492:C:T
chr5:78675290	['G', 'A']	98663	16627.044566550765	-986.9183557881584	-0.0088680532417185	0.0076683063416703	-1.1564552649036202	0.247498	0.247498	chr5	78675290	0.6064283061949509	chr5:78675290:G:A
chr5:78676056	['G', 'T']	98663	51940.73801366391	-2191.70216850431	-0.0066617653087055	0.0048381175031552	-1.3769333432602575	0.168536	0.168536	chr5	78676056	0.773307317751567	chr5:78676056:G:T
chr5:78677347	['A', 'C']	98663	52859.89338280014	-2113.8454170699893	-0.0064980290156913	0.0048104877036034	-1.350804620251663	0.176761	0.176761	chr5	78677347	0.7526135501440653	chr5:78677347:A:C
chr5:78678116	['G', 'T']	98663	10728.652442300088	-588.9405869964359	0.0033340292266475	0.0094079733181865	0.3543833633331554	0.723052	0.723052	chr5	78678116	0.140830468264289	chr5:78678116:G:T
chr5:78678604	['C', 'T']	98663	57721.53067058643	-1634.5620180764552	0.0027561545962956	0.0047245325720747	0.5833708529360955	0.559645	0.559645	chr5	78678604	0.252087371975159	chr5:78678604:C:T
chr5:78678723	['A', 'G']	98663	51765.91945948136	-2106.295996838689	-0.0067191921815658	0.004843522080533	-1.387253339583485	0.165368	0.165368	chr5	78678723	0.7815485260287212	chr5:78678723:A:G
chr5:78681217	['T', 'C']	98663	51135.060240352985	-2145.9655359697017	-0.0053590280980776	0.0048672506636768	-1.1010380332516727	0.270883	0.270883	chr5	78681217	0.567218249443974	chr5:78681217:T:C
chr5:78681765	['T', 'A']	98663	50695.16585741655	-2187.3895660999674	-0.0060383497977498	0.0048785357535853	-1.23773814577706	0.215816	0.215816	chr5	78681765	0.6659163610705086	chr5:78681765:T:A
chr5:78684058	['C', 'T']	98663	17354.81439881598	-907.265647684658	-0.0087447485335023	0.0075140600681885	-1.16378475207087	0.244514	0.244514	chr5	78684058	0.611696269674593	chr5:78684058:C:T
chr5:78684064	['G', 'C']	98663	17353.16589791677	-908.2736542456606	-0.0087073721325073	0.0075146621340241	-1.158717714411006	0.246574	0.246574	chr5	78684064	0.6080527195157658	chr5:78684064:G:C
chr5:78685875	['G', 'C']	98663	146466.59736204465	-4433.588510421847	0.0053723180683132	0.004873844950314	1.1022751283803165	0.270345	0.270345	chr5	78685875	0.5680816582410844	chr5:78685875:G:C
chr5:78686150	['T', 'C']	98663	146003.4349470269	-4475.964443004002	0.0061122984011844	0.004857166734152	1.2584081905624596	0.208247	0.208247	chr5	78686150	0.6814212463093156	chr5:78686150:T:C
chr5:78687409	['T', 'C']	98663	146423.19740683673	-4439.5356230055495	0.0060286177493817	0.0048718984899827	1.2374267981521851	0.215932	0.215932	chr5	78687409	0.665682992711591	chr5:78687409:T:C
chr5:78688056	['G', 'A']	98663	146426.87289037555	-4429.540356214405	0.0055738165909028	0.0048718354464225	1.144089666451235	0.252589	0.252589	chr5	78688056	0.5975855664620873	chr5:78688056:G:A
chr5:78688253	['G', 'A']	98663	145411.47639467576	-4531.900976730776	0.0065006366126673	0.004839045155984	1.3433717609823284	0.179155	0.179155	chr5	78688253	0.746771066693474	chr5:78688253:G:A
chr5:78688542	['G', 'T']	98663	163102.49065382662	-5377.85813189041	0.0036489866365707	0.0056434083209965	0.6465927023204346	0.517897	0.517897	chr5	78688542	0.2857566046940566	chr5:78688542:G:T
chr5:78689460	['G', 'A']	98663	17342.91913140469	-985.8845466876162	-0.007478263363597	0.0076759381923416	-0.974247469978092	0.329936	0.329936	chr5	78689460	0.4815702950992283	chr5:78689460:G:A
chr5:78689805	['A', 'G']	98663	164640.74257295224	-5443.60364573119	0.0017208269104958	0.0057572008043067	0.298899928800211	0.765017	0.765017	chr5	78689805	0.1163289139651273	chr5:78689805:A:G
chr5:78691701	['A', 'G']	98663	59958.29249576789	-1810.117361107446	0.001101457316963	0.0046747894226682	0.2356164561385541	0.813731	0.813731	chr5	78691701	0.089519138751235	chr5:78691701:A:G
chr5:78693092	['C', 'T']	98663	17236.79525986599	-927.0166459018122	-0.0087132276454385	0.0075398396352835	-1.155625061926254	0.247837	0.247837	chr5	78693092	0.6058338565705503	chr5:78693092:C:T
chr5:78693231	['G', 'A']	98663	17488.418032537633	-898.5918915931782	-0.0086300457341019	0.0074913809914893	-1.1519966403933022	0.249325	0.249325	chr5	78693231	0.6032341722876764	chr5:78693231:G:A
chr5:78693280	['A', 'G']	98663	17244.796557421912	-929.754033929486	-0.0088146962934671	0.0075385927352042	-1.1692760974211736	0.242295	0.242295	chr5	78693280	0.6156555478716338	chr5:78693280:A:G
chr5:78693831	['T', 'C']	98663	145559.1791180943	-4531.5491591243	0.0066372914520388	0.0048460236537009	1.369636618874085	0.170803	0.170803	chr5	78693831	0.7675045055907862	chr5:78693831:T:C
chr5:78694387	['C', 'T']	98663	17299.33141397348	-929.1278475421258	-0.008920843614173	0.0075259078457456	-1.185351162546584	0.235881	0.235881	chr5	78694387	0.6273070397310916	chr5:78694387:C:T
chr5:78694821	['C', 'T']	98663	17233.6681129742	-924.4189273641372	-0.008686748444887	0.0075404362646933	-1.1520219971304737	0.249315	0.249315	chr5	78694821	0.6032515914470683	chr5:78694821:C:T
chr5:78695745	['C', 'T']	98663	148788.5402400211	-4640.222826786029	0.0060804530427352	0.0049468017532974	1.2291685306940263	0.219012	0.219012	chr5	78695745	0.6595320888539168	chr5:78695745:C:T
chr5:78695957	['G', 'T']	98663	146519.27571770333	-4560.631126834087	0.0055616454111124	0.004867156862078	1.1426887541770785	0.253171	0.253171	chr5	78695957	0.5965860429725403	chr5:78695957:G:T
chr5:78696461	['A', 'C']	98663	114388.18765649865	-3688.538395317728	-0.0010160116210988	0.0043351011917321	-0.2343686055210419	0.814699	0.814699	chr5	78696461	0.0890028167625724	chr5:78696461:A:C
chr5:78696732	['T', 'C']	98663	106334.2440317496	-3032.1447934552307	-0.0009456835162535	0.0042924425464374	-0.2203136107292688	0.825627	0.825627	chr5	78696732	0.0832161130045627	chr5:78696732:T:C
chr5:78696737	['A', 'G']	98663	18435.560561524428	-1031.7576553413962	-0.0072118759944161	0.0073207715203187	-0.9851251298308672	0.324565	0.324565	chr5	78696737	0.4886983148437739	chr5:78696737:A:G
chr5:78696859	['A', 'G']	98663	34532.10000304083	-1300.7090097346077	0.0083755025576262	0.0056276628652176	1.4882736862920252	0.136682	0.136682	chr5	78696859	0.8642886750107568	chr5:78696859:A:G
chr5:78697079	['G', 'C']	98663	107871.68002432965	-3011.1373238066167	0.0012103951150991	0.0042963711697104	0.281724987736746	0.778155	0.778155	chr5	78697079	0.1089338876632953	chr5:78697079:G:C
chr5:78697179	['A', 'G']	98663	108172.54214522491	-3046.7423667308844	0.0013585492862613	0.0042973310753524	0.3161379150080817	0.751898	0.751898	chr5	78697179	0.1238410703680399	chr5:78697179:A:G
chr5:78698100	['G', 'A']	98663	39944.07280431432	-1213.2168453409442	-0.0014963804810168	0.0052770071700523	-0.2835661261764137	0.776743	0.776743	chr5	78698100	0.1097226519127971	chr5:78698100:G:A
chr5:78698255	['C', 'T']	98663	65750.79255639846	-2081.988056546695	0.002319186251651	0.0045780358641317	0.5065897953796156	0.612444	0.612444	chr5	78698255	0.2129336157027739	chr5:78698255:C:T
chr5:78698527	['C', 'T']	98663	23911.816603980173	-1027.0554420781532	0.0001767328183839	0.0065209185727768	0.0271024421500687	0.978378	0.978378	chr5	78698527	0.0094933214930536	chr5:78698527:C:T
chr5:78699548	['G', 'A']	98663	133288.21538915375	-4179.262774057989	-0.000710420904889	0.0045855283339642	-0.1549267288628528	0.876879	0.876879	chr5	78699548	0.0570603305310968	chr5:78699548:G:A
chr5:78702669	['C', 'T']	98663	33936.79751085318	-1245.6087165731485	0.0064713429561751	0.0056654949675343	1.1422378791718328	0.253358	0.253358	chr5	78702669	0.5962653779294508	chr5:78702669:C:T
chr5:78702963	['A', 'C']	98663	107831.23019292577	-3118.620330996759	0.0015699808340847	0.0042950620044678	0.3655315877748978	0.714715	0.714715	chr5	78702963	0.1458671030970031	chr5:78702963:A:C
chr5:78703453	['A', 'G']	98663	19933.62648758236	-1098.7104933326725	-0.0054601690321285	0.0070629588806091	-0.7730710491772838	0.439482	0.439482	chr5	78703453	0.3570589077591737	chr5:78703453:A:G
chr5:78703947	['A', 'G']	98663	141940.01815564587	-4331.580308435936	0.0065798915292628	0.0047357141352184	1.3894190699412523	0.164708	0.164708	chr5	78703947	0.7832853062857543	chr5:78703947:A:G
chr5:78703958	['A', 'C']	98663	141924.63087261928	-4329.288831760759	0.0065962493537926	0.004735364828482	1.3929759570198064	0.16363	0.16363	chr5	78703958	0.786137069613181	chr5:78703958:A:C
chr5:78704137	['C', 'G']	98663	141765.86365249124	-4317.06554106864	0.0068222094925638	0.0047316505760568	1.4418244506654196	0.149355	0.149355	chr5	78704137	0.8257802338160524	chr5:78704137:C:G
chr5:78704344	['C', 'T']	98663	33745.997252217974	-1239.1086578173142	0.0067908361026385	0.0056770656976447	1.1961876899638288	0.231626	0.231626	chr5	78704344	0.6352126926874253	chr5:78704344:C:T
chr5:78705312	['A', 'G']	98663	107688.37839755876	-3099.573432117474	0.0011938924670866	0.0042930555175559	0.2780985389553895	0.780937	0.780937	chr5	78705312	0.1073840002532372	chr5:78705312:A:G
chr5:78706790	['C', 'T']	98663	19591.19140050884	-1095.3426310628352	-0.0059301108161284	0.0071173511556426	-0.8331907034581308	0.404739	0.404739	chr5	78706790	0.3928249456733367	chr5:78706790:C:T
chr5:78706828	['T', 'C']	98663	29749.01521494532	-824.3173181562742	0.0031446822869777	0.0059404201001838	0.5293703532651557	0.59655	0.59655	chr5	78706828	0.2243531499583383	chr5:78706828:T:C
chr5:78707763	['A', 'C']	98663	166198.05905252384	-5552.730856814302	0.0074901473272957	0.0058443209044053	1.2816112341897163	0.199982	0.199982	chr5	78707763	0.6990090925983883	chr5:78707763:A:C
chr5:78707886	['C', 'A']	98663	166284.53916798442	-5544.376010867757	0.0067138346801331	0.0058479086505477	1.1480744794986348	0.250941	0.250941	chr5	78707886	0.6004283756759994	chr5:78707886:C:A
chr5:78708494	['A', 'G']	98663	34933.08129314801	-1308.4472722122173	0.0047337728800866	0.0055875679676713	0.8471973687792914	0.396887	0.396887	chr5	78708494	0.4013331261387626	chr5:78708494:A:G
chr5:78709223	['T', 'C']	98663	43161.06026894373	-1660.6521911666298	0.012340453424174	0.0051810064122851	2.3818641480374243	0.0172271	0.0172271	chr5	78709223	1.76378782527974	chr5:78709223:T:C
chr5:78710391	['G', 'A']	98663	23849.450358312133	-1041.25742341894	9.296904502633494e-05	0.0065252489742989	0.0142475858610933	0.988632	0.988632	chr5	78710391	0.0049653364217695	chr5:78710391:G:A
chr5:78711153	['T', 'C']	98663	59896.32035764247	-2347.140265328165	0.0031700283759382	0.0046351612946073	0.6839089676612439	0.494034	0.494034	chr5	78711153	0.3062431613916043	chr5:78711153:T:C
chr5:78711550	['C', 'T']	98663	33723.41804101244	-1280.5441145359805	0.0079230795497277	0.0056818962920569	1.3944428307858876	0.163187	0.163187	chr5	78711550	0.7873144414960128	chr5:78711550:C:T
chr5:78711563	['G', 'A']	98663	60181.539589859	-2321.415586648024	0.0026822111108735	0.0046264645915966	0.5797539477002402	0.562082	0.562082	chr5	78711563	0.2502003222428081	chr5:78711563:G:A
chr5:78712293	['T', 'C']	98663	39813.5624182443	-1227.6597458757692	0.0073847810250025	0.0053112234241981	1.390410539190868	0.164407	0.164407	chr5	78712293	0.7840796953321384	chr5:78712293:T:C
chr5:78712514	['C', 'T']	98663	3863.391574508631	17.89944659617778	0.0220138863977988	0.0153311132308384	1.4358961457226749	0.151035	0.151035	chr5	78712514	0.8209224000875338	chr5:78712514:C:T
chr5:78712684	['A', 'G']	98663	107385.392760796	-3054.4212613035315	0.0019928204499228	0.0042910204745792	0.4644164393362189	0.64235	0.64235	chr5	78712684	0.1922282715419555	chr5:78712684:A:G
chr5:78712825	['T', 'G']	98663	19997.147472821664	-1146.8722793767604	-0.0080191223783303	0.007049460375593	-1.137551238119508	0.255311	0.255311	chr5	78712825	0.5929304733415135	chr5:78712825:T:G
chr5:78714066	['A', 'C']	98663	98127.13099093428	-2720.514595063393	-0.0025607098574678	0.0042899423465186	-0.5969100865763086	0.550569	0.550569	chr5	78714066	0.2591882453726835	chr5:78714066:A:C
chr5:78714367	['G', 'T']	98663	42959.13926759997	-1647.8012656695453	0.0123387705776668	0.0051896511072934	2.3775722726959416	0.0174289	0.0174289	chr5	78714367	1.758730021897764	chr5:78714367:G:T
chr5:78714381	['T', 'C']	98663	43016.31908912855	-1656.655510234288	0.0122997627078655	0.0051869179474103	2.371304661568141	0.0177273	0.0177273	chr5	78714381	1.751357405650864	chr5:78714381:T:C
chr5:78714699	['A', 'G']	98663	167304.5243961792	-5393.403541553983	0.0088875049569329	0.0059351852421165	1.4974267178497531	0.134285	0.134285	chr5	78714699	0.8719724964977335	chr5:78714699:A:G
chr5:78714754	['A', 'C']	98663	167260.8582320318	-5393.973017133439	0.0087307095839114	0.0059315556357449	1.471908908903783	0.141049	0.141049	chr5	78714754	0.8506299885303903	chr5:78714754:A:C
chr5:78714915	['A', 'G']	98663	2113.1285058333424	16.89020756236762	-0.0429806009211092	0.0208711430952948	-2.059331428320224	0.0394651	0.0394651	chr5	78714915	1.4037867924052223	chr5:78714915:A:G
chr5:78714933	['G', 'C']	98663	49021.912140720815	-1583.5403515882442	0.0123680876786455	0.0049364648621059	2.5054544140661235	0.012231	0.012231	chr5	78714933	1.9125380338281808	chr5:78714933:G:C
chr5:78716370	['A', 'G']	98663	167382.96512016866	-5374.511512668182	0.0095526429790824	0.0059405870679979	1.608030127281991	0.107832	0.107832	chr5	78716370	0.9672523396953686	chr5:78716370:A:G
chr5:78718665	['T', 'C']	98663	167499.18613985827	-5367.279788046052	0.0088758472473952	0.0059518878155191	1.491265884456359	0.135895	0.135895	chr5	78718665	0.8667965220192102	chr5:78718665:T:C
chr5:78719328	['C', 'T']	98663	3828.892579075424	11.925568215861292	0.0211314162240706	0.0153956485729447	1.3725577148601291	0.169893	0.169893	chr5	78719328	0.7698245147389673	chr5:78719328:C:T
chr5:78720226	['A', 'G']	98663	104638.90853337114	-2927.56283075222	-0.0002673752560549	0.0042962380579712	-0.0622347394271637	0.950376	0.950376	chr5	78720226	0.0221045395337279	chr5:78720226:A:G
chr5:78721037	['T', 'G']	98663	43158.74872013218	-1640.3159409265857	0.0127558428662621	0.0051825989465551	2.46128303536604	0.0138458	0.0138458	chr5	78721037	1.858681945982109	chr5:78721037:T:G
chr5:78721368	['A', 'C']	98663	14197.15116314429	-810.419453730696	-0.013201056572243	0.0082374982159327	-1.602556531873947	0.109036	0.109036	chr5	78721368	0.9624300890313388	chr5:78721368:A:C
chr5:78721526	['A', 'G']	98663	4019.529619868221	35.715462409756014	0.0201389319995079	0.0150621055200406	1.3370595480633434	0.181206	0.181206	chr5	78721526	0.7418274262853065	chr5:78721526:A:G
chr5:78721945	['G', 'C']	98663	8862.167693867206	79.64377688590788	-0.0019725812768587	0.0103356513715798	-0.1908521491236397	0.848642	0.848642	chr5	78721945	0.0712754784415842	chr5:78721945:G:C
chr5:78722254	['T', 'C']	98663	8710.371379152502	85.33136974877196	-0.0011681028896454	0.0104036165042647	-0.112278541713509	0.910603	0.910603	chr5	78722254	0.040670923233518	chr5:78722254:T:C
chr5:78722754	['T', 'C']	98663	53329.72638634991	-1723.43525846514	0.0065855583176676	0.0048233009693208	1.3653633392475055	0.172142	0.172142	chr5	78722754	0.764113155570904	chr5:78722754:T:C
chr5:78722873	['G', 'A']	98663	23349.040488616258	-1059.972025456177	-0.0062042034822986	0.0066354282760963	-0.9350117617349304	0.349785	0.349785	chr5	78722873	0.4561988185191691	chr5:78722873:G:A
chr5:78722945	['G', 'A']	98663	76062.83743143076	-2178.573846900618	0.0042125056570945	0.0044133383195482	0.9544941611287364	0.339836	0.339836	chr5	78722945	0.4687306167171037	chr5:78722945:G:A
chr5:78722949	['T', 'G']	98663	54616.908174067226	-1783.8987220894453	0.005398876611586	0.0048566530575313	1.1116455195855182	0.266293	0.266293	chr5	78722949	0.5746402496381514	chr5:78722949:T:G
chr5:78723148	['G', 'A']	98663	115512.51425181754	-4007.923086664117	-0.0020188675635913	0.004349973520655	-0.4641103110180165	0.64257	0.64257	chr5	78723148	0.1920795544436889	chr5:78723148:G:A
chr5:78723288	['G', 'A']	98663	168650.54679802957	-5782.124487410007	0.0060395123675383	0.0060337123868185	1.00096126237844	0.316848	0.316848	chr5	78723288	0.4991490298728275	chr5:78723288:G:A
chr5:78723732	['A', 'G']	98663	170658.72911533594	-5633.101907755252	0.0048492675921797	0.006227739025375	0.778656198087505	0.436184	0.436184	chr5	78723732	0.3603302691542795	chr5:78723732:A:G
chr5:78724343	['T', 'G']	98663	84160.09564882092	-2164.093928774213	0.0047802709979651	0.0043343754360634	1.102874236087548	0.270084	0.270084	chr5	78724343	0.5685011430155484	chr5:78724343:T:G
chr5:78725015	['C', 'T']	98663	66674.30447394846	-2752.479045375516	0.0022219304092171	0.0045356913121505	0.4898769021747359	0.624222	0.624222	chr5	78725015	0.2046609291820101	chr5:78725015:C:T
chr5:78725051	['C', 'A']	98663	19279.103475193133	-278.6840781103487	-0.0094872028553619	0.0072215115906788	-1.3137419688708274	0.188936	0.188936	chr5	78725051	0.7236852834135827	chr5:78725051:C:A
chr5:78725395	['A', 'G']	98663	160536.7797139353	-5799.774740647024	0.0062551410820748	0.0054952625550771	1.138278839160393	0.255007	0.255007	chr5	78725395	0.5934478979203675	chr5:78725395:A:G
chr5:78725418	['C', 'T']	98663	84633.72489786817	-3770.9441975043146	-0.0027375241401078	0.0043372052375697	-0.6311723771784825	0.527929	0.527929	chr5	78725418	0.2774244808403949	chr5:78725418:C:T
chr5:78726249	['G', 'A']	98663	15130.495913392291	-919.8857391913696	-0.0079826020675976	0.008048061170425	-0.99186647548505	0.321265	0.321265	chr5	78726249	0.4931365857924911	chr5:78726249:G:A
chr5:78726389	['C', 'T']	98663	14647.830694077022	-865.730126490129	-0.007444971509071	0.0081384779552347	-0.914786714422726	0.360306	0.360306	chr5	78726389	0.4433285057231295	chr5:78726389:C:T
chr5:78727580	['G', 'A']	98663	15056.272884878588	-875.6738152703214	-0.0046742516594533	0.0080370577167181	-0.5815874197009048	0.560846	0.560846	chr5	78727580	0.2511563732031729	chr5:78727580:G:A
chr5:78728094	['G', 'C']	98663	100285.34530930036	-3833.404479818518	0.0013442212658581	0.0042841654926096	0.3137650186896448	0.7537	0.7537	chr5	78728094	0.1228014847282102	chr5:78728094:G:C
chr5:78728543	['T', 'C']	98663	137536.63811387317	-4837.628222953742	0.0013415193845921	0.0046487381962621	0.2885770994096472	0.772906	0.772906	chr5	78728543	0.1118733212998697	chr5:78728543:T:C
chr5:78728787	['A', 'G']	98663	69974.1844834403	-2451.2779920471016	0.0057899572921684	0.0044614771612772	1.2977668791900594	0.19437	0.19437	chr5	78728787	0.711370765335011	chr5:78728787:A:G
chr5:78729734	['A', 'G']	98663	33362.45363855715	-846.504889850681	0.001640609605735	0.0056767718509259	0.289003970710485	0.772579	0.772579	chr5	78729734	0.1120571008871211	chr5:78729734:A:G
chr5:78730032	['G', 'A']	98663	175993.702717496	-5654.186612873051	0.0085590912724369	0.0068465132542456	1.2501387136188329	0.211252	0.211252	chr5	78730032	0.6751991707339995	chr5:78730032:G:A
chr5:78730040	['T', 'C']	98663	131345.30627470854	-4963.595009105985	0.0027221414449953	0.0045302694423821	0.6008784862835683	0.547922	0.547922	chr5	78730040	0.2612812615532715	chr5:78730040:T:C
chr5:78730527	['T', 'C']	98663	32661.648340175365	-760.9268185916543	0.0015638885837528	0.0057176018775762	0.2735217696577021	0.784453	0.784453	chr5	78730527	0.1054330717738175	chr5:78730527:T:C
chr5:78732736	['A', 'G']	98663	26740.85489489018	-1230.2032710923552	0.0040366992842812	0.0062823454882456	0.6425465284954459	0.52052	0.52052	chr5	78732736	0.2835625788858822	chr5:78732736:A:G
chr5:78733145	['T', 'C']	98663	48393.2242127461	-907.9118437970076	0.000839208760255	0.0049743816974802	0.1687061450632461	0.866028	0.866028	chr5	78733145	0.0624680663557346	chr5:78733145:T:C
chr5:78734086	['G', 'A']	98663	47645.794974202	-704.9565485267881	0.000486930895677	0.004999515330655	0.0973956200696955	0.922412	0.922412	chr5	78734086	0.0350750557785316	chr5:78734086:G:A
chr5:78734953	['T', 'G']	98663	32224.89923769363	-766.9067002967286	0.0041634188776441	0.0057568267026338	0.7232142103112651	0.46955	0.46955	chr5	78734953	0.3283181551169146	chr5:78734953:T:G
chr5:78737423	['TTAAAAACAGCCA', 'T']	98663	127413.8028757849	-4763.393820046135	-0.005344946625225	0.0044521167563296	-1.2005405333599948	0.229932	0.229932	chr5	78737423	0.6384005830747277	chr5:78737423:TTAAAAACAGCCA:T
chr5:78738582	['A', 'C']	98663	131491.99286373175	-5409.155275966582	0.0047311556655832	0.0046124155627371	1.0257435829948425	0.305015	0.305015	chr5	78738582	0.5156788024334004	chr5:78738582:A:C
chr5:78738698	['C', 'T']	98663	95115.46065809744	-3988.188927690503	-0.0014701076288902	0.0042771326429763	-0.3437133593002666	0.731063	0.731063	chr5	78738698	0.1360451957187248	chr5:78738698:C:T
chr5:78738961	['A', 'G']	98663	15774.11915139474	-893.8541741606866	-0.0023836652316117	0.0078767262044023	-0.3026213136974972	0.762179	0.762179	chr5	78738961	0.1179430213336772	chr5:78738961:A:G
chr5:78738982	['A', 'C']	98663	171758.44515847837	-6837.7414358829055	-0.0006935888395442	0.0065234536652189	-0.1063223370838455	0.915327	0.915327	chr5	78738982	0.0384237267802164	chr5:78738982:A:C
chr5:78740194	['T', 'C']	98663	164418.66347684167	-6184.790174951731	0.0068981811527477	0.0057511875971107	1.1994359488835504	0.230361	0.230361	chr5	78740194	0.6375910448602279	chr5:78740194:T:C
chr5:78740321	['G', 'T']	98663	18752.330451265	-902.3004408441988	-0.0013018769989611	0.0072457489668817	-0.1796745933252291	0.857408	0.857408	chr5	78740321	0.066812468644786	chr5:78740321:G:T
chr5:78740869	['A', 'C']	98663	11246.823877056571	-578.8166177605493	-0.0102640527904853	0.0091844007752253	-1.1175527986727565	0.263761	0.263761	chr5	78740869	0.5787894193163038	chr5:78740869:A:C
chr5:78741315	['C', 'A']	98663	34973.15282846715	-913.3713512070176	0.0007222734363747	0.0055648375796807	0.1297923660902628	0.896731	0.896731	chr5	78741315	0.0473378164167833	chr5:78741315:C:A
chr5:78742528	['T', 'A']	98663	23139.69789234302	-1271.6231987835577	-0.0017082478335374	0.0066401113184206	-0.2572619270400647	0.796977	0.796977	chr5	78742528	0.0985542117497039	chr5:78742528:T:A
chr5:78743491	['A', 'T']	98663	12618.429990673538	-112.39864575898322	0.0062164410637773	0.0087545946485527	0.7100775436593195	0.477658	0.477658	chr5	78743491	0.3208829441262029	chr5:78743491:A:T
chr5:78743930	['A', 'G']	98663	12647.050137919836	-129.53860278459229	0.0049268714437078	0.008748022818215	0.5631982844682557	0.573301	0.573301	chr5	78743930	0.2416173006915673	chr5:78743930:A:G
chr5:78744062	['G', 'A']	98663	13044.89022892236	-63.76413197526288	0.0067759172547465	0.0086500200875715	0.7833412161067995	0.433429	0.433429	chr5	78744062	0.363082034136122	chr5:78744062:G:A
chr5:78746041	['T', 'C']	98663	11295.488312214902	-320.7771973159081	0.0046034733983818	0.0091633285893503	0.502380041651246	0.615401	0.615401	chr5	78746041	0.2108418023782434	chr5:78746041:T:C
chr5:78746153	['C', 'A']	98663	107062.12823658224	-4893.121639853164	0.0003610846628153	0.0043167631079226	0.0836470878266677	0.933337	0.933337	chr5	78746153	0.0299615172239014	chr5:78746153:C:A
chr5:78746258	['A', 'G']	98663	12477.655815981028	-142.38994639926636	0.0048879270179068	0.0088001285821519	0.5554381361904527	0.578596	0.578596	chr5	78746258	0.2376245730798997	chr5:78746258:A:G
chr5:78746316	['G', 'A']	98663	65512.63205271159	-2920.1703694185976	-0.0014007468620803	0.0045464286799581	-0.3080982812410969	0.758008	0.758008	chr5	78746316	0.1203262108092115	chr5:78746316:G:A
chr5:78746392	['A', 'C']	98663	12525.888694048002	-131.2643868877327	0.0051026856197613	0.0087856538345659	0.5807974814219874	0.561378	0.561378	chr5	78746392	0.2507446110564353	chr5:78746392:A:C
chr5:78746592	['G', 'A']	98663	12179.357884280094	-181.9486699497625	0.0042384305589731	0.0088881110654343	0.4768651660369505	0.633459	0.633459	chr5	78746592	0.1982814891467368	chr5:78746592:G:A
chr5:78746928	['T', 'C']	98663	12510.760817782824	-138.7477799286728	0.0046496700914323	0.008788649401393	0.5290539967034498	0.596769	0.596769	chr5	78746928	0.2241937449834664	chr5:78746928:T:C
chr5:78747320	['C', 'G']	98663	170807.4624420997	-6943.27596869011	0.0016011083555132	0.0064034679092267	0.2500376949193696	0.802559	0.802559	chr5	78747320	0.095523030658218	chr5:78747320:C:G
chr5:78747901	['A', 'G']	98663	170947.59377217342	-6920.691243113903	0.0015559245714709	0.0064175709756924	0.2424475829506555	0.808434	0.808434	chr5	78747901	0.0923554298154717	chr5:78747901:A:G
chr5:78748734	['T', 'C']	98663	171262.150806844	-6880.138720474942	0.0018569820168176	0.0064480409499273	0.2879916599845059	0.773354	0.773354	chr5	78748734	0.111621663838205	chr5:78748734:T:C
chr5:78748752	['T', 'C']	98663	171233.88434443262	-6879.261916816956	0.0018414074547276	0.006444306112003	0.2857417730821129	0.775077	0.775077	chr5	78748752	0.1106551503788895	chr5:78748752:T:C
chr5:78749098	['T', 'C']	98663	171171.1443500649	-6885.201058435709	0.0022258534282291	0.0064388794036011	0.3456895662596572	0.729577	0.729577	chr5	78749098	0.1369288656480211	chr5:78749098:T:C
chr5:78749404	['G', 'T']	98663	171164.56010588116	-6877.162673310148	0.0026429536103548	0.0064386227557045	0.4104843086222434	0.681452	0.681452	chr5	78749404	0.1665647295127887	chr5:78749404:G:T
chr5:78749846	['C', 'A']	98663	171188.28108750362	-6891.162809825753	0.0019895380415866	0.0064412297283411	0.3088754982348797	0.757417	0.757417	chr5	78749846	0.1206649514949165	chr5:78749846:C:A
chr5:78749951	['A', 'T']	98663	171688.87375981483	-6811.664697771388	0.0033158676279123	0.0064885525854118	0.5110334830864117	0.609329	0.609329	chr5	78749951	0.2151481518603291	chr5:78749951:A:T
chr5:78750458	['T', 'C']	98663	171118.34371990716	-6862.256364439696	0.003335874698232	0.0064339637068501	0.5184789424100059	0.604125	0.604125	chr5	78750458	0.218873191853063	chr5:78750458:T:C
chr5:78750459	['G', 'A']	98663	170739.57479676447	-6917.196555572594	0.002741209545006	0.0064016935785654	0.4282006802362944	0.668506	0.668506	chr5	78750459	0.1748946904884624	chr5:78750459:G:A
chr5:78750598	['G', 'A']	98663	171530.1240015408	-6809.367156743841	0.0042373192748762	0.0064736580280549	0.6545479011268283	0.51276	0.51276	chr5	78750598	0.2900858611351786	chr5:78750598:G:A
chr5:78750611	['C', 'T']	98663	170782.6955203909	-6907.568895252278	0.0028779061760044	0.0064051918103534	0.4493083519142299	0.65321	0.65321	chr5	78750611	0.1849471752648615	chr5:78750611:C:T
chr5:78751017	['G', 'A']	98663	170724.84306928187	-6907.530973149756	0.0031216033637408	0.0064000128818187	0.4877495438499482	0.625728	0.625728	chr5	78751017	0.2036144108313062	chr5:78751017:G:A
chr5:78751716	['C', 'T']	98663	170722.38215230545	-6910.310186193219	0.0030872202825948	0.0063997651097536	0.482395873856325	0.629526	0.629526	chr5	78751716	0.2009863284260973	chr5:78751716:C:T
chr5:78752519	['T', 'C']	98663	163584.92215216818	-6761.879125940842	-0.0032335965442844	0.0057984993340939	-0.5576609322469966	0.577077	0.577077	chr5	78752519	0.2387662346016432	chr5:78752519:T:C
chr5:78752854	['C', 'A']	98663	170539.48411885765	-6950.5076299494	0.0026751672147605	0.0063766125203682	0.4195279556685445	0.674831	0.674831	chr5	78752854	0.1708049752534763	chr5:78752854:C:A
chr5:78753345	['G', 'C']	98663	2308.0060640534803	281.5492619872235	-0.0091604944473587	0.0206886721900795	-0.4427782683777673	0.657927	0.657927	chr5	78753345	0.181822290665585	chr5:78753345:G:C
chr5:78753587	['C', 'T']	98663	172845.53380303102	-6656.433862492564	0.0025803425429982	0.0065780811757364	0.3922637124813838	0.694864	0.694864	chr5	78753587	0.1581001879699169	chr5:78753587:C:T
chr5:78754178	['G', 'T']	98663	2954.359327325623	381.3765684094626	-0.0003087712993677	0.0185497610546974	-0.016645567479672	0.986719	0.986719	chr5	78754178	0.0058065090575284	chr5:78754178:G:T
chr5:78754770	['C', 'T']	98663	170022.23262343768	-7038.471844182999	0.0012130519202262	0.0063429554285943	0.1912439609393693	0.848335	0.848335	chr5	78754770	0.0714326148169138	chr5:78754770:C:T
chr5:78755400	['G', 'A']	98663	170185.22320107056	-7014.108165997836	0.0018282494763983	0.006354717140903	0.2876995837675613	0.773577	0.773577	chr5	78755400	0.1114964511814863	chr5:78755400:G:A
chr5:78755550	['C', 'T']	98663	170173.24792961185	-7013.72539144283	0.0019801495166705	0.0063534907278949	0.3116632417478394	0.755297	0.755297	chr5	78755550	0.1218822402942705	chr5:78755550:C:T
chr5:78755613	['A', 'G']	98663	2628.186466104444	333.31916324183504	-0.0026944322781095	0.0195323471110435	-0.1379471838582125	0.890282	0.890282	chr5	78755613	0.0504724072367969	chr5:78755613:A:G
chr5:78755896	['T', 'C']	98663	2892.32246685318	361.9493368307763	-0.0067486813134973	0.0187266197891148	-0.3603790427474848	0.718564	0.718564	chr5	78755896	0.1435345447058031	chr5:78755896:T:C
chr5:78756442	['T', 'C']	98663	173223.84710986764	-6624.738768916734	0.0017276327228397	0.0066270680072688	0.2606933746484502	0.79433	0.79433	chr5	78756442	0.0999990348465304	chr5:78756442:T:C
chr5:78756819	['T', 'C']	98663	2584.1047648972726	326.8405743799537	-0.0027723783553253	0.019685787269366	-0.1408314698005304	0.888003	0.888003	chr5	78756819	0.0515855670127898	chr5:78756819:T:C
chr5:78757238	['G', 'A']	98663	23811.448047274906	10.682748317526771	-0.0034381857559172	0.0066489174445773	-0.5171045940300162	0.605084	0.605084	chr5	78757238	0.2181843307951885	chr5:78757238:G:A
chr5:78759313	['AAATAAATAAATG', 'A']	98663	9758.984351846211	-510.4924315878697	-0.0064296510432671	0.0099769079000581	-0.6444532822869542	0.519283	0.519283	chr5	78759313	0.2845958948650657	chr5:78759313:AAATAAATAAATG:A
chr5:78759660	['T', 'C']	98663	11315.573445640492	-760.4852239718381	-0.0082307709318563	0.0091434111233437	-0.9001860269459686	0.368023	0.368023	chr5	78759660	0.4341250387695594	chr5:78759660:T:C
chr5:78761155	['A', 'C']	98663	173375.54349919423	-6637.722173702485	0.0017583861493934	0.0066473809315102	0.26452315092373	0.791377	0.791377	chr5	78761155	0.1016165759024848	chr5:78761155:A:C
chr5:78761242	['C', 'T']	98663	173246.07125117836	-6663.221131941879	0.0008890965065078	0.0066330216527509	0.1340409474072985	0.89337	0.89337	chr5	78761242	0.0489686355369062	chr5:78761242:C:T
chr5:78762707	['G', 'T']	98663	142415.18148080545	-5707.809389828898	0.0011998689975942	0.0047807021704844	0.2509817501291188	0.801829	0.801829	chr5	78762707	0.0959182405372094	chr5:78762707:G:T
chr5:78763080	['G', 'A']	98663	26380.14839313716	367.8034572048909	-0.0024981146907153	0.0064219433806399	-0.3889966856833901	0.697279	0.697279	chr5	78763080	0.1565934142751551	chr5:78763080:G:A
chr5:78764363	['C', 'T']	98663	173260.31690183678	-6633.580385073325	0.0020700241025861	0.0066410063536202	0.3117033763200181	0.755267	0.755267	chr5	78764363	0.121899490585498	chr5:78764363:C:T
chr5:78764565	['C', 'A']	98663	173364.38559871865	-6624.041826402886	0.0023671948688044	0.0066490636844633	0.3560192804794169	0.721827	0.721827	chr5	78764565	0.1415668771508486	chr5:78764565:C:A
chr5:78764871	['CT', 'C']	98663	172155.3669515496	-6791.8823199276	0.0029968103092186	0.0065295981937525	0.4589578440042449	0.646265	0.646265	chr5	78764871	0.1895893636788487	chr5:78764871:CT:C
chr5:78765317	['G', 'T']	98663	167065.7731884572	-6678.030060760797	0.0064325148826861	0.0060494823346326	1.063316582620749	0.287641	0.287641	chr5	78765317	0.5411492100670771	chr5:78765317:G:T
chr5:78766059	['G', 'A']	98663	27333.87859988444	-1255.2063442405793	-0.0107451601983622	0.0061391022220933	-1.7502820134990782	0.0800728	0.0800728	chr5	78766059	1.0965149847401383	chr5:78766059:G:A
chr5:78766548	['T', 'C']	98663	54226.69461423837	-2406.7147363277263	-0.0034785571903512	0.0047849972009826	-0.7269716249022952	0.467245	0.467245	chr5	78766548	0.3304553373199766	chr5:78766548:T:C
chr5:78766587	['A', 'G']	98663	146076.13057053657	-5507.921011420133	-0.0067106542584474	0.0048404676479036	-1.386364861121178	0.165639	0.165639	chr5	78766587	0.7808374000954798	chr5:78766587:A:G
chr5:78767463	['C', 'T']	98663	122033.02674208784	-4224.040368767913	-0.0091025617264369	0.0043702972916187	-2.0828243753333746	0.0372698	0.0372698	chr5	78767463	1.4286429377835748	chr5:78767463:C:T
chr5:78768097	['TC', 'T']	98663	121241.20378310986	-4343.249671112503	-0.0089748301377765	0.0043596269932848	-2.0586233986532454	0.0395329	0.0395329	chr5	78768097	1.4030413261123356	chr5:78768097:TC:T
chr5:78768565	['C', 'T']	98663	121775.32489152031	-4213.455483064245	-0.0094671515256146	0.0043670744788742	-2.1678475078481005	0.0301727	0.0301727	chr5	78768565	1.5203858253028102	chr5:78768565:C:T
chr5:78768712	['A', 'G']	98663	121758.38392133013	-4220.360694783368	-0.0095206573656411	0.0043667622742525	-2.180255477101943	0.0292409	0.0292409	chr5	78768712	1.5340092644426837	chr5:78768712:A:G
chr5:78768715	['G', 'A']	98663	121775.8565157444	-4218.86475051942	-0.0095857928085042	0.0043669823013198	-2.1950610620993616	0.0281615	0.0281615	chr5	78768715	1.5503442165621242	chr5:78768715:G:A
chr5:78769004	['C', 'T']	98663	23645.06550329036	-1028.596609470688	0.0114152441202514	0.0065471298946191	1.7435493573501946	0.0812408	0.0812408	chr5	78769004	1.0902258086316463	chr5:78769004:C:T
chr5:78769176	['C', 'A']	98663	23729.329769937474	-1013.101209309713	0.0121542803191084	0.0065448502759344	1.8570753808990967	0.0633034	0.0633034	chr5	78769176	1.198572963575316	chr5:78769176:C:A
chr5:78769183	['G', 'A']	98663	122073.32185830567	-4241.941092431188	-0.0093854959254522	0.0043705923757622	-2.14741964441728	0.0317623	0.0317623	chr5	78769183	1.498088056586827	chr5:78769183:G:A
chr5:78769209	['CA', 'C']	98663	121780.15469226788	-4216.15802130848	-0.0094861765543325	0.0043672284810635	-2.17212737906088	0.0298484	0.0298484	chr5	78769209	1.52507894392472	chr5:78769209:CA:C
chr5:78769293	['A', 'G']	98663	121916.01316042956	-4197.348743925389	-0.0094524696702942	0.0043701225049753	-2.162975902742462	0.0305454	0.0305454	chr5	78769293	1.515054183294934	chr5:78769293:A:G
chr5:78769347	['CCCAGACCAG', 'C']	98663	120948.4867421746	-4320.659296233369	-0.0091203910178786	0.0043567674408486	-2.093384864284161	0.0363174	0.0363174	chr5	78769347	1.439885250626477	chr5:78769347:CCCAGACCAG:C
chr5:78769379	['A', 'G']	98663	121941.21244942064	-4185.591212499786	-0.0093529824474273	0.0043716506007529	-2.139462482618436	0.0324007	0.0324007	chr5	78769379	1.4894456069892716	chr5:78769379:A:G
chr5:78769493	['T', 'C']	98663	121932.79256284668	-4203.184187621091	-0.0095574124511935	0.0043709818176117	-2.1865596449485234	0.028777	0.028777	chr5	78769493	1.5409544832053934	chr5:78769493:T:C
chr5:78769498	['T', 'A']	98663	121916.37013151632	-4194.165053229731	-0.0094430938227235	0.0043705356832395	-2.160626181119341	0.0307266	0.0307266	chr5	78769498	1.5124854932070408	chr5:78769498:T:A
chr5:78769510	['C', 'A']	98663	121916.66319888056	-4192.436658593739	-0.0094465467338715	0.0043702664488738	-2.1615493801998715	0.0306553	0.0306553	chr5	78769510	1.5134944294076635	chr5:78769510:C:A
chr5:78769810	['C', 'T']	98663	98012.90116373368	-3778.307491398136	-0.00933291025769	0.0042757573838035	-2.1827501936950124	0.0290566	0.0290566	chr5	78769810	1.5367552051662103	chr5:78769810:C:T
chr5:78769903	['C', 'G']	98663	13831.261682242988	-132.9164870345769	-0.0065832842104049	0.0084449763126367	-0.7795503464650306	0.435657	0.435657	chr5	78769903	0.3608553034663579	chr5:78769903:C:G
chr5:78770808	['T', 'C']	98663	121563.945917726	-4324.191635898282	-0.009197395578458	0.0043641629127962	-2.1074821820904326	0.0350783	0.0350783	chr5	78770808	1.4549614620137816	chr5:78770808:T:C
chr5:78771036	['C', 'T']	98663	22405.541832669325	-540.3782173873199	0.0015463528897912	0.0067566676641957	0.2288632454109832	0.818976	0.818976	chr5	78771036	0.0867288250042794	chr5:78771036:C:T
chr5:78771742	['C', 'G']	98663	137283.220149632	-4803.942711046556	-0.0072757677030221	0.0046033134200752	-1.580550147051066	0.113984	0.113984	chr5	78771742	0.9431561065528692	chr5:78771742:C:G
chr5:78772161	['C', 'T']	98663	122162.57270294378	-4241.486867981009	-0.0096036098589677	0.0043719970803334	-2.196618543541029	0.02805	0.02805	chr5	78772161	1.5520671344078198	chr5:78772161:C:T
chr5:78773020	['A', 'C']	98663	24038.2074185992	-1047.6367539222033	0.0114331526219877	0.0065043259256526	1.75777670932758	0.0787886	0.0787886	chr5	78773020	1.103536616460392	chr5:78773020:A:C
chr5:78773189	['C', 'T']	98663	55828.3314946258	-2467.269692110068	-0.0105532229757604	0.0047239887386686	-2.233964465108903	0.0254876	0.0254876	chr5	78773189	1.593671057266261	chr5:78773189:C:T
chr5:78773327	['G', 'A']	98663	52936.87701619037	-2377.115286069577	-0.0129150144026293	0.0048016434938444	-2.6897070595070005	0.00715268	0.00715268	chr5	78773327	2.145531204194058	chr5:78773327:G:A
chr5:78773563	['TCTC', 'T']	98663	22169.850338945456	-926.9702981269938	0.0127873587589855	0.0067988125771688	1.880822366235969	0.059999	0.059999	chr5	78773563	1.2218559879180408	chr5:78773563:TCTC:T
chr5:78774239	['T', 'G']	98663	54289.05272067469	-2339.3950023065304	-0.0018402884076809	0.0047846095259725	-0.3846266654972049	0.700515	0.700515	chr5	78774239	0.1545825608100666	chr5:78774239:T:G
chr5:78774853	['A', 'G']	98663	54246.745463208936	-2358.037432221113	-0.0019600425168794	0.0047862697087796	-0.4095135953755453	0.682164	0.682164	chr5	78774853	0.1661112034479494	chr5:78774853:A:G
chr5:78775249	['G', 'A']	98663	134238.11031335563	-5568.516546284673	-0.0044650127599305	0.0045733483059937	-0.9763115470734588	0.328912	0.328912	chr5	78775249	0.4829202814619696	chr5:78775249:G:A
chr5:78776937	['A', 'G']	98663	149314.16050521538	-5270.549344571584	-0.0038330271533526	0.0049459903266225	-0.7749766781226249	0.438355	0.438355	chr5	78776937	0.3581740353967996	chr5:78776937:A:G
chr5:78777202	['T', 'C']	98663	10698.301193094849	-397.5549773867801	0.0111770823446315	0.0094089811821153	1.187916324657661	0.234869	0.234869	chr5	78777202	0.6291743013040835	chr5:78777202:T:C
chr5:78777216	['A', 'C']	98663	24228.701273162227	-1035.1769205029198	0.0120888094457132	0.0064822014810866	1.8649234339576128	0.0621951	0.0621951	chr5	78777216	1.2062438295662128	chr5:78777216:A:C
chr5:78778928	['G', 'A']	98663	15932.583758249117	-1041.4806023308836	-0.0003995516799578	0.0078038851638989	-0.0511990722013885	0.959167	0.959167	chr5	78778928	0.0181057714901505	chr5:78778928:G:A
chr5:78779095	['C', 'A']	98663	104394.04556743876	-3362.0213475816604	0.002010093783104	0.0042477177875955	0.4732173566177394	0.636059	0.636059	chr5	78779095	0.1965025978956109	chr5:78779095:C:A
chr5:78779140	['T', 'G']	98663	59646.13632354285	-2672.6005797903167	0.0037668915160946	0.0046797209292745	0.8049393485261879	0.420857	0.420857	chr5	78779140	0.3758654449260275	chr5:78779140:T:G
chr5:78780694	['G', 'C']	98663	13884.562908604385	720.2205738628473	0.0154043435625206	0.008510022224743	1.8101414021848456	0.0702769	0.0702769	chr5	78780694	1.1531874040149217	chr5:78780694:G:C
chr5:78781210	['G', 'A']	98663	19715.182169598847	-1136.6521836679744	-1.7930672604133951e-06	0.0071035239389463	-0.0002524194013878	0.999799	0.999799	chr5	78781210	8.730196500399288e-05	chr5:78781210:G:A
chr5:78783807	['G', 'A']	98663	35794.246583258966	-201.08313480743885	0.0042010931632528	0.005560812949698	0.7554818335475446	0.449962	0.449962	chr5	78783807	0.3468241615294406	chr5:78783807:G:A
chr5:78784060	['T', 'C']	98663	35850.5405443763	-198.0437696289221	0.0043891400212044	0.0055541992112166	0.7902381341203281	0.429391	0.429391	chr5	78784060	0.3671470625809516	chr5:78784060:T:C
chr5:78784586	['C', 'A']	98663	19683.194491748767	-1092.6443376278955	0.0010274153577928	0.0071027386165716	0.1446505937013899	0.884987	0.884987	chr5	78784586	0.0530631088159956	chr5:78784586:C:A
chr5:78786039	['T', 'C']	98663	35757.0738274083	-173.72124622783946	0.0050188731946624	0.005562848991763	0.9022127334561744	0.366946	0.366946	chr5	78786039	0.4353978420899715	chr5:78786039:T:C
chr5:78786098	['G', 'T']	98663	13805.83957549895	730.8741835769284	0.0168973882489852	0.0085315233509797	1.9805827815081605	0.0476409	0.0476409	chr5	78786098	1.3220200427110549	chr5:78786098:G:T
chr5:78787176	['T', 'A']	98663	35794.80273395793	-206.8239867867804	0.0044060435623224	0.0055717947645767	0.7907763563608449	0.429076	0.429076	chr5	78787176	0.3674657766793135	chr5:78787176:T:A
chr5:78787375	['TG', 'T']	98663	19607.7886147546	-1105.2469744328434	0.0004970629177444	0.0071125803506934	0.069885033734069	0.944285	0.944285	chr5	78787375	0.0248969090419646	chr5:78787375:TG:T
chr5:78788228	['A', 'G']	98663	19720.598418651804	-1095.648767315597	0.0007714735673264	0.0070955044784538	0.1087270918747376	0.913419	0.913419	chr5	78788228	0.0393299588891507	chr5:78788228:A:G
chr5:78788758	['A', 'G']	98663	36779.201072576325	-213.71529311232385	0.004467823215048	0.0055010716695693	0.8121732424907322	0.416694	0.416694	chr5	78788758	0.380182752928015	chr5:78788758:A:G
chr5:78788771	['T', 'A']	98663	36615.3912404319	-228.7252073513773	0.0046578905690573	0.0055080070589066	0.8456580609360874	0.397746	0.397746	chr5	78788771	0.4003941792154166	chr5:78788771:T:A
chr5:78788832	['C', 'T']	98663	20376.09783269808	-1136.1841816087897	0.0013760019471843	0.0069905518106721	0.1968373862966972	0.843955	0.843955	chr5	78788832	0.0736807095031401	chr5:78788832:C:T
chr5:78790712	['T', 'C']	98663	19344.372455806035	-1129.8958351548308	0.0018362470819774	0.0071482928611767	0.2568791063318488	0.797273	0.797273	chr5	78790712	0.0983929432308136	chr5:78790712:T:C
chr5:78790713	['C', 'T']	98663	5800.823120356009	44.81156463754094	-0.0032075141915989	0.0126488906373469	-0.253580672294567	0.79982	0.79982	chr5	78790713	0.0970077402612129	chr5:78790713:C:T
chr5:78791819	['G', 'A']	98663	4053.24649036561	-92.81370858733383	0.0111346011033956	0.0149344558498441	0.7455645666200732	0.455932	0.455932	chr5	78791819	0.3410999253770947	chr5:78791819:G:A
chr5:78793610	['T', 'C']	98663	43526.82333262371	-452.6683306228571	0.0046321862987591	0.0051683644683183	0.8962576705172449	0.370117	0.370117	chr5	78793610	0.4316609666837756	chr5:78793610:T:C
chr5:78797887	['A', 'C']	98663	22230.57722794356	-1239.5011645549675	0.0030113126620417	0.0067347336383284	0.447131664555212	0.654781	0.654781	chr5	78797887	0.1839039311459768	chr5:78797887:A:C
chr5:78798560	['C', 'T']	98663	26417.48081094779	-1410.4252070638097	0.0024355874658909	0.0062711449992607	0.3883800272801958	0.697736	0.697736	chr5	78798560	0.1563088688253503	chr5:78798560:C:T
chr5:78798739	['C', 'T']	98663	26112.117277380778	-984.241938314899	0.0038756183221448	0.0063130489951141	0.6139059470541536	0.539279	0.539279	chr5	78798739	0.268186491192816	chr5:78798739:C:T
chr5:78798989	['C', 'A']	98663	8843.44816436579	-120.31110946800302	0.0109470484002531	0.0102910549489028	1.063744043211068	0.287447	0.287447	chr5	78798989	0.5414422195984363	chr5:78798989:C:A
chr5:78798990	['A', 'G']	98663	8870.539444742899	-115.40123019202338	0.0107456060010503	0.0102751695658762	1.045783812340819	0.295663	0.295663	chr5	78798990	0.5292030207604539	chr5:78798990:A:G
chr5:78799540	['A', 'G']	98663	50004.10907579551	-1489.2419360315027	0.0012002502660396	0.0049047902291853	0.244709806119279	0.806682	0.806682	chr5	78799540	0.0932976336333217	chr5:78799540:A:G
chr5:78799567	['T', 'C']	98663	140783.69606292824	-5309.51317362564	0.0020234640817852	0.0047538790161301	0.4256448418059292	0.670368	0.670368	chr5	78799567	0.1736867249194151	chr5:78799567:T:C
chr5:78801397	['T', 'C']	98663	48097.64984032037	-1357.9551895177287	0.0017666414879486	0.0049710696734187	0.3553845759586098	0.722302	0.722302	chr5	78801397	0.1412811826092344	chr5:78801397:T:C
chr5:78801466	['C', 'T']	98663	59794.30277963627	-3181.689210526035	0.0021221854676459	0.0047273261969831	0.4489187712496499	0.653491	0.653491	chr5	78801466	0.1847603892268987	chr5:78801466:C:T
chr5:78802134	['T', 'C']	98663	48382.74998225819	-1397.316913968836	0.0015124885815495	0.0049603620824392	0.3049149550804214	0.760432	0.760432	chr5	78802134	0.1189396157268921	chr5:78802134:T:C
chr5:78803171	['T', 'C']	98663	6669.811223403716	170.82566821295248	0.0141197182482547	0.0118495601433823	1.1915816348795167	0.233428	0.233428	chr5	78803171	0.631847050963548	chr5:78803171:T:C
chr5:78803893	['T', 'C']	98663	15274.083674586438	-486.9325991503679	-0.0061266551049614	0.0079400464459106	-0.7716145172068685	0.440345	0.440345	chr5	78803893	0.3562069305907495	chr5:78803893:T:C
chr5:78804829	['C', 'T']	98663	25227.30122448152	-1139.511183398517	0.0016007275228204	0.0063844121655396	0.2507243394247737	0.802028	0.802028	chr5	78804829	0.0958104695796462	chr5:78804829:C:T
chr5:78804977	['A', 'T']	98663	31814.224534479443	-975.31624269772	0.004952418941546	0.0058030651632923	0.8534143253935748	0.393432	0.393432	chr5	78804977	0.4051303194084756	chr5:78804977:A:T
chr5:78805267	['T', 'C']	98663	25187.80820459798	-1139.4138038350447	0.0016026424496633	0.0063884506792508	0.2508655901294804	0.801919	0.801919	chr5	78805267	0.0958694965906388	chr5:78805267:T:C
chr5:78805368	['G', 'A']	98663	25127.037403071303	-1130.4683928355455	0.001704257044289	0.0063942594380573	0.2665292299755046	0.789832	0.789832	chr5	78805368	0.1024652748259997	chr5:78805368:G:A
chr5:78806300	['G', 'A']	98663	31358.224821602336	-1019.8424839684344	0.0042795081103342	0.0058309571996194	0.7339289183281082	0.462994	0.462994	chr5	78806300	0.3344246370247587	chr5:78806300:G:A
chr5:78806477	['A', 'T']	98663	15180.692504966952	-487.20532899744353	-0.0057882213993855	0.0079599054814935	-0.7271721269609241	0.467122	0.467122	chr5	78806477	0.3305696783050129	chr5:78806477:A:T
chr5:78806660	['G', 'A']	98663	31913.94078473905	-934.5482166018318	0.0053422803943715	0.005797651551331	0.921455928676001	0.356815	0.356815	chr5	78806660	0.4475568967838681	chr5:78806660:G:A
chr5:78806816	['C', 'T']	98663	31906.910535812025	-944.7683193826392	0.004894977234924	0.0057989518453884	0.8441141374223854	0.398608	0.398608	chr5	78806816	0.3994539893259725	chr5:78806816:C:T
chr5:78806825	['C', 'G']	98663	47382.88149852519	-1380.8257228213004	0.001792906487434	0.0049911649480709	0.3592160359530785	0.719434	0.719434	chr5	78806825	0.1430090415474451	chr5:78806825:C:G
chr5:78807142	['A', 'G']	98663	15411.718262174105	-454.9012181629395	-0.0055480710824022	0.0079056393628384	-0.7017865131164134	0.482814	0.482814	chr5	78807142	0.3162201452967386	chr5:78807142:A:G
chr5:78807782	['C', 'T']	98663	31765.50743545297	-956.3684745071724	0.0049757178308301	0.0058066792660555	0.8568955857295213	0.391505	0.391505	chr5	78807782	0.4072626870963487	chr5:78807782:C:T
chr5:78807869	['G', 'A']	98663	15280.929280233537	-453.5387374624187	-0.0049924923435849	0.0079306051739468	-0.6295222412516465	0.529009	0.529009	chr5	78807869	0.2765369392746666	chr5:78807869:G:A
chr5:78808018	['G', 'A']	98663	26063.624292104243	-1279.001213027639	-0.0007572090683233	0.0063312940459638	-0.1195978362126593	0.904802	0.904802	chr5	78808018	0.0434464481047012	chr5:78808018:G:A
chr5:78808019	['G', 'A']	98663	25081.19231005638	-1161.7132716816825	0.0011210948987987	0.0064352270394145	0.1742121749446142	0.861699	0.861699	chr5	78808019	0.0646444110520291	chr5:78808019:G:A
chr5:78808023	['G', 'A']	98663	31816.759475425883	-937.2272883643524	0.0051648616254466	0.0058073786868758	0.8893619486393803	0.373811	0.373811	chr5	78808023	0.4273479229437806	chr5:78808023:G:A
chr5:78809264	['A', 'C']	98663	24904.75726738293	-43.8515812717017	-0.0023807508298909	0.0064643411631444	-0.3682897869723321	0.712658	0.712658	chr5	78809264	0.1471188352899286	chr5:78809264:A:C
chr5:78809503	['C', 'G']	98663	15677.158896028866	-465.3213035047244	-0.0091306436455117	0.0078426944145769	-1.164222799315098	0.244337	0.244337	chr5	78809503	0.6120107627477628	chr5:78809503:C:G
chr5:78809524	['C', 'T']	98663	24234.47377276828	-105.426450366393	-0.0024830126771407	0.0065216015867101	-0.3807366402450444	0.703399	0.703399	chr5	78809524	0.1527982534412977	chr5:78809524:C:T
chr5:78810239	['G', 'A']	98663	28561.60537839318	-505.0800835345217	0.0012158388489918	0.0060922596252561	0.1995710826162853	0.841816	0.841816	chr5	78810239	0.0747828240789983	chr5:78810239:G:A
chr5:78810548	['T', 'C']	98663	16750.03724239998	-297.0698102263287	0.001287312657574	0.0076322297308032	0.1686679650611823	0.866058	0.866058	chr5	78810548	0.0624530222592424	chr5:78810548:T:C
chr5:78811930	['T', 'C']	98663	4418.98464477394	-204.0233342472121	-0.0114404643481687	0.0145271348056176	-0.787523796071934	0.430977	0.430977	chr5	78811930	0.3655459062652894	chr5:78811930:T:C
chr5:78812085	['A', 'G']	98663	36124.2518578598	-576.8411515305309	0.0037572455884591	0.0055326940251512	0.6790987485263006	0.497077	0.497077	chr5	78812085	0.303576331417776	chr5:78812085:A:G
chr5:78813895	['C', 'T']	98663	174482.3792774894	-6118.463291934609	-0.0141549040565812	0.0066647181459172	-2.123856365216633	0.0336846	0.0336846	chr5	78813895	1.4725686054680254	chr5:78813895:C:T
chr5:78816334	['C', 'A']	98663	6199.628364063941	-103.2838365079043	0.0143002466216621	0.0121623859370272	1.1757764221349316	0.239687	0.239687	chr5	78816334	0.6203555203316757	chr5:78816334:C:A
chr5:78817053	['G', 'A']	98663	15975.809615033751	-441.82377137329314	0.0146427361094729	0.0077957193210111	1.878304683187812	0.0603424	0.0603424	chr5	78817053	1.219377420610675	chr5:78817053:G:A
chr5:78817374	['C', 'T']	98663	15546.945457494148	-506.6829558686216	0.0129352881449326	0.0078995840791844	1.6374644557575389	0.101537	0.101537	chr5	78817374	0.9933756723544288	chr5:78817374:C:T
chr5:78817403	['A', 'G']	98663	60798.39467415435	-1003.7307545659864	0.0086872180093022	0.0046028742242331	1.8873463809994944	0.0591167	0.0591167	chr5	78817403	1.2282898170318817	chr5:78817403:A:G
chr5:78817555	['T', 'C']	98663	24583.48499163668	-417.52584539937857	0.0135044394375381	0.0064620207465357	2.0898167875393923	0.0366368	0.0366368	chr5	78817555	1.4360824663096747	chr5:78817555:T:C
chr5:78817921	['G', 'A']	98663	22181.573751216347	-550.9311981256618	0.0150783215679681	0.0067435969571803	2.235946433885444	0.0253575	0.0253575	chr5	78817921	1.5958935658425308	chr5:78817921:G:A
chr5:78818135	['A', 'T']	98663	22225.10946292596	-546.8666762301026	0.0152222545382683	0.0067407605702356	2.2582399092297285	0.0239329	0.0239329	chr5	78818135	1.6210046738191122	chr5:78818135:A:T
chr5:78819688	['A', 'G']	98663	23822.93166083828	-766.3399751783971	0.012279776877264	0.0065338789043366	1.8794007444970595	0.0601927	0.0601927	chr5	78819688	1.2204561755520698	chr5:78819688:A:G
chr5:78820949	['C', 'A']	98663	13612.592972018068	437.3258739061815	-0.0031901533122565	0.008622562285997	-0.3699774158126206	0.7114	0.7114	chr5	78820949	0.1478861391502384	chr5:78820949:C:A
chr5:78820971	['T', 'C']	98663	121317.59231775194	-4209.337901101931	0.005148082554394	0.0043756668696441	1.176525249238816	0.239388	0.239388	chr5	78820971	0.6208976236221816	chr5:78820971:T:C
chr5:78821151	['C', 'T']	98663	50989.18886252566	-1675.252127932648	0.0088441603010768	0.0048648623262492	1.8179672327737928	0.0690722	0.0690722	chr5	78821151	1.1606967111772295	chr5:78821151:C:T
chr5:78821650	['T', 'A']	98663	9610.681864255594	-355.6156742536112	0.0143911669739397	0.0098483226077761	1.461281026941235	0.143942	0.143942	chr5	78821650	0.8418124673083182	chr5:78821650:T:A
chr5:78821761	['A', 'G']	98663	121312.96879467138	-4204.506629390591	0.0052853957683617	0.0043762793584931	1.207737289006531	0.227151	0.227151	chr5	78821761	0.643685346925402	chr5:78821761:A:G
chr5:78822243	['A', 'C']	98663	70270.09336063828	-2497.6611870541174	-0.0015130790599781	0.0044391240777867	-0.3408508150401912	0.733217	0.733217	chr5	78822243	0.1347674742600086	chr5:78822243:A:C
chr5:78823442	['C', 'T']	98663	11125.789358984755	-536.5606856626556	0.0045982181186468	0.0092348745613029	0.4979188496955699	0.618542	0.618542	chr5	78823442	0.2086308057374463	chr5:78823442:C:T
chr5:78823981	['G', 'A']	98663	49675.54533198175	-1833.7621423746407	0.0082003808668218	0.0049084763105071	1.6706571139536943	0.0947926	0.0947926	chr5	78823981	1.023225564609243	chr5:78823981:G:A
chr5:78826293	['C', 'T']	98663	37931.30671923938	-1456.866194646013	9.661868832220907e-05	0.0054013421147427	0.017887903833844	0.985728	0.985728	chr5	78826293	0.0062429069610258	chr5:78826293:C:T
chr5:78827399	['C', 'T']	98663	69207.43196034101	-2467.274635355745	-0.0013028246060135	0.0044548894040006	-0.2924482490729337	0.769945	0.769945	chr5	78827399	0.1135402969698866	chr5:78827399:C:T
chr5:78827661	['T', 'C']	98663	50724.25409295959	-1609.9984541350807	0.0100277222487825	0.0048735398079622	2.057584967788612	0.0396326	0.0396326	chr5	78827661	1.4019474359016404	chr5:78827661:T:C
chr5:78828084	['A', 'T']	98663	28730.53277442115	-1203.2188184795436	0.0006670256682853	0.0060174738561158	0.1108481206956041	0.911737	0.911737	chr5	78828084	0.040130420356945	chr5:78828084:A:T
chr5:78828362	['C', 'T']	98663	2594.1314642502384	-141.01764071451913	-0.0177230071413766	0.0187068687775944	-0.9474063966602388	0.343434	0.343434	chr5	78828362	0.4641567118499938	chr5:78828362:C:T
chr5:78828769	['TC', 'T']	98663	68631.52108064272	-2434.151309255899	-0.001465046085225	0.0044623333829873	-0.3283139020519159	0.742675	0.742675	chr5	78828769	0.129201195102561	chr5:78828769:TC:T
chr5:78828980	['A', 'C']	98663	24797.51869760463	-793.4740095132119	0.0152189472531661	0.0064103138364482	2.374134502843379	0.017592	0.017592	chr5	78828980	1.754684783647266	chr5:78828980:A:C
chr5:78829211	['C', 'T']	98663	11153.130426849668	-560.2151615477368	0.0023294116321383	0.0092225392843045	0.2525781197920919	0.800595	0.800595	chr5	78829211	0.0965871265456655	chr5:78829211:C:T
chr5:78829862	['T', 'G']	98663	11303.145631658435	-498.5710005682171	0.0060680273371381	0.0091682546712983	0.6618519614354	0.508068	0.508068	chr5	78829862	0.2940781576995592	chr5:78829862:T:G
chr5:78830458	['C', 'T']	98663	92703.09389952153	-3254.726761114255	-0.0025363739066315	0.0042572132260267	-0.5957826803518462	0.551322	0.551322	chr5	78830458	0.2585946770509904	chr5:78830458:C:T
chr5:78830552	['C', 'T']	98663	8900.721706958591	-427.4027742356672	-0.0022759808102774	0.0102312430743409	-0.2224539866505005	0.823961	0.823961	chr5	78830552	0.0840933439893323	chr5:78830552:C:T
chr5:78830738	['C', 'A']	98663	36905.99248897674	-1661.9345059576017	0.0061760439610753	0.0054662956766592	1.1298408147672303	0.258546	0.258546	chr5	78830738	0.5874621768683786	chr5:78830738:C:A
chr5:78831027	['C', 'T']	98663	104439.6393775029	-3679.2677692075968	-0.0059867771887584	0.0042804564087392	-1.398630570453982	0.161927	0.161927	chr5	78831027	0.790680730163526	chr5:78831027:C:T
chr5:78831989	['G', 'A']	98663	156817.7682850193	-5816.465038319799	-0.0022430738170483	0.005269710234045	-0.4256541095100306	0.670361	0.670361	chr5	78831989	0.1736912598573083	chr5:78831989:G:A
chr5:78832282	['T', 'C']	98663	156831.8435649988	-5846.319882373252	-0.0027995542017946	0.0052691768378147	-0.5313076952937605	0.595207	0.595207	chr5	78832282	0.2253319698622167	chr5:78832282:T:C
chr5:78832459	['C', 'T']	98663	46427.293545149456	-2212.393212255788	0.0043143955050297	0.0050395496451892	0.8561073525981084	0.39194	0.39194	chr5	78832459	0.4067804117125199	chr5:78832459:C:T
chr5:78832601	['C', 'T']	98663	4206.383704664788	-45.71339415418192	0.0072026340965816	0.0147143342130325	0.4894977912219947	0.62449	0.62449	chr5	78832601	0.2044745116206555	chr5:78832601:C:T
chr5:78832752	['A', 'C']	98663	109589.7687098278	-3741.676505362897	-0.004782164452787	0.0042927622692579	-1.1140063560085425	0.265279	0.265279	chr5	78832752	0.5762971282502234	chr5:78832752:A:C
chr5:78832769	['C', 'T']	98663	65537.62088925834	-2601.20362602867	-0.0005475297929519	0.0045257320951374	-0.1209814857446352	0.903706	0.903706	chr5	78832769	0.0439728342865009	chr5:78832769:C:T
chr5:78833054	['A', 'T']	98663	46871.02617493206	-2184.853329848844	0.0041780288551877	0.0050212577684375	0.8320681884626304	0.405372	0.405372	chr5	78833054	0.3921462523510812	chr5:78833054:A:T
chr5:78833229	['C', 'T']	98663	46512.90007299119	-2218.3702886970027	0.0041552042372159	0.0050362160865781	0.8250647243452875	0.409337	0.409337	chr5	78833229	0.3879189976719202	chr5:78833229:C:T
chr5:78833558	['T', 'G']	98663	155812.1639565297	-5998.516252870206	-0.0024066769735384	0.0052227586896673	-0.4608056999263309	0.644939	0.644939	chr5	78833558	0.1904813601185242	chr5:78833558:T:G
chr5:78833786	['A', 'C']	98663	61764.65040856463	-2773.2257435903025	-0.0020727922752182	0.0046096211139203	-0.4496665179180805	0.652952	0.652952	chr5	78833786	0.1851187435355481	chr5:78833786:A:C
chr5:78833985	['A', 'G']	98663	46511.89986010018	-2215.5939904412603	0.004258916492462	0.0050357847716308	0.8457304443300803	0.397705	0.397705	chr5	78833985	0.4004389489718787	chr5:78833985:A:G
chr5:78834115	['C', 'T']	98663	46658.985341227046	-2196.3258475783405	0.0046783415295536	0.0050310115113269	0.9299007801951356	0.352425	0.352425	chr5	78834115	0.4529332915853481	chr5:78834115:C:T
chr5:78834228	['C', 'T']	98663	44883.55327345349	-1052.1727500066877	-0.0068981586283022	0.0050982519599202	-1.3530438829881055	0.176045	0.176045	chr5	78834228	0.7543763051762798	chr5:78834228:C:T
chr5:78834292	['C', 'T']	98663	46671.9217525324	-2202.4849508075704	0.0045236516209211	0.0050309636989086	0.8991620476018222	0.368569	0.368569	chr5	78834292	0.4334811956907617	chr5:78834292:C:T
chr5:78834299	['C', 'T']	98663	46655.49646137937	-2197.500910024961	0.0046474151011617	0.0050312540187536	0.9237090959507944	0.35564	0.35564	chr5	78834299	0.4489893984264894	chr5:78834299:C:T
chr5:78834555	['T', 'C']	98663	47522.62051992494	-2229.484675200248	0.0046398057838521	0.0050628637533411	0.9164389977490872	0.359439	0.359439	chr5	78834555	0.4443748026697773	chr5:78834555:T:C
chr5:78834756	['T', 'C']	98663	47413.20601840074	-2141.133471990652	0.0044908018893701	0.0050078615994064	0.8967503993924992	0.369854	0.369854	chr5	78834756	0.4319696800078114	chr5:78834756:T:C
chr5:78834793	['T', 'C']	98663	46501.86525160739	-2208.6705539363643	0.004476736438341	0.0050362461828919	0.88890341650661	0.374057	0.374057	chr5	78834793	0.4270622135768833	chr5:78834793:T:C
chr5:78834911	['T', 'C']	98663	46103.87808640401	-2087.7783497475107	0.0044887411350304	0.0050431364605833	0.8900693388160458	0.373431	0.373431	chr5	78834911	0.4277896323695075	chr5:78834911:T:C
chr5:78835146	['A', 'G']	98663	47147.24729035073	-2133.396048670743	0.0044723137173216	0.0050075781845371	0.8931091143282891	0.371801	0.371801	chr5	78835146	0.429689446479403	chr5:78835146:A:G
chr5:78835513	['C', 'T']	98663	77719.96690118	-3116.5562699866587	0.0041500878922766	0.0043543882504529	0.953081731250054	0.340551	0.340551	chr5	78835513	0.4678178401094762	chr5:78835513:C:T
chr5:78835724	['C', 'A']	98663	153009.60996847472	-6019.267225672722	-0.0052929529179442	0.0051215434627914	-1.0334683199309058	0.301387	0.301387	chr5	78835724	0.5208754844368692	chr5:78835724:C:A
chr5:78835775	['C', 'G']	98663	3062.031035251667	11.577786956123187	0.0181370073754122	0.0172741010973968	1.049953758702119	0.293742	0.293742	chr5	78835775	0.5320339524756676	chr5:78835775:C:G
chr5:78835832	['C', 'T']	98663	77726.18030310712	-3113.6651749736657	0.0040667023926733	0.0043547834620045	0.9338472114986353	0.350385	0.350385	chr5	78835832	0.4554544942752692	chr5:78835832:C:T
chr5:78835864	['G', 'A']	98663	30513.78345530845	-960.7307131781756	0.0012930685928422	0.0058824618655402	0.2198175903896796	0.826014	0.826014	chr5	78835864	0.0830125918185756	chr5:78835864:G:A
chr5:78836146	['T', 'C']	98663	77746.6680249767	-3114.6494784197007	0.0040665740323276	0.00435382402202	0.9340235185805362	0.350294	0.350294	chr5	78836146	0.4555673014182702	chr5:78836146:T:C
chr5:78836573	['A', 'G']	98663	77768.12905515001	-3106.6272721686087	0.0042427106185228	0.0043537055830843	0.9745056337771912	0.329808	0.329808	chr5	78836573	0.4817388140835044	chr5:78836573:A:G
chr5:78836640	['C', 'A']	98663	77757.66925151036	-3108.381760289446	0.004205538347407	0.0043534972728611	0.9660137778478816	0.33404	0.33404	chr5	78836640	0.4762015249874389	chr5:78836640:C:A
chr5:78836682	['A', 'G']	98663	77760.61029732277	-3110.372210661967	0.0041747594304312	0.0043535166080649	0.9589395898243536	0.337592	0.337592	chr5	78836682	0.4716078535067535	chr5:78836682:A:G
chr5:78836797	['T', 'C']	98663	73990.49876831062	-3005.412232187145	-0.0067636351240035	0.0043878038176763	-1.5414625186195	0.123207	0.123207	chr5	78836797	0.9093646170497492	chr5:78836797:T:C
chr5:78836800	['G', 'A']	98663	77753.48985674747	-3113.266039901101	0.0040901033217408	0.0043536783119452	0.939459240826024	0.347497	0.347497	chr5	78836800	0.4590489403949311	chr5:78836800:G:A
chr5:78836878	['A', 'G']	98663	79070.42554615029	-2996.2815018058373	0.0032227218661874	0.004335444511385	0.7433428931507388	0.457276	0.457276	chr5	78836878	0.3398215918427748	chr5:78836878:A:G
chr5:78837038	['C', 'T']	98663	46995.23952884888	-2161.0318910418346	0.0042207278378943	0.0050144521786923	0.8417126512501851	0.399951	0.399951	chr5	78837038	0.3979932130049026	chr5:78837038:C:T
chr5:78838407	['G', 'A']	98663	31062.518676194828	-1754.414571531696	-0.0043237943520764	0.005855669164151	-0.7383945764127359	0.460276	0.460276	chr5	78838407	0.3369816697710355	chr5:78838407:G:A
chr5:78838855	['TC', 'T']	98663	54634.30619982161	-1577.8012433021177	0.0069858589428181	0.0047520763636386	1.4700645377400996	0.141547	0.141547	chr5	78838855	0.8490993308008387	chr5:78838855:TC:T
chr5:78839143	['CAAG', 'C']	98663	31065.77841076116	-1745.5403915456232	-0.0040706819609024	0.0058552192807063	-0.6952228030666197	0.486917	0.486917	chr5	78839143	0.3125450624282125	chr5:78839143:CAAG:C
chr5:78839207	['G', 'C']	98663	3062.0931076424085	19.0403008489506	0.020333183477927	0.0172685052733531	1.1774721179431198	0.23901	0.23901	chr5	78839207	0.6215839281147704	chr5:78839207:G:C
chr5:78839378	['C', 'T']	98663	37333.05423378309	-1576.9080911869223	-0.0029466611275799	0.0054609628630287	-0.539586369929215	0.589484	0.589484	chr5	78839378	0.2295279781957146	chr5:78839378:C:T
chr5:78839418	['C', 'T']	98663	9964.00990339878	-318.35372392969145	0.0141445971206518	0.0096790295266269	1.4613652207321175	0.143918	0.143918	chr5	78839418	0.8418848849251446	chr5:78839418:C:T
chr5:78839453	['T', 'G']	98663	85299.42651352336	-2541.5598222226213	0.0066389891064724	0.0042986209188937	1.5444462844565192	0.122483	0.122483	chr5	78839453	0.9119241849201016	chr5:78839453:T:G
chr5:78840075	['T', 'C']	98663	4290.17393243394	-6.831629187961752	0.0156068240901256	0.0146311278843374	1.0666863288668758	0.286116	0.286116	chr5	78840075	0.5434578551712628	chr5:78840075:T:C
chr5:78840350	['T', 'C']	98663	85259.33196804408	-2535.7619809212965	0.0064149776717321	0.0042983273875625	1.4924357996308708	0.135588	0.135588	chr5	78840350	0.8677787453096286	chr5:78840350:T:C
chr5:78840445	['A', 'G']	98663	85310.61666903227	-2518.384797820342	0.0066456752589323	0.0042973205177755	1.546469534083639	0.121994	0.121994	chr5	78840445	0.9136615285954957	chr5:78840445:A:G
chr5:78840633	['C', 'T']	98663	37321.43062060297	-1587.4808769760616	-0.0030533367967856	0.0054615222395148	-0.5590633275635749	0.57612	0.57612	chr5	78840633	0.2394870479832094	chr5:78840633:C:T
chr5:78840642	['T', 'C']	98663	5637.628542756355	119.58279031845936	0.0070089773086342	0.0129625991836758	0.5407077091036501	0.58871	0.58871	chr5	78840642	0.2300985870722652	chr5:78840642:T:C
chr5:78840829	['G', 'A']	98663	31668.38243106245	-1696.1019003637246	-0.0044349536618561	0.0058092078675478	-0.7634351813491292	0.445206	0.445206	chr5	78840829	0.3514389913514072	chr5:78840829:G:A
chr5:78840932	['T', 'C']	98663	92021.31707861072	-3150.959763757761	0.0035185911037211	0.0042532259387946	0.8272758499912398	0.408083	0.408083	chr5	78840932	0.3892514967728491	chr5:78840932:T:C
chr5:78841553	['C', 'G']	98663	30826.49861616603	-1800.1972784724792	-0.0052522340414515	0.0058764721124538	-0.8937733287835411	0.371445	0.371445	chr5	78841553	0.4301054832892375	chr5:78841553:C:G
chr5:78841701	['A', 'T']	98663	3033.245948000608	14.049183681764694	0.0187292640517586	0.0173637409532238	1.0786422178385062	0.28075	0.28075	chr5	78841701	0.5516802350665047	chr5:78841701:A:T
chr5:78842372	['T', 'C']	98663	30547.882750091223	-969.5345118761522	0.0018048267070105	0.0058795635987385	0.3069660998985966	0.75887	0.75887	chr5	78842372	0.1198326155646386	chr5:78842372:T:C
chr5:78843417	['C', 'G']	98663	30565.95682585379	-965.2091773609887	0.0019571945458419	0.0058780531511458	0.3329664593897817	0.73916	0.73916	chr5	78843417	0.1312615432074691	chr5:78843417:C:G
chr5:78843810	['G', 'A']	98663	54658.20185504308	-1567.180888045216	0.006659314456912	0.0047508474927184	1.4017108457214682	0.161005	0.161005	chr5	78843810	0.7931606367713074	chr5:78843810:G:A
chr5:78844236	['T', 'G']	98663	30555.64545657287	-967.9396558343408	0.0018787066225396	0.0058786954060073	0.3195788338718451	0.749288	0.749288	chr5	78844236	0.1253512226608266	chr5:78844236:T:G
chr5:78844371	['C', 'T']	98663	30844.565134526885	-1808.853657105087	-0.0055795918443057	0.005874687027073	-0.9497683567809868	0.342232	0.342232	chr5	78844371	0.4656793847023716	chr5:78844371:C:T
chr5:78844570	['C', 'T']	98663	122572.05826354952	-4125.936490329371	0.0044794904041673	0.0043935779222287	1.0195541045269627	0.307942	0.307942	chr5	78844570	0.5115310739279559	chr5:78844570:C:T
chr5:78844950	['C', 'G']	98663	30307.914979675013	-1871.042009622907	-0.0147693572293168	0.0059089308280241	-2.4994973979506865	0.0124386	0.0124386	chr5	78844950	1.9052284979804204	chr5:78844950:C:G
chr5:78845656	['T', 'G']	98663	30526.16578819332	-960.9913767882288	0.0021273258771174	0.0058798575651433	0.361798879232814	0.717503	0.717503	chr5	78845656	0.1441762787323367	chr5:78845656:T:G
chr5:78846183	['G', 'T']	98663	30548.573257641045	-969.957689269355	0.0017546230074847	0.0058790528038694	0.2984533505686274	0.765358	0.765358	chr5	78846183	0.1161353739232683	chr5:78846183:G:T
chr5:78846453	['T', 'C']	98663	30550.167491080112	-968.4366510353676	0.0018261042070081	0.0058791317612459	0.31060780420767	0.756099	0.756099	chr5	78846453	0.1214213363257838	chr5:78846453:T:C
chr5:78846758	['T', 'C']	98663	30542.83485419965	-965.505207453826	0.0019613008177203	0.0058795775498357	0.3335785268748057	0.738698	0.738698	chr5	78846758	0.1315330768151303	chr5:78846758:T:C
chr5:78846870	['G', 'A']	98663	30552.548328569406	-968.131612813352	0.0018484140702438	0.0058785613733548	0.3144330649709619	0.753193	0.753193	chr5	78846870	0.1230937248681982	chr5:78846870:G:A
chr5:78846906	['C', 'T']	98663	91992.37735581258	-3147.048329734837	0.0034799005767875	0.0042535103568391	0.8181243925249432	0.413288	0.413288	chr5	78846906	0.3837472044677273	chr5:78846906:C:T
chr5:78847067	['T', 'C']	98663	37301.7807263844	-1585.178155896312	-0.003028850438152	0.0054627989398367	-0.5544502866588296	0.579272	0.579272	chr5	78847067	0.2371174632830602	chr5:78847067:T:C
chr5:78847129	['A', 'C']	98663	30552.19324229797	-972.9347314951774	0.001651458795375	0.0058791895138824	0.2808990578506586	0.778788	0.778788	chr5	78847129	0.1085807489521262	chr5:78847129:A:C
chr5:78847326	['T', 'A']	98663	54676.61284271575	-1572.8025020637	0.0064831884769041	0.0047511285363109	1.3645575840257318	0.172395	0.172395	chr5	78847326	0.7634753342415787	chr5:78847326:T:A
chr5:78847330	['C', 'T']	98663	122570.72341245302	-4105.605090050196	0.0048733400213159	0.0043939323062086	1.1091067594350317	0.267387	0.267387	chr5	78847330	0.5728597113803502	chr5:78847330:C:T
chr5:78847678	['G', 'A']	98663	91983.2397274856	-3145.6140385125304	0.003573245027087	0.0042538757453246	0.839997508393216	0.400912	0.400912	chr5	78847678	0.3969509443586405	chr5:78847678:G:A
chr5:78847912	['C', 'T']	98663	4262.86412619243	-5.190177063233842	0.0167351298991782	0.0146809363671089	1.139922514525132	0.254321	0.254321	chr5	78847912	0.5946177774272404	chr5:78847912:C:T
chr5:78847921	['T', 'C']	98663	31092.08429398468	-1742.7210181722212	-0.0139937830801613	0.0058377877898579	-2.397103763256504	0.0165271	0.0165271	chr5	78847921	1.7818033451272135	chr5:78847921:T:C
chr5:78847934	['T', 'G']	98663	54669.50182507656	-1572.1762250202796	0.0064984246954193	0.0047506692702731	1.3678966742817835	0.171348	0.171348	chr5	78847934	0.7661209603559873	chr5:78847934:T:G
chr5:78848464	['T', 'C']	98663	30347.977895613745	-1865.8741715223	-0.0147027230467422	0.0059109137951701	-2.4873858012877865	0.0128702	0.0128702	chr5	78848464	1.8904147042050543	chr5:78848464:T:C
chr5:78848888	['A', 'C']	98663	53272.32435563895	-1524.801989190581	0.0057071399419752	0.0047943938045196	1.1903777984601704	0.233901	0.233901	chr5	78848888	0.6309679214420075	chr5:78848888:A:C
chr5:78850737	['G', 'T']	98663	31073.66905570479	-1752.5427151364422	-0.0043442470637487	0.0058532018338907	-0.7422001132089858	0.457968	0.457968	chr5	78850737	0.3391648667754824	chr5:78850737:G:T
chr5:78850779	['T', 'C']	98663	125609.0084549021	-4097.538968850261	0.0059881969088636	0.0044164111369329	1.3558966145127211	0.175135	0.175135	chr5	78850779	0.7566270533002979	chr5:78850779:T:C
chr5:78850996	['T', 'C']	98663	85270.027236131	-2527.6150739731115	0.0064511920626324	0.0042977467794105	1.5010637884806326	0.133342	0.133342	chr5	78850996	0.8750330351677837	chr5:78850996:T:C
chr5:78851314	['A', 'T']	98663	122577.1800630698	-4117.185503679029	0.0046441651559192	0.0043934670980738	1.0570615534950325	0.290486	0.290486	chr5	78851314	0.53687479363255	chr5:78851314:A:T
chr5:78851384	['G', 'T']	98663	30643.77187680641	-951.500053176821	0.0017114383288937	0.0058728008593985	0.2914177357392954	0.770732	0.770732	chr5	78851384	0.1130966091794078	chr5:78851384:G:T
chr5:78851541	['C', 'T']	98663	122585.5480360638	-4111.6058686434135	0.0047577569233601	0.0043941911580936	1.082737812759206	0.278927	0.278927	chr5	78851541	0.5545094442012866	chr5:78851541:C:T
chr5:78851580	['T', 'C']	98663	31049.755860167104	-1757.646489211441	-0.0044507564404072	0.0058567717936771	-0.7599333894505128	0.447296	0.447296	chr5	78851580	0.3494049855422883	chr5:78851580:T:C
chr5:78851673	['T', 'C']	98663	30595.40400312297	-973.7846931147976	0.0014348780208687	0.0058756915517242	0.2442058110500452	0.807072	0.807072	chr5	78851673	0.0930877195432687	chr5:78851673:T:C
chr5:78851893	['T', 'C']	98663	30307.738250745457	-1884.7443041120368	-0.0154504061451318	0.0059093016103557	-2.6145908880426214	0.0089348	0.0089348	chr5	78851893	2.0489151644642702	chr5:78851893:T:C
chr5:78851927	['A', 'T']	98663	30572.70467035754	-965.5361618605378	0.0018334663967314	0.0058781738499988	0.3119108831277226	0.755109	0.755109	chr5	78851927	0.1219903534281159	chr5:78851927:A:T
chr5:78852099	['C', 'T']	98663	3488.1767722840523	-107.79291208781822	0.0133176303929616	0.0161146737566108	0.826428793663801	0.408563	0.408563	chr5	78852099	0.3887409661994561	chr5:78852099:C:T
chr5:78852540	['G', 'A']	98663	30510.015808752585	-978.0710140776224	0.0014616303362975	0.0058774993268521	0.2486823485661505	0.803607	0.803607	chr5	78852540	0.0949562888872868	chr5:78852540:G:A
chr5:78852551	['C', 'T']	98663	30740.9355389887	-964.7525728057756	0.0024610033552421	0.0058567187082143	0.4202017337439259	0.674339	0.674339	chr5	78852551	0.1711217224307304	chr5:78852551:C:T
chr5:78852630	['T', 'C']	98663	4512.503101812431	44.02875748799304	0.0221944672072028	0.014245046151667	1.558048108156212	0.119225	0.119225	chr5	78852630	0.9236326688940952	chr5:78852630:T:C
chr5:78852646	['G', 'A']	98663	30652.252316739323	-964.0175929622226	0.0020088877758685	0.0058534567667235	0.343196824701751	0.731451	0.731451	chr5	78852646	0.1358147620094656	chr5:78852646:G:A
chr5:78852943	['T', 'C']	98663	30538.666700461283	-970.1898974852304	0.0017647729393445	0.0058796224056666	0.3001507269656826	0.764063	0.764063	chr5	78852943	0.1168708306594719	chr5:78852943:T:C
chr5:78853258	['T', 'G']	98663	30577.05776736924	-971.6210186843526	0.0014901248477955	0.0058766572872103	0.2535667429575253	0.799831	0.799831	chr5	78853258	0.0970017674092583	chr5:78853258:T:G
chr5:78853433	['A', 'G']	98663	122583.75837211413	-4112.921843103293	0.0047309706792861	0.0043941003414123	1.0766642342458337	0.281633	0.281633	chr5	78853433	0.5503164586271578	chr5:78853433:A:G
chr5:78853556	['T', 'A']	98663	31060.46295057373	-1751.8399467426534	-0.0043002502305153	0.0058558408337641	-0.7343523078223999	0.462736	0.462736	chr5	78853556	0.33466671188294	chr5:78853556:T:A
chr5:78853687	['C', 'T']	98663	30527.25995985647	-966.509055152738	0.0019153833115695	0.0058798766295355	0.3257522958812137	0.744612	0.744612	chr5	78853687	0.1280699690687564	chr5:78853687:C:T
chr5:78853827	['A', 'G']	98663	31062.778045838364	-1758.697499992464	-0.0045426643534495	0.0058559038214062	-0.7757409431561891	0.437904	0.437904	chr5	78853827	0.3586210877606182	chr5:78853827:A:G
chr5:78853994	['C', 'T']	98663	37294.646002270514	-1582.0928662808622	-0.0029863102548637	0.0054632166580213	-0.5466212383283678	0.58464	0.58464	chr5	78853994	0.2331114743275561	chr5:78853994:C:T
chr5:78854044	['T', 'C']	98663	30586.170045410312	-965.1761297827194	0.0016892669902212	0.0058757390551336	0.2874986404893722	0.773731	0.773731	chr5	78854044	0.1114100025229982	chr5:78854044:T:C
chr5:78854050	['T', 'C']	98663	30583.7898412634	-965.5598773149496	0.0016870480108665	0.0058760884348611	0.2871039177793423	0.774033	0.774033	chr5	78854050	0.1112405232804273	chr5:78854050:T:C
chr5:78854107	['T', 'C']	98663	30586.790114947195	-965.446308004704	0.0016793424333858	0.0058757327595829	0.2858098729298033	0.775024	0.775024	chr5	78854107	0.1106848485824902	chr5:78854107:T:C
chr5:78854140	['C', 'T']	98663	30826.187074278296	-1804.386476779356	-0.0055055668694318	0.0058762411411559	-0.9369198331348284	0.348802	0.348802	chr5	78854140	0.4574210335259566	chr5:78854140:C:T
chr5:78854629	['T', 'TA']	98663	30584.4799148548	-960.5617857830724	0.0018275425726424	0.005876006565556	0.3110177894209851	0.755788	0.755788	chr5	78854629	0.121600007861126	chr5:78854629:T:TA
chr5:78854630	['C', 'G']	98663	30586.10005777828	-961.6438729450208	0.001800670937241	0.0058759927664543	0.306445397196704	0.759266	0.759266	chr5	78854630	0.1196060474327529	chr5:78854630:C:G
chr5:78854633	['TTG', 'T']	98663	30591.751576471568	-962.5466524061349	0.0017702485274516	0.0058759166911628	0.3012718900719042	0.763208	0.763208	chr5	78854633	0.1173570859747606	chr5:78854633:TTG:T
chr5:78854889	['G', 'A']	98663	30545.8823648676	-967.759431675666	0.0018552439879008	0.0058791571059277	0.3155629207510458	0.752335	0.752335	chr5	78854889	0.1235887335373349	chr5:78854889:G:A
chr5:78855068	['G', 'C']	98663	30543.643631903327	-967.3058048922538	0.0019130698106005	0.005879360919705	0.3253873740237211	0.744889	0.744889	chr5	78855068	0.1279084390357131	chr5:78855068:G:C
chr5:78855238	['C', 'T']	98663	37312.78184140371	-1594.5676176855084	-0.0033789696972484	0.005462102937736	-0.6186206550418785	0.536168	0.536168	chr5	78855238	0.2706991094843051	chr5:78855238:C:T
chr5:78855455	['G', 'A']	98663	122563.84494591602	-4113.724188662213	0.0047180683215362	0.0043932495844929	1.0739358715675555	0.282854	0.282854	chr5	78855455	0.5484376752737776	chr5:78855455:G:A
chr5:78855794	['T', 'A']	98663	4496.73191381496	42.70575197117431	0.0218169194623381	0.0143026967586697	1.5253710422905802	0.12717	0.12717	chr5	78855794	0.8956153287121165	chr5:78855794:T:A
chr5:78855817	['T', 'C']	98663	54673.5989555342	-1574.762093197143	0.0063905873652614	0.0047511264740151	1.3450678276431547	0.178606	0.178606	chr5	78855817	0.7481039557323408	chr5:78855817:T:C
chr5:78855890	['C', 'T']	98663	37288.53526066639	-1583.334886369383	-0.002980882176007	0.0054634414864468	-0.5456052166755629	0.585339	0.585339	chr5	78855890	0.2325925387244904	chr5:78855890:C:T
chr5:78855950	['A', 'G']	98663	30571.02808920425	-973.2917281304384	0.0014505276038326	0.0058775968511528	0.2467892304570194	0.805072	0.805072	chr5	78855950	0.0941652776390803	chr5:78855950:A:G
chr5:78855986	['G', 'A']	98663	30570.718198497736	-971.4103570942436	0.0015481390051957	0.0058775813367609	0.263397291588813	0.792245	0.792245	chr5	78855986	0.1011404930392229	chr5:78855986:G:A
chr5:78856130	['G', 'A']	98663	85256.73889637974	-2528.5239040622373	0.0063715949487485	0.0042972963748525	1.4826985138922844	0.138158	0.138158	chr5	78856130	0.8596239623199455	chr5:78856130:G:A
chr5:78856369	['T', 'C']	98663	122525.5953327115	-4112.035406954408	0.0048070839240392	0.0043930884756744	1.0942379036200165	0.273853	0.273853	chr5	78856369	0.5624824971076288	chr5:78856369:T:C
chr5:78856573	['T', 'C']	98663	3037.030781861304	11.83376601430583	0.0179075852524196	0.0173514869670181	1.0320490276400287	0.302052	0.302052	chr5	78856573	0.5199182842977388	chr5:78856573:T:C
chr5:78856637	['C', 'G']	98663	3036.1230906455567	9.967765366670717	0.0173545223632031	0.0173535493048935	1.00005607258161	0.317286	0.317286	chr5	78856637	0.4985490903858312	chr5:78856637:C:G
chr5:78856752	['T', 'C']	98663	30572.47894176676	-966.9331973648666	0.0017047061123088	0.0058772494497051	0.2900516860645374	0.771777	0.771777	chr5	78856752	0.1125081681356013	chr5:78856752:T:C
chr5:78856871	['T', 'A']	98663	30573.47902285744	-970.6601676596875	0.0015738341568611	0.0058772009730216	0.2677863432075169	0.788864	0.788864	chr5	78856871	0.1029978626214562	chr5:78856871:T:A
chr5:78857113	['C', 'T']	98663	54658.09386530432	-1568.7521362671123	0.0065849164213059	0.0047503124707949	1.3862070046528847	0.165687	0.165687	chr5	78857113	0.7807115655079304	chr5:78857113:C:T
chr5:78857382	['T', 'C']	98663	30349.921791843648	-1884.2414889498216	-0.0153484512890046	0.0059050534233643	-2.599206169460873	0.00934535	0.00934535	chr5	78857382	2.0294044288788102	chr5:78857382:T:C
chr5:78857423	['T', 'A']	98663	125595.09455843	-4105.745059767249	0.0058661476682673	0.0044159272884298	1.328406761505622	0.184047	0.184047	chr5	78857423	0.7350712572396687	chr5:78857423:T:A
chr5:78857459	['A', 'T']	98663	30533.40418846044	-964.2893942371315	0.0019953820799889	0.0058794819721213	0.3393805932989425	0.734324	0.734324	chr5	78857459	0.1341122774612107	chr5:78857459:A:T
chr5:78857502	['C', 'T']	98663	85495.93053527977	-3372.7668505719694	0.0024674679997864	0.0042877093300086	0.5754746438890457	0.564972	0.564972	chr5	78857502	0.2479730752722766	chr5:78857502:C:T
chr5:78857548	['G', 'A']	98663	54661.0803604919	-1570.9093745347827	0.0065104932031224	0.0047507820511002	1.3704045214228942	0.170564	0.170564	chr5	78857548	0.768112627630318	chr5:78857548:G:A
chr5:78857575	['T', 'C']	98663	30822.49764292013	-1797.933633265027	-0.0052547751387456	0.0058764546389366	-0.8942084065327625	0.371213	0.371213	chr5	78857575	0.4303768230528408	chr5:78857575:T:C
chr5:78857676	['G', 'A']	98663	10385.94740203134	-374.96477001878026	0.0127681595854124	0.0094895023850483	1.3455035962191249	0.178466	0.178466	chr5	78857676	0.7484445101896042	chr5:78857676:G:A
chr5:78857864	['G', 'T']	98663	37296.29223813724	-1584.403268041295	-0.0030977601648219	0.005463298690603	-0.5670127774910287	0.570707	0.570707	chr5	78857864	0.2435868005845107	chr5:78857864:G:T
chr5:78858134	['G', 'A']	98663	122562.81368424249	-4115.634926486609	0.0046906412707093	0.004393372672625	1.0676629596976004	0.285675	0.285675	chr5	78858134	0.5441277639473537	chr5:78858134:G:A
chr5:78858773	['C', 'T']	98663	3036.1538648665087	10.115103403096825	0.0173298419750914	0.0173532125415246	0.9986532426559463	0.317965	0.317965	chr5	78858773	0.4976206823533751	chr5:78858773:C:T
chr5:78858812	['A', 'C']	98663	85254.41784599163	-2528.857400170681	0.0064062955434138	0.0042978643171479	1.4905764981582856	0.136076	0.136076	chr5	78858812	0.8662184654409006	chr5:78858812:A:C
chr5:78859034	['A', 'G']	98663	158993.7263106678	-5828.301817293431	-0.0003744485186022	0.005388349918131	-0.0694922423917422	0.944598	0.944598	chr5	78859034	0.0247529782912724	chr5:78859034:A:G
chr5:78859086	['C', 'T']	98663	17086.692729502633	-754.186603293494	0.0093145432011199	0.0075813697606125	1.228609538280501	0.219221	0.219221	chr5	78859086	0.6591178455011825	chr5:78859086:C:T
chr5:78859342	['G', 'GA']	98663	3252.527456486257	-34.18312930394894	0.0169079877636921	0.0167721128705299	1.0081012388964354	0.313408	0.313408	chr5	78859342	0.5038899219978947	chr5:78859342:G:GA
chr5:78859583	['C', 'T']	98663	30565.64697713081	-973.9113919800018	0.0014145576316216	0.0058778769017937	0.2406579204116935	0.809821	0.809821	chr5	78859583	0.0916109654462566	chr5:78859583:C:T
chr5:78859814	['T', 'C']	98663	30536.3320758161	-969.3245804261052	0.0018302564225908	0.0058806673099932	0.3112327778652994	0.755624	0.755624	chr5	78859814	0.1216942565442272	chr5:78859814:T:C
chr5:78860140	['C', 'T']	98663	30870.50932187066	-1793.5913648543487	-0.0049120860493625	0.0058724477168316	-0.836463138749376	0.402896	0.402896	chr5	78860140	0.3948070443181277	chr5:78860140:C:T
chr5:78860320	['A', 'G']	98663	3253.3297416196165	-31.93874678744496	0.0176379421368118	0.0167710405515934	1.051690387519574	0.292944	0.292944	chr5	78860320	0.5332153926678197	chr5:78860320:A:G
chr5:78860506	['GA', 'G']	98663	30826.3114875413	-1802.955936005052	-0.0053759769855232	0.0058760543289063	-0.9148957250236802	0.360249	0.360249	chr5	78860506	0.4433972160520291	chr5:78860506:GA:G
chr5:78860567	['G', 'A']	98663	122343.28025871594	-4074.692222952428	0.0045901805246482	0.0043905138069147	1.0454768454250227	0.295805	0.295805	chr5	78860567	0.5289944893855862	chr5:78860567:G:A
chr5:78860720	['A', 'G']	98663	30562.983372873445	-972.1866258180792	0.0014945116652049	0.0058781181203249	0.2542500226454051	0.799303	0.799303	chr5	78860720	0.097288557002598	chr5:78860720:A:G
chr5:78860963	['G', 'A']	98663	54490.43467239873	-1517.5169136698553	0.0064087190223888	0.0047574101911969	1.3471024706357084	0.17795	0.17795	chr5	78860963	0.7497020076601353	chr5:78860963:G:A
chr5:78861215	['C', 'A']	98663	18067.56373607437	-1158.567607661215	-0.0061469696101396	0.0073733383412036	-0.8336752398556362	0.404466	0.404466	chr5	78861215	0.3931179799429167	chr5:78861215:C:A
chr5:78861513	['G', 'A']	98663	5863.129090466727	161.7284159408048	0.0103844114136517	0.0127260495628746	0.8159964616157036	0.414504	0.414504	chr5	78861513	0.3824712741135976	chr5:78861513:G:A
chr5:78862064	['T', 'G']	98663	30525.87851263129	-961.174928295096	0.0020406598521689	0.0058799155946937	0.3470559771317986	0.72855	0.72855	chr5	78862064	0.1375406374712825	chr5:78862064:T:G
chr5:78862299	['G', 'A']	98663	3230.425646224024	-25.938793075611	0.019670300461278	0.0168243309224374	1.1691579624747614	0.242343	0.242343	chr5	78862299	0.6155695202171803	chr5:78862299:G:A
chr5:78863070	['T', 'C']	98663	30579.59639159054	-971.016918209638	0.0015055634019711	0.0058778981262275	0.2561397577227899	0.797843	0.797843	chr5	78863070	0.0980825609573971	chr5:78863070:T:C
chr5:78863087	['C', 'A']	98663	37265.953575846055	-1601.7352278224555	-0.0034220381280922	0.0054642502677674	-0.6262594062131761	0.531146	0.531146	chr5	78863087	0.2747860847961462	chr5:78863087:C:A
chr5:78863279	['A', 'C']	98663	30571.91558434976	-970.4732417102229	0.0015355689080183	0.0058775617352693	0.2612595115426672	0.793893	0.793893	chr5	78863279	0.1002380273474339	chr5:78863279:A:C
chr5:78863812	['T', 'C']	98663	54675.73332927778	-1564.2000521514603	0.0067113204624793	0.0047505410365352	1.4127486555455784	0.157733	0.157733	chr5	78863812	0.8020774365468228	chr5:78863812:T:C
chr5:78863911	['CAT', 'C']	98663	30843.44057950445	-1803.3506617610376	-0.0053889510257572	0.0058749664566807	-0.9172734968774386	0.359002	0.359002	chr5	78863911	0.4449031319605545	chr5:78863911:CAT:C
chr5:78864483	['C', 'A']	98663	54436.96571857198	-1520.0797354377708	0.0066645814765713	0.0047582148469608	1.4006474467684296	0.161323	0.161323	chr5	78864483	0.7923037103482073	chr5:78864483:C:A
chr5:78864818	['T', 'G']	98663	30574.19770282736	-959.5277287978188	0.0018909157020382	0.0058763158300137	0.321785921100466	0.747616	0.747616	chr5	78864818	0.1263214127007043	chr5:78864818:T:G
chr5:78864917	['T', 'C']	98663	32645.985302614103	-1860.045845684506	-0.0110064848097541	0.0057265980138307	-1.921993613515661	0.0546094	0.0546094	chr5	78864917	1.2627325950835857	chr5:78864917:T:C
chr5:78864922	['C', 'A']	98663	30566.54903809118	-966.7275259752956	0.0016772680016196	0.0058772161942162	0.2853847716662627	0.77535	0.77535	chr5	78864922	0.1105022087766278	chr5:78864922:C:A
chr5:78865266	['A', 'G']	98663	30836.81367221559	-1808.1821419005453	-0.0055901777461752	0.0058756898219719	-0.9514079053783554	0.3414	0.3414	chr5	78865266	0.4667364832212852	chr5:78865266:A:G
chr5:78865617	['A', 'G']	98663	15508.88628599812	-1060.864957696101	-0.0115265212243859	0.0079033585033489	-1.4584333001598877	0.144724	0.144724	chr5	78865617	0.8394594425971051	chr5:78865617:A:G
chr5:78865711	['C', 'T']	98663	30542.405191988	-959.2526250636236	0.0020372435221652	0.0058793379309058	0.3465090025623598	0.728961	0.728961	chr5	78865711	0.1372957061647012	chr5:78865711:C:T
chr5:78865716	['A', 'G']	98663	30514.09275947005	-960.6725282564744	0.0021760218245086	0.0058805491568345	0.3700371796024606	0.711356	0.711356	chr5	78865716	0.1479130010397119	chr5:78865716:A:G
chr5:78866759	['T', 'A']	98663	54438.03514694404	-1515.6519843705998	0.0067817922260078	0.0047587132490949	1.425131515814215	0.154122	0.154122	chr5	78866759	0.812135363899057	chr5:78866759:T:A
chr5:78866837	['G', 'C']	98663	31449.956284208394	-1752.8882722895337	-0.0059023663022621	0.0058269529024038	-1.012942167393739	0.31109	0.31109	chr5	78866837	0.5071139490797258	chr5:78866837:G:C
chr5:78867127	['T', 'C']	98663	122581.9093674584	-4112.471487805453	0.0047524433009563	0.0043939142926581	1.0815967231990131	0.279434	0.279434	chr5	78867127	0.5537207524307686	chr5:78867127:T:C
chr5:78867376	['A', 'T']	98663	54642.67605776643	-1563.396708426612	0.0067554973550888	0.0047512376942208	1.4218394847527638	0.155076	0.155076	chr5	78867376	0.8094554096272446	chr5:78867376:A:T
chr5:78867575	['C', 'T']	98663	156122.8891761462	-5886.002785903253	-0.0026813877212654	0.0052415221668522	-0.5115666090706871	0.608956	0.608956	chr5	78867575	0.2154140860987241	chr5:78867575:C:T
