## Supplementary material for "Characterization of shared and ancestry-specific signals driving complex traits using multi-ancestry fine-mapping": s2_gwas_temp.txt (part 1 of 2)

locus	alleles	n	sum_x	y_transpose_x	beta	standard_error	t_stat	p_value	p_value_str	chrom	pos	-log10pvalue	rsid
chr5:74559339	['C', 'A']	19959	6040.81596752368	899.0662105451014	0.0152758472750121	0.0141081179856906	1.082770025775645	0.278924	0.278924	chr5	74559339	0.554514115281721	chr5:74559339:C:A
chr5:74559825	['A', 'G']	19959	6408.889924812031	832.9880785506707	-0.0110993009132921	0.0139293150382909	-0.7968303454104313	0.425559	0.425559	chr5	74559825	0.3710402203076592	chr5:74559825:A:G
chr5:74560184	['T', 'C']	19959	9797.963618140817	1323.0040520412772	-0.0067505295525962	0.0117912313040843	-0.5725042091454823	0.566987	0.566987	chr5	74560184	0.2464268985903184	chr5:74560184:T:C
chr5:74560382	['A', 'G']	19959	6055.910252555623	785.6254692743998	-0.0115337139152789	0.0142351965465268	-0.8102251259813462	0.41782	0.41782	chr5	74560382	0.3790107752658375	chr5:74560382:A:G
chr5:74560776	['C', 'T']	19959	1438.0720513077465	212.08912576991025	0.0129989596061602	0.0273845103408297	0.4746829300350506	0.635018	0.635018	chr5	74560776	0.1972139641727803	chr5:74560776:C:T
chr5:74561536	['A', 'G']	19959	38032.905551658485	5149.551488412438	-0.0001044573022793	0.0239725579042859	-0.0043573699017198	0.996523	0.996523	chr5	74561536	0.0015126732225892	chr5:74561536:A:G
chr5:74561730	['G', 'A']	19959	5949.490427984364	751.4706475923845	-0.0156633386136622	0.0143233064398489	-1.093556063988489	0.274163	0.274163	chr5	74561730	0.5619911563301688	chr5:74561730:G:A
chr5:74562639	['T', 'G']	19959	10363.0	1355.3353865890888	-0.012061866075929	0.0115740488920375	-1.0421474963897157	0.297356	0.297356	chr5	74562639	0.5267232939543393	chr5:74562639:T:G
chr5:74563290	['A', 'G']	19959	7168.873439927823	958.156555893254	-0.0053262723110942	0.0133037440440495	-0.4003588984768959	0.688896	0.688896	chr5	74563290	0.1618463369243959	chr5:74563290:A:G
chr5:74565453	['G', 'A']	19959	5853.586561106378	714.4386691398558	-0.0179009081630706	0.014178995474558	-1.262494807561721	0.206786	0.206786	chr5	74565453	0.6844788675537372	chr5:74565453:G:A
chr5:74566979	['C', 'T']	19959	16940.092467298153	2262.884517512824	-0.0030459915770809	0.010334599363675	-0.2947372674926619	0.768198	0.768198	chr5	74566979	0.1145268278530796	chr5:74566979:C:T
chr5:74567254	['G', 'T']	19959	585.0293115542639	50.07057161581049	-0.0553030689248206	0.0420941018757693	-1.313796148639408	0.18893	0.18893	chr5	74567254	0.7236990754292265	chr5:74567254:G:T
chr5:74576083	['G', 'A']	19959	860.0861852983916	134.98875041341486	0.0436054904271551	0.0351430347951098	1.2408003657448163	0.214694	0.214694	chr5	74576083	0.6681800925143915	chr5:74576083:G:A
chr5:74576607	['G', 'A']	19959	2569.772515411217	299.39991218737146	-0.0104330768678838	0.0206573772252632	-0.5050533160194491	0.613527	0.613527	chr5	74576607	0.212166320152966	chr5:74576607:G:A
chr5:74583517	['C', 'T']	19959	21871.01173638279	2999.5175899750325	0.0031175155028755	0.0102331534879512	0.3046485627862609	0.760637	0.760637	chr5	74583517	0.1188225528331914	chr5:74583517:C:T
chr5:74583683	['G', 'A']	19959	15724.151290403408	2131.5176185552937	0.000806695677391	0.0103906425035445	0.0776367464394885	0.938118	0.938118	chr5	74583683	0.0277425309964949	chr5:74583683:G:A
chr5:74584748	['C', 'G']	19959	1275.3194848150747	191.7586575916618	0.0114449856478993	0.0289196300663543	0.3957514539999138	0.692293	0.692293	chr5	74584748	0.1597100596593174	chr5:74584748:C:G
chr5:74585442	['C', 'T']	19959	2724.8191249436177	437.7368024682169	0.0277442727034147	0.0202426605645632	1.370584297203686	0.17052	0.17052	chr5	74585442	0.7682246760249054	chr5:74585442:C:T
chr5:74585793	['C', 'T']	19959	17625.363098520927	2493.789572325941	0.0088254018300161	0.0102818739570794	0.858345654387206	0.390712	0.390712	chr5	74585793	0.4081432500146558	chr5:74585793:C:T
chr5:74587254	['G', 'A']	19959	2473.247832840608	308.93519494333043	-0.0099343841144151	0.0209155341606117	-0.4749763519367189	0.634809	0.634809	chr5	74587254	0.1973569246666702	chr5:74587254:G:A
chr5:74588062	['A', 'G']	19959	24018.610192423334	3198.4124527795007	-0.005783858266991	0.0103364354533478	-0.5595602365143895	0.575786	0.575786	chr5	74588062	0.2397388990214377	chr5:74588062:A:G
chr5:74588326	['TAA', 'T']	19959	6539.35050257794	870.1016857681594	7.238600116717125e-05	0.0139981989310251	0.0051710939045692	0.995874	0.995874	chr5	74588326	0.0017956059199623	chr5:74588326:TAA:T
chr5:74590754	['A', 'G']	19959	27812.36084799278	3740.707454915853	-0.0051701994932892	0.0109406085907227	-0.4725696427594886	0.636525	0.636525	chr5	74590754	0.1961845344316466	chr5:74590754:A:G
chr5:74590866	['G', 'A']	19959	10046.516788613812	1402.265990158527	0.0029628361232621	0.0117286837050153	0.2526145471887197	0.800569	0.800569	chr5	74590866	0.0966012308554432	chr5:74590866:G:A
chr5:74591483	['C', 'T']	19959	19181.09020592665	2676.543174088417	0.0074210417523211	0.0102146085321444	0.7265125950708533	0.467533	0.467533	chr5	74591483	0.3301877297923163	chr5:74591483:C:T
chr5:74592325	['G', 'A']	19959	7051.0598316295855	951.2904360612248	0.0039026163758743	0.01329358915147	0.2935713095543338	0.769089	0.769089	chr5	74592325	0.1140234001564874	chr5:74592325:G:A
chr5:74592792	['C', 'A']	19959	28676.74713104485	3938.20852470498	0.0038321567374377	0.0112160235302635	0.341668036545896	0.732604	0.732604	chr5	74592792	0.1351307144277049	chr5:74592792:C:A
chr5:74593361	['C', 'T']	19959	758.1139506915214	104.46833869200228	0.02407501393375	0.0373193778513032	0.6451075907448257	0.518865	0.518865	chr5	74593361	0.2849456236190501	chr5:74593361:C:T
chr5:74593379	['G', 'A']	19959	5616.125532448008	749.3941144096693	-0.0062658262194205	0.0145877642109343	-0.4295261514251784	0.667545	0.667545	chr5	74593379	0.1755194526705722	chr5:74593379:G:A
chr5:74593424	['C', 'T']	19959	8779.797833391842	1243.9873766786377	0.0062903230216477	0.0123396944577011	0.509763271952169	0.610223	0.610223	chr5	74593424	0.2145114273313743	chr5:74593424:C:T
chr5:74596161	['G', 'A']	19959	2490.6239350506166	300.2618578739179	-0.0129794232894538	0.0209181488995022	-0.620486227142337	0.534945	0.534945	chr5	74596161	0.2716908673701435	chr5:74596161:G:A
chr5:74597866	['A', 'G']	19959	11280.521477620172	1596.220803867416	0.0062761921859141	0.0113755181056451	0.551728029231443	0.581141	0.581141	chr5	74597866	0.2357184836291559	chr5:74597866:A:G
chr5:74598088	['G', 'A']	19959	5531.364910511715	734.0310861516509	-0.0081042231257529	0.0147305459414484	-0.5501644784901992	0.582213	0.582213	chr5	74598088	0.2349181016020645	chr5:74598088:G:A
chr5:74600529	['C', 'CA']	19959	29298.467932658583	4001.510003782476	0.0005029251386106	0.011429413188411	0.0440027086535491	0.964903	0.964903	chr5	74600529	0.0155163433216254	chr5:74600529:C:CA
chr5:74600944	['T', 'C']	19959	21526.471207337243	2945.870224213203	0.0033020843012921	0.010234706238607	0.3226359628023476	0.746974	0.746974	chr5	74600944	0.1266945144537339	chr5:74600944:T:C
chr5:74601155	['T', 'C']	19959	29056.27899168087	3968.396659082786	0.0012417116758146	0.0113429056182486	0.1094703348158871	0.912831	0.912831	chr5	74601155	0.0396096195754568	chr5:74601155:T:C
chr5:74602743	['A', 'G']	19959	7579.139206253759	1038.3507288898843	0.0076346300883765	0.0129585768655357	0.589156522942069	0.555763	0.555763	chr5	74602743	0.2551103698125386	chr5:74602743:A:G
chr5:74602853	['G', 'A']	19959	12472.124436203268	1773.6009364876206	0.0066942202584084	0.0110339276192945	0.606694233402663	0.544061	0.544061	chr5	74602853	0.2643524045698274	chr5:74602853:G:A
chr5:74603188	['T', 'C']	19959	25583.09960898336	3491.6036907163607	0.0024953564788044	0.0105664281954216	0.2361589396770534	0.813312	0.813312	chr5	74603188	0.0897428198610029	chr5:74603188:T:C
chr5:74603606	['G', 'A']	19959	7572.758831487699	1035.3588523484186	0.0073793041133961	0.0129621230553691	0.5692974894525098	0.569161	0.569161	chr5	74603606	0.2447648662565434	chr5:74603606:G:A
chr5:74605311	['G', 'A']	19959	7297.290526315789	1024.9867797462873	0.0104795890519574	0.0131313136305328	0.7980609820780077	0.424845	0.424845	chr5	74605311	0.3717694885917736	chr5:74605311:G:A
chr5:74606580	['C', 'T']	19959	25370.08443998998	3452.336564257438	0.0020099429653696	0.0105295585614396	0.1908857768007771	0.848617	0.848617	chr5	74606580	0.0712882724371363	chr5:74606580:C:T
chr5:74608909	['G', 'A']	19959	1604.0803687744262	241.2846472788933	0.0112764109402233	0.025854381231104	0.4361508728221788	0.662732	0.662732	chr5	74608909	0.1786620590031427	chr5:74608909:G:A
chr5:74609731	['G', 'C']	19959	25781.166825357053	3512.674325507336	0.0017124539214691	0.0106034050727402	0.1615003774468286	0.871701	0.871701	chr5	74609731	0.0596324557990855	chr5:74609731:G:C
chr5:74610547	['T', 'C']	19959	29159.765899864684	3967.2103229583295	-0.0005655096098881	0.0113597842847388	-0.0497817208243896	0.960297	0.960297	chr5	74610547	0.0175944278845972	chr5:74610547:T:C
chr5:74612008	['G', 'A']	19959	28671.49215578166	3894.490100155356	-0.0016667987420061	0.0112224552494666	-0.1485235365126828	0.881931	0.881931	chr5	74612008	0.0545653916158723	chr5:74612008:G:A
chr5:74612058	['CAAA', 'C']	19959	6937.390328238536	953.8028904498948	0.0073914230848268	0.0134043256984268	0.5514207317190392	0.581351	0.581351	chr5	74612058	0.235561576154194	chr5:74612058:CAAA:C
chr5:74615014	['G', 'C']	19959	26641.04802770249	3569.601265210434	-0.0055438656020159	0.0107442533999211	-0.515984256482321	0.605871	0.605871	chr5	74615014	0.2176198345003162	chr5:74615014:G:C
chr5:74615362	['G', 'A']	19959	9483.95034323796	1359.6457990890522	0.0075158956136927	0.0119755987372895	0.6276008221860142	0.530273	0.530273	chr5	74615362	0.2755004853640555	chr5:74615362:G:A
chr5:74622791	['A', 'G']	19959	4412.221064234893	705.192402457986	0.0347977060613585	0.0161001446651898	2.161328782131673	0.0306818	0.0306818	chr5	74622791	1.5131191653509506	chr5:74622791:A:G
chr5:74623623	['C', 'T']	19959	454.0454978203137	73.63836582154597	0.0327083036220649	0.0476240422364002	0.6868023394508326	0.492215	0.492215	chr5	74623623	0.3078451555296694	chr5:74623623:C:T
chr5:74624152	['G', 'A']	19959	7028.169172932332	974.238971609368	0.0103405803532027	0.0132410053195644	0.7809513026872619	0.43484	0.43484	chr5	74624152	0.3616705129292222	chr5:74624152:G:A
chr5:74625114	['T', 'A']	19959	22724.138540935965	3134.887684713835	0.0041119864115889	0.0102488670316942	0.4012137535664014	0.688267	0.688267	chr5	74625114	0.1622430528514319	chr5:74625114:T:A
chr5:74625979	['GTT', 'G']	19959	25770.29116143902	3577.167549904584	0.0046218802969814	0.0105542976135791	0.4379145317102829	0.661453	0.661453	chr5	74625979	0.1795010094746979	chr5:74625979:GTT:G
chr5:74631048	['CA', 'C']	19959	4614.155908589755	695.9377433086947	0.0241500083771081	0.0157703180404121	1.5313583603845315	0.125697	0.125697	chr5	74631048	0.9006750874611663	chr5:74631048:CA:C
chr5:74631455	['C', 'T']	19959	39024.0	5310.232109369779	0.0227139272708966	0.0343630913440899	0.6609977851949934	0.508621	0.508621	chr5	74631455	0.2936057125916119	chr5:74631455:C:T
chr5:74631711	['TG', 'T']	19959	4461.894211976948	708.3254806363507	0.0332464828233474	0.0160332331308333	2.073598166511499	0.0381294	0.0381294	chr5	74631711	1.4187400286822522	chr5:74631711:TG:T
chr5:74631925	['C', 'T']	19959	1432.0	163.44927923666594	-0.0221493323717125	0.027134213492743	-0.8162879818733738	0.414345	0.414345	chr5	74631925	0.3826378975238198	chr5:74631925:C:T
chr5:74631927	['C', 'T']	19959	20699.074159442804	2902.561098827768	0.0130373484191941	0.0101844235406146	1.2801262994613525	0.200516	0.200516	chr5	74631927	0.6978509675102833	chr5:74631927:C:T
chr5:74631945	['G', 'C']	19959	4549.227928650165	696.1985225716362	0.0269002738279268	0.0158884366185683	1.6930724195034577	0.0904573	0.0904573	chr5	74631945	1.043556379364818	chr5:74631945:G:C
chr5:74634016	['T', 'C']	19959	15689.716583972337	2181.160763183548	0.0053347664124723	0.0103537887081601	0.5152477573999475	0.606386	0.606386	chr5	74634016	0.2172508340793898	chr5:74634016:T:C
chr5:74634617	['C', 'T']	19959	22269.46304184415	2963.1340361916064	-0.0058891698202575	0.0101470943262752	-0.5803799226550923	0.561665	0.561665	chr5	74634617	0.2505226382218785	chr5:74634617:C:T
chr5:74634926	['C', 'T']	19959	22268.34711365003	2962.538873923018	-0.0059332261253743	0.0101456708324504	-0.5848037279503661	0.558686	0.558686	chr5	74634926	0.252832211401472	chr5:74634926:C:T
chr5:74635421	['T', 'C']	19959	33912.39820614321	4570.493446368621	-0.0065957738110802	0.0140283279953877	-0.4701753347404461	0.638235	0.638235	chr5	74635421	0.1950193833294776	chr5:74635421:T:C
chr5:74636490	['T', 'C']	19959	22255.34515935057	2904.7143343176426	-0.0120128244197482	0.0101380291180761	-1.184926999107685	0.23606	0.23606	chr5	74636490	0.6269775972118427	chr5:74636490:T:C
chr5:74636709	['T', 'G']	19959	10838.210494571767	1399.521486478043	-0.0130840660697383	0.0114630421326632	-1.1414130662973057	0.253712	0.253712	chr5	74636709	0.5956589911521989	chr5:74636709:T:G
chr5:74636938	['A', 'C']	19959	7005.052916416115	996.0256580920576	0.0145187546446734	0.0133180956726473	1.0901524513367156	0.275659	0.275659	chr5	74636938	0.5596278236580312	chr5:74636938:A:C
chr5:74637349	['A', 'C']	19959	6880.413091419407	932.5129958775624	0.0064930436007214	0.0133192547127505	0.4874930122408177	0.625914	0.625914	chr5	74637349	0.2034853343474096	chr5:74637349:A:C
chr5:74637753	['T', 'C']	19959	23113.46381925438	3032.352807200605	-0.0134237711631298	0.0108184067240121	-1.2408270002767523	0.214684	0.214684	chr5	74637753	0.6682003215192301	chr5:74637753:T:C
chr5:74637803	['G', 'C']	19959	29011.59594336783	3873.4344402031	-0.0044252090968887	0.0113356975992065	-0.3903781887405368	0.696261	0.696261	chr5	74637803	0.1572279304874229	chr5:74637803:G:C
chr5:74638399	['A', 'G']	19959	28831.333583884545	3843.431203096949	-0.0047855046023898	0.0112324072709442	-0.4260444343723956	0.67008	0.67008	chr5	74638399	0.1738733443372704	chr5:74638399:A:G
chr5:74638428	['G', 'T']	19959	28726.63569388062	3838.491235130403	-0.003520578578176	0.011203339710621	-0.3142436692193167	0.753339	0.753339	chr5	74638428	0.1230095487676488	chr5:74638428:G:T
chr5:74638449	['A', 'G']	19959	6834.027209861695	961.5417656758088	0.0133118704002408	0.0134532449408483	0.98949141703514	0.322435	0.322435	chr5	74638449	0.4915578220721341	chr5:74638449:A:G
chr5:74639101	['C', 'T']	19959	38144.0	5160.280812539982	-0.0099565139896238	0.0246078497723664	-0.4046072323151361	0.685771	0.685771	chr5	74639101	0.1638208843512458	chr5:74639101:C:T
chr5:74639581	['T', 'C']	19959	28822.77639689301	3832.085879443021	-0.0056504586810482	0.0112378680716943	-0.5028052158113956	0.615107	0.615107	chr5	74639581	0.2110493306187899	chr5:74639581:T:C
chr5:74639733	['CT', 'C']	19959	21923.0	2846.023590368057	-0.0135729288173498	0.0101276837680594	-1.3401809464229124	0.180202	0.180202	chr5	74639733	0.7442403932451706	chr5:74639733:CT:C
chr5:74642029	['A', 'T']	19959	6880.034125075165	1017.2330421829408	0.0205264179152401	0.0134104444924737	1.53062919926033	0.125877	0.125877	chr5	74642029	0.900053616084296	chr5:74642029:A:T
chr5:74643440	['T', 'C']	19959	6982.049458809381	991.5045476089628	0.0157664183092091	0.0133171888810702	1.1839148975066625	0.236461	0.236461	chr5	74643440	0.6262404781036942	chr5:74643440:T:C
chr5:74644474	['A', 'T']	19959	5204.521521270732	577.1714972830857	-0.0323567423479481	0.0149681357623445	-2.16170823552711	0.0306525	0.0306525	chr5	74644474	1.5135340988967063	chr5:74644474:A:T
chr5:74644605	['A', 'T']	19959	37855.89668303437	5113.465507803438	-0.0118841153171087	0.0229177740510653	-0.5185545197639431	0.604077	0.604077	chr5	74644605	0.2189076995515147	chr5:74644605:A:T
chr5:74645170	['A', 'AT']	19959	21250.3882122989	2800.879949266563	-0.0105964718088901	0.0101174094786866	-1.0473502956673446	0.294951	0.294951	chr5	74645170	0.5302501270630801	chr5:74645170:A:AT
chr5:74646677	['C', 'T']	19959	8855.768073799258	1307.6807929249903	0.024493962990362	0.0122358035913846	2.001827081272244	0.0453169	0.0453169	chr5	74646677	1.3437398066405373	chr5:74646677:C:T
chr5:74646903	['G', 'A']	19959	9156.91757278148	1383.1809880430744	0.028523873954622	0.0120970464478599	2.357920512049301	0.0183872	0.0183872	chr5	74646903	1.7354844000241654	chr5:74646903:G:A
chr5:74647432	['T', 'C']	19959	12978.201944764674	1958.996373283092	0.0255702486643948	0.0108283534556344	2.3614161441220323	0.0182148	0.0182148	chr5	74647432	1.739575592984966	chr5:74647432:T:C
chr5:74647528	['T', 'C']	19959	13076.275784303898	1982.3005546364927	0.0264414698152675	0.0108132359083481	2.445287427314324	0.0144823	0.0144823	chr5	74647528	1.839162460377404	chr5:74647528:T:C
chr5:74647606	['A', 'G']	19959	731.0366269165247	111.76679777572149	0.0408306947795211	0.0379620519090622	1.0755660646935177	0.282134	0.282134	chr5	74647606	0.5495445738140698	chr5:74647606:A:G
chr5:74648016	['A', 'G']	19959	11826.370132798796	1777.361930078053	0.0250285800197899	0.011127630388637	2.249228195550759	0.0245088	0.0245088	chr5	74648016	1.6106779521561814	chr5:74648016:A:G
chr5:74648392	['C', 'T']	19959	12986.952044497895	1952.9643409399755	0.0250943427597995	0.0108282715001982	2.3174837054409085	0.0204875	0.0204875	chr5	74648392	1.6885110334214446	chr5:74648392:C:T
chr5:74648471	['A', 'C']	19959	38094.0	5151.041956408913	-0.0115764711574503	0.0242282779218286	-0.477808253430197	0.632792	0.632792	chr5	74648471	0.1987390199936561	chr5:74648471:A:C
chr5:74648553	['C', 'CTAT']	19959	12991.905578108554	1953.6994317611195	0.0249674696085315	0.0108282797574053	2.3057651046978647	0.021134	0.021134	chr5	74648553	1.6750182969126308	chr5:74648553:C:CTAT
chr5:74648619	['A', 'G']	19959	12992.905878815218	1959.020316434444	0.0254764186973094	0.0108262172845059	2.35321516535331	0.0186215	0.0186215	chr5	74648619	1.7299853386347692	chr5:74648619:A:G
chr5:74648989	['C', 'T']	19959	400.0400861852984	53.48532984197482	0.0029082660340467	0.0508200338192978	0.0572267630593825	0.954365	0.954365	chr5	74648989	0.0202854961876602	chr5:74648989:C:T
chr5:74649172	['G', 'A']	19959	16112.614571328357	2316.879973790164	0.016010984908821	0.010328173399176	1.550224254571327	0.121104	0.121104	chr5	74649172	0.9168415121068382	chr5:74649172:G:A
chr5:74649608	['A', 'G']	19959	12467.62466178976	1866.5839408957163	0.0238598300563774	0.0109292037195996	2.183126114996726	0.0290381	0.0290381	chr5	74649608	1.537031803485396	chr5:74649608:A:G
chr5:74649913	['T', 'A']	19959	11293.131633010971	1685.821272027012	0.0236480843765304	0.011270392131547	2.098248588027104	0.0358957	0.0358957	chr5	74649913	1.444957573096361	chr5:74649913:T:A
chr5:74650273	['G', 'A']	19959	37581.88295420383	5088.476945341211	-0.007102251161479	0.0215071635280417	-0.3302272357867606	0.741232	0.741232	chr5	74650273	0.1300458398611929	chr5:74650273:G:A
chr5:74650661	['C', 'G']	19959	12090.21150473518	1808.0582321518737	0.0239432494040117	0.0110603385603788	2.164784493106114	0.030416	0.030416	chr5	74650661	1.516897900478632	chr5:74650661:C:G
chr5:74650782	['T', 'C']	19959	14236.70638063255	2115.415315810318	0.0232024674718089	0.0105881216697534	2.191367666097977	0.0284367	0.0284367	chr5	74650782	1.5461208036857617	chr5:74650782:T:C
chr5:74651367	['A', 'G']	19959	9991.002305186668	1555.8737144793188	0.0277407308090899	0.0117092353652396	2.3691325644919456	0.0178393	0.0178393	chr5	74651367	1.7486221909969886	chr5:74651367:A:G
chr5:74651438	['T', 'C']	19959	10633.13099473816	1648.1299957097551	0.0284161513689061	0.011452561266895	2.48120492060116	0.0131021	0.0131021	chr5	74651438	1.88265909019774	chr5:74651438:T:C
chr5:74651766	['A', 'G']	19959	25817.76123891144	3525.047925105666	-0.0026713145780452	0.0105108696753226	-0.2541478165519426	0.799384	0.799384	chr5	74651766	0.0972445485718492	chr5:74651766:A:G
chr5:74652242	['T', 'C']	19959	18003.21607939452	2377.2277393401187	-0.0040812035857079	0.0102044652278667	-0.3999429166128966	0.689203	0.689203	chr5	74652242	0.1616528407994442	chr5:74652242:T:C
chr5:74652272	['G', 'A']	19959	2241.224582853134	334.7705781984742	0.0142867155594224	0.0217981119475632	0.6554106884940344	0.512211	0.512211	chr5	74652272	0.2905510990655514	chr5:74652272:G:A
chr5:74652426	['G', 'A']	19959	11675.92497744813	1511.3038794250904	-0.0097210270964257	0.0110700484225632	-0.8781377212959692	0.37988	0.37988	chr5	74652426	0.4203535706681864	chr5:74652426:G:A
chr5:74652432	['G', 'T']	19959	6310.316163944283	1012.4216359929546	0.0295538668495936	0.0137675050506187	2.1466392596867414	0.031834	0.031834	chr5	74652432	1.4971087880587564	chr5:74652432:G:T
chr5:74653184	['G', 'A']	19959	32559.631325784147	4550.256553303971	0.0184253797482835	0.0130140078543912	1.4158113284115172	0.156846	0.156846	chr5	74653184	0.804526552516627	chr5:74653184:G:A
chr5:74653624	['T', 'C']	19959	33817.3886856742	4671.191581468788	0.018165209079307	0.0140606745780565	1.291915901933762	0.196401	0.196401	chr5	74653624	0.7068563052793325	chr5:74653624:T:C
chr5:74653735	['C', 'T']	19959	15885.5918224182	2108.736026217241	0.0007864853936734	0.0102489407828729	0.0767382123026534	0.938833	0.938833	chr5	74653735	0.0274116533448342	chr5:74653735:C:T
chr5:74653999	['A', 'G']	19959	17462.4996742671	2330.027856404765	-0.000818717021589	0.0101522359692135	-0.0806440102526981	0.935726	0.935726	chr5	74653999	0.02885130308742	chr5:74653999:A:G
chr5:74654035	['G', 'A']	19959	9443.311948676825	1442.082373505718	0.0164176065293775	0.0119036502712503	1.3792077350448797	0.167846	0.167846	chr5	74654035	0.7750890041247986	chr5:74654035:G:A
chr5:74654051	['G', 'A']	19959	15864.384546001203	2100.1903748066534	9.2922326420145e-05	0.0102492893541267	0.0090662213944355	0.992766	0.992766	chr5	74654051	0.003153104862704	chr5:74654051:G:A
chr5:74654218	['T', 'TTTACA']	19959	33782.540774898494	4663.017125482061	0.0175230497938968	0.0140281027734016	1.2491389660419243	0.211629	0.211629	chr5	74654218	0.6744248202048734	chr5:74654218:T:TTTACA
chr5:74654488	['C', 'T']	19959	16209.060589355518	2140.97121938132	-0.0006985747408372	0.010229051176455	-0.0682932100726207	0.945553	0.945553	chr5	74654488	0.0243141231251931	chr5:74654488:C:T
chr5:74654678	['C', 'T']	19959	530.0	48.40463813268545	-0.0376346787832616	0.0440789554088792	-0.8538015121764992	0.393225	0.393225	chr5	74654678	0.4053588788945766	chr5:74654678:C:T
chr5:74654815	['G', 'A']	19959	16285.631908603496	2147.4856552702427	-0.001185895755732	0.0102232373234363	-0.1160000221273773	0.907654	0.907654	chr5	74654815	0.0420796740868099	chr5:74654815:G:A
chr5:74654833	['T', 'C']	19959	16311.451743836442	2149.103179704565	-0.0012174360988632	0.0102167794506715	-0.1191604560655577	0.905149	0.905149	chr5	74654833	0.0432799240528713	chr5:74654833:T:C
chr5:74654868	['C', 'T']	19959	11289.696933253155	1585.2045462148244	0.0115764660156009	0.0111336408999145	1.0397736122142918	0.298458	0.298458	chr5	74654868	0.5251167755952564	chr5:74654868:C:T
chr5:74655112	['AG', 'A']	19959	11677.680667635708	1635.213440091453	0.0106439769749588	0.0110401384923043	0.9641162547352482	0.334999	0.334999	chr5	74655112	0.4749564893665282	chr5:74655112:AG:A
chr5:74655408	['A', 'C']	19959	11754.133935289688	1645.6090364379156	0.010424035279917	0.011027802381477	0.9452504605474104	0.344542	0.344542	chr5	74655408	0.4627578296157586	chr5:74655408:A:C
chr5:74655642	['C', 'A']	19959	13058.617088449011	1833.77644373126	0.0082262765092597	0.0107340574997339	0.766371570998541	0.443464	0.443464	chr5	74655642	0.3531416300282697	chr5:74655642:C:A
chr5:74655796	['A', 'G']	19959	7406.48433976447	1158.0412946937226	0.0210054764755271	0.013031088245525	1.6119510573294225	0.106988	0.106988	chr5	74655796	0.970664930969372	chr5:74655796:A:G
chr5:74655908	['A', 'G']	19959	34062.0	4700.78882445597	0.0174566426915833	0.0143067620417172	1.2201672636115235	0.222416	0.222416	chr5	74655908	0.6528339740064875	chr5:74655908:A:G
chr5:74656940	['A', 'G']	19959	13135.606906575784	1871.7034895022184	0.0115555442510951	0.010701405350826	1.079815582371448	0.280237	0.280237	chr5	74656940	0.5524745248854093	chr5:74656940:A:G
chr5:74656979	['G', 'C']	19959	9809.474443776307	1461.9280691817255	0.014634774639055	0.0117537059057045	1.2451200290754478	0.213102	0.213102	chr5	74656979	0.6714124743360661	chr5:74656979:G:C
chr5:74658927	['T', 'C']	19959	16195.30285714286	2241.1156684228417	0.0027499889976264	0.01028556950682	0.2673638047755156	0.789192	0.789192	chr5	74658927	0.1028173258190669	chr5:74658927:T:C
chr5:74659948	['G', 'A']	19959	8812.324564040891	1317.048221160392	0.0157064649737075	0.0122864653797544	1.2783550425811288	0.201139	0.201139	chr5	74659948	0.6965037133782217	chr5:74659948:G:A
chr5:74661030	['G', 'T']	19959	3009.51402531645	373.5033491771021	-0.0106851244130935	0.0192688572204366	-0.5545281845651366	0.579224	0.579224	chr5	74661030	0.2371534515560336	chr5:74661030:G:T
chr5:74661115	['C', 'T']	19959	10117.013779626195	1376.4314985724395	0.0057406456882073	0.0115123904079487	0.4986493234492599	0.618032	0.618032	chr5	74661115	0.2089890377532076	chr5:74661115:C:T
chr5:74661316	['A', 'G']	19959	22323.5923624336	3088.018726477032	0.00348106517597	0.0101012450305429	0.344617437300495	0.730386	0.730386	chr5	74661316	0.1364475599275061	chr5:74661316:A:G
chr5:74661799	['A', 'G']	19959	2957.0	385.6446198551994	-0.003414423734562	0.0193040695173625	-0.1768758515654448	0.859608	0.859608	chr5	74661799	0.0656995513708129	chr5:74661799:A:G
chr5:74662141	['G', 'A']	19959	445.5580917026184	62.99060078729594	-0.0036576143147363	0.0480124367713258	-0.0761805598861159	0.939276	0.939276	chr5	74662141	0.0272067744383904	chr5:74662141:G:A
chr5:74662381	['G', 'C']	19959	30960.8585605453	4295.240846628479	0.0160671787971164	0.0121477759967664	1.3226436511006925	0.185969	0.185969	chr5	74662381	0.7305594442282723	chr5:74662381:G:C
chr5:74662420	['T', 'C']	19959	32269.23355213709	4465.104229287219	0.0166341901560815	0.0128731188183357	1.2921647341892522	0.196315	0.196315	chr5	74662420	0.7070465156402077	chr5:74662420:T:C
chr5:74662508	['CT', 'C']	19959	28264.913041299114	3986.4541065293047	0.0201090873525343	0.0111085632429307	1.8102329628749485	0.0702747	0.0702747	chr5	74662508	1.153200999703057	chr5:74662508:CT:C
chr5:74662903	['A', 'C']	19959	31725.58953802986	4224.89208562147	-0.0070350662115958	0.0125545469990802	-0.5603600203265978	0.57524	0.57524	chr5	74662903	0.2401509223899887	chr5:74662903:A:C
chr5:74663202	['A', 'G']	19959	26028.097544991742	3520.0837842967817	0.0006282825522675	0.010569429878805	0.0594433720145576	0.9526	0.9526	chr5	74663202	0.0210894228244283	chr5:74663202:A:G
chr5:74663433	['C', 'T']	19959	9059.63129667686	1257.8442539235157	0.002088661112316	0.0120570806614357	0.1732310806376692	0.862472	0.862472	chr5	74663433	0.0642549953188984	chr5:74663433:C:T
chr5:74663434	['A', 'G']	19959	33837.781458281126	4401.4023832815365	-0.0306257110303895	0.0141435868979482	-2.165342586103974	0.0303733	0.0303733	chr5	74663434	1.517508020267056	chr5:74663434:A:G
chr5:74663701	['A', 'G']	19959	8433.0	1150.7528792162782	0.0005980283955436	0.0123400160933931	0.0484625296286112	0.961348	0.961348	chr5	74663701	0.017119372870802	chr5:74663701:A:G
chr5:74663948	['G', 'A']	19959	10077.058655436907	1375.2524936766708	-0.0024812318746211	0.0116042252852527	-0.2138214153576004	0.830689	0.830689	chr5	74663948	0.0805615404327177	chr5:74663948:G:A
chr5:74664219	['A', 'G']	19959	10087.592066994284	1377.8848643906272	-0.0022089732125621	0.0116054157241933	-0.1903398607218493	0.849045	0.849045	chr5	74664219	0.0710692912239233	chr5:74664219:A:G
chr5:74664317	['T', 'C']	19959	10095.633828250402	1375.07417349434	-0.0028452752874086	0.0116018257041495	-0.2452437538680632	0.80627	0.80627	chr5	74664317	0.0935194992938443	chr5:74664317:T:C
chr5:74664367	['A', 'G']	19959	9880.713030303024	1361.1109504013998	-2.6027116768539143e-05	0.0117269490492302	-0.0022194278033678	0.998229	0.998229	chr5	74664367	0.0007698174021458	chr5:74664367:A:G
chr5:74664483	['C', 'T']	19959	32658.088916750246	4297.279803879635	-0.0179937395051335	0.0131074775501699	-1.372784308518628	0.169835	0.169835	chr5	74664483	0.7699728044306918	chr5:74664483:C:T
chr5:74664673	['A', 'G']	19959	9359.813712223722	1288.7363703860162	0.0001544709756989	0.0118643990448303	0.0130197050112098	0.989612	0.989612	chr5	74664673	0.0045350471075278	chr5:74664673:A:G
chr5:74664900	['C', 'T']	19959	8100.029167084293	1107.7405250783513	0.0017055157127881	0.0125230803233043	0.1361897926674104	0.891673	0.891673	chr5	74664900	0.0497943836649005	chr5:74664900:C:T
chr5:74665010	['T', 'C']	19959	15213.6224372149	1967.691623772536	-0.0027444160851884	0.0104265847366371	-0.2632133296289334	0.792389	0.792389	chr5	74665010	0.1010615619982807	chr5:74665010:T:C
chr5:74665879	['C', 'T']	19959	9733.975397103774	1332.8641403227384	-0.0011391865493278	0.0117210536901898	-0.0971914794897055	0.922575	0.922575	chr5	74665879	0.0349983181096651	chr5:74665879:C:T
chr5:74666350	['CA', 'C']	19959	9730.462567648829	1327.1353713757492	-0.0017307063943193	0.011724409772789	-0.1476156521188874	0.882648	0.882648	chr5	74666350	0.0542124585245664	chr5:74666350:CA:C
chr5:74666681	['C', 'T']	19959	24933.495414223427	3282.640778275624	-0.0051225136555098	0.0104185045743385	-0.4916745602940895	0.622955	0.622955	chr5	74666681	0.2055433240591855	chr5:74666681:C:T
chr5:74667130	['A', 'G']	19959	9789.433340016038	1347.2079893634304	0.000303503412405	0.0117044663589575	0.0259305638631502	0.979313	0.979313	chr5	74667130	0.0090784803649545	chr5:74667130:A:G
chr5:74667186	['A', 'G']	19959	34059.651847025205	4484.528572466723	-0.0210054559286853	0.0143371797199763	-1.4651037609173496	0.142908	0.142908	chr5	74667186	0.8449434586925422	chr5:74667186:A:G
chr5:74667677	['A', 'G']	19959	8533.137666633256	1172.1046136910993	0.0023118851683165	0.0122858624309943	0.1881744306760415	0.850742	0.850742	chr5	74667677	0.0702021261254128	chr5:74667677:A:G
chr5:74668293	['T', 'C']	19959	11090.333934746655	1439.7464994726545	-0.0038811749831347	0.0112729472863056	-0.3442910611184677	0.730631	0.730631	chr5	74668293	0.1363019050185438	chr5:74668293:T:C
chr5:74668294	['G', 'A']	19959	10877.524706236814	1422.825200488893	-0.0025675065088124	0.0113661932348996	-0.2258897465273608	0.821289	0.821289	chr5	74668294	0.0855039938916594	chr5:74668294:G:A
chr5:74668775	['T', 'C']	19959	413.0	51.65792339288493	0.0202816844148784	0.0499210362648027	0.4062753086153037	0.684545	0.684545	chr5	74668775	0.1645979973337702	chr5:74668775:T:C
chr5:74668835	['A', 'G']	19959	8733.437568894678	1230.8691393320562	0.0078934903434251	0.0122104983567615	0.6464511204044475	0.517995	0.517995	chr5	74668835	0.2856744323066775	chr5:74668835:A:G
chr5:74669020	['A', 'G']	19959	33413.69646705086	4382.8097667252605	-0.0211674878075243	0.0137346796775151	-1.5411708394027843	0.123291	0.123291	chr5	74669020	0.9090686248884172	chr5:74669020:A:G
chr5:74669546	['C', 'G']	19959	1277.0	183.27968264183207	0.0067481456902525	0.0287210088976801	0.2349550363740055	0.814246	0.814246	chr5	74669546	0.0892443662383051	chr5:74669546:C:G
chr5:74669685	['A', 'G']	19959	19916.968411552345	2617.0383487919225	-0.0045520076467097	0.0100690263311865	-0.4520802207668244	0.651216	0.651216	chr5	74669685	0.1862749376238508	chr5:74669685:A:G
chr5:74670732	['C', 'T']	19959	21796.184095805984	2868.0796059353447	-0.006103724312263	0.0100699889593729	-0.6061301891082782	0.544435	0.544435	chr5	74670732	0.2640539631559432	chr5:74670732:C:T
chr5:74670862	['C', 'T']	19959	20671.142721122524	2829.634408505596	0.0039378652863283	0.0100965680798136	0.3900201786586689	0.696526	0.696526	chr5	74670862	0.1570626675447144	chr5:74670862:C:T
chr5:74672139	['C', 'T']	19959	7043.058628983765	952.6987962695266	0.0007238597454354	0.0133504810258721	0.0542197501372901	0.956761	0.956761	chr5	74672139	0.0191965359371828	chr5:74672139:C:T
chr5:74672644	['C', 'T']	19959	25353.54056220875	3535.178747101709	0.0107754804829915	0.0104337584277256	1.0327515782192045	0.301733	0.301733	chr5	74672644	0.5203771892146137	chr5:74672644:C:T
chr5:74673233	['A', 'C']	19959	7102.711730219973	876.1018020153446	-0.010388422021321	0.0132067692589447	-0.7865982828680872	0.431526	0.431526	chr5	74673233	0.3649930323558302	chr5:74673233:A:C
chr5:74673828	['A', 'G']	19959	9806.96542219995	1600.4912075783595	0.0339364868439129	0.0116850195253664	2.904273011289514	0.00368511	0.00368511	chr5	74673828	2.4335495439840336	chr5:74673828:A:G
chr5:74674991	['A', 'C']	19959	2633.1319270467984	338.2813991421745	-0.0035729031351011	0.0201857834108002	-0.1770009646090551	0.859509	0.859509	chr5	74674991	0.06574957141454	chr5:74674991:A:C
chr5:74675282	['A', 'G']	19959	13409.030972786048	2098.879111912401	0.0316468431508517	0.0107138734862788	2.9538190077922537	0.00314234	0.00314234	chr5	74675282	2.502746826254933	chr5:74675282:A:G
chr5:74675952	['A', 'G']	19959	897.0	152.3403943983841	0.0397352633413048	0.0341242447870943	1.1644290910822606	0.244264	0.244264	chr5	74675952	0.612140535291883	chr5:74675952:A:G
chr5:74676632	['G', 'A']	19959	9981.50070168404	1279.0406115611208	-0.0081455156076526	0.0117230441527406	-0.6948293891521677	0.48717	0.48717	chr5	74676632	0.3123194634696138	chr5:74676632:G:A
chr5:74676638	['T', 'C']	19959	3430.1246049661413	476.7967630086927	0.0051570188958247	0.0179302607836927	0.2876153870843279	0.773644	0.773644	chr5	74676638	0.111458838286747	chr5:74676638:T:C
chr5:74676714	['T', 'C']	19959	7323.823245283032	1168.0828688153194	0.03056901208703	0.0130264866949553	2.3466812505069607	0.0189512	0.0189512	chr5	74676714	1.722363285069097	chr5:74676714:T:C
chr5:74676909	['C', 'T']	19959	10016.095343346567	1292.5834237321649	-0.0071497308141442	0.0117301662565613	-0.6095165795408021	0.542189	0.542189	chr5	74676909	0.2658492976883277	chr5:74676909:C:T
chr5:74677100	['T', 'C']	19959	3429.890314818528	479.55189555100776	0.0055120611508307	0.0179197500583997	0.3075969883992311	0.758392	0.758392	chr5	74677100	0.1201062568595735	chr5:74677100:T:C
chr5:74677166	['T', 'C']	19959	3424.857973338679	479.53264906000106	0.0058155600420488	0.0179213940051844	0.3245037769029819	0.74556	0.74556	chr5	74677166	0.1275174003392601	chr5:74677166:T:C
chr5:74677826	['C', 'A']	19959	3426.8584744913305	482.92240676539006	0.0066264176595179	0.0179172008548376	0.3698355403393742	0.711509	0.711509	chr5	74677826	0.1478196020791818	chr5:74677826:C:A
chr5:74678000	['C', 'T']	19959	8777.198807256691	1320.7232035831587	0.01934912174249	0.0121726312844104	1.5895595036440968	0.11195	0.11195	chr5	74678000	0.950975902084951	chr5:74678000:C:T
chr5:74678349	['A', 'G']	19959	1742.531861515304	228.06530888376025	-0.0075997292706973	0.0249150452482038	-0.3050257061542036	0.76035	0.76035	chr5	74678349	0.118986449720917	chr5:74678349:A:G
chr5:74678450	['A', 'G']	19959	3426.51503307276	479.389419244457	0.0059164858737894	0.0179170442559215	0.330215508165306	0.741241	0.741241	chr5	74678450	0.1300405667124243	chr5:74678450:A:G
chr5:74678662	['C', 'T']	19959	475.1190237546356	50.134788861719045	-0.0274910838963714	0.0463934120715564	-0.5925643894001522	0.553479	0.553479	chr5	74678662	0.2568988523952601	chr5:74678662:C:T
chr5:74678739	['A', 'G']	19959	3428.343538608008	481.034829423283	0.0062076572816246	0.0179132448741253	0.3465400783188795	0.728941	0.728941	chr5	74678739	0.1373076217662143	chr5:74678739:A:G
chr5:74678743	['A', 'T']	19959	1240.435044105854	214.56250374225385	0.0444902046192956	0.0290750612550098	1.5301843813529237	0.125987	0.125987	chr5	74678743	0.8996742653549595	chr5:74678743:A:T
chr5:74679269	['G', 'A']	19959	6582.659618179085	1018.7454048817716	0.0235584987484083	0.0135308550935135	1.7410946008653818	0.0816824	0.0816824	chr5	74679269	1.0878715102521472	chr5:74679269:G:A
chr5:74679315	['G', 'A']	19959	6559.65731322343	1006.3609295131304	0.0219753703188059	0.013549973108954	1.6218017661071429	0.104862	0.104862	chr5	74679315	0.9793818633810158	chr5:74679315:G:A
chr5:74679762	['C', 'T']	19959	13736.02610316952	2060.400633147793	0.0209666921447627	0.0109293162523603	1.9183901042514504	0.0550758	0.0550758	chr5	74679762	1.2590391858147405	chr5:74679762:C:T
chr5:74680005	['C', 'T']	19959	1733.0	227.37884339574	-0.0070926071699162	0.0249577403399879	-0.2841846686958394	0.776272	0.776272	chr5	74680005	0.1099860784827246	chr5:74680005:C:T
chr5:74681058	['C', 'T']	19959	7635.0	1223.0646524361712	0.0298531731112555	0.0128063295682638	2.331126413085335	0.0197566	0.0197566	chr5	74681058	1.7042877929613751	chr5:74681058:C:T
chr5:74681348	['G', 'A']	19959	6173.237183663242	1040.682640565108	0.0394660954803906	0.0139058897297138	2.838084886870638	0.00454309	0.00454309	chr5	74681348	2.342648659593868	chr5:74681348:G:A
chr5:74681699	['G', 'A']	19959	6103.61161497219	1019.0938721592124	0.0373401942966078	0.0139788523395016	2.671191696552327	0.00756438	0.00756438	chr5	74681699	2.121226662302166	chr5:74681699:G:A
chr5:74681820	['T', 'C']	19959	1448.0	243.14231917412803	0.039635385968743	0.0270083094266709	1.467525617490248	0.142249	0.142249	chr5	74681820	0.8469507779804022	chr5:74681820:T:C
chr5:74682876	['G', 'A']	19959	19615.8968576154	2575.764396287146	-0.0094327896890969	0.0100474253556267	-0.9388265506062572	0.347831	0.347831	chr5	74682876	0.4586317146594162	chr5:74682876:G:A
chr5:74683305	['T', 'C']	19959	19688.308318264004	2585.4264618467514	-0.0092378924780078	0.0100754595687505	-0.916870581929532	0.359222	0.359222	chr5	74683305	0.4446370734913112	chr5:74683305:T:C
chr5:74683982	['A', 'G']	19959	19652.60086289068	2575.581621078425	-0.0098403583120396	0.0100591757102532	-0.9782469851888006	0.327964	0.327964	chr5	74683982	0.484173825371881	chr5:74683982:A:G
chr5:74684240	['C', 'T']	19959	19598.96392243323	2577.7994990841403	-0.0090707716095747	0.0100512299325446	-0.9024538957371492	0.366827	0.366827	chr5	74684240	0.4355387059369638	chr5:74684240:C:T
chr5:74684286	['C', 'T']	19959	19605.929240791786	2577.859192729329	-0.0091213503426766	0.0100516923814522	-0.9074442388933164	0.364183	0.364183	chr5	74684286	0.4386803308599027	chr5:74684286:C:T
chr5:74684357	['A', 'G']	19959	1445.217227901383	244.7852240301124	0.0416515331767268	0.0270529488304618	1.5396300579930484	0.123666	0.123666	chr5	74684357	0.907749686321072	chr5:74684357:A:G
chr5:74684372	['T', 'C']	19959	22096.64261013381	2987.0765312544977	-0.0019634716503575	0.0101245554766599	-0.1939316402467194	0.846231	0.846231	chr5	74684372	0.0725110691934048	chr5:74684372:T:C
chr5:74684389	['C', 'T']	19959	19605.94693325316	2579.7360709547447	-0.0090001804907283	0.0100537236527523	-0.895208661147597	0.370686	0.370686	chr5	74684389	0.430993816014034	chr5:74684389:C:T
chr5:74684879	['T', 'G']	19959	18878.404451574097	2433.6816765693848	-0.014144808977374	0.010080313995317	-1.4032111483774368	0.160569	0.160569	chr5	74684879	0.7943382973417352	chr5:74684879:T:G
chr5:74685138	['GC', 'G']	19959	22047.20924988726	2983.804307912879	-0.0018696532436946	0.0101167071052698	-0.1848084781184176	0.853381	0.853381	chr5	74685138	0.0688570306670205	chr5:74685138:GC:G
chr5:74685837	['G', 'A']	19959	20271.0	2674.978169758323	-0.0081532698357119	0.0100816141344442	-0.8087266311706884	0.418682	0.418682	chr5	74685837	0.3781157099201208	chr5:74685837:G:A
chr5:74686133	['G', 'GTCAGTGGT']	19959	1185.0	196.1197749325842	0.0403042883627905	0.0297045026021205	1.356841045367759	0.174847	0.174847	chr5	74686133	0.7573418148538671	chr5:74686133:G:GTCAGTGGT
chr5:74686500	['C', 'A']	19959	21888.09665297124	2962.001144313322	-0.0010389970568599	0.0101184672223279	-0.102683245795101	0.918215	0.918215	chr5	74686500	0.0370556168585861	chr5:74686500:C:A
chr5:74686524	['C', 'A']	19959	21539.23752254961	2924.37570184238	2.289025748206592e-05	0.0101051965164661	0.0022651966683445	0.998193	0.998193	chr5	74686524	0.0007854800239264	chr5:74686524:C:A
chr5:74686964	['G', 'A']	19959	21565.16094603397	2934.2437619268044	0.000632395959372	0.0101054477251198	0.062579707161318	0.950102	0.950102	chr5	74686964	0.0222297677014478	chr5:74686964:G:A
chr5:74687140	['T', 'C']	19959	25706.57593826728	3597.692329662947	0.0113865391358959	0.0105002880654364	1.0844025482859598	0.278199	0.278199	chr5	74687140	0.5556444354340604	chr5:74687140:T:C
chr5:74688363	['G', 'A']	19959	21867.76507443236	2954.7146033793574	-0.0016755842298665	0.0101205227710751	-0.1655630116909974	0.868503	0.868503	chr5	74688363	0.0612286770658227	chr5:74688363:G:A
chr5:74688421	['A', 'G']	19959	21866.19111088841	2952.645124834828	-0.0017198255800114	0.0101187160452262	-0.1699648030762582	0.86504	0.86504	chr5	74688421	0.0629638100176957	chr5:74688421:A:G
chr5:74688439	['G', 'A']	19959	25707.015938251807	3599.8904697060016	0.0114671468332979	0.0105046110013659	1.0916298406296785	0.275009	0.275009	chr5	74688439	0.5606530931283599	chr5:74688439:G:A
chr5:74688589	['C', 'T']	19959	437.0218959815613	32.26928605832713	-0.0567584604999581	0.0482192889235456	-1.1770903670925517	0.239173	0.239173	chr5	74688589	0.6212878489848471	chr5:74688589:C:T
chr5:74688635	['A', 'G']	19959	14361.15859891762	1896.8755540558643	-0.0044464907827453	0.0104910666627038	-0.4238359097033307	0.67169	0.67169	chr5	74688635	0.1728311173513703	chr5:74688635:A:G
chr5:74688785	['C', 'T']	19959	14030.108839446782	1859.063085931553	-0.0035661976525282	0.0105378696207422	-0.338417325405951	0.735052	0.735052	chr5	74688785	0.133681936406647	chr5:74688785:C:T
chr5:74689088	['A', 'G']	19959	14029.326165413537	1860.513360669589	-0.0035563432752788	0.0105381406171013	-0.3374735073763917	0.735764	0.735764	chr5	74689088	0.1332614654636209	chr5:74689088:A:G
chr5:74689296	['C', 'T']	19959	14034.031430146872	1858.762345880268	-0.0036565609647157	0.0105383659961745	-0.3469760839624554	0.728613	0.728613	chr5	74689296	0.1375030842910591	chr5:74689296:C:T
chr5:74689390	['A', 'G']	19959	11009.654840649428	1341.427175280901	-0.0180926501952289	0.0112566449272512	-1.6072862129130896	0.108007	0.108007	chr5	74689390	0.966548096708818	chr5:74689390:A:G
chr5:74689709	['T', 'C']	19959	35879.0	4809.490634182805	-0.013700031143691	0.0167221942031659	-0.8192723381419224	0.412641	0.412641	chr5	74689709	0.38442762272951	chr5:74689709:T:C
chr5:74690010	['CT', 'C']	19959	35899.0	4820.662590927391	-0.0116885268680098	0.0167492023211157	-0.6978557333010498	0.485276	0.485276	chr5	74690010	0.3140111867916691	chr5:74690010:CT:C
chr5:74690085	['A', 'G']	19959	14025.75729762263	1858.6056668082144	-0.0034729257236599	0.0105466768446243	-0.329290996095143	0.741939	0.741939	chr5	74690085	0.1296317996433599	chr5:74690085:A:G
chr5:74690364	['T', 'C']	19959	14017.02290841646	1851.549655164852	-0.0040656799127979	0.0105445501793481	-0.3855716786061439	0.699818	0.699818	chr5	74690364	0.1550148912327363	chr5:74690364:T:C
chr5:74690375	['C', 'T']	19959	14012.21229890242	1850.18035936821	-0.0041465012096795	0.0105442499696607	-0.3932476204196933	0.694141	0.694141	chr5	74690375	0.1585523028849441	chr5:74690375:C:T
chr5:74690381	['G', 'A']	19959	14016.511326049913	1854.788983034307	-0.0037340991068831	0.0105427081003787	-0.3541878492063173	0.723202	0.723202	chr5	74690381	0.140740381498729	chr5:74690381:G:A
chr5:74690471	['GA', 'G']	19959	10332.730071192216	1238.421952694442	-0.0195830477577534	0.0114740726735492	-1.7067216074809746	0.0878894	0.0878894	chr5	74690471	1.0560635003426495	chr5:74690471:GA:G
chr5:74690823	['A', 'G']	19959	17345.34524406134	2304.095761020144	-0.0031701545355302	0.0101505242126141	-0.3123143661477728	0.754805	0.754805	chr5	74690823	0.1221652316321495	chr5:74690823:A:G
chr5:74691001	['T', 'C']	19959	10664.13720871962	1260.9438968674187	-0.0221291620199889	0.0113639920872977	-1.947305299932769	0.0515122	0.0515122	chr5	74691001	1.2880899017315914	chr5:74691001:T:C
chr5:74691223	['C', 'T']	19959	10652.067394899032	1397.9005042259298	-0.0048456971791839	0.0114984005053033	-0.4214235864326535	0.67345	0.67345	chr5	74691223	0.1716946427474919	chr5:74691223:C:T
chr5:74691310	['C', 'T']	19959	10653.601322910405	1259.686927067247	-0.0220236115759798	0.0113691345473269	-1.937140552282224	0.0527423	0.0527423	chr5	74691310	1.2778409353023794	chr5:74691310:C:T
chr5:74691721	['A', 'G']	19959	14360.43899383675	1893.8880720209872	-0.0045284227161804	0.0104929124168936	-0.4315696668629022	0.666059	0.666059	chr5	74691721	0.1764872989985727	chr5:74691721:A:G
chr5:74691950	['A', 'G']	19959	22447.49872212478	3136.5849699961186	0.0101356946105087	0.0101474323612924	0.9988432787363608	0.317883	0.317883	chr5	74691950	0.4977326970100649	chr5:74691950:A:G
chr5:74692721	['G', 'A']	19959	10653.067495114496	1265.431920442071	-0.0212582997767152	0.0113660760580195	-1.8703288336449289	0.0614528	0.0614528	chr5	74692721	1.211458324382966	chr5:74692721:G:A
chr5:74693302	['A', 'G']	19959	14371.88028063142	1900.260671039956	-0.0040608275745366	0.0104893022492995	-0.3871399143644529	0.698657	0.698657	chr5	74693302	0.1557359852949506	chr5:74693302:A:G
chr5:74694187	['A', 'G']	19959	14179.525191758165	1862.48315977636	-0.0047772873616311	0.0105284649035731	-0.4537496591748947	0.650014	0.650014	chr5	74694187	0.1870772894228839	chr5:74694187:A:G
chr5:74694959	['A', 'G']	19959	25269.192660550456	3424.275355017433	-0.0007971358421464	0.0104720028453902	-0.0761206670696595	0.939324	0.939324	chr5	74694959	0.0271845811719836	chr5:74694959:A:G
chr5:74696784	['G', 'A']	19959	33757.29598435856	4444.11212679201	-0.0238939861500836	0.0139887498166046	-1.7080858878269054	0.087636	0.087636	chr5	74696784	1.057317453310925	chr5:74696784:G:A
chr5:74697056	['A', 'G']	19959	1183.1778412507515	198.68985146826307	0.0426918041594909	0.0297270582162315	1.436126099291599	0.150982	0.150982	chr5	74697056	0.8210748259958578	chr5:74697056:A:G
chr5:74697595	['G', 'A']	19959	1181.3551345662304	202.1439294098824	0.0453809281606357	0.0297495003250181	1.5254349708345238	0.127166	0.127166	chr5	74697595	0.8956289892078997	chr5:74697595:G:A
chr5:74698641	['C', 'T']	19959	979.9283295711136	94.95961116220002	-0.0514704211703378	0.0331385494119699	-1.5531887207997794	0.120394	0.120394	chr5	74698641	0.919395156199634	chr5:74698641:C:T
chr5:74698868	['T', 'G']	19959	819.2873396150761	73.98971212410017	-0.0422386059673204	0.0354849970247382	-1.1903229395193122	0.233934	0.233934	chr5	74698868	0.630906653183213	chr5:74698868:T:G
chr5:74699794	['A', 'G']	19959	534.0535150573733	98.40259282940195	0.0446041851897123	0.0441363693296635	1.0105993281086325	0.31222	0.31222	chr5	74699794	0.5055392806091734	chr5:74699794:A:G
chr5:74700582	['G', 'C']	19959	27165.72215262815	3726.879603323728	0.0057347962561112	0.0107944613012311	0.5312721122504914	0.595236	0.595236	chr5	74700582	0.2253108104451297	chr5:74700582:G:C
chr5:74701699	['A', 'T']	19959	8143.85620489174	1070.3854173847928	-0.0081152644388579	0.0125751570399318	-0.6453410015547534	0.518714	0.518714	chr5	74701699	0.2850720303162373	chr5:74701699:A:T
chr5:74702239	['T', 'C']	19959	32368.896622672764	4402.301210138877	0.002864027014019	0.0128842329702813	0.2222892911533946	0.824091	0.824091	chr5	74702239	0.0840248288177667	chr5:74702239:T:C
chr5:74702325	['G', 'A']	19959	7350.209592542473	941.7066685588428	-0.0099999513305117	0.0130785978218052	-0.7646042386775869	0.444516	0.444516	chr5	74702325	0.3521126023278456	chr5:74702325:G:A
chr5:74703149	['C', 'T']	19959	887.0888911158992	124.85518652258249	0.003134020621782	0.0343243468749779	0.0913060526161586	0.92725	0.92725	chr5	74703149	0.0328031579993522	chr5:74703149:C:T
chr5:74703380	['T', 'C']	19959	38921.0	5275.525669028845	0.0085005057149554	0.0324774678509455	0.2617354823956198	0.793528	0.793528	chr5	74703380	0.1004377443584703	chr5:74703380:T:C
chr5:74703614	['C', 'T']	19959	32017.604168754384	4346.990500774931	0.0011505740699749	0.0126549812298579	0.0909186706069753	0.927558	0.927558	chr5	74703614	0.0326589245243449	chr5:74703614:C:T
chr5:74703616	['A', 'T']	19959	32019.208498271284	4346.352979529939	0.0011041498722648	0.012657434833292	0.0872333049158322	0.930487	0.930487	chr5	74703616	0.0312896900965715	chr5:74703616:A:T
chr5:74703957	['A', 'G']	19959	32020.812988574864	4346.605592327192	0.0010744485237638	0.012656199351505	0.0848950379116832	0.932346	0.932346	chr5	74703957	0.0304228880699059	chr5:74703957:A:G
chr5:74704006	['G', 'C']	19959	32019.208498271284	4347.369982553573	0.0011566110684324	0.0126575286426753	0.0913773218361837	0.927194	0.927194	chr5	74704006	0.0328293874147392	chr5:74704006:G:C
chr5:74704259	['C', 'T']	19959	11042.106478929698	1457.9789915460844	-0.0022318957889954	0.0112831048953858	-0.1978086537073825	0.843197	0.843197	chr5	74704259	0.0740709472996541	chr5:74704259:C:T
chr5:74704574	['G', 'A']	19959	39298.0	5313.636011493776	-0.0034257278217823	0.0410937151249173	-0.0833637896055085	0.933563	0.933563	chr5	74704574	0.0298563690602187	chr5:74704574:G:A
chr5:74705792	['T', 'C']	19959	1284.1286766548078	246.20375017924465	0.0472779518512781	0.0286579794540405	1.6497308167555516	0.0990138	0.0990138	chr5	74705792	1.0043042716026849	chr5:74705792:T:C
chr5:74706152	['G', 'A']	19959	31773.0	4321.399305953504	0.002680893816569	0.0124894617900988	0.2146524695479152	0.83004	0.83004	chr5	74706152	0.0809009782736941	chr5:74706152:G:A
chr5:74706506	['G', 'A']	19959	13986.80310699073	1899.861146872108	0.0018521928123325	0.0106278650649893	0.1742770350400953	0.86165	0.86165	chr5	74706506	0.0646691076510569	chr5:74706506:G:A
chr5:74706569	['G', 'A']	19959	22997.304454577345	3140.2040108525434	0.0031985951590629	0.0102378452146816	0.3124285522969209	0.754718	0.754718	chr5	74706569	0.1222152919756718	chr5:74706569:G:A
chr5:74706613	['G', 'A']	19959	13660.368843012477	1876.0676215625235	0.001810402719689	0.0106324116648324	0.1702720677828026	0.864798	0.864798	chr5	74706613	0.0630853234372255	chr5:74706613:G:A
chr5:74706689	['G', 'C']	19959	10442.092708594337	1481.7056474810272	0.0053051925440791	0.0114681035597946	0.462604171336427	0.643653	0.643653	chr5	74706689	0.1913482022053089	chr5:74706689:G:C
chr5:74706832	['G', 'A']	19959	12555.403418203688	1664.599348749024	-0.0006139151735916	0.0109295518860625	-0.0561702053287722	0.955207	0.955207	chr5	74706832	0.0199025035825514	chr5:74706832:G:A
chr5:74707454	['T', 'C']	19959	13650.367840857843	1873.165129061792	0.0016567126726176	0.0106360457083449	0.1557639669898911	0.876221	0.876221	chr5	74707454	0.0573863424899258	chr5:74707454:T:C
chr5:74708526	['G', 'A']	19959	7136.502906976746	961.5805813255306	-3.522746153163938e-05	0.0131233009790039	-0.0026843445553828	0.997858	0.997858	chr5	74708526	0.0009312565124065	chr5:74708526:G:A
chr5:74708532	['G', 'T']	19959	31790.298922035585	4319.853284637191	0.0019587816915724	0.0125018697437228	0.1566790993447983	0.875499	0.875499	chr5	74708532	0.0577443456339101	chr5:74708532:G:T
chr5:74709153	['C', 'T']	19959	18132.084665898044	2443.003417667818	-0.0004923145360383	0.0101045926627566	-0.0487218587101377	0.961141	0.961141	chr5	74709153	0.0172128963792344	chr5:74709153:C:T
chr5:74709654	['C', 'T']	19959	6887.070365358593	935.0606819047498	0.0016502014158343	0.0133282143063226	0.123812641206668	0.901465	0.901465	chr5	74709654	0.0450511303968693	chr5:74709654:C:T
chr5:74710122	['C', 'G']	19959	25913.281582113494	3508.5587359847345	-0.0013373355032889	0.0106219267077369	-0.1259032885545016	0.89981	0.89981	chr5	74710122	0.0458491846304582	chr5:74710122:C:G
chr5:74710136	['C', 'T']	19959	1287.3224917309813	252.5674388668488	0.0512212442942952	0.0286287641711849	1.7891531743395983	0.0736053	0.0736053	chr5	74710136	1.1330909128651891	chr5:74710136:C:T
chr5:74710298	['A', 'G']	19959	7864.914569835773	1053.2159743740615	-0.0010433806745812	0.0126844352538105	-0.082256770104747	0.934443	0.934443	chr5	74710298	0.0294471849651497	chr5:74710298:A:G
chr5:74710319	['C', 'A']	19959	25924.231329781847	3510.03430163203	-0.0012335631483705	0.0106252593517966	-0.1160972271384568	0.907577	0.907577	chr5	74710319	0.0421165186262945	chr5:74710319:C:A
chr5:74710341	['G', 'T']	19959	9320.47169432884	1277.8149554914353	-0.0018855854703793	0.0119650954308957	-0.1575905082637652	0.874781	0.874781	chr5	74710341	0.0581006582873116	chr5:74710341:G:T
chr5:74710420	['G', 'A']	19959	610.0305641847881	91.2167904154823	0.0053197621527767	0.0414221050821041	0.1284280975636619	0.897811	0.897811	chr5	74710420	0.0468150779162823	chr5:74710420:G:A
chr5:74710636	['C', 'T']	19959	6885.139569860128	934.2482496827646	0.0014770172122096	0.0133303531961867	0.1108010560914598	0.911775	0.911775	chr5	74710636	0.0401123199108666	chr5:74710636:C:T
chr5:74710788	['T', 'C']	19959	7215.915187575636	932.034720545779	-0.0101584039684916	0.0132162111685555	-0.7686320866800932	0.442121	0.442121	chr5	74710788	0.3544588563505841	chr5:74710788:T:C
chr5:74711750	['T', 'G']	19959	8927.914086921446	1177.2711921696048	-0.0061050522706856	0.0121432399826465	-0.5027531597341561	0.615143	0.615143	chr5	74711750	0.2110239136688154	chr5:74711750:T:G
chr5:74712601	['T', 'C']	19959	21787.641339214115	2963.328843550325	0.0005624821937364	0.0101045208938145	0.0556663892971711	0.955608	0.955608	chr5	74712601	0.0197202231526827	chr5:74712601:T:C
chr5:74712698	['C', 'T']	19959	21779.72978798056	2968.326968072411	0.0010543679825175	0.0101027089671712	0.1043648773753333	0.916881	0.916881	chr5	74712698	0.0376870268130615	chr5:74712698:C:T
chr5:74713502	['A', 'G']	19959	650.0651400511099	32.06523036060299	-0.0712917437748388	0.0400698593363493	-1.7791862750605285	0.0752245	0.0752245	chr5	74713502	1.1236406902341114	chr5:74713502:A:G
chr5:74714277	['C', 'G']	19959	606.0	87.20152928125748	0.0323777163170468	0.0412822722861735	0.7843007306526342	0.432873	0.432873	chr5	74714277	0.3636395020055099	chr5:74714277:C:G
chr5:74715459	['CT', 'C']	19959	7879.5791530944625	1062.0036052156745	-7.489969110777163e-05	0.0126645544984831	-0.0059141196886745	0.995281	0.995281	chr5	74715459	0.0020542865705221	chr5:74715459:CT:C
chr5:74717428	['C', 'G']	19959	853.6415463297235	110.57762416476152	-0.0087709237283618	0.0350319739974905	-0.2503690979272304	0.802305	0.802305	chr5	74717428	0.0956605012467843	chr5:74717428:C:G
chr5:74717786	['A', 'G']	19959	35567.0	4832.798732622509	0.0009601790875317	0.0161741278122803	0.0593651230332615	0.952662	0.952662	chr5	74717786	0.0210611576746615	chr5:74717786:A:G
chr5:74719200	['T', 'C']	19959	951.0	121.0949908407351	-0.0120994765935038	0.0332031670636613	-0.3644073039871516	0.715558	0.715558	chr5	74719200	0.1453551584673571	chr5:74719200:T:C
chr5:74719409	['A', 'T']	19959	617.0309149213348	94.65669347886994	0.0080772157992779	0.0411897334302196	0.1960977924987473	0.844536	0.844536	chr5	74719409	0.0733818330460619	chr5:74719409:A:T
chr5:74719525	['A', 'C']	19959	28902.240402926727	3966.188042515593	0.003669100196139	0.0112882882534729	0.3250360119932489	0.745157	0.745157	chr5	74719525	0.1277522144327074	chr5:74719525:A:C
chr5:74721674	['C', 'T']	19959	8947.689821079537	1194.5844466664837	-0.0038761359955223	0.0121175051150821	-0.3198790476017954	0.749063	0.749063	chr5	74721674	0.1254816543943292	chr5:74721674:C:T
chr5:74724204	['C', 'T']	19959	8444.692407917813	1116.5318202099238	-0.0029713195098681	0.0123553150562087	-0.2404891737969063	0.809954	0.809954	chr5	74724204	0.0915396454589461	chr5:74724204:C:T
chr5:74724410	['G', 'A']	19959	619.4966153537582	83.81960814462005	0.021057368707027	0.0407845286028519	0.516307762487036	0.605645	0.605645	chr5	74724410	0.2177818638157337	chr5:74724410:G:A
chr5:74726021	['TACTCAA', 'T']	19959	27382.09108682573	3759.764346217217	0.0019812884695714	0.0109413929186439	0.1810819229602231	0.856305	0.856305	chr5	74726021	0.0673715201075301	chr5:74726021:TACTCAA:T
chr5:74727216	['C', 'T']	19959	26133.23738411425	3547.7256629729927	-0.001056676403707	0.0106675674616642	-0.0990550476952124	0.921096	0.921096	chr5	74727216	0.035695103682058	chr5:74727216:C:T
chr5:74729044	['A', 'G']	19959	10754.6941966523	1521.5758955649908	0.0039688989559488	0.0113835285469692	0.3486527871892157	0.727354	0.727354	chr5	74729044	0.1382541684694751	chr5:74729044:A:G
chr5:74729048	['G', 'A']	19959	7804.955247068258	1050.627634659683	-0.0002116867816986	0.0127192436281517	-0.0166430322342536	0.986722	0.986722	chr5	74729048	0.0058051886395927	chr5:74729048:G:A
chr5:74729325	['A', 'G']	19959	10752.693695499647	1522.1614112541556	0.0041188068754101	0.0113847371143463	0.361783222049092	0.717518	0.717518	chr5	74729325	0.1441671995380548	chr5:74729325:A:G
chr5:74729441	['A', 'G']	19959	27388.372231686542	3764.7111139143	0.0024404447998062	0.0109378201163319	0.2231198514740831	0.823445	0.823445	chr5	74729441	0.0843654031659901	chr5:74729441:A:G
chr5:74731059	['T', 'C']	19959	18775.0	2594.927863884316	0.00138468789202	0.0101313267335383	0.1366738955754168	0.89129	0.89129	chr5	74731059	0.0499809661000126	chr5:74731059:T:C
chr5:74733761	['A', 'T']	19959	11952.994387090308	1609.1078487299662	-0.0011645549439392	0.0110306778263489	-0.1055741960985856	0.915921	0.915921	chr5	74733761	0.038141983475871	chr5:74733761:A:T
chr5:74734256	['T', 'C']	19959	7848.179645219482	1060.948948706004	4.168459214471876e-05	0.0126869810030312	0.0032856194972435	0.997378	0.997378	chr5	74734256	0.0011402156083081	chr5:74734256:T:C
chr5:74734513	['G', 'A']	19959	2884.879023363079	290.1086131103312	-0.0304758770257631	0.0195431814679476	-1.55941227254866	0.118915	0.118915	chr5	74734513	0.9247633597938796	chr5:74734513:G:A
chr5:74735700	['G', 'A']	19959	10692.071403517562	1512.7702429173485	0.0038573027886118	0.0113977794023572	0.3384258154543745	0.735046	0.735046	chr5	74735700	0.1336854814313889	chr5:74735700:G:A
chr5:74736291	['G', 'A']	19959	10682.605682501502	1516.070244606643	0.0046953117486772	0.0114028829370962	0.4117653206280259	0.680516	0.680516	chr5	74736291	0.1671616593952207	chr5:74736291:G:A
chr5:74737072	['T', 'C']	19959	10752.077416445358	1518.2256387487714	0.0036597082058594	0.0113827129011593	0.3215145842329631	0.747824	0.747824	chr5	74737072	0.1262006010963357	chr5:74737072:T:C
chr5:74737484	['T', 'C']	19959	836.1256764882742	111.38321736725814	-0.0064648099786212	0.03536242794405	-0.1828157837139966	0.854944	0.854944	chr5	74737484	0.0680623312220985	chr5:74737484:T:C
chr5:74737876	['G', 'A']	19959	10681.210945722449	1516.072460973381	0.0046253516185122	0.0114018791810073	0.4056657279983268	0.684993	0.684993	chr5	74737876	0.1643138665760512	chr5:74737876:G:A
chr5:74738119	['C', 'T']	19959	27138.43883738412	3712.6810641282686	0.0011031307954916	0.0108671358638123	0.1015107208850741	0.919146	0.919146	chr5	74738119	0.0366154984526162	chr5:74738119:C:T
chr5:74738420	['G', 'A']	19959	10630.195609682758	1507.6858902199235	0.0046979516504822	0.0114073502785229	0.4118354863992625	0.680464	0.680464	chr5	74738420	0.1671948462356886	chr5:74738420:G:A
chr5:74739160	['A', 'C']	19959	6896.911078790309	949.7075722359888	0.003886966471016	0.0133313613304011	0.2915656079437358	0.770622	0.770622	chr5	74739160	0.1131585967475984	chr5:74739160:A:C
chr5:74740969	['A', 'T']	19959	1532.076761198517	214.45647156293384	0.0102774087021892	0.0264492800700091	0.388570451633683	0.697598	0.697598	chr5	74740969	0.1563947731876005	chr5:74740969:A:T
chr5:74741561	['T', 'A']	19959	7188.160878063449	933.440249661794	-0.0093958062742935	0.0132029198348761	-0.7116460897894776	0.476692	0.476692	chr5	74741561	0.3217621364828781	chr5:74741561:T:A
chr5:74744183	['TC', 'T']	19959	10749.231393775372	1516.057291206978	0.0035275450695156	0.0113845481833678	0.3098537607903659	0.756675	0.756675	chr5	74744183	0.1210906145740019	chr5:74744183:TC:T
chr5:74744186	['ATACAGCATGT', 'A']	19959	10750.15444750689	1516.8231790069442	0.0036201928660195	0.0113842477673241	0.318000182358162	0.750488	0.750488	chr5	74744186	0.1246562475585492	chr5:74744186:ATACAGCATGT:A
chr5:74745057	['G', 'A']	19959	910.1856720012034	120.25898028820797	-0.0017216191322783	0.0339460072937569	-0.0507163955212787	0.959552	0.959552	chr5	74745057	0.0179314850232142	chr5:74745057:G:A
chr5:74745299	['T', 'C']	19959	38337.92083375088	5165.559411518053	-0.0128081086378017	0.0260810416699736	-0.4910888452951398	0.623369	0.623369	chr5	74745299	0.2052547988889714	chr5:74745299:T:C
chr5:74745504	['C', 'G']	19959	10780.540134281991	1519.0120042483572	0.0030794360319089	0.0113798835150096	0.2706034756724239	0.786699	0.786699	chr5	74745504	0.1041914018770847	chr5:74745504:C:G
chr5:74748109	['C', 'T']	19959	35897.59713383775	4861.115064161932	-0.0042311441582586	0.0167376837454931	-0.2527914986682618	0.800432	0.800432	chr5	74748109	0.096675557285178	chr5:74748109:C:T
chr5:74748780	['G', 'A']	19959	8864.550346003412	1182.8367534773315	-0.0043033579234994	0.0121448772734334	-0.3543352334167226	0.723091	0.723091	chr5	74748780	0.1408070439075022	chr5:74748780:G:A
chr5:74748784	['G', 'A']	19959	8189.924048729132	1088.6612964939832	-0.0017951922701261	0.0124869232655244	-0.1437657805652232	0.885687	0.885687	chr5	74748784	0.0527197297940305	chr5:74748784:G:A
chr5:74750639	['C', 'T']	19959	9065.454203828038	1202.5631545557608	-0.0022622877483248	0.0120599018010627	-0.1875875762210217	0.851202	0.851202	chr5	74750639	0.0699673646214619	chr5:74750639:C:T
chr5:74750831	['A', 'G']	19959	10722.074409981462	1514.7202233438418	0.0037320073609022	0.0113904708989471	0.3276429389102082	0.743185	0.743185	chr5	74750831	0.1289030644651273	chr5:74750831:A:G
chr5:74751611	['G', 'A']	19959	8856.774993735904	1186.7411393389905	-0.0030891358568372	0.0121395546065398	-0.2544686322489178	0.799136	0.799136	chr5	74751611	0.0973793045115636	chr5:74751611:G:A
chr5:74751867	['C', 'T']	19959	8500.425894378193	1123.9207832272382	-0.0027308533067435	0.0123251673074504	-0.2215672403158964	0.824653	0.824653	chr5	74751867	0.0837287567674271	chr5:74751867:C:T
chr5:74752138	['T', 'G']	19959	10635.26284396772	1510.1765803643552	0.0051182104280251	0.011403686764169	0.4488206782482646	0.653566	0.653566	chr5	74752138	0.1847105488814838	chr5:74752138:T:G
chr5:74752662	['C', 'A']	19959	594.0595279851682	24.26020300512696	-0.0742262051795186	0.041861717117759	-1.7731285358103397	0.0762227	0.0762227	chr5	74752662	1.117915671487064	chr5:74752662:C:A
chr5:74753371	['G', 'A']	19959	1538.0	213.63678670237329	0.0093739283696318	0.0264028385844427	0.3550348701959364	0.722567	0.722567	chr5	74753371	0.1411218767635214	chr5:74753371:G:A
chr5:74754384	['G', 'T']	19959	26108.773082706768	3537.557614304175	-0.0018749491465808	0.0106589934790756	-0.1759030203237794	0.860372	0.860372	chr5	74754384	0.065313731761287	chr5:74754384:G:T
chr5:74754446	['G', 'A']	19959	10705.900340886305	1510.2126066642295	0.0038866904025894	0.0113853103919603	0.3413776409059503	0.732823	0.732823	chr5	74754446	0.1350009085864793	chr5:74754446:G:A
chr5:74754927	['C', 'T']	19959	11930.988874411143	1610.8668411644578	-0.0006254879808938	0.0110422486057423	-0.0566449826685238	0.954829	0.954829	chr5	74754927	0.0200743991031621	chr5:74754927:C:T
chr5:74755407	['T', 'A']	19959	27343.96005212772	3754.442562939376	0.0021869340247068	0.0109222341321361	0.2002277188210357	0.841305	0.841305	chr5	74755407	0.0750465300004041	chr5:74755407:T:A
chr5:74756031	['C', 'T']	19959	523.0262050305641	44.19801523642854	-0.0355378749202571	0.0442447289500687	-0.803211495777552	0.421862	0.421862	chr5	74756031	0.3748295927351318	chr5:74756031:C:T
chr5:74756670	['T', 'TAC']	19959	988.9323795180732	126.84423241656074	-0.0136672278631161	0.0326289770728066	-0.4188678006245736	0.675317	0.675317	chr5	74756670	0.1704923174895554	chr5:74756670:T:TAC
chr5:74757774	['G', 'A']	19959	6726.780623046666	919.99906057546	0.0023048233388553	0.0135019104265469	0.1707034979526832	0.864459	0.864459	chr5	74757774	0.0632555998406186	chr5:74757774:G:A
chr5:74757939	['A', 'G']	19959	27332.586056535685	3762.414341678231	0.0031099378542707	0.0109204069005916	0.284782232253839	0.775814	0.775814	chr5	74757939	0.1102423875770467	chr5:74757939:A:G
chr5:74758770	['A', 'G']	19959	27280.567812750607	3714.2982197509423	-0.0012954490242758	0.0109087194710048	-0.1187535372707215	0.905472	0.905472	chr5	74758770	0.0431249748733988	chr5:74758770:A:G
chr5:74760688	['T', 'C']	19959	11020.656494287432	1526.4588686767183	0.0007342159631485	0.0112854306773111	0.065058745575807	0.948128	0.948128	chr5	74760688	0.0231330277029351	chr5:74760688:T:C
chr5:74762258	['C', 'T']	19959	27342.21951586228	3749.048563431501	0.0017835281831834	0.0109206897373679	0.1633164411841755	0.870271	0.870271	chr5	74762258	0.0603454882113474	chr5:74762258:C:T
chr5:74762435	['T', 'C']	19959	27342.849754435207	3751.138013991695	0.0019849687281074	0.0109203642245196	0.1817676303919035	0.855767	0.855767	chr5	74762435	0.067644464748824	chr5:74762435:T:C
chr5:74762573	['G', 'T']	19959	32731.27985168112	4369.553210825611	-0.0115270005541048	0.0131839056057838	-0.8743236563410997	0.381953	0.381953	chr5	74762573	0.4179900745135654	chr5:74762573:G:T
chr5:74762788	['A', 'G']	19959	27395.117708959715	3762.930081452987	0.0021946400949509	0.0109363255805133	0.2006743561897457	0.840955	0.840955	chr5	74762788	0.0752272429352172	chr5:74762788:A:G
chr5:74763022	['TTAAAG', 'T']	19959	11904.982359426682	1602.7796603851082	-0.0015825772118475	0.0110493864484835	-0.143227609897271	0.886112	0.886112	chr5	74763022	0.052511382054418	chr5:74763022:TTAAAG:T
chr5:74763266	['T', 'C']	19959	2496.0	324.7070017969063	-0.0031973238124329	0.0208928930009518	-0.153034039483536	0.878373	0.878373	chr5	74763266	0.0563210223147819	chr5:74763266:T:C
chr5:74763883	['T', 'C']	19959	10741.152643447756	1503.7787943018875	0.0022708548672984	0.0113787248849477	0.1995702409768679	0.841819	0.841819	chr5	74763883	0.0747812763760274	chr5:74763883:T:C
chr5:74764026	['G', 'A']	19959	10737.683767112983	1510.712907365122	0.0031885132073518	0.0113839928024184	0.2800874229887504	0.779413	0.779413	chr5	74764026	0.10823235479021	chr5:74764026:G:A
chr5:74765256	['T', 'G']	19959	911.0	116.51911975227684	-0.0071383082113592	0.0339106244596234	-0.2105035906920157	0.833277	0.833277	chr5	74765256	0.0792106053469569	chr5:74765256:T:G
chr5:74765456	['G', 'A']	19959	10734.68918512579	1507.0323864996997	0.0027882660549191	0.0113799931339088	0.2450147396496224	0.806448	0.806448	chr5	74765456	0.0934236308058722	chr5:74765456:G:A
chr5:74767244	['G', 'A']	19959	6832.342318869626	943.6743851896128	0.004851817128388	0.0133870507621321	0.3624261396029364	0.717037	0.717037	chr5	74767244	0.1444584336191792	chr5:74767244:G:A
chr5:74767425	['T', 'C']	19959	7188.440641443248	931.4323070010156	-0.0096339355450286	0.0132022883083211	-0.7297171005541898	0.465572	0.465572	chr5	74767425	0.3320131465092656	chr5:74767425:T:C
chr5:74768489	['T', 'C']	19959	27280.83421870302	3727.968221386409	0.0003611977759034	0.0109085494841738	0.0331114394656645	0.973586	0.973586	chr5	74768489	0.0116256798133879	chr5:74768489:T:C
chr5:74769996	['A', 'G']	19959	10791.0	1517.9402154156962	0.002702353381107	0.0113715958567155	0.2376406456188948	0.812162	0.812162	chr5	74769996	0.0903573344426177	chr5:74769996:A:G
chr5:74770128	['C', 'G']	19959	8473.849125620083	1129.0016572838972	-0.0013915761467939	0.012345350066107	-0.1127206712926163	0.910253	0.910253	chr5	74770128	0.0408378810495542	chr5:74770128:C:G
chr5:74771902	['G', 'A']	19959	1227.3528615137684	168.86181444404033	-0.0026910274465754	0.0293551307172798	-0.0916714516618176	0.92696	0.92696	chr5	74771902	0.0329390060432942	chr5:74771902:G:A
chr5:74772949	['C', 'T']	19959	8890.44543541437	1184.4588217804271	-0.0045606804290649	0.0121287698105634	-0.3760216823550326	0.706905	0.706905	chr5	74772949	0.1506389465255308	chr5:74772949:C:T
chr5:74774038	['A', 'G']	19959	27196.08779314492	3716.295436186037	0.0002058667724807	0.0108826110271573	0.0189170385642745	0.984907	0.984907	chr5	74774038	0.0066047758918746	chr5:74774038:A:G
chr5:74774228	['T', 'A']	19959	10758.539031967131	1506.9612590889094	0.00206292548122	0.0113728295622828	0.1813906970048656	0.856063	0.856063	chr5	74774228	0.0674942732369045	chr5:74774228:T:A
chr5:74774309	['T', 'G']	19959	10692.142821348032	1505.0365374860737	0.0030733436733541	0.0113907051826688	0.2698115370442785	0.787308	0.787308	chr5	74774309	0.1038553355791879	chr5:74774309:T:G
chr5:74774432	['C', 'T']	19959	27321.76477386934	3740.126171721207	0.0011728820096979	0.0109597469848168	0.1070172524350065	0.914776	0.914776	chr5	74774432	0.0386852380358771	chr5:74774432:C:T
chr5:74774667	['A', 'G']	19959	11851.562772515412	1587.635990909258	-0.0016921226057881	0.0110601978343926	-0.1529920740229726	0.878406	0.878406	chr5	74774667	0.0563047064117519	chr5:74774667:A:G
chr5:74777717	['G', 'A']	19959	27286.20267628928	3755.672626590367	0.0029056186434161	0.010909103535341	0.2663480673735605	0.789974	0.789974	chr5	74777717	0.1023872021808821	chr5:74777717:G:A
chr5:74779533	['G', 'A']	19959	29528.259139404425	4062.210076575712	0.0033350208732571	0.0117157309984324	0.2846617828373964	0.775906	0.775906	chr5	74779533	0.1101908897650936	chr5:74779533:G:A
chr5:74780385	['T', 'C']	19959	11375.27972939113	1606.6001378151402	0.0031370323598956	0.0111510828336667	0.2813208732002685	0.778467	0.778467	chr5	74780385	0.1087597928860554	chr5:74780385:T:C
chr5:74781649	['C', 'T']	19959	11311.400390918656	1522.0033894239236	-5.8076614756328245e-05	0.0112049697140179	-0.005183112158141	0.995865	0.995865	chr5	74781649	0.0017995307819419	chr5:74781649:C:T
chr5:74783469	['G', 'T']	19959	27187.0	3699.351711334756	-0.001310770093793	0.0108827359672695	-0.1204449044555732	0.904132	0.904132	chr5	74783469	0.043768159473033	chr5:74783469:G:T
chr5:74785737	['G', 'T']	19959	622.0	87.89888754751206	0.0262600559519854	0.0406952641996855	0.645285304529079	0.51875	0.51875	chr5	74785737	0.2850418902798508	chr5:74785737:G:T
chr5:74786686	['C', 'G']	19959	11310.833517089306	1600.9703708457473	0.0038745894477894	0.0111561530910487	0.3473051522480719	0.728366	0.728366	chr5	74786686	0.1376503351959215	chr5:74786686:C:G
chr5:74786695	['G', 'A']	19959	8948.345009019842	1197.329640629201	-0.0035853631947109	0.0121063606253059	-0.2961553274083394	0.767115	0.767115	chr5	74786695	0.1151395250710567	chr5:74786695:G:A
chr5:74787286	['A', 'G']	19959	11324.780641925776	1596.1419728372923	0.003105895802345	0.0111572020786466	0.27837586703653	0.780727	0.780727	chr5	74787286	0.1075008011038036	chr5:74787286:A:G
chr5:74787892	['G', 'A']	19959	27222.458784596874	3698.930388919072	-0.0021198729183574	0.0108942141002787	-0.1945870439890856	0.845718	0.845718	chr5	74787892	0.0727744259211117	chr5:74787892:G:A
chr5:74788232	['G', 'A']	19959	2360.0	402.7853404763951	0.0248497320969474	0.0213530487292854	1.1637556965280682	0.244537	0.244537	chr5	74788232	0.6116554200573092	chr5:74788232:G:A
chr5:74789085	['A', 'G']	19959	22621.53360060136	3100.5337301078	0.0006957695058203	0.0101912229620211	0.0682714438113288	0.94557	0.94557	chr5	74789085	0.024306315059623	chr5:74789085:A:G
chr5:74789164	['C', 'T']	19959	11304.699188214072	1591.5459409883686	0.0029110628128982	0.0111551520845021	0.2609612841534039	0.794125	0.794125	chr5	74789164	0.1001111316566817	chr5:74789164:C:T
chr5:74790545	['C', 'A']	19959	11296.131933657363	1595.323047654692	0.0034521523429282	0.0111582370879046	0.3093815192966547	0.757035	0.757035	chr5	74790545	0.1208840412984962	chr5:74790545:C:A
chr5:74790763	['G', 'A']	19959	2360.118248321475	405.0465235477085	0.0259505151541156	0.021353191871658	1.2152991135980755	0.224266	0.224266	chr5	74790763	0.6492365629379143	chr5:74790763:G:A
chr5:74791057	['C', 'T']	19959	11298.13213408829	1597.7100467338028	0.0036734275411177	0.0111571238814117	0.3292450258832208	0.741974	0.741974	chr5	74791057	0.1296113128535421	chr5:74791057:C:T
chr5:74791077	['G', 'A']	19959	7833.569932347782	1022.1933008282128	-0.0038622209090159	0.0126845253739542	-0.3044828872309588	0.760763	0.760763	chr5	74791077	0.1187506176355512	chr5:74791077:G:A
chr5:74791540	['G', 'A']	19959	7818.783484491657	1019.5050360281854	-0.0040944766789147	0.0126949797098314	-0.3225272330087946	0.747057	0.747057	chr5	74791540	0.1266462605125037	chr5:74791540:G:A
chr5:74793620	['A', 'G']	19959	27364.968472758257	3764.403777825205	0.0023709083504269	0.0109349037408083	0.2168202305776948	0.828351	0.828351	chr5	74793620	0.0817855991303578	chr5:74793620:A:G
chr5:74794511	['G', 'T']	19959	11235.33817469094	1585.331273833561	0.0033979965202839	0.0112287653555401	0.3026153288177358	0.762186	0.762186	chr5	74794511	0.1179390327071037	chr5:74794511:G:T
chr5:74794768	['A', 'G']	19959	22553.980716115115	3100.87022500098	0.0013677783650432	0.0102006295498112	0.1340876421758255	0.893335	0.893335	chr5	74794768	0.0489856504407303	chr5:74794768:A:G
chr5:74795649	['C', 'A']	19959	27165.16629078333	3707.019663820411	-0.0003266435789312	0.0108731179063165	-0.0300413903119285	0.976034	0.976034	chr5	74795649	0.0105350534857715	chr5:74795649:C:A
chr5:74795784	['C', 'T']	19959	2362.355081178593	403.0776642515201	0.0253899970553756	0.0213366263470517	1.1899724278053	0.234071	0.234071	chr5	74795784	0.6306523894650038	chr5:74795784:C:T
chr5:74795792	['T', 'C']	19959	2362.236708924187	402.9346546050585	0.0253376412399631	0.0213365719240004	1.1875216567222815	0.235036	0.235036	chr5	74795792	0.6288656126051707	chr5:74795792:T:C
chr5:74796420	['TTC', 'T']	19959	11297.226238219371	1598.089580093402	0.0037507632569518	0.0111585995675136	0.3361320777090673	0.736775	0.736775	chr5	74796420	0.1326651188946082	chr5:74796420:TTC:T
chr5:74797434	['C', 'T']	19959	1543.231960312688	219.3598794026547	0.0113497116532517	0.0263306511536826	0.4310456124691921	0.66644	0.66644	chr5	74797434	0.1762389442874406	chr5:74797434:C:T
chr5:74797522	['C', 'T']	19959	11294.697684906794	1593.5264601100616	0.0032880649306302	0.011157038732706	0.2947076737299015	0.76822	0.76822	chr5	74797522	0.114514390510374	chr5:74797522:C:T
chr5:74797945	['A', 'T']	19959	6716.0	907.0740269418004	0.0013882794735121	0.0134453181554594	0.103253746580068	0.917763	0.917763	chr5	74797945	0.0372694550524928	chr5:74797945:A:T
chr5:74797960	['A', 'T']	19959	23729.18889668304	3281.03407355789	0.0022760991441558	0.0102817654019772	0.2213724059214752	0.824805	0.824805	chr5	74797960	0.083648715006514	chr5:74797960:A:T
chr5:74799626	['C', 'T']	19959	874.1313890559231	112.29113096486846	-0.005711204407312	0.0345825316754235	-0.1651470881575394	0.86883	0.86883	chr5	74799626	0.061065191657718	chr5:74799626:C:T
chr5:74799707	['T', 'C']	19959	517.1036331746429	49.20534768803966	-0.0257361213564482	0.0444887033342015	-0.5784866590315539	0.562942	0.562942	chr5	74799707	0.2495363482703645	chr5:74799707:T:C
chr5:74799717	['T', 'C']	19959	2821.282707821817	462.4921683117952	0.0289894482175412	0.0197023727791866	1.4713683748875888	0.141207	0.141207	chr5	74799717	0.8501437736381797	chr5:74799717:T:C
chr5:74799754	['T', 'A']	19959	11311.133436889311	1595.4532884627272	0.0030376245223971	0.0111503570193652	0.2724239696649664	0.785299	0.785299	chr5	74799754	0.1049649555780586	chr5:74799754:T:A
chr5:74799814	['C', 'T']	19959	930.0932003808188	122.81699219781724	-0.0010518251275136	0.0335873462578269	-0.0313161129027443	0.975018	0.975018	chr5	74799814	0.0109873666311909	chr5:74799814:C:T
chr5:74800458	['T', 'C']	19959	2363.35523150932	399.862394109223	0.0233113552340707	0.0213326721209015	1.0927536457671665	0.274515	0.274515	chr5	74800458	0.5614339199233774	chr5:74800458:T:C
chr5:74800608	['T', 'G']	19959	4921.986419443748	703.3486013409882	0.0091806771291208	0.0153139059188286	0.5994993816589325	0.548847	0.548847	chr5	74800608	0.26054870530668	chr5:74800608:T:G
chr5:74801556	['A', 'C']	19959	11950.993885937656	1535.664000517553	-0.0075153846385991	0.0109879543295737	-0.6839657695310721	0.494005	0.494005	chr5	74801556	0.3062686554054616	chr5:74801556:A:C
chr5:74801727	['T', 'C']	19959	2370.0	396.0890229063352	0.0213661021838128	0.0213074076250545	1.0027546550848012	0.315991	0.315991	chr5	74801727	0.5003252867043789	chr5:74801727:T:C
chr5:74802014	['AGTG', 'A']	19959	8920.446938571	1181.6849551725654	-0.005506309235145	0.0121179667659011	-0.454392171683398	0.649552	0.649552	chr5	74802014	0.1873860756778212	chr5:74802014:AGTG:A
chr5:74803809	['C', 'T']	19959	8921.788023051868	1183.071346365523	-0.0054096307130256	0.0121171484441006	-0.4464442057454054	0.655281	0.655281	chr5	74803809	0.1835724243142463	chr5:74803809:C:T
chr5:74805619	['C', 'T']	19959	7380.861685940335	954.6512544349756	-0.0056497586096767	0.0130732632020221	-0.4321613144607087	0.665629	0.665629	chr5	74805619	0.1767677650442361	chr5:74805619:C:T
chr5:74806493	['C', 'CA']	19959	27350.851759045803	3746.450588689473	0.0008757857687516	0.0109239967824207	0.0801708189955718	0.936102	0.936102	chr5	74806493	0.0286768268776486	chr5:74806493:C:CA
chr5:74807453	['A', 'G']	19959	7840.964267815978	1019.0026301722672	-0.0045801388235323	0.0126834003425735	-0.3611128482760613	0.718019	0.718019	chr5	74807453	0.1438640634373938	chr5:74807453:A:G
chr5:74808421	['AT', 'A']	19959	11280.78237328922	1504.1505592359613	-0.0020835853531494	0.0112149993201507	-0.1857855978114681	0.852615	0.852615	chr5	74808421	0.0692470311072254	chr5:74808421:AT:A
chr5:74808426	['C', 'G']	19959	11279.216312412273	1506.496545416827	-0.0017750772617581	0.0112146373534494	-0.158282181207772	0.874236	0.874236	chr5	74808426	0.0583713137472619	chr5:74808426:C:G
chr5:74809512	['C', 'T']	19959	2340.469055374593	394.5947053225445	0.022502129367842	0.0214372072811698	1.0496763441573702	0.29388	0.29388	chr5	74809512	0.5318299688276611	chr5:74809512:C:T
chr5:74812021	['T', 'C']	19959	11316.700992182805	1595.886168027692	0.0030617210801742	0.0111495600019863	0.2746046552176768	0.783623	0.783623	chr5	74812021	0.1058928255786631	chr5:74812021:T:C
chr5:74813507	['G', 'A']	19959	4902.473763343858	697.6365707037846	0.0084311699565775	0.0153395435144814	0.5496363010162604	0.582575	0.582575	chr5	74813507	0.2346481561570382	chr5:74813507:G:A
chr5:74814015	['G', 'A']	19959	4146.623271196633	579.4258754146286	0.0042420139866404	0.0165184533280574	0.2568045507889726	0.797332	0.797332	chr5	74814015	0.0983608056488494	chr5:74814015:G:A
chr5:74814584	['T', 'C']	19959	11316.969075781872	1598.1710555581974	0.0033552066876822	0.0111518237767218	0.300866186092882	0.76352	0.76352	chr5	74814584	0.1171795823457709	chr5:74814584:T:C
chr5:74815228	['T', 'G']	19959	7187.16057735679	930.4061313946816	-0.010109564218943	0.0132050710394215	-0.7655819638351518	0.443934	0.443934	chr5	74815228	0.352681591971883	chr5:74815228:T:G
chr5:74815576	['C', 'T']	19959	4901.245565687945	700.7616019881847	0.0092329051937865	0.0153456669052777	0.6016620359856181	0.547406	0.547406	chr5	74815576	0.2616904466909469	chr5:74815576:C:T
chr5:74816147	['T', 'C']	19959	518.0519116099614	49.54396549098245	-0.0244822178077716	0.0444481304716476	-0.5508042193897951	0.581774	0.581774	chr5	74816147	0.2352456916638012	chr5:74816147:T:C
chr5:74816465	['C', 'T']	19959	2361.236608708724	400.1961545608987	0.0238714686000676	0.0213496149263212	1.1181217404833517	0.263528	0.263528	chr5	74816465	0.5791732339639435	chr5:74816465:C:T
chr5:74817395	['C', 'T']	19959	19198.58091036695	2698.997346095383	0.0051816922294536	0.0100656285184151	0.5147907276702771	0.606705	0.606705	chr5	74817395	0.2170224259172312	chr5:74817395:C:T
chr5:74818809	['A', 'C']	19959	1880.96433072158	233.1002221485577	0.0006578154940501	0.0251031907216364	0.0262044574868789	0.979095	0.979095	chr5	74818809	0.009175167263135	chr5:74818809:A:C
chr5:74819513	['G', 'A']	19959	29824.988625544924	4078.402450387798	0.0016060231825047	0.0116614634865541	0.1377205514862285	0.890463	0.890463	chr5	74819513	0.0503841213772323	chr5:74819513:G:A
chr5:74821195	['T', 'C']	19959	8955.897429473367	1198.1473818892557	-0.0037365647385758	0.012102518053525	-0.3087427527106646	0.75752	0.75752	chr5	74821195	0.1206058964560536	chr5:74821195:T:C
chr5:74823477	['G', 'A']	19959	19203.735114274263	2698.0071391471765	0.0047875457133013	0.01006527242488	0.4756498891641628	0.634329	0.634329	chr5	74823477	0.1976854332469084	chr5:74823477:G:A
chr5:74823661	['G', 'A']	19959	11300.566188996894	1600.563926018365	0.003722807875162	0.0111545959297247	0.3337465470390973	0.738574	0.738574	chr5	74823661	0.1316059848725259	chr5:74823661:G:A
chr5:74823901	['C', 'G']	19959	3286.329308012226	417.2132028611088	-0.0013055110108613	0.018340694581566	-0.0711811106746987	0.943254	0.943254	chr5	74823901	0.0253713444368059	chr5:74823901:C:G
chr5:74824141	['C', 'T']	19959	22610.39852675887	3108.3271804924216	0.0013154464453561	0.0101878178106561	0.1291195494269877	0.897264	0.897264	chr5	74824141	0.0470797566499888	chr5:74824141:C:T
chr5:74825577	['C', 'T']	19959	2872.4317498496694	294.19216820961054	-0.0287917010016388	0.0195858617077014	-1.4700247265770052	0.141571	0.141571	chr5	74825577	0.8490257002468602	chr5:74825577:C:T
chr5:74825821	['G', 'A']	19959	2888.1447038781444	295.54242485931485	-0.0284021501165469	0.0195425370450266	-1.45335019967507	0.146142	0.146142	chr5	74825821	0.8352249534912785	chr5:74825821:G:A
chr5:74826503	['G', 'A']	19959	15753.789307545849	2215.1391809272427	0.0044545129919003	0.0102929933316119	0.4327713861641803	0.665186	0.665186	chr5	74826503	0.1770568998414683	chr5:74826503:G:A
chr5:74826658	['T', 'C']	19959	8930.789827110999	1181.270893522936	-0.0059390609160805	0.0121125549011859	-0.4903227241924895	0.623911	0.623911	chr5	74826658	0.204877357377831	chr5:74826658:T:C
chr5:74827302	['G', 'A']	19959	27307.945616761062	3740.288427452874	0.0007169029195745	0.0109164792277247	0.0656716240300141	0.94764	0.94764	chr5	74827302	0.023356615939312	chr5:74827302:G:A
chr5:74828501	['C', 'T']	19959	22626.26727464048	3098.097984145879	0.000264198327865	0.0101892213058185	0.0259291971324771	0.979314	0.979314	chr5	74828501	0.0090780368966658	chr5:74828501:C:T
chr5:74828715	['C', 'T']	19959	11305.132835596532	1594.7882121696491	0.0031190684568245	0.0111551482409166	0.2796079791556647	0.779781	0.779781	chr5	74828715	0.1080273509583482	chr5:74828715:C:T
chr5:74829437	['A', 'T']	19959	761.0	57.2720966360852	-0.0434770450347736	0.0370339182592768	-1.1739790731941464	0.240417	0.240417	chr5	74829437	0.6190348264148959	chr5:74829437:A:T
chr5:74829475	['A', 'T']	19959	519.1300491129598	50.90815824768164	-0.0227721151626055	0.044406881873095	-0.5128059931720299	0.608093	0.608093	chr5	74829475	0.2160299958947962	chr5:74829475:A:T
chr5:74829680	['T', 'C']	19959	11318.969777465918	1592.0303435370938	0.0024850904270007	0.0111505933594584	0.2228662051327313	0.823642	0.823642	chr5	74829680	0.0842615154984377	chr5:74829680:T:C
chr5:74829825	['T', 'C']	19959	11327.10766917293	1591.6043191201595	0.0023846901547964	0.0111516427353384	0.2138420510226381	0.830672	0.830672	chr5	74829825	0.0805704283338934	chr5:74829825:T:C
chr5:74831157	['C', 'T']	19959	16503.961359194105	2344.6013190862013	0.0046161875500571	0.0102013646610373	0.452506865840018	0.650909	0.650909	chr5	74831157	0.1864797235060276	chr5:74831157:C:T
chr5:74833139	['A', 'G']	19959	11313.834268818282	1597.7136520637368	0.0033774802025435	0.0111538391938457	0.3028087588358897	0.762039	0.762039	chr5	74833139	0.1180228015588647	chr5:74833139:A:G
chr5:74833285	['AAAC', 'A']	19959	2359.1181982162543	405.6251296142902	0.0263061559400036	0.0213565377268713	1.2317612656336407	0.218053	0.218053	chr5	74833285	0.6614379338725402	chr5:74833285:AAAC:A
chr5:74834839	['T', 'A']	19959	2364.0	404.2228854891517	0.0253809159687697	0.0213383163061322	1.1894526074428702	0.234276	0.234276	chr5	74834839	0.6302721996720685	chr5:74834839:T:A
chr5:74835405	['C', 'T']	19959	2357.3543295249547	404.2784507395367	0.025939353064487	0.0213638078501916	1.214172737668316	0.224696	0.224696	chr5	74835405	0.6484046587486059	chr5:74835405:C:T
chr5:74836892	['G', 'A']	19959	467.25751955083217	48.83136144501018	-0.035449857798665	0.0471126176638399	-0.7524493343080282	0.45179	0.45179	chr5	74836892	0.3450633860603712	chr5:74836892:G:A
chr5:74837461	['G', 'T']	19959	2357.3543295249547	409.1537425101636	0.027931087647036	0.0213636865139334	1.3074095441729756	0.191089	0.191089	chr5	74837461	0.7187643123002917	chr5:74837461:G:T
chr5:74838418	['A', 'G']	19959	2369.474868454022	400.8952311869123	0.0236826593669775	0.0213201104251266	1.1108131662895404	0.266662	0.266662	chr5	74838418	0.5740388679476542	chr5:74838418:A:G
chr5:74838802	['G', 'A']	19959	580.0	23.198162444763057	-0.0712383334474054	0.042333740609515	-1.682779088777089	0.0924335	0.0924335	chr5	74838802	1.034170602065547	chr5:74838802:G:A
chr5:74838829	['C', 'T']	19959	8942.896126672345	1195.3305122873985	-0.0036568732904441	0.0121002102575513	-0.3022156815962807	0.762491	0.762491	chr5	74838829	0.1177652781102319	chr5:74838829:C:T
chr5:74838917	['T', 'C']	19959	9823.460910093214	1305.4718693857867	-0.0040902265625807	0.0117489725347498	-0.3481348305550242	0.727743	0.727743	chr5	74838917	0.1380219632522489	chr5:74838917:T:C
chr5:74840374	['T', 'C']	19959	11858.782471437162	1566.5490318783347	-0.0070087373988944	0.0111071060531428	-0.6310138181233313	0.528039	0.528039	chr5	74840374	0.2773340000811632	chr5:74840374:T:C
chr5:74843776	['A', 'G']	19959	27315.474317213724	3737.201567489682	0.0004565001636197	0.0109131941744871	0.041830114659456	0.966635	0.966635	chr5	74843776	0.0147374839419383	chr5:74843776:A:G
chr5:74844384	['C', 'T']	19959	8945.240904079381	1191.5447730930134	-0.0043879620723762	0.0121040074503263	-0.362521428575122	0.716966	0.716966	chr5	74844384	0.1445014389800332	chr5:74844384:C:T
chr5:74844570	['G', 'A']	19959	8943.688618252894	1187.4989520423644	-0.0051198241533776	0.0121076838453961	-0.4228574365463353	0.672404	0.672404	chr5	74844570	0.1723697116918757	chr5:74844570:G:A
chr5:74844631	['A', 'G']	19959	8939.478921249185	1187.442513960593	-0.0051066681761248	0.0121145201058087	-0.4215328491366545	0.673371	0.673371	chr5	74844631	0.1717455912612286	chr5:74844631:A:G
chr5:74844710	['G', 'A']	19959	2363.3682230803943	403.3541830992488	0.0249032693036205	0.0213506519795234	1.1663938566140415	0.243469	0.243469	chr5	74844710	0.6135563280263803	chr5:74844710:G:A
chr5:74845198	['T', 'G']	19959	8931.817607540357	1181.5610975700324	-0.0058928896718635	0.0121143448711415	-0.4864389890287322	0.626661	0.626661	chr5	74845198	0.2029673326046916	chr5:74845198:T:G
chr5:74845738	['T', 'C']	19959	514.0772699939868	82.29559311730819	0.0316789200032312	0.0450131480962625	0.7037703725028186	0.481584	0.481584	chr5	74845738	0.3173279503780145	chr5:74845738:T:C
chr5:74846811	['T', 'C']	19959	11317.268103232273	1596.5981004400728	0.0030478951163116	0.011151162987232	0.2733253132253074	0.784606	0.784606	chr5	74846811	0.1053483750786112	chr5:74846811:T:C
chr5:74847040	['C', 'T']	19959	8914.23313621329	1148.5800481740196	-0.0023914077579075	0.0121749159885244	-0.1964208837384625	0.844283	0.844283	chr5	74847040	0.07351195534424	chr5:74847040:C:T
chr5:74847133	['T', 'C']	19959	2377.357336139507	404.2993263220998	0.0241005506705188	0.0212813677568922	1.132471885540045	0.25745	0.25745	chr5	74847133	0.5893071038367464	chr5:74847133:T:C
chr5:74847571	['G', 'A']	19959	20051.02305302195	2780.076944536854	0.0017212148068134	0.0100938640687109	0.1705209021140759	0.864602	0.864602	chr5	74847571	0.0631837641898766	chr5:74847571:G:A
chr5:74847963	['T', 'C']	19959	2369.7123740790857	399.6882146362722	0.023117162307224	0.0213195999090018	1.0843150155675856	0.278238	0.278238	chr5	74847963	0.5555835570783005	chr5:74847963:T:C
chr5:74848378	['A', 'G']	19959	11766.35810573791	1648.0705746614349	0.001831434826155	0.0110280131050505	0.1660711506877219	0.868103	0.868103	chr5	74848378	0.0614287429366459	chr5:74848378:A:G
chr5:74848744	['T', 'G']	19959	2368.4746680030066	399.4576616691034	0.0229731331812288	0.0213231122697152	1.077381804806098	0.281323	0.281323	chr5	74848744	0.5507947599615364	chr5:74848744:T:G
chr5:74849753	['A', 'G']	19959	11562.475868290485	1620.3740835358517	0.0014895114523492	0.0110905212466669	0.1343049095007083	0.893163	0.893163	chr5	74849753	0.049069276228297	chr5:74849753:A:G
chr5:74851048	['TAAG', 'T']	19959	8942.896126672345	1193.128003743116	-0.0043171037037272	0.012106985144004	-0.356579582148515	0.72141	0.72141	chr5	74851048	0.1418178418974471	chr5:74851048:TAAG:T
chr5:74851237	['T', 'TCCTC']	19959	2376.357185808779	405.9557752680111	0.0249720691476994	0.0212860510750042	1.1731658944022547	0.240743	0.240743	chr5	74851237	0.6184463318485797	chr5:74851237:T:TCCTC
chr5:74852403	['G', 'A']	19959	6819.683369243874	923.7651622346082	0.0017821963850709	0.0133894152897124	0.1331048702657161	0.894112	0.894112	chr5	74852403	0.0486080763546805	chr5:74852403:G:A
chr5:74852426	['T', 'C']	19959	14511.454126371698	1994.906716951864	0.000870915244518	0.0104508730201996	0.083334209767424	0.933587	0.933587	chr5	74852426	0.0298452043786813	chr5:74852426:T:C
chr5:74853547	['G', 'C']	19959	2370.1187493736848	404.9098784142138	0.025001246740256	0.0213072973116861	1.173365461350369	0.240663	0.240663	chr5	74853547	0.6185906738753599	chr5:74853547:G:C
chr5:74853653	['T', 'C']	19959	8949.932574694205	1188.1604219766402	-0.0050276412479989	0.0121051449347265	-0.4153309419349403	0.677904	0.677904	chr5	74853653	0.1688318035108224	chr5:74853653:T:C
chr5:74853905	['A', 'G']	19959	27321.582197273456	3749.5614976485103	0.0015769765919238	0.01092013718294	0.1444099616612364	0.885178	0.885178	chr5	74853905	0.0529693884607006	chr5:74853905:A:G
chr5:74854357	['T', 'C']	19959	27323.36897484718	3748.1385955785872	0.0013534049379423	0.0109159297353223	0.1239843944362267	0.901329	0.901329	chr5	74854357	0.0451166554093231	chr5:74854357:T:C
chr5:74855215	['C', 'G']	19959	23245.48195488722	3192.779497287425	0.000882874307088	0.0102359235859259	0.0862525300894182	0.931267	0.931267	chr5	74855215	0.0309257862556726	chr5:74855215:C:G
chr5:74855511	['G', 'C']	19959	8923.68260411968	1179.3324699445025	-0.0059867294922694	0.0121189325829671	-0.4939980853333269	0.621313	0.621313	chr5	74855511	0.2066895593609727	chr5:74855511:G:C
chr5:74856412	['T', 'C']	19959	884.1771986970684	112.25281701893604	-0.0071698506190134	0.0343624454854855	-0.2086536775166942	0.834721	0.834721	chr5	74856412	0.0784586603343922	chr5:74856412:T:C
chr5:74857187	['T', 'C']	19959	23272.66023359567	3200.980267146181	0.0011814999370671	0.0102443289755448	0.1153320964103767	0.908183	0.908183	chr5	74857187	0.041826631784636	chr5:74857187:T:C
chr5:74858574	['G', 'A']	19959	8949.690422492858	1195.4757642873117	-0.0041583973974592	0.012103853204858	-0.343559800922748	0.731181	0.731181	chr5	74858574	0.1359751024251626	chr5:74858574:G:A
chr5:74858920	['A', 'C']	19959	2373.308000802086	403.6627915919786	0.0244804341920801	0.0213013340478108	1.14924418053507	0.250469	0.250469	chr5	74858920	0.601246018148255	chr5:74858920:A:C
chr5:74859345	['C', 'T']	19959	2402.8290455565625	403.61916050673807	0.0245921139018416	0.021603039958692	1.138363579795489	0.254982	0.254982	chr5	74859345	0.5934904767291507	chr5:74859345:C:T
chr5:74859821	['C', 'T']	19959	27292.837225618925	3747.822945708111	0.00194446238557	0.0109135759881442	0.1781691342674808	0.858592	0.858592	chr5	74859821	0.066213162411485	chr5:74859821:C:T
chr5:74859993	['G', 'A']	19959	11298.396481732068	1596.5686632943325	0.0031754019328548	0.0111554696797183	0.2846497748658688	0.775915	0.775915	chr5	74859993	0.1101858522635555	chr5:74859993:G:A
chr5:74860980	['T', 'C']	19959	11321.344601033152	1599.0160210554102	0.003167471180076	0.011155608499034	0.2839353120316364	0.776463	0.776463	chr5	74860980	0.1098792344346907	chr5:74860980:T:C
chr5:74862515	['C', 'G']	19959	2363.118398637138	401.6628437858157	0.0247202896296735	0.0213419718319405	1.1582945486169662	0.246758	0.246758	chr5	74862515	0.6077287584170508	chr5:74862515:C:G
chr5:74863043	['A', 'G']	19959	19871.522267002536	2734.314232143984	-0.0004580758404009	0.0101206640708229	-0.045261441067053	0.963899	0.963899	chr5	74863043	0.0159684702887398	chr5:74863043:A:G
chr5:74863312	['C', 'T']	19959	19450.84724101639	2715.3702939664595	0.0032850709904288	0.0100717203143197	0.3261678132342669	0.744301	0.744301	chr5	74863312	0.1282513975146578	chr5:74863312:C:T
chr5:74863332	['T', 'C']	19959	8951.242407537336	1193.9700559970615	-0.0042797160875512	0.0121035012565851	-0.3535932286719701	0.723647	0.723647	chr5	74863332	0.1404732339933005	chr5:74863332:T:C
chr5:74864126	['T', 'C']	19959	5259.0	776.9054036991417	0.011228655290888	0.0148698840616628	0.7551272924741526	0.450182	0.450182	chr5	74864126	0.3466118737445502	chr5:74864126:T:C
chr5:74864630	['A', 'G']	19959	11970.59975949494	1702.5192502193345	0.0050622725083499	0.0109565981657081	0.4620295854413864	0.644065	0.644065	chr5	74864630	0.1910703007817837	chr5:74864630:A:G
chr5:74864829	['G', 'A']	19959	615.0	95.19713329101488	0.0091478673531007	0.0412544674458793	0.2217424661971848	0.824517	0.824517	chr5	74864829	0.0838003855863757	chr5:74864829:G:A
chr5:74867334	['T', 'C']	19959	27679.38681230584	3802.596906784179	0.0021185115929874	0.0110231323747597	0.1921878029731639	0.847597	0.847597	chr5	74867334	0.071810589108189	chr5:74867334:T:C
chr5:74868701	['G', 'C']	19959	8924.34140108238	1179.5270248812071	-0.0059459033286347	0.0121181091787944	-0.490662630688249	0.62367	0.62367	chr5	74868701	0.2050451460367486	chr5:74868701:G:C
chr5:74870027	['A', 'G']	19959	13652.052014431749	1833.5541287573424	-0.0028139359013445	0.0106438467803928	-0.2643720789487666	0.791496	0.791496	chr5	74870027	0.1015512755992465	chr5:74870027:A:G
chr5:74872122	['G', 'A']	19959	8784.60530147095	1177.4160256312712	-0.0040457286113236	0.0121434556923618	-0.3331612280570506	0.739016	0.739016	chr5	74872122	0.1313461588494385	chr5:74872122:G:A
chr5:74872623	['A', 'G']	19959	20254.266285542348	2787.8473491518457	0.0007968687341486	0.0100848413565925	0.0790164868213512	0.93702	0.93702	chr5	74872623	0.0282511393182618	chr5:74872623:A:G
chr5:74872654	['T', 'C']	19959	27338.285277304178	3755.565827179298	0.0015890950412195	0.010913926402217	0.1456025066191314	0.884237	0.884237	chr5	74872654	0.0534313164380248	chr5:74872654:T:C
chr5:74873220	['C', 'T']	19959	2325.349518941672	409.8485339120298	0.0363215144974888	0.0215217955075624	1.6876619092828908	0.0914918	0.0914918	chr5	74873220	1.0386178280574283	chr5:74873220:C:T
chr5:74875211	['A', 'T']	19959	25122.51741243674	3385.1902553719915	-0.0047568068524121	0.0105253983357395	-0.4519360408679406	0.65132	0.65132	chr5	74875211	0.1862055857960104	chr5:74875211:A:T
chr5:74875573	['C', 'T']	19959	5495.826067348165	723.2854047409014	-0.0064420749060412	0.0147073258389421	-0.4380180990472022	0.661378	0.661378	chr5	74875573	0.1795502555026147	chr5:74875573:C:T
chr5:74876173	['T', 'C']	19959	8714.746529691807	1190.834335257675	-0.0035044021220516	0.0122459051106099	-0.2861693023421693	0.774751	0.774751	chr5	74876173	0.1108378545282384	chr5:74876173:T:C
chr5:74877468	['T', 'C']	19959	5651.411824000801	708.3036270055153	-0.0126751039951968	0.0145905438676217	-0.8687204610189009	0.385011	0.385011	chr5	74877468	0.4145268622549903	chr5:74877468:T:C
chr5:74880797	['A', 'G']	19959	3861.160727710118	534.8025191609642	-0.0002644580895319	0.0170905364986553	-0.0154739489630883	0.987654	0.987654	chr5	74880797	0.0053951730324357	chr5:74880797:A:G
chr5:74881018	['T', 'C']	19959	12559.258505787442	1598.283333768107	-0.0099103067768673	0.0108954838736857	-0.9095793166930656	0.363055	0.363055	chr5	74881018	0.4400275777541709	chr5:74881018:T:C
chr5:74882686	['C', 'T']	19959	31224.257679779505	4261.077473461232	-0.000574539533689	0.0123797275485406	-0.0464097074379285	0.962984	0.962984	chr5	74882686	0.0163809286277361	chr5:74882686:C:T
chr5:74882781	['G', 'A']	19959	1361.0	151.58390443384565	-0.0175601814679142	0.0276615908512073	-0.6348218207105686	0.525552	0.525552	chr5	74882781	0.2793843068559385	chr5:74882781:G:A
chr5:74882788	['C', 'T']	19959	5618.0	773.801115444323	-0.0001416098934531	0.0145597396506268	-0.0097261281349246	0.99224	0.99224	chr5	74882788	0.0033832693083812	chr5:74882788:C:T
chr5:74883214	['G', 'A']	19959	4837.969581558507	603.8668428723919	-0.0141664135733021	0.0155745507237057	-0.909587302042666	0.363051	0.363051	chr5	74883214	0.4400323626696726	chr5:74883214:G:A
chr5:74883505	['T', 'C']	19959	31218.38475417231	4248.180750765426	-0.0023360694531839	0.0123810637461413	-0.1886808355955665	0.850345	0.850345	chr5	74883505	0.0704048375827878	chr5:74883505:T:C
chr5:74883712	['T', 'C']	19959	31176.124016635767	4247.1418100639685	-0.0016596791780132	0.0123615129932149	-0.1342618155984844	0.893197	0.893197	chr5	74883712	0.0490527442723794	chr5:74883712:T:C
chr5:74884150	['A', 'G']	19959	13474.025255562236	1771.0337366464018	-0.0050379441795611	0.0107095219598831	-0.4704172789815231	0.638062	0.638062	chr5	74884150	0.1951371191634244	chr5:74884150:A:G
chr5:74884915	['G', 'A']	19959	7359.167570009032	1022.967845865622	-0.0009042499477746	0.013085282018085	-0.0691043530070596	0.944907	0.944907	chr5	74884915	0.0246109336858287	chr5:74884915:G:A
chr5:74885144	['C', 'T']	19959	12589.73914354646	1667.1784008144243	-0.0036269660832777	0.0109097744359083	-0.332451060705703	0.739552	0.739552	chr5	74885144	0.1310312841159164	chr5:74885144:C:T
chr5:74885326	['A', 'C']	19959	902.1808068153346	111.19615184823977	-0.0148102293453738	0.0340392317194074	-0.435092938273628	0.6635	0.6635	chr5	74885326	0.1781590727995457	chr5:74885326:A:C
chr5:74886110	['T', 'C']	19959	13521.774775677985	1778.5316196887106	-0.0053677821293198	0.0106514934448758	-0.503946433155081	0.614305	0.614305	chr5	74886110	0.2116159498219434	chr5:74886110:T:C
chr5:74886367	['C', 'T']	19959	11065.57301087286	1461.6253074510623	-0.0032464590969296	0.0113725054096918	-0.2854656014639445	0.77529	0.77529	chr5	74886367	0.1105358176980114	chr5:74886367:C:T
chr5:74886768	['T', 'C']	19959	5694.850566643264	773.924322206927	-0.0027589991033605	0.0144519427708223	-0.190908526771278	0.848599	0.848599	chr5	74886768	0.0712974843473169	chr5:74886768:T:C
chr5:74886814	['A', 'G']	19959	5933.925751879818	813.4902595768015	-0.0003736233402206	0.0145484600553603	-0.025681298144194	0.979512	0.979512	chr5	74886814	0.0089902390956261	chr5:74886814:A:G
chr5:74888186	['A', 'C']	19959	32146.05302195049	4385.9025905498365	-0.0014087949560323	0.0128314088317398	-0.1097926949804226	0.912575	0.912575	chr5	74888186	0.0397314329014743	chr5:74888186:A:C
chr5:74889154	['C', 'T']	19959	1678.0712883250246	281.64756643889206	0.0218872751125818	0.0251590087118541	0.8699577699287186	0.384334	0.384334	chr5	74889154	0.4152911940960732	chr5:74889154:C:T
chr5:74890248	['C', 'T']	19959	10965.098762339028	1468.9699547578427	-0.0002222295226426	0.011287193371024	-0.0196886431673198	0.984292	0.984292	chr5	74890248	0.0068760446819302	chr5:74890248:C:T
chr5:74890392	['C', 'T']	19959	685.0686475923235	41.13289291695648	-0.0549139059764605	0.0389804399572283	-1.4087554177611985	0.158923	0.158923	chr5	74890392	0.7988132453335869	chr5:74890392:C:T
chr5:74890586	['T', 'C']	19959	32234.230044595883	4407.31274070472	0.0007549743098011	0.0128960291371389	0.0585431609817757	0.953317	0.953317	chr5	74890586	0.0207626623640155	chr5:74890586:T:C
chr5:74890622	['T', 'C']	19959	15639.56716941424	2041.77920485926	-0.0075450530592783	0.0103492751910354	-0.7290416884279856	0.465985	0.465985	chr5	74890622	0.3316280629711083	chr5:74890622:T:C
chr5:74890720	['TC', 'T']	19959	2447.245227238563	301.3575551703163	-0.0109075931207324	0.0209323085194649	-0.5210888761069781	0.602311	0.602311	chr5	74890720	0.220179205241046	chr5:74890720:TC:T
chr5:74890739	['G', 'A']	19959	16101.840475116524	2093.991529950581	-0.0086767098441897	0.0102861658884966	-0.843531976661314	0.398941	0.398941	chr5	74890739	0.3990913280452796	chr5:74890739:G:A
chr5:74891214	['A', 'T']	19959	10533.11094963668	1438.2649480139637	0.0025609866080931	0.0114702292115631	0.223272487485376	0.823326	0.823326	chr5	74891214	0.0844281696871839	chr5:74891214:A:T
chr5:74891450	['TC', 'T']	19959	10425.611757041195	1420.196627901462	0.0023162046221607	0.0115134443896036	0.2011739097165561	0.840565	0.840565	chr5	74891450	0.0754286973942534	chr5:74891450:TC:T
chr5:74893574	['A', 'G']	19959	5093.510397354312	656.6599662007077	-0.0016269141764314	0.0150471108655787	-0.1081213656870913	0.913901	0.913901	chr5	74893574	0.0391008474635304	chr5:74893574:A:G
chr5:74894133	['C', 'T']	19959	12107.63975342054	1714.8925543387516	0.0059414215909436	0.0109910752313078	0.5405678212464292	0.588812	0.588812	chr5	74894133	0.2300233476503861	chr5:74894133:C:T
chr5:74897341	['C', 'G']	19959	1314.1316831187053	243.1709860175539	0.0464583595741559	0.0282846804015249	1.642527294444919	0.100497	0.100497	chr5	74897341	0.997846902451374	chr5:74897341:C:G
chr5:74898835	['C', 'T']	19959	5772.867708959711	768.6791688059648	-0.0044475265306719	0.0144043154207238	-0.3087634782193915	0.757505	0.757505	chr5	74898835	0.1206144962048745	chr5:74898835:C:T
chr5:74899106	['C', 'A']	19959	2449.982005914491	298.0161344476209	-0.0124330680618437	0.0209704611813082	-0.5928848180471007	0.553265	0.553265	chr5	74899106	0.2570668027438241	chr5:74899106:C:A
chr5:74899153	['A', 'T']	19959	11830.92761541932	1572.7915661951358	-0.0023954867893127	0.0110596109098111	-0.2165977455126997	0.828524	0.828524	chr5	74899153	0.081694906778017	chr5:74899153:A:T
chr5:74899343	['C', 'CA']	19959	27648.541067401657	3822.1947679424334	0.005549901852627	0.0110915420547186	0.5003724302037847	0.616818	0.616818	chr5	74899343	0.2098429611785475	chr5:74899343:C:CA
chr5:74899441	['G', 'A']	19959	5719.573132234304	761.511634173069	-0.0051280365140094	0.0144710083312693	-0.3543662194519416	0.723068	0.723068	chr5	74899441	0.1408208581189197	chr5:74899441:G:A
chr5:74900062	['G', 'A']	19959	11317.371402787525	1503.4917414458355	-0.0023473079527057	0.011213597758754	-0.2093269263981982	0.834195	0.834195	chr5	74900062	0.0787324175576978	chr5:74900062:G:A
chr5:74901134	['T', 'C']	19959	27832.76147754611	3854.251011250862	0.0065932217291427	0.011130287345971	0.5923676113833108	0.553611	0.553611	chr5	74901134	0.2567952892307787	chr5:74901134:T:C
chr5:74902128	['T', 'C']	19959	27931.59779503884	3885.411720873652	0.0082360445153075	0.0111528206230444	0.7384718891909609	0.460236	0.460236	chr5	74902128	0.3370194135034086	chr5:74902128:T:C
chr5:74902786	['A', 'G']	19959	11396.14195520369	1516.1042845613165	-0.0019642696631134	0.011185425655452	-0.1756097374940795	0.860602	0.860602	chr5	74902786	0.0651976489716198	chr5:74902786:A:G
chr5:74905410	['T', 'C']	19959	32460.0	4397.812347714765	-0.0057453561974037	0.0131022659400657	-0.4385009603441888	0.661028	0.661028	chr5	74905410	0.1797801441634578	chr5:74905410:T:C
chr5:74906440	['T', 'A']	19959	4242.974417196484	479.7155671241942	-0.0267558123078042	0.0165697609244112	-1.6147373779175294	0.106383	0.106383	chr5	74906440	0.9731277667408108	chr5:74906440:T:A
chr5:74907275	['G', 'A']	19959	5758.57704063737	787.6287086254121	-0.0019258112562174	0.0144470583790157	-0.1333012718363975	0.893956	0.893956	chr5	74907275	0.0486838564025856	chr5:74907275:G:A
chr5:74907729	['A', 'G']	19959	18581.792994588093	2600.64255252707	0.006630820313839	0.0101894185268693	0.6507555162597082	0.515212	0.515212	chr5	74907729	0.2880140302113451	chr5:74907729:A:G
chr5:74911502	['C', 'T']	19959	5768.578042792004	791.8869006970704	-0.0014354413522967	0.0144354715650351	-0.0994384801237502	0.920791	0.920791	chr5	74911502	0.0358389342408178	chr5:74911502:C:T
chr5:74911934	['C', 'T']	19959	730.0	51.23211846683101	-0.0424347563190283	0.0378750988813208	-1.1203866807581129	0.262563	0.262563	chr5	74911934	0.5807664740880478	chr5:74911934:C:T
chr5:74915161	['A', 'G']	19959	24366.883387622147	3380.857773913956	0.0044884752790348	0.0104423140151015	0.4298353097353399	0.66732	0.66732	chr5	74915161	0.1756658588754748	chr5:74915161:A:G
chr5:74916232	['T', 'C']	19959	18087.718731208657	2518.3650264601883	0.0052942340011311	0.0102282753177855	0.5176076940288428	0.604738	0.604738	chr5	74916232	0.2184327407180289	chr5:74916232:T:C
chr5:74916527	['G', 'A']	19959	633.0	107.27917331173047	0.0356266736031712	0.0406895188592424	0.8755737251751442	0.381272	0.381272	chr5	74916527	0.418765087440719	chr5:74916527:G:A
chr5:74916930	['A', 'G']	19959	18591.72598346279	2589.773396319683	0.0051954035783758	0.0101865996458206	0.5100233403702568	0.610041	0.610041	chr5	74916930	0.2146409756853247	chr5:74916930:A:G
chr5:74917103	['C', 'T']	19959	1508.075558673214	196.27561250063607	-0.0065529206841006	0.0267173583691533	-0.2452682856425799	0.806251	0.806251	chr5	74917103	0.0935297336971873	chr5:74917103:C:T
chr5:74917478	['C', 'T']	19959	5761.154597845151	788.6607853579632	-0.0014374607450418	0.0144433921401429	-0.0995237636072138	0.920723	0.920723	chr5	74917478	0.0358710078767314	chr5:74917478:C:T
chr5:74918980	['A', 'C']	19959	32933.2502255187	4458.4177639825	-0.0067834622423783	0.0134852036307765	-0.503030019279564	0.614949	0.614949	chr5	74918980	0.2111609003823097	chr5:74918980:A:C
chr5:74919479	['G', 'A']	19959	8695.178259997996	1200.1586225006415	0.0003134960800977	0.0122849904194238	0.0255186263395093	0.979642	0.979642	chr5	74919479	0.0089326037257366	chr5:74919479:G:A
chr5:74920113	['T', 'C']	19959	4500.578438251804	657.3821191230112	0.0059341521840364	0.0159341793551363	0.3724165551157533	0.709587	0.709587	chr5	74920113	0.1489943496024597	chr5:74920113:T:C
chr5:74923310	['C', 'A']	19959	4692.0	678.9082829433407	0.0050921790523979	0.0156138319379489	0.326132564551408	0.744327	0.744327	chr5	74923310	0.1282362269595821	chr5:74923310:C:A
chr5:74923531	['G', 'A']	19959	10967.242328519857	1542.8776349318448	0.0028586239492481	0.0113346967231688	0.2522011853572535	0.800888	0.800888	chr5	74923531	0.0964282134824391	chr5:74923531:G:A
chr5:74923714	['G', 'A']	19959	11437.292157354044	1593.123096829812	0.0009251627918456	0.0111732628465905	0.0828014882087836	0.93401	0.93401	chr5	74923714	0.0296484739609451	chr5:74923714:G:A
chr5:74923969	['G', 'C']	19959	1440.2164762477448	192.0802306951032	-0.0020373039000815	0.027277000598631	-0.0746894400179694	0.940463	0.940463	chr5	74923969	0.0266582859316991	chr5:74923969:G:C
chr5:74925013	['T', 'C']	19959	24403.22667802898	3324.1503321311343	0.0008272070854703	0.0104223864200391	0.0793682993637457	0.93674	0.93674	chr5	74925013	0.028380934442331	chr5:74925013:T:C
chr5:74925746	['C', 'T']	19959	5910.221104428615	703.0531157846225	-0.0220981916093671	0.0148789243232803	-1.4852008874587204	0.137506	0.137506	chr5	74925746	0.861678351215246	chr5:74925746:C:T
chr5:74926276	['C', 'T']	19959	9657.419314423174	1120.7104009195612	-0.0244674879894135	0.0117514697080373	-2.082078973720123	0.037348	0.037348	chr5	74926276	1.427732649865183	chr5:74926276:C:T
chr5:74930387	['G', 'A']	19959	16927.785023307104	2142.915647597036	-0.0148665410661324	0.0102840508138549	-1.4455919496336864	0.148307	0.148307	chr5	74930387	0.8288383500530228	chr5:74930387:G:A
chr5:74930988	['A', 'C']	19959	35105.51776319086	4700.587911363237	-0.0072520634554495	0.015520482364473	-0.467257607408503	0.640321	0.640321	chr5	74930988	0.1936022547984072	chr5:74930988:A:C
chr5:74931130	['T', 'C']	19959	17561.159031676023	2212.791165665225	-0.0157832863155491	0.0102025787540137	-1.5469899028556828	0.121882	0.121882	chr5	74931130	0.914060427916403	chr5:74931130:T:C
chr5:74931499	['GC', 'G']	19959	14685.886421733245	2036.8990221089136	0.0070987490605706	0.0104920990986131	0.6765804434223263	0.49868	0.49868	chr5	74931499	0.3021780491945372	chr5:74931499:GC:G
chr5:74931610	['C', 'G']	19959	13332.6840469267	1677.0665600529144	-0.0129920306074572	0.0107553612474329	-1.207958552815516	0.227078	0.227078	chr5	74931610	0.6438249394985398	chr5:74931610:C:G
chr5:74931678	['C', 'T']	19959	16244.255524931095	2274.894976287442	0.0086717281831731	0.0102543962478475	0.8456595565042045	0.397753	0.397753	chr5	74931678	0.400386536059678	chr5:74931678:C:T
chr5:74931919	['A', 'G']	19959	10006.005311951893	1329.0448552535183	-0.001079174767948	0.0117310274521031	-0.0919932011372644	0.926704	0.926704	chr5	74931919	0.0330589623979238	chr5:74931919:A:G
chr5:74933873	['C', 'T']	19959	8116.033176305504	1020.4234811926664	-0.011732205461111	0.0125598867426678	-0.9341012145638988	0.350263	0.350263	chr5	74933873	0.4556057369173025	chr5:74933873:C:T
chr5:74934759	['C', 'A']	19959	21127.11705166108	2955.111223803341	0.0098421783028843	0.0100866425210398	0.975763568735038	0.329193	0.329193	chr5	74934759	0.4825494082522805	chr5:74934759:C:A
chr5:74935592	['G', 'A']	19959	943.0	89.74094014868159	-0.030580504559198	0.0333840205767501	-0.9160222175424674	0.359666	0.359666	chr5	74935592	0.4441006150319035	chr5:74935592:G:A
chr5:74937573	['G', 'A']	19959	12088.305789056496	1687.1205796508557	0.0119644218435765	0.0114915103996221	1.0411531145609878	0.297817	0.297817	chr5	74937573	0.5260505154640648	chr5:74937573:G:A
chr5:74939849	['A', 'G']	19959	35541.78073955306	4774.002623753897	-0.0053408835586121	0.0161782087259012	-0.3301282391085346	0.741307	0.741307	chr5	74939849	0.1300018989110114	chr5:74939849:A:G
chr5:74940624	['T', 'C']	19959	8510.131903377769	1091.4653448330782	-0.0090954987041243	0.0123480692491928	-0.7365927839057795	0.461379	0.461379	chr5	74940624	0.3359421765935831	chr5:74940624:T:C
chr5:74942245	['G', 'A']	19959	17861.68475646422	2497.943041442717	0.0083140491899149	0.0101287481167896	0.8208367997752244	0.411749	0.411749	chr5	74942245	0.3853674469123289	chr5:74942245:G:A
chr5:74943322	['C', 'T']	19959	10253.027408929198	1414.446953048522	0.0059769978765229	0.0116123563838706	0.5147101655289266	0.606761	0.606761	chr5	74943322	0.2169823415786444	chr5:74943322:C:T
chr5:74943551	['G', 'A']	19959	15773.161112503134	2189.8306383456825	0.0082239841859102	0.0103606035386869	0.7937746247312225	0.427336	0.427336	chr5	74943551	0.3692305194393483	chr5:74943551:G:A
chr5:74943652	['T', 'C']	19959	11025.65724594107	1447.887821115201	-0.0055206937326434	0.0113336363247533	-0.4871070126527659	0.626188	0.626188	chr5	74943652	0.2032952592737479	chr5:74943652:T:C
chr5:74943959	['A', 'G']	19959	3948.395650648895	507.38807559844327	-0.0099675944295284	0.0171441009950845	-0.5814008230811484	0.560977	0.560977	chr5	74943959	0.2510549444084559	chr5:74943959:A:G
chr5:74944121	['A', 'G']	19959	35646.571979756474	4801.976164571101	-0.0034543675105	0.0163630138809879	-0.2111082674392703	0.832805	0.832805	chr5	74944121	0.0794566760696973	chr5:74944121:A:G
chr5:74944719	['G', 'A']	19959	12240.06630249574	1648.041449604466	0.0051957798389865	0.0110838238296937	0.4687714202987452	0.639238	0.639238	chr5	74944719	0.1943374159534828	chr5:74944719:G:A
chr5:74944735	['A', 'G']	19959	29707.0	4164.2853624324935	0.0176850340483381	0.0116134484366361	1.522806438141861	0.127823	0.127823	chr5	74944735	0.893390993796098	chr5:74944735:A:G
chr5:74946177	['T', 'C']	19959	36776.84261950095	4927.685397418535	-0.0218391527984604	0.0192147124789201	-1.1365849383600952	0.255725	0.255725	chr5	74946177	0.5922268127193997	chr5:74946177:T:C
chr5:74947027	['A', 'G']	19959	34292.0	4558.708527734154	-0.0204830352168849	0.0147636737353263	-1.387394193619527	0.165337	0.165337	chr5	74947027	0.781629946805416	chr5:74947027:A:G
chr5:74947059	['T', 'G']	19959	7475.49817088449	967.1677081735862	-0.0090623103926678	0.0129412738359647	-0.7002641708641569	0.483771	0.483771	chr5	74947059	0.3153601692884467	chr5:74947059:T:G
chr5:74947295	['A', 'C']	19959	4175.418399559052	575.1282564583204	-0.0052970669131105	0.0164308829309052	-0.3223848003412624	0.747165	0.747165	chr5	74947295	0.1265834802775356	chr5:74947295:A:C
chr5:74948436	['T', 'C']	19959	762.0763641829935	127.78884499708306	0.041440075241864	0.0370479887131922	1.1185512812226668	0.263345	0.263345	chr5	74948436	0.5794749229606629	chr5:74948436:T:C
chr5:74949484	['C', 'T']	19959	1361.7526210005449	203.08843656727024	0.0251760719393105	0.0289239016031389	0.8704244774701618	0.384079	0.384079	chr5	74949484	0.4155794377800051	chr5:74949484:C:T
chr5:74949687	['A', 'T']	19959	6577.238436841573	863.4864734939805	0.0010305974189286	0.0135774398349525	0.0759051361270324	0.939495	0.939495	chr5	74949687	0.0271055268760557	chr5:74949687:A:T
chr5:74952357	['T', 'C']	19959	3488.3495515358018	412.6951197413445	-0.0126871986339121	0.0177395547060531	-0.7151926214688469	0.474498	0.474498	chr5	74952357	0.3237656137757704	chr5:74952357:T:C
chr5:74953788	['G', 'A']	19959	772.0386812305842	75.34821040682586	-0.0245321899161999	0.0367460547729412	-0.6676142532249415	0.504388	0.504388	chr5	74953788	0.2972352543665545	chr5:74953788:G:A
chr5:74953838	['T', 'C']	19959	1562.0	246.91197956890625	0.0312547815773134	0.0260931954284599	1.1978134936752056	0.231004	0.231004	chr5	74953838	0.6363804999221965	chr5:74953838:T:C
chr5:74954082	['T', 'G']	19959	457.02289808598056	44.09302737486913	-0.0436148821387932	0.0470996974969592	-0.9260119375842908	0.354451	0.354451	chr5	74954082	0.4504437940506455	chr5:74954082:T:G
chr5:74955566	['A', 'T']	19959	33904.09606133494	4536.11633232348	-0.013254444734232	0.0143867520635986	-0.9212951384467414	0.356908	0.356908	chr5	74955566	0.4474437173373725	chr5:74955566:A:T
chr5:74956551	['C', 'T']	19959	33886.09335538184	4530.531237708447	-0.0139743354813741	0.0143702757789703	-0.9724472721549556	0.33084	0.33084	chr5	74956551	0.4803819878466014	chr5:74956551:C:T
chr5:74957476	['T', 'C']	19959	39305.0	5280.266691109496	-0.080578338651732	0.0412378888984079	-1.9539879660241983	0.0507166	0.0507166	chr5	74957476	1.2948498689025942	chr5:74957476:T:C
chr5:74958039	['G', 'T']	19959	33823.38928696698	4523.831881338918	-0.0138781674759714	0.0143087574621522	-0.9699072412597808	0.332104	0.332104	chr5	74958039	0.4787258935450477	chr5:74958039:G:T
chr5:74958266	['G', 'A']	19959	33823.38928696698	4526.625584522185	-0.0134914577744617	0.0143083260374601	-0.9429095855895504	0.345739	0.345739	chr5	74958266	0.4612516284718585	chr5:74958266:G:A
chr5:74958504	['A', 'C']	19959	1559.078114039483	246.0665074435787	0.0314462585885638	0.0261321005462597	1.20335747724898	0.228852	0.228852	chr5	74958504	0.6404452878022557	chr5:74958504:A:C
chr5:74958677	['A', 'C']	19959	4248.6386049308485	571.972661494619	-0.0079922608337898	0.0162966673470257	-0.4904230210754364	0.62384	0.62384	chr5	74958677	0.2049267821560895	chr5:74958677:A:C
chr5:74959926	['C', 'T']	19959	5169.7770595309685	617.4100831415898	-0.0161193581463586	0.0151031999565693	-1.06728098632815	0.285858	0.285858	chr5	74959926	0.5438496491476683	chr5:74959926:C:T
chr5:74960089	['G', 'A']	19959	5191.780366806976	627.3888370110169	-0.0149414148550388	0.0150714748252729	-0.9913704549991356	0.321517	0.321517	chr5	74960089	0.4927960590974477	chr5:74960089:G:A
chr5:74960556	['T', 'A']	19959	5036.636249434701	641.3362744656181	-0.0086987392376937	0.0152973131815458	-0.5686449074068497	0.569604	0.569604	chr5	74960556	0.2444269695611087	chr5:74960556:T:A
chr5:74960702	['C', 'T']	19959	2384.716884678996	331.9551029501858	0.0066161914754264	0.0212178203903375	0.3118223905052688	0.755179	0.755179	chr5	74960702	0.1219500953928869	chr5:74960702:C:T
chr5:74960768	['T', 'C']	19959	733.0367271269666	82.59275606629762	-0.023086431229109	0.0381816724694603	-0.6046469349286553	0.54542	0.54542	chr5	74960768	0.2632689409628071	chr5:74960768:T:C
chr5:74961561	['C', 'A']	19959	2161.324864702345	296.4551157377132	0.0053170359087072	0.0221961087411704	0.2395481104687941	0.810683	0.810683	chr5	74961561	0.0911489340304631	chr5:74961561:C:A
chr5:74962160	['A', 'G']	19959	10932.643265183404	1412.138246413422	-0.0131467739621917	0.0112962156192853	-1.1638210888739553	0.24451	0.24451	chr5	74962160	0.6117033743480964	chr5:74962160:A:G
chr5:74962360	['AGGAGAT', 'A']	19959	10876.63484666266	1409.9137250687393	-0.0125014407910628	0.0113214196979828	-1.104229074140788	0.269507	0.269507	chr5	74962360	0.569429950247585	chr5:74962360:AGGAGAT:A
chr5:74962633	['G', 'A']	19959	13806.150353330326	1729.7055443198642	-0.0172898428053824	0.0105973510874872	-1.6315249596474488	0.102795	0.102795	chr5	74962633	0.988028009126924	chr5:74962633:G:A
chr5:74962739	['T', 'C']	19959	17016.11532100436	2180.6279098603623	-0.0136818351303102	0.0101797346978301	-1.3440266899319615	0.178955	0.178955	chr5	74962739	0.7472561629231874	chr5:74962739:T:C
chr5:74963058	['A', 'G']	19959	2996.3002455278847	334.9278481259196	-0.0195045187862762	0.0191311312001356	-1.0195172769573553	0.30797	0.30797	chr5	74963058	0.5114915869703981	chr5:74963058:A:G
chr5:74963874	['G', 'A']	19959	2416.121054213849	325.3123638712409	0.002296159425188	0.0210308658058442	0.1091804515508823	0.91306	0.91306	chr5	74963874	0.0395006826927214	chr5:74963874:G:A
chr5:74964200	['A', 'G']	19959	4965.243860880024	620.9135559954752	-0.0095363612258753	0.0153605865727529	-0.620833142061852	0.534717	0.534717	chr5	74964200	0.2718760083649129	chr5:74964200:A:G
chr5:74965594	['CT', 'C']	19959	2356.118047900591	305.7116540057024	-0.0015089827792156	0.0212805296518877	-0.0709090799853185	0.943471	0.943471	chr5	74965594	0.0252714444482135	chr5:74965594:CT:C
chr5:74966306	['C', 'T']	19959	1161.1163501528283	149.4262115736274	-9.404321948472278e-05	0.0299922738495141	-0.0031355815153123	0.997498	0.997498	chr5	74966306	0.0010879664079656	chr5:74966306:C:T
chr5:74966337	['A', 'G']	19959	15856.766801984664	2044.6847009868457	-0.0126684718261172	0.0103205272471067	-1.227502386534442	0.219648	0.219648	chr5	74966337	0.6582727468394449	chr5:74966337:A:G
chr5:74966825	['G', 'A']	19959	8598.04649413181	1142.51441474103	-0.0020851016439749	0.012270334707742	-0.1699302988580566	0.865067	0.865067	chr5	74966825	0.0629502548433483	chr5:74966825:G:A
chr5:74966840	['ACTAC', 'A']	19959	1261.0	160.80338567118227	-0.0100188042201927	0.0287558368461914	-0.3484094124535857	0.727536	0.727536	chr5	74966840	0.13814551201281	chr5:74966840:ACTAC:A
chr5:74967155	['T', 'C']	19959	5238.0	682.9143417803946	-0.0095143867932303	0.014907298373121	-0.6382368256870353	0.523327	0.523327	chr5	74967155	0.2812268581353246	chr5:74967155:T:C
chr5:74967630	['T', 'C']	19959	1353.0	195.3259819075365	0.0209943798784512	0.0278500448006249	0.7538364849589092	0.450956	0.450956	chr5	74967630	0.345865830382369	chr5:74967630:T:C
chr5:74968350	['C', 'T']	19959	4924.987020796792	651.7369061237273	-0.0014797557231511	0.0154365452434367	-0.0958605503896865	0.923632	0.923632	chr5	74968350	0.0345010290001252	chr5:74968350:C:T
chr5:74968456	['C', 'T']	19959	15786.37282020445	2052.79125364126	-0.0102547354819494	0.0103226653175052	-0.9934193511591838	0.320518	0.320518	chr5	74968456	0.4941475758763216	chr5:74968456:C:T
chr5:74968519	['T', 'A']	19959	2332.0	292.800320055298	-0.0046089757091655	0.0213611573042976	-0.2157643260385669	0.829174	0.829174	chr5	74968519	0.0813543243224617	chr5:74968519:T:A
chr5:74968735	['T', 'C']	19959	10866.088841008168	1387.9445842525115	-0.0132210395230234	0.0113473712195531	-1.1651191511424035	0.243985	0.243985	chr5	74968735	0.6126368729132172	chr5:74968735:T:C
chr5:74969135	['G', 'A']	19959	1344.2020444978953	187.6898187988556	-0.0018120208051298	0.0279465406323405	-0.0648388231290749	0.948303	0.948303	chr5	74969135	0.0230528755280879	chr5:74969135:G:A
chr5:74969695	['C', 'T']	19959	34887.24383644017	4650.094488055436	-0.0191697095376263	0.0153672074289302	-1.2474426226288524	0.21225	0.21225	chr5	74969695	0.6731523010840097	chr5:74969695:C:T
chr5:74970468	['A', 'T']	19959	13216.66219060026	1813.8787387750729	0.0015366433986217	0.0107733493042938	0.1426337673846083	0.886581	0.886581	chr5	74970468	0.0522815801465129	chr5:74970468:A:T
chr5:74970518	['A', 'G']	19959	4080.613349368611	490.437595012826	-0.0146565811473787	0.0166092513147282	-0.8824347870744784	0.377552	0.377552	chr5	74970518	0.4230232248088464	chr5:74970518:A:G
chr5:74970906	['T', 'C']	19959	2948.738699007718	343.7230109120499	-0.0235540088856818	0.0193010923489355	-1.220345898556398	0.222348	0.222348	chr5	74970906	0.6529667726367702	chr5:74970906:T:C
chr5:74971309	['G', 'A']	19959	20609.228047313554	2695.1667287852424	-0.0087357328845357	0.0100660637489706	-0.8678400119837442	0.385492	0.385492	chr5	74971309	0.4139846303027936	chr5:74971309:G:A
chr5:74972349	['T', 'TG']	19959	6379.958959711365	827.8355371421372	-0.0110841194848085	0.0136769119012206	-0.8104255964257059	0.417705	0.417705	chr5	74972349	0.3791303261248405	chr5:74972349:T:TG
chr5:74972502	['G', 'A']	19959	19552.918616888	2627.2116638147068	-0.0052363301523079	0.0101086341238843	-0.5180057056309612	0.60446	0.60446	chr5	74972502	0.2186324331887348	chr5:74972502:G:A
chr5:74973737	['A', 'T']	19959	4010.2009219360657	475.3611671487256	-0.015989809490729	0.0167311135500196	-0.9556930830052384	0.339239	0.339239	chr5	74973737	0.4694942256630737	chr5:74973737:A:T
chr5:74973899	['C', 'A']	19959	13202.32294433031	1814.8416737569933	0.0019762191527932	0.0107768421608222	0.1833764588273841	0.854505	0.854505	chr5	74973899	0.0682853917307733	chr5:74973899:C:A
chr5:74975200	['C', 'T']	19959	4602.230584226876	662.0183846067271	0.0091750002423487	0.0158856805781555	0.5775641904172023	0.563565	0.563565	chr5	74975200	0.2490559864265236	chr5:74975200:C:T
chr5:74975466	['A', 'G']	19959	3015.1510672412064	368.91461602682415	-0.0170050292002932	0.019145889666596	-0.888181719231467	0.374454	0.374454	chr5	74975466	0.4266015258235092	chr5:74975466:A:G
chr5:74976778	['G', 'T']	19959	2311.115793165648	301.10025925240967	-0.0002090212195609	0.0214787440597295	-0.0097315382584629	0.992236	0.992236	chr5	74976778	0.0033850200757652	chr5:74976778:G:T
chr5:74977433	['A', 'T']	19959	4657.233540746689	661.0023392062717	0.0069651119008062	0.0158185747230391	0.4403122293098775	0.659716	0.659716	chr5	74977433	0.1806429829084107	chr5:74977433:A:T
chr5:74977516	['A', 'G']	19959	36258.63331161998	4876.9918921961735	-0.0125541573302981	0.0178307967983818	-0.7040715831295581	0.481396	0.481396	chr5	74977516	0.317497522671593	chr5:74977516:A:G
chr5:74977870	['C', 'T']	19959	13210.647557003256	1825.0848961373488	0.0026669295946441	0.0107769235626272	0.2474666892778782	0.80455	0.80455	chr5	74977870	0.09444696082619	chr5:74977870:C:T
chr5:74978850	['G', 'A']	19959	27502.755925239268	3624.0410203482047	-0.0131806952396099	0.0109218016111075	-1.2068242684618185	0.227514	0.227514	chr5	74978850	0.6429918740148969	chr5:74978850:G:A
chr5:74978893	['A', 'T']	19959	4918.73932651834	609.617198828461	-0.0163171444538051	0.0152937945576307	-1.06691275290237	0.286024	0.286024	chr5	74978893	0.5435975241078149	chr5:74978893:A:T
chr5:74979453	['A', 'G']	19959	6009.516395908545	796.1855148694754	-0.009502624044375	0.0140110991682965	-0.6782211681062771	0.497639	0.497639	chr5	74979453	0.3030855912973804	chr5:74979453:A:G
chr5:74979770	['G', 'A']	19959	5092.172595378868	690.0806825294181	0.0018132629610428	0.0158181415922517	0.1146318580136538	0.908738	0.908738	chr5	74979770	0.0415613110084954	chr5:74979770:G:A
chr5:74979845	['G', 'A']	19959	2500.3758268190018	332.5254981597385	0.0031016126804621	0.0207230004127275	0.1496700583259776	0.881026	0.881026	chr5	74979845	0.0550112749138164	chr5:74979845:G:A
chr5:74980199	['A', 'G']	19959	8152.042197053224	1149.9588147850927	0.0070318288883494	0.0125668472429687	0.5595539400133805	0.57579	0.57579	chr5	74980199	0.2397358819770957	chr5:74980199:A:G
chr5:74981084	['G', 'C']	19959	9349.76996043426	1226.0722151098346	-0.0011493601040617	0.0119967614712219	-0.0958058645092588	0.923676	0.923676	chr5	74981084	0.0344803405635381	chr5:74981084:G:C
chr5:74981483	['T', 'C']	19959	1525.3056877975444	177.1028451471059	-0.0173322848043572	0.0262886230240882	-0.659307442176626	0.509706	0.509706	chr5	74981483	0.292680254087269	chr5:74981483:T:C
chr5:74981963	['A', 'T']	19959	2456.492307692308	329.16189027902254	0.0034303854653058	0.0209060244501064	0.164085977871723	0.869665	0.869665	chr5	74981963	0.0606480079208944	chr5:74981963:A:T
chr5:74984471	['G', 'A']	19959	13212.309862684171	1724.3997947019864	-0.011067196343252	0.010825302721206	-1.0223452062520366	0.30663	0.30663	chr5	74984471	0.5133853569927977	chr5:74984471:G:A
chr5:74985456	['T', 'C']	19959	11987.00290668538	1555.8334611423195	-0.0102353599344052	0.0110631473257031	-0.9251761395805728	0.354885	0.354885	chr5	74985456	0.4499123566819922	chr5:74985456:T:C
chr5:74985780	['G', 'C']	19959	7617.2898812208705	1083.4125594447569	0.010179657596817	0.0128788742476859	0.7904151714693642	0.429295	0.429295	chr5	74985780	0.3672441697200838	chr5:74985780:G:C
chr5:74985818	['C', 'T']	19959	4655.632818765035	588.118677376655	-0.0169665498602416	0.0157461431454661	-1.0775051200475696	0.281268	0.281268	chr5	74985818	0.5508796749231364	chr5:74985818:C:T
chr5:74985899	['T', 'C']	19959	2528.2533446910857	324.8762717642467	-0.0020495566367268	0.0206405907568204	-0.0992973825639929	0.920903	0.920903	chr5	74985899	0.035786112238864	chr5:74985899:T:C
chr5:74985966	['C', 'T']	19959	16881.22897664629	2302.0571618040008	0.0057748890503379	0.010266121338618	0.5625190721849914	0.573769	0.573769	chr5	74985966	0.2412629198276123	chr5:74985966:C:T
chr5:74986197	['A', 'T']	19959	7772.294558621083	1113.7139063500213	0.0109664498539541	0.0129359746086156	0.8477482513493978	0.396588	0.396588	chr5	74986197	0.401660430858471	chr5:74986197:A:T
chr5:74987376	['T', 'C']	19959	5004.256541353383	719.9320011496812	0.0141875600428851	0.0152012444119768	0.933315698266586	0.350668	0.350668	chr5	74987376	0.4551038635952644	chr5:74987376:T:C
chr5:74987851	['C', 'T']	19959	2032.4073164620395	289.2969341079736	0.0036706274793494	0.0228397103336247	0.1607125233083872	0.872321	0.872321	chr5	74987851	0.0593236723202954	chr5:74987851:C:T
chr5:74988634	['A', 'G']	19959	2056.103016334302	302.75385729975267	0.0083616790777745	0.0227151924880267	0.3681095408802701	0.712795	0.712795	chr5	74988634	0.1470353553797472	chr5:74988634:A:G
chr5:74989238	['C', 'T']	19959	8744.076344301764	1236.841542527216	0.0082131615843368	0.0121794202037627	0.6743475015173035	0.500098	0.500098	chr5	74989238	0.3009448822863667	chr5:74989238:C:T
chr5:74989393	['G', 'A']	19959	1419.5689940353866	213.4137527602397	0.0287524521436665	0.0272120563201517	1.0566071084592763	0.290704	0.290704	chr5	74989393	0.5365489924264211	chr5:74989393:G:A
chr5:74990009	['G', 'A']	19959	743.409715259675	120.84951365997438	0.0341659634396048	0.0374519726717655	0.91226071691978	0.361643	0.361643	chr5	74990009	0.4417199367352461	chr5:74990009:G:A
chr5:74990557	['T', 'C']	19959	2069.207345793456	305.72889034232435	0.0097249042136249	0.0226559320214045	0.42924317589041	0.667751	0.667751	chr5	74990557	0.1753854529222291	chr5:74990557:T:C
chr5:74990603	['T', 'C']	19959	29888.492483463622	3993.341052726595	-0.00423346955808	0.0116790008580475	-0.3624855935482595	0.716993	0.716993	chr5	74990603	0.1444850843269186	chr5:74990603:T:C
chr5:74990623	['C', 'T']	19959	6656.334001503383	926.292945805344	0.0064189912511772	0.0135511795177245	0.4736850576572605	0.63573	0.63573	chr5	74990623	0.1967272937967918	chr5:74990623:C:T
chr5:74990895	['C', 'T']	19959	23217.979702300407	3064.352381194827	-0.0070325997384478	0.0102620292059268	-0.6853030328919882	0.493161	0.493161	chr5	74990895	0.3070112754552576	chr5:74990895:C:T
chr5:74990909	['A', 'G']	19959	2077.0	306.0478643959017	0.0090473681990378	0.0226080153545641	0.4001840965315603	0.689025	0.689025	chr5	74990909	0.1617650202330483	chr5:74990909:A:G
chr5:74991030	['T', 'C']	19959	887.0444433309951	118.64108347941615	-0.0198842977323262	0.0341596089653008	-0.5820996883343915	0.560506	0.560506	chr5	74991030	0.2514197340896245	chr5:74991030:T:C
chr5:74991500	['A', 'G']	19959	30053.034430912645	3998.259332398922	-0.0070275501430236	0.0117474347752392	-0.5982199754652865	0.5497	0.5497	chr5	74991500	0.2598742630342694	chr5:74991500:A:G
chr5:74991581	['G', 'A']	19959	4321.866148834878	606.8958955589798	0.0070694398782834	0.0162922455238026	0.4339143961435624	0.664355	0.664355	chr5	74991581	0.1775997921049756	chr5:74991581:G:A
chr5:74991786	['A', 'G']	19959	7056.4141819092965	988.4785657841948	0.0068177463464941	0.0132501114187637	0.5145425673054674	0.606878	0.606878	chr5	74991786	0.2168986058804012	chr5:74991786:A:G
chr5:74991917	['T', 'C']	19959	27976.6068153345	3701.061531760203	-0.0072666500838832	0.0110400884168202	-0.6582057869040279	0.510414	0.510414	chr5	74991917	0.2920774219840709	chr5:74991917:T:C
chr5:74991988	['C', 'T']	19959	20916.23980154355	2717.645985004812	-0.0095131107245026	0.0101073175317843	-0.941210236503094	0.346609	0.346609	chr5	74991988	0.4601601646469403	chr5:74991988:C:T
chr5:74992071	['T', 'A']	19959	2063.103367070849	302.36202791591336	0.0080285265973459	0.0226833716071775	0.3539388560211025	0.723388	0.723388	chr5	74992071	0.1406286998555832	chr5:74992071:T:A
chr5:74992874	['C', 'A']	19959	20914.14356584486	2714.3109077969143	-0.0098422194743329	0.010106667112281	-0.9738343377683112	0.330151	0.330151	chr5	74992874	0.4812873829470084	chr5:74992874:C:A
chr5:74992942	['C', 'T']	19959	29881.988674517663	3993.3040230008255	-0.0040973997461478	0.0116763295409867	-0.3509150484118341	0.725656	0.725656	chr5	74992942	0.1392692094753352	chr5:74992942:C:T
chr5:74993148	['A', 'G']	19959	2066.3105832832234	303.3892328617093	0.0082817075203948	0.0226700731381145	0.3653145479478444	0.71488	0.71488	chr5	74993148	0.1457668529005037	chr5:74993148:A:G
chr5:74993358	['C', 'G']	19959	29880.4912808178	3995.7288273410913	-0.0037824926772789	0.0116755746741051	-0.3239662956948927	0.745967	0.745967	chr5	74993358	0.1272803843703614	chr5:74993358:C:G
chr5:74993451	['T', 'C']	19959	1405.0	218.1344334882248	0.0346590208260263	0.0273307755938669	1.2681316235242104	0.204766	0.204766	chr5	74993451	0.6887421533515524	chr5:74993451:T:C
chr5:74994251	['A', 'T']	19959	4735.372550002507	611.1507118419545	-0.0102975304898055	0.0156137434899407	-0.6595170784277191	0.509571	0.509571	chr5	74994251	0.2927952959363439	chr5:74994251:A:T
chr5:74994694	['T', 'C']	19959	29892.990879478824	3956.175844165591	-0.0101391073798314	0.0116710400382229	-0.8687406903434165	0.384999	0.384999	chr5	74994694	0.4145403985305796	chr5:74994694:T:C
chr5:74995127	['G', 'C']	19959	18157.45842730416	2364.091081311476	-0.0072367604181749	0.0100973655118591	-0.7166978762604451	0.473569	0.473569	chr5	74995127	0.3246167344303647	chr5:74995127:G:C
chr5:74996146	['T', 'C']	19959	18091.719332531567	2367.502497043832	-0.0058705809596335	0.0101143314835643	-0.5804220446178906	0.561637	0.561637	chr5	74996146	0.2505442891145071	chr5:74996146:T:C
chr5:74996658	['A', 'C']	19959	25150.60113288886	3354.067639436384	-0.0022675754236229	0.0104432366312288	-0.2171333949134195	0.828107	0.828107	chr5	74996658	0.0819135442449949	chr5:74996658:A:C
chr5:74996794	['A', 'G']	19959	18077.905752079365	2367.2587617543154	-0.0056618841507772	0.0101159693216171	-0.5596976395211299	0.575692	0.575692	chr5	74996794	0.2398098055978371	chr5:74996794:A:G
chr5:74997343	['A', 'T']	19959	7065.477997193264	978.9186165509834	0.0050661408389553	0.0132481857349173	0.3824026127292923	0.702167	0.702167	chr5	74997343	0.15355958508809	chr5:74997343:A:T
chr5:74997403	['G', 'A']	19959	18050.1392481203	2362.615283090006	-0.0058294749337064	0.0101130147820338	-0.576432948962237	0.564329	0.564329	chr5	74997403	0.2484676314305388	chr5:74997403:G:A
chr5:74997442	['CA', 'C']	19959	18048.521399218203	2359.313458901379	-0.0061455465210988	0.010113154283777	-0.6076785094594338	0.543408	0.543408	chr5	74997442	0.2648739722297207	chr5:74997442:CA:C
chr5:74998277	['T', 'A']	19959	1620.1623490504585	137.14353789798716	-0.0516172143991181	0.0255514578797735	-2.020127956768295	0.0433835	0.0433835	chr5	74998277	1.362675413839342	chr5:74998277:T:A
chr5:74998301	['A', 'G']	19959	1198.1800962116658	138.07936882444892	-0.0187538718382264	0.029495838839828	-0.635814154669955	0.524905	0.524905	chr5	74998301	0.2799192903256539	chr5:74998301:A:G
chr5:74998788	['T', 'C']	19959	7077.709224833392	981.1590838971288	0.0050573740530327	0.0132401759150841	0.3819718171018438	0.702486	0.702486	chr5	74998788	0.1533623264881241	chr5:74998788:T:C
chr5:74999932	['A', 'C']	19959	30054.011574886004	3998.373622778084	-0.0071595251633696	0.0117542498367011	-0.6091009858421502	0.542464	0.542464	chr5	74999932	0.2656290779773558	chr5:74999932:A:C
chr5:74999941	['G', 'C']	19959	2549.255449215814	234.50769330972395	-0.0477292936677226	0.0206022139389268	-2.3167070203819464	0.0205298	0.0205298	chr5	74999941	1.6876152814778964	chr5:74999941:G:C
chr5:75001205	['C', 'A']	19959	6522.307141067402	814.2375381897912	-0.0116029794528605	0.0136036171193913	-0.852933403743117	0.393706	0.393706	chr5	75001205	0.4048279665990627	chr5:75001205:C:A
chr5:75001716	['CTTG', 'C']	19959	6211.423300581515	761.5284243662941	-0.0138662788387568	0.0138997550927075	-0.9975915939721683	0.31849	0.31849	chr5	75001716	0.4969041991622212	chr5:75001716:CTTG:C
chr5:75002308	['G', 'C']	19959	19695.973643333167	2613.4612972873774	-0.0036564518726636	0.0101391280657992	-0.3606278418552971	0.718381	0.718381	chr5	75002308	0.1436451625660802	chr5:75002308:G:C
chr5:75002361	['G', 'A']	19959	4223.423209901288	546.3934685737988	-0.0052819475291327	0.0164814109326111	-0.3204790870593195	0.748609	0.748609	chr5	75002361	0.1257449559728104	chr5:75002361:G:A
chr5:75002811	['G', 'A']	19959	10321.551413108838	1408.9690377396005	-0.0028931102289157	0.011609488176202	-0.2492022202017674	0.803207	0.803207	chr5	75002811	0.0951725152785801	chr5:75002811:G:A
chr5:75002840	['T', 'G']	19959	4717.945527436733	692.4135867603572	0.0128160848939308	0.0156532253354815	0.818750424864857	0.412939	0.412939	chr5	75002840	0.384114098271001	chr5:75002840:T:G
chr5:75002848	['T', 'C']	19959	6079.218341267853	765.8961466974191	-0.0122464171349302	0.0140334753423845	-0.872657473373187	0.38286	0.38286	chr5	75002848	0.416960004993965	chr5:75002848:T:C
chr5:75002907	['T', 'C']	19959	11999.404810824357	1548.7646544309164	-0.0113643861291232	0.0110524572206306	-1.0282225845588726	0.303858	0.303858	chr5	75002907	0.5173293250230389	chr5:75002907:T:C
chr5:75002992	['C', 'T']	19959	7559.515008769733	996.7184833607812	0.0011043734090278	0.0128564488541182	0.0859003463210654	0.931546	0.931546	chr5	75002992	0.0307956946561861	chr5:75002992:C:T
chr5:75003121	['G', 'A']	19959	26025.51974541445	3445.0387144688534	-0.0092768756921134	0.0106255571428778	-0.873071930946384	0.382634	0.382634	chr5	75003121	0.417216442159408	chr5:75003121:G:A
chr5:75003492	['C', 'T']	19959	6068.608107430977	816.696374067034	-0.0019752948113298	0.0140566389157992	-0.1405239775427193	0.888247	0.888247	chr5	75003492	0.051466250639249	chr5:75003492:C:T
chr5:75004359	['G', 'A']	19959	24679.41903473161	3224.508844359781	-0.0147871837852512	0.0104242302493572	-1.4185396361676736	0.156049	0.156049	chr5	75004359	0.8067390100545501	chr5:75004359:G:A
chr5:75004933	['C', 'A']	19959	8151.225195429945	1026.9928817873529	-0.0111293201856007	0.0125002836375173	-0.8903254124728895	0.373302	0.373302	chr5	75004933	0.4279396832945981	chr5:75004933:C:A
chr5:75005409	['T', 'C']	19959	24819.73060733614	3235.4611592427773	-0.015419915709178	0.0104567532696105	-1.4746370418810073	0.140326	0.140326	chr5	75005409	0.8528618542005084	chr5:75005409:T:C
chr5:75005496	['G', 'A']	19959	1362.2047504509924	152.26854024460204	-0.0174603277401229	0.027624155365937	-0.6320673884441363	0.52735	0.52735	chr5	75005496	0.2779010496534855	chr5:75005496:G:A
chr5:75006027	['A', 'C']	19959	8163.636081182662	1034.6028561327385	-0.0104434670115408	0.012488752444832	-0.8362298041917287	0.403036	0.403036	chr5	75006027	0.3946561600547455	chr5:75006027:A:C
chr5:75006184	['G', 'A']	19959	8161.408908708287	1036.2238769413195	-0.0100387684583635	0.0124886175166289	-0.8038334463359715	0.421503	0.421503	chr5	75006184	0.3751993299863109	chr5:75006184:G:A
chr5:75006416	['T', 'C']	19959	25500.66591490001	3323.449169818721	-0.0161181311640854	0.0105618339833483	-1.5260731412269004	0.127008	0.127008	chr5	75006416	0.8961689227729306	chr5:75006416:T:C
chr5:75007271	['A', 'C']	19959	15311.534298742296	1970.927366999096	-0.0145217953046914	0.0103635825618887	-1.4012331370904614	0.16116	0.16116	chr5	75007271	0.7927427412836598	chr5:75007271:A:C
chr5:75007294	['A', 'G']	19959	8217.470305217259	1038.1165281912597	-0.0113042532008507	0.0124592113763429	-0.9073008603349336	0.364259	0.364259	chr5	75007294	0.4385897090101346	chr5:75007294:A:G
chr5:75007736	['G', 'C']	19959	24740.71873120866	3243.640571315621	-0.0139355246824632	0.0104362601553783	-1.3352987061444204	0.181794	0.181794	chr5	75007736	0.7404204545017952	chr5:75007736:G:C
chr5:75007972	['C', 'T']	19959	8376.937951082597	1069.4957203369931	-0.0106594707521002	0.0123683683679821	-0.8618332212431812	0.38879	0.38879	chr5	75007972	0.4102849140149776	chr5:75007972:C:T
chr5:75008041	['T', 'C']	19959	8220.589981447123	1036.8819738080745	-0.0116078254087779	0.012464943164157	-0.931237732567947	0.351742	0.351742	chr5	75008041	0.4537757713498341	chr5:75008041:T:C
chr5:75008610	['C', 'T']	19959	14303.149879735418	1808.720136005272	-0.0150319770916379	0.0104689944557563	-1.4358568203627846	0.151059	0.151059	chr5	75008610	0.8208533946283879	chr5:75008610:C:T
chr5:75009745	['G', 'A']	19959	21945.895939849623	2781.111558202929	-0.0200696066808567	0.0101334657548631	-1.9805274095119083	0.047658	0.047658	chr5	75009745	1.3218641870669654	chr5:75009745:G:A
chr5:75009979	['G', 'A']	19959	14317.456090225563	1805.881573835186	-0.0155605228750714	0.0104689976889115	-1.486343137849072	0.137204	0.137204	chr5	75009979	0.8626332271671329	chr5:75009979:G:A
chr5:75010142	['A', 'G']	19959	27414.12056524354	3604.2049391697806	-0.0126587741104563	0.0109138122894824	-1.1598856361727563	0.246109	0.246109	chr5	75010142	0.6088725042213412	chr5:75010142:A:G
chr5:75010609	['T', 'C']	19959	22503.7649977447	2829.924395431301	-0.0231775129350464	0.0101935536922716	-2.2737421741957164	0.0229921	0.0229921	chr5	75010609	1.6384213603200728	chr5:75010609:T:C
chr5:75011656	['T', 'C']	19959	25481.383431893355	3294.314657745384	-0.0177398929015542	0.0105621488766665	-1.679572320812906	0.0930562	0.0930562	chr5	75011656	1.031254686089519	chr5:75011656:T:C
chr5:75011712	['C', 'T']	19959	8129.221888153939	1033.74540041321	-0.0103815924537858	0.0125163776049608	-0.8294406561904252	0.406865	0.406865	chr5	75011712	0.3905496681232214	chr5:75011712:C:T
chr5:75011853	['T', 'C']	19959	24700.71271797956	3197.102839275856	-0.0173601954900352	0.0104369105823467	-1.6633461935947589	0.0962589	0.0962589	chr5	75011853	1.0165591055369034	chr5:75011853:T:C
chr5:75011867	['C', 'A']	19959	8126.628664495114	1033.58791677583	-0.0103903154111817	0.0125169953611817	-0.8300966095589298	0.406494	0.406494	chr5	75011867	0.390945860367877	chr5:75011867:C:A
chr5:75012020	['T', 'C']	19959	4159.2083876139895	499.4296915592057	-0.0077993661964466	0.0165261116306432	-0.4719420012863063	0.636973	0.636973	chr5	75012020	0.1958789761411449	chr5:75012020:T:C
chr5:75013736	['C', 'T']	19959	479.0	78.9419657237337	0.0309284825921167	0.046232167081084	0.6689818917177955	0.503515	0.503515	chr5	75013736	0.2979875870364932	chr5:75013736:C:T
chr5:75014536	['A', 'G']	19959	8126.035682068758	1031.759709975727	-0.0107715365970931	0.0125153326512559	-0.8606672229373171	0.389432	0.389432	chr5	75014536	0.4095683649566575	chr5:75014536:A:G
chr5:75014579	['A', 'C']	19959	25463.20620520274	3289.1803830248323	-0.0179865097797443	0.0105596519870043	-1.7033241059345758	0.088523	0.088523	chr5	75014579	1.0529438764735592	chr5:75014579:A:C
chr5:75015337	['C', 'T']	19959	22430.495314457527	2808.232922293308	-0.0238983963462676	0.0101824728259588	-2.347013024708684	0.0189343	0.0189343	chr5	75015337	1.722750746088801	chr5:75015337:C:T
chr5:75015382	['C', 'T']	19959	8193.41051207536	1042.092035453555	-0.0103835380869648	0.0124753968965245	-0.8323212618475899	0.405238	0.405238	chr5	75015382	0.3922898367162016	chr5:75015382:C:T
chr5:75016662	['T', 'C']	19959	26867.03833433553	3481.0194030933726	-0.0175480025502294	0.0108098467013778	-1.6233350051109108	0.104534	0.104534	chr5	75016662	0.9807424309808774	chr5:75016662:T:C
chr5:75016876	['G', 'A']	19959	24197.54835313581	3092.1291753406645	-0.0207053328296017	0.0103655738976029	-1.997509547868829	0.0457834	0.0457834	chr5	75016876	1.3392919585725964	chr5:75016876:G:A
chr5:75016877	['A', 'C']	19959	24207.21284697865	3092.3332833280297	-0.0208346162426278	0.0103615382479955	-2.0107647864599976	0.0443637	0.0443637	chr5	75016877	1.352972240192565	chr5:75016877:A:C
chr5:75016921	['G', 'A']	19959	16060.804689848685	2046.802434221164	-0.0143138411814158	0.0102689198326656	-1.393899398832896	0.163364	0.163364	chr5	75016921	0.786843641340295	chr5:75016921:G:A
chr5:75017063	['A', 'G']	19959	482.0	78.87945233188513	0.030820892198434	0.046093511806223	0.6686600996687987	0.50372	0.50372	chr5	75017063	0.2978108053122295	chr5:75017063:A:G
chr5:75017558	['G', 'A']	19959	458.0458986821667	15.01467197820851	-0.0868212592413235	0.0477024882835285	-1.8200572415695653	0.0687653	0.0687653	chr5	75017558	1.162630657987761	chr5:75017558:G:A
chr5:75017922	['C', 'A']	19959	797.0399338611084	112.68946704585544	0.0091949456777281	0.0361461825774879	0.2543822064201825	0.799203	0.799203	chr5	75017922	0.0973428945505921	chr5:75017922:C:A
chr5:75017976	['C', 'T']	19959	22410.36846061336	2786.1662929530544	-0.0253612603966813	0.0101787905913236	-2.491578952247936	0.0127257	0.0127257	chr5	75017976	1.895318319185626	chr5:75017976:C:T
chr5:75018166	['G', 'T']	19959	470.0	80.98561811837394	0.0382060866176215	0.0466531649429556	0.8189387936346313	0.412831	0.412831	chr5	75018166	0.3842276984364539	chr5:75018166:G:T
chr5:75018561	['C', 'T']	19959	8148.857959101844	1042.9955348967533	-0.0093958451803033	0.0125119023916902	-0.7509525638997635	0.45269	0.45269	chr5	75018561	0.3441990990386264	chr5:75018561:C:T
chr5:75018833	['A', 'G']	19959	12433.229384931576	1482.9732855134191	-0.0248341824712704	0.0108617187958897	-2.286395269289064	0.0222416	0.0222416	chr5	75018833	1.6528339740064877	chr5:75018833:A:G
chr5:75019059	['T', 'C']	19959	25464.82757065544	3272.0787936661286	-0.0191679454977114	0.01055554562787	-1.8159123339964385	0.0693988	0.0693988	chr5	75019059	1.1586480390247411	chr5:75019059:T:C
chr5:75019513	['G', 'A']	19959	7838.785488800922	986.8000129484316	-0.0113250700679316	0.0126883429568634	-0.89255705858783	0.372105	0.372105	chr5	75019513	0.4293344942949928	chr5:75019513:G:A
chr5:75020860	['A', 'G']	19959	1716.2579675285629	227.46929396446825	-0.0108125255761214	0.0247070627254263	-0.4376289361581678	0.66166	0.66166	chr5	75020860	0.1793651194056146	chr5:75020860:A:G
chr5:75021555	['T', 'C']	19959	4022.403066593175	595.0142758057942	0.010926951366249	0.0168636399663384	0.6479592417805649	0.517019	0.517019	chr5	75021555	0.286493496667112	chr5:75021555:T:C
chr5:75023251	['A', 'G']	19959	862.1727887747433	117.31667669885624	0.0107304336188047	0.0347299344963888	0.3089678622895327	0.757349	0.757349	chr5	75023251	0.1207039436888121	chr5:75023251:A:G
chr5:75023500	['C', 'A']	19959	2288.261128935232	358.6952325228452	0.0311303519253324	0.0217059325162914	1.434186340622197	0.151535	0.151535	chr5	75023500	0.8194870466908777	chr5:75023500:C:A
chr5:75023706	['A', 'G']	19959	862.043190700471	117.2469766742794	0.010701908599212	0.0347298462011437	0.308147307570271	0.757973	0.757973	chr5	75023706	0.1203462642358301	chr5:75023706:A:G
chr5:75024672	['G', 'A']	19959	858.1289837642814	115.3681625386773	0.0091733412969251	0.0348008988719272	0.2635949528397081	0.792095	0.792095	chr5	75024672	0.1012227281307817	chr5:75024672:G:A
chr5:75025728	['C', 'T']	19959	664.0998196031269	133.6401924410107	0.0515651788597349	0.039435841000286	1.3075714261897164	0.191034	0.191034	chr5	75025728	0.7188893306669937	chr5:75025728:C:T
chr5:75026861	['T', 'A']	19959	15664.417957587611	1983.8530355612368	-0.0155513590569543	0.010345953324238	-1.5031344690605966	0.13282	0.13282	chr5	75026861	0.8767365240971747	chr5:75026861:T:A
chr5:75027659	['T', 'G']	19959	804.7660982948848	133.4727806692101	0.0498084926787329	0.0357951235124916	1.3914882193757765	0.164093	0.164093	chr5	75027659	0.784909945005499	chr5:75027659:T:G
chr5:75027764	['C', 'T']	19959	38985.90659918825	5266.986634607401	-0.0192287954383597	0.0336492870539834	-0.5714473357938026	0.567703	0.567703	chr5	75027764	0.2458788107596088	chr5:75027764:C:T
chr5:75028612	['G', 'A']	19959	27484.0	3609.433141284064	-0.0128864079610256	0.0109413447067301	-1.1777718650157412	0.238902	0.238902	chr5	75028612	0.6217802144806451	chr5:75028612:G:A
chr5:75028723	['G', 'A']	19959	27483.13093806374	3610.650251075838	-0.0127009442210581	0.0109418578919079	-1.160766694881971	0.245751	0.245751	chr5	75028723	0.6095047062787432	chr5:75028723:G:A
chr5:75030705	['T', 'C']	19959	1576.3159107992983	221.3672723327072	0.0209690128421671	0.0259029940257372	0.809520815290012	0.418225	0.418225	chr5	75030705	0.378590010166042	chr5:75030705:T:C
chr5:75031611	['G', 'A']	19959	27489.75462243824	3613.560608274304	-0.0125927422486267	0.0109416909359071	-1.1508954440763248	0.249789	0.249789	chr5	75031611	0.6024266906395752	chr5:75031611:G:A
chr5:75032026	['T', 'C']	19959	4670.233991381901	744.4126066317151	0.0330630163093499	0.0156240599694663	2.116160356140727	0.0343435	0.0343435	chr5	75032026	1.464155447287226	chr5:75032026:T:C
chr5:75032086	['C', 'T']	19959	7972.198286229705	1001.6012401608244	-0.0120883473690941	0.0126022039382493	-0.95922486481943	0.337457	0.337457	chr5	75032086	0.4717815586921209	chr5:75032086:C:T
chr5:75032187	['C', 'T']	19959	425.0	58.83727846928866	0.0037745647762143	0.0491595747733703	0.0767818841724197	0.938798	0.938798	chr5	75032187	0.0274278442863647	chr5:75032187:C:T
chr5:75032243	['C', 'T']	19959	27487.886088002408	3611.6819436317737	-0.0126563806726077	0.0109413573750039	-1.1567468494833943	0.24739	0.24739	chr5	75032243	0.6066178594061428	chr5:75032243:C:T
chr5:75032818	['A', 'G']	19959	6020.835747085845	785.2775273445077	0.0010265473553016	0.0142039579590076	0.0722719229572694	0.942386	0.942386	chr5	75032818	0.0257711743480488	chr5:75032818:A:G
chr5:75033435	['G', 'C']	19959	3638.729240791781	440.9757241642583	-0.0111342035631372	0.0175096757235901	-0.6358886217485203	0.524856	0.524856	chr5	75033435	0.2799598337057732	chr5:75033435:G:C
chr5:75034926	['T', 'C']	19959	3617.161806775408	439.9216914285522	-0.011208209391122	0.0175900265371346	-0.6371911587205522	0.524008	0.524008	chr5	75034926	0.2806620826167815	chr5:75034926:T:C
chr5:75035991	['C', 'A']	19959	815.0408357550857	124.07376564521174	0.0082860859786975	0.035439299539998	0.233810658964791	0.815134	0.815134	chr5	75035991	0.0887709916564249	chr5:75035991:C:A
chr5:75036241	['A', 'C']	19959	11325.53952182848	1389.817308059411	-0.0170118877961257	0.0112033550505056	-1.518463685158125	0.128913	0.128913	chr5	75036241	0.8897032847910231	chr5:75036241:A:C
chr5:75039082	['G', 'T']	19959	1574.1830625752114	222.6245861685988	0.0226102064969417	0.0259436474289395	0.8715122481860691	0.383485	0.383485	chr5	75039082	0.4162516187935725	chr5:75039082:G:T
chr5:75039370	['A', 'G']	19959	3131.4706855081176	462.08305546480335	0.0139330553973587	0.0187903065335548	0.7415022938810351	0.458398	0.458398	chr5	75039370	0.3387572858723824	chr5:75039370:A:G
chr5:75040534	['A', 'G']	19959	869.130637402285	113.78059740185664	-0.0020169869015589	0.0347785314001717	-0.0579951717440537	0.953753	0.953753	chr5	75040534	0.0205640829753104	chr5:75040534:A:G
chr5:75040765	['C', 'T']	19959	1578.0790660386813	222.62506089553696	0.0221616367007187	0.0258883094991974	0.8560480436702832	0.391981	0.391981	chr5	75040765	0.4067349834773425	chr5:75040765:C:T
chr5:75041058	['C', 'T']	19959	7757.5546980706595	1026.7684673304277	-0.0048786727427875	0.0127655123943555	-0.3821760217744736	0.702335	0.702335	chr5	75041058	0.1534556885136348	chr5:75041058:C:T
chr5:75041118	['T', 'C']	19959	8656.867465049858	1223.925101124694	0.0079050499190178	0.0121976867896554	0.6480777917434236	0.516942	0.516942	chr5	75041118	0.2865581812638586	chr5:75041118:T:C
chr5:75041314	['A', 'T']	19959	16355.819470888866	2257.045339700389	0.0038474572773957	0.0102095924576019	0.3768472927174446	0.706291	0.706291	chr5	75041314	0.1510163277644637	chr5:75041314:A:T
chr5:75041727	['A', 'G']	19959	10275.544497895373	1360.215123676149	-0.0060518234527085	0.0115875826623965	-0.5222679853967857	0.60149	0.60149	chr5	75041727	0.2207715885750431	chr5:75041727:A:G
chr5:75042727	['G', 'A']	19959	941.0	155.3135390498288	0.0349813571761438	0.033160917300735	1.0548971507301617	0.291485	0.291485	chr5	75042727	0.5353837893949969	chr5:75042727:G:A
chr5:75042747	['A', 'C']	19959	893.0	145.32794663943815	0.031320983733981	0.0339790948906289	0.9217721612301988	0.356659	0.356659	chr5	75042747	0.4477468124367343	chr5:75042747:A:C
chr5:75042765	['G', 'A']	19959	6313.949037883343	904.4364479648898	0.0147073729958434	0.0138024995278313	1.0655586668333146	0.286636	0.286636	chr5	75042765	0.5426692653710021	chr5:75042765:G:A
chr5:75043153	['G', 'A']	19959	943.0472492233692	156.27336765177586	0.0350249210659632	0.033128278163152	1.057251478433939	0.29041	0.29041	chr5	75043153	0.5369884331852858	chr5:75043153:G:A
chr5:75043795	['A', 'G']	19959	943.0	156.20031732836506	0.0349681104364113	0.0331283020749419	1.0555358483905208	0.291193	0.291193	chr5	75043795	0.5358190692556801	chr5:75043795:A:G
chr5:75045242	['G', 'T']	19959	17079.990276663993	2294.271509924612	0.0016346082640942	0.0102052565408423	0.1601731673821642	0.872746	0.872746	chr5	75045242	0.0591121329828853	chr5:75045242:G:T
chr5:75046211	['C', 'T']	19959	930.0932003808188	153.2014199207569	0.0360530632137347	0.0333397235680054	1.0813845873735208	0.279539	0.279539	chr5	75046211	0.553557592774985	chr5:75046211:C:T
chr5:75046488	['G', 'A']	19959	11850.374943623152	1607.1071026547816	-0.0040590948892539	0.0110027381277275	-0.3689167952679723	0.712194	0.712194	chr5	75046488	0.147401689434396	chr5:75046488:G:A
chr5:75046877	['C', 'T']	19959	5813.291261649464	659.693201127658	-0.0274532611634302	0.0143251615819931	-1.916436405013349	0.0553238	0.0553238	chr5	75046877	1.2570879973560642	chr5:75046877:C:T
chr5:75046951	['T', 'C']	19959	600.0601292779476	64.65893351240643	-0.0316097711506607	0.0415879034679367	-0.7600712831083466	0.447221	0.447221	chr5	75046951	0.3494778116288112	chr5:75046951:T:C
chr5:75047784	['CT', 'C']	19959	4015.603577871317	462.2292760381664	-0.023994547418609	0.0167292105421571	-1.4342904800046237	0.151505	0.151505	chr5	75047784	0.8195730342469737	chr5:75047784:CT:C
chr5:75047944	['G', 'A']	19959	33418.697469305946	4513.231885254958	-0.0035400133726981	0.0139155846443936	-0.2543919974015903	0.799195	0.799195	chr5	75047944	0.0973472418481429	chr5:75047944:G:A
chr5:75048488	['A', 'G']	19959	7609.143716175587	1089.005110950872	0.0139549645609192	0.0128198315331945	1.0885450814845374	0.276368	0.276368	chr5	75048488	0.5585122443223139	chr5:75048488:A:G
chr5:75048667	['A', 'G']	19959	10416.131258457375	1455.4914791952328	0.0098079237864966	0.0114549277586134	0.8562187377499324	0.391887	0.391887	chr5	75048667	0.406839143059044	chr5:75048667:A:G
chr5:75048785	['G', 'A']	19959	973.0975096457382	162.8314228414117	0.03910595453741	0.0326170832743248	1.1989408804125967	0.230565	0.230565	chr5	75048785	0.6372066183792175	chr5:75048785:G:A
chr5:75049544	['C', 'A']	19959	8078.214221286831	1185.1502535566958	0.0094569616153525	0.012474160339611	0.7581241027760786	0.448386	0.448386	chr5	75049544	0.348347955884526	chr5:75049544:C:A
chr5:75049770	['T', 'C']	19959	972.0	162.13635872027766	0.0378990556492742	0.0326316951579555	1.1614185369721588	0.245486	0.245486	chr5	75049770	0.6099732705313069	chr5:75049770:T:C
chr5:75049953	['T', 'C']	19959	4504.45137044646	684.4524668126115	0.0293634511800251	0.0160937922678919	1.8245203300285504	0.0680884	0.0680884	chr5	75049953	1.1669268711283882	chr5:75049953:T:C
chr5:75050125	['C', 'T']	19959	16938.84868223269	2175.791345160908	-0.0164880335644456	0.010218654244484	-1.6135229913807747	0.106647	0.106647	chr5	75050125	0.9720513568274988	chr5:75050125:C:T
chr5:75051486	['CT', 'C']	19959	5305.0	707.6807649216693	-0.0009489732386955	0.0147954420269345	-0.0641395665616433	0.94886	0.94886	chr5	75051486	0.022797861031842	chr5:75051486:CT:C
chr5:75052307	['G', 'A']	19959	4368.033557383627	549.6969735285824	-0.0035319685095396	0.016230751941526	-0.2176096660379074	0.827735	0.827735	chr5	75052307	0.0821086806770773	chr5:75052307:G:A
chr5:75053405	['G', 'A']	19959	3092.61979453771	466.8320755397198	0.017827821578357	0.018854068822787	0.9455689244546645	0.34438	0.34438	chr5	75053405	0.4629620783038978	chr5:75053405:G:A
chr5:75053733	['C', 'T']	19959	6896.727723764658	979.4015735603612	0.005871337797419	0.0133429498292302	0.4400329666650433	0.659918	0.659918	chr5	75053733	0.1805100256095996	chr5:75053733:C:T
chr5:75053805	['G', 'A']	19959	8525.427147008719	1190.740874224963	0.0035188725254668	0.0123046487253943	0.2859791127726042	0.774897	0.774897	chr5	75053805	0.1107560204671542	chr5:75053805:G:A
chr5:75054055	['AGG', 'A']	19959	11747.119937850845	1558.6430290853957	-0.0075624175664038	0.0110495276987675	-0.6844109334417358	0.493724	0.493724	chr5	75054055	0.3065157611454109	chr5:75054055:AGG:A
chr5:75056355	['A', 'G']	19959	31567.58162140495	4272.198590231743	-0.0016153256981147	0.0125682301018208	-0.1285245165809551	0.897735	0.897735	chr5	75056355	0.0468518426448322	chr5:75056355:A:G
chr5:75056790	['T', 'A']	19959	5011.251077262251	629.9470458116854	-0.0119455564869334	0.0152845518864055	-0.7815444362198236	0.434492	0.434492	chr5	75056790	0.3620182155049361	chr5:75056790:T:A
chr5:75056915	['T', 'G']	19959	29065.73763343858	3843.3150669114543	-0.0156930948072713	0.0115378833366714	-1.3601363741816666	0.173802	0.173802	chr5	75056915	0.7599452302811025	chr5:75056915:T:G
chr5:75057340	['AAG', 'A']	19959	6965.395940866951	891.9158586875725	-0.0149173425958896	0.0133150669648435	-1.1203355293125197	0.262584	0.262584	chr5	75057340	0.5807317402549503	chr5:75057340:AAG:A
chr5:75057710	['G', 'A']	19959	5601.122525682786	758.5841777701513	0.0019219271512298	0.0145553944277431	0.1320422583373364	0.894952	0.894952	chr5	75057710	0.0482002570797906	chr5:75057710:G:A
chr5:75057877	['A', 'G']	19959	29823.49423789959	3917.131364291784	-0.0204673717282099	0.0118043178742278	-1.7338885606339027	0.0829533	0.0829533	chr5	75057877	1.0811663324451286	chr5:75057877:A:G
chr5:75058096	['C', 'T']	19959	3679.368692689282	584.3461507934529	0.0270255687870835	0.0174675400669371	1.547188023243064	0.121834	0.121834	chr5	75058096	0.9142314969918915	chr5:75058096:C:T
chr5:75058597	['G', 'A']	19959	32344.10263606294	4336.747683824116	-0.0050231889018434	0.0130798796496913	-0.3840393823472215	0.700953	0.700953	chr5	75058597	0.1543111011844927	chr5:75058597:G:A
chr5:75058717	['A', 'G']	19959	32346.241268727765	4335.894145345266	-0.005250260235215	0.0130820846079436	-0.4013320806706119	0.68818	0.68818	chr5	75058717	0.1622979530691314	chr5:75058717:A:G
chr5:75059050	['G', 'T']	19959	32346.723951285527	4338.492089112539	-0.0046617847540051	0.013077857577399	-0.3564639488092886	0.721497	0.721497	chr5	75059050	0.1417654703725027	chr5:75059050:G:T
chr5:75060030	['G', 'A']	19959	4899.736470234516	641.8683008654713	-0.0078938763523601	0.0154045023512396	-0.5124395564602557	0.608349	0.608349	chr5	75060030	0.215847201500968	chr5:75060030:G:A
chr5:75061032	['T', 'C']	19959	32843.645555666895	4442.98779428645	7.939480559308228e-05	0.0134519501376517	0.0059021037679033	0.995291	0.995291	chr5	75061032	0.002049923056096	chr5:75061032:T:C
chr5:75061269	['G', 'A']	19959	3621.181431005111	639.2991082121835	0.0539686889548482	0.0176538639416161	3.0570468387731133	0.00223825	0.00223825	chr5	75061269	2.650091406835052	chr5:75061269:G:A
chr5:75061650	['G', 'A']	19959	33047.93474665464	4440.437063858339	-0.0045604893160338	0.0136208242795303	-0.3348174253218591	0.737766	0.737766	chr5	75061650	0.1320813631409663	chr5:75061650:G:A
chr5:75062141	['T', 'C']	19959	5529.554091296288	732.0571156538427	-0.001554760550562	0.0146024151685367	-0.1064728356657062	0.915208	0.915208	chr5	75062141	0.0384801922872068	chr5:75062141:T:C
chr5:75063663	['C', 'G']	19959	947.6172164845084	130.47672167110008	0.0023079914040883	0.0333490945644517	0.0692070184882492	0.944826	0.944826	chr5	75063663	0.0246481641867044	chr5:75063663:C:G
chr5:75064717	['AATT', 'A']	19959	12902.232184023254	1714.795513547535	-0.0019785596804832	0.0107921873295509	-0.1833325923712954	0.854539	0.854539	chr5	75064717	0.0682681118802994	chr5:75064717:AATT:A
chr5:75066032	['C', 'A']	19959	32714.55635179153	4391.929367220226	-0.0052977670504545	0.0133656920344948	-0.3963705760077273	0.691836	0.691836	chr5	75066032	0.1599968430233563	chr5:75066032:C:A
chr5:75066404	['A', 'G']	19959	5720.286601863914	805.9615480656327	0.0057910614747778	0.0144370972997966	0.4011236715055849	0.688333	0.688333	chr5	75066404	0.1622014090393913	chr5:75066404:A:G
chr5:75067918	['G', 'A']	19959	5307.127211668588	702.9162227709196	-0.000447429405437	0.0148595599300951	-0.0301105421386577	0.975979	0.975979	chr5	75067918	0.0105595268847816	chr5:75067918:G:A
chr5:75068475	['G', 'A']	19959	33075.0	4437.439166682108	-0.0056743489638593	0.0136453152900122	-0.4158459400357515	0.677527	0.677527	chr5	75068475	0.1690733931216541	chr5:75068475:G:A
chr5:75068928	['T', 'TA']	19959	8852.887107280654	1204.596293448512	0.0011618653267146	0.0121563598146923	0.0955767470217858	0.923858	0.923858	chr5	75068928	0.0343947761344537	chr5:75068928:T:TA
chr5:75069201	['C', 'T']	19959	32717.835513456623	4399.183373895795	-0.0038121819369979	0.0133680366130368	-0.2851714165175351	0.775516	0.775516	chr5	75069201	0.1104092376440203	chr5:75069201:C:T
chr5:75069228	['T', 'C']	19959	33079.60164394547	4437.116641560242	-0.0060632985830719	0.0136506433276695	-0.4441767642395149	0.65692	0.65692	chr5	75069228	0.1824875157887872	chr5:75069228:T:C
chr5:75069718	['G', 'T']	19959	892.1788023051868	103.94505468641394	-0.0277996907369067	0.0344939379724011	-0.8059297479791799	0.420293	0.420293	chr5	75069718	0.3764478431296792	chr5:75069718:G:T
chr5:75069766	['C', 'G']	19959	33074.62851415685	4436.8645915154175	-0.0058222317178146	0.0136451082813758	-0.4266900340953234	0.66961	0.66961	chr5	75069766	0.1741780691838675	chr5:75069766:C:G
chr5:75069932	['A', 'C']	19959	4121.826058631921	587.2857268964044	0.0113275810054992	0.0165963676560573	0.6825337471579129	0.494909	0.494909	chr5	75069932	0.3054746484018217	chr5:75069932:A:C
chr5:75070047	['C', 'G']	19959	19513.955404118857	2715.107611366655	0.0056196825350446	0.0101904488268413	0.5514656548043917	0.581321	0.581321	chr5	75070047	0.2355839880372702	chr5:75070047:C:G
chr5:75070161	['C', 'T']	19959	33076.65723018338	4434.425479087639	-0.0062211596553366	0.0136487548801638	-0.4558041894633227	0.648536	0.648536	chr5	75070161	0.188065911380356	chr5:75070161:C:T
chr5:75070198	['A', 'G']	19959	32851.9379134095	4435.709768726956	-0.001329078767163	0.0134577591173251	-0.0987592923588634	0.92133	0.92133	chr5	75070198	0.0355847872738964	chr5:75070198:A:G
chr5:75070708	['C', 'T']	19959	32715.2782482337	4400.011236936705	-0.0038068229156268	0.0133634855514075	-0.2848675146152945	0.775749	0.775749	chr5	75070708	0.1102787755823552	chr5:75070708:C:T
chr5:75071863	['A', 'G']	19959	5700.999448676825	806.5078583775095	0.0062879065423042	0.0144478353395603	0.435214438323989	0.663411	0.663411	chr5	75071863	0.178217331731678	chr5:75071863:A:G
chr5:75072294	['C', 'A']	19959	4961.491505036836	648.3931789267593	-0.0081907522745598	0.0153214353735201	-0.5345943167123797	0.592936	0.592936	chr5	75072294	0.2269921807450801	chr5:75072294:C:A
chr5:75072332	['G', 'A']	19959	2613.2618630054617	418.1534276344983	0.0361580265681957	0.0204445236330484	1.768592275231427	0.0769772	0.0769772	chr5	75072332	1.1136378901583563	chr5:75072332:G:A
chr5:75072429	['T', 'C']	19959	13429.36423774682	1925.0840277088569	0.0143336901706835	0.0107523235809251	1.3330783865277045	0.182521	0.182521	chr5	75072429	0.7386871604708638	chr5:75072429:T:C
chr5:75072817	['G', 'T']	19959	33078.31462644686	4436.318775579057	-0.0060036135597612	0.0136518056882749	-0.4397669947000146	0.660111	0.660111	chr5	75072817	0.1803830301638865	chr5:75072817:G:T
chr5:75073388	['T', 'C']	19959	5163.2934749924825	682.6871195820629	-0.0006196780452259	0.0150368227579798	-0.0412107035641635	0.967128	0.967128	chr5	75073388	0.0145160429647172	chr5:75073388:T:C
chr5:75074544	['C', 'G']	19959	793.0	138.28118297838083	0.0408401901938808	0.0362010845650959	1.1281482498250284	0.259271	0.259271	chr5	75074544	0.5862460572542184	chr5:75074544:C:G
chr5:75074943	['T', 'C']	19959	7114.356448541938	929.9796284399184	-0.0118585818079116	0.0132107929463982	-0.8976434538053011	0.369386	0.369386	chr5	75074943	0.4325195686628746	chr5:75074943:T:C
chr5:75075070	['A', 'G']	19959	5331.335571815175	704.2885162352334	-0.0009640863053467	0.0148311834996021	-0.0650040035828954	0.948171	0.948171	chr5	75075070	0.0231133317976743	chr5:75075070:A:G
chr5:75075378	['T', 'G']	19959	32853.230179412654	4434.93056195084	-0.0015768931142157	0.0134593087146148	-0.1171600375362135	0.906734	0.906734	chr5	75075378	0.0425200991310601	chr5:75075378:T:G
chr5:75075810	['A', 'G']	19959	5338.8024654239325	708.1808215311114	-0.0002667107884598	0.0148182018245076	-0.0179988632641488	0.98564	0.98564	chr5	75075810	0.0062816799495626	chr5:75075810:A:G
chr5:75076316	['T', 'C']	19959	3242.137078989575	468.1800293462623	0.0210304656140734	0.0185897202199603	1.1312954345322714	0.257944	0.257944	chr5	75076316	0.5884745697375516	chr5:75076316:T:C
chr5:75076873	['C', 'T']	19959	7107.068250150331	928.4787295859792	-0.0121168454012326	0.0132112661021059	-0.9171600441309068	0.35907	0.35907	chr5	75076873	0.4448208783011507	chr5:75076873:C:T
chr5:75077283	['C', 'T']	19959	3691.109607577808	573.345094079948	0.0242062972513694	0.0174310438588867	1.3886889074074842	0.164943	0.164943	chr5	75077283	0.7826661107090032	chr5:75077283:C:T
chr5:75077535	['C', 'T']	19959	32714.91731809982	4398.728453978968	-0.0038959431254588	0.0133640048157218	-0.291525121337541	0.770653	0.770653	chr5	75077535	0.1131411266284558	chr5:75077535:C:T
chr5:75077559	['AT', 'A']	19959	33074.62851415685	4437.944877972381	-0.0055584442813134	0.0136469101734349	-0.407304233022173	0.683789	0.683789	chr5	75077559	0.1650778899063824	chr5:75077559:AT:A
chr5:75078547	['A', 'G']	19959	2635.3203669356867	423.69172276179	0.0379762736376937	0.0203805245436087	1.8633609530723727	0.0624262	0.0624262	chr5	75078547	1.204633100584636	chr5:75078547:A:G
chr5:75079674	['T', 'C']	19959	5338.407218045112	711.0375830761175	0.0001575790618522	0.014820600694265	0.0106324342112002	0.991517	0.991517	chr5	75079674	0.0036998352227738	chr5:75079674:T:C
chr5:75079677	['T', 'C']	19959	7117.139527890542	933.0938918119984	-0.0118175137607494	0.0132088912309954	-0.8946635682046474	0.370978	0.370978	chr5	75079677	0.430651844460155	chr5:75079677:T:C
chr5:75080484	['A', 'C']	19959	33070.6277123528	4437.437239269895	-0.0056648406965116	0.0136444449067551	-0.4151756070125717	0.678018	0.678018	chr5	75080484	0.1687587763439888	chr5:75080484:A:C
chr5:75080746	['C', 'T']	19959	33075.28580735692	4436.615518044819	-0.0058769652288936	0.0136468667263084	-0.4306457553046988	0.666731	0.666731	chr5	75080746	0.1760493516601769	chr5:75080746:C:T
chr5:75080833	['G', 'C']	19959	3361.6737158606866	504.1125070411945	0.0248701491156273	0.0182729715530627	1.3610347415803248	0.173518	0.173518	chr5	75080833	0.7606554667221339	chr5:75080833:G:C
chr5:75081176	['T', 'C']	19959	32852.64600661389	4435.89193619905	-0.0012412760911466	0.013455395658271	-0.0922511773471079	0.926499	0.926499	chr5	75081176	0.0331550450927536	chr5:75081176:T:C
chr5:75082917	['C', 'T']	19959	33077.97188815394	4435.399988488743	-0.0060225188982614	0.0136498657251978	-0.4412145159159873	0.659062	0.659062	chr5	75082917	0.1810737280595256	chr5:75082917:C:T
chr5:75083456	['T', 'C']	19959	33052.312020844816	4427.122497928967	-0.0065194772895508	0.0136297282441836	-0.4783277533308814	0.632422	0.632422	chr5	75083456	0.1989930307189325	chr5:75083456:T:C
chr5:75083600	['T', 'C']	19959	33063.969783523746	4434.008416242077	-0.0058671344728359	0.0136395672512334	-0.4301554708273715	0.667087	0.667087	chr5	75083600	0.1758175226711711	chr5:75083600:T:C
chr5:75083771	['A', 'G']	19959	5339.872794707298	707.5172809896403	-0.0006307138741679	0.0148218446758988	-0.0425529944456616	0.966058	0.966058	chr5	75083771	0.0149967987151622	chr5:75083771:A:G
chr5:75083800	['A', 'T']	19959	33075.65718007817	4434.523127656043	-0.0061501794684108	0.0136484283118439	-0.4506144830664332	0.652272	0.652272	chr5	75083800	0.1855712639832463	chr5:75083800:A:T
chr5:75083850	['T', 'A']	19959	29104.45821224572	3860.546288137724	-0.0108201581427522	0.0115409636029587	-0.9375437368139908	0.34849	0.34849	chr5	75083850	0.4578096795663429	chr5:75083850:T:A
chr5:75084002	['G', 'A']	19959	28686.498170517763	3855.439416520992	-0.0044558663577847	0.0114092473245335	-0.3905486690785626	0.696135	0.696135	chr5	75084002	0.1573065304042127	chr5:75084002:G:A
chr5:75084976	['T', 'C']	19959	5343.267712195611	707.6944297092782	-0.0006181670457488	0.0148079914285565	-0.041745502672073	0.966702	0.966702	chr5	75084976	0.014707382898717	chr5:75084976:T:C
chr5:75085134	['A', 'G']	19959	19920.99238286144	2716.7713369119683	0.0007104401983607	0.0101948240650946	0.0696863618071853	0.944444	0.944444	chr5	75085134	0.024823788098954	chr5:75085134:A:G
chr5:75085327	['G', 'A']	19959	3972.398055820013	577.2867338079935	0.0146643448855093	0.0168883571145751	0.868310918937973	0.385235	0.385235	chr5	75085327	0.414274262522726	chr5:75085327:G:A
chr5:75085679	['G', 'GGT']	19959	5344.267762300832	709.7094620467144	-0.0002758777752115	0.0148069960323095	-0.018631582976694	0.985135	0.985135	chr5	75085679	0.0065042509870086	chr5:75085679:G:GGT
chr5:75085714	['C', 'T']	19959	3941.18478424297	561.668256022576	0.0119989810442047	0.0169640627783928	0.7073176514937144	0.479377	0.479377	chr5	75085714	0.3193228067911119	chr5:75085714:C:T
chr5:75086557	['G', 'T']	19959	2847.0	451.5022884417247	0.0344516643063976	0.0196671715417798	1.7517345711461614	0.0798348	0.0798348	chr5	75086557	1.0978077583546024	chr5:75086557:G:T
chr5:75087144	['T', 'C']	19959	6313.316314259946	850.0316714318258	0.0004317940832828	0.0138569117569691	0.031160917443646	0.975142	0.975142	chr5	75087144	0.0109321378132184	chr5:75087144:T:C
chr5:75087694	['AG', 'A']	19959	5000.50107731623	648.784327172866	-0.0091758416185521	0.0152603428258456	-0.6012867288283625	0.547656	0.547656	chr5	75087694	0.2614921499326589	chr5:75087694:AG:A
chr5:75087733	['TG', 'T']	19959	5000.252631051419	648.6899034323056	-0.0092944806828026	0.0152616650451126	-0.609008299902316	0.542526	0.542526	chr5	75087733	0.2655794438647699	chr5:75087733:TG:T
chr5:75088290	['A', 'G']	19959	33334.01037282021	4460.920069204627	-0.0068839141986835	0.0138303345440901	-0.4977402518166227	0.618673	0.618673	chr5	75088290	0.2085388369570129	chr5:75088290:A:G
chr5:75090608	['T', 'A']	19959	6208.24419944876	768.479303292184	-0.0181236123183832	0.0139931174642747	-1.295180460297993	0.195273	0.195273	chr5	75090608	0.7093578015745916	chr5:75090608:T:A
chr5:75091492	['C', 'G']	19959	33077.6291155099	4432.237028579922	-0.0065631274090311	0.0136535543658027	-0.4806900264351217	0.630742	0.630742	chr5	75091492	0.2001482491383918	chr5:75091492:C:G
chr5:75091644	['C', 'T']	19959	5334.801864101022	705.1752826962493	-0.0008422779686984	0.0148241144103378	-0.056818096878087	0.954691	0.954691	chr5	75091644	0.0201371715680821	chr5:75091644:C:T
chr5:75092002	['C', 'T']	19959	4952.496266973994	652.3223115664806	-0.0069076569886844	0.0153196263317102	-0.4509024462552508	0.652065	0.652065	chr5	75092002	0.1857091101970832	chr5:75092002:C:T
chr5:75093974	['G', 'A']	19959	32712.0	4390.09104829611	-0.0052455022562285	0.0133666865993992	-0.3924310050378759	0.694744	0.694744	chr5	75093974	0.1581751952208221	chr5:75093974:G:A
chr5:75094076	['A', 'C']	19959	32715.556552242542	4395.272803991013	-0.0044795553032452	0.0133662163025254	-0.3351401175812851	0.737523	0.737523	chr5	75094076	0.1322244314618944	chr5:75094076:A:C
chr5:75094454	['G', 'A']	19959	6194.172413793102	763.7473210027453	-0.0188837553181041	0.0140060097605969	-1.3482608994911458	0.17759	0.17759	chr5	75094454	0.7505814927640124	chr5:75094454:G:A
chr5:75095793	['T', 'A']	19959	7060.061184606133	958.6153520987382	0.0010171967830728	0.0132651713278433	0.076681767459558	0.938877	0.938877	chr5	75095793	0.0273912998746954	chr5:75095793:T:A
chr5:75096796	['A', 'G']	19959	5689.261707574165	799.630724362678	0.0055771906737261	0.0144736046897616	0.3853352909155633	0.699993	0.699993	chr5	75096796	0.1549063029522771	chr5:75096796:A:G
chr5:75096861	['T', 'C']	19959	5792.1512725047005	809.3206523500247	0.0045457611864794	0.0145047162427365	0.313398835965223	0.753981	0.753981	chr5	75096861	0.1226395980282678	chr5:75096861:T:C
chr5:75097057	['C', 'T']	19959	4120.206433510371	624.7196810415358	0.0223140114412718	0.0166689590802583	1.3386565612065786	0.180698	0.180698	chr5	75097057	0.7430466542667973	chr5:75097057:C:T
chr5:75097626	['C', 'T']	19959	33075.31432580047	4432.90560087404	-0.0064590982293202	0.0136501229329724	-0.4731897478899597	0.636083	0.636083	chr5	75097626	0.1964862112539201	chr5:75097626:C:T
chr5:75097923	['C', 'T']	19959	909.0910958560906	105.95552626870096	-0.0081474427972233	0.0336316255974926	-0.2422553965940555	0.808585	0.808585	chr5	75097923	0.0922743194921446	chr5:75097923:C:T
chr5:75098467	['GAA', 'G']	19959	6186.549814573518	763.3915223651327	-0.0188009271730921	0.014014622730043	-1.341522175462398	0.179766	0.179766	chr5	75098467	0.7452924450203641	chr5:75098467:GAA:G
chr5:75098538	['C', 'T']	19959	3754.693082706768	614.0110125134836	0.0338878098401244	0.0173481403983656	1.9533972553805845	0.0507865	0.0507865	chr5	75098538	1.2942517159578295	chr5:75098538:C:T
chr5:75098823	['A', 'G']	19959	33080.25928524887	4433.710590123802	-0.0064863416075171	0.0136538018865678	-0.4750575452466637	0.634751	0.634751	chr5	75098823	0.197396606257092	chr5:75098823:A:G
chr5:75098838	['T', 'C']	19959	32716.556752693563	4383.432051335073	-0.0064363130287881	0.0133676625974648	-0.4814838033096919	0.630178	0.630178	chr5	75098838	0.200536762452684	chr5:75098838:T:C
chr5:75099143	['A', 'G']	19959	35184.76285198917	4756.841379503158	-0.0037470773151147	0.0160848603121131	-0.2329567831119345	0.815797	0.815797	chr5	75099143	0.0884178960841869	chr5:75099143:A:G
chr5:75099216	['T', 'C']	19959	9823.476548406496	1425.5487899498032	0.0148836671047647	0.0118385785795053	1.2572174104187612	0.20869	0.20869	chr5	75099216	0.6804983609435058	chr5:75099216:T:C
chr5:75100107	['T', 'A']	19959	33078.60129310345	4433.040857530981	-0.0067134234683947	0.0136542987662371	-0.4916710541734266	0.622957	0.622957	chr5	75100107	0.2055419297569173	chr5:75100107:T:A
chr5:75100356	['T', 'C']	19959	957.0959061983264	136.67544336761708	0.0068545037102295	0.0331506737275069	0.206768157008586	0.836193	0.836193	chr5	75100356	0.0776934723681177	chr5:75100356:T:C
chr5:75101559	['A', 'G']	19959	32715.63914219861	4392.198476813355	-0.0050190624837124	0.0133676406161659	-0.3754636010817572	0.70732	0.70732	chr5	75101559	0.1503840617438827	chr5:75101559:A:G
chr5:75101621	['C', 'T']	19959	1433.215423932652	187.0554545162389	-0.0004442622091033	0.0271708997888816	-0.0163506623834778	0.986955	0.986955	chr5	75101621	0.0057026484420289	chr5:75101621:C:T
chr5:75101907	['G', 'A']	19959	7072.062988574864	956.8415428955586	0.0005413901204777	0.0132589724467378	0.0408319817129527	0.96743	0.96743	chr5	75101907	0.0143804492687926	chr5:75101907:G:A
chr5:75102049	['C', 'T']	19959	958.0	135.8275958523233	0.0061141115319741	0.033134462813529	0.1845242388984116	0.853604	0.853604	chr5	75102049	0.0687435584689457	chr5:75102049:C:T
chr5:75102186	['G', 'C']	19959	849.0	107.73139677486591	-0.0191080923350988	0.0353979521080988	-0.5398078475485322	0.589336	0.589336	chr5	75102186	0.2296370289136518	chr5:75102186:G:C
chr5:75103251	['C', 'G']	19959	5330.534148419101	703.5680041786463	-0.0009577008270099	0.0148307356615027	-0.0645754093976525	0.948513	0.948513	chr5	75103251	0.0229567124405008	chr5:75103251:C:G
chr5:75104041	['T', 'C']	19959	5478.274476400441	738.8998892064419	0.0026469986846378	0.0146524195138473	0.1806526684645003	0.856642	0.856642	chr5	75104041	0.067200636545704	chr5:75104041:T:C
chr5:75104100	['C', 'T']	19959	7596.761236658816	1014.8205376913024	-0.0013103115298099	0.0128981607012662	-0.101589021889094	0.919084	0.919084	chr5	75104100	0.0366447943055706	chr5:75104100:C:T
chr5:75104561	['G', 'C']	19959	3763.0	578.141879495983	0.022652690462873	0.0172849600348026	1.3105434098350648	0.190027	0.190027	chr5	75104561	0.7211846879001678	chr5:75104561:G:C
chr5:75104691	['G', 'C']	19959	3882.778150839388	591.9726006828973	0.0231473810423371	0.0171161623852504	1.3523697965312582	0.176272	0.176272	chr5	75104691	0.7538166679119191	chr5:75104691:G:C
chr5:75106021	['T', 'C']	19959	5342.267662090389	707.9938123228383	-0.0004284820712481	0.0148086756431857	-0.0289345301073765	0.976917	0.976917	chr5	75106021	0.0101423328761382	chr5:75106021:T:C
chr5:75107706	['A', 'G']	19959	5339.8727947072975	708.0360045408468	-0.0004309074292404	0.0148123459985774	-0.02909109936278	0.976792	0.976792	chr5	75107706	0.0101979059531031	chr5:75107706:A:G
chr5:75109080	['C', 'T']	19959	32714.1953493034	4396.565338698309	-0.0040464467046424	0.0133707652320333	-0.3026338907625185	0.762172	0.762172	chr5	75109080	0.1179470099968832	chr5:75109080:C:T
chr5:75109133	['G', 'T']	19959	5317.332063746617	706.6658995552154	0.00023181154823	0.0148546429540612	0.0156053261560682	0.987549	0.987549	chr5	75109133	0.0054413464339977	chr5:75109133:G:T
chr5:75109272	['A', 'G']	19959	33078.31462644686	4435.321862097626	-0.0060943529728385	0.0136516072590371	-0.4464201802175451	0.655299	0.655299	chr5	75109272	0.1835604947858318	chr5:75109272:A:G
chr5:75110254	['C', 'A']	19959	5009.258796992482	645.3509307709554	-0.0099908178345222	0.0152580925451688	-0.6547881266905573	0.512612	0.512612	chr5	75110254	0.290211231408149	chr5:75110254:C:A
chr5:75110491	['T', 'C']	19959	32925.547614274255	4421.995887614349	-0.0054163411566119	0.0135293326138819	-0.4003406015056776	0.68891	0.68891	chr5	75110491	0.1618375111205499	chr5:75110491:T:C
chr5:75112166	['C', 'T']	19959	4110.617859290439	614.8694986134552	0.02051279541216	0.016696464746059	1.2285711810341005	0.219247	0.219247	chr5	75112166	0.6590663404584303	chr5:75112166:C:T
chr5:75112169	['T', 'C']	19959	33078.972038484666	4436.943217456149	-0.0058628920771864	0.0136537625030555	-0.4293975434151857	0.667639	0.667639	chr5	75112169	0.1754583020256179	chr5:75112169:T:C
chr5:75113154	['G', 'A']	19959	7064.35394328089	961.7998824077374	0.0016292220799819	0.0132586605977685	0.1228798390280955	0.902203	0.902203	chr5	75113154	0.044695733122503	chr5:75113154:G:A
chr5:75114640	['G', 'A']	19959	5681.138561763968	792.0866643584103	0.0040650806106925	0.0144743180841562	0.280847815217092	0.77883	0.77883	chr5	75114640	0.1085573281027982	chr5:75114640:G:A
chr5:75115457	['C', 'T']	19959	5313.259339116484	702.5021061993118	-0.0007001270055511	0.0148480844227206	-0.0471526821655081	0.962392	0.962392	chr5	75115457	0.0166479957786602	chr5:75115457:C:T
chr5:75115490	['A', 'C']	19959	6196.588385737926	770.2251509816101	-0.0173668479458688	0.0140077337268646	-1.239804259882668	0.215062	0.215062	chr5	75115490	0.66743631972982	chr5:75115490:A:C
chr5:75115502	['C', 'A']	19959	32719.803647691297	4394.431706848957	-0.0044737732574151	0.0133793539531767	-0.3343788700913253	0.738097	0.738097	chr5	75115502	0.1318865598619083	chr5:75115502:C:A
chr5:75115594	['C', 'T']	19959	5179.9054608026645	682.4070682969246	-0.0009031484690313	0.0150272601527259	-0.0601006743646176	0.952076	0.952076	chr5	75115594	0.0213283824314781	chr5:75115594:C:T
chr5:75115595	['A', 'G']	19959	5174.705286611295	683.5665466796653	-0.0009130444226046	0.015038750074127	-0.0607127865084672	0.951589	0.951589	chr5	75115595	0.0215505868816317	chr5:75115595:A:G
chr5:75115804	['C', 'G']	19959	33110.94741071877	4441.224992762946	-0.0056634608220545	0.0136785506759182	-0.4140395394393164	0.67885	0.67885	chr5	75115804	0.1682261776619816	chr5:75115804:C:G
chr5:75116355	['C', 'T']	19959	3737.3665746549536	599.3405088150831	0.0312207193254196	0.0174071688253431	1.7935552667223709	0.0728993	0.0728993	chr5	75116355	1.1372766418822573	chr5:75116355:C:T
chr5:75116864	['T', 'A']	19959	957.143866506314	136.69303728262275	0.0068722469025431	0.033150725352057	0.2073030628911025	0.835775	0.835775	chr5	75116864	0.077910623769601	chr5:75116864:T:A
chr5:75117888	['T', 'C']	19959	9814.983514556296	1422.2524179406666	0.0145928533259244	0.0118431525816822	1.2321764179999808	0.217898	0.217898	chr5	75117888	0.6617467559536068	chr5:75117888:T:C
chr5:75118492	['G', 'C']	19959	848.1274804570055	106.6936032873952	-0.0201402368621533	0.035417374144167	-0.5686541520602888	0.569597	0.569597	chr5	75118492	0.2444323067428235	chr5:75118492:G:C
chr5:75119007	['TC', 'T']	19959	7063.061635598316	964.8345030349162	0.0020780543779691	0.0132595178660223	0.1567217148441148	0.875466	0.875466	chr5	75119007	0.0577607157131573	chr5:75119007:TC:T
chr5:75120277	['C', 'T']	19959	5010.502079470862	641.1909387494551	-0.0108307591595325	0.0152513787902489	-0.7101495090042104	0.47762	0.47762	chr5	75120277	0.3209174957233737	chr5:75120277:C:T
chr5:75122155	['G', 'A']	19959	7593.902375463565	1007.1484595465488	-0.0023002268208433	0.012919413139429	-0.1780442188835384	0.85869	0.85869	chr5	75122155	0.0661635947117447	chr5:75122155:G:A
chr5:75122608	['G', 'T']	19959	5014.502480332716	643.344704163021	-0.0106118163825462	0.0152475340463088	-0.6959693515237753	0.486456	0.486456	chr5	75122608	0.3129564356040185	chr5:75122608:G:T
chr5:75122742	['T', 'C']	19959	5019.257392001604	643.4447094972105	-0.0105947546870257	0.0152441975039859	-0.6950024548196491	0.487062	0.487062	chr5	75122742	0.3124157522473129	chr5:75122742:T:C
chr5:75123968	['G', 'A']	19959	33078.2865590859	4432.046078161208	-0.0066649274067281	0.0136543551193856	-0.4881173331478425	0.625472	0.625472	chr5	75123968	0.2037921272458181	chr5:75123968:G:A
chr5:75124597	['G', 'A']	19959	13711.808991579792	1868.706920279268	-8.374368923823265e-05	0.0106476956096835	-0.0078649589834322	0.993725	0.993725	chr5	75124597	0.0027337841202486	chr5:75124597:G:A
chr5:75125572	['A', 'G']	19959	32847.93731208659	4433.544081426865	-0.0016481532942009	0.0134573567747533	-0.1224722894538187	0.902526	0.902526	chr5	75125572	0.0445402780717418	chr5:75125572:A:G
chr5:75125961	['T', 'C']	19959	9445.41972339146	1407.7739585367713	0.0193756227921613	0.0119980488175976	1.6148978126962632	0.106349	0.106349	chr5	75125961	0.9732665894145078	chr5:75125961:T:C
chr5:75125987	['C', 'T']	19959	5173.259194308047	685.447762328633	4.050673018852243e-05	0.0150245232389394	0.0026960409687769	0.997849	0.997849	chr5	75125987	0.0009351735707093	chr5:75125987:C:T
chr5:75126137	['A', 'G']	19959	32850.64590640344	4433.089594905843	-0.001710754298527	0.0134580703521103	-0.1271173544028039	0.898849	0.898849	chr5	75126137	0.046313260407826	chr5:75126137:A:G
chr5:75126294	['T', 'C']	19959	32854.292178183096	4431.987598286389	-0.0020324284214289	0.0134623206993701	-0.1509716241958259	0.88	0.88	chr5	75126294	0.0555173278498313	chr5:75126294:T:C
chr5:75126385	['T', 'C']	19959	32850.875507442484	4432.576875154769	-0.0018375858852018	0.0134597248860106	-0.1365247730369066	0.891408	0.891408	chr5	75126385	0.0499234726278267	chr5:75126385:T:C
chr5:75126456	['T', 'C']	19959	5032.042379256733	645.4049462597935	-0.0105413557237802	0.0152384514706152	-0.6917602975674696	0.489096	0.489096	chr5	75126456	0.3106058889780045	chr5:75126456:T:C
chr5:75126782	['C', 'T']	19959	32852.22992883632	4432.124278344644	-0.0018128762145675	0.0134598835273142	-0.1346873627018115	0.89286	0.89286	chr5	75126782	0.0492166329300631	chr5:75126782:C:T
chr5:75127418	['A', 'T']	19959	33076.628915058885	4433.68858932173	-0.0063370257013871	0.0136511012980825	-0.464213513841355	0.6425	0.6425	chr5	75127418	0.1921268679966678	chr5:75127418:A:T
chr5:75127514	['A', 'G']	19959	35180.05046354297	4756.774306982768	-0.00366683619044	0.0160810554758172	-0.2280221093667772	0.819631	0.819631	chr5	75127514	0.0863816241186522	chr5:75127514:A:G
chr5:75127675	['T', 'A']	19959	3503.702179904785	571.9678512394181	0.0338272267057396	0.0179052617090366	1.8892338607185657	0.058875	0.058875	chr5	75127675	1.2300690798630474	chr5:75127675:T:A
chr5:75128766	['G', 'A']	19959	697.5591937020508	110.93378403010884	0.0172439840875339	0.0387805252620928	0.444655763968973	0.656573	0.656573	chr5	75128766	0.1827169805651146	chr5:75128766:G:A
chr5:75129392	['C', 'T']	19959	12115.214010121765	1615.780904872154	-0.0011512850861069	0.0109594566611558	-0.1050494674783934	0.916338	0.916338	chr5	75129392	0.0379443031238242	chr5:75129392:C:T
chr5:75129786	['G', 'A']	19959	5593.560505085935	707.5221080453258	-0.0122022127697964	0.0145420754066734	-0.8390970634216846	0.401425	0.401425	chr5	75129786	0.3963955839562751	chr5:75129786:G:A
chr5:75129950	['G', 'A']	19959	32688.63778935765	4394.528908828789	-0.0041445083243157	0.0133528914696388	-0.3103828360875506	0.756273	0.756273	chr5	75129950	0.1213214042453372	chr5:75129950:G:A
chr5:75130079	['C', 'T']	19959	6334.317366469586	854.233535527125	0.0002347249257889	0.0138436793362199	0.0169553859265484	0.986472	0.986472	chr5	75130079	0.0059152372420684	chr5:75130079:C:T
chr5:75130516	['C', 'A']	19959	5239.1499473605045	705.1523283742285	0.0011118841131021	0.0149610976393374	0.0743183514943866	0.940758	0.940758	chr5	75130516	0.0265220798472342	chr5:75130516:C:A
chr5:75130543	['A', 'G']	19959	33073.570755426335	4431.91764361206	-0.0065450583522558	0.0136509301944123	-0.4794587811264963	0.631618	0.631618	chr5	75130543	0.1995455018599378	chr5:75130543:A:G
chr5:75131108	['A', 'G']	19959	6299.6312572029865	772.4150253270454	-0.0188474773158157	0.0139239572736509	-1.3536006284277975	0.175879	0.175879	chr5	75131108	0.754786012325225	chr5:75131108:A:G
chr5:75131131	['C', 'T']	19959	3341.167401543241	527.1028653631678	0.0291047792640595	0.0182879817370318	1.5914702717098854	0.11152	0.11152	chr5	75131131	0.952647239246066	chr5:75131131:C:T
chr5:75131301	['C', 'T']	19959	5708.572029864208	801.027903305504	0.0051456601482718	0.014438705069699	0.3563796146145051	0.72156	0.72156	chr5	75131301	0.141727550106876	chr5:75131301:C:T
chr5:75131467	['C', 'T']	19959	522.0	81.59910151287693	0.0136942436462468	0.0447512154275916	0.306008306487326	0.759602	0.759602	chr5	75131467	0.1194139004544772	chr5:75131467:C:T
chr5:75131790	['A', 'AG']	19959	3110.311670090695	478.6805673247592	0.0231723524207468	0.0188105305626184	1.231881915483901	0.218008	0.218008	chr5	75131790	0.6615275692756376	chr5:75131790:A:AG
chr5:75131884	['T', 'C']	19959	33076.31442601593	4432.724784535926	-0.0064667926298912	0.01364983266728	-0.4737635095991157	0.635674	0.635674	chr5	75131884	0.1967655514882924	chr5:75131884:T:C
chr5:75131912	['A', 'C']	19959	33077.97188815393	4435.3290586608	-0.0059995471888788	0.0136507168543142	-0.4395041852313224	0.660301	0.660301	chr5	75131912	0.1802580450045103	chr5:75131912:A:C
chr5:75132033	['G', 'T']	19959	5238.524928596482	705.0554063818431	0.0011288293133654	0.0149580553679891	0.075466314677589	0.939844	0.939844	chr5	75132033	0.0269442267849847	chr5:75132033:G:T
chr5:75132201	['G', 'A']	19959	6335.952345159351	853.6085919697559	-3.4778153530660216e-05	0.0138408435941456	-0.0025127192063185	0.997995	0.997995	chr5	75132201	0.000871634542137	chr5:75132201:G:A
chr5:75132853	['G', 'A']	19959	32701.0	4393.206302333068	-0.004325847347341	0.0133556084899709	-0.3238974360913235	0.746019	0.746019	chr5	75132853	0.1272501115486753	chr5:75132853:G:A
chr5:75133340	['A', 'C']	19959	32699.27664478629	4392.384284355794	-0.004608660143167	0.0133578956654784	-0.3450139347230762	0.730088	0.730088	chr5	75133340	0.1366247897274248	chr5:75133340:A:C
chr5:75134309	['A', 'G']	19959	32981.304905546924	4427.377429711154	-0.0053030558301306	0.0135707361864267	-0.3907714185347374	0.69597	0.69597	chr5	75134309	0.1574094803826261	chr5:75134309:A:G
chr5:75135348	['C', 'A']	19959	32835.580606364325	4427.189042273826	-0.0022466743083815	0.013449928836841	-0.1670398658339056	0.86734	0.86734	chr5	75135348	0.0618106243479548	chr5:75135348:C:A
chr5:75135764	['C', 'A']	19959	5314.798857486469	707.9746076681051	0.000330761373174	0.0148460923953482	0.0222793556961635	0.982225	0.982225	chr5	75135764	0.007789016219612	chr5:75135764:C:A
chr5:75137433	['G', 'A']	19959	33063.969783523746	4434.469477122513	-0.0058412541430261	0.0136413376841362	-0.4282024445314519	0.668508	0.668508	chr5	75137433	0.1748933911917254	chr5:75137433:G:A
chr5:75137535	['T', 'C']	19959	32838.29057473568	4435.107810279824	-0.001006320103348	0.0134500781177587	-0.0748189039898108	0.94036	0.94036	chr5	75137535	0.0267058526954837	chr5:75137535:T:C
chr5:75138729	['G', 'A']	19959	5008.0	645.0470039569155	-0.0099067888426468	0.0152632158466034	-0.6490630115049758	0.516305	0.516305	chr5	75138729	0.2870936691385317	chr5:75138729:G:A
chr5:75139286	['GAAT', 'G']	19959	3522.7059884740665	578.4369825821716	0.0343701852991782	0.0178592977736142	1.9244981373208068	0.0543064	0.0543064	chr5	75139286	1.2651489858642495	chr5:75139286:GAAT:G
chr5:75139499	['A', 'G']	19959	19403.86093013932	2661.682747395783	0.0019796585690272	0.0102140830932924	0.1938165717809051	0.846321	0.846321	chr5	75139499	0.0724648827206605	chr5:75139499:A:G
chr5:75141227	['A', 'T']	19959	848.0424892273775	106.08497808247492	-0.0199888746745146	0.0354156565356212	-0.5644078531880309	0.572483	0.572483	chr5	75141227	0.2422374052602337	chr5:75141227:A:T
chr5:75141328	['G', 'A']	19959	33060.62570784264	4433.830312409377	-0.0057812161717273	0.0136403746383606	-0.4238311868259748	0.671694	0.671694	chr5	75141328	0.172828531079794	chr5:75141328:G:A
chr5:75141403	['C', 'A']	19959	33061.65647860507	4434.550907018681	-0.0057152404971904	0.013640159873073	-0.4190009904849311	0.67522	0.67522	chr5	75141403	0.1705547023998793	chr5:75141403:C:A
chr5:75143593	['G', 'A']	19959	3561.7138060636426	445.03664955858346	-0.0111746152045931	0.0177551979150651	-0.6293714808502103	0.529113	0.529113	chr5	75143593	0.2764515679729387	chr5:75143593:G:A
chr5:75145875	['G', 'A']	19959	35178.2875826819	4761.447662832421	-0.0024323046402365	0.0160610861006644	-0.1514408568008303	0.879629	0.879629	chr5	75145875	0.0557004610616318	chr5:75145875:G:A
chr5:75146585	['G', 'A']	19959	33075.97158749248	4436.423050186779	-0.0058800734174656	0.0136500979896193	-0.4307715169471567	0.666639	0.666639	chr5	75146585	0.1761092826506724	chr5:75146585:G:A
chr5:75147095	['A', 'G']	19959	33077.97188815394	4432.945596926372	-0.006561517892533	0.0136509964416176	-0.480662193459299	0.630762	0.630762	chr5	75147095	0.2001344784493749	chr5:75147095:A:G
chr5:75147139	['T', 'C']	19959	9392.470588235294	1405.7768354036402	0.0198690146724048	0.0120245598258251	1.6523693973173286	0.098475	0.098475	chr5	75147139	1.0066740105188206	chr5:75147139:T:C
chr5:75147307	['C', 'T']	19959	33077.6291155099	4433.636609584652	-0.0064235985614379	0.0136510758016074	-0.4705562151139459	0.637963	0.637963	chr5	75147307	0.1952045083662923	chr5:75147307:C:T
chr5:75148287	['T', 'C']	19959	5334.801864101022	704.8106999023325	-0.0009642880381091	0.0148246369720636	-0.0650463171493729	0.948138	0.948138	chr5	75148287	0.0231284471801402	chr5:75148287:T:C
chr5:75148537	['C', 'T']	19959	9866.48301262778	1245.4950437150744	-0.015598907840547	0.0117602463390675	-1.3264099569689665	0.184719	0.184719	chr5	75148537	0.7334884311933999	chr5:75148537:C:T
chr5:75149053	['T', 'C']	19959	13031.611676271612	1714.49015581236	-0.003368444256334	0.0107504808646393	-0.3133296360178251	0.754034	0.754034	chr5	75149053	0.12260907100095	chr5:75149053:T:C
chr5:75150040	['T', 'A']	19959	9961.99649210724	1252.4769552237185	-0.0160041455922376	0.0117271138673162	-1.3647130720578742	0.172359	0.172359	chr5	75150040	0.7635660342851188	chr5:75150040:T:A
chr5:75150041	['C', 'T']	19959	9961.49548962614	1252.323091406152	-0.0160418361832498	0.0117273079868934	-1.3679043989616586	0.171357	0.171357	chr5	75150041	0.7660981497734861	chr5:75150041:C:T
chr5:75150476	['A', 'G']	19959	9441.47304339112	1405.9775808868596	0.0190075082473908	0.0119996328839097	1.584007480168666	0.113208	0.113208	chr5	75150476	0.946122882042692	chr5:75150476:A:G
chr5:75150684	['G', 'T']	19959	7961.595590077675	1022.6065428476552	-0.0067702009469739	0.0126764314137304	-0.5340778272693361	0.593294	0.593294	chr5	75150684	0.226730043673447	chr5:75150684:G:T
chr5:75150727	['T', 'C']	19959	3351.6717113505383	523.5089255960838	0.0270496690069395	0.0182623770140178	1.481169126350678	0.138577	0.138577	chr5	75150727	0.8583088447744991	chr5:75150727:T:C
chr5:75151313	['A', 'C']	19959	5333.801713770296	705.6832260771257	-0.0008200296581823	0.0148253552739075	-0.0553126480298001	0.95589	0.95589	chr5	75151313	0.0195920817214228	chr5:75151313:A:C
chr5:75151450	['A', 'G']	19959	5334.801864101022	706.1989648310059	-0.0006286097856209	0.0148245762999599	-0.0424032210365851	0.966178	0.966178	chr5	75151450	0.0149428556793266	chr5:75151450:A:G
chr5:75152669	['C', 'T']	19959	33079.91654135339	4430.718499135348	-0.0070168612245462	0.0136545652791135	-0.5138838975181035	0.607339	0.607339	chr5	75152669	0.2165688299576833	chr5:75152669:C:T
chr5:75153647	['G', 'C']	19959	858.0429902795871	93.877166160406	-0.0248005944176562	0.0350260003758122	-0.70806241510757	0.478915	0.478915	chr5	75153647	0.3197415602946044	chr5:75153647:G:C
chr5:75153995	['G', 'C']	19959	6205.310902896082	768.2652174956457	-0.0181389373539773	0.0139984856769212	-1.2957785415234049	0.195067	0.195067	chr5	75153995	0.7098161951370132	chr5:75153995:G:C
chr5:75155353	['G', 'C']	19959	33077.6291155099	4433.849079303951	-0.006443134041954	0.0136521984435542	-0.4719484607987139	0.636969	0.636969	chr5	75155353	0.1958817033892106	chr5:75155353:G:C
chr5:75155868	['T', 'A']	19959	23269.663492858934	3101.091975615011	-0.0072251439284873	0.0103503701329798	-0.6980565753359439	0.48515	0.48515	chr5	75155868	0.31412396428326	chr5:75155868:T:A
chr5:75155986	['A', 'C']	19959	598.0599288470211	61.875771692707744	-0.024493551302185	0.0414531356098572	-0.590873306490249	0.554612	0.554612	chr5	75155986	0.2560107379362997	chr5:75155986:A:C
chr5:75157993	['C', 'G']	19959	33079.972188815394	4433.477682083285	-0.0066987208702938	0.0136576163215933	-0.4904751101920174	0.623803	0.623803	chr5	75157993	0.2049525409602267	chr5:75157993:C:G
chr5:75158881	['C', 'T']	19959	33075.91473684211	4433.685354147933	-0.0063582814293256	0.0136524494677863	-0.465724589886112	0.641418	0.641418	chr5	75158881	0.1928588567072579	chr5:75158881:C:T
chr5:75159238	['A', 'G']	19959	33077.94376785446	4434.613196565208	-0.0062595769463473	0.013652078070974	-0.4585072626896225	0.646593	0.646593	chr5	75159238	0.1893690013604495	chr5:75159238:A:G
chr5:75159242	['C', 'A']	19959	3704.371198075864	605.9675962885708	0.0340850823274011	0.0174485801337959	1.9534587952736648	0.0507792	0.0507792	chr5	75159242	1.2943141454930636	chr5:75159242:C:A
chr5:75159976	['T', 'C']	19959	5335.336574120478	706.9546690913146	-0.0005319920807385	0.0148250343533793	-0.0358847114993221	0.971375	0.971375	chr5	75159976	0.0126130780317728	chr5:75159976:T:C
chr5:75160652	['C', 'A']	19959	19400.916115454	2656.166086880628	0.0013652477421047	0.0102148536111976	0.1336531872182852	0.893678	0.893678	chr5	75160652	0.0488189331206861	chr5:75160652:C:A
chr5:75160872	['A', 'T']	19959	5334.267261248622	707.041618355209	-0.0006314726413068	0.0148246001025984	-0.0425962681580971	0.966024	0.966024	chr5	75160872	0.0150120837935245	chr5:75160872:A:T
chr5:75160929	['G', 'A']	19959	7858.393726826335	1020.3227427035672	-0.0047761064038	0.0127331456508151	-0.375092419012288	0.707596	0.707596	chr5	75160929	0.1502146307974158	chr5:75160929:G:A
chr5:75161013	['A', 'G']	19959	33078.60129310345	4431.434070990922	-0.0067809201355735	0.0136539529413297	-0.4966268863464491	0.619458	0.619458	chr5	75161013	0.2079881339797425	chr5:75161013:A:G
chr5:75161075	['A', 'G']	19959	5334.534549280954	707.3166295880328	-0.0004871296339508	0.0148246134257049	-0.0328595168023867	0.973787	0.973787	chr5	75161075	0.0115360275575822	chr5:75161075:A:G
chr5:75161339	['C', 'T']	19959	7976.397834912042	1027.576459365474	-0.0063504205979618	0.0126719023150091	-0.5011418522726577	0.616277	0.616277	chr5	75161339	0.2102240402191483	chr5:75161339:C:T
chr5:75161448	['C', 'T']	19959	33077.97188815394	4433.69007691423	-0.0064706433785285	0.0136517486926313	-0.4739790867979546	0.63552	0.63552	chr5	75161448	0.1968707775207316	chr5:75161448:C:T
chr5:75161607	['G', 'C']	19959	7979.0	1028.270450847168	-0.0063009939879112	0.0126699131125324	-0.4973194316288252	0.618969	0.618969	chr5	75161607	0.2083311013289486	chr5:75161607:G:C
chr5:75162182	['A', 'G']	19959	5885.884696331929	786.2925315519896	0.0010563893603111	0.0142627600615779	0.0740662645764423	0.940958	0.940958	chr5	75162182	0.0264297610311029	chr5:75162182:A:G
chr5:75162395	['C', 'T']	19959	27377.37168052911	3683.663780220507	-0.0033099257751769	0.0109829867091168	-0.3013684585841639	0.763137	0.763137	chr5	75162395	0.1173974895640374	chr5:75162395:C:T
chr5:75162561	['G', 'T']	19959	3338.6691054873463	526.7486592963722	0.0291422182783232	0.0182882792747647	1.5934915385142547	0.111066	0.111066	chr5	75162561	0.9544188688023512	chr5:75162561:G:T
chr5:75162702	['A', 'G']	19959	3748.502481078642	612.6298915744169	0.0340583497258444	0.0173631122038023	1.9615348519366231	0.0498306	0.0498306	chr5	75162702	1.302503883546977	chr5:75162702:A:G
chr5:75163133	['T', 'G']	19959	5328.266960617297	706.6673128406667	-0.0005457042968495	0.0148289184992815	-0.0368000064789595	0.970645	0.970645	chr5	75163133	0.012939578260114	chr5:75163133:T:G
chr5:75163395	['A', 'G']	19959	33076.65723018339	4432.929693511011	-0.0065362608130019	0.0136507144649792	-0.4788218836289229	0.632071	0.632071	chr5	75163395	0.1992341350462214	chr5:75163395:A:G
chr5:75164220	['A', 'G']	19959	33077.97188815394	4433.337880708144	-0.0065682464884283	0.0136514671830689	-0.4811385033086066	0.630423	0.630423	chr5	75164220	0.2003679506725792	chr5:75164220:A:G
chr5:75164443	['C', 'T']	19959	5331.534248634564	706.1200004766213	-0.000653787195323	0.0148269346019203	-0.0440945625563339	0.964829	0.964829	chr5	75164443	0.0155496513578465	chr5:75164443:C:T
chr5:75164548	['G', 'A']	19959	6205.310902896082	764.4040337847438	-0.0187334650822808	0.0140010895087765	-1.3380005227834493	0.180912	0.180912	chr5	75164548	0.7425326251748079	chr5:75164548:G:A
chr5:75164905	['T', 'C']	19959	3623.363080623341	543.221444003036	0.0127822861636638	0.017623384253513	0.7253025854620283	0.468275	0.468275	chr5	75164905	0.3294990274664056	chr5:75164905:T:C
chr5:75165263	['C', 'CA']	19959	3621.72583312453	541.9721049520925	0.0124500333004156	0.0176270027823416	0.7063046085683847	0.480007	0.480007	chr5	75165263	0.3187524292093994	chr5:75165263:C:CA
chr5:75165850	['C', 'T']	19959	33078.31462644686	4432.574133793906	-0.0066274477000797	0.0136510836421345	-0.4854887621978868	0.627335	0.627335	chr5	75165850	0.2025004818188999	chr5:75165850:C:T
chr5:75165993	['A', 'G']	19959	3583.538634996993	444.9193046999373	-0.0119548843438463	0.0177005029746007	-0.675398002022934	0.499431	0.499431	chr5	75165993	0.3015245042131494	chr5:75165993:A:G
chr5:75166025	['T', 'G']	19959	33076.971737823216	4434.564398769613	-0.006254150590964	0.0136513190261677	-0.458135259968336	0.64686	0.64686	chr5	75166025	0.1891897035764324	chr5:75166025:T:G
chr5:75166099	['C', 'A']	19959	13713.061184606137	1863.3256312153944	-0.0007462948907426	0.0106513494656054	-0.0700657595690147	0.944142	0.944142	chr5	75166099	0.0249626824195226	chr5:75166099:C:A
chr5:75166108	['T', 'C']	19959	5009.505938956549	640.7543391095313	-0.011212470123952	0.0152571298194309	-0.7349003552209558	0.462409	0.462409	chr5	75166108	0.3349737217062573	chr5:75166108:T:C
chr5:75167360	['T', 'G']	19959	33078.0	4435.208385598585	-0.0061752096646525	0.0136509713688794	-0.4523641210419946	0.651012	0.651012	chr5	75167360	0.186411006077352	chr5:75167360:T:G
chr5:75167617	['A', 'T']	19959	15110.356046931403	1967.523523963179	-0.0099325760316738	0.0104667329301118	-0.9489662245129662	0.342649	0.342649	chr5	75167617	0.4651505313064308	chr5:75167617:A:T
chr5:75169039	['A', 'G']	19959	4315.21620402846	692.2471139728337	0.0272578314385745	0.0163431941969011	1.6678399038875096	0.0953632	0.0953632	chr5	75169039	1.0206191842080252	chr5:75169039:A:G
chr5:75170071	['A', 'G']	19959	5318.532945833542	704.4089297461974	-0.0007195824751252	0.0148373464836558	-0.0484980569752087	0.96132	0.96132	chr5	75170071	0.0171320222158727	chr5:75170071:A:G
chr5:75170912	['C', 'T']	19959	33076.943467147794	4432.685604652785	-0.0067470429557642	0.0136543915175459	-0.4941298883289153	0.62122	0.62122	chr5	75170912	0.2067545707319261	chr5:75170912:C:T
chr5:75171008	['A', 'G']	19959	974.1225421348316	92.30293197207747	-0.0359958564641986	0.0327043096404138	-1.1006456598526502	0.271064	0.271064	chr5	75171008	0.566928157224081	chr5:75171008:A:G
chr5:75171059	['A', 'C']	19959	32711.25090307046	4388.247787532842	-0.0057873202520142	0.0133729575152031	-0.4327629281282669	0.665192	0.665192	chr5	75171059	0.1770529825083624	chr5:75171059:A:C
chr5:75171594	['A', 'C']	19959	5334.3633030287865	709.0497983930941	-0.0002099597313511	0.014842581457482	-0.0141457691812273	0.988714	0.988714	chr5	75171594	0.0049293162740195	chr5:75171594:A:C
chr5:75171668	['A', 'G']	19959	13670.232386591726	1816.6882471683527	-0.002828037432146	0.0106242595983218	-0.2661867780972524	0.790098	0.790098	chr5	75171668	0.1023190375455155	chr5:75171668:A:G
chr5:75173231	['C', 'T']	19959	957.0479506964624	129.0204800006267	0.0002435760411443	0.0331506559977077	0.0073475481499134	0.994138	0.994138	chr5	75173231	0.0025533253827936	chr5:75173231:C:T
chr5:75173249	['C', 'T']	19959	7993.201443174985	1031.7487190838135	-0.0059845368879675	0.0126618116737869	-0.472644597957261	0.636472	0.636472	chr5	75173249	0.1962206972938595	chr5:75173249:C:T
chr5:75173282	['T', 'C']	19959	4131.621016235718	584.4977349688996	0.0104628693121359	0.0165828656919886	0.630944584999602	0.528084	0.528084	chr5	75173282	0.2772969906576444	chr5:75173282:T:C
chr5:75173356	['C', 'G']	19959	9863.470933146236	1243.2020701912588	-0.015683249788102	0.0117620695630829	-1.3333750241816589	0.182424	0.182424	chr5	75173356	0.7389180257559705	chr5:75173356:C:G
chr5:75173616	['T', 'C']	19959	19369.675205534382	2656.788534969784	0.0019990138124263	0.0102112534979035	0.1957657610631983	0.844796	0.844796	chr5	75173616	0.0732481511337007	chr5:75173616:T:C
chr5:75173712	['A', 'G']	19959	3745.7506890503632	612.5462508853398	0.0338266552725784	0.0173608519205867	1.948444432756569	0.0513758	0.0513758	chr5	75173712	1.28924140243207	chr5:75173712:A:G
chr5:75173772	['G', 'A']	19959	4130.413889863205	584.3643639234954	0.0104982127916056	0.0165886262804912	0.6328560674099857	0.526835	0.526835	chr5	75173772	0.278325380631394	chr5:75173772:G:A
chr5:75173995	['T', 'G']	19959	8000.405051871898	1032.4025196007342	-0.0062545767910084	0.0126570205208902	-0.4941586987779103	0.6212	0.6212	chr5	75173995	0.2067685529434791	chr5:75173995:T:G
chr5:75174028	['G', 'A']	19959	27380.74369895275	3685.325432354711	-0.0031219070500345	0.0109827016716595	-0.2842567469614926	0.776217	0.776217	chr5	75174028	0.1100168499684029	chr5:75174028:G:A
chr5:75174525	['G', 'A']	19959	33078.629315960905	4431.525811433879	-0.0067982997368776	0.0136521960273357	-0.4979638237881611	0.618515	0.618515	chr5	75174525	0.2086497635559029	chr5:75174525:G:A
chr5:75174773	['T', 'C']	19959	5334.801864101022	707.2642658606821	-0.0004210929701469	0.0148215638010917	-0.0284108327433008	0.977335	0.977335	chr5	75174773	0.009956548139877	chr5:75174773:T:C
chr5:75174920	['A', 'G']	19959	9419.887847657228	1404.3667951794234	0.0193441334981332	0.0120063421479845	1.6111596071231802	0.107161	0.107161	chr5	75174920	0.9699632423160168	chr5:75174920:A:G
chr5:75174938	['T', 'A']	19959	33077.65728028861	4433.122178595463	-0.0065024874754915	0.013651172789886	-0.476331783032529	0.633843	0.633843	chr5	75174938	0.1980183015463783	chr5:75174938:T:A
chr5:75175201	['G', 'A']	19959	32716.91761876128	4393.746865782386	-0.004892739120069	0.0133682731786353	-0.3659963448299733	0.714372	0.714372	chr5	75175201	0.1460755760733204	chr5:75175201:G:A
chr5:75175865	['G', 'A']	19959	27381.603247794712	3685.587735967884	-0.0031470108535008	0.01098332703846	-0.2865261903320389	0.774478	0.774478	chr5	75175865	0.110990914398389	chr5:75175865:G:A
chr5:75175910	['A', 'G']	19959	27384.488148333752	3685.918825054312	-0.0032051914897692	0.0109838169582516	-0.2918103517157904	0.770435	0.770435	chr5	75175910	0.1132639959229885	chr5:75175910:A:G
chr5:75176400	['T', 'C']	19959	33073.97128683103	4430.447489789847	-0.0069790222841278	0.0136497586320752	-0.5112927248199134	0.609152	0.609152	chr5	75176400	0.2152743255533741	chr5:75176400:T:C
chr5:75176412	['T', 'C']	19959	5333.068804810824	707.7421605144066	-0.0003246156696954	0.0148233307315802	-0.0218989696427584	0.982529	0.982529	chr5	75176412	0.0076546222715125	chr5:75176412:T:C
chr5:75177103	['C', 'T']	19959	27375.11470234516	3686.1732259954574	-0.0029916157899765	0.0109823755323207	-0.2724015201604004	0.785316	0.785316	chr5	75177103	0.1049555541573506	chr5:75177103:C:T
chr5:75177114	['G', 'A']	19959	33076.31442601593	4433.085161039749	-0.0065186060350626	0.013650728401232	-0.4775280734817256	0.632991	0.632991	chr5	75177114	0.1986024648296022	chr5:75177114:G:A
chr5:75177527	['T', 'C']	19959	32719.114530599967	4390.505609019114	-0.0055099491759621	0.0133708061242487	-0.4120880315487902	0.680279	0.680279	chr5	75177527	0.1673129353673572	chr5:75177527:T:C
chr5:75177967	['G', 'A']	19959	5330.801262778112	705.1707864155774	-0.0008709144290227	0.0148277043763374	-0.0587356213017398	0.953163	0.953163	chr5	75177967	0.0208328244956492	chr5:75177967:G:A
chr5:75178787	['C', 'G']	19959	977.8819016097492	91.06645146915366	-0.0380993309772244	0.0326423608833879	-1.1671744918613909	0.243154	0.243154	chr5	75178787	0.6141185816843754	chr5:75178787:C:G
chr5:75179993	['C', 'T']	19959	32717.11372863516	4394.142008617237	-0.0047764770204312	0.0133698669178373	-0.3572568859349457	0.720903	0.720903	chr5	75179993	0.1421231671789832	chr5:75179993:C:T
chr5:75180141	['A', 'C']	19959	6205.041562217989	769.9367833038938	-0.0178231817039306	0.0139968573362859	-1.273370248457501	0.202902	0.202902	chr5	75180141	0.6927136721155798	chr5:75180141:A:C
chr5:75180548	['G', 'A']	19959	3339.836674351008	526.1727701655592	0.0290440922670527	0.0182864168361896	1.5882877726801663	0.112237	0.112237	chr5	75180548	0.9498639501484246	chr5:75180548:G:A
chr5:75180683	['G', 'A']	19959	9416.358925528715	1403.778622618543	0.0194596695042328	0.0120100621853369	1.620280495132752	0.105188	0.105188	chr5	75180683	0.9780338023024432	chr5:75180683:G:A
chr5:75181024	['A', 'C']	19959	32073.388019265483	4253.390905262836	-0.0145917025207327	0.0129509301131193	-1.1266914726032964	0.259887	0.259887	chr5	75181024	0.585215444121417	chr5:75181024:A:C
chr5:75181411	['T', 'C']	19959	7445.476462625957	973.6384865005608	-0.0042382887364545	0.0130052838340031	-0.3258897530074111	0.744511	0.744511	chr5	75181411	0.1281288812509462	chr5:75181411:T:C
chr5:75181588	['C', 'T']	19959	5009.5138631235895	640.6689499445791	-0.0109623771912219	0.0152563974242064	-0.7185429748853133	0.472431	0.472431	chr5	75181588	0.3256616125673771	chr5:75181588:C:T
chr5:75182253	['A', 'G']	19959	6206.621937164904	766.7903800909106	-0.0183581560684301	0.0140006737184517	-1.311233761860736	0.189794	0.189794	chr5	75182253	0.7217175211399134	chr5:75182253:A:G
chr5:75183020	['G', 'A']	19959	9419.831754623365	1404.2574283262402	0.0194261944628883	0.0120067730764879	1.6179363380265217	0.105692	0.105692	chr5	75183020	0.9759578839067812	chr5:75183020:G:A
chr5:75183413	['T', 'C']	19959	19382.797914995987	2656.411393465551	0.0018659015168544	0.0102177405583754	0.1826139062931029	0.855103	0.855103	chr5	75183413	0.0679815699063901	chr5:75183413:T:C
chr5:75183720	['C', 'T']	19959	33079.573763095905	4434.774455859838	-0.0062486883947364	0.0136595145713208	-0.4574605021364361	0.647345	0.647345	chr5	75183720	0.1888642020777004	chr5:75183720:C:T
chr5:75184021	['G', 'A']	19959	5329.136033281539	705.3705935221612	-0.000755123083321	0.0148306682361735	-0.0509163222651858	0.959393	0.959393	chr5	75184021	0.0180034545927231	chr5:75184021:G:A
chr5:75184174	['G', 'A']	19959	27379.85902575924	3686.876512438969	-0.0028872456577977	0.0109847241659948	-0.2628418897158804	0.792675	0.792675	chr5	75184174	0.100904838707395	chr5:75184174:G:A
chr5:75185975	['G', 'A']	19959	5326.334318933547	704.2204332696888	-0.001119304153394	0.014837887219828	-0.0754355479867987	0.939869	0.939869	chr5	75185975	0.026932674636281	chr5:75185975:G:A
chr5:75186012	['T', 'C']	19959	33069.313724507694	4430.999219351451	-0.0066534644901909	0.013647477876383	-0.4875233761473844	0.625893	0.625893	chr5	75186012	0.2034999055778322	chr5:75186012:T:C
chr5:75186081	['G', 'A']	19959	7978.998847348903	1026.2470363700138	-0.0067412366769799	0.0126690001846152	-0.5321048684778001	0.594659	0.594659	chr5	75186081	0.2257320038037026	chr5:75186081:G:A
chr5:75186255	['A', 'G']	19959	7445.865290167384	971.788109436811	-0.0042204205872214	0.0130033760898723	-0.3245634486038182	0.745515	0.745515	chr5	75186255	0.1275436139793407	chr5:75186255:A:G
chr5:75186358	['C', 'T']	19959	33076.31442601593	4433.739351120054	-0.0063023291402862	0.0136513139438489	-0.4616646548610029	0.644327	0.644327	chr5	75186358	0.1908936695145497	chr5:75186358:C:T
chr5:75186850	['A', 'T']	19959	33062.59567963111	4431.867042093411	-0.005997264825374	0.0136466997280666	-0.43946631382529	0.660328	0.660328	chr5	75186850	0.1802402868740845	chr5:75186850:A:T
chr5:75188450	['C', 'T']	19959	32717.55695314458	4393.3713424689495	-0.0050012300284232	0.0133704738651469	-0.3740503200458768	0.708371	0.708371	chr5	75188450	0.149739226699602	chr5:75188450:C:T
chr5:75189781	['T', 'C']	19959	5332.335822391501	703.9253130386071	-0.0011255128467889	0.0148273180265931	-0.0759080532818052	0.939493	0.939493	chr5	75189781	0.0271064514045399	chr5:75189781:T:C
chr5:75191889	['G', 'A']	19959	7432.523192771077	965.7167630026642	-0.0051023600696555	0.0130242616637717	-0.3917581050946042	0.695241	0.695241	chr5	75191889	0.1578646244352319	chr5:75191889:G:A
chr5:75192483	['G', 'A']	19959	5181.038336256577	687.021970842992	9.783464026948516e-05	0.0150155797723728	0.0065155419739097	0.994801	0.994801	chr5	75192483	0.0022637868377031	chr5:75192483:G:A
chr5:75192765	['G', 'A']	19959	5330.801262778112	707.1776680256742	-0.0006196728040291	0.0148276659179293	-0.0417916621172233	0.966665	0.966665	chr5	75192765	0.0147240056049413	chr5:75192765:G:A
chr5:75194173	['G', 'A']	19959	32715.917468430547	4390.566781636896	-0.0053977350298159	0.013370877035233	-0.4036934163400534	0.686443	0.686443	chr5	75194173	0.1633955193350462	chr5:75194173:G:A
chr5:75194393	['T', 'TG']	19959	33076.943467147794	4431.602827325025	-0.006818867752382	0.0136544700354746	-0.4993872141991949	0.617512	0.617512	chr5	75194393	0.2093545984194787	chr5:75194393:T:TG
chr5:75194833	['T', 'C']	19959	9422.416265784726	1406.6519250974625	0.0196105545552473	0.0120059481746015	1.6334032323022385	0.1024	0.1024	chr5	75194833	0.989700043360188	chr5:75194833:T:C
chr5:75195890	['TTCA', 'T']	19959	32713.63904198817	4392.907533706425	-0.0048667746607423	0.013366905163472	-0.364091358562327	0.715794	0.715794	chr5	75195890	0.1452119463173647	chr5:75195890:TTCA:T
chr5:75196131	['T', 'C']	19959	6206.55482610003	762.609850263678	-0.0190650155117727	0.013998729277566	-1.3619104372798887	0.173242	0.173242	chr5	75196131	0.7613468111812275	chr5:75196131:T:C
chr5:75196986	['T', 'C']	19959	33078.972038484666	4433.123624956684	-0.0064234465454598	0.0136546322536343	-0.4704225222726264	0.638058	0.638058	chr5	75196986	0.1951398417567975	chr5:75196986:T:C
chr5:75197153	['C', 'T']	19959	32715.556552242542	4394.010605164358	-0.0048594631465764	0.0133707036225537	-0.3634410935845966	0.716279	0.716279	chr5	75197153	0.1449177813805549	chr5:75197153:C:T
chr5:75197339	['C', 'T']	19959	9418.47189097104	1198.393637835566	-0.0088347685411625	0.0118951168897185	-0.7427222971468949	0.457659	0.457659	chr5	75197339	0.3394579926881141	chr5:75197339:C:T
chr5:75198786	['G', 'C']	19959	5335.534649496417	710.7843591157718	0.000421255519035	0.0148210199300309	0.0284228427614119	0.977325	0.977325	chr5	75198786	0.0099609918229923	chr5:75198786:G:C
chr5:75200560	['A', 'G']	19959	9913.138537048664	1456.2799582473774	0.0171024758261058	0.0122124482882857	1.4004133669503922	0.161405	0.161405	chr5	75200560	0.7920830158421066	chr5:75200560:A:G
chr5:75200657	['A', 'T']	19959	3406.1155262350603	535.4383281658389	0.028829962875737	0.0183309276386687	1.5727498053574085	0.115793	0.115793	chr5	75200657	0.9363176940909784	chr5:75200657:A:T
chr5:75201004	['G', 'A']	19959	6206.310953001303	764.6478864954363	-0.0187880751060045	0.0139981160036303	-1.3421859842518806	0.179551	0.179551	chr5	75201004	0.7458121717505368	chr5:75201004:G:A
chr5:75201152	['A', 'G']	19959	4094.410282106529	572.4942868035504	0.0082584418422731	0.0166407039224151	0.4962795973521885	0.619703	0.619703	chr5	75201152	0.207816401413187	chr5:75201152:A:G
chr5:75201259	['G', 'A']	19959	33076.971737823216	4433.4770159787	-0.0063783601519976	0.013649178685428	-0.4673072496887504	0.640285	0.640285	chr5	75201259	0.1936266723028585	chr5:75201259:G:A
chr5:75201728	['A', 'G']	19959	958.0480008016837	135.74400447733774	0.0060374850163901	0.0331345151465426	0.1822113584486891	0.855419	0.855419	chr5	75201728	0.0678211077108233	chr5:75201728:A:G
chr5:75201733	['C', 'T']	19959	522.0784726398076	81.5301744788372	0.0135676652309939	0.0447512458359393	0.3031796093617996	0.761756	0.761756	chr5	75201733	0.118184116354873	chr5:75201733:C:T
chr5:75201811	['T', 'C']	19959	9421.832356036688	1403.065787247417	0.0191712505774995	0.0120065741847212	1.5967294485962085	0.110342	0.110342	chr5	75201811	0.9572591485177392	chr5:75201811:T:C
chr5:75202017	['A', 'C']	19959	33076.628915058885	4433.674731905802	-0.0063068005301934	0.0136519551977261	-0.4619704971815239	0.644108	0.644108	chr5	75202017	0.1910413067526761	chr5:75202017:A:C
chr5:75202060	['T', 'C']	19959	32713.556151340512	4393.502578356339	-0.004820109951145	0.0133655762052225	-0.360636150446072	0.718375	0.718375	chr5	75202060	0.143648789858246	chr5:75202060:T:C
chr5:75202159	['T', 'C']	19959	33077.6291155099	4435.37892398364	-0.0061536451243018	0.0136522501781679	-0.4507421885765386	0.65218	0.65218	chr5	75202159	0.185632523565663	chr5:75202159:T:C
chr5:75202339	['C', 'A']	19959	33075.65718007817	4433.29903559628	-0.0063598528138709	0.0136499188565336	-0.4659260528004376	0.641274	0.641274	chr5	75202339	0.1929563678878949	chr5:75202339:C:A
chr5:75202890	['C', 'T']	19959	32714.0	4392.4048627057045	-0.0049650364654646	0.0133667576586651	-0.3714465835509463	0.710309	0.710309	chr5	75202890	0.1485526825466206	chr5:75202890:C:T
chr5:75203594	['T', 'C']	19959	33075.94316644114	4431.700140856111	-0.0064838549450206	0.013652473725943	-0.4749216204459518	0.634848	0.634848	chr5	75203594	0.1973302442564499	chr5:75203594:T:C
chr5:75203806	['A', 'G']	19959	9420.888048108243	1405.715336399167	0.0194902661111863	0.0120063618039705	1.6233282345981612	0.104535	0.104535	chr5	75203806	0.9807382764244208	chr5:75203806:A:G
chr5:75204930	['G', 'A']	19959	32714.27814801824	4394.424431384604	-0.0046378260085656	0.0133672848633969	-0.3469534805280642	0.72863	0.72863	chr5	75204930	0.1374929514495321	chr5:75204930:G:A
chr5:75205521	['AC', 'A']	19959	9417.887446755198	1403.5056461127454	0.0192670454216446	0.0120098979821157	1.6042638705454175	0.108672	0.108672	chr5	75205521	0.963882340108179	chr5:75205521:AC:A
chr5:75206691	['C', 'T']	19959	5328.402706766917	703.8725513544194	-0.0009674500328257	0.0148343589963285	-0.0652168410556333	0.948002	0.948002	chr5	75206691	0.023190746429816	chr5:75206691:C:T
chr5:75206748	['G', 'A']	19959	33076.286057933256	4434.838683154952	-0.0061919108057212	0.0136515829621442	-0.4535672399963681	0.650145	0.650145	chr5	75206748	0.1869897730847716	chr5:75206748:G:A
chr5:75206896	['A', 'G']	19959	9416.830852503384	1403.0722640557242	0.0191416863400707	0.0120086154302013	1.5939961148168658	0.110953	0.110953	chr5	75206896	0.9548609506124004	chr5:75206896:A:G
chr5:75207374	['T', 'G']	19959	13327.009473684211	1729.8749521975435	-0.0056240137338566	0.0106922612657688	-0.5259891798437323	0.598902	0.598902	chr5	75207374	0.2226442366110433	chr5:75207374:T:G
chr5:75207920	['TA', 'T']	19959	595.6266927475172	63.19657554952277	-0.0236741697718349	0.0415545876874871	-0.5697125417264971	0.568879	0.568879	chr5	75207920	0.2449800977886572	chr5:75207920:TA:T
chr5:75208327	['G', 'A']	19959	32714.55635179153	4390.625942747587	-0.0052926820541466	0.0133679604648386	-0.3959229284128855	0.692166	0.692166	chr5	75208327	0.1597897375686762	chr5:75208327:G:A
chr5:75208958	['A', 'G']	19959	13972.40011023701	2060.081837636328	0.0199710697816007	0.0106742144240865	1.8709638937489983	0.0613647	0.0613647	chr5	75208958	1.2120813846214205	chr5:75208958:A:G
chr5:75210395	['A', 'G']	19959	6208.311053211744	766.6974297829997	-0.0184466824376467	0.0139969414146691	-1.31790809800162	0.18755	0.18755	chr5	75210395	0.7268829315132584	chr5:75210395:A:G
chr5:75210582	['C', 'T']	19959	980.0	135.51325954500356	0.0129917809890161	0.0327372990790461	0.3968495066635392	0.691483	0.691483	chr5	75210582	0.160218492484456	chr5:75210582:C:T
chr5:75210833	['C', 'T']	19959	7975.797263432239	1022.6090418679292	-0.0072569352180032	0.0126721444689173	-0.5726682832415084	0.566876	0.566876	chr5	75210833	0.2465119294761402	chr5:75210833:C:T
chr5:75210948	['T', 'C']	19959	3564.714407416688	443.1068735865769	-0.0117227298332165	0.0177442262938467	-0.6606503794015322	0.508844	0.508844	chr5	75210948	0.2934153420707289	chr5:75210948:T:C
chr5:75211152	['C', 'T']	19959	5334.534549280954	709.3088492141633	0.0002422173477383	0.0148217234733445	0.0163420501113781	0.986962	0.986962	chr5	75211152	0.0056995682098071	chr5:75211152:C:T
chr5:75211182	['C', 'A']	19959	32712.91701743836	4392.032081329231	-0.004984457669512	0.0133673855307248	-0.3728820163116685	0.70924	0.70924	chr5	75211182	0.1492067788672328	chr5:75211182:C:A
chr5:75211474	['G', 'A']	19959	5330.2670608277385	709.9806766920142	0.000326186419882	0.0148273733507146	0.0219989348191851	0.982449	0.982449	chr5	75211474	0.0076899850680135	chr5:75211474:G:A
chr5:75211565	['C', 'A']	19959	32713.27804780277	4392.621081787346	-0.0049102804233816	0.0133670040229769	-0.3673433788858907	0.713367	0.713367	chr5	75211565	0.146686984778134	chr5:75211565:C:A
chr5:75212587	['G', 'T']	19959	32636.90559230307	4372.325844006913	-0.0066645575915306	0.0133112415386618	-0.5006713740543142	0.616608	0.616608	chr5	75212587	0.2099908449463307	chr5:75212587:G:T
chr5:75213891	['G', 'A']	19959	4085.614101022249	575.2450024694667	0.0093005083896965	0.0166537140104579	0.5584645193172041	0.576533	0.576533	chr5	75213891	0.2391758292058294	chr5:75213891:G:A
chr5:75214198	['C', 'T']	19959	6414.606945975744	829.8812072450221	-0.0051097244083241	0.0137666275447476	-0.3711674766906667	0.710517	0.710517	chr5	75214198	0.1484255265783582	chr5:75214198:C:T
chr5:75214516	['C', 'T']	19959	35182.813771674846	4757.61090861986	-0.0033902147211332	0.0160844892015083	-0.2107754047181871	0.833065	0.833065	chr5	75214516	0.0793211113903265	chr5:75214516:C:T
chr5:75214692	['T', 'G']	19959	33077.65728028861	4435.774718180722	-0.0061890279444987	0.0136534817471765	-0.4532930177885675	0.650343	0.650343	chr5	75214692	0.1868575299451482	chr5:75214692:T:G
chr5:75215193	['C', 'T']	19959	5180.778713168972	690.2393897626994	0.0007651199762674	0.0150155079754538	0.050955317496966	0.959362	0.959362	chr5	75215193	0.0180174877850172	chr5:75215193:C:T
chr5:75217162	['A', 'G']	19959	33075.62871460787	4430.630912901209	-0.0069173485910345	0.0136514509968115	-0.506711601034217	0.612363	0.612363	chr5	75217162	0.2129910579823909	chr5:75217162:A:G
chr5:75218458	['C', 'T']	19959	9872.989327053165	1254.1571796140156	-0.0144545805618622	0.0117601098579952	-1.2291195181340195	0.219041	0.219041	chr5	75218458	0.6594745864969253	chr5:75218458:C:T
chr5:75219384	['A', 'G']	19959	908.0909956406274	103.62293885991032	-0.0111625922217444	0.0336484164914154	-0.3317419773555256	0.740088	0.740088	chr5	75219384	0.1307166375093331	chr5:75219384:A:G
chr5:75221805	['AAT', 'A']	19959	32704.554347281384	4390.192564621166	-0.0050299851863857	0.013358323052739	-0.3765431608838377	0.706517	0.706517	chr5	75221805	0.1508773838262254	chr5:75221805:AAT:A
chr5:75222129	['A', 'G']	19959	7513.505788023052	976.1254500459444	-0.0050977160191009	0.0129462600351006	-0.3937597426036329	0.693763	0.693763	chr5	75222129	0.1587888658146834	chr5:75222129:A:G
chr5:75223224	['G', 'A']	19959	33076.0	4433.395468619812	-0.0064069880076669	0.0136504163842474	-0.4693620932369944	0.638816	0.638816	chr5	75223224	0.1946242149119362	chr5:75223224:G:A
chr5:75223289	['AC', 'A']	19959	6205.865584122688	763.5026507873981	-0.0190430503993609	0.0139970832656864	-1.3605013300195543	0.173687	0.173687	chr5	75223289	0.7602326860983644	chr5:75223289:AC:A
chr5:75224450	['T', 'A']	19959	35187.155662505626	4759.3151214977615	-0.0033779416649241	0.0160928833861971	-0.2099028237426651	0.833746	0.833746	chr5	75224450	0.0789662366521199	chr5:75224450:T:A
chr5:75224926	['A', 'C']	19959	3183.6380355800547	504.0784048018268	0.0276435546212148	0.0186046160647362	1.4858438639650964	0.137336	0.137336	chr5	75224926	0.8622156058658383	chr5:75224926:A:C
chr5:75225092	['C', 'T']	19959	5185.51961717693	686.8318787276089	-0.0001639917182264	0.015011743220254	-0.0109242288400694	0.991284	0.991284	chr5	75225092	0.003801903574312	chr5:75225092:C:T
chr5:75225424	['C', 'T']	19959	6212.311253632628	767.8269090003396	-0.0182952643647844	0.0139922336935435	-1.3075299316381797	0.191048	0.191048	chr5	75225424	0.7188575043954113	chr5:75225424:C:T
chr5:75225574	['T', 'C']	19959	5012.251127367472	643.4119521641811	-0.0105770371639435	0.0152496438116084	-0.6935924074431177	0.487946	0.487946	chr5	75225574	0.3116282378326628	chr5:75225574:T:C
chr5:75227309	['A', 'T']	19959	5339.0	708.0324584238942	-0.0003120293248722	0.0148176729154162	-0.0210579168978402	0.9832	0.9832	chr5	75227309	0.0073581301216023	chr5:75227309:A:T
chr5:75227730	['C', 'T']	19959	32712.27794758732	4392.796600169925	-0.0050904376897881	0.0133665350745777	-0.3808344990969157	0.70333	0.70333	chr5	75227730	0.1528408576945339	chr5:75227730:C:T
chr5:75228548	['GA', 'G']	19959	6212.801503759399	764.6822028812088	-0.0188555408500983	0.0139917895869657	-1.3476146659369077	0.177798	0.177798	chr5	75228548	0.7500731285955522	chr5:75228548:GA:G
chr5:75229012	['A', 'G']	19959	32719.475340817964	4393.527227184742	-0.005002889453509	0.0133735140489727	-0.3740893706163403	0.708342	0.708342	chr5	75229012	0.1497570066451195	chr5:75229012:A:G
chr5:75229031	['TCA', 'T']	19959	4106.23440084198	585.2014092004254	0.0116768811279307	0.0166224916803619	0.7024747764937032	0.482391	0.482391	chr5	75229031	0.3166008034524799	chr5:75229031:TCA:T
chr5:75229340	['G', 'A']	19959	33077.286308509574	4431.902291050588	-0.0066247440968064	0.0136544599021814	-0.4851707166936753	0.627561	0.627561	chr5	75229340	0.2023440536304742	chr5:75229340:G:A
chr5:75230117	['C', 'T']	19959	32716.03078002808	4392.415025101351	-0.0051304786557978	0.0133709824980245	-0.3837024434484014	0.701203	0.701203	chr5	75230117	0.1541562345054266	chr5:75230117:C:T
chr5:75230664	['GT', 'G']	19959	32717.19610103237	4394.259333691747	-0.0047566244495484	0.0133713288111129	-0.3557331149911756	0.722044	0.722044	chr5	75230664	0.1414363365370644	chr5:75230664:GT:G
chr5:75230857	['T', 'A']	19959	3342.502405291641	526.9773517807115	0.0288899995730331	0.0182803416966441	1.5803861903925298	0.114034	0.114034	chr5	75230857	0.9429656415506044	chr5:75230857:T:A
chr5:75230971	['G', 'A']	19959	9433.36318532625	1405.7655684949448	0.0191435204900681	0.0120029480288905	1.594901556183581	0.11075	0.11075	chr5	75230971	0.9556562651048928	chr5:75230971:G:A
chr5:75231309	['A', 'G']	19959	33074.94286573448	4432.046185168614	-0.0066859530429341	0.0136516994188223	-0.489752435782163	0.624314	0.624314	chr5	75231309	0.2045969260737179	chr5:75231309:A:G
chr5:75231647	['C', 'T']	19959	32676.637188095	4389.941172791788	-0.0044833426659185	0.013345281147168	-0.3359496601440966	0.736912	0.736912	chr5	75231647	0.1325843712946197	chr5:75231647:C:T
chr5:75232353	['G', 'A']	19959	7438.472251466387	972.093156303473	-0.0041590041327377	0.013009296691724	-0.3196947714616661	0.749203	0.749203	chr5	75232353	0.125400492267386	chr5:75232353:G:A
chr5:75232397	['G', 'A']	19959	9424.94443052563	1408.2674408899886	0.0196926301930483	0.0120044354126029	1.64044617811629	0.100928	0.100928	chr5	75232397	0.99598833268721	chr5:75232397:G:A
chr5:75232951	['G', 'A']	19959	33079.31472666233	4432.983837443605	-0.0065427013011582	0.0136543359228347	-0.4791665693691228	0.631825	0.631825	chr5	75232951	0.1994031939622988	chr5:75232951:G:A
chr5:75233033	['G', 'T']	19959	32705.63864114641	4391.006280268778	-0.0051501958249189	0.01336686685869	-0.385295662728228	0.700022	0.700022	chr5	75233033	0.1548883109450814	chr5:75233033:G:T
chr5:75234074	['T', 'TATCCCTTTATGACAGAAAACTATC']	19959	5181.297985366344	686.7817283381958	-5.413942232196157e-05	0.015015874096617	-0.0036054792397439	0.997123	0.997123	chr5	75234074	0.0012512660349449	chr5:75234074:T:TATCCCTTTATGACAGAAAACTATC
chr5:75235748	['G', 'A']	19959	5334.0	706.2477960415454	-0.0007192279935921	0.0148245755403172	-0.0485159249002492	0.961306	0.961306	chr5	75235748	0.0171383470265709	chr5:75235748:G:A
chr5:75236898	['C', 'T']	19959	5006.501678609009	635.4155657756465	-0.0121478023230658	0.0152585650810811	-0.7961300593151925	0.425966	0.425966	chr5	75236898	0.3706250642814831	chr5:75236898:C:T
chr5:75237270	['A', 'T']	19959	4458.457188690595	768.2806629928222	0.0467566765709246	0.0161247105343653	2.8996909104988813	0.00373938	0.00373938	chr5	75237270	2.427200399109628	chr5:75237270:A:T
chr5:75237381	['T', 'TA']	19959	908.3185645549316	100.9280694487107	-0.0135346728200824	0.0336511855894543	-0.4022049322483278	0.687538	0.687538	chr5	75237381	0.162703293520622	chr5:75237381:T:TA
chr5:75237905	['C', 'T']	19959	33127.298837325856	4433.384172965793	-0.0076762169635137	0.0136888605185729	-0.5607637650408308	0.574965	0.574965	chr5	75237905	0.240358591431245	chr5:75237905:C:T
chr5:75238077	['G', 'A']	19959	33128.59832573062	4431.335097472266	-0.0079560033809835	0.0136930199862681	-0.5810262008645375	0.561229	0.561229	chr5	75238077	0.2508598960638931	chr5:75238077:G:A
chr5:75238297	['C', 'T']	19959	844.0845818509797	122.69472559476786	0.0112510634360467	0.0352930066301815	0.3187901658235358	0.749889	0.749889	chr5	75238297	0.1250030169484841	chr5:75238297:C:T
chr5:75238547	['A', 'G']	19959	33125.59682189584	4432.91783668073	-0.0076918608126436	0.013689096623647	-0.5618968894818425	0.574193	0.574193	chr5	75238547	0.2409421063012055	chr5:75238547:A:G
chr5:75238885	['T', 'C']	19959	8300.228326309456	1094.665185812143	-0.0027651504764648	0.0124849056367182	-0.2214794854622264	0.824721	0.824721	chr5	75238885	0.0836929467876576	chr5:75238885:T:C
chr5:75239064	['CTTAATATAT', 'C']	19959	4236.409393267483	553.3096473770546	-0.0046014671703249	0.0164526654894397	-0.2796791300034868	0.779727	0.779727	chr5	75239064	0.1080574269849312	chr5:75239064:CTTAATATAT:C
chr5:75239117	['TC', 'T']	19959	521.3771391181804	80.15011348648885	0.0111498256268894	0.0448797356910652	0.2484378629954617	0.803798	0.803798	chr5	75239117	0.0948530787486672	chr5:75239117:TC:T
chr5:75240384	['A', 'G']	19959	5293.591339648173	712.1748377579432	0.0014343572353198	0.0148717258517327	0.0964486065450683	0.923165	0.923165	chr5	75240384	0.0347206693042536	chr5:75240384:A:G
chr5:75240830	['G', 'A']	19959	33115.29583040994	4431.299366467848	-0.007651264590695	0.0136786796296721	-0.559356955337831	0.575924	0.575924	chr5	75240830	0.2396348231016498	chr5:75240830:G:A
chr5:75241096	['G', 'A']	19959	3656.522432859482	570.9883049179831	0.0275716600039925	0.0180454979177511	1.5278968820733203	0.126554	0.126554	chr5	75241096	0.8977241235166019	chr5:75241096:G:A
chr5:75241435	['T', 'C']	19959	5294.326300491129	711.9214508168631	0.0013478019917489	0.0148708246688233	0.0906339777224763	0.927784	0.927784	chr5	75241435	0.0325531213318385	chr5:75241435:T:C
chr5:75241646	['A', 'G']	19959	33115.659184287004	4432.296732894865	-0.0075436235347299	0.0136780151806967	-0.5515144876704001	0.581287	0.581287	chr5	75241646	0.2356093895696679	chr5:75241646:A:G
chr5:75241723	['T', 'A']	19959	3031.911441888438	384.5335792925338	-0.0111506990800079	0.0190451843510121	-0.5854865395102027	0.558227	0.558227	chr5	75241723	0.2531891616355822	chr5:75241723:T:A
chr5:75241781	['A', 'G']	19959	33125.2563164227	4426.665682629856	-0.0090960097721196	0.0136866549121431	-0.6645896919669853	0.506321	0.506321	chr5	75241781	0.2955740595873156	chr5:75241781:A:G
chr5:75241926	['C', 'T']	19959	33119.29683271524	4429.403957954817	-0.0082409621332276	0.0136813210742576	-0.6023513437407431	0.546947	0.546947	chr5	75241926	0.2620547554265793	chr5:75241926:C:T
chr5:75242381	['C', 'T']	19959	3482.697970433476	530.4318754758058	0.022492212778913	0.0179517410734131	1.2529265371493414	0.210247	0.210247	chr5	75242381	0.6772701924039672	chr5:75242381:C:T
chr5:75242389	['T', 'C']	19959	7169.359204329091	970.5460301897962	0.0019519116001102	0.0131562240979368	0.1483641191864764	0.882057	0.882057	chr5	75242389	0.0545033491248657	chr5:75242389:T:C
chr5:75242434	['A', 'G']	19959	35258.06609872212	4758.81570383858	-0.0053105525110008	0.0161991843981505	-0.3278283881753444	0.743045	0.743045	chr5	75242434	0.1289848838707998	chr5:75242434:A:G
chr5:75242660	['A', 'G']	19959	3483.5236019242334	532.7130347760319	0.0230972000054961	0.0179497856699288	1.2867674539529868	0.19819	0.19819	chr5	75242660	0.7029182623350138	chr5:75242660:A:G
chr5:75243818	['T', 'C']	19959	33146.321441098364	4440.121669977631	-0.0069389773258314	0.0137016701542685	-0.5064329565450584	0.612558	0.612558	chr5	75243818	0.2128527838819607	chr5:75243818:T:C
chr5:75244362	['G', 'A']	19959	33145.98211064342	4441.460831966848	-0.0065668217377703	0.0137011685752508	-0.4792891717011934	0.631738	0.631738	chr5	75244362	0.1994629988473505	chr5:75244362:G:A
chr5:75244786	['T', 'C']	19959	9564.916913054372	1396.2793587848405	0.0151204365834125	0.0119487608545499	1.2654397194379283	0.205729	0.205729	chr5	75244786	0.6867044849107362	chr5:75244786:T:C
chr5:75246795	['C', 'T']	19959	4562.142878620828	768.2054948181694	0.0408095315093313	0.0159383046126133	2.560468788947297	0.0104604	0.0104604	chr5	75246795	1.9804517079667097	chr5:75246795:C:T
chr5:75247211	['G', 'A']	19959	3927.291797946927	621.2193755534516	0.0267674548112316	0.0171334440153557	1.5622927175202757	0.118235	0.118235	chr5	75247211	0.9272539442936608	chr5:75247211:G:A
chr5:75247806	['A', 'C']	19959	13981.802104735654	1739.3331699031307	-0.0200237160589486	0.0106492404382888	-1.8802952356070617	0.0600824	0.0600824	chr5	75247806	1.221252727702644	chr5:75247806:A:C
chr5:75249096	['G', 'A']	19959	8292.57028273511	1105.182042466311	-0.0014304823281565	0.0124864824729569	-0.1145624743601456	0.908793	0.908793	chr5	75249096	0.0415350267838941	chr5:75249096:G:A
chr5:75249723	['A', 'T']	19959	32295.70861524583	4268.822089279128	-0.0166887121476657	0.0130405477969591	-1.279755452570582	0.200646	0.200646	chr5	75249723	0.697569493768385	chr5:75249723:A:T
chr5:75249811	['A', 'G']	19959	10052.028491679052	1467.6013518826433	0.0156821806197279	0.0121505072378462	1.2906605718386284	0.196836	0.196836	chr5	75249811	0.7058954690574778	chr5:75249811:A:G
chr5:75249832	['C', 'CA']	19959	32297.85463018641	4266.7532193446405	-0.0171178090706458	0.0130422203153798	-1.3124919420706285	0.189369	0.189369	chr5	75249832	0.722691114196771	chr5:75249832:C:CA
chr5:75250102	['A', 'G']	19959	32297.472763718368	4265.6121721142645	-0.0172226483064505	0.0130425396442673	-1.320498060668762	0.186684	0.186684	chr5	75250102	0.728892902240939	chr5:75250102:A:G
chr5:75250853	['T', 'A']	19959	32264.864915007776	4261.90142211317	-0.0165043303845527	0.0130056499979442	-1.2690123436476892	0.204451	0.204451	chr5	75250853	0.6894107609060757	chr5:75250853:T:A
chr5:75251558	['C', 'A']	19959	4465.3423545331525	548.0139212219547	-0.0130532036718382	0.0160366688310981	-0.8139597948500127	0.415678	0.415678	chr5	75251558	0.381242960173688	chr5:75251558:C:A
chr5:75252107	['T', 'A']	19959	32296.09060839932	4264.630022821001	-0.0174276187248323	0.0130412918830217	-1.3363414361978332	0.181453	0.181453	chr5	75252107	0.7412358471235226	chr5:75252107:T:A
chr5:75252137	['C', 'A']	19959	5914.852551890101	813.5868818553746	0.0029313717622259	0.0142257320117255	0.2060612248149897	0.836745	0.836745	chr5	75252137	0.0774068741048101	chr5:75252137:C:A
chr5:75252239	['C', 'T']	19959	32295.236157739146	4266.875052436337	-0.016979690174463	0.0130401811921738	-1.3021053867452017	0.192895	0.192895	chr5	75252239	0.7146790294870251	chr5:75252239:C:T
chr5:75252931	['A', 'C']	19959	17682.101856043424	2262.50141136127	-0.0130607800211855	0.009932372053302	-1.3149708801779645	0.188535	0.188535	chr5	75252931	0.7246080147108557	chr5:75252931:A:C
chr5:75253096	['T', 'C']	19959	4613.477055929307	555.5875115042959	-0.0145672258043762	0.0153672844186859	-0.947937541044216	0.343173	0.343173	chr5	75253096	0.4644868886912915	chr5:75253096:T:C
chr5:75254871	['T', 'A']	19959	4156.279554165837	585.2324400927133	0.0094591140346608	0.0165949296437408	0.5700002493369147	0.568684	0.568684	chr5	75254871	0.2451289905089736	chr5:75254871:T:A
chr5:75255171	['G', 'T']	19959	15082.778440412952	2031.258440445469	-1.8545365844417565e-05	0.0104826884245438	-0.0017691421411511	0.998588	0.998588	chr5	75255171	0.0006136571524253	chr5:75255171:G:T
chr5:75255387	['T', 'C']	19959	4473.224120653372	547.960848638618	-0.013153909335739	0.0160220496094946	-0.8209879295308178	0.411663	0.411663	chr5	75255387	0.3854581653511651	chr5:75255387:T:C
chr5:75255831	['G', 'GC']	19959	32243.0	4253.369317670783	-0.0175961322515475	0.0130092181011731	-1.3525895341827394	0.176202	0.176202	chr5	75255831	0.7539891663891566	chr5:75255831:G:GC
chr5:75255957	['C', 'T']	19959	32265.0	4256.483842449362	-0.0177224517002645	0.0130132652619975	-1.361875850791968	0.173252	0.173252	chr5	75255957	0.7613217432445808	chr5:75255957:C:T
chr5:75256105	['G', 'A']	19959	3467.389805022304	533.2632765170515	0.0238397269919078	0.0179926245074392	1.324972184133061	0.185196	0.185196	chr5	75256105	0.7323683977657902	chr5:75256105:G:A
chr5:75257014	['T', 'C']	19959	32295.85432952496	4266.825748913273	-0.0170771109455491	0.0130383713283871	-1.3097579839875308	0.190293	0.190293	chr5	75257014	0.7205771871059776	chr5:75257014:T:C
chr5:75257792	['C', 'T']	19959	32298.09110955197	4267.949870811684	-0.0170482167017722	0.0130434517995202	-1.3070325987174147	0.191217	0.191217	chr5	75257792	0.7184734997273226	chr5:75257792:C:T
chr5:75258216	['CAT', 'C']	19959	4471.896216487095	546.0558833068902	-0.0135581170994558	0.016028571222064	-0.8458718441973465	0.397634	0.397634	chr5	75258216	0.4005164880044096	chr5:75258216:CAT:C
chr5:75258243	['G', 'T']	19959	8290.907778668803	1102.3726223876297	-0.0017961491396293	0.0124820459037379	-0.1438986167396986	0.885582	0.885582	chr5	75258243	0.0527712193426572	chr5:75258243:G:T
chr5:75258397	['C', 'A']	19959	4082.249849608984	568.084309749298	0.0076800087695996	0.016655034442991	0.4611223588811997	0.644716	0.644716	chr5	75258397	0.1906315517130664	chr5:75258397:C:A
chr5:75259065	['T', 'C']	19959	877.0878889612668	140.56635247476507	0.0247319845850478	0.0346575266360651	0.7136107791174959	0.475476	0.475476	chr5	75259065	0.3228713995059936	chr5:75259065:T:C
chr5:75259333	['T', 'G']	19959	4477.448664628952	542.8540633173284	-0.0143123914413798	0.0160136749455353	-0.8937605821310942	0.371461	0.371461	chr5	75259333	0.4300867764495794	chr5:75259333:T:G
chr5:75259428	['T', 'C']	19959	32296.618148111032	4271.127909454688	-0.0161460605707401	0.0130394050714845	-1.238251322220943	0.215637	0.215637	chr5	75259428	0.6662767188231301	chr5:75259428:T:C
chr5:75262407	['C', 'T']	19959	4234.424312271383	560.5087575382987	-0.0078783874874837	0.0164171541803211	-0.4798875250210794	0.631313	0.631313	chr5	75262407	0.1997552675867363	chr5:75262407:C:T
chr5:75262471	['A', 'T']	19959	707.1062838244137	98.6110848416296	-0.0009795212724762	0.038700833955518	-0.0253100817827876	0.979808	0.979808	chr5	75262471	0.0088590189094173	chr5:75262471:A:T
chr5:75262752	['A', 'G']	19959	11425.869604451793	1481.9405310880595	-0.0088314860543324	0.0112206330693732	-0.787075559795103	0.431247	0.431247	chr5	75262752	0.3652739131081825	chr5:75262752:A:G
chr5:75263068	['A', 'G']	19959	32291.85372820204	4265.609069924154	-0.0171353161116127	0.0130399761445012	-1.3140603879738295	0.188841	0.188841	chr5	75263068	0.7239037084455486	chr5:75263068:A:G
chr5:75263709	['A', 'G']	19959	2755.7614223381324	418.03019313552414	0.0209899766682054	0.019822237390459	1.0589105687084772	0.289653	0.289653	chr5	75263709	0.5381219690579033	chr5:75263709:A:G
chr5:75264467	['G', 'A']	19959	9502.380475092714	1387.477254253066	0.015758192574899	0.0119829626267005	1.315049797433771	0.188508	0.188508	chr5	75264467	0.7246702142532497	chr5:75264467:G:A
chr5:75264524	['T', 'C']	19959	5019.275147928995	629.8352861550492	-0.0124653123561641	0.0152608822610787	-0.8168146600511763	0.414044	0.414044	chr5	75264524	0.3829535044302511	chr5:75264524:T:C
chr5:75264662	['C', 'T']	19959	32294.88898360328	4268.492256645854	-0.0166296207190113	0.0130549488114922	-1.273817382138818	0.202743	0.202743	chr5	75264662	0.693054131513127	chr5:75264662:C:T
chr5:75264754	['G', 'A']	19959	30077.60454271962	3989.798369244552	-0.009929508619259	0.0118287184498991	-0.8394407780788504	0.401232	0.401232	chr5	75264754	0.3966044373933539	chr5:75264754:G:A
chr5:75265409	['G', 'A']	19959	6584.659818610012	739.1621877826316	-0.025841565296596	0.0136142086322031	-1.898132017418205	0.0576931	0.0576931	chr5	75265409	1.2388761246452065	chr5:75265409:G:A
chr5:75266204	['C', 'G']	19959	7046.412177399147	1024.6544980360552	0.01054471165483	0.0133324541114509	0.7909055277207723	0.429009	0.429009	chr5	75266204	0.3675335968377982	chr5:75266204:C:G
chr5:75266739	['T', 'C']	19959	35938.40183403488	4790.436764705944	-0.02341259964839	0.0171416317084309	-1.365832614223927	0.172007	0.172007	chr5	75266739	0.7644538786766761	chr5:75266739:T:C
chr5:75267821	['G', 'A']	19959	1491.0	243.48009935335992	0.0350691693771981	0.0267525050090439	1.3108742289868804	0.189915	0.189915	chr5	75267821	0.7214407321563019	chr5:75267821:G:A
chr5:75267955	['G', 'A']	19959	11448.29436231521	1387.070822332789	-0.0172889377676556	0.0111259103201945	-1.5539346687232054	0.120216	0.120216	chr5	75267955	0.9200377265988796	chr5:75267955:G:A
chr5:75268365	['A', 'G']	19959	5979.49794527413	832.5427262889739	0.0047017430010678	0.0142441732915433	0.3300818450347847	0.741342	0.741342	chr5	75268365	0.1299813946556288	chr5:75268365:A:G
chr5:75268746	['T', 'C']	19959	4497.577385725742	638.8128959815703	0.0130980894867863	0.0159302676015075	0.8222140276881967	0.410965	0.410965	chr5	75268746	0.3861951634137565	chr5:75268746:T:C
chr5:75269184	['G', 'T']	19959	1491.0	243.48009935335992	0.0350691693771981	0.0267525050090439	1.3108742289868804	0.189915	0.189915	chr5	75269184	0.7214407321563019	chr5:75269184:G:T
chr5:75270377	['C', 'T']	19959	1553.769592722313	252.0485202146079	0.035266077336651	0.0268143716423702	1.3151931287819525	0.18846	0.18846	chr5	75270377	0.7247808132178516	chr5:75270377:C:T
chr5:75272309	['G', 'A']	19959	4489.224922336907	629.3664501835482	0.0109191288238631	0.0159333046952297	0.685302203950964	0.493161	0.493161	chr5	75272309	0.3070112754552576	chr5:75272309:G:A
chr5:75272410	['G', 'A']	19959	27657.085559621075	3657.054430224769	-0.0088234257917134	0.0109485954799272	-0.8058956793033454	0.420313	0.420313	chr5	75272410	0.3764271773489456	chr5:75272410:G:A
chr5:75273203	['T', 'C']	19959	2392.359591100421	322.7691517638222	0.0081028349530768	0.0213003738644462	0.3804081094840203	0.703647	0.703647	chr5	75273203	0.1526451596083635	chr5:75273203:T:C
chr5:75273532	['C', 'T']	19959	3746.187694157731	503.2149883115285	0.0029533699362046	0.017415829542837	0.1695796303552646	0.865342	0.865342	chr5	75273532	0.0628122169765448	chr5:75273532:C:T
chr5:75273775	['T', 'G']	19959	4489.449867214511	629.6656951064743	0.0111611988793258	0.0159374662214245	0.7003120021877796	0.483741	0.483741	chr5	75273775	0.3153871019455327	chr5:75273775:T:G
chr5:75274552	['A', 'G']	19959	1492.0747569896785	242.828600605056	0.0348388391680132	0.026744973119083	1.3026313024467044	0.192716	0.192716	chr5	75274552	0.7150822271024686	chr5:75274552:A:G
chr5:75274706	['G', 'A']	19959	3741.374906048003	505.3227235106321	0.0039988895929363	0.0174294723654146	0.2294326247575542	0.818535	0.818535	chr5	75274706	0.0869627457182772	chr5:75274706:G:A
chr5:75274821	['C', 'T']	19959	1490.3440649917256	243.14296326633087	0.035085038899792	0.0267694679216229	1.3106363937645635	0.189996	0.189996	chr5	75274821	0.7212555421851392	chr5:75274821:C:T
chr5:75274826	['T', 'C']	19959	4486.899223252318	631.1495140979783	0.0116468257207997	0.0159409946894246	0.7306210150440862	0.465019	0.465019	chr5	75274826	0.3325293021066487	chr5:75274826:T:C
chr5:75275174	['G', 'C']	19959	4488.449766999048	630.8661242398347	0.0114256832873019	0.0159385363264076	0.716859004698658	0.473469	0.473469	chr5	75275174	0.3247084508099647	chr5:75275174:G:C
chr5:75275752	['A', 'C']	19959	8700.3077269994	1194.3354636034353	0.0007929482964172	0.0123094305681137	0.064417951100949	0.948638	0.948638	chr5	75275752	0.0228994826150241	chr5:75275752:A:C
chr5:75276395	['A', 'G']	19959	1491.2241431148527	245.44030260622432	0.0363573236202792	0.0267523975431771	1.3590304779824005	0.174152	0.174152	chr5	75276395	0.759071533643435	chr5:75276395:A:G
chr5:75276542	['T', 'C']	19959	1389.2088093806376	211.2537781081109	0.0245706325409542	0.0276365453862279	0.8890630937251082	0.37398	0.37398	chr5	75276542	0.4271516227243578	chr5:75276542:T:C
chr5:75277615	['A', 'C']	19959	1545.1548328907152	260.17681901162496	0.0397242855090117	0.0263142691237881	1.5096100644916235	0.131159	0.131159	chr5	75277615	0.8822019031961574	chr5:75277615:A:C
chr5:75279159	['A', 'G']	19959	24705.95134051616	3157.00220635797	-0.0184665785454517	0.0104209846815545	-1.772056970598759	0.0764004	0.0764004	chr5	75279159	1.1169043676371635	chr5:75279159:A:G
chr5:75279976	['A', 'G']	19959	15672.92628044502	1885.2803831647525	-0.0215708974208216	0.0103190491587916	-2.090395838694465	0.0365949	0.0365949	chr5	75279976	1.4365794352664905	chr5:75279976:A:G
chr5:75280460	['G', 'A']	19959	24673.0	3143.691809770222	-0.0195717649781147	0.010418614525977	-1.878538161606413	0.0603222	0.0603222	chr5	75280460	1.2195228277742738	chr5:75280460:G:A
chr5:75281067	['C', 'T']	19959	7651.433866680043	887.4182578431993	-0.0245325740849071	0.0128589116746877	-1.9078266268208808	0.056428	0.056428	chr5	75281067	1.2485053423288688	chr5:75281067:C:T
chr5:75281403	['G', 'A']	19959	9046.266212288265	1273.1929215956325	0.0042519340454912	0.0121574326266565	0.3497394701713922	0.726538	0.726538	chr5	75281403	0.1387416659375729	chr5:75281403:G:A
chr5:75281655	['A', 'T']	19959	3873.5822309079977	469.7731121737165	-0.0110612120211322	0.0170421837974448	-0.6490489806119015	0.516314	0.516314	chr5	75281655	0.287086098775528	chr5:75281655:A:T
chr5:75281876	['A', 'C']	19959	9049.08045112782	1271.8235334855003	0.0041414766828507	0.0121581357053871	0.3406341879385101	0.733383	0.733383	chr5	75281876	0.1346691613126422	chr5:75281876:A:C
chr5:75282237	['T', 'C']	19959	4117.412587062184	433.0263342978662	-0.0338885177897252	0.0166941543920246	-2.029963123254388	0.0423735	0.0423735	chr5	75282237	1.3729056623169575	chr5:75282237:T:C
chr5:75282959	['T', 'C']	19959	3874.388234704615	466.3945881564392	-0.012016580587354	0.0170407050850252	-0.7051692126233529	0.480713	0.480713	chr5	75282959	0.318114133016093	chr5:75282959:T:C
chr5:75285056	['C', 'T']	19959	1528.0	248.123750606748	0.032374155266267	0.0264452624368439	1.224194894778691	0.220893	0.220893	chr5	75285056	0.6558180465076593	chr5:75285056:C:T
chr5:75285522	['A', 'C']	19959	966.9204613841526	159.81981049002945	0.0280681051300065	0.0328248857334618	0.8550861489029886	0.392514	0.392514	chr5	75285522	0.4061448484364002	chr5:75285522:A:C
chr5:75285570	['A', 'G']	19959	9517.291578947368	1376.3583421627095	0.0087371873643651	0.0119386685295685	0.7318393456293474	0.464275	0.464275	chr5	75285570	0.3332247013313764	chr5:75285570:A:G
chr5:75286652	['T', 'G']	19959	1526.3058882485593	248.7718529607993	0.032787425260095	0.0264607586799863	1.239096189819148	0.215324	0.215324	chr5	75286652	0.666907561041971	chr5:75286652:T:G
chr5:75287055	['T', 'TG']	19959	8071.871279290674	957.6933765717932	-0.0224598215146722	0.0130141317362671	-1.7258025329559463	0.0843984	0.0843984	chr5	75287055	1.0736657865231316	chr5:75287055:T:TG
chr5:75287860	['G', 'A']	19959	7681.236418359671	905.7381501969325	-0.0221002728191219	0.0128468816206975	-1.720283059471511	0.0853965	0.0853965	chr5	75287860	1.068559928629914	chr5:75287860:G:A
chr5:75287931	['G', 'T']	19959	3842.192504258944	421.2737804880346	-0.0301140673366903	0.0172191750804574	-1.7488681772489572	0.0803292	0.0803292	chr5	75287931	1.095126558161898	chr5:75287931:G:T
chr5:75288007	['C', 'G']	19959	11735.05549706723	1374.9064562839749	-0.0243748736400533	0.0110958985465163	-2.196746260599682	0.02805	0.02805	chr5	75288007	1.5520671344078198	chr5:75288007:C:G
chr5:75288118	['C', 'T']	19959	7665.072327201646	903.2128415941108	-0.0221870148508367	0.0128527154872226	-1.726251146918614	0.0843177	0.0843177	chr5	75288118	1.074081248560986	chr5:75288118:C:T
chr5:75288207	['T', 'C']	19959	25181.671931589583	3271.877890351919	-0.0144218398483439	0.0105272698865963	-1.369950614328449	0.170718	0.170718	chr5	75288207	0.7677206857479303	chr5:75288207:T:C
chr5:75288234	['C', 'A']	19959	4096.541107871661	507.2018984197159	-0.0090375367685301	0.0171505924835196	-0.5269518692846632	0.598233	0.598233	chr5	75288234	0.2231296338947889	chr5:75288234:C:A
chr5:75288900	['C', 'T']	19959	3873.388134489152	466.12002317146255	-0.0122051102023935	0.0170421481232406	-0.7161720526152037	0.473894	0.473894	chr5	75288900	0.3243187898939461	chr5:75288900:C:T
chr5:75289341	['A', 'G']	19959	1528.076560777633	247.9712057884022	0.0322631588275012	0.0264453331827003	1.2199944165803411	0.222481	0.222481	chr5	75289341	0.6527070720875059	chr5:75289341:A:G
chr5:75291041	['CT', 'C']	19959	25091.77149729405	3240.955590823005	-0.016108274247336	0.0104629534207069	-1.539553279044198	0.123685	0.123685	chr5	75291041	0.907682966597502	chr5:75291041:CT:C
chr5:75291265	['A', 'T']	19959	3874.0	468.54290696670864	-0.0116071146805855	0.0170404440793685	-0.6811509504402372	0.495784	0.495784	chr5	75291265	0.3047074929450309	chr5:75291265:A:T
chr5:75291427	['T', 'C']	19959	3841.0	420.10791433344446	-0.0306086633557598	0.0172205241870058	-1.7774524760899135	0.0755091	0.0755091	chr5	75291427	1.12200070609753	chr5:75291427:T:C
chr5:75292233	['C', 'T']	19959	1528.1531292278398	248.23159725790063	0.032432244187745	0.0264453275710732	1.2263884461473078	0.220067	0.220067	chr5	75292233	0.6574450769032658	chr5:75292233:C:T
chr5:75292293	['C', 'G']	19959	1528.0	248.123750606748	0.032374155266267	0.0264452624368439	1.224194894778691	0.220893	0.220893	chr5	75292293	0.6558180465076593	chr5:75292293:C:G
chr5:75293029	['C', 'T']	19959	1528.076560777633	248.0713713411629	0.0323508012643999	0.0264453232986742	1.2233089722152022	0.221227	0.221227	chr5	75293029	0.655161869973912	chr5:75293029:C:T
chr5:75293883	['C', 'T']	19959	1399.0700972041286	207.8910956733536	0.0194922430753923	0.027529271090505	0.7080551828382889	0.478919	0.478919	chr5	75293883	0.3197379329898154	chr5:75293883:C:T
chr5:75294171	['G', 'A']	19959	7575.277251541122	886.253593189093	-0.0230032394891066	0.0129035857557497	-1.7827013300436023	0.0746501	0.0746501	chr5	75294171	1.1269696061650898	chr5:75294171:G:A
chr5:75294766	['G', 'A']	19959	1519.4567734175312	245.6363464616848	0.0314096433004918	0.0265170079341969	1.184509329952918	0.236226	0.236226	chr5	75294766	0.6266723038643172	chr5:75294766:G:A
chr5:75294799	['T', 'C']	19959	1521.38112659116	246.81598603217856	0.0323755292685023	0.0265011717280747	1.221664068317571	0.221849	0.221849	chr5	75294799	0.6539425245559939	chr5:75294799:T:C
chr5:75295948	['G', 'A']	19959	1520.304685542471	248.7015195087064	0.0335582219112268	0.0265089321928521	1.2659213003032794	0.205556	0.205556	chr5	75295948	0.6870698420222302	chr5:75295948:G:A
chr5:75296264	['C', 'T']	19959	4070.407876935411	432.1563716179229	-0.0318468486537125	0.0167720829425799	-1.8988010471175123	0.0576051	0.0576051	chr5	75296264	1.239539065121789	chr5:75296264:C:T
chr5:75296711	['T', 'A']	19959	1521.3048859934854	247.656977508396	0.0320648195604394	0.026500847847789	1.2099544793663908	0.226311	0.226311	chr5	75296711	0.6452943363537178	chr5:75296711:T:A
chr5:75296848	['C', 'CAAT']	19959	3969.795590077674	476.10787692295776	-0.0125344021444954	0.016864952143045	-0.7432219218994058	0.457356	0.457356	chr5	75296848	0.3397456190829307	chr5:75296848:C:CAAT
chr5:75297068	['A', 'C']	19959	7646.532448008019	897.809528834265	-0.0226958530291015	0.0128521395970414	-1.765920207894894	0.0774245	0.0774245	chr5	75297068	1.1111215905942575	chr5:75297068:A:C
chr5:75297296	['A', 'T']	19959	17161.10374493931	2300.492118094056	-0.001825729496057	0.0102447850037548	-0.1782106208561626	0.858559	0.858559	chr5	75297296	0.0662298548490221	chr5:75297296:A:T
chr5:75299265	['C', 'G']	19959	2486.1245615793164	349.4252352883417	0.0114882463826795	0.020894873320416	0.5498117268533306	0.582455	0.582455	chr5	75299265	0.2347376222446285	chr5:75299265:C:G
chr5:75299369	['A', 'C']	19959	25197.312268216898	3241.8569651038893	-0.0171234854241249	0.0104859638556552	-1.6329910783442103	0.102487	0.102487	chr5	75299369	0.989331219352843	chr5:75299369:A:C
chr5:75300026	['A', 'G']	19959	3968.795389626661	469.1626976470056	-0.0144501550690698	0.0168660814595002	-0.8567582875588705	0.391589	0.391589	chr5	75300026	0.4071695163234407	chr5:75300026:A:G
chr5:75301152	['T', 'C']	19959	3788.379616174776	441.4157865331641	-0.016305132413498	0.0172058826503082	-0.9476487050901714	0.34332	0.34332	chr5	75301152	0.4643008961471125	chr5:75301152:T:C
chr5:75301351	['A', 'G']	19959	6536.620019046664	820.7510247912713	-0.0108042007227624	0.0136617414184257	-0.7908362771520973	0.429049	0.429049	chr5	75301351	0.367493105916931	chr5:75301351:A:G
chr5:75302428	['C', 'T']	19959	791.0	142.84668568711646	0.0473575382903132	0.0362948898564837	1.3047990633825597	0.191976	0.191976	chr5	75302428	0.7167530614998967	chr5:75302428:C:T
chr5:75302609	['C', 'T']	19959	6694.006163559831	1005.3400681620778	0.0141651825724127	0.0135926921921794	1.0421175122734494	0.29737	0.29737	chr5	75302609	0.5267028471511129	chr5:75302609:C:T
chr5:75302919	['G', 'A']	19959	1514.3793725568812	244.55808506303384	0.0300645487759903	0.0265375777408181	1.1329047839112798	0.257268	0.257268	chr5	75302919	0.5896142296765288	chr5:75302919:G:A
chr5:75302927	['C', 'G']	19959	3123.1564786050703	500.7001917199663	0.0269154300388827	0.018890538580934	1.424810093347372	0.154228	0.154228	chr5	75302927	0.8118367732268006	chr5:75302927:C:G
chr5:75303021	['T', 'G']	19959	6534.964516614042	821.0478007428165	-0.0107291573430356	0.0136642431903691	-0.7851995308893346	0.432346	0.432346	chr5	75303021	0.3641685546968324	chr5:75303021:T:G
chr5:75303268	['C', 'T']	19959	3789.189848682233	442.3526425008184	-0.0159921717301304	0.0172042300336923	-0.929548820191998	0.352616	0.352616	chr5	75303268	0.4526979854171316	chr5:75303268:C:T
chr5:75303613	['T', 'C']	19959	8743.752342771235	1245.2856719822314	0.0034996598634393	0.012326724486602	0.2839083381187853	0.776484	0.776484	chr5	75303613	0.1098674887870666	chr5:75303613:T:C
chr5:75303632	['A', 'G']	19959	39465.0	5317.997648511188	-0.0454863076648486	0.0478975188179121	-0.9496589549402332	0.342297	0.342297	chr5	75303632	0.4655969071406947	chr5:75303632:A:G
chr5:75305228	['G', 'A']	19959	1506.0	237.77847250547364	0.0268641958287957	0.0266022971034407	1.009844966558212	0.312582	0.312582	chr5	75305228	0.5050360343966436	chr5:75305228:G:A
chr5:75305770	['T', 'C']	19959	1506.0754584627718	237.7268473916181	0.026830130907587	0.0266023368667176	1.0085629334750053	0.313197	0.313197	chr5	75305770	0.5041824065428477	chr5:75305770:T:C
chr5:75306874	['C', 'A']	19959	16599.663376258955	2191.8225245307367	-0.0053952667913781	0.0102835118580626	-0.524652168038112	0.599831	0.599831	chr5	75306874	0.221971093126279	chr5:75306874:C:A
chr5:75307073	['T', 'C']	19959	38793.94368173164	5246.454560612432	-0.0188750568684128	0.0306037035101056	-0.6167572778301197	0.537402	0.537402	chr5	75307073	0.269700721625687	chr5:75307073:T:C
chr5:75307154	['C', 'T']	19959	1510.0	239.3262810257064	0.0279003405785021	0.0265700315248967	1.0500680269181757	0.2937	0.2937	chr5	75307154	0.5320960534771997	chr5:75307154:C:T
chr5:75307654	['G', 'A']	19959	32363.485993485345	4305.60010907643	-0.0110605569179319	0.0129306135757714	-0.8553775776469361	0.392352	0.392352	chr5	75307654	0.4063241292488381	chr5:75307654:G:A
chr5:75307891	['C', 'T']	19959	1512.0302726040463	241.13917883849385	0.0286170353166268	0.0265799326631607	1.0766406250640932	0.281654	0.281654	chr5	75307891	0.5502840766118648	chr5:75307891:C:T
chr5:75308250	['G', 'A']	19959	8767.0	1238.2270690153289	0.0022460414826693	0.0123110144786282	0.1824416246580248	0.855238	0.855238	chr5	75308250	0.0679130107650508	chr5:75308250:G:A
chr5:75308493	['C', 'T']	19959	1503.1506238412585	236.2063687464228	0.0263861315156162	0.0266444140066435	0.9903063174531485	0.322036	0.322036	chr5	75308493	0.4920955763556296	chr5:75308493:C:T
chr5:75308917	['G', 'A']	19959	14129.539641174702	1974.98352893113	0.0049229624742968	0.0106510542839936	0.4622042422312215	0.64394	0.64394	chr5	75308917	0.1911545967440018	chr5:75308917:G:A
chr5:75309389	['C', 'T']	19959	8023.205953096813	1113.2799778204308	-0.0015269486160437	0.0126883134007395	-0.120342914603191	0.904213	0.904213	chr5	75309389	0.0437292533427783	chr5:75309389:C:T
chr5:75309395	['G', 'A']	19959	11961.99664227724	1621.6339721800289	-0.0016152618600723	0.0110898477857878	-0.1456523021120645	0.884197	0.884197	chr5	75309395	0.0534509629493214	chr5:75309395:G:A
chr5:75310348	['T', 'A']	19959	1481.4102306920768	235.84113115022228	0.0282823741782876	0.0268614267985729	1.0528991773359628	0.2924	0.2924	chr5	75310348	0.5340226317141772	chr5:75310348:T:A
chr5:75311035	['T', 'C']	19959	1481.296867952894	234.3032101183913	0.0269689247928288	0.0268528235902082	1.0043236124585018	0.315235	0.315235	chr5	75311035	0.5013655695358978	chr5:75311035:T:C
chr5:75311342	['A', 'G']	19959	1480.074155727027	233.5995208483621	0.0266756324151563	0.0268607838725884	0.9931069972376712	0.32067	0.32067	chr5	75311342	0.4939416682096595	chr5:75311342:A:G
chr5:75311520	['C', 'T']	19959	4618.388362652232	568.794035974311	-0.0098619357322856	0.0157955895195915	-0.6243474306580181	0.532407	0.532407	chr5	75311520	0.2737562431271369	chr5:75311520:C:T
chr5:75312189	['A', 'G']	19959	4619.462895224733	567.7874663724764	-0.0099717485163727	0.0157932616703942	-0.63139259796256	0.527791	0.527791	chr5	75312189	0.2775380197310931	chr5:75312189:A:G
chr5:75312494	['C', 'T']	19959	1481.1484191010672	234.441107537785	0.0270421353331896	0.0268527095355638	1.0070542526583752	0.313921	0.313921	chr5	75312494	0.5031796308464307	chr5:75312494:C:T
chr5:75312516	['T', 'C']	19959	1481.296867952894	234.63071322406392	0.0271864862123933	0.0268528158009569	1.0124259002821048	0.311347	0.311347	chr5	75312516	0.5067553145891934	chr5:75312516:T:C
chr5:75312676	['A', 'G']	19959	1482.0742559374687	234.7393575836818	0.0270355357109911	0.0268456829639777	1.0070720028716766	0.313912	0.313912	chr5	75312676	0.5031920820885201	chr5:75312676:A:G
chr5:75312907	['C', 'T']	19959	35774.37717979555	4766.487432290606	-0.0220940528725963	0.016868903292056	-1.3097504022683517	0.190295	0.190295	chr5	75312907	0.7205726226480136	chr5:75312907:C:T
chr5:75313120	['C', 'T']	19959	1481.1484191010672	234.445995852054	0.0270499350619243	0.0268526912027345	1.0073454037697982	0.313781	0.313781	chr5	75313120	0.5033733572595205	chr5:75313120:C:T
chr5:75313202	['T', 'C']	19959	1482.2227901383044	234.71867160010493	0.0272008996087091	0.0268444385461	1.013278767667163	0.310939	0.310939	chr5	75313202	0.507324802490276	chr5:75313202:T:C
chr5:75313469	['T', 'G']	19959	3819.574113048707	471.4957242396395	-0.0079424510687137	0.0172425164264028	-0.4606317820612195	0.645068	0.645068	chr5	75313469	0.1903945016931788	chr5:75313469:T:G
chr5:75313630	['C', 'T']	19959	1480.222489476849	232.080089835712	0.0255721978141783	0.0268609974417576	0.952019666046514	0.341099	0.341099	chr5	75313630	0.4671195538119476	chr5:75313630:C:T
chr5:75313803	['C', 'T']	19959	1480.370852961812	234.1726349322976	0.0271149799828141	0.0268611219802338	1.0094507594569984	0.312771	0.312771	chr5	75313803	0.504773521353358	chr5:75313803:C:T
chr5:75314228	['C', 'T']	19959	3808.190800681431	467.2559100931301	-0.0093632136528196	0.0172695952996842	-0.5421791009191064	0.587701	0.587701	chr5	75314228	0.2308435703131451	chr5:75314228:C:T
chr5:75314468	['A', 'C']	19959	451.045197173924	56.27397052519691	-0.0210539983796052	0.047918812048431	-0.4393681203600408	0.6604	0.6604	chr5	75314468	0.180192935409244	chr5:75314468:A:C
chr5:75314761	['T', 'C']	19959	1536.9852749882814	242.6957943000347	0.027583642290992	0.0269002687600923	1.0254039666664418	0.305185	0.305185	chr5	75314761	0.5154368159901566	chr5:75314761:T:C
chr5:75315293	['G', 'A']	19959	3753.3849857078367	462.795802226418	-0.0085554702217787	0.0173838264146054	-0.4921511534762383	0.622618	0.622618	chr5	75315293	0.2057783279392835	chr5:75315293:G:A
chr5:75315699	['T', 'C']	19959	4616.387761238912	566.6714794466756	-0.0102995631285461	0.0157979730523389	-0.6519547219395496	0.514438	0.514438	chr5	75315699	0.2886669588614848	chr5:75315699:T:C
chr5:75315749	['G', 'T']	19959	35758.374774503915	4761.304854888501	-0.0234773442317867	0.0168406862680268	-1.3940847693576488	0.163308	0.163308	chr5	75315749	0.7869925398759812	chr5:75315749:G:T
chr5:75316891	['A', 'T']	19959	1735.0869325583726	233.36554557860225	0.0008995903521563	0.0248745470670891	0.0361650947745908	0.971151	0.971151	chr5	75316891	0.012713238301831	chr5:75316891:A:T
chr5:75317056	['A', 'G']	19959	1735.0	233.4787103218664	0.0009939734282044	0.0248745096970506	0.0399595184110213	0.968126	0.968126	chr5	75317056	0.014068116303554	chr5:75317056:A:G
chr5:75317068	['G', 'A']	19959	35785.792965226974	4772.387453216087	-0.0205797860135569	0.0168861649484141	-1.2187365264064711	0.222959	0.222959	chr5	75317068	0.6517749921573995	chr5:75317068:G:A
chr5:75317414	['C', 'T']	19959	1322.0598204883918	146.36871330383337	-0.0227433968240273	0.0283158208520046	-0.8032045739693672	0.421866	0.421866	chr5	75317414	0.3748254748726746	chr5:75317414:C:T
chr5:75317774	['T', 'G']	19959	1478.0740555165848	231.26431443426725	0.0252916791374995	0.026876858714508	0.9410206529770964	0.346706	0.346706	chr5	75317774	0.460038642496058	chr5:75317774:T:G
chr5:75317905	['G', 'A']	19959	1479.2964670508643	231.1438553446208	0.0248347194471461	0.026868998757493	0.9242889797008296	0.355347	0.355347	chr5	75317905	0.4493473467164051	chr5:75317905:G:A
chr5:75317915	['T', 'A']	19959	3681.291098636728	434.81192163087337	-0.014063674490109	0.0175551540267005	-0.8011137053379775	0.423075	0.423075	chr5	75317915	0.3735826368829063	chr5:75317915:T:A
chr5:75318317	['C', 'T']	19959	634.2542228459725	59.07060856389547	-0.0338603469897828	0.0402028919773963	-0.8422365985218279	0.399666	0.399666	chr5	75318317	0.3983027960492443	chr5:75318317:C:T
chr5:75318695	['C', 'T']	19959	1478.0	231.17124711012485	0.0252525976555837	0.0268768158570392	0.9395680570907324	0.347451	0.347451	chr5	75318695	0.4591064340381872	chr5:75318695:C:T
chr5:75319196	['C', 'T']	19959	14846.743862110432	1967.065566059044	-0.0049825089814848	0.0104922183387779	-0.4748766009824741	0.63488	0.63488	chr5	75319196	0.1973083538619341	chr5:75319196:C:T
chr5:75321018	['T', 'C']	19959	14738.215273601923	1961.9583079057588	-0.003932839706136	0.0105282280654122	-0.3735519103215854	0.708742	0.708742	chr5	75321018	0.1495118302160934	chr5:75321018:T:C
chr5:75321437	['G', 'A']	19959	16594.831446036675	2192.5256965816543	-0.0051904777007545	0.0102903883095383	-0.5044005672695018	0.613985	0.613985	chr5	75321437	0.2118422387884794	chr5:75321437:G:A
chr5:75321845	['C', 'T']	19959	1537.3133196000597	226.23073584635512	0.017919819311679	0.0264075340764639	0.6785873781244232	0.497407	0.497407	chr5	75321845	0.3032881072044385	chr5:75321845:C:T
chr5:75321887	['G', 'C']	19959	1572.8504058358242	225.5991299333576	0.0144584040926462	0.0264240349371323	0.5471686715161194	0.584269	0.584269	chr5	75321887	0.2333871557675937	chr5:75321887:G:C
chr5:75321986	['A', 'G']	19959	1614.6251715040007	237.6555884148464	0.0189770218534856	0.026461658805109	0.7171516341153088	0.473289	0.473289	chr5	75321986	0.3248735891191935	chr5:75321986:A:G
chr5:75323307	['C', 'T']	19959	3820.3828230696	492.2726309701793	-0.0025863634714533	0.0172963469711674	-0.1495323536099724	0.881135	0.881135	chr5	75323307	0.0549575475885744	chr5:75323307:C:T
chr5:75323814	['C', 'T']	19959	14738.92299964841	1973.22469114235	-0.0030556590902871	0.0105360575761223	-0.2900192095772308	0.771805	0.771805	chr5	75323814	0.1124924122567499	chr5:75323814:C:T
chr5:75323920	['T', 'C']	19959	1568.338592357345	224.0460276341677	0.0132989332689695	0.0264204504196396	0.5033575528706269	0.614718	0.614718	chr5	75323920	0.2113240698037869	chr5:75323920:T:C
chr5:75323980	['A', 'G']	19959	1688.1294548740073	228.6299971150125	0.003973370424542	0.0252276839488801	0.1575004044205339	0.874852	0.874852	chr5	75323980	0.0580654110003297	chr5:75323980:A:G
chr5:75325087	['C', 'T']	19959	8000.801723705968	1126.5525253247183	0.0010876242120926	0.0127212954719789	0.0854963407216157	0.931868	0.931868	chr5	75325087	0.0306456015211504	chr5:75325087:C:T
chr5:75325846	['A', 'G']	19959	16600.99052774019	2188.2463703904814	-0.00572584431497	0.0102928952266407	-0.5562909355328969	0.578018	0.578018	chr5	75325846	0.2380586370484084	chr5:75325846:A:G
chr5:75326416	['G', 'A']	19959	1536.1539309515458	220.64971505651337	0.0143167005480399	0.02638200500569	0.5426691619894767	0.587364	0.587364	chr5	75326416	0.2310926752467684	chr5:75326416:G:A
chr5:75326896	['A', 'G']	19959	1797.2701443174983	223.5981682074748	-0.0079525974394776	0.0244676945245644	-0.3250243880351545	0.745166	0.745166	chr5	75326896	0.127746969059272	chr5:75326896:A:G
chr5:75328124	['G', 'A']	19959	1745.2623271196635	270.50167897263646	0.0229334911880176	0.0248351811503455	0.9234275783689476	0.355796	0.355796	chr5	75328124	0.4487989387357716	chr5:75328124:G:A
chr5:75328164	['G', 'T']	19959	1280.0641346828338	149.7769147889001	-0.0174425721783383	0.028719384470598	-0.6073449170261789	0.543629	0.543629	chr5	75328164	0.2646973837937742	chr5:75328164:G:T
chr5:75328409	['G', 'A']	19959	11219.562130473994	1463.6403255591106	-0.0070437637473463	0.0112894399333584	-0.623924994412984	0.532684	0.532684	chr5	75328409	0.2735303477356642	chr5:75328409:G:A
chr5:75328657	['T', 'C']	19959	13482.052924372276	1764.851781981765	-0.0051046360528979	0.0107074060376007	-0.4767388137679901	0.633553	0.633553	chr5	75328657	0.19821704827108	chr5:75328657:T:C
chr5:75329124	['G', 'C']	19959	1535.230757666867	218.68501393863983	0.0129718909217855	0.0264071705173605	0.4912260824482335	0.623272	0.623272	chr5	75329124	0.2053223830047346	chr5:75329124:G:C
chr5:75329687	['G', 'A']	19959	8232.64991230268	1196.74018106174	0.0106581748362599	0.0124816122023827	0.8539101090022044	0.393165	0.393165	chr5	75329687	0.4054251505128952	chr5:75329687:G:A
chr5:75330257	['T', 'C']	19959	13484.026758869511	1764.5898249442512	-0.005127740203589	0.0107049160332032	-0.4790079798556521	0.631938	0.631938	chr5	75330257	0.1993255286459605	chr5:75330257:T:C
chr5:75330723	['C', 'T']	19959	1535.6155079945868	219.5950988611568	0.0130150196924814	0.0264071033375772	0.4928605582408242	0.622117	0.622117	chr5	75330723	0.2061279309426265	chr5:75330723:C:T
chr5:75332189	['G', 'C']	19959	8227.648910047606	1197.0223028727758	0.0106852904367194	0.0124825054177105	0.8560212937347372	0.391996	0.391996	chr5	75332189	0.4067183645784989	chr5:75332189:G:C
chr5:75332672	['C', 'A']	19959	8180.819762489352	1186.7417593657535	0.0106773652666047	0.0125191590584275	0.8528819880610904	0.393735	0.393735	chr5	75332672	0.4047959780691769	chr5:75332672:C:A
chr5:75333926	['G', 'A']	19959	1536.076961619401	219.51244146887493	0.0132472761685808	0.0263993190897882	0.5018037065094274	0.615811	0.615811	chr5	75333926	0.2105525577247439	chr5:75333926:G:A
chr5:75334012	['CA', 'C']	19959	3175.1590840765607	324.7360122634801	-0.0313869992157314	0.0187258969699097	-1.676127945495301	0.0937288	0.0937288	chr5	75334012	1.028126943164862	chr5:75334012:CA:C
chr5:75334364	['C', 'T']	19959	8191.462486844084	1181.321111278855	0.0094269678089555	0.0125063550853996	0.7537742007630122	0.450994	0.450994	chr5	75334364	0.3458292359141122	chr5:75334364:C:T
chr5:75334794	['C', 'T']	19959	3030.7592462664134	342.58902301064575	-0.0187000002095424	0.0191836603320882	-0.9747879125165309	0.329677	0.329677	chr5	75334794	0.4819113504653102	chr5:75334794:C:T
chr5:75335004	['G', 'A']	19959	2228.223280052112	304.6746000203969	0.0107851136359028	0.0220340993450929	0.4894737682257362	0.624512	0.624512	chr5	75335004	0.2044592122398654	chr5:75335004:G:A
chr5:75335246	['G', 'T']	19959	652.0653404820364	57.04042546243302	-0.0414317735169442	0.0396858951903295	-1.0439924138851264	0.296502	0.296502	chr5	75335246	0.5279723728358591	chr5:75335246:G:T
chr5:75335314	['C', 'T']	19959	1304.1306809640728	142.34190738050006	-0.0244330012562023	0.0284540928160756	-0.8586814351852571	0.390527	0.390527	chr5	75335314	0.4083489347811713	chr5:75335314:C:T
chr5:75335437	['A', 'G']	19959	1304.6536668504689	146.16849235758713	-0.0216088395332848	0.0284552355068813	-0.7593976696506048	0.447624	0.447624	chr5	75335437	0.3490866362005757	chr5:75335437:A:G
chr5:75335676	['C', 'T']	19959	4851.486145212206	560.7798206999262	-0.01662228363712	0.0155530799589983	-1.0687454626955215	0.285197	0.285197	chr5	75335676	0.5448550471592262	chr5:75335676:C:T
chr5:75340659	['C', 'A']	19959	9415.415213469632	1194.088357359439	-0.0066359862105291	0.0118973825322366	-0.5577685841863601	0.577009	0.577009	chr5	75340659	0.2388174128063933	chr5:75340659:C:A
chr5:75341886	['A', 'T']	19959	13116.257280336824	1709.8943240860888	-0.0059263054153466	0.0107803281380613	-0.5497333049096198	0.582508	0.582508	chr5	75341886	0.2346981057834932	chr5:75341886:A:T
chr5:75343353	['A', 'G']	19959	34930.50022548479	4623.825820133124	-0.0259107434408289	0.0154632052973842	-1.6756385847901751	0.0938247	0.0938247	chr5	75343353	1.027682815548537	chr5:75343353:A:G
chr5:75343434	['T', 'G']	19959	9687.309686152614	1200.364573179153	-0.0109647663878072	0.0117859151029778	-0.9303279628271592	0.352213	0.352213	chr5	75343434	0.4531946184877903	chr5:75343434:T:G
chr5:75343719	['CTTGTA', 'C']	19959	9328.869606614884	1191.3537550333292	-0.004970983105295	0.0119428875532969	-0.4162295829305349	0.677246	0.677246	chr5	75343719	0.1692535513491429	chr5:75343719:CTTGTA:C
chr5:75344665	['C', 'T']	19959	9683.61455877189	1199.2528050678063	-0.0110620052749737	0.0117887390919821	-0.938353558312051	0.348074	0.348074	chr5	75344665	0.4583284158948097	chr5:75344665:C:T
chr5:75345001	['G', 'C']	19959	1395.0698967832448	205.6623206758624	0.017017751211831	0.0276005068178413	0.6165738667099597	0.537523	0.537523	chr5	75345001	0.269602948046075	chr5:75345001:G:C
chr5:75345735	['G', 'A']	19959	1310.1312822568525	147.64825093316384	-0.0211565453166047	0.0283972635721666	-0.7450205637891535	0.456268	0.456268	chr5	75345735	0.3407799890637449	chr5:75345735:G:A
chr5:75345882	['G', 'A']	19959	2266.0	317.9158212713449	0.0033991768301106	0.021918229732484	0.155084460360083	0.876756	0.876756	chr5	75345882	0.0571212533814752	chr5:75345882:G:A
chr5:75347030	['A', 'T']	19959	3424.3431377461543	428.12713565767945	-0.0068520553174705	0.0181532298746167	-0.3774565388527153	0.705838	0.705838	chr5	75347030	0.1512949643579346	chr5:75347030:A:T
chr5:75347845	['T', 'C']	19959	1339.0	160.102776999813	-0.0152518867565818	0.0280998962115202	-0.5427737754536225	0.587292	0.587292	chr5	75347845	0.2311459150084283	chr5:75347845:T:C
chr5:75348856	['G', 'T']	19959	4517.679043896573	630.7320304014607	0.006187991569802	0.0158940104673885	0.3893285198533483	0.697037	0.697037	chr5	75348856	0.1567441681439709	chr5:75348856:G:T
chr5:75348881	['T', 'G']	19959	14256.14281419122	1958.9184611835624	0.0075182637352376	0.0104900212115971	0.7167062471643014	0.473564	0.473564	chr5	75348881	0.3246213197893577	chr5:75348881:T:G
chr5:75349447	['A', 'G']	19959	1310.1969332531569	146.4733844156357	-0.0220730770183003	0.0283971359195431	-0.777299410787041	0.436991	0.436991	chr5	75349447	0.3595275074016306	chr5:75349447:A:G
chr5:75350430	['T', 'A']	19959	1352.1354913063085	191.09584460623023	0.0113165744529845	0.0279944166397031	0.4042439818851169	0.686038	0.686038	chr5	75350430	0.1636518278307938	chr5:75350430:T:A
chr5:75351053	['C', 'T']	19959	1306.065437418579	145.34925103573931	-0.0218186546256973	0.0284335237737906	-0.7673566878055873	0.442879	0.442879	chr5	75351053	0.3537149121748089	chr5:75351053:C:T
chr5:75352671	['G', 'T']	19959	7934.397534823129	1130.2263425072304	0.0071574043355187	0.012667872901896	0.5650044321527317	0.572077	0.572077	chr5	75352671	0.2425455124228956	chr5:75352671:G:T
chr5:75353673	['C', 'T']	19959	4514.357089159525	624.6176840098747	0.0052232182568126	0.0159035093801046	0.3284318028162322	0.742589	0.742589	chr5	75353673	0.1292514882834169	chr5:75353673:C:T
chr5:75355259	['A', 'G']	19959	35082.75774125664	4636.296519064995	-0.0292218763187993	0.015655821720544	-1.8665182090348875	0.0619836	0.0619836	chr5	75355259	1.207723203593167	chr5:75355259:A:G
chr5:75356039	['G', 'A']	19959	4701.0	549.1115231039103	-0.0167662919178179	0.0157527568854215	-1.0643401685030984	0.287188	0.287188	chr5	75356039	0.5418337108178359	chr5:75356039:G:A
chr5:75356084	['G', 'A']	19959	34902.49741945182	4609.35361333671	-0.028853535639061	0.0154243968934594	-1.8706427122149585	0.0614093	0.0614093	chr5	75356084	1.2117658530798088	chr5:75356084:G:A
chr5:75358954	['A', 'T']	19959	1396.0	206.53468684456013	0.017611370073424	0.0275917261890304	0.6382844608115059	0.523296	0.523296	chr5	75358954	0.2812525849327348	chr5:75358954:A:T
chr5:75359626	['C', 'T']	19959	1396.0699468884657	206.5824712296309	0.0176503183914128	0.0275917453956907	0.6396956096213283	0.522378	0.522378	chr5	75359626	0.2820151217019582	chr5:75359626:C:T
chr5:75359673	['T', 'G']	19959	3383.339028912161	394.09156310579823	-0.0161495120785556	0.0181967875411163	-0.887492478662247	0.374825	0.374825	chr5	75359673	0.4261714503350637	chr5:75359673:T:G
chr5:75359901	['C', 'T']	19959	9672.484617697164	1186.6538506963711	-0.0122971629284786	0.0117856704010757	-1.043399527561558	0.296776	0.296776	chr5	75359901	0.5275712229651339	chr5:75359901:C:T
chr5:75360726	['AAAATGGATTTTTAAATT', 'A']	19959	1397.0699969936868	204.6582167372109	0.0160093589182608	0.0275829181445271	0.580408455493218	0.561646	0.561646	chr5	75360726	0.2505373297813076	chr5:75360726:AAAATGGATTTTTAAATT:A
chr5:75362350	['A', 'AAC']	19959	1313.0657881551258	143.63879851466675	-0.0239591674998108	0.0283677890139454	-0.8445905843431293	0.39835	0.39835	chr5	75362350	0.399735178498414	chr5:75362350:A:AAC
chr5:75362479	['A', 'G']	19959	2276.0	318.44326014363816	0.002818626527292	0.0218689355138849	0.1288872302679036	0.897448	0.897448	chr5	75362479	0.0469907059444157	chr5:75362479:A:G
chr5:75363274	['A', 'G']	19959	1315.0658883655676	144.54082217234685	-0.023974313479913	0.0283479955011954	-0.8457145930795031	0.397722	0.397722	chr5	75363274	0.400420385342046	chr5:75363274:A:G
chr5:75363762	['C', 'T']	19959	1304.0653372081372	144.26824909260418	-0.0225027074115315	0.0284508973896338	-0.7909313756735992	0.428993	0.428993	chr5	75363762	0.3675497942632383	chr5:75363762:C:T
chr5:75364239	['A', 'ATTG']	19959	25964.10610465116	3362.573912695882	-0.0199847332396632	0.0106338224216471	-1.879355555061792	0.0602105	0.0602105	chr5	75364239	1.2203277663098868	chr5:75364239:A:ATTG
chr5:75364531	['T', 'C']	19959	12886.874003909186	1682.0581118491125	-0.0068199753983221	0.0107959347119121	-0.6317169916558575	0.527579	0.527579	chr5	75364531	0.2777124996412704	chr5:75364531:T:C
chr5:75366167	['C', 'CT']	19959	1347.2700075169132	195.72014605300544	0.0157833497287732	0.0280415464137224	0.5628558958877364	0.573539	0.573539	chr5	75366167	0.2414370452275498	chr5:75366167:C:CT
chr5:75366624	['C', 'G']	19959	1317.5941353383455	144.13872381332763	-0.0245971248028984	0.0283269455022352	-0.8683295839629979	0.385224	0.385224	chr5	75366624	0.4142866635441983	chr5:75366624:C:G
chr5:75367027	['A', 'G']	19959	559.0	54.07753473576609	-0.0250473088226364	0.0428846455468547	-0.584062395835133	0.559185	0.559185	chr5	75367027	0.2524444869487154	chr5:75367027:A:G
chr5:75367398	['T', 'C']	19959	2465.6176706424776	362.50698212727	0.0117061474062305	0.0209693836441199	0.5582494748009966	0.57668	0.57668	chr5	75367398	0.2390651102160407	chr5:75367398:T:C
chr5:75369851	['T', 'C']	19959	12992.952946482264	1642.9903164561667	-0.015831826030763	0.0107862993902004	-1.46777179624242	0.142182	0.142182	chr5	75369851	0.8471553810709633	chr5:75369851:T:C
chr5:75370035	['G', 'C']	19959	2640.0	340.9209887073498	-0.0026096726729283	0.0204071930088295	-0.1278800407189365	0.898245	0.898245	chr5	75370035	0.0466051915777556	chr5:75370035:G:C
chr5:75372764	['C', 'T']	19959	1302.0652369976951	142.44633054075803	-0.0243947561616968	0.0284939636582137	-0.85613768776829	0.391932	0.391932	chr5	75372764	0.4067892763124938	chr5:75372764:C:T
chr5:75377882	['A', 'G']	19959	17581.28522026763	2332.13370594917	-0.0067991961432642	0.0101576484010244	-0.6693671482642085	0.503269	0.503269	chr5	75377882	0.2981998201364916	chr5:75377882:A:G
chr5:75379099	['T', 'C']	19959	23475.40945316025	3023.871604785027	-0.0172771818654538	0.0102797037068651	-1.6807081563951674	0.0928353	0.0928353	chr5	75379099	1.0322868548138566	chr5:75379099:T:C
chr5:75379150	['T', 'C']	19959	13766.587176659314	1817.8213075842489	-0.0055784432594018	0.0106128870933725	-0.5256291912203054	0.599152	0.599152	chr5	75379150	0.2224629866472659	chr5:75379150:T:C
chr5:75379251	['T', 'C']	19959	32020.208598486744	4254.897284144869	-0.0157531883781912	0.012872129271289	-1.223821486420918	0.221034	0.221034	chr5	75379251	0.6555409169182644	chr5:75379251:T:C
chr5:75380458	['T', 'A']	19959	2455.2460289622686	357.6239426944852	0.0103345198081051	0.0210225498795746	0.4915921173837298	0.623013	0.623013	chr5	75380458	0.2055028911107172	chr5:75380458:T:A
chr5:75380998	['T', 'G']	19959	8800.645617200422	1094.7368550455783	-0.0165215536801902	0.0122314651906174	-1.3507419939242922	0.176793	0.176793	chr5	75380998	0.7525349345806217	chr5:75380998:T:G
chr5:75383112	['G', 'A']	19959	10350.630162389734	1358.9528627007935	-0.0042725051480069	0.0114894751616079	-0.3718625165998426	0.709999	0.709999	chr5	75383112	0.1487422629637243	chr5:75383112:G:A
chr5:75383702	['C', 'CAATT']	19959	2734.644157016093	357.44829002722946	-0.006037734951071	0.019972694411075	-0.3022994708076593	0.762427	0.762427	chr5	75383702	0.1178017323285678	chr5:75383702:C:CAATT
chr5:75385948	['T', 'C']	19959	10469.622782399518	1376.8043106589178	-0.0037596898360686	0.0114525632028946	-0.3282837011646757	0.742701	0.742701	chr5	75385948	0.1291859913339117	chr5:75385948:T:C
chr5:75386316	['C', 'CCAAA']	19959	2903.145455456459	371.35525449785496	-0.0056288273710279	0.0194472787473099	-0.2894403604826491	0.772247	0.772247	chr5	75386316	0.1122437701562966	chr5:75386316:C:CCAAA
chr5:75386988	['T', 'C']	19959	2387.7177867989776	342.78641272170745	0.0088266947114745	0.0213196535925577	0.4140167978412089	0.678866	0.678866	chr5	75386988	0.1682159417780254	chr5:75386988:T:C
chr5:75387075	['G', 'A']	19959	1997.7006315156373	275.0452029375902	0.0128358288379247	0.0231364364746484	0.5547884978738844	0.579046	0.579046	chr5	75387075	0.2372869341091298	chr5:75387075:G:A
chr5:75387079	['A', 'G']	19959	10473.871540312874	1380.7167288464934	-0.0033450543843471	0.0114574987427811	-0.2919532839970607	0.770325	0.770325	chr5	75387079	0.1133260073888761	chr5:75387079:A:G
chr5:75387481	['C', 'T']	19959	538.0808779314491	108.28761964003168	0.0617577087526316	0.0441722416013829	1.3981112688358135	0.162095	0.162095	chr5	75387481	0.7902303812397017	chr5:75387481:C:T
chr5:75387630	['T', 'C']	19959	2157.8649190516767	289.4813373568645	0.0054061465124216	0.0222635296618166	0.2428252210921233	0.808143	0.808143	chr5	75387630	0.0925117845026891	chr5:75387630:T:C
chr5:75387821	['T', 'C']	19959	23442.69817088449	3017.1231058913977	-0.017721257406942	0.0102738726938428	-1.7248858278692063	0.0845635	0.0845635	chr5	75387821	1.0728170503076555	chr5:75387821:T:C
chr5:75389695	['A', 'G']	19959	21227.254171886743	2771.67842443296	-0.0101167075807268	0.0101461935717933	-0.9970938864059864	0.318731	0.318731	chr5	75389695	0.4965756946869165	chr5:75389695:A:G
chr5:75391015	['C', 'G']	19959	2679.282067997192	346.8174135621237	-0.0071394506879522	0.0201926567233687	-0.3535666844516737	0.723667	0.723667	chr5	75391015	0.1404612312217684	chr5:75391015:C:G
chr5:75391106	['A', 'C']	19959	3910.1959114139695	461.5500118224388	-0.0132974147846121	0.0169033245397185	-0.7866745239001153	0.431482	0.431482	chr5	75391106	0.3650373168983149	chr5:75391106:A:C
chr5:75391427	['C', 'T']	19959	10322.51718609079	1358.8533731617058	-0.0036482803590904	0.0115014724105445	-0.3172011572836301	0.751094	0.751094	chr5	75391427	0.1243057073012449	chr5:75391427:C:T
chr5:75391764	['T', 'C']	19959	2396.1200521094297	345.2800218659118	0.009337378496378	0.0212877026611853	0.4386278146116393	0.660936	0.660936	chr5	75391764	0.17984059224283	chr5:75391764:T:C
chr5:75392740	['C', 'T']	19959	2396.720493158923	344.7818718336214	0.008954390612809	0.0212878576889757	0.4206337125903583	0.674027	0.674027	chr5	75392740	0.1713227062597088	chr5:75392740:C:T
chr5:75392863	['A', 'G']	19959	11274.524955484869	1481.9295038674682	-0.0050096975367087	0.0117733645654536	-0.4255111195153646	0.670469	0.670469	chr5	75392863	0.1736212975143611	chr5:75392863:A:G
chr5:75393424	['T', 'C']	19959	34783.2282020445	4607.953038328888	-0.0235364597110709	0.0152887356571108	-1.5394641021295992	0.123707	0.123707	chr5	75393424	0.9076057249839732	chr5:75393424:T:C
chr5:75394251	['T', 'C']	19959	2201.3308779314493	307.3511944243986	0.0075498872093293	0.0221475828795774	0.3408898953163484	0.73319	0.73319	chr5	75394251	0.1347834670246541	chr5:75394251:T:C
chr5:75394479	['A', 'T']	19959	17105.42811325482	2208.1185490224	-0.009966970109041	0.0101950354620819	-0.9776297636345525	0.328269	0.328269	chr5	75394479	0.4837701278238508	chr5:75394479:A:T
chr5:75396352	['T', 'A']	19959	2398.0	345.6694624528644	0.0092900960929819	0.0212804597085912	0.4365552351874914	0.662439	0.662439	chr5	75396352	0.1788541071014956	chr5:75396352:T:A
chr5:75396951	['A', 'G']	19959	32470.88063740229	4287.917429461939	-0.0204887992254901	0.013085784449167	-1.56572953689408	0.117428	0.117428	chr5	75396951	0.9302283358344916	chr5:75396951:A:G
chr5:75400813	['C', 'G']	19959	2186.109530013028	298.86663898155246	0.0047281195261831	0.0222190818203537	0.2127954505236106	0.831489	0.831489	chr5	75400813	0.0801434918093453	chr5:75400813:C:G
chr5:75400868	['CATTT', 'C']	19959	2187.0	300.3473663498279	0.005518334169691	0.0222149881296559	0.248405902244186	0.803823	0.803823	chr5	75400868	0.0948395713833759	chr5:75400868:CATTT:C
chr5:75401225	['T', 'G']	19959	797.3195829782969	139.84999579217825	0.04938565379002	0.0360127962632633	1.371336272501516	0.170286	0.170286	chr5	75401225	0.7688210559286339	chr5:75401225:T:G
chr5:75405307	['T', 'C']	19959	2259.2263867314723	321.8815854037418	0.0058690204808944	0.0219464076645105	0.2674251098682198	0.789145	0.789145	chr5	75405307	0.1028431908157761	chr5:75405307:T:C
chr5:75405638	['T', 'C']	19959	4196.682121196932	488.86174147189166	-0.0138863775137588	0.0164013339921839	-0.8466614679254971	0.397194	0.397194	chr5	75405638	0.4009973205658121	chr5:75405638:T:C
chr5:75407068	['A', 'C']	19959	8814.09126904571	1102.851095558708	-0.0156858722666147	0.0122257452374499	-1.2830197228849276	0.1995	0.1995	chr5	75407068	0.700057099977233	chr5:75407068:A:C
chr5:75407516	['G', 'A']	19959	1523.9778614457832	214.099293122318	0.007773653820467	0.0263292050175226	0.2952483303348335	0.767807	0.767807	chr5	75407516	0.1147479327923109	chr5:75407516:G:A
chr5:75409004	['T', 'C']	19959	4102.0552408642025	466.3875246315416	-0.017255453122563	0.0165499169900312	-1.042630795849718	0.297132	0.297132	chr5	75409004	0.5270505737936302	chr5:75409004:T:C
chr5:75409855	['C', 'G']	19959	2424.9346726039857	350.9067746474854	0.0104074241077971	0.0212824800506891	0.4890136902752622	0.624837	0.624837	chr5	75409855	0.2042332614289993	chr5:75409855:C:G
chr5:75410147	['T', 'C']	19959	2402.361094407697	350.2667890872193	0.0111652385969188	0.0212657828878479	0.5250330380876344	0.599566	0.599566	chr5	75410147	0.2221630029602657	chr5:75410147:T:C
chr5:75410836	['T', 'C']	19959	4135.62161755863	477.08672884376574	-0.0156398391308508	0.0164902215256331	-0.9484311115250728	0.342922	0.342922	chr5	75410836	0.4648046520325805	chr5:75410836:T:C
chr5:75412688	['G', 'C']	19959	3919.589146121467	454.7514626480902	-0.0161167230990789	0.0168760658312037	-0.955004754086655	0.339587	0.339587	chr5	75412688	0.4690489436822945	chr5:75412688:G:C
chr5:75413509	['T', 'C']	19959	456.0	33.721904068774506	-0.0562260999459385	0.0476800025204742	-1.1792386110255435	0.238317	0.238317	chr5	75413509	0.6228449767770938	chr5:75413509:T:C
chr5:75414725	['G', 'A']	19959	2394.239915819011	340.75649258240657	0.0073853133563938	0.0212948077851553	0.346812867761227	0.728736	0.728736	chr5	75414725	0.1374297755346789	chr5:75414725:G:A
chr5:75417587	['T', 'G']	19959	2913.437913409501	376.5027317651624	-0.0043390829451366	0.0194146150352113	-0.2234956983317499	0.823152	0.823152	chr5	75417587	0.084519962277346	chr5:75417587:T:G
chr5:75417808	['T', 'C']	19959	2400.2405171117903	345.6423686458708	0.0089921735656876	0.0212729976292293	0.4227036416030176	0.672516	0.672516	chr5	75417808	0.1722973787916503	chr5:75417808:T:C
chr5:75418579	['C', 'T']	19959	2562.385147324113	344.01122761723144	0.0002399008780066	0.0206066973459792	0.0116418887499921	0.990711	0.990711	chr5	75418579	0.004053014949531	chr5:75418579:C:T
chr5:75418959	['G', 'A']	19959	2721.136336306243	352.1899130578841	-0.0054252164428079	0.0200483531915283	-0.2706065875326071	0.786696	0.786696	chr5	75418959	0.1041930580199424	chr5:75418959:G:A
chr5:75420178	['T', 'C']	19959	2668.830968910356	345.0605351411523	-0.002677968329147	0.0203510793454916	-0.131588515954577	0.895311	0.895311	chr5	75420178	0.0480260796308984	chr5:75420178:T:C
chr5:75421828	['C', 'T']	19959	10339.108104044504	1363.7381630724349	-0.0034519515701519	0.0114996582885126	-0.3001786212726192	0.764044	0.764044	chr5	75421828	0.1168816304204266	chr5:75421828:C:T
chr5:75421942	['G', 'A']	19959	28697.875682717844	3807.006398075895	-0.0099951614793459	0.011294118800816	-0.884988165577273	0.376174	0.376174	chr5	75421942	0.4246112248588534	chr5:75421942:G:A
chr5:75421986	['T', 'A']	19959	2142.536734489325	287.82903424657786	0.0059370908503017	0.0223159697281822	0.2660467334656738	0.790206	0.790206	chr5	75421986	0.1022596770628253	chr5:75421986:T:A
chr5:75426078	['T', 'A']	19959	5872.294217857501	704.1756786968253	-0.0182773713802842	0.0143870092661268	-1.2704079800182644	0.203954	0.203954	chr5	75426078	0.6904677727646729	chr5:75426078:T:A
chr5:75428313	['A', 'AAACT']	19959	2594.6497924471014	349.60738713891743	0.0006835512839418	0.0206107854455005	0.0331647372560965	0.973544	0.973544	chr5	75428313	0.0116444154584067	chr5:75428313:A:AAACT
chr5:75428315	['AC', 'A']	19959	3903.12891741463	462.2152780312867	-0.0136748617925875	0.016928530882958	-0.8077996777826714	0.419216	0.419216	chr5	75428315	0.3775621502153965	chr5:75428315:AC:A
chr5:75428360	['G', 'A']	19959	2564.3854479855686	348.4536573022847	0.0023700845491775	0.0206087092094608	0.1150040269426266	0.908443	0.908443	chr5	75428360	0.0417023171859614	chr5:75428360:G:A
chr5:75428545	['G', 'C']	19959	2400.120252530314	345.5496964437484	0.00928907745361	0.0212730559082914	0.4366592883342846	0.662363	0.662363	chr5	75428545	0.1789039354994915	chr5:75428545:G:C
chr5:75428551	['G', 'A']	19959	2401.721996692226	344.4893150171459	0.0090177135067724	0.0212701197504915	0.4239615767355551	0.671598	0.671598	chr5	75428551	0.1728906058488445	chr5:75428551:G:A
chr5:75428602	['T', 'C']	19959	2578.1378166465647	350.3584931605964	0.0021500879595753	0.020594194643545	0.1044026239816685	0.916851	0.916851	chr5	75428602	0.0377012369969469	chr5:75428602:T:C
chr5:75428815	['A', 'G']	19959	2728.4101022248947	358.2788681554173	-0.0032679028508635	0.0200287636770569	-0.163160487764254	0.870394	0.870394	chr5	75428815	0.0602841114141314	chr5:75428815:A:G
chr5:75429007	['A', 'C']	19959	3919.982008619826	472.4862217160292	-0.0111456496527237	0.0169000584252192	-0.6595036166319733	0.50958	0.50958	chr5	75429007	0.2927876255315909	chr5:75429007:A:C
chr5:75429203	['T', 'A']	19959	2132.2711573528254	269.87675324577697	-0.0192969530133272	0.023421979062992	-0.8238822586865593	0.410016	0.410016	chr5	75429203	0.3871991955336075	chr5:75429203:T:A
chr5:75429784	['T', 'C']	19959	10331.10569839122	1366.6870216675206	-0.0032224038413508	0.011506877569236	-0.2800415509734844	0.779449	0.779449	chr5	75429784	0.1082122957967247	chr5:75429784:T:C
chr5:75430351	['T', 'C']	19959	2402.120352740756	346.36079003045745	0.0093089379075032	0.0212657639168348	0.4377429347898439	0.661577	0.661577	chr5	75430351	0.1794196016216429	chr5:75430351:T:C
chr5:75430942	['G', 'A']	19959	2216.1110331696564	318.23932408070834	0.0078687247868814	0.0221436378645624	0.3553492355235002	0.722332	0.722332	chr5	75430942	0.1412631450516815	chr5:75430942:G:A
chr5:75434551	['T', 'A']	19959	6336.634965175126	804.6084541916671	-0.0106860169265449	0.0139096318476414	-0.7682458488904541	0.44235	0.44235	chr5	75434551	0.3542339683925207	chr5:75434551:T:A
chr5:75435907	['A', 'G']	19959	21362.210914010822	2742.9675666574685	-0.0163125471043561	0.0101125637391798	-1.613097086464368	0.106739	0.106739	chr5	75435907	0.9716768702650176	chr5:75435907:A:G
chr5:75436179	['T', 'C']	19959	21313.3392803448	2720.103252459994	-0.0179668808587547	0.0101083242035737	-1.7774341717692983	0.0755121	0.0755121	chr5	75436179	1.121983451785607	chr5:75436179:T:C
chr5:75436186	['C', 'G']	19959	10863.544293015331	1352.1585161404582	-0.0179462810564499	0.0113833194751516	-1.5765419828218272	0.114917	0.114917	chr5	75436186	0.9396157201361636	chr5:75436186:C:G
chr5:75436620	['C', 'T']	19959	4090.0246065951696	474.4414684588791	-0.0156097359381542	0.0165726761404614	-0.941895913843614	0.346257	0.346257	chr5	75436620	0.4606014380555994	chr5:75436620:C:T
chr5:75437112	['T', 'A']	19959	1312.2629917313957	142.99242767411263	-0.0249161671798635	0.0283965147683436	-0.8774375089030306	0.38026	0.38026	chr5	75437112	0.4199193561369926	chr5:75437112:T:A
chr5:75438537	['A', 'G']	19959	21270.262791280384	2732.1739963131204	-0.0161825634690598	0.01011038599467	-1.6005880960025516	0.109484	0.109484	chr5	75438537	0.9606493440149894	chr5:75438537:A:G
chr5:75440240	['A', 'C']	19959	23440.22093023256	3042.910062313617	-0.0152458844831977	0.0102751016842186	-1.4837696941348637	0.137886	0.137886	chr5	75440240	0.8604798268727594	chr5:75440240:A:C
chr5:75443331	['G', 'A']	19959	432.1082489726371	34.31703640077528	-0.0519078607979687	0.0490624794344658	-1.0579950584703637	0.290071	0.290071	chr5	75443331	0.5374956878451369	chr5:75443331:G:A
chr5:75443477	['A', 'C']	19959	2446.367708959712	349.9488425258838	0.0086012545321266	0.0210378878670054	0.4088459158305678	0.682657	0.682657	chr5	75443477	0.1657974521371321	chr5:75443477:A:C
chr5:75445125	['C', 'T']	19959	2223.0	317.5144500721434	0.0069363320987042	0.0221147127390479	0.3136523716383949	0.753788	0.753788	chr5	75445125	0.1227507806238314	chr5:75445125:C:T
chr5:75446046	['T', 'C']	19959	10865.266275748008	1347.0251494566835	-0.0185602007176103	0.0113798790601726	-1.630966429385648	0.102913	0.102913	chr5	75446046	0.9875297615674176	chr5:75446046:T:C
chr5:75447709	['C', 'T']	19959	1515.9114152504137	182.5833444150869	-0.0112923984454134	0.0264841947333993	-0.426382548500618	0.669834	0.669834	chr5	75447709	0.1740328119504882	chr5:75447709:C:T
chr5:75448896	['T', 'G']	19959	7701.701132718526	919.1419498087188	-0.0207987958178183	0.0128132749672754	-1.623222468177539	0.104558	0.104558	chr5	75448896	0.9806427325934552	chr5:75448896:T:G
chr5:75449064	['C', 'T']	19959	2402.120352740756	348.75582871551825	0.0103440968686726	0.0212656806034161	0.4864220930230138	0.626673	0.626673	chr5	75449064	0.2029590163318019	chr5:75449064:C:T
chr5:75449403	['G', 'T']	19959	19811.94842622293	2541.392916700078	-0.014501240019443	0.0100845621068072	-1.4379642730996196	0.15046	0.15046	chr5	75449403	0.8225789425168312	chr5:75449403:G:T
chr5:75451055	['G', 'A']	19959	2402.120352740756	346.14279937141816	0.0089992303122778	0.0212655559724313	0.4231834015505852	0.672166	0.672166	chr5	75451055	0.1725234591171082	chr5:75451055:G:A
chr5:75451377	['T', 'C']	19959	1412.1415042341032	194.28596745698664	0.008361451563158	0.0273690494299804	0.3055075619103807	0.759983	0.759983	chr5	75451377	0.1191961223096911	chr5:75451377:T:C
chr5:75452649	['T', 'C']	19959	1341.1343889362129	193.36352755451784	0.0141184544673661	0.028097745592819	0.5024764147261132	0.615338	0.615338	chr5	75452649	0.2108862643679646	chr5:75452649:T:C
chr5:75452680	['C', 'T']	19959	34789.97228764721	4598.233379734972	-0.0261759034541173	0.0152968810734856	-1.711192191948755	0.0870612	0.0870612	chr5	75452680	1.0601753510795322	chr5:75452680:C:T
chr5:75453322	['C', 'T']	19959	410.0	58.397290790477456	0.0013626025177845	0.0503087873770763	0.0270847815824199	0.978392	0.978392	chr5	75453322	0.0094871070450124	chr5:75453322:C:T
chr5:75457457	['T', 'C']	19959	2533.634709832615	343.7579016455146	0.0005821468523527	0.0207160411409974	0.0281012597141769	0.977582	0.977582	chr5	75457457	0.009846803595632	chr5:75457457:T:C
chr5:75457809	['A', 'G']	19959	1866.1710149298733	243.42090881105872	0.0059146952172445	0.0239438698432547	0.2470233615520081	0.804893	0.804893	chr5	75457809	0.0942618495677633	chr5:75457809:A:G
chr5:75458156	['T', 'C']	19959	2220.556279442718	316.4948572612608	0.0068096542338259	0.0221269770330006	0.3077534822614913	0.758273	0.758273	chr5	75458156	0.1201744077609954	chr5:75458156:T:C
chr5:75460293	['T', 'C']	19959	4196.630787733013	494.0694589812046	-0.0133053795896554	0.016408127728217	-0.8109017561323728	0.417432	0.417432	chr5	75460293	0.3794142613301606	chr5:75460293:T:C
chr5:75461461	['G', 'A']	19959	3936.591701743837	467.1489752718656	-0.0131255385099954	0.0168611489290152	-0.7784486434022614	0.436314	0.436314	chr5	75461461	0.3602008515898491	chr5:75461461:G:A
chr5:75461933	['T', 'C']	19959	2658.1941265060227	337.64796557890315	-0.0050098111388044	0.020362433051237	-0.2460320496179666	0.80566	0.80566	chr5	75461933	0.0938481979924319	chr5:75461933:T:C
chr5:75463358	['T', 'A']	19959	34794.48659618179	4596.011953456498	-0.0269072006953792	0.015301404274943	-1.7584791704014595	0.0786813	0.0786813	chr5	75463358	1.104128473127862	chr5:75463358:T:A
chr5:75466753	['A', 'T']	19959	5540.555193666383	667.3227238520468	-0.0181130993022419	0.0146951982678056	-1.2325862483886498	0.217745	0.217745	chr5	75466753	0.6620518087535515	chr5:75466753:A:T
chr5:75467073	['C', 'T']	19959	2399.3606434155145	345.8765292061827	0.009052933409971	0.0212760409500185	0.4254989653027125	0.670478	0.670478	chr5	75467073	0.1736154678278228	chr5:75467073:C:T
chr5:75468568	['G', 'A']	19959	2402.361094407697	346.9805581646495	0.0095692657028705	0.0212657404573541	0.449985069744482	0.652726	0.652726	chr5	75468568	0.1852690877305032	chr5:75468568:G:A
chr5:75469469	['T', 'C']	19959	8817.510279811451	1109.8819049053543	-0.0148946152658336	0.0122220886465332	-1.2186636586094863	0.222986	0.222986	chr5	75469469	0.6517224029321556	chr5:75469469:T:C
chr5:75473479	['CAAAT', 'C']	19959	3936.394448063336	465.3978891296881	-0.0136423516961349	0.0168609203205401	-0.809110738724965	0.418461	0.418461	chr5	75473479	0.3783450114438276	chr5:75473479:CAAAT:C
chr5:75473512	['C', 'A']	19959	2436.244124868467	342.3775136290588	0.0053238989498324	0.0210776833425952	0.2525846348148499	0.800592	0.800592	chr5	75473512	0.0965887539426475	chr5:75473512:C:A
chr5:75474012	['C', 'T']	19959	466.0	27.466887694712323	-0.0678404164016179	0.0471882554813068	-1.437654681438526	0.150548	0.150548	chr5	75474012	0.8223250096280289	chr5:75474012:C:T
chr5:75475147	['G', 'A']	19959	2315.2319987974142	347.36291056853025	0.0147808675475429	0.0216157937656943	0.6837994342359571	0.49411	0.49411	chr5	75475147	0.3061763565925269	chr5:75475147:G:A
chr5:75475562	['G', 'A']	19959	4110.205932458162	479.2680430578632	-0.0145649386826974	0.0165489870068849	-0.8801105878346498	0.37881	0.37881	chr5	75475562	0.4215785648126527	chr5:75475562:G:A
chr5:75475674	['G', 'A']	19959	2439.0998496240604	342.5198276786009	0.0049381965256833	0.0210710656637443	0.2343591256601781	0.814709	0.814709	chr5	75475674	0.0889974860598643	chr5:75475674:G:A
chr5:75477483	['A', 'G']	19959	466.0	27.466887694712323	-0.0678404164016179	0.0471882554813068	-1.437654681438526	0.150548	0.150548	chr5	75477483	0.8223250096280289	chr5:75477483:A:G
chr5:75477595	['T', 'C']	19959	34842.422596660144	4602.697129316816	-0.0269721779871213	0.0153920996006059	-1.7523391016817147	0.0797309	0.0797309	chr5	75477595	1.098373333575931	chr5:75477595:T:C
chr5:75478180	['G', 'A']	19959	7522.507592082184	909.1921581091405	-0.0193507876677087	0.0129683268735632	-1.4921576126490652	0.135674	0.135674	chr5	75478180	0.867503370751489	chr5:75478180:G:A
chr5:75478240	['T', 'G']	19959	17819.92826708106	2268.3987250418763	-0.014654425158143	0.010134358843569	-1.4460140384156894	0.148189	0.148189	chr5	75478240	0.8291840326360609	chr5:75478240:T:G
chr5:75480164	['T', 'G']	19959	4325.216705080669	486.3332906569848	-0.019280790179333	0.016178717332467	-1.1917378728560135	0.233378	0.233378	chr5	75480164	0.6319400862894786	chr5:75480164:T:G
chr5:75482844	['C', 'T']	19959	4110.61785929044	479.7601894128543	-0.0145847304040148	0.0165449255608356	-0.8815228784431101	0.378045	0.378045	chr5	75482844	0.4224565015159779	chr5:75482844:C:T
chr5:75482994	['T', 'C']	19959	462.0926083688298	45.6724494976904	-0.0194955977141278	0.0470955597565865	-0.4139582970218614	0.678909	0.678909	chr5	75482994	0.1681884340352431	chr5:75482994:T:C
chr5:75484490	['T', 'TC']	19959	3942.902003112609	470.5563110900383	-0.0126483364273398	0.0168658879989973	-0.7499359908053327	0.453302	0.453302	chr5	75484490	0.343612364799579	chr5:75484490:T:TC
chr5:75484513	['G', 'A']	19959	1316.649192334704	142.5582990546704	-0.0255350668708549	0.0283472354478534	-0.9007956672822052	0.367708	0.367708	chr5	75484513	0.4344969213466387	chr5:75484513:G:A
chr5:75484606	['GACA', 'G']	19959	2174.2178684170967	292.24338822917025	0.0063041648023932	0.0222008708251139	0.2839602487692457	0.776444	0.776444	chr5	75484606	0.1098898617229399	chr5:75484606:GACA:G
chr5:75485614	['G', 'C']	19959	3934.182679296347	471.2599118907991	-0.0119569972228433	0.0168656918025039	-0.7089538551314096	0.478361	0.478361	chr5	75485614	0.3202442349042993	chr5:75485614:G:C
chr5:75485929	['G', 'A']	19959	6335.904675988573	802.9230197900557	-0.010861578290078	0.0139086632272216	-0.7809217976332938	0.434858	0.434858	chr5	75485929	0.3616525358827638	chr5:75485929:G:A
chr5:75485952	['A', 'G']	19959	10827.16988223503	1348.4586052894538	-0.017882890458453	0.0114009429197836	-1.5685448637253998	0.11677	0.11677	chr5	75485952	0.9326687197918322	chr5:75485952:A:G
chr5:75486300	['C', 'T']	19959	10359.11411817772	1387.3061278367247	-0.0009389014452299	0.0114890258060434	-0.0817215890259446	0.934869	0.934869	chr5	75486300	0.0292492410665457	chr5:75486300:C:T
chr5:75486586	['T', 'G']	19959	746.0	80.8151774052961	-0.0290350568023214	0.0374464333089904	-0.7753757630997259	0.438127	0.438127	chr5	75486586	0.358399982179751	chr5:75486586:T:G
chr5:75486587	['T', 'A']	19959	7608.143565844859	923.6710617369948	-0.0188263943579306	0.0129146499459413	-1.4577549090943098	0.144924	0.144924	chr5	75486587	0.8388596876518967	chr5:75486587:T:A
chr5:75487406	['A', 'C']	19959	2527.379885748647	344.6421901853217	0.0011290723633539	0.020744036717932	0.0544287680699078	0.956594	0.956594	chr5	75487406	0.0192723474605666	chr5:75487406:A:C
chr5:75487811	['C', 'T']	19959	3999.601172579675	458.2755575860516	-0.0169360018818333	0.0167491521068506	-1.011155775157498	0.311954	0.311954	chr5	75487811	0.5059094412989162	chr5:75487811:C:T
chr5:75488919	['T', 'C']	19959	2402.361094407697	348.6868240953001	0.0103287509075884	0.0212658261447311	0.4856971385589714	0.627187	0.627187	chr5	75488919	0.2026029520563606	chr5:75488919:T:C
chr5:75489735	['A', 'G']	19959	2524.505938361313	343.79318113298257	0.0008834965145576	0.0207539643368196	0.0425700121778758	0.966045	0.966045	chr5	75489735	0.015002642946308	chr5:75489735:A:G
chr5:75490258	['G', 'A']	19959	19978.00380856928	2558.909524753172	-0.014395257298245	0.0100867145288481	-1.4271502635545426	0.153552	0.153552	chr5	75490258	0.8137445225403057	chr5:75490258:G:A
chr5:75490501	['TTA', 'T']	19959	2403.722598105548	349.2565996432094	0.0103826576352521	0.021262565816637	0.4883069016594495	0.625338	0.625338	chr5	75490501	0.2038851796851137	chr5:75490501:TTA:T
chr5:75491084	['T', 'C']	19959	8825.32651834035	1108.1908116864438	-0.015246393571218	0.012217068052439	-1.2479584713596032	0.212061	0.212061	chr5	75491084	0.6735391949543464	chr5:75491084:T:C
chr5:75491485	['T', 'C']	19959	34825.97950388373	4596.010631829379	-0.0285688581359484	0.0153596858671663	-1.8599897408721544	0.0629017	0.0629017	chr5	75491485	1.2013376170246457	chr5:75491485:T:C
chr5:75491795	['G', 'A']	19959	3940.0	465.8104547312256	-0.0136606971727809	0.0168599594350851	-0.8102449608718146	0.417809	0.417809	chr5	75491795	0.379022209142118	chr5:75491795:G:A
chr5:75492578	['T', 'C']	19959	8827.769180656476	1107.6749064200296	-0.0153317126359466	0.012218816018646	-1.254762541030997	0.20958	0.20958	chr5	75492578	0.6786501639787097	chr5:75492578:T:C
chr5:75494503	['TC', 'T']	19959	2400.2405171117903	347.6583357712922	0.0099077239049113	0.0212728038695199	0.4657460279181787	0.641402	0.641402	chr5	75494503	0.1928696902017635	chr5:75494503:TC:T
chr5:75497180	['C', 'T']	19959	2400.2405171117903	348.2036852155606	0.0101640535244976	0.0212728996431651	0.4777935163983758	0.632802	0.632802	chr5	75497180	0.1987321569004064	chr5:75497180:C:T
chr5:75497686	['T', 'C']	19959	15423.955037593983	1951.318849133428	-0.0137304498072098	0.010353725605039	-1.3261361495351465	0.18481	0.18481	chr5	75497686	0.7332745329680801	chr5:75497686:T:C
chr5:75499421	['T', 'C']	19959	2406.361695730608	350.4335770162166	0.0108406662933212	0.0212513060972344	0.5101176484739474	0.609975	0.609975	chr5	75499421	0.2146879643081519	chr5:75499421:T:C
chr5:75500463	['G', 'A']	19959	2522.2527433983064	343.8037770283123	0.0011274877844711	0.0207604047874369	0.0543095279699654	0.956689	0.956689	chr5	75500463	0.0192292195220288	chr5:75500463:G:A
chr5:75500932	['G', 'A']	19959	4188.839488849912	491.65680144700497	-0.0136903957478273	0.0164270274121922	-0.8334067633969009	0.404625	0.404625	chr5	75500932	0.3929472875893705	chr5:75500932:G:A
chr5:75501328	['C', 'T']	19959	2601.130323679728	348.3301316670557	-0.0018301132993151	0.0205046092279888	-0.0892537516304913	0.928881	0.928881	chr5	75501328	0.0320399204021211	chr5:75501328:C:T
chr5:75502240	['A', 'G']	19959	456.0456982512402	28.978715582215127	-0.0649495555510757	0.0476784260366807	-1.362242023281299	0.173137	0.173137	chr5	75502240	0.7616101119124878	chr5:75502240:A:G
chr5:75502331	['G', 'A']	19959	3930.787772488098	463.9779824350907	-0.0136197416342131	0.0168698181116146	-0.8073437155102542	0.419478	0.419478	chr5	75502331	0.3772908113052338	chr5:75502331:G:A
chr5:75502833	['A', 'T']	19959	2402.361094407697	348.2630772039612	0.010128852290145	0.0212659071574303	0.4762953310743673	0.633869	0.633869	chr5	75502833	0.1980004873164412	chr5:75502833:A:T
chr5:75505445	['G', 'A']	19959	467.0468006213359	26.577867204841844	-0.0700368941287736	0.0471424641334515	-1.485643472740676	0.137389	0.137389	chr5	75505445	0.8620480375132936	chr5:75505445:G:A
chr5:75507790	['C', 'T']	19959	39459.95410131783	5311.984917459487	-0.0564759429381872	0.0477575188508117	-1.1825560518462184	0.236999	0.236999	chr5	75507790	0.6252534864599305	chr5:75507790:C:T
chr5:75508277	['GTT', 'G']	19959	2401.1203026355347	347.17527719153446	0.0096710706790362	0.0212692431651783	0.4546974522755731	0.649332	0.649332	chr5	75508277	0.1875331939530981	chr5:75508277:GTT:G
chr5:75510222	['T', 'TA']	19959	2303.8079891740176	308.68436591196706	-0.0010869619267202	0.0217523896189678	-0.0499697709428851	0.960147	0.960147	chr5	75510222	0.0176622707088795	chr5:75510222:T:TA
chr5:75512412	['G', 'T']	19959	34752.223541791944	4575.959598029088	-0.0308541299758014	0.0152434660926764	-2.024088864580796	0.0429743	0.0429743	chr5	75512412	1.366791188721498	chr5:75512412:G:T
chr5:75512506	['G', 'A']	19959	1844.1847973142253	232.5509541056749	0.0013890794699988	0.0240273447218403	0.0578124418690418	0.953899	0.953899	chr5	75512506	0.0204976064958669	chr5:75512506:G:A
chr5:75512592	['G', 'A']	19959	1844.0923940274577	234.33574661175547	0.0027030039167274	0.0240292634953933	0.1124880051877421	0.910438	0.910438	chr5	75512592	0.0407496239214324	chr5:75512592:G:A
chr5:75512776	['TAGAA', 'T']	19959	2399.0	348.17785723257606	0.0098397160939858	0.0212763198532373	0.4624726532529857	0.643747	0.643747	chr5	75512776	0.1912847818520832	chr5:75512776:TAGAA:T
chr5:75513055	['C', 'T']	19959	34807.23180998195	4601.292391838359	-0.0260294345347106	0.0153238320045402	-1.6986243732637205	0.0894056	0.0894056	chr5	75513055	1.0486352779274573	chr5:75513055:C:T
chr5:75514559	['G', 'A']	19959	3890.19490930955	452.7281669573128	-0.0153387189144995	0.0169322865497024	-0.9058858571448564	0.365007	0.365007	chr5	75514559	0.4376988066881213	chr5:75514559:G:A
chr5:75517186	['CA', 'C']	19959	8022.205802766086	967.4455635185934	-0.0191702319919582	0.0126295642562577	-1.5178854632660608	0.129059	0.129059	chr5	75517186	0.8892117043006778	chr5:75517186:CA:C
chr5:75518119	['C', 'A']	19959	2398.7210945722445	347.9343834159249	0.0100802655132319	0.0212804908046075	0.4736857625036298	0.635729	0.635729	chr5	75518119	0.1967279769403016	chr5:75518119:C:A
chr5:75518947	['T', 'C']	19959	29777.95173658097	3974.051528415777	-0.0085598016831182	0.0117340940470212	-0.7294812576767459	0.465716	0.465716	chr5	75518947	0.3318788413192653	chr5:75518947:T:C
chr5:75519401	['A', 'G']	19959	1321.0661889968935	138.13831152389682	-0.0305018944489102	0.0282908585765572	-1.0781537211523544	0.280978	0.280978	chr5	75519401	0.5513276831292266	chr5:75519401:A:G
chr5:75525211	['T', 'A']	19959	454.02274777031766	26.050285604282912	-0.0702708407075298	0.0477798922432341	-1.4707199495093153	0.141383	0.141383	chr5	75525211	0.8496028073003904	chr5:75525211:T:A
chr5:75526682	['A', 'G']	19959	2535.889384522855	349.5851502107423	0.0026860528735463	0.0207095156418294	0.1297013855853289	0.896804	0.896804	chr5	75526682	0.0473024633322921	chr5:75526682:A:G
chr5:75527678	['A', 'C']	19959	3934.1826792963466	471.1949550225162	-0.011690459017824	0.0168706588661195	-0.692946203855821	0.488351	0.488351	chr5	75527678	0.3112679186362294	chr5:75527678:A:C
chr5:75527947	['C', 'G']	19959	2400.1202525303133	347.90543123531126	0.0097610526502308	0.0212729129911446	0.45884889644846	0.646348	0.646348	chr5	75527947	0.1895335906949045	chr5:75527947:C:G
chr5:75528948	['A', 'G']	19959	4506.0	543.5391410259452	-0.0094471163548814	0.0159324191040255	-0.5929492748840945	0.553222	0.553222	chr5	75528948	0.2571005576143852	chr5:75528948:A:G
chr5:75530910	['G', 'A']	19959	34785.48569424262	4590.147108951619	-0.028176462555652	0.0152918224806118	-1.842583681008351	0.0654047	0.0654047	chr5	75530910	1.1843910420316477	chr5:75530910:G:A
chr5:75531721	['G', 'A']	19959	1312.0	204.4730196658696	0.0257861567754897	0.0283977259865455	0.9080359739968928	0.36387	0.36387	chr5	75531721	0.4390537492270008	chr5:75531721:G:A
chr5:75533466	['G', 'A']	19959	1323.066289207335	140.41425722578015	-0.0287520556168917	0.0282709980028744	-1.0170159402921832	0.309158	0.309158	chr5	75533466	0.5098195108959733	chr5:75533466:G:A
chr5:75533879	['C', 'T']	19959	2177.1090790660387	295.7520980452179	0.008648207051336	0.0221995922454018	0.3895660314719228	0.696862	0.696862	chr5	75533879	0.1568532169842849	chr5:75533879:C:T
chr5:75534122	['T', 'C']	19959	8893.792840669808	1085.2701840168031	-0.0137450039380122	0.0121358879775568	-1.1325915304616452	0.257399	0.257399	chr5	75534122	0.5893931446706591	chr5:75534122:T:C
chr5:75535423	['G', 'A']	19959	2221.0	316.1897228228638	0.0061920769947343	0.0221231170213407	0.2798917073376812	0.779563	0.779563	chr5	75535423	0.1081487817621628	chr5:75535423:G:A
chr5:75535537	['T', 'TA']	19959	2217.0	319.8362736875609	0.0080232287779674	0.0221395983969107	0.362392697199374	0.717062	0.717062	chr5	75535537	0.1444432919001644	chr5:75535537:T:TA
chr5:75535907	['G', 'A']	19959	2223.222778974796	320.26376912970534	0.0078626294974695	0.0221150209916902	0.3555334403898599	0.722194	0.722194	chr5	75535907	0.1413461240201251	chr5:75535907:G:A
chr5:75535996	['C', 'T']	19959	9530.865133062696	1194.9999753299169	-0.0142260696334128	0.011832163115614	-1.2023219672013905	0.229253	0.229253	chr5	75535996	0.6396849724521794	chr5:75535996:C:T
chr5:75537094	['C', 'T']	19959	1864.0	242.5990402310689	0.0062688639143935	0.0239186506882141	0.2620910349881284	0.793254	0.793254	chr5	75537094	0.1005877292829579	chr5:75537094:C:T
chr5:75538523	['T', 'C']	19959	2400.3607937462416	347.55005434262284	0.009630573457227	0.0212730444037498	0.4527125161046284	0.650761	0.650761	chr5	75538523	0.1865784821523798	chr5:75538523:T:C
chr5:75538832	['G', 'A']	19959	5732.01032477947	683.9233922857628	-0.0182097393605217	0.0144911244474713	-1.256613275700581	0.208908	0.208908	chr5	75538832	0.6800449286681823	chr5:75538832:G:A
chr5:75539198	['G', 'A']	19959	7760.665964806736	965.8907976815826	-0.0143677895633021	0.0128215081546716	-1.1206005869182551	0.262471	0.262471	chr5	75539198	0.5809186741084047	chr5:75539198:G:A
chr5:75541112	['C', 'T']	19959	2398.3604930847864	347.33048803595483	0.009816511786013	0.0212782475966782	0.4613402368504005	0.64456	0.64456	chr5	75541112	0.1907366493640077	chr5:75541112:C:T
chr5:75541716	['A', 'G']	19959	7764.945224015235	970.6667274005606	-0.0136210761098002	0.0128146180769923	-1.062932662367502	0.287825	0.287825	chr5	75541716	0.5408714866658912	chr5:75541716:A:G
chr5:75541977	['A', 'C']	19959	2399.043375789791	347.4851812450978	0.0095395646936513	0.0212847472885179	0.4481878297327736	0.654023	0.654023	chr5	75541977	0.1844069785909554	chr5:75541977:A:C
chr5:75542076	['A', 'G']	19959	4329.650781719784	509.69967967190337	-0.0127804247797168	0.0161909799615017	-0.7893546165893395	0.429914	0.429914	chr5	75542076	0.366618412003842	chr5:75542076:A:G
chr5:75543064	['G', 'A']	19959	4269.711501823647	515.0374526455253	-0.0123898111301144	0.017034089981163	-0.7273538618039225	0.467018	0.467018	chr5	75543064	0.3306663803546084	chr5:75543064:G:A
chr5:75544636	['T', 'C']	19959	15658.890243902448	2057.99188176626	-0.0076694727285592	0.0103590698606344	-0.7403630665436544	0.459088	0.459088	chr5	75544636	0.3381040590133166	chr5:75544636:T:C
chr5:75544920	['A', 'G']	19959	2222.111333800982	317.6617642431474	0.0068442814782827	0.0221190669007196	0.3094290328341161	0.756998	0.756998	chr5	75544920	0.1209052679109064	chr5:75544920:A:G
chr5:75546261	['T', 'C']	19959	2217.0	319.8362736875609	0.0080232287779674	0.0221395983969107	0.362392697199374	0.717062	0.717062	chr5	75546261	0.1444432919001644	chr5:75546261:T:C
chr5:75549410	['A', 'T']	19959	2393.439013385472	349.8097826935256	0.010764000533919	0.0213024283871549	0.5052945297264604	0.613358	0.613358	chr5	75549410	0.2122859658702189	chr5:75549410:A:T
chr5:75550472	['A', 'G']	19959	25334.615997594352	3272.147026132224	-0.0189100028648261	0.0105190488466368	-1.797691325568101	0.0722411	0.0722411	chr5	75550472	1.1412156497336845	chr5:75550472:A:G
chr5:75550788	['G', 'A']	19959	8883.780405913305	1085.1991878593124	-0.0139608235827145	0.0121383617895994	-1.1501406717565987	0.2501	0.2501	chr5	75550788	0.6018863082694975	chr5:75550788:G:A
chr5:75551591	['A', 'G']	19959	8889.672380093218	1087.4114127729365	-0.0135619224581711	0.0121365653157955	-1.1174432061532675	0.263818	0.263818	chr5	75551591	0.5786955763636283	chr5:75551591:A:G
chr5:75553644	['A', 'G']	19959	2220.222478328406	316.41900512935536	0.0061389638782793	0.02212756319843	0.2774351528556432	0.781449	0.781449	chr5	75553644	0.1070993602440536	chr5:75553644:A:G
chr5:75553870	['C', 'T']	19959	5536.109496366826	664.8104090069986	-0.0183469816947739	0.0147083207005265	-1.2473879288012184	0.21227	0.21227	chr5	75553870	0.673111380092563	chr5:75553870:C:T
chr5:75553872	['G', 'T']	19959	5536.109496366826	664.8104090069986	-0.0183469816947739	0.0147083207005265	-1.2473879288012184	0.21227	0.21227	chr5	75553872	0.673111380092563	chr5:75553872:G:T
chr5:75554457	['A', 'T']	19959	550.0275578715302	46.59522567486884	-0.0347426890879371	0.0432268377487605	-0.8037296017318166	0.421563	0.421563	chr5	75554457	0.3751375135473649	chr5:75554457:A:T
chr5:75554538	['T', 'C']	19959	8903.892218269279	1086.056144143271	-0.0139377150880563	0.012127192166392	-1.1492944860461396	0.250448	0.250448	chr5	75554538	0.6012824321015658	chr5:75554538:T:C
chr5:75554981	['A', 'C']	19959	5665.851623571858	695.7167744740085	-0.0144014139535931	0.0145723883586892	-0.988267235206223	0.323034	0.323034	chr5	75554981	0.4907517648661705	chr5:75554981:A:C
chr5:75555341	['AC', 'A']	19959	3927.98401323043	473.5245266944342	-0.0108281343124174	0.0168833899124611	-0.6413483529409908	0.521304	0.521304	chr5	75555341	0.2829089426899714	chr5:75555341:AC:A
chr5:75556423	['G', 'A']	19959	1320.1322844114848	139.57892302287158	-0.0291450795532654	0.0282993044921575	-1.0298867790670383	0.303076	0.303076	chr5	75556423	0.5184484532075873	chr5:75556423:G:A
chr5:75557586	['G', 'C']	19959	1327.0664896282192	195.8914360227956	0.0174533621305396	0.0282308706614739	0.6182367642793908	0.536426	0.536426	chr5	75557586	0.2704901805167889	chr5:75557586:G:C
chr5:75558742	['C', 'T']	19959	2220.8930918577225	314.311225458106	0.0049661827229591	0.0221373091751399	0.2243354277463923	0.822499	0.822499	chr5	75558742	0.0848646213959162	chr5:75558742:C:T
chr5:75559601	['A', 'G']	19959	16671.660423801048	2165.025591499977	-0.011845828966312	0.0108346548249474	-1.0933277670310615	0.274263	0.274263	chr5	75559601	0.5618327778117483	chr5:75559601:A:G
chr5:75560600	['C', 'T']	19959	2559.2564513704465	354.6251873132239	0.0020752268598725	0.0206414785260346	0.1005367351595049	0.919919	0.919919	chr5	75560600	0.03625041113457	chr5:75560600:C:T
chr5:75562461	['G', 'A']	19959	8871.778000501126	1075.59964169591	-0.0149773441851549	0.012137733188218	-1.2339490375100095	0.217236	0.217236	chr5	75562461	0.6630682025371203	chr5:75562461:G:A
chr5:75563609	['T', 'C']	19959	8899.90500300782	1082.1236951482924	-0.0146661899637609	0.0121329447979842	-1.2087906281579313	0.226758	0.226758	chr5	75563609	0.6444373821308571	chr5:75563609:T:C
chr5:75565083	['T', 'A']	19959	3924.786569782009	473.9448193763858	-0.0106855459377221	0.016888108219695	-0.6327260459676923	0.52692	0.52692	chr5	75565083	0.2782553168479873	chr5:75565083:T:A
chr5:75566311	['G', 'A']	19959	2401.1203026355347	339.36610661941984	0.0056372504373573	0.0212700573991213	0.2650322155496478	0.790987	0.790987	chr5	75566311	0.101830654144118	chr5:75566311:G:A
chr5:75566517	['G', 'A']	19959	1760.088185188897	172.31195225520173	-0.0365441803667533	0.0247353331354707	-1.4774080529503204	0.139582	0.139582	chr5	75566517	0.8551705831791778	chr5:75566517:G:A
chr5:75567216	['T', 'C']	19959	1760.3527937860188	163.13669043879776	-0.0422427120832995	0.0247331337895936	-1.7079401438839483	0.087663	0.087663	chr5	75567216	1.0571836710177676	chr5:75567216:T:C
chr5:75569762	['G', 'A']	19959	976.0489026956608	139.04930428207496	0.0140042167353914	0.0327141389464088	0.4280784146063776	0.668599	0.668599	chr5	75569762	0.1748342773019406	chr5:75569762:G:A
chr5:75571756	['T', 'G']	19959	3934.3942476324096	470.8756063162867	-0.0116967301995022	0.0168688812997366	-0.6933909837687243	0.488072	0.488072	chr5	75571756	0.3115161064887249	chr5:75571756:T:G
chr5:75572472	['A', 'C']	19959	6514.569566307343	803.9123823716201	-0.016171358984097	0.0136872571026917	-1.1814901161545923	0.237422	0.237422	chr5	75572472	0.6244790409167283	chr5:75572472:A:C
chr5:75572737	['C', 'T']	19959	2218.111133380098	314.16356309761267	0.004860973446028	0.0221355939531037	0.2195998651008151	0.826185	0.826185	chr5	75572737	0.0829226942255247	chr5:75572737:C:T
chr5:75579165	['C', 'T']	19959	2536.0	349.5815988077027	0.0026613480163709	0.0207057471283214	0.1285318515616707	0.897729	0.897729	chr5	75579165	0.0468547452559582	chr5:75579165:C:T
chr5:75579817	['T', 'C']	19959	25548.761057065487	3282.54014684548	-0.0217412078846114	0.010562476789903	-2.0583437310266417	0.0395701	0.0395701	chr5	75579817	1.4026328522006564	chr5:75579817:T:C
chr5:75580788	['T', 'C']	19959	4329.522874830131	507.6439688850453	-0.013142083509672	0.0162299277950549	-0.8097438063573085	0.418097	0.418097	chr5	75580788	0.378722948661305	chr5:75580788:T:C
chr5:75581441	['C', 'T']	19959	8897.337342152736	1085.8386344961905	-0.0138914853071387	0.0121298282789374	-1.1452334680829988	0.252126	0.252126	chr5	75581441	0.5983823662462256	chr5:75581441:C:T
chr5:75581978	['T', 'C']	19959	34947.0	4623.137480224351	-0.0254242141990623	0.0154923228968826	-1.6410847081026303	0.100796	0.100796	chr5	75581978	0.9965567021404572	chr5:75581978:T:C
chr5:75584065	['G', 'A']	19959	34856.49280954051	4616.622192340021	-0.0241109353878507	0.0153983251350822	-1.5658154491697536	0.117408	0.117408	chr5	75584065	0.930302309924146	chr5:75584065:G:A
chr5:75584525	['G', 'A']	19959	2228.446604860937	322.01721573954865	0.0082862571357458	0.0220847308820284	0.3752029934169948	0.707513	0.707513	chr5	75584525	0.1502655759077067	chr5:75584525:G:A
chr5:75586856	['C', 'T']	19959	25537.889117868835	3289.088812179208	-0.0209530445518246	0.0105750307168817	-1.981369616106698	0.0475635	0.0475635	chr5	75586856	1.3227261949541256	chr5:75586856:C:T
chr5:75590468	['GTTT', 'G']	19959	565.0	113.18401194268814	0.0843555455569787	0.042775924893008	1.972033235236185	0.0486196	0.0486196	chr5	75590468	1.313188618477203	chr5:75590468:GTTT:G
chr5:75590559	['G', 'A']	19959	2399.3606434155145	347.39996039633144	0.00948827143307	0.0212767470702646	0.4459455856544136	0.655641	0.655641	chr5	75590559	0.183333895984696	chr5:75590559:G:A
chr5:75591789	['T', 'C']	19959	33060.31282256852	4453.346663169298	-0.00531773027868	0.0136313578627778	-0.3901100926416727	0.696459	0.696459	chr5	75591789	0.1571044450660946	chr5:75591789:T:C
chr5:75593707	['C', 'G']	19959	25547.23988772492	3282.068121953846	-0.0219056711662938	0.0105588494182131	-2.0746267229181616	0.0380339	0.0380339	chr5	75593707	1.4198291397044345	chr5:75593707:C:G
chr5:75593817	['T', 'C']	19959	2176.3271196632595	290.137611853408	0.005232193040267	0.0222134415515523	0.2355417564686804	0.813791	0.813791	chr5	75593817	0.089487117471122	chr5:75593817:T:C
chr5:75596177	['T', 'C']	19959	4389.8797795038845	528.4243939538303	-0.0096316713238589	0.0160960926819776	-0.5983856774534643	0.549589	0.549589	chr5	75596177	0.2599619682467388	chr5:75596177:T:C
chr5:75598508	['G', 'C']	19959	5893.993422043689	697.110280139821	-0.0212249963129972	0.0143537187943093	-1.4787106127097898	0.139233	0.139233	chr5	75598508	0.8562578191840164	chr5:75598508:G:C
chr5:75599010	['A', 'G']	19959	2701.5717652958874	356.12575739103863	-0.0045818635804719	0.0201197426895808	-0.2277297305022028	0.819859	0.819859	chr5	75599010	0.0862608315032507	chr5:75599010:A:G
chr5:75600973	['G', 'A']	19959	8899.675387159823	1087.164826709561	-0.0138197913336184	0.0121320686105868	-1.1391125270721612	0.25467	0.25467	chr5	75600973	0.5940222116984268	chr5:75600973:G:A
chr5:75601542	['A', 'G']	19959	33169.661889968935	4448.844433565376	-0.0082857424531081	0.0137290342783714	-0.6035196857335674	0.54617	0.54617	chr5	75601542	0.2626721584479774	chr5:75601542:A:G
chr5:75601585	['A', 'G']	19959	3934.591401082381	471.089232693077	-0.0114903959966223	0.0168689538271119	-0.6811564080609944	0.49578	0.49578	chr5	75601585	0.3047109968599121	chr5:75601585:A:G
chr5:75602312	['A', 'G']	19959	2180.4369832122275	293.2085696306	0.0066772714648137	0.0221869134199587	0.3009554027829343	0.763452	0.763452	chr5	75602312	0.1172182628517513	chr5:75602312:A:G
chr5:75602781	['C', 'T']	19959	565.0283094498446	113.21313004463369	0.0843877092105196	0.042775956246434	1.9727836994305563	0.048534	0.048534	chr5	75602781	1.3139539142000736	chr5:75602781:C:T
chr5:75602927	['T', 'C']	19959	8901.459872675323	1084.601792889888	-0.0142150445014903	0.0121326987387505	-1.171630880118128	0.241359	0.241359	chr5	75602927	0.6173365022007411	chr5:75602927:T:C
chr5:75603041	['C', 'G']	19959	3934.591401082381	472.1261297183741	-0.0112603083530599	0.0168689547982669	-0.6675166593141181	0.50445	0.50445	chr5	75603041	0.2971818736296832	chr5:75603041:C:G
chr5:75606499	['G', 'A']	19959	1845.043546908434	234.38239706635403	0.0013520947538768	0.0242400750708025	0.0557793137986398	0.955518	0.955518	chr5	75606499	0.0197611273143133	chr5:75606499:G:A
chr5:75606891	['T', 'C']	19959	3936.788975194187	471.3630878949561	-0.0116567435821692	0.0168656667465266	-0.6911522537091442	0.489478	0.489478	chr5	75606891	0.3102668231526017	chr5:75606891:T:C
chr5:75607329	['G', 'A']	19959	794.0	68.77607949795288	-0.0300690120649905	0.0359999298589333	-0.8352519625126144	0.403586	0.403586	chr5	75607329	0.3940639074207617	chr5:75607329:G:A
chr5:75608069	['A', 'T']	19959	2220.0	318.1950849703933	0.0066887242991451	0.0221270972350449	0.3022865687303794	0.762437	0.762437	chr5	75608069	0.1177960361552446	chr5:75608069:A:T
chr5:75608501	['A', 'C']	19959	3937.789175645201	471.0483945931071	-0.0117785519916919	0.0168642981974239	-0.6984311978953953	0.484916	0.484916	chr5	75608501	0.314333485925574	chr5:75608501:A:C
chr5:75609221	['C', 'T']	19959	3933.5912507516537	469.0854649422035	-0.0121910581518104	0.0168703685270081	-0.7226314073870698	0.469915	0.469915	chr5	75609221	0.3279806917864646	chr5:75609221:C:T
chr5:75610954	['T', 'C']	19959	3195.761279326248	385.5050586386993	-0.0100889752609124	0.0187025186089605	-0.5394447385326347	0.589586	0.589586	chr5	75610954	0.229452837555609	chr5:75610954:T:C
chr5:75611138	['A', 'C']	19959	34839.491105877634	4618.62232873629	-0.0231112631410458	0.0153627394293043	-1.504371225418377	0.132502	0.132502	chr5	75611138	0.8777775663882414	chr5:75611138:A:C
chr5:75611435	['G', 'A']	19959	2130.1067241206533	290.8057044899239	0.0092036189845305	0.0224648641476268	0.4096895010826396	0.682038	0.682038	chr5	75611435	0.1661914277913757	chr5:75611435:G:A
chr5:75611509	['C', 'T']	19959	5869.58816455379	702.8826150689405	-0.0198629984700823	0.0143563398297186	-1.3835698169365231	0.166506	0.166506	chr5	75611509	0.778570112188041	chr5:75611509:C:T
chr5:75611644	['G', 'A']	19959	3190.714264196416	381.923163964774	-0.0118160704829123	0.0187266668264405	-0.6309756345015455	0.528064	0.528064	chr5	75611644	0.2773134389009571	chr5:75611644:G:A
chr5:75612621	['G', 'C']	19959	4333.434233602245	507.296791447344	-0.0135743160196663	0.0161819353030104	-0.838856154439142	0.40156	0.40156	chr5	75612621	0.3962495544398848	chr5:75612621:G:C
chr5:75614147	['C', 'T']	19959	34887.739851658815	4622.190993409848	-0.0241108020509428	0.015431621946354	-1.5624282486157814	0.118203	0.118203	chr5	75614147	0.9273715008920568	chr5:75614147:C:T
chr5:75614765	['A', 'G']	19959	3199.320589266924	379.9995833144399	-0.0120634682646503	0.0186842325700324	-0.6456496524239842	0.518514	0.518514	chr5	75614765	0.2852395130634387	chr5:75614765:A:G
chr5:75615045	['A', 'G']	19959	34949.50212957859	4625.923412591921	-0.0250272227933314	0.0154955719620498	-1.615120942590928	0.1063	0.1063	chr5	75615045	0.9734667354767031	chr5:75615045:A:G
chr5:75617971	['G', 'A']	19959	16060.851614196912	2099.488932709139	-0.008861805144064	0.0102935579389918	-0.860907880111667	0.389299	0.389299	chr5	75617971	0.4097167118611848	chr5:75617971:G:A
chr5:75618087	['C', 'T']	19959	449.1350172906329	32.26320445906668	-0.0574215995831861	0.0481543943216924	-1.1924477587566504	0.2331	0.2331	chr5	75618087	0.6324577264794233	chr5:75618087:C:T
chr5:75618236	['G', 'A']	19959	15126.547286122388	2019.9839050154685	-0.0035227662631687	0.010400257917361	-0.3387191251563362	0.734825	0.734825	chr5	75618236	0.1338160766757659	chr5:75618236:G:A
chr5:75618691	['T', 'A']	19959	2405.2410181891064	359.9123205217195	0.0145763345869705	0.0212548047231204	0.6857900967264509	0.492853	0.492853	chr5	75618691	0.307282595547623	chr5:75618691:T:A
chr5:75621147	['G', 'A']	19959	2205.110482012225	289.36772049424746	0.0029010136772982	0.0220636680324354	0.1314837439102847	0.895394	0.895394	chr5	75621147	0.0479858201330762	chr5:75621147:G:A
chr5:75622037	['A', 'G']	19959	4222.63469633193	495.55395348226114	-0.0134919960899709	0.0163499444092743	-0.8252013433340913	0.409267	0.409267	chr5	75622037	0.3879932719579176	chr5:75622037:A:G
chr5:75623188	['T', 'C']	19959	17307.069917802728	2235.8419595311825	-0.0100449798064624	0.010178362244171	-0.9868954911891704	0.323706	0.323706	chr5	75623188	0.489849250727974	chr5:75623188:T:C
chr5:75623584	['G', 'A']	19959	14274.145520144317	1876.5017366525983	-0.0070448203659683	0.0105197273616685	-0.6696770860847631	0.503071	0.503071	chr5	75623584	0.298370717265745	chr5:75623584:G:A
chr5:75625861	['G', 'A']	19959	14263.002305533282	1872.5404326607047	-0.0072015776163872	0.0105245047103566	-0.6842676035196766	0.493814	0.493814	chr5	75625861	0.3064366016528557	chr5:75625861:G:A
chr5:75627153	['A', 'G']	19959	16959.398847406665	2249.690701376768	-0.005697944235803	0.0102165879052235	-0.5577149914101747	0.577045	0.577045	chr5	75627153	0.2387903177114435	chr5:75627153:A:G
chr5:75627376	['C', 'T']	19959	462.0462995440196	31.892097827664017	-0.063170535368717	0.0473821244759445	-1.3332144995057804	0.182477	0.182477	chr5	75627376	0.738791867659924	chr5:75627376:C:T
chr5:75627756	['C', 'T']	19959	6760.338711293716	855.7237114794929	-0.0063206862537484	0.0134047156952829	-0.4715270653575064	0.63727	0.63727	chr5	75627756	0.195676525802456	chr5:75627756:C:T
chr5:75627765	['A', 'G']	19959	16735.192392502755	2201.837427606477	-0.0078553981200937	0.0102376951350936	-0.7673014302961926	0.442911	0.442911	chr5	75627765	0.3536835335784667	chr5:75627765:A:G
chr5:75628107	['C', 'T']	19959	5495.826067348165	668.0931674602077	-0.0158161781159965	0.0147533310225188	-1.072041160864314	0.283715	0.283715	chr5	75628107	0.5471177024663365	chr5:75628107:C:T
chr5:75629065	['A', 'G']	19959	16279.446933253155	2146.454632135144	-0.0070290748743404	0.0102919507351673	-0.6829681811750514	0.494635	0.494635	chr5	75629065	0.305715156537049	chr5:75629065:A:G
chr5:75629337	['C', 'T']	19959	6160.234577800049	791.0822213190487	-0.0035658859676404	0.013939533986663	-0.2558109884485484	0.798099	0.798099	chr5	75629337	0.0979432333523578	chr5:75629337:C:T
chr5:75630324	['A', 'G']	19959	14753.478378513806	2049.3540497478702	0.0068983520567377	0.0104905009483532	0.6575808048347452	0.510815	0.510815	chr5	75630324	0.291736358234033	chr5:75630324:A:G
chr5:75630953	['A', 'G']	19959	8793.321707757066	1165.4963214721174	-0.0042731143818508	0.0123047397559651	-0.3472738527264953	0.728389	0.728389	chr5	75630953	0.1376366214649447	chr5:75630953:A:G
chr5:75632468	['A', 'T']	19959	36461.65365535902	4923.841336754352	-0.0128657778489025	0.017980799732092	-0.7155286772890177	0.474291	0.474291	chr5	75632468	0.3239551163083258	chr5:75632468:A:T
chr5:75632716	['C', 'T']	19959	518.0	60.83625377973789	-0.0125210986089554	0.0446151900862056	-0.2806465373062887	0.778984	0.778984	chr5	75632716	0.1084714624597484	chr5:75632716:C:T
chr5:75633058	['G', 'T']	19959	27760.172579675287	3701.705593381258	-0.0085970665269458	0.0109508396124805	-0.7850600347710255	0.432428	0.432428	chr5	75633058	0.3640861929523239	chr5:75633058:G:T
chr5:75633367	['A', 'T']	19959	2234.447807567026	367.7688478980554	0.0311741862839092	0.022085038205508	1.4115522913668472	0.158097	0.158097	chr5	75633367	0.8010763710279882	chr5:75633367:A:T
chr5:75633487	['G', 'A']	19959	6962.348832548351	1043.7877809032193	0.0152977935333523	0.0133312442198216	1.1475143115754136	0.251183	0.251183	chr5	75633487	0.6000097568776228	chr5:75633487:G:A
chr5:75633822	['G', 'A']	19959	19312.80574349721	2566.9065555767334	-0.0021869230247143	0.0101753320829944	-0.2149239952934085	0.829829	0.829829	chr5	75633822	0.0810113919704077	chr5:75633822:G:A
chr5:75635508	['G', 'T']	19959	36461.0	4924.2147785863335	-0.0126369780191044	0.0179843304155155	-0.7026660279885747	0.482272	0.482272	chr5	75635508	0.31670795184235	chr5:75635508:G:T
chr5:75635672	['C', 'T']	19959	4600.230484016434	667.3942603668929	0.0075003351069718	0.0157440120344472	0.4763928718144671	0.6338	0.6338	chr5	75635672	0.1980477651457182	chr5:75635672:C:T
chr5:75636247	['T', 'C']	19959	10284.091565178169	1361.3364204147856	-0.0007858888107182	0.0116291431514133	-0.0675792533023139	0.946121	0.946121	chr5	75636247	0.0240533178562785	chr5:75636247:T:C
chr5:75636274	['G', 'T']	19959	17700.54738160862	2413.439052245846	0.0045979163194096	0.0102361632575153	0.4491835665119845	0.653304	0.653304	chr5	75636274	0.1848846827368528	chr5:75636274:G:T
chr5:75637781	['A', 'G']	19959	16166.289774436087	2061.082963608586	-0.0124335621753339	0.0103703050695215	-1.1989581880166955	0.230558	0.230558	chr5	75637781	0.637219803847622	chr5:75637781:A:G
chr5:75637862	['C', 'T']	19959	14376.881282886496	1873.318960482475	-0.0071823966132883	0.0106044769985151	-0.6772985234721165	0.498224	0.498224	chr5	75637862	0.3025753558510652	chr5:75637862:C:T
chr5:75637987	['G', 'C']	19959	10333.588704019245	1305.8122048407763	-0.0078589480928749	0.0116008822686113	-0.6774440004566674	0.498132	0.498132	chr5	75637987	0.3026555582936633	chr5:75637987:G:C
chr5:75638184	['A', 'T']	19959	4922.973234424338	735.1599994263551	0.0153915726014047	0.0155479738714352	0.9899407298131704	0.322215	0.322215	chr5	75638184	0.4918542458361238	chr5:75638184:A:T
chr5:75638388	['T', 'G']	19959	37361.61575466025	5081.850370040879	-0.0020282354497398	0.0206045310606327	-0.0984363800258989	0.921587	0.921587	chr5	75638388	0.0354636600798094	chr5:75638388:T:G
chr5:75638447	['T', 'C']	19959	15743.732822132011	1994.0798513025995	-0.0148304200047066	0.0104411575515889	-1.420380827645844	0.155512	0.155512	chr5	75638447	0.808236093243542	chr5:75638447:T:C
chr5:75638516	['A', 'T']	19959	10326.138940403993	1305.321401919546	-0.0076751427771032	0.0115995742067156	-0.6616745270408025	0.508187	0.508187	chr5	75638516	0.2939764488891076	chr5:75638516:A:T
chr5:75638538	['A', 'G']	19959	10325.069255825609	1305.1072013327846	-0.0077829269605105	0.0116005434687595	-0.6709105466886207	0.502285	0.502285	chr5	75638538	0.2990497912103478	chr5:75638538:A:G
chr5:75638625	['A', 'G']	19959	10329.070057629666	1307.115301135237	-0.0076283100545626	0.0115990554026391	-0.657666490051157	0.51076	0.51076	chr5	75638625	0.2917831217051981	chr5:75638625:A:G
chr5:75638834	['T', 'G']	19959	15741.098045112783	1991.3861055934512	-0.0150836819191702	0.0104415700344893	-1.444579873462296	0.148592	0.148592	chr5	75638834	0.828004571796042	chr5:75638834:T:G
chr5:75639244	['G', 'T']	19959	37354.0	5081.753072399993	-0.0017143163548265	0.0205773594640512	-0.0833108036928363	0.933605	0.933605	chr5	75639244	0.0298368310558795	chr5:75639244:G:T
chr5:75640000	['A', 'G']	19959	8661.169740402927	1261.1915861858563	0.0129803746790843	0.0123524240205205	1.0508362291903723	0.293347	0.293347	chr5	75640000	0.5326183488661184	chr5:75640000:A:G
chr5:75640074	['C', 'T']	19959	8465.330992626772	1061.6438217857128	-0.007438939723779	0.01240187366956	-0.5998238590381452	0.54863	0.54863	chr5	75640074	0.2607204481382859	chr5:75640074:C:T
chr5:75640178	['G', 'A']	19959	8574.577657495114	1255.5103138446316	0.0133152178830234	0.0124051426154715	1.073362741224499	0.283121	0.283121	chr5	75640178	0.5480279164142159	chr5:75640178:G:A
chr5:75640204	['C', 'T']	19959	812.3663157894737	77.73643452792732	-0.0334716601081341	0.0356658517380504	-0.9384792028511848	0.34801	0.34801	chr5	75640204	0.4584082765062306	chr5:75640204:C:T
chr5:75641413	['A', 'G']	19959	10948.291234400844	1421.5112546945038	-0.0040129074814069	0.0113565110790532	-0.3533574223168416	0.723824	0.723824	chr5	75641413	0.1403670209863663	chr5:75641413:A:G
chr5:75641899	['G', 'A']	19959	10943.289730867538	1421.5970835631454	-0.0038546161577156	0.0113562129903074	-0.3394279555169964	0.734291	0.734291	chr5	75641899	0.1341317947859081	chr5:75641899:G:A
chr5:75642253	['C', 'A']	19959	10936.835755813952	1421.6245222885404	-0.0037357608141854	0.0113631438568708	-0.3287612003544791	0.74234	0.74234	chr5	75642253	0.1293971374383698	chr5:75642253:C:A
chr5:75648173	['G', 'A']	19959	37550.831541769294	5101.897860848422	-0.0056863812454184	0.0215575169597304	-0.2637771899259379	0.791954	0.791954	chr5	75648173	0.101300043317509	chr5:75648173:G:A
chr5:75648547	['T', 'G']	19959	16234.066853763656	2084.932551813601	-0.0126464086354859	0.0103850324533428	-1.217753405422939	0.223332	0.223332	chr5	75648547	0.6510490448294528	chr5:75648547:T:G
chr5:75649012	['C', 'T']	19959	10945.193535454777	1420.8343416123666	-0.0041118339439763	0.0113572121619765	-0.36204606247848	0.717321	0.717321	chr5	75649012	0.1442864547485315	chr5:75649012:C:T
chr5:75649043	['A', 'G']	19959	37375.0	5079.116447023348	-0.0044117159715703	0.0206544574580873	-0.2135963135571462	0.830864	0.830864	chr5	75649043	0.0804700579044876	chr5:75649043:A:G
chr5:75649115	['A', 'G']	19959	21732.53315290933	2789.608022850355	-0.0187598476875666	0.0102791833006089	-1.8250328979399748	0.068011	0.068011	chr5	75649115	1.1674208394562895	chr5:75649115:A:G
chr5:75649283	['G', 'C']	19959	9436.311380911096	1365.7519090405035	0.0125874837686969	0.0121340730356361	1.0373667384174527	0.299578	0.299578	chr5	75649283	0.5234900829265686	chr5:75649283:G:C
chr5:75649720	['T', 'G']	19959	18921.89607656461	2422.159798934712	-0.015740692934479	0.0102237203876035	-1.5396247488893569	0.123668	0.123668	chr5	75649720	0.9077426627095684	chr5:75649720:T:G
chr5:75650425	['A', 'G']	19959	10944.580237629716	1419.6291231212049	-0.0042307360561415	0.0113600330662348	-0.3724228645703898	0.709582	0.709582	chr5	75650425	0.1489974098051692	chr5:75650425:A:G
chr5:75650630	['G', 'A']	19959	10945.193535454777	1417.7686859032135	-0.0045653078814265	0.011354968067855	-0.4020537842242449	0.687649	0.687649	chr5	75650630	0.1626331842371631	chr5:75650630:G:A
chr5:75651052	['A', 'C']	19959	10942.096457383372	1422.6446860205565	-0.0037066485819075	0.0113597163969521	-0.3262976338830073	0.744203	0.744203	chr5	75651052	0.1283085836012092	chr5:75651052:A:C
chr5:75651610	['T', 'G']	19959	16227.62609610663	2085.2908640059595	-0.0124766640062591	0.0103870733177324	-1.2011722286545756	0.229699	0.229699	chr5	75651610	0.6388408955121018	chr5:75651610:T:G
chr5:75651862	['G', 'A']	19959	10768.0	1413.732735345171	-0.0015807625149664	0.011408836269248	-0.1385559821931428	0.889802	0.889802	chr5	75651862	0.0507066224270531	chr5:75651862:G:A
chr5:75652713	['G', 'A']	19959	16228.0	2085.038055380456	-0.0124973075341864	0.0103860165976765	-1.2032820684093843	0.228881	0.228881	chr5	75652713	0.6403902577301742	chr5:75652713:G:A
chr5:75653120	['C', 'T']	19959	10550.114357303934	1408.6224921997414	0.0013401968343356	0.0114902697418601	0.116637543281791	0.907148	0.907148	chr5	75653120	0.0423218525873158	chr5:75653120:C:T
chr5:75653705	['T', 'C']	19959	16052.41280817799	2078.997879044777	-0.0104923049272324	0.0103985921033157	-1.0090120684594186	0.312981	0.312981	chr5	75653705	0.5044820261775581	chr5:75653705:T:C
chr5:75655922	['C', 'T']	19959	4382.658749248347	645.1121861850527	0.0103035915303722	0.0160713614426966	0.6411150397625147	0.521455	0.521455	chr5	75655922	0.2827831639295373	chr5:75655922:C:T
chr5:75656076	['G', 'A']	19959	2995.4502405291646	438.4053954045788	0.0106328001978046	0.0191820059516988	0.5543111718648455	0.579372	0.579372	chr5	75656076	0.2370424972912661	chr5:75656076:G:A
chr5:75657679	['C', 'T']	19959	16422.93700195459	2229.4282540864497	0.0032571329141229	0.0103066627934482	0.3160220703245916	0.751989	0.751989	chr5	75657679	0.1237885121666572	chr5:75657679:C:T
chr5:75658200	['GA', 'G']	19959	9457.89546479579	1328.883867822428	0.0032744591089193	0.0118278915074903	0.2768421664035126	0.781904	0.781904	chr5	75658200	0.1068465651365567	chr5:75658200:GA:G
chr5:75658554	['G', 'A']	19959	4385.439444806334	650.0469436821497	0.0114271940269871	0.0160677562164188	0.7111879140480278	0.476976	0.476976	chr5	75658554	0.3215034728043096	chr5:75658554:G:A
chr5:75658808	['A', 'T']	19959	19314.87090954648	2580.1576120422224	-0.0005327414872968	0.0101466624597948	-0.0525041105297203	0.958128	0.958128	chr5	75658808	0.018576467977512	chr5:75658808:A:T
chr5:75660016	['G', 'A']	19959	16165.049563997196	2208.2833291530264	0.0048641733760614	0.0103325493177603	0.4707621736390394	0.637816	0.637816	chr5	75660016	0.195304590416745	chr5:75660016:G:A
chr5:75660692	['C', 'T']	19959	16254.8864832356	2207.570262818079	0.0036844007939949	0.0103254624396267	0.3568267102357624	0.721225	0.721225	chr5	75660692	0.1419292276320126	chr5:75660692:C:T
chr5:75661296	['C', 'T']	19959	21828.902705488323	2967.4380068216897	0.0044197535474276	0.0104732256803171	0.4220049946726478	0.673026	0.673026	chr5	75661296	0.1719681580071971	chr5:75661296:C:T
chr5:75661448	['G', 'A']	19959	5328.505579309565	753.790918290781	0.0086082893648667	0.0150796921184089	0.5708531246707608	0.568106	0.568106	chr5	75661448	0.2455706239367334	chr5:75661448:G:A
chr5:75661573	['T', 'C']	19959	5162.034527687296	726.7048086654811	0.0067816062436034	0.014963482372638	0.4532104275408634	0.650402	0.650402	chr5	75661573	0.1868181319471549	chr5:75661573:T:C
chr5:75661789	['C', 'T']	19959	4579.5066967644825	644.7978687014188	0.0072389628855095	0.015761495327973	0.4592814790016786	0.646037	0.646037	chr5	75661789	0.1897426082654877	chr5:75661789:C:T
chr5:75661994	['A', 'C']	19959	4798.868005058466	687.350047418772	0.0107515979553651	0.0158856978038533	0.6768099260176793	0.498534	0.498534	chr5	75661994	0.3023052174749884	chr5:75661994:A:C
chr5:75662458	['T', 'A']	19959	4613.231135384307	656.054702090849	0.0085385733383584	0.0157072600176226	0.5436067989438429	0.586718	0.586718	chr5	75662458	0.2315705878007827	chr5:75662458:T:A
chr5:75662471	['G', 'T']	19959	4560.456982512402	645.2414333676247	0.0077316469646124	0.0157811205345448	0.4899301635576451	0.624189	0.624189	chr5	75662471	0.2046838891173298	chr5:75662471:G:T
chr5:75662717	['A', 'G']	19959	4617.238706442719	656.9075485976288	0.0085801710469836	0.0157073429417763	0.5462522260313816	0.584899	0.584899	chr5	75662717	0.2329191211479671	chr5:75662717:A:G
chr5:75665512	['TCTTA', 'T']	19959	2948.147710191402	432.4874997006809	0.0146158733142868	0.0193173063830539	0.7566206708357934	0.449286	0.449286	chr5	75665512	0.3474771140521463	chr5:75665512:TCTTA:T
chr5:75666417	['A', 'G']	19959	2072.4153345026307	305.94260814097163	0.0091610848336388	0.0226473181116549	0.4045108029336286	0.685841	0.685841	chr5	75666417	0.1637765560517565	chr5:75666417:A:G
chr5:75667452	['G', 'C']	19959	27324.476121272863	3833.880990149823	0.0160150070497488	0.0109206039439275	1.466494630881105	0.142529	0.142529	chr5	75667452	0.8460967619109141	chr5:75667452:G:C
chr5:75667464	['A', 'G']	19959	5224.046955650214	669.511989116119	-0.0092059411333572	0.0149088606309381	-0.6174811986808374	0.536924	0.536924	chr5	75667464	0.2700871830462397	chr5:75667464:A:G
chr5:75667775	['T', 'C']	19959	2077.2081475171617	305.8665806280644	0.0090420032497221	0.0226131704133426	0.3998556188471047	0.689267	0.689267	chr5	75667775	0.1616125137022107	chr5:75667775:T:C
chr5:75668303	['C', 'T']	19959	36496.45714285712	4947.985707784336	-0.0065966479155975	0.0184715894118793	-0.3571240009998869	0.721003	0.721003	chr5	75668303	0.1420629282337816	chr5:75668303:C:T
chr5:75668494	['A', 'G']	19959	1590.1593425865613	204.65024305310928	-0.0027004936740995	0.0258296040972383	-0.1045503316246433	0.916734	0.916734	chr5	75668494	0.0377566611572139	chr5:75668494:A:G
chr5:75668757	['A', 'G']	19959	28279.25060132291	3902.6158375929663	0.0107787172898847	0.0111974684699966	0.9626030489628994	0.335758	0.335758	chr5	75668757	0.4739736307382829	chr5:75668757:A:G
chr5:75669297	['G', 'A']	19959	20903.14191220685	2874.945532237948	0.005322941885353	0.0101910907738859	0.522313263953328	0.601458	0.601458	chr5	75669297	0.2207946941846358	chr5:75669297:G:A
chr5:75669729	['A', 'G']	19959	17335.948624129116	2375.2583138653818	0.005521598137756	0.0102337359664157	0.5395486219183709	0.589514	0.589514	chr5	75669729	0.2295058766578665	chr5:75669729:A:G
chr5:75670152	['T', 'A']	19959	20280.064344775747	2764.199354227388	-0.0039467205352042	0.010119793825108	-0.3900000932244392	0.696541	0.696541	chr5	75670152	0.1570533149188482	chr5:75670152:T:A
chr5:75670537	['G', 'T']	19959	20278.047955502105	2762.280034831748	-0.0041255375144982	0.0101179065907046	-0.4077461555425298	0.683464	0.683464	chr5	75670537	0.165284356023885	chr5:75670537:G:T
chr5:75671339	['C', 'A']	19959	8969.449393726827	1214.912772569394	-0.0062797673821794	0.0121380832236594	-0.5173607122695462	0.60491	0.60491	chr5	75671339	0.2183092359440935	chr5:75671339:C:A
chr5:75671374	['G', 'C']	19959	16680.83575508568	2262.87226723703	-0.0035542349692538	0.0102858302454934	-0.3455467263628082	0.729687	0.729687	chr5	75671374	0.1368633910072436	chr5:75671374:G:C
chr5:75671883	['C', 'A']	19959	20907.190027562014	2875.8276241970257	0.0053177728328725	0.01019534976205	0.5215880726982811	0.601963	0.601963	chr5	75671883	0.2204302020804847	chr5:75671883:C:A
chr5:75673428	['C', 'T']	19959	664.0	72.66659108380105	-0.0203250398101575	0.0396652747635438	-0.5124139422031233	0.608367	0.608367	chr5	75673428	0.2158343516647288	chr5:75673428:C:T
chr5:75673590	['G', 'A']	19959	9601.481060226475	1287.804184110898	-0.0079279938136611	0.011871765101127	-0.6678024494359733	0.504267	0.504267	chr5	75673590	0.2973394518028679	chr5:75673590:G:A
chr5:75673616	['CTGT', 'C']	19959	9310.332364438207	1242.8264404354798	-0.0088167749973598	0.0119805526475691	-0.7359238973962278	0.461786	0.461786	chr5	75673616	0.3355592377568924	chr5:75673616:CTGT:C
chr5:75673758	['AGCCTG', 'A']	19959	9601.367381716118	1291.6224843976304	-0.0075358327764756	0.0118732520633052	-0.634689867299744	0.525638	0.525638	chr5	75673758	0.2793132458193476	chr5:75673758:AGCCTG:A
chr5:75673770	['A', 'G']	19959	9604.774702962852	1289.5857521102264	-0.0078325645123332	0.0118742717878701	-0.6596248302430153	0.509502	0.509502	chr5	75673770	0.2928541068739257	chr5:75673770:A:G
chr5:75674199	['T', 'C']	19959	16675.835504559574	2257.829007916596	-0.0039861116830936	0.0102882772121075	-0.3874420955923194	0.698433	0.698433	chr5	75674199	0.1558752489999087	chr5:75674199:T:C
chr5:75674731	['T', 'G']	19959	2060.2064438542866	306.55832798701766	0.0111265789967822	0.0227011683043141	0.4901324393365125	0.624046	0.624046	chr5	75674731	0.2047833961992236	chr5:75674731:T:G
chr5:75675150	['C', 'G']	19959	16664.834953402147	2253.215710653898	-0.0041798598095036	0.0102877063561293	-0.406296570373368	0.684529	0.684529	chr5	75675150	0.1646081482996212	chr5:75675150:C:G
chr5:75675193	['T', 'C']	19959	21414.0729030965	2819.950544824568	-0.0126270645069769	0.0101734090317025	-1.2411832127881874	0.214553	0.214553	chr5	75675193	0.6684654085405992	chr5:75675193:T:C
chr5:75675342	['T', 'C']	19959	2070.103717807396	310.6885024049158	0.0123107843184789	0.0226557151807655	0.5433853762838038	0.586871	0.586871	chr5	75675342	0.2314573504474883	chr5:75675342:T:C
chr5:75675549	['A', 'G']	19959	16681.507366205653	2261.505660796965	-0.0036509170580083	0.0102879968665416	-0.3548715173001089	0.72269	0.72269	chr5	75675549	0.1410479546563763	chr5:75675549:A:G
chr5:75676021	['A', 'G']	19959	19464.925736620564	2631.548139564086	0.0004145727298161	0.010132930591409	0.0409134086211581	0.967365	0.967365	chr5	75676021	0.0144096297673305	chr5:75676021:A:G
chr5:75676165	['C', 'G']	19959	20384.063890559228	2750.8254024802336	-0.0066463040706819	0.0101153330889711	-0.6570524185633121	0.511155	0.511155	chr5	75676165	0.2914473866804748	chr5:75676165:C:G
chr5:75676682	['G', 'T']	19959	20393.195789473688	2780.84476315796	-0.0038114578865506	0.0101126227800014	-0.3769010245381819	0.706251	0.706251	chr5	75676682	0.1510409242427005	chr5:75676682:G:T
chr5:75676767	['C', 'T']	19959	4441.8902029566525	500.7992234435546	-0.0220008597845797	0.0160293367527426	-1.372537125144334	0.169912	0.169912	chr5	75676767	0.7697759480894785	chr5:75676767:C:T
chr5:75676821	['T', 'C']	19959	20454.12403528115	2764.1006757019627	-0.0062221902674042	0.0101172938028172	-0.6150053945919446	0.538558	0.538558	chr5	75676821	0.268767518506143	chr5:75676821:T:C
chr5:75676829	['A', 'AAG']	19959	17153.739766670005	2315.3095214169075	-0.0053082055326858	0.0102532423271454	-0.51770994611455	0.604666	0.604666	chr5	75676829	0.218484450821078	chr5:75676829:A:AAG
chr5:75676924	['A', 'G']	19959	17095.71308312873	2304.2280035016884	-0.00514917762387	0.010226337990084	-0.5035211655299254	0.614603	0.614603	chr5	75676924	0.2114053241963573	chr5:75676924:A:G
chr5:75676941	['C', 'A']	19959	2069.103667702175	309.8854776186294	0.0116172921811615	0.0226495382998419	0.5129151873812191	0.608016	0.608016	chr5	75676941	0.216084992075486	chr5:75676941:C:A
chr5:75677052	['G', 'A']	19959	17097.569903788335	2305.14057439967	-0.0051308896947832	0.0102260414029755	-0.5017474008358932	0.615851	0.615851	chr5	75677052	0.2105243490452811	chr5:75677052:G:A
chr5:75678318	['C', 'T']	19959	442.0221465076661	31.92973961753836	-0.0568693938401482	0.0484132377492151	-1.1746661963559792	0.240142	0.240142	chr5	75678318	0.6195318767065775	chr5:75678318:C:T
chr5:75678506	['T', 'C']	19959	17274.192903322808	2311.906444914838	-0.0069739335575261	0.0102191887937205	-0.6824351421916628	0.494972	0.494972	chr5	75678506	0.3054193679137694	chr5:75678506:T:C
chr5:75678715	['T', 'C']	19959	17269.59576067348	2315.482762904984	-0.0065181772604891	0.0102218046376657	-0.6376738248812474	0.523693	0.523693	chr5	75678715	0.2809232311046071	chr5:75678715:T:C
chr5:75679205	['T', 'C']	19959	3182.1594348131075	452.6617156059722	0.0023865068658609	0.0185877351194861	0.1283914823683452	0.89784	0.89784	chr5	75679205	0.0468010500901889	chr5:75679205:T:C
chr5:75679443	['C', 'T']	19959	37480.0	5130.014825721579	0.01056419315801	0.021006901586225	0.5028915432696349	0.615046	0.615046	chr5	75679443	0.2110924016244579	chr5:75679443:C:T
chr5:75679519	['A', 'T']	19959	17050.98010224539	2304.3889328217306	-0.0047847647689396	0.0102287918306474	-0.4677741856671308	0.639951	0.639951	chr5	75679519	0.1938532779603257	chr5:75679519:A:T
chr5:75680087	['A', 'G']	19959	33890.698015833244	4603.555583027409	-0.0009628247377921	0.0140993392880254	-0.0682886423344552	0.945557	0.945557	chr5	75680087	0.024312285920665	chr5:75680087:A:G
chr5:75680280	['G', 'A']	19959	2675.134031466079	445.6872975876144	0.0364784045995704	0.0201130242165981	1.8136707939458887	0.0697434	0.0697434	chr5	75680280	1.1564968845303658	chr5:75680280:G:A
chr5:75680404	['G', 'A']	19959	1508.3778690989277	212.31716718817464	0.0081675791473736	0.0264556038947826	0.308727753101276	0.757532	0.757532	chr5	75680404	0.1205990167796029	chr5:75680404:G:A
chr5:75681324	['A', 'G']	19959	32830.22441615716	4468.51441279094	0.0008770741408404	0.0131792254785825	0.0665497484860378	0.946941	0.946941	chr5	75681324	0.0236770792571904	chr5:75681324:A:G
chr5:75681632	['A', 'T']	19959	33244.01946498611	4459.879047519298	-0.0105470147404578	0.0137528592542023	-0.766896144686064	0.443152	0.443152	chr5	75681632	0.3534472863303147	chr5:75681632:A:T
chr5:75681836	['T', 'C']	19959	25949.80093219065	3565.1007107194955	0.0071454296853463	0.0106322917676167	0.6720498121683919	0.50156	0.50156	chr5	75681836	0.299677106292108	chr5:75681836:T:C
chr5:75683032	['G', 'A']	19959	32828.64480408859	4468.833327315705	0.000963127162793	0.0131753587919704	0.0731006402178593	0.941727	0.941727	chr5	75683032	0.0260749778622172	chr5:75683032:G:A
chr5:75683806	['C', 'T']	19959	7112.967916854946	942.5379761969214	-0.000321570037236	0.0131738039312861	-0.0244098089597606	0.980526	0.980526	chr5	75683806	0.0085408859260072	chr5:75683806:C:T
chr5:75684041	['G', 'C']	19959	3913.6472891566286	479.5343426361362	-0.0048629410340892	0.0169261892838014	-0.2873027680686005	0.773883	0.773883	chr5	75684041	0.1113246934453321	chr5:75684041:G:C
chr5:75684194	['A', 'G']	19959	3909.1958613087486	478.8892803970202	-0.005006917657676	0.0169182603964251	-0.2959475466362972	0.767273	0.767273	chr5	75684194	0.1150500841625209	chr5:75684194:A:G
chr5:75684385	['G', 'A']	19959	7061.004996971547	941.5094058454104	0.0006894305197051	0.0132249794063134	0.0521309333287877	0.958425	0.958425	chr5	75684385	0.0184418664693275	chr5:75684385:G:A
chr5:75684427	['A', 'G']	19959	3280.1352194715646	488.3449195413761	0.0093943697381092	0.0186961329369421	0.5024766228285991	0.615338	0.615338	chr5	75684427	0.2108862643679646	chr5:75684427:A:G
chr5:75684449	['T', 'TC']	19959	7107.473747797623	945.881409998348	0.000252639888888	0.0131959684818603	0.0191452328213223	0.984725	0.984725	chr5	75684449	0.0066850361597129	chr5:75684449:T:TC
chr5:75684615	['G', 'A']	19959	1542.7973747736892	208.24716677313765	0.0019825535649483	0.0262374639012134	0.0755619358796585	0.939768	0.939768	chr5	75684615	0.0269793472041379	chr5:75684615:G:A
chr5:75684747	['A', 'G']	19959	3909.195861308748	478.76191017164257	-0.0050184058960432	0.016918276724632	-0.2966263040689439	0.766755	0.766755	chr5	75684747	0.1153433833072253	chr5:75684747:A:G
chr5:75685067	['C', 'T']	19959	1542.3182297154904	205.7295528528564	0.0004381275786966	0.0262127460792516	0.0167142953039732	0.986665	0.986665	chr5	75685067	0.0058302772668872	chr5:75685067:C:T
chr5:75685497	['A', 'T']	19959	3743.3759590792833	452.8477471862929	-0.0060653403337237	0.0172608936754393	-0.3513920222076434	0.725298	0.725298	chr5	75685497	0.1394835200981066	chr5:75685497:A:T
chr5:75686382	['T', 'C']	19959	20556.23938649692	2722.843644222697	-0.0064030904647278	0.0101292269365587	-0.6321400936943792	0.527303	0.527303	chr5	75686382	0.2779397578175223	chr5:75686382:T:C
chr5:75687155	['T', 'C']	19959	7086.325661853188	934.2400733335388	-0.0013494242790895	0.0131800787879928	-0.1023836276547058	0.918453	0.918453	chr5	75687155	0.0369430629432661	chr5:75687155:T:C
chr5:75687192	['G', 'A']	19959	7089.131108104044	939.4689743400144	-0.0003273639992455	0.0131767731695765	-0.0248440187163133	0.98018	0.98018	chr5	75687192	0.0086941632580481	chr5:75687192:G:A
chr5:75687241	['A', 'G']	19959	3907.1957610983054	480.9189038737088	-0.0044541255095846	0.0169210803480515	-0.2632293812195941	0.792377	0.792377	chr5	75687241	0.1010681390371406	chr5:75687241:A:G
chr5:75687256	['T', 'G']	19959	1726.2594708358388	226.70707179993244	0.0019497730392453	0.0247812549936839	0.0786793501677884	0.937288	0.937288	chr5	75687256	0.0281269431648619	chr5:75687256:T:G
chr5:75688444	['C', 'T']	19959	7087.130506690722	935.4215812561902	-0.0013539861355512	0.0131772094030817	-0.1027521149686365	0.918161	0.918161	chr5	75688444	0.0370811583621012	chr5:75688444:C:T
chr5:75688794	['G', 'A']	19959	3176.1591341817816	457.4507975670571	0.0040903459173944	0.0186004871269667	0.2199053115907016	0.825947	0.825947	chr5	75688794	0.0830478199266284	chr5:75688794:G:A
chr5:75689959	['C', 'T']	19959	2078.104118649163	315.2547204099981	0.0132206708573136	0.0225859357441184	0.585349706432082	0.558319	0.558319	chr5	75689959	0.2531175925422793	chr5:75689959:C:T
chr5:75690042	['T', 'C']	19959	7086.97107044372	934.361177198678	-0.0015593698728567	0.0131793984174635	-0.1183187444117692	0.905816	0.905816	chr5	75690042	0.0429600123676339	chr5:75690042:T:C
chr5:75690220	['A', 'G']	19959	3907.1957610983054	479.0843262849949	-0.0050289665098981	0.0169212338052012	-0.2971985712030249	0.766318	0.766318	chr5	75690220	0.1155909732050734	chr5:75690220:A:G
chr5:75690656	['T', 'C']	19959	20186.056880825898	2702.825198277355	-0.0040862805319651	0.0101166279757482	-0.4039172480949992	0.686278	0.686278	chr5	75690656	0.1634999230556262	chr5:75690656:T:C
chr5:75690751	['G', 'A']	19959	6914.692889712882	908.2880282972742	-0.0018132784006625	0.0133066651535168	-0.1362684323790369	0.89161	0.89161	chr5	75690751	0.0498250692626114	chr5:75690751:G:A
chr5:75690877	['A', 'G']	19959	2075.2079470862354	315.00202183294	0.013562496158638	0.0225993867768196	0.600126733197431	0.548429	0.548429	chr5	75690877	0.26087958851604	chr5:75690877:A:G
chr5:75692166	['T', 'A']	19959	3175.795579833617	455.876117642279	0.00335980532235	0.0186029616601284	0.1806059370401816	0.856679	0.856679	chr5	75692166	0.0671818789447257	chr5:75692166:T:A
chr5:75692511	['C', 'T']	19959	3734.748484089201	453.3095873496438	-0.0055618259350907	0.0172692391286564	-0.3220654884476957	0.747406	0.747406	chr5	75692511	0.1264434200581872	chr5:75692511:C:T
chr5:75692544	['A', 'G']	19959	20818.172187421696	2813.006333682856	-0.0023084038256636	0.0101264565422235	-0.2279577082110118	0.819681	0.819681	chr5	75692544	0.0863551316338758	chr5:75692544:A:G
chr5:75693161	['CAT', 'C']	19959	3189.340280924326	460.4663358696425	0.0046422494787046	0.0186125234720694	0.2494153727016598	0.803042	0.803042	chr5	75693161	0.0952617400373393	chr5:75693161:CAT:C
chr5:75694352	['A', 'T']	19959	2074.311785929044	313.8374875030556	0.0130322769955367	0.022615104315058	0.5762642884145093	0.564443	0.564443	chr5	75694352	0.2483799085403443	chr5:75694352:A:T
chr5:75694954	['A', 'C']	19959	1540.1543318133988	203.6844232209141	-0.0013187906175413	0.0262106376819073	-0.0503150909011155	0.959872	0.959872	chr5	75694954	0.0177866767520906	chr5:75694954:A:C
chr5:75695618	['G', 'A']	19959	7082.8389554408295	936.3260254128568	-0.0009935957323329	0.0131792541829572	-0.0753908922720241	0.939904	0.939904	chr5	75695618	0.0269165021443169	chr5:75695618:G:A
chr5:75695761	['T', 'C']	19959	10061.512327119664	1368.9028249600055	-0.0053020304280691	0.0116660013662105	-0.4544856683649945	0.649484	0.649484	chr5	75695761	0.1874315432780977	chr5:75695761:T:C
chr5:75695853	['A', 'G']	19959	7079.547044964661	930.5997030037458	-0.0018214415177812	0.0131831111091764	-0.1381647702652941	0.890112	0.890112	chr5	75695853	0.0505553440048919	chr5:75695853:A:G
chr5:75695904	['T', 'C']	19959	7082.709725910709	934.650105594627	-0.001342128080608	0.013177688564296	-0.1018485202514548	0.918878	0.918878	chr5	75695904	0.0367421463331389	chr5:75695904:T:C
chr5:75696024	['A', 'C']	19959	20576.12367827612	2716.1431503512235	-0.007492828299702	0.0101330220140012	-0.7394465628663275	0.459645	0.459645	chr5	75696024	0.3375774597596527	chr5:75696024:A:C
chr5:75696238	['G', 'A']	19959	7082.41939363568	935.392770650334	-0.0012494628168076	0.0131783608977168	-0.0948117012810107	0.924465	0.924465	chr5	75696238	0.0341095264676018	chr5:75696238:G:A
chr5:75696265	['C', 'A']	19959	2075.1039683335	314.14297525451207	0.0130547255931528	0.022599481310344	0.5776559830679636	0.563503	0.563503	chr5	75696265	0.2491037674972402	chr5:75696265:C:A
chr5:75696337	['T', 'C']	19959	2076.3120865905	315.780856519965	0.0137671604758778	0.0225949629647807	0.6093021925876595	0.542331	0.542331	chr5	75696337	0.2657355702941208	chr5:75696337:T:C
chr5:75696418	['C', 'T']	19959	7082.774330961212	936.4935228989224	-0.0010306057164617	0.0131784471727163	-0.0782038811519061	0.937667	0.937667	chr5	75696418	0.0279513681661199	chr5:75696418:C:T
chr5:75696420	['T', 'A']	19959	3906.391441599439	479.4607816267705	-0.0048098478698212	0.0169226334093531	-0.2842257320992863	0.77624	0.77624	chr5	75696420	0.1100039816273352	chr5:75696420:T:A
chr5:75697159	['T', 'C']	19959	7080.547546242919	935.0754010366386	-0.0013679319250434	0.0131804536935559	-0.1037848891129026	0.917341	0.917341	chr5	75697159	0.0374691955299739	chr5:75697159:T:C
chr5:75697291	['A', 'G']	19959	7081.903047924603	938.1176021137036	-0.0007281249541159	0.0131802419249776	-0.055243671418206	0.955945	0.955945	chr5	75697291	0.0195670940038517	chr5:75697291:A:G
chr5:75697313	['C', 'T']	19959	7090.842163300084	939.9113882665208	-0.0008328868440397	0.0131720508140503	-0.0632313719251133	0.949583	0.949583	chr5	75697313	0.0224670689821503	chr5:75697313:C:T
chr5:75697663	['T', 'C']	19959	7084.194436090224	934.6842722635386	-0.0013834748569132	0.0131791569469045	-0.1049744579632034	0.916397	0.916397	chr5	75697663	0.0379163412259599	chr5:75697663:T:C
chr5:75698032	['T', 'C']	19959	2816.432129705376	403.8285754044741	0.0010987669556543	0.0197244525265275	0.0557058277879487	0.955577	0.955577	chr5	75698032	0.0197343119289552	chr5:75698032:T:C
chr5:75698429	['A', 'C']	19959	3177.159184287003	456.83432362225136	0.0037675268683919	0.0185983725321943	0.2025729327590513	0.839471	0.839471	chr5	75698429	0.0759943022150514	chr5:75698429:A:C
chr5:75698530	['A', 'T']	19959	7080.128401744098	936.4886578289336	-0.0010292565908308	0.013181802996118	-0.0780816244283057	0.937764	0.937764	chr5	75698530	0.027906443490371	chr5:75698530:A:T
chr5:75698536	['C', 'T']	19959	7079.482908981557	937.7567307929904	-0.0007697110183357	0.0131822346349844	-0.0583900256404971	0.953439	0.953439	chr5	75698536	0.0207070874222143	chr5:75698536:C:T
chr5:75698798	['G', 'C']	19959	13968.593491035112	1844.8978852690204	-0.0067563959666149	0.0106387001820558	-0.6350772040752602	0.525385	0.525385	chr5	75698798	0.2795223306938818	chr5:75698798:G:C
chr5:75698926	['A', 'G']	19959	7075.126898210796	931.1922383297012	-0.0017172505032337	0.0131858830053963	-0.1302340163742494	0.896383	0.896383	chr5	75698926	0.047506388500432	chr5:75698926:A:G
chr5:75699063	['G', 'A']	19959	7077.127499624115	936.1404709845422	-0.0010070465964586	0.0131805889358542	-0.0764037632430284	0.939099	0.939099	chr5	75699063	0.027288621911365	chr5:75699063:G:A
chr5:75699088	['T', 'C']	19959	16047.492526083455	2093.7518797863963	-0.0079375205721321	0.0103504901623248	-0.7668738820721942	0.443166	0.443166	chr5	75699088	0.3534335663725859	chr5:75699088:T:C
chr5:75700184	['C', 'T']	19959	1529.6131021001456	200.6482252480272	-0.0024313356561729	0.0263126798994533	-0.0924016734693541	0.92638	0.92638	chr5	75700184	0.0332108296781664	chr5:75700184:C:T
chr5:75701016	['T', 'C']	19959	3751.192673421633	554.6689275230758	0.0102973610962179	0.0171706517153924	0.5997070621953753	0.548708	0.548708	chr5	75701016	0.2606587078729428	chr5:75701016:T:C
chr5:75701911	['T', 'C']	19959	7088.130807397385	939.3604881771512	-0.0005719541072382	0.0131770587870997	-0.0434052937365815	0.965379	0.965379	chr5	75701911	0.0153021526722009	chr5:75701911:T:C
chr5:75701931	['T', 'C']	19959	20180.07753608661	2705.411913242752	-0.0036547937453229	0.0101165847524247	-0.3612675457937555	0.717903	0.717903	chr5	75701931	0.1439342318170277	chr5:75701931:T:C
chr5:75702170	['A', 'G']	19959	7085.585189644798	936.3070898586136	-0.0009632740977331	0.0131833528179474	-0.0730674594722055	0.941753	0.941753	chr5	75702170	0.0260629876562896	chr5:75702170:A:G
chr5:75702601	['G', 'A']	19959	3908.0	483.3971477854146	-0.0040522440899522	0.0169245787099873	-0.2394295396883935	0.810775	0.810775	chr5	75702601	0.0910996511105503	chr5:75702601:G:A
chr5:75702773	['G', 'A']	19959	3182.4783523752258	455.1746031821498	0.0032145938721643	0.0185819651578566	0.1729953664672103	0.862657	0.862657	chr5	75702773	0.0641618492649394	chr5:75702773:G:A
chr5:75703067	['C', 'T']	19959	2397.1201022146506	269.0342641852064	-0.0103092811188036	0.0212084008468552	-0.4860942224379116	0.626906	0.626906	chr5	75703067	0.2027975735899425	chr5:75703067:C:T
chr5:75703739	['G', 'T']	19959	4095.205180879848	485.6477178056665	-0.0107271960376464	0.01658918686629	-0.6466378445253734	0.517874	0.517874	chr5	75703739	0.2857758923031622	chr5:75703739:G:T
chr5:75703751	['G', 'A']	19959	20679.144324730645	2733.5180246466616	-0.0073616699882431	0.0101279916712536	-0.7268637482333027	0.467318	0.467318	chr5	75703751	0.3303874906424527	chr5:75703751:G:A
chr5:75704110	['G', 'A']	19959	2082.870383415516	315.8080019680609	0.0126443337568984	0.0226203671520298	0.5589800409479132	0.576182	0.576182	chr5	75704110	0.2394403132593194	chr5:75704110:G:A
chr5:75704967	['G', 'A']	19959	4096.615754660252	486.8035054313829	-0.0104107798297564	0.0165880473979065	-0.6276073114591105	0.530268	0.530268	chr5	75704967	0.2755045803918	chr5:75704967:G:A
chr5:75705200	['C', 'A']	19959	10974.299052774018	1400.0106641973916	-0.0110208791779179	0.0113758138368087	-0.9687991853609372	0.332657	0.332657	chr5	75705200	0.4780033333951827	chr5:75705200:C:A
chr5:75705211	['A', 'T']	19959	2078.290816070621	309.91291949509593	0.0107615106039739	0.0226073977368269	0.4760172191973988	0.634067	0.634067	chr5	75705211	0.197864849069533	chr5:75705211:A:T
chr5:75705218	['T', 'A']	19959	10976.399578968472	1399.318369764071	-0.0110372552137837	0.0113759550486922	-0.970226690114477	0.331945	0.331945	chr5	75705218	0.4789338686310496	chr5:75705218:T:A
chr5:75705427	['T', 'C']	19959	3906.391441599439	476.1586075343823	-0.0058389338948247	0.0169227676859726	-0.3450342168122227	0.730072	0.730072	chr5	75705427	0.1366343074675501	chr5:75705427:T:C
chr5:75705496	['C', 'T']	19959	3743.750288148334	449.6558670134985	-0.0071200463730976	0.0172542305370569	-0.4126551084272298	0.679864	0.679864	chr5	75705496	0.1675779548771922	chr5:75705496:C:T
chr5:75705607	['A', 'G']	19959	14150.963011226944	1855.3440345261167	-0.008559618081417	0.0106083326527418	-0.8068768544135587	0.419747	0.419747	chr5	75705607	0.3770123991520379	chr5:75705607:A:G
chr5:75705757	['A', 'G']	19959	6051.819275296947	859.4581798479958	0.0087165685895978	0.0140679645767621	0.6196041042068098	0.535526	0.535526	chr5	75705757	0.271219439150673	chr5:75705757:A:G
chr5:75706810	['G', 'C']	19959	10966.84628107458	1394.53019479525	-0.0114552551634695	0.0113768679730224	-1.0068900501115965	0.314	0.314	chr5	75706810	0.5030703519267851	chr5:75706810:G:C
chr5:75707020	['C', 'T']	19959	4096.410482537455	481.8466303106593	-0.011483023282409	0.0165922261083319	-0.6920724927104697	0.4889	0.4889	chr5	75707020	0.3107799627361644	chr5:75707020:C:T
chr5:75707070	['G', 'T']	19959	10966.19774492608	1394.766028478186	-0.0114268878352006	0.0113748261853287	-1.0045769182775828	0.315113	0.315113	chr5	75707070	0.5015336796193876	chr5:75707070:G:T
chr5:75707231	['A', 'G']	19959	20200.036229705354	2712.3814211040594	-0.0034101291070637	0.0101088069648435	-0.337342390543565	0.735862	0.735862	chr5	75707231	0.133203623512895	chr5:75707231:A:G
chr5:75707384	['C', 'CT']	19959	417.0	44.97314645337558	-0.0118698991860605	0.0494280576159596	-0.2401449654017535	0.81022	0.81022	chr5	75707384	0.0913970406112887	chr5:75707384:C:CT
chr5:75707588	['A', 'C']	19959	4097.231694482033	486.3221278755864	-0.0103022215305794	0.0165883734569107	-0.6210507351633996	0.534573	0.534573	chr5	75707588	0.2719929801981334	chr5:75707588:A:C
chr5:75707624	['A', 'T']	19959	2078.104118649163	312.1926934092683	0.0117963724926257	0.0225972396537033	0.5220271446159821	0.601657	0.601657	chr5	75707624	0.2206510261185127	chr5:75707624:A:T
chr5:75707626	['A', 'T']	19959	2078.41653720872	312.15745404958705	0.0117037849308008	0.0225974363133044	0.5179253419959922	0.604516	0.604516	chr5	75707626	0.218592199981452	chr5:75707626:A:T
chr5:75707627	['T', 'TC']	19959	2078.208247732625	312.1642734106957	0.0117666582564989	0.0225972921852175	0.5207109843097174	0.602574	0.602574	chr5	75707627	0.2199896112954752	chr5:75707627:T:TC
chr5:75707644	['T', 'C']	19959	2077.2081475171617	313.3641403700716	0.012433050692691	0.0226017492964802	0.550092407875142	0.582262	0.582262	chr5	75707644	0.2348815522049099	chr5:75707644:T:C
chr5:75707853	['T', 'C']	19959	34492.728179176265	4662.001734531148	-0.0028603718274284	0.0148739288908661	-0.1923077519339847	0.847503	0.847503	chr5	75707853	0.0718587558020014	chr5:75707853:T:C
chr5:75708053	['T', 'C']	19959	4097.61590499098	485.1760055388187	-0.0107144229563048	0.0165865792867553	-0.6459694172661916	0.518307	0.518307	chr5	75708053	0.2854129257527041	chr5:75708053:T:C
chr5:75708282	['A', 'G']	19959	4097.258121114899	481.82854143017687	-0.0116351761901737	0.0165943393898644	-0.7011533220346409	0.483216	0.483216	chr5	75708282	0.3158586940130254	chr5:75708282:A:G
chr5:75708350	['G', 'A']	19959	3907.7410378540976	475.22902372495565	-0.0061209059083521	0.0169250294643648	-0.3616481685446713	0.717619	0.717619	chr5	75708350	0.1441060712377676	chr5:75708350:G:A
chr5:75710074	['A', 'G']	19959	4097.61590499098	487.3955679318125	-0.0104269901245658	0.0165868077593995	-0.628631517035399	0.529598	0.529598	chr5	75710074	0.2760536636563547	chr5:75710074:A:G
chr5:75710288	['T', 'A']	19959	14151.545153853864	1866.950584993104	-0.0073522919875068	0.0106106017435152	-0.6929194182601642	0.488368	0.488368	chr5	75710288	0.3112528006622919	chr5:75710288:T:A
chr5:75710331	['T', 'C']	19959	3908.1958112035272	475.3081466471181	-0.0064087850400937	0.0169194594205186	-0.3787819031807625	0.704854	0.704854	chr5	75710331	0.1519008313218089	chr5:75710331:T:C
chr5:75710559	['A', 'G']	19959	4096.410482537455	487.3713957838003	-0.0104217150729061	0.0165878207294343	-0.6282751208188122	0.529831	0.529831	chr5	75710559	0.2758626350628105	chr5:75710559:A:G
chr5:75711581	['T', 'A']	19959	1524.076360356749	213.971752328046	0.0075272757919637	0.0263304780838619	0.2858769129823462	0.774975	0.774975	chr5	75711581	0.1107123072190705	chr5:75711581:T:A
chr5:75711632	['A', 'C']	19959	1536.076961619401	219.5060987488721	0.0104301543152479	0.026240700652942	0.3974800236166146	0.691018	0.691018	chr5	75711632	0.1605106397475688	chr5:75711632:A:C
chr5:75711731	['A', 'G']	19959	4007.200771620403	477.2318445524696	-0.0106328069942216	0.0167569425045053	-0.6345314481662092	0.525741	0.525741	chr5	75711731	0.279228153132925	chr5:75711731:A:G
chr5:75711753	['A', 'C']	19959	4006.200721515182	476.7240664371344	-0.010631099262644	0.0167584263276538	-0.6343733626767318	0.525844	0.525844	chr5	75711753	0.2791430771157147	chr5:75711753:A:C
chr5:75711776	['G', 'A']	19959	3817.573812387252	466.991994556552	-0.0059935266121303	0.0170965418414552	-0.3505695284877679	0.725915	0.725915	chr5	75711776	0.1391142294268131	chr5:75711776:G:A
chr5:75712323	['A', 'G']	19959	1990.0997093897183	285.0920681764476	0.0138395974101467	0.0232643136670882	0.5948852653979431	0.551927	0.551927	chr5	75712323	0.2581183599405477	chr5:75712323:A:G
chr5:75712368	['T', 'C']	19959	14099.706433510371	1857.0342194362024	-0.0079816706036439	0.0106107784916481	-0.7522229033361124	0.451926	0.451926	chr5	75712368	0.3449326723184773	chr5:75712368:T:C
chr5:75713133	['C', 'T']	19959	3816.764921072412	463.6185739641885	-0.0069285607329871	0.0170974522753159	-0.4052393667441371	0.685306	0.685306	chr5	75713133	0.1641154658252664	chr5:75713133:C:T
chr5:75713259	['A', 'ACTTT']	19959	2062.0	320.13956284059515	0.0154380913825553	0.022657875466314	0.6813565290138307	0.495654	0.495654	chr5	75713259	0.3048213846517659	chr5:75713259:A:ACTTT
chr5:75713473	['T', 'C']	19959	6158.0	859.1473949558281	0.0063139941558466	0.0139811707447695	0.4516069699104939	0.651557	0.651557	chr5	75713473	0.186047585012596	chr5:75713473:T:C
chr5:75713486	['A', 'T']	19959	2062.1033169656275	320.2130489171081	0.015466261107956	0.0226579485161559	0.6825975924928986	0.494869	0.494869	chr5	75713486	0.3055097507768706	chr5:75713486:A:T
chr5:75714177	['T', 'C']	19959	20689.58566915709	2756.8441283085376	-0.0049275361215896	0.0101462500589242	-0.4856509639495384	0.62722	0.62722	chr5	75714177	0.2025801018683337	chr5:75714177:T:C
chr5:75714255	['G', 'T']	19959	1535.4615847241016	219.3091590496269	0.0100787505405319	0.0262487576752401	0.3839705735879091	0.701004	0.701004	chr5	75714255	0.1542795038978615	chr5:75714255:G:T
chr5:75714694	['C', 'T']	19959	4078.613048707156	603.3687132863088	0.011435837429645	0.0166182072769325	0.6881510886868584	0.491366	0.491366	chr5	75714694	0.3085948977607791	chr5:75714694:C:T
chr5:75715476	['TGA', 'T']	19959	3277.4926337943475	472.9935775957104	0.0031068131414615	0.0183204178318125	0.1695820024402885	0.865341	0.865341	chr5	75715476	0.0628127188529506	chr5:75715476:TGA:T
chr5:75717211	['G', 'A']	19959	1524.152728365987	216.06026002403084	0.0089509563923052	0.0263321082193336	0.3399255508806258	0.733916	0.733916	chr5	75717211	0.1343536442039468	chr5:75717211:G:A
chr5:75719767	['A', 'G']	19959	2054.3087793144914	322.7086986158303	0.0179918057502014	0.0226941412843261	0.7927951767281727	0.427907	0.427907	chr5	75719767	0.3686506089670897	chr5:75719767:A:G
chr5:75719873	['G', 'A']	19959	19020.57684210526	2543.902761320259	-0.0042202959441111	0.0101390211100538	-0.4162429388697416	0.677237	0.677237	chr5	75719873	0.1692593227768201	chr5:75719873:G:A
chr5:75720479	['G', 'T']	19959	3272.0	480.6472984481905	0.0062968263658382	0.0183307000894328	0.3435125955428305	0.731216	0.731216	chr5	75720479	0.1359543142166672	chr5:75720479:G:T
chr5:75720769	['G', 'T']	19959	3651.914854164578	441.8570606187721	-0.006323184213408	0.0174432207024773	-0.3625009578942029	0.716982	0.716982	chr5	75720769	0.1444917472593979	chr5:75720769:G:T
chr5:75721043	['G', 'C']	19959	2050.2054416996543	321.1992051341086	0.01714107225655	0.0227125372982147	0.75469649346035	0.45044	0.45044	chr5	75721043	0.3463630501994979	chr5:75721043:G:C
chr5:75721118	['A', 'G']	19959	5816.874323511725	826.0051856363236	0.009920969153268	0.0142895108767915	0.694283327036851	0.487513	0.487513	chr5	75721118	0.3120137989336733	chr5:75721118:A:G
chr5:75721164	['A', 'G']	19959	2055.0	322.8600531844125	0.0179051670921585	0.0226892873574058	0.78914629666913	0.430036	0.430036	chr5	75721164	0.3664951864043359	chr5:75721164:A:G
chr5:75721608	['C', 'T']	19959	3653.464387749988	442.6265265330616	-0.0064211157383877	0.0174415140685588	-0.3681512805108395	0.712764	0.712764	chr5	75721608	0.1470542435898334	chr5:75721608:C:T
chr5:75722373	['G', 'A']	19959	3646.46158087314	435.7514123542922	-0.0079632487012646	0.0174576823555034	-0.4561458124339335	0.64829	0.64829	chr5	75722373	0.1882306774227236	chr5:75722373:G:A
chr5:75725352	['G', 'A']	19959	15624.56566618229	2143.9440819172887	0.0037307680598716	0.0103459806467621	0.3606007189892877	0.718402	0.718402	chr5	75725352	0.1436324672820733	chr5:75725352:G:A
chr5:75726869	['C', 'T']	19959	30542.12097218742	4133.486984634294	0.0002419431095876	0.0119928759269031	0.0201739024953048	0.983905	0.983905	chr5	75726869	0.0070468324299681	chr5:75726869:C:T
chr5:75727633	['C', 'CAAACT']	19959	30753.24492557509	4154.614252770965	-0.0006667995917015	0.0121117629460794	-0.0550538839531527	0.956096	0.956096	chr5	75727633	0.0194984987520724	chr5:75727633:C:CAAACT
chr5:75728056	['C', 'T']	19959	2599.781536611036	374.30961512768096	0.0041846180271166	0.020255903788377	0.2065875742122061	0.836334	0.836334	chr5	75728056	0.0776202472158858	chr5:75728056:C:T
chr5:75728241	['A', 'G']	19959	5513.552487848875	678.4448485743181	-0.0078968649136221	0.0146483634855707	-0.5390953686670105	0.589827	0.589827	chr5	75728241	0.2292753510066301	chr5:75728241:A:G
chr5:75728420	['G', 'A']	19959	2418.0	357.4443580761568	0.0075808234947232	0.0209752158893203	0.3614181391373938	0.717791	0.717791	chr5	75728420	0.1440019913564168	chr5:75728420:G:A
chr5:75729174	['C', 'A']	19959	2600.0	376.6575296059448	0.0051167423591361	0.0202523242072216	0.2526496369889052	0.800542	0.800542	chr5	75729174	0.0966158781235121	chr5:75729174:C:A
chr5:75731188	['A', 'G']	19959	15957.192980696918	2247.2028499347807	0.0095578531676303	0.010317648546801	0.9263596374964432	0.35427	0.35427	chr5	75731188	0.4506656226769555	chr5:75731188:A:G
chr5:75731330	['A', 'G']	19959	16070.371807192343	2283.858040228572	0.0117949417525955	0.0103825178765224	1.1360386654635084	0.255954	0.255954	chr5	75731330	0.5918380789898701	chr5:75731330:A:G
chr5:75732664	['C', 'G']	19959	2607.3919122068555	344.0774410757878	0.0092023221048745	0.0204411468602429	0.4501861939445562	0.652581	0.652581	chr5	75732664	0.1853655749172494	chr5:75732664:C:G
chr5:75732691	['G', 'A']	19959	3659.583876793416	421.7805771502219	-0.0115250889865126	0.0175164236024904	-0.6579590245165128	0.510572	0.510572	chr5	75732691	0.2919430057850467	chr5:75732691:G:A
chr5:75732902	['G', 'A']	19959	16325.796666498843	2323.4439377357367	0.0113872412834734	0.0103183492461472	1.1035913799608317	0.269784	0.269784	chr5	75732902	0.5689838104749335	chr5:75732902:G:A
chr5:75733959	['T', 'C']	19959	30929.198546730146	4169.607949893433	-0.0017549834939493	0.0121818356419746	-0.1440656027160832	0.88545	0.88545	chr5	75733959	0.052835957723124	chr5:75733959:T:C
chr5:75734209	['G', 'A']	19959	30744.16146329241	4149.596769888502	-0.0009969180010213	0.012085094157448	-0.0824915377599197	0.934257	0.934257	chr5	75734209	0.0295336394778063	chr5:75734209:G:A
chr5:75734326	['G', 'A']	19959	2419.242421205592	358.8921172901844	0.0082093189084027	0.0209719568308441	0.3914426762660974	0.695474	0.695474	chr5	75734326	0.1577191012831407	chr5:75734326:G:A
chr5:75735581	['T', 'A']	19959	2599.2604599889764	377.8662783926053	0.0052690310235324	0.0202557263043324	0.2601255044804541	0.79477	0.79477	chr5	75735581	0.0997585344665408	chr5:75735581:T:A
chr5:75737937	['T', 'A']	19959	5828.0	692.6509752532098	-0.0120854254232773	0.0143018460063897	-0.8450255594891604	0.398107	0.398107	chr5	75737937	0.4000001860565799	chr5:75737937:T:A
chr5:75741261	['A', 'G']	19959	23353.210769076508	3260.325236967118	0.0143630050074755	0.0102377466578667	1.4029459301416607	0.160649	0.160649	chr5	75741261	0.7941219734789966	chr5:75741261:A:G
chr5:75741470	['C', 'G']	19959	32581.89732411305	4432.47128898821	0.0057799282210179	0.0131571208088486	0.4393003837990715	0.660449	0.660449	chr5	75741470	0.1801607130588875	chr5:75741470:C:G
chr5:75741567	['C', 'T']	19959	1441.5055633520446	216.20598151691303	0.0156256810739731	0.027061930876195	0.5774045150532185	0.563673	0.563673	chr5	75741567	0.2489727674360548	chr5:75741567:C:T
chr5:75741936	['T', 'A']	19959	3148.2618916345045	402.6555700395282	0.0056750460277387	0.0186581176566949	0.3041596227528565	0.761009	0.761009	chr5	75741936	0.1186102070569903	chr5:75741936:T:A
chr5:75742162	['T', 'C']	19959	3063.0	451.557345879476	0.0083443694753713	0.0187635244685077	0.4447122655115408	0.656533	0.656533	chr5	75742162	0.1827434396313003	chr5:75742162:T:C
chr5:75742250	['C', 'G']	19959	13592.042994588091	1957.5517337292663	0.0121665604984364	0.0106598430111372	1.1413451854520753	0.25374	0.25374	chr5	75742250	0.5956110644694559	chr5:75742250:C:G
chr5:75742396	['G', 'C']	19959	3553.5341250751653	508.89801181898815	0.0034103018062149	0.0176024018975567	0.1937407080046473	0.846381	0.846381	chr5	75742396	0.072434094467412	chr5:75742396:G:C
chr5:75742442	['G', 'A']	19959	28666.05372894948	3954.5333843040175	0.0088496816070389	0.0112542600857704	0.7863405981018924	0.431677	0.431677	chr5	75742442	0.3648410901882606	chr5:75742442:G:A
chr5:75742606	['T', 'G']	19959	31919.396993234783	4332.136960349952	0.0028717323674476	0.0127408923598773	0.225394916331851	0.821674	0.821674	chr5	75742606	0.0853004550674823	chr5:75742606:T:G
chr5:75742839	['A', 'G']	19959	5489.550082677757	641.616048808221	-0.0225323741792139	0.0146615020250011	-1.5368394139148318	0.124349	0.124349	chr5	75742839	0.9053577029250316	chr5:75742839:A:G
chr5:75742893	['C', 'G']	19959	16645.834001402945	2356.3580081359137	0.0091855129378233	0.0102290518496719	0.8979828309422354	0.369206	0.369206	chr5	75742893	0.4327312498299879	chr5:75742893:C:G
chr5:75742937	['C', 'CT']	19959	2833.4258869512923	420.072163057304	0.0138445955283323	0.0196766973451052	0.7036036223719371	0.481688	0.481688	chr5	75742937	0.3172341728649269	chr5:75742937:C:CT
chr5:75743076	['T', 'A']	19959	8321.387907023869	1165.8143833507645	0.0016741096535937	0.0126263047757698	0.1325890419504556	0.89452	0.89452	chr5	75743076	0.0484099448757739	chr5:75743076:T:A
chr5:75745537	['T', 'G']	19959	32625.903938665066	4314.675675684412	-0.0164960773369329	0.0131336322593835	-1.256017909679706	0.209124	0.209124	chr5	75745537	0.679596122756484	chr5:75745537:T:G
chr5:75745736	['T', 'C']	19959	29187.236517642334	3916.784432962423	-0.0038161052213322	0.0114287193107256	-0.3339048862413539	0.738455	0.738455	chr5	75745736	0.1316759646000171	chr5:75745736:T:C
chr5:75746121	['A', 'G']	19959	19507.81915693449	2526.6416218506497	-0.0115544679424888	0.0100767883391779	-1.146641921371495	0.251543	0.251543	chr5	75746121	0.5993877638229188	chr5:75746121:A:G
chr5:75746842	['A', 'G']	19959	32719.6393426195	4307.415037506099	-0.0203191785658373	0.0132029754644208	-1.5389848008574405	0.123824	0.123824	chr5	75746842	0.9071951706843764	chr5:75746842:A:G
chr5:75747088	['G', 'A']	19959	4954.496467404921	644.124913743286	-0.0091533750084344	0.0153849330619427	-0.5949570902636513	0.551879	0.551879	chr5	75747088	0.2581561313154894	chr5:75747088:G:A
chr5:75747780	['G', 'A']	19959	2977.4475345760675	345.3955565627823	-0.0184421025661845	0.0191076600499027	-0.9651680277972298	0.334472	0.334472	chr5	75747780	0.4756402329169972	chr5:75747780:G:A
chr5:75748860	['A', 'C']	19959	22587.26336623741	2823.871343580382	-0.0240748559271341	0.0101783622713493	-2.365297607347054	0.0180251	0.0180251	chr5	75748860	1.744122317214485	chr5:75748860:A:C
chr5:75748924	['C', 'T']	19959	32724.918821407096	4302.473061740043	-0.0216200684225001	0.0132113936424265	-1.636471443335876	0.101757	0.101757	chr5	75748924	0.9924357053773764	chr5:75748924:C:T
chr5:75749022	['C', 'T']	19959	15686.929788513582	1978.3032648176	-0.0155452327733635	0.0103656385915867	-1.49968886489837	0.133711	0.133711	chr5	75749022	0.8738328631733856	chr5:75749022:C:T
chr5:75749409	['T', 'C']	19959	12131.607826435516	1522.4554307284925	-0.0144609541277563	0.0110345745036844	-1.310513071702745	0.190037	0.190037	chr5	75749409	0.7211618341449052	chr5:75749409:T:C
chr5:75749850	['G', 'A']	19959	11488.575608778436	1389.4981634329004	-0.0212393267654482	0.0111494223303011	-1.90497105017947	0.0567982	0.0567982	chr5	75749850	1.245665427360359	chr5:75749850:G:A
chr5:75750118	['C', 'T']	19959	2977.59674267101	347.2447568709053	-0.0177279903609653	0.0191077713283653	-0.9277895394659834	0.353528	0.353528	chr5	75750118	0.4515761836664457	chr5:75750118:C:T
chr5:75751137	['A', 'G']	19959	8034.207606734817	993.1641791142252	-0.016187318069069	0.0126652403037576	-1.278090086002266	0.201233	0.201233	chr5	75751137	0.6963007982546964	chr5:75751137:A:G
chr5:75752070	['C', 'T']	19959	1414.14170466503	179.20584114163225	0.0046757705028227	0.0274605892405653	0.1702720382968186	0.864798	0.864798	chr5	75752070	0.0630853234372255	chr5:75752070:C:T
chr5:75753880	['A', 'G']	19959	8790.880893921933	1098.3321982626858	-0.0140927588261333	0.0122151320626732	-1.1537131775429366	0.248632	0.248632	chr5	75753880	0.6044429765429112	chr5:75753880:A:G
chr5:75755604	['T', 'C']	19959	2973.5756207674926	345.9022369925291	-0.0180813279687608	0.0191398297291146	-0.944696385739336	0.344825	0.344825	chr5	75755604	0.4624012551197849	chr5:75755604:T:C
chr5:75755859	['C', 'T']	19959	24815.730006013226	3381.835923524125	0.0020886664175207	0.0104218790777205	0.2004116917827073	0.841161	0.841161	chr5	75755859	0.0751208713607011	chr5:75755859:C:T
chr5:75756259	['C', 'G']	19959	2968.446181599519	343.5004188811582	-0.018355666408963	0.0191430952137935	-0.958866171011726	0.337638	0.337638	chr5	75756259	0.4715486809397808	chr5:75756259:C:G
chr5:75757040	['T', 'C']	19959	2754.27599338578	319.33072044902485	-0.0192117432019589	0.0198455083880575	-0.9680650566513056	0.333024	0.333024	chr5	75757040	0.4775244671183718	chr5:75757040:T:C
chr5:75757657	['G', 'A']	19959	9362.407245941067	1216.5630831705696	-0.0072857194858756	0.0119393909374097	-0.6102253895587965	0.541719	0.541719	chr5	75757657	0.2662259319032013	chr5:75757657:G:A
chr5:75760670	['C', 'T']	19959	13648.367640426915	1798.4450408729922	-0.0049651655078681	0.0106448647295719	-0.466437632981346	0.640907	0.640907	chr5	75760670	0.1932049850163834	chr5:75760670:C:T
chr5:75760832	['C', 'T']	19959	8694.405425734632	1120.6476456177222	-0.0087172423799584	0.0122667834613453	-0.7106379930344389	0.477317	0.477317	chr5	75760832	0.321193097637286	chr5:75760832:C:T
chr5:75760833	['C', 'G']	19959	8693.404573262465	1119.7351729868417	-0.0088672395428474	0.0122667812004103	-0.7228660394261275	0.469771	0.469771	chr5	75760833	0.3281137966872158	chr5:75760833:C:G
chr5:75761708	['G', 'C']	19959	7839.964017239651	959.5052957509818	-0.0165817386906453	0.0127758512117144	-1.297896978906676	0.194338	0.194338	chr5	75761708	0.7114422710588565	chr5:75761708:G:C
chr5:75762754	['C', 'T']	19959	12623.794918057432	1664.4652460456418	-0.0048787757011166	0.0108842065355118	-0.4482435798327331	0.653982	0.653982	chr5	75762754	0.1844342048993623	chr5:75762754:C:T
chr5:75765319	['A', 'G']	19959	424.375360378908	67.10731026664176	0.0220436948778288	0.0497078740919211	0.4434648489908272	0.657434	0.657434	chr5	75765319	0.1821478396055399	chr5:75765319:A:G
chr5:75766164	['C', 'T']	19959	17999.901843872132	2476.507034000288	0.0052718370749749	0.0101761936231239	0.5180558930203006	0.604425	0.604425	chr5	75766164	0.2186575808361469	chr5:75766164:C:T
chr5:75766302	['A', 'G']	19959	11697.344274617892	1536.398248115708	-0.0061773485308801	0.0110803075621488	-0.5575069551302363	0.577187	0.577187	chr5	75766302	0.2386834590959461	chr5:75766302:A:G
chr5:75766625	['G', 'A']	19959	8552.14242758344	1105.639531697801	-0.0085074892060759	0.0123375202909456	-0.6895623273924415	0.490477	0.490477	chr5	75766625	0.3093813532326209	chr5:75766625:G:A
chr5:75766918	['G', 'C']	19959	11693.100992381718	1530.9371269449523	-0.0068198106743148	0.0110828290518523	-0.6153492616738466	0.538331	0.538331	chr5	75766918	0.2689506104475634	chr5:75766918:G:C
chr5:75767323	['T', 'G']	19959	20449.51609990972	2807.6302148933537	0.005003806327884	0.0100939130393985	0.495725127445932	0.620094	0.620094	chr5	75767323	0.2075424708454344	chr5:75767323:T:G
chr5:75768493	['T', 'G']	19959	705.0353241807796	139.23309571744323	0.0641010455665457	0.0387475830503546	1.6543237157074522	0.0980775	0.0980775	chr5	75768493	1.0084306128709537	chr5:75768493:T:G
chr5:75768942	['T', 'G']	19959	415.0623872519543	65.13665870191404	0.022080136779755	0.0495777344925393	0.4453639724719118	0.656062	0.656062	chr5	75768942	0.1830551164390831	chr5:75768942:T:G
chr5:75770379	['C', 'T']	19959	9228.085873270502	1200.8069581246857	-0.0069570984695714	0.0120210603676831	-0.578742494986095	0.562769	0.562769	chr5	75770379	0.249669833589351	chr5:75770379:C:T
chr5:75771261	['A', 'C']	19959	12168.50294784581	1614.9223727956569	-0.0034874434560794	0.0109517320316093	-0.3184376175397508	0.750156	0.750156	chr5	75771261	0.1248484127494197	chr5:75771261:A:C
chr5:75771833	['C', 'T']	19959	34444.88673285199	4685.405096443056	0.0038743934131612	0.014804740381362	0.2616995174085462	0.793556	0.793556	chr5	75771833	0.1004224203485318	chr5:75771833:C:T
chr5:75772327	['G', 'T']	19959	2184.6025340932297	292.5054720859774	0.006027015089951	0.0219909605266729	0.274067841768024	0.784035	0.784035	chr5	75772327	0.1056645496018062	chr5:75772327:G:T
chr5:75772459	['C', 'T']	19959	19458.966461258675	2591.072260528259	-0.0055078209401307	0.0100766869376922	-0.5465904591645597	0.584666	0.584666	chr5	75772459	0.2330921608945774	chr5:75772459:C:T
chr5:75772793	['C', 'A']	19959	30118.671514543625	4124.076862010663	0.0071322506528531	0.0117881919508788	0.6050334676066556	0.545164	0.545164	chr5	75772793	0.2634728306025034	chr5:75772793:C:A
chr5:75773182	['A', 'T']	19959	31387.759249033672	4301.164198444511	0.0082639306148298	0.0123486446220178	0.6692176241022507	0.503364	0.503364	chr5	75773182	0.2981178479064866	chr5:75773182:A:T
chr5:75777869	['A', 'G']	19959	26416.617720757746	3673.755790076968	0.0096063267555596	0.010663243385634	0.900882255815492	0.367662	0.367662	chr5	75777869	0.4345512546650869	chr5:75777869:A:G
chr5:75779078	['ATAT', 'A']	19959	6624.65104271105	875.0727797457331	-0.0028782505151036	0.013653808097575	-0.2108020337282209	0.833044	0.833044	chr5	75779078	0.079332059274433	chr5:75779078:ATAT:A
chr5:75779952	['T', 'C']	19959	12109.426860435982	1607.9164788384642	-0.0058430725925551	0.0109936746719753	-0.5314940424287857	0.595082	0.595082	chr5	75779952	0.2254231860465845	chr5:75779952:T:C
chr5:75780262	['TTTTTTTTCTTTTC', 'T']	19959	1038.9090423257755	154.57968977066733	0.0099137285709149	0.0323150039673553	0.3067840740768515	0.759011	0.759011	chr5	75780262	0.1197519300272026	chr5:75780262:TTTTTTTTCTTTTC:T
chr5:75780876	['T', 'C']	19959	6129.614220574234	831.099028559795	0.0012372399548382	0.0141243730025102	0.0875960975130267	0.930199	0.930199	chr5	75780876	0.0314241317076622	chr5:75780876:T:C
chr5:75781087	['A', 'G']	19959	6920.693491005663	1049.6903318908574	0.0201177637488517	0.0133389354359934	1.5081985999097371	0.13152	0.13152	chr5	75781087	0.8810081998040249	chr5:75781087:A:G
chr5:75781377	['C', 'A']	19959	31808.18735280854	4392.169494858933	0.0119341422162277	0.0126017201539712	0.9470248561635308	0.343638	0.343638	chr5	75781377	0.4638988172569622	chr5:75781377:C:A
chr5:75782875	['C', 'T']	19959	30035.514582080577	4193.885791072039	0.0146145217890561	0.0117267800334405	1.2462518907475786	0.212687	0.212687	chr5	75782875	0.6722590545298301	chr5:75782875:C:T
chr5:75783457	['T', 'C']	19959	31536.160094202536	4359.533710836464	0.0117569640683211	0.0124490574711689	0.9444059596920756	0.344974	0.344974	chr5	75783457	0.4622136355992869	chr5:75783457:T:C
chr5:75784702	['G', 'A']	19959	13103.252067565536	1877.588061387107	0.0113374866485362	0.0107855445636812	1.0511742435994913	0.293191	0.293191	chr5	75784702	0.532849365239395	chr5:75784702:G:A
chr5:75785095	['G', 'T']	19959	6199.863779882724	825.8559129381189	-0.0036354137448637	0.0140300147425212	-0.2591168870155069	0.795548	0.795548	chr5	75785095	0.0993336117355204	chr5:75785095:G:T
chr5:75785137	['T', 'C']	19959	2737.2342857142858	339.59498052822323	-0.0099684492798508	0.0199209131956274	-0.5004012206648679	0.616798	0.616798	chr5	75785137	0.209857043177547	chr5:75785137:T:C
chr5:75785515	['C', 'T']	19959	2735.274089291978	336.8374820559477	-0.011700729861008	0.0199388378835905	-0.5868310846058704	0.557324	0.557324	chr5	75785515	0.2538922545516616	chr5:75785515:C:T
chr5:75786042	['CAT', 'C']	19959	12880.872199669222	1767.7331009915713	0.0017362416877335	0.0108147359500983	0.1605440665167337	0.872454	0.872454	chr5	75786042	0.0592574618734412	chr5:75786042:CAT:C
chr5:75787040	['A', 'T']	19959	22567.176090225566	3217.970703889644	0.015506032001514	0.0101484668473905	1.5279186733019638	0.126549	0.126549	chr5	75787040	0.8977412823208025	chr5:75787040:A:T
chr5:75787338	['T', 'C']	19959	10592.368476462623	1409.5062304504606	-0.006440761030959	0.011491628358968	-0.560474184316328	0.575162	0.575162	chr5	75787338	0.2402098147939317	chr5:75787338:T:C
chr5:75787538	['T', 'C']	19959	6207.0	819.2489786281711	-0.005216929593105	0.0140151570809381	-0.3722348285486247	0.709722	0.709722	chr5	75787538	0.1489117322791937	chr5:75787538:T:C
chr5:75787728	['A', 'T']	19959	6208.555327252681	820.1295268031745	-0.0050804076046945	0.0140157407072703	-0.3624787095311484	0.716998	0.716998	chr5	75787728	0.1444820557550384	chr5:75787728:A:T
chr5:75787770	['G', 'A']	19959	5595.841100420927	734.6039553667829	-0.0051675106837921	0.0146520455832	-0.3526818596385721	0.724331	0.724331	chr5	75787770	0.1400629274172097	chr5:75787770:G:A
chr5:75788634	['T', 'C']	19959	2722.136386411464	331.35527614724026	-0.012809943999913	0.0199830930633977	-0.6410391003671244	0.521505	0.521505	chr5	75788634	0.2827415233601735	chr5:75788634:T:C
chr5:75788957	['T', 'C']	19959	7409.856269419665	1010.1142099474092	0.0008081378381636	0.0129887424210796	0.0622183281463902	0.95039	0.95039	chr5	75788957	0.0220981419837436	chr5:75788957:T:C
chr5:75788970	['A', 'G']	19959	27426.870802846544	3807.430396697313	0.0122335877275105	0.0109113411939585	1.121180935509936	0.262224	0.262224	chr5	75788970	0.5813275621098303	chr5:75788970:A:G
chr5:75789583	['G', 'A']	19959	5595.280338711294	732.8942823079144	-0.0056288799243953	0.0146519655832801	-0.3841723414105352	0.700855	0.700855	chr5	75789583	0.1543718239928885	chr5:75789583:G:A
chr5:75790868	['A', 'G']	19959	10592.122776246557	1407.8832376081448	-0.0067870230275016	0.0114916478294608	-0.5906048573905902	0.554792	0.554792	chr5	75790868	0.255869810001249	chr5:75790868:A:G
chr5:75791335	['A', 'G']	19959	6205.554575523705	821.4928960858663	-0.0047085223596639	0.0140173124943335	-0.335907640039226	0.736944	0.736944	chr5	75791335	0.1325655127040612	chr5:75791335:A:G
chr5:75791455	['G', 'C']	19959	6207.933102826219	818.906292924012	-0.0053018839698787	0.0140155524831408	-0.3782857633515596	0.705222	0.705222	chr5	75791455	0.1516741479757072	chr5:75791455:G:C
chr5:75791463	['A', 'T']	19959	6208.488496817203	818.1548488321382	-0.0054201438865708	0.0140169022654261	-0.3866862865941588	0.698993	0.698993	chr5	75791463	0.1555271734339974	chr5:75791463:A:T
chr5:75791733	['A', 'G']	19959	10587.243596812188	1408.8513824109727	-0.0066136283513998	0.0114949856815212	-0.5753489856043529	0.565062	0.565062	chr5	75791733	0.2479038977015948	chr5:75791733:A:G
chr5:75792628	['C', 'T']	19959	15346.306674684309	2088.3173112999502	-0.0008866647668522	0.0103604572779544	-0.0855816247357107	0.9318	0.9318	chr5	75792628	0.0306772938877978	chr5:75792628:C:T
chr5:75792938	['A', 'G']	19959	7404.483938862441	1005.4334521335612	0.0002401479054098	0.0129939481622914	0.0184815194281582	0.985255	0.985255	chr5	75792938	0.0064513524868205	chr5:75792938:A:G
chr5:75792940	['A', 'G']	19959	31797.558863328828	4389.365277480051	0.0119688379372596	0.0126027838384919	0.9496979469491408	0.342277	0.342277	chr5	75792940	0.4656222831837245	chr5:75792940:A:G
chr5:75792957	['T', 'C']	19959	6204.2433976447	816.5569299997387	-0.00569703173543	0.0140177024232197	-0.4064169407672066	0.684441	0.684441	chr5	75792957	0.1646639828532785	chr5:75792957:T:C
chr5:75793889	['G', 'T']	19959	14217.34240522218	1908.2562346037184	-0.0039123157875733	0.0105569896034346	-0.3705900957125625	0.710947	0.710947	chr5	75793889	0.1481627740458779	chr5:75793889:G:T
chr5:75795046	['T', 'G']	19959	8572.288484666267	1288.746785254027	0.020648979560765	0.0123384329559878	1.6735496018352998	0.0942348	0.0942348	chr5	75795046	1.025788686835556	chr5:75795046:T:G
chr5:75795109	['T', 'G']	19959	2723.682319334469	331.82923770554896	-0.0126449309809574	0.0199726731475386	-0.6331115964072005	0.526668	0.526668	chr5	75795109	0.2784630682869305	chr5:75795109:T:G
chr5:75795241	['T', 'C']	19959	10609.036204994482	1411.044773037967	-0.0069773461276686	0.0114875972139527	-0.6073808123420291	0.543605	0.543605	chr5	75795241	0.2647165573434744	chr5:75795241:T:C
chr5:75795288	['A', 'G']	19959	10588.65260098226	1409.0186997161788	-0.0065221918618545	0.0114916460355194	-0.5675594115669074	0.570341	0.570341	chr5	75795288	0.2438654072440515	chr5:75795288:A:G
chr5:75795404	['T', 'C']	19959	23920.793986469555	3375.7568837842623	0.0132350804179443	0.01029913174086	1.2850675912258094	0.198784	0.198784	chr5	75795404	0.7016185746235731	chr5:75795404:T:C
chr5:75795488	['A', 'C']	19959	10591.183882122989	1407.238721658039	-0.0068073394806292	0.0114905328857515	-0.5924302683185767	0.553569	0.553569	chr5	75795488	0.2568282384680277	chr5:75795488:A:C
chr5:75795568	['C', 'A']	19959	10586.956528279185	1408.9880227161004	-0.006525837524877	0.0114935218351837	-0.5677839759176609	0.570188	0.570188	chr5	75795568	0.2439819269574999	chr5:75795568:C:A
chr5:75796313	['G', 'A']	19959	7060.353742860006	1080.671193069944	0.0228081546931513	0.0132528343215611	1.7210020241515072	0.085266	0.085266	chr5	75796313	1.0692241101687372	chr5:75796313:G:A
chr5:75796527	['C', 'A']	19959	27514.78565341621	3880.103493861152	0.0160620777375544	0.010914788951659	1.4715884850080447	0.141148	0.141148	chr5	75796527	0.8503252712196302	chr5:75796527:C:A
chr5:75796542	['C', 'T']	19959	10589.836374573895	1407.7604743213285	-0.0067606495212134	0.0114913937693094	-0.5883228489889053	0.556322	0.556322	chr5	75796542	0.2546737653518534	chr5:75796542:C:T
chr5:75797010	['C', 'T']	19959	26492.30934602856	3664.860052508033	0.0083026251189057	0.0107255125466545	0.7741005460382901	0.438881	0.438881	chr5	75797010	0.3576532201889006	chr5:75797010:C:T
chr5:75797059	['T', 'C']	19959	10592.18418282965	1407.7860130792626	-0.0067527563952141	0.0114905749937528	-0.5876778489227424	0.556755	0.556755	chr5	75797059	0.2543358740466697	chr5:75797059:T:C
chr5:75797967	['C', 'A']	19959	5595.401723965119	731.6229993661525	-0.005753265080199	0.0146531685861892	-0.3926294197980871	0.694597	0.694597	chr5	75797967	0.158267096761305	chr5:75797967:C:A
chr5:75798417	['A', 'C']	19959	17059.70947537205	2279.6327730486337	-0.0046563716538236	0.0101776031863299	-0.457511613350959	0.647308	0.647308	chr5	75798417	0.1888890255567867	chr5:75798417:A:C
chr5:75798661	['T', 'G']	19959	27543.76003407326	3883.1490882994735	0.0157250233534489	0.0109227334126664	1.4396600886746456	0.149979	0.149979	chr5	75798661	0.8239695464282684	chr5:75798661:T:G
chr5:75798717	['A', 'G']	19959	27542.79968920748	3879.758400703554	0.0154343300349897	0.0109240575056982	1.4128752093202397	0.157708	0.157708	chr5	75798717	0.8021462758040553	chr5:75798717:A:G
chr5:75799025	['A', 'G']	19959	31761.77405291641	4372.803699227959	0.0102723891247835	0.0125767067359474	0.8167789342994279	0.414065	0.414065	chr5	75799025	0.3829314778996328	chr5:75799025:A:G
chr5:75799159	['G', 'T']	19959	10593.246002706632	1408.6625711387842	-0.0067222104689855	0.0114879228899175	-0.5851545604371494	0.55845	0.55845	chr5	75799159	0.2530157047259265	chr5:75799159:G:T
chr5:75800087	['C', 'T']	19959	10593.122976697568	1408.740465076336	-0.0066740828090186	0.0114887141876161	-0.5809251322669956	0.561297	0.561297	chr5	75800087	0.2508072789756376	chr5:75800087:C:T
chr5:75800141	['T', 'C']	19959	27548.760535150577	3880.7460620290894	0.0154001822731138	0.0109236806887185	1.4097979162846144	0.158615	0.158615	chr5	75800141	0.7996557444510181	chr5:75800141:T:C
chr5:75800402	['G', 'A']	19959	2720.0	332.0351856558219	-0.0124929557750337	0.0199886987163933	-0.6250009544036965	0.531978	0.531978	chr5	75800402	0.2741063276225502	chr5:75800402:G:A
chr5:75800539	['T', 'A']	19959	15363.309230306671	2092.706728422312	-0.0005319249797537	0.0103555428880941	-0.0513662089474119	0.959034	0.959034	chr5	75800539	0.018165995800518	chr5:75800539:T:A
chr5:75800734	['G', 'T']	19959	10593.122976697568	1406.9279299101872	-0.0069253259114578	0.0114872018842424	-0.6028731784506783	0.5466	0.5466	chr5	75800734	0.2623303726433581	chr5:75800734:G:T
chr5:75800744	['A', 'G']	19959	15354.07712352794	2088.974306726496	-0.0008931083345963	0.0103584482715588	-0.0862202823417668	0.931292	0.931292	chr5	75800744	0.0309141277127236	chr5:75800744:A:G
chr5:75800868	['A', 'T']	19959	23772.955447529315	3332.274874680819	0.0106966458204572	0.0102872064167418	1.0398008348553252	0.298445	0.298445	chr5	75800868	0.5251356926664241	chr5:75800868:A:T
chr5:75801300	['T', 'A']	19959	27643.15499098016	3897.637950252008	0.0158513335592948	0.0109401879740146	1.4489087022037657	0.147379	0.147379	chr5	75801300	0.8315643945899631	chr5:75801300:T:A
chr5:75801560	['C', 'T']	19959	31803.186851731225	4389.032262120456	0.0118007393136391	0.0126029331762733	0.9363486379389492	0.349105	0.349105	chr5	75801560	0.4570439310286767	chr5:75801560:C:T
chr5:75801700	['C', 'T']	19959	10591.12257579554	1408.4569844498142	-0.0065514072653267	0.0114871380479025	-0.5703254577429749	0.568463	0.568463	chr5	75801700	0.2452977973241153	chr5:75801700:C:T
chr5:75802243	['C', 'T']	19959	6211.244800801804	822.4877959748524	-0.0045647379106763	0.0140114344512081	-0.3257866228166778	0.744589	0.744589	chr5	75802243	0.1280833840115138	chr5:75802243:C:T
chr5:75802251	['T', 'C']	19959	10599.06208347948	1411.7491167187416	-0.0063531012593138	0.0114855906378682	-0.5531366613718226	0.580176	0.580176	chr5	75802251	0.2364402405163725	chr5:75802251:T:C
chr5:75802296	['T', 'G']	19959	15355.38542502005	2092.384304317976	-0.000450490736248	0.0103613039349272	-0.0434781895287829	0.965321	0.965321	chr5	75802296	0.015328245881874	chr5:75802296:T:G
chr5:75802328	['G', 'A']	19959	15355.616147947678	2090.585771932033	-0.0006735257990151	0.0103601803264297	-0.0650110111787277	0.948166	0.948166	chr5	75802328	0.023115621973323	chr5:75802328:G:A
chr5:75802546	['G', 'A']	19959	23770.76391881734	3332.470107794215	0.010844267043125	0.0102854555805681	1.0543302587016763	0.291745	0.291745	chr5	75802546	0.5349965782680833	chr5:75802546:G:A
chr5:75802561	['G', 'A']	19959	10598.123978952644	1410.0609225892206	-0.0065463552454834	0.0114858708162009	-0.5699485350514076	0.568719	0.568719	chr5	75802561	0.2451022624154634	chr5:75802561:G:A
chr5:75802951	['C', 'T']	19959	6125.613819712382	809.484071765677	-0.0040098128342829	0.0141033602662914	-0.2843161316574207	0.776171	0.776171	chr5	75802951	0.1100425877944791	chr5:75802951:C:T
chr5:75803051	['T', 'C']	19959	15356.769415773124	2090.26644466094	-0.0007060498277797	0.0103578356835127	-0.0681657683471072	0.945654	0.945654	chr5	75803051	0.0242677360901262	chr5:75803051:T:C
chr5:75803212	['T', 'C']	19959	10598.18598706961	1409.8799411818256	-0.0065428471499513	0.0114862383445088	-0.5696248809845758	0.568939	0.568939	chr5	75803212	0.2449342949116798	chr5:75803212:T:C
chr5:75803390	['C', 'T']	19959	10599.062083479484	1411.7422404682975	-0.0063536243034451	0.0114856119491324	-0.5531811741145441	0.580146	0.580146	chr5	75803390	0.2364626977902326	chr5:75803390:C:T
chr5:75803698	['A', 'G']	19959	10598.06198326402	1409.937177796519	-0.006576084586013	0.0114855615106362	-0.5725522935838419	0.566954	0.566954	chr5	75803698	0.2464521763038977	chr5:75803698:A:G
chr5:75803785	['A', 'G']	19959	2718.6810664528416	334.181706066051	-0.0116024572967036	0.0199947296013087	-0.5802757790705093	0.561735	0.561735	chr5	75803785	0.2504685157120466	chr5:75803785:A:G
chr5:75803809	['G', 'T']	19959	7056.707120308663	1081.5046254993283	0.0229990112521782	0.0132566806649954	1.734899695736629	0.082774	0.082774	chr5	75803809	1.0821060572941696	chr5:75803809:G:T
chr5:75803989	['T', 'C']	19959	10596.59275405893	1409.9116654437537	-0.0065363351972056	0.0114856344557915	-0.5690878655736521	0.569303	0.569303	chr5	75803989	0.2446565276235255	chr5:75803989:T:C
chr5:75804240	['G', 'A']	19959	8413.686193936357	1244.227992403767	0.017174266606597	0.0124137381101093	1.383488716634905	0.166531	0.166531	chr5	75804240	0.7785049100509331	chr5:75804240:G:A
chr5:75804612	['A', 'G']	19959	13493.704284640442	1866.299983691388	0.0006809490170105	0.0107102232097873	0.0635793487840932	0.949306	0.949306	chr5	75804612	0.0225937742001389	chr5:75804612:A:G
chr5:75804854	['T', 'C']	19959	13439.019993986773	1861.3022562957967	0.0010249200693548	0.0107288214785352	0.0955296041979435	0.923895	0.923895	chr5	75804854	0.0343773832298473	chr5:75804854:T:C
chr5:75805091	['T', 'C']	19959	13741.507894341135	1894.0665890003663	8.238995246697972e-05	0.0106747083569104	0.0077182391979489	0.993842	0.993842	chr5	75805091	0.00268265381426	chr5:75805091:T:C
chr5:75805515	['T', 'C']	19959	18221.30349355922	2518.062853382065	0.0026981723332192	0.0101330283197155	0.2662750214533073	0.79003	0.79003	chr5	75805515	0.1023564168271782	chr5:75805515:T:C
chr5:75805516	['C', 'T']	19959	18206.03388810908	2513.0039392859453	0.0024229238622017	0.0101337402678622	0.2390947269376616	0.811035	0.811035	chr5	75805516	0.0909604035214219	chr5:75805516:C:T
chr5:75805584	['T', 'C']	19959	13437.019693325316	1835.0048385493976	-0.0015792019986545	0.0107174383047428	-0.1473488303595551	0.882858	0.882858	chr5	75805584	0.0541091432805175	chr5:75805584:T:C
chr5:75806212	['C', 'T']	19959	9062.454053512376	1247.8369101634285	0.0018288425018367	0.012099512881595	0.1511500933743095	0.879859	0.879859	chr5	75806212	0.0555869192455959	chr5:75806212:C:T
chr5:75806275	['A', 'G']	19959	27318.36872432108	3855.94363959789	0.0164286345290361	0.0108686147580465	1.5115665514663044	0.13066	0.13066	chr5	75806275	0.8838573461462063	chr5:75806275:A:G
chr5:75806444	['T', 'C']	19959	27266.73227438994	3842.944573638913	0.015740054010121	0.0108592094134924	1.4494659243392245	0.147223	0.147223	chr5	75806444	0.8320243367866167	chr5:75806444:T:C
chr5:75806606	['C', 'T']	19959	21970.50390899068	3063.611591115632	0.0057212908434391	0.0101275708837829	0.564922320376012	0.572133	0.572133	chr5	75806606	0.2425030018854838	chr5:75806606:C:T
chr5:75806738	['A', 'G']	19959	13412.359977949283	1831.5498258508944	-0.0012257333073311	0.0107208964915904	-0.1143312323081051	0.908976	0.908976	chr5	75806738	0.0414475834503827	chr5:75806738:A:G
chr5:75806830	['A', 'G']	19959	9068.271724967424	1248.3914721820693	0.0018365240369391	0.012098237390075	0.1518009589104103	0.879345	0.879345	chr5	75806830	0.0558407014903502	chr5:75806830:A:G
chr5:75807202	['T', 'C']	19959	27311.94722069069	3844.936108814613	0.0152893890454693	0.0108655728803588	1.4071406279099434	0.159401	0.159401	chr5	75807202	0.7975089583908499	chr5:75807202:T:C
chr5:75807214	['T', 'C']	19959	23387.858975643983	3234.2877194786142	0.0038292964410646	0.0102614905892225	0.3731715590215028	0.709025	0.709025	chr5	75807214	0.1493384514592018	chr5:75807214:T:C
chr5:75807525	['A', 'C']	19959	9909.986721811149	1366.503763402662	0.0024333643676699	0.0123940411055472	0.1963334111084091	0.844351	0.844351	chr5	75807525	0.0734769779307977	chr5:75807525:A:C
chr5:75807984	['A', 'G']	19959	27303.839981958503	3848.822149247324	0.0157894631659593	0.0108629029146939	1.4535215209003975	0.146095	0.146095	chr5	75807984	0.8353646472386509	chr5:75807984:A:G
chr5:75808011	['G', 'T']	19959	13400.685642696066	1830.1632021237176	-0.0012262903102262	0.0107206281472774	-0.1143860502742695	0.908933	0.908933	chr5	75808011	0.0414681286621896	chr5:75808011:G:T
chr5:75808276	['G', 'A']	19959	23541.17947690149	3304.382267066197	0.0112802104131248	0.0102752556529863	1.097803382619137	0.272304	0.272304	chr5	75808276	0.5649459790597107	chr5:75808276:G:A
chr5:75810007	['A', 'G']	19959	13402.686043598096	1826.962461100667	-0.0015386802681586	0.010718722687379	-0.143550711501324	0.885857	0.885857	chr5	75810007	0.0526363787035127	chr5:75810007:A:G
chr5:75810072	['T', 'C']	19959	27315.47431721373	3849.135105860728	0.015697521373799	0.0108675200682738	1.4444437438515267	0.14863	0.14863	chr5	75810072	0.8278935222075039	chr5:75810072:T:C
chr5:75810188	['A', 'C']	19959	19623.949639206257	2691.718549028852	0.0012647432418196	0.0101321067474559	0.124825297773063	0.900663	0.900663	chr5	75810188	0.0454376780754808	chr5:75810188:A:C
chr5:75810561	['G', 'A']	19959	31467.03608660785	4346.872581937499	0.0122563389317149	0.012412356913263	0.9874304306073068	0.323444	0.323444	chr5	75810561	0.4902009007642107	chr5:75810561:G:A
chr5:75812639	['G', 'A']	19959	2492.49952392884	287.04429115087635	-0.018892393664108	0.0208445765471074	-0.906345764396434	0.364764	0.364764	chr5	75812639	0.4379880304665475	chr5:75812639:G:A
chr5:75812909	['C', 'T']	19959	5980.1984966173895	772.3889117020295	-0.006279237589281	0.0142089461865209	-0.4419214139355181	0.658551	0.658551	chr5	75812909	0.1814105864411275	chr5:75812909:C:T
chr5:75813113	['C', 'A']	19959	13405.044661654136	1825.527044559608	-0.0017190585808146	0.0107199025183068	-0.1603614004771921	0.872598	0.872598	chr5	75813113	0.05918578675369	chr5:75813113:C:A
chr5:75813490	['C', 'T']	19959	5643.130944625406	712.4903788020085	-0.0094792071461634	0.0145671532867132	-0.6507247476285886	0.515232	0.515232	chr5	75813490	0.2879971716733961	chr5:75813490:C:T
chr5:75813924	['T', 'A']	19959	13403.029168546083	1824.764456133324	-0.0018311018844455	0.0107203250735827	-0.170806563408958	0.864378	0.864378	chr5	75813924	0.0632962952364944	chr5:75813924:T:A
chr5:75814677	['TGCAACCCAAAGGGCCG', 'T']	19959	5641.978748997594	713.767076570101	-0.0091758815526132	0.0145691506607055	-0.6298158188014016	0.528822	0.528822	chr5	75814677	0.276690485670947	chr5:75814677:TGCAACCCAAAGGGCCG:T
chr5:75814712	['C', 'T']	19959	9058.630895694452	1243.2945738461776	0.0013550674320031	0.0120976427713971	0.1120108650593506	0.910816	0.910816	chr5	75814712	0.0405693488839949	chr5:75814712:C:T
chr5:75815358	['C', 'T']	19959	19707.974845918725	2692.115760843968	0.0002695269960429	0.0101290414724272	0.0266093289060561	0.978772	0.978772	chr5	75815358	0.0093184631243221	chr5:75815358:C:T
chr5:75815572	['T', 'C']	19959	27311.736784085784	3848.0882289965743	0.0155925008353772	0.0108655101531888	1.4350454433840898	0.15129	0.15129	chr5	75815572	0.8201897771212041	chr5:75815572:T:C
chr5:75816140	['T', 'C']	19959	21087.16957306073	2985.0853269803565	0.0110878889675155	0.0100664127583654	1.1014737060430204	0.270704	0.270704	chr5	75816140	0.5675053269221679	chr5:75816140:T:C
chr5:75817651	['C', 'T']	19959	13399.37075835798	1824.611109227767	-0.0017553666181343	0.0107197426626916	-0.1637508169150037	0.869929	0.869929	chr5	75817651	0.0605161912509097	chr5:75817651:C:T
chr5:75817854	['G', 'T']	19959	9059.90103278853	1239.9264804985055	0.0008984368651012	0.0121020483764211	0.0742384129658302	0.940821	0.940821	chr5	75817854	0.0264929973028711	chr5:75817854:G:T
chr5:75818069	['A', 'G']	19959	27325.33405248108	3842.269138978218	0.0149157709558016	0.0108723809526387	1.3718955416275735	0.170111	0.170111	chr5	75818069	0.7692676024083556	chr5:75818069:A:G
chr5:75818263	['C', 'T']	19959	13859.247363663762	1864.2745425560145	-0.0033268635992309	0.0106541861050153	-0.3122588216912131	0.754847	0.754847	chr5	75818263	0.1221410666348592	chr5:75818263:C:T
chr5:75818407	['G', 'T']	19959	19567.13612854631	2674.90097663527	0.0005371137504055	0.0101532929881894	0.0529004482615027	0.957812	0.957812	chr5	75818407	0.0187197261771694	chr5:75818407:G:T
chr5:75818939	['G', 'T']	19959	19538.936861094408	2681.9501745010243	0.0015052225251137	0.0101396832316836	0.1484486734664844	0.88199	0.88199	chr5	75818939	0.0545363388698118	chr5:75818939:G:T
chr5:75821759	['A', 'C']	19959	13417.016686710764	1827.9791043117496	-0.0011401468604342	0.0107197834214936	-0.1063591320462847	0.915298	0.915298	chr5	75821759	0.0384374866053868	chr5:75821759:A:C
chr5:75821802	['G', 'A']	19959	19544.77170643674	2679.356053960337	0.0011660567680896	0.0101423225159653	0.1149694033348047	0.908471	0.908471	chr5	75821802	0.0416889315821362	chr5:75821802:G:A
chr5:75821816	['G', 'T']	19959	23469.87952290268	3292.1959429614376	0.0112626844655481	0.0102782091467278	1.0957827676754122	0.273187	0.273187	chr5	75821816	0.5635399710322146	chr5:75821816:G:T
chr5:75822372	['C', 'T']	19959	7203.443648208468	1014.9369901626386	0.0024301774673307	0.0131785199994936	0.1844044298922911	0.853698	0.853698	chr5	75822372	0.068695736020029	chr5:75822372:C:T
chr5:75822524	['C', 'T']	19959	5775.314871435017	738.2823592136834	-0.0087513092825195	0.0144289712882362	-0.606509577689324	0.544183	0.544183	chr5	75822524	0.2642550294829642	chr5:75822524:C:T
chr5:75822651	['A', 'G']	19959	19550.75454955632	2680.4058900171635	0.0012711615226474	0.0101431632576669	0.1253220016632032	0.90027	0.90027	chr5	75822651	0.045627221755448	chr5:75822651:A:G
chr5:75822703	['C', 'T']	19959	13416.688849912302	1827.404936642018	-0.0012248653040129	0.0107187227556178	-0.1142734383507573	0.909022	0.909022	chr5	75822703	0.0414256059276662	chr5:75822703:C:T
chr5:75823060	['G', 'C']	19959	13413.37637211167	1825.0309588750447	-0.0014357928740819	0.0107197919730247	-0.1339385015768019	0.893453	0.893453	chr5	75823060	0.0489282885724627	chr5:75823060:G:C
chr5:75823746	['C', 'T']	19959	13432.383990777404	1826.159898177816	-0.0019309871226526	0.0107115898880315	-0.1802708228038301	0.856942	0.856942	chr5	75823746	0.0670485712300824	chr5:75823746:C:T
chr5:75824331	['A', 'G']	19959	13397.02736430612	1823.8588103710567	-0.0011186048594377	0.0107160946612968	-0.1043854962832473	0.916864	0.916864	chr5	75824331	0.0376950791935098	chr5:75824331:A:G
chr5:75824664	['A', 'G']	19959	38421.0	5212.528950412465	-0.0073062040818215	0.0268122019682095	-0.2724954888257332	0.785244	0.785244	chr5	75824664	0.1049953733335921	chr5:75824664:A:G
chr5:75824856	['C', 'G']	19959	21284.39843632536	2900.2371503957584	-0.0012341048939429	0.0101588808658104	-0.1214803983080783	0.903312	0.903312	chr5	75824856	0.044162220367416	chr5:75824856:C:G
chr5:75825889	['A', 'T']	19959	25141.115656489696	3515.524760383575	0.0105584850060963	0.010483326885585	1.0071693004836733	0.313866	0.313866	chr5	75825889	0.5032557273459306	chr5:75825889:A:T
chr5:75826139	['T', 'C']	19959	17782.45474591561	2432.5989370193147	-5.782754681674128e-05	0.0101750468195921	-0.0056832708332499	0.995465	0.995465	chr5	75826139	0.0019740049224387	chr5:75826139:T:C
chr5:75826538	['T', 'C']	19959	13061.235226304443	1764.1460008317922	-0.0014933164490532	0.0107713605165661	-0.1386376815404686	0.889738	0.889738	chr5	75826538	0.0507378606648604	chr5:75826538:T:C
chr5:75826666	['G', 'A']	19959	6253.940018039687	821.3682758834802	-0.0049819642737208	0.0139496388570616	-0.3571393012227586	0.720991	0.720991	chr5	75826666	0.1420701564660529	chr5:75826666:G:A
chr5:75826990	['C', 'T']	19959	12978.300496066544	1757.690659396619	-0.0009339928029261	0.0107800374950452	-0.0866409605120014	0.930958	0.930958	chr5	75826990	0.031069911692867	chr5:75826990:C:T
chr5:75827239	['A', 'G']	19959	12982.252230129296	1758.8579434315202	-0.0008996134864781	0.0107787237385365	-0.0834619671401142	0.933485	0.933485	chr5	75827239	0.0298926562575571	chr5:75827239:A:G
chr5:75827825	['A', 'T']	19959	13770.069753457605	1759.3934058851933	-0.0125786790563246	0.0106085231780041	-1.1857144340699055	0.235749	0.235749	chr5	75827825	0.627550140776861	chr5:75827825:A:T
chr5:75828814	['A', 'G']	19959	31438.7254960914	4318.042861299425	0.0079019579058509	0.0124090040442772	0.6367922741950551	0.524267	0.524267	chr5	75828814	0.2804474781034586	chr5:75828814:A:G
chr5:75829020	['T', 'C']	19959	29878.484965420463	4039.580954257909	-0.0022757903768959	0.0116909901301056	-0.1946619021630661	0.84566	0.84566	chr5	75829020	0.0728042111967394	chr5:75829020:T:C
chr5:75829100	['T', 'C']	19959	28180.647707341515	3862.192012489346	0.0035356938324765	0.0111745628837163	0.3164055604921075	0.751698	0.751698	chr5	75829100	0.1239566052549283	chr5:75829100:T:C
chr5:75829948	['A', 'G']	19959	3718.55892964522	484.7500328908569	-0.0057380971824112	0.0173565523300532	-0.3306012088861458	0.740949	0.740949	chr5	75829948	0.1302116837626762	chr5:75829948:A:G
chr5:75830387	['C', 'G']	19959	7833.747443865277	1035.9094468313417	-0.0057440927262237	0.0127486108569922	-0.4505661668285409	0.652307	0.652307	chr5	75830387	0.1855479609761148	chr5:75830387:C:G
chr5:75831951	['G', 'A']	19959	5090.510096707922	618.6962763434923	-0.0151717335266274	0.0151303052530042	-1.0027380989960537	0.315999	0.315999	chr5	75831951	0.5003142917333971	chr5:75831951:G:A
chr5:75832072	['A', 'G']	19959	5585.83959711365	861.753327844812	0.0234431256094273	0.0145262612126499	1.6138444205458906	0.106577	0.106577	chr5	75832072	0.9723365087318376	chr5:75832072:A:G
chr5:75832347	['G', 'T']	19959	7722.321455420237	1030.0251571428266	-0.0049839305793088	0.0128179187048013	-0.388825260488032	0.69741	0.69741	chr5	75832347	0.1565118296676955	chr5:75832347:G:T
chr5:75832358	['G', 'C']	19959	7198.081930246543	1037.1182407895906	0.0113200220972388	0.0131613813226295	0.8600937712955183	0.389748	0.389748	chr5	75832358	0.4092161047246047	chr5:75832358:G:C
chr5:75832405	['A', 'G']	19959	13614.456969575462	1706.7162057979	-0.0175815916492942	0.0106985959726812	-1.6433550434270614	0.100325	0.100325	chr5	75832405	0.9985908315941237	chr5:75832405:A:G
chr5:75832523	['T', 'G']	19959	8922.341100420927	1269.6028738858872	0.010268903266904	0.0122097755342603	0.8410394800534825	0.400336	0.400336	chr5	75832523	0.3975753544405834	chr5:75832523:T:G
chr5:75832621	['C', 'T']	19959	13598.406585145838	1699.3964873627729	-0.0181979692032741	0.0107020521312047	-1.700418665520514	0.0890678	0.0890678	chr5	75832621	1.0502792747490737	chr5:75832621:C:T
chr5:75832784	['G', 'A']	19959	13597.72513154598	1700.9113718669228	-0.0179816357531093	0.0107017905485468	-1.6802455319545602	0.0929252	0.0929252	chr5	75832784	1.0318664955128078	chr5:75832784:G:A
chr5:75833068	['A', 'G']	19959	9126.65816249812	1182.0595075836236	-0.0106192654136948	0.0120623038061492	-0.8803679284119184	0.378671	0.378671	chr5	75833068	0.421737953453852	chr5:75833068:A:G
chr5:75833122	['G', 'A']	19959	1317.2639939864694	230.6986539499092	0.0405240369552914	0.0282377013042304	1.4351039597270747	0.151273	0.151273	chr5	75833122	0.8202385802213857	chr5:75833122:G:A
chr5:75833194	['A', 'G']	19959	13599.725532448008	1698.18183708403	-0.0182942711653954	0.0107009907688735	-1.709586669171685	0.0873579	0.0873579	chr5	75833194	1.0586978145360175	chr5:75833194:A:G
chr5:75833372	['GACC', 'G']	19959	13598.406585145838	1700.0316175599744	-0.0180806029544494	0.0107008585711247	-1.6896403998122391	0.0911124	0.0911124	chr5	75833372	1.0404225134210263	chr5:75833372:GACC:G
chr5:75833510	['A', 'G']	19959	13330.00360793746	1663.8436775636196	-0.0176645907409399	0.0107403840987767	-1.644688921595629	0.10005	0.10005	chr5	75833510	0.9997829070277696	chr5:75833510:A:G
chr5:75833528	['G', 'C']	19959	13599.725532448008	1701.7201687441666	-0.0178644163514016	0.0107010355962607	-1.6694100482801937	0.0950518	0.0950518	chr5	75833528	1.022039654467496	chr5:75833528:G:C
chr5:75833601	['CTA', 'C']	19959	9125.457210141296	1182.454622856574	-0.0106184706713054	0.0120609307661808	-0.8804022572685586	0.378652	0.378652	chr5	75833601	0.4217597449355789	chr5:75833601:CTA:C
chr5:75834052	['A', 'G']	19959	5356.5367540211455	772.8308460781892	0.011189532605827	0.0147505193483263	0.7585856702121284	0.448109	0.448109	chr5	75834052	0.348616333455657	chr5:75834052:A:G
chr5:75834161	['G', 'A']	19959	23612.281275060144	3093.871497562532	-0.0112850551918946	0.0102491732700292	-1.1010698028585857	0.27088	0.27088	chr5	75834161	0.5672230592351399	chr5:75834161:G:A
chr5:75834223	['G', 'A']	19959	13600.725732899024	1699.5183862778265	-0.0181425829349753	0.0106999652945044	-1.6955739981973144	0.0899822	0.0899822	chr5	75834223	1.0458433928532695	chr5:75834223:G:A
chr5:75834699	['T', 'C']	19959	9134.491953677243	1184.9797740455654	-0.0103643370094909	0.012060581249694	-0.859356344019812	0.390154	0.390154	chr5	75834699	0.4087639361814269	chr5:75834699:T:C
chr5:75835593	['T', 'C']	19959	1211.728530606106	104.62805693813816	-0.0497578690762428	0.029367429913035	-1.694321540005015	0.0902198	0.0902198	chr5	75835593	1.0446981399848465	chr5:75835593:T:C
chr5:75836225	['A', 'G']	19959	9133.288012428584	1185.099610930742	-0.0103784904310238	0.0120576302234489	-0.8607404804005656	0.389391	0.389391	chr5	75836225	0.4096140905548344	chr5:75836225:A:G
chr5:75836237	['T', 'C']	19959	22603.79506841076	2995.39043502204	-0.0075824773171378	0.0101406109090812	-0.7477337790711847	0.45463	0.45463	chr5	75836237	0.3423419095600667	chr5:75836237:T:C
chr5:75836721	['T', 'G']	19959	34247.71590339713	4685.278366286858	0.0068080055581047	0.0145874089598028	0.4667042362948032	0.640717	0.640717	chr5	75836721	0.1933337528174953	chr5:75836721:T:G
chr5:75837188	['C', 'T']	19959	12394.0	1592.502638448506	-0.011845598286755	0.0109375354835892	-1.0830226155177576	0.278811	0.278811	chr5	75837188	0.5546900959073823	chr5:75837188:C:T
chr5:75837274	['A', 'T']	19959	10241.539386650633	1293.674271342763	-0.0139121417186157	0.0115850450411145	-1.2008707492497872	0.229816	0.229816	chr5	75837274	0.638619738616328	chr5:75837274:A:T
chr5:75837775	['G', 'A']	19959	9004.157929029672	1166.327057149809	-0.0102045330278734	0.0121282133006989	-0.8413879913610502	0.400141	0.400141	chr5	75837775	0.3977869468427294	chr5:75837775:G:A
chr5:75838061	['G', 'A']	19959	9026.491857659834	1170.1662895642792	-0.0102230409721446	0.0121385323345634	-0.8421974494425034	0.399688	0.399688	chr5	75838061	0.3982788905490422	chr5:75838061:G:A
chr5:75838868	['A', 'T']	19959	9073.272977849052	1299.6434656175857	0.0112870378555576	0.0121276037205967	0.930689863850718	0.352025	0.352025	chr5	75838868	0.453426492838613	chr5:75838868:A:T
chr5:75839331	['G', 'A']	19959	9206.306304500353	1193.051708452242	-0.0104923110349809	0.0120393636727084	-0.8715004646603964	0.383491	0.383491	chr5	75839331	0.4162448238824111	chr5:75839331:G:A
chr5:75839722	['C', 'CT']	19959	27343.96005212772	3631.585654749375	-0.0084285783660563	0.0108368981646476	-0.7777666854480743	0.436716	0.436716	chr5	75839722	0.3598008965045389	chr5:75839722:C:CT
chr5:75839972	['A', 'T']	19959	13025.566800563269	1648.1997724343562	-0.0155509508670426	0.0111673904676173	-1.3925322045590232	0.163777	0.163777	chr5	75839972	0.7857470883780235	chr5:75839972:A:T
chr5:75839977	['A', 'T']	19959	32312.47577048359	4445.173472203364	0.0072972637088511	0.0129424369434071	0.5638245518026911	0.57288	0.57288	chr5	75839977	0.2419363392816394	chr5:75839977:A:T
chr5:75840250	['T', 'C']	19959	13481.728297914997	1688.1710450908286	-0.0168445626257608	0.0107343913819534	-1.569214501912025	0.116614	0.116614	chr5	75840250	0.9332493075722028	chr5:75840250:T:C
chr5:75840426	['A', 'G']	19959	27297.98635907724	3633.902215333808	-0.0072976444444043	0.0108290267113476	-0.6738966149891572	0.500385	0.500385	chr5	75840426	0.3006957175934631	chr5:75840426:A:G
chr5:75840611	['C', 'G']	19959	7086.715888417201	1029.7085294641065	0.012228861429274	0.0132365723394066	0.923869194811664	0.355566	0.355566	chr5	75840611	0.4490797739063836	chr5:75840611:C:G
chr5:75840680	['T', 'G']	19959	27302.40566037736	3632.2612373501215	-0.0074750908534619	0.0108313148830776	-0.6901369717485273	0.490116	0.490116	chr5	75840680	0.3097011195679912	chr5:75840680:T:G
chr5:75840799	['C', 'T']	19959	1496.2998747181157	176.5490984519879	-0.000468538500341	0.0268422604365816	-0.0174552549867407	0.986074	0.986074	chr5	75840799	0.0060904921726436	chr5:75840799:C:T
chr5:75841117	['T', 'C']	19959	9150.87725631769	1188.3574593872395	-0.0099312935770026	0.0120704654668563	-0.8227763547538858	0.410645	0.410645	chr5	75841117	0.3865334607597874	chr5:75841117:T:C
chr5:75841848	['T', 'C']	19959	9049.521516701778	1304.5152878977422	0.0126705366389957	0.0121438520542825	1.043370471112373	0.296789	0.296789	chr5	75841848	0.5275521995110366	chr5:75841848:T:C
chr5:75842661	['A', 'G']	19959	13703.432895660017	1724.7736334118606	-0.016157429118591	0.0106914813791154	-1.5112432548545367	0.130742	0.130742	chr5	75842661	0.8835848757849681	chr5:75842661:A:G
chr5:75843410	['C', 'T']	19959	9151.66818705829	1190.150919675081	-0.0096059244045	0.0120689141648369	-0.7959228372414051	0.426086	0.426086	chr5	75843410	0.3705027352729884	chr5:75843410:C:T
chr5:75843549	['A', 'T']	19959	13641.417359927837	1729.362378820836	-0.015273036702663	0.0107046289837764	-1.4267693654595848	0.153662	0.153662	chr5	75843549	0.8134335185167202	chr5:75843549:A:T
chr5:75844174	['G', 'A']	19959	27178.72345542917	3629.699710375181	-0.0060301876375468	0.0108019057368857	-0.558252199605413	0.576678	0.576678	chr5	75844174	0.239066616407464	chr5:75844174:G:A
chr5:75844302	['C', 'T']	19959	9157.376428141912	1190.7537219389758	-0.0097323075469077	0.0120675089998025	-0.8064885260965574	0.419971	0.419971	chr5	75844302	0.3767806976373536	chr5:75844302:C:T
chr5:75844700	['C', 'T']	19959	7074.708924187002	1041.4554260886089	0.0140895393868322	0.0132337798463537	1.064664785905008	0.287041	0.287041	chr5	75844700	0.5420560656283187	chr5:75844700:C:T
chr5:75844905	['A', 'G']	19959	22763.983761026466	3028.204237698659	-0.0060853337976424	0.0101555292389465	-0.5992138523224503	0.549037	0.549037	chr5	75844905	0.2603983871448607	chr5:75844905:A:G
chr5:75845596	['T', 'A']	19959	9132.117894736844	1181.3251219310805	-0.0107308775850161	0.0120798270843962	-0.8883303966227594	0.374374	0.374374	chr5	75845596	0.4266943203202012	chr5:75845596:T:A
chr5:75846778	['C', 'T']	19959	1313.5264899002557	229.6227975785117	0.0428241698132594	0.0282545733068005	1.515654451697282	0.129623	0.129623	chr5	75846778	0.8873179314373456	chr5:75846778:C:T
chr5:75847799	['A', 'C']	19959	8424.26623571858	1041.2918159310989	-0.0170313635696138	0.0123950569727459	-1.3740447992342584	0.169443	0.169443	chr5	75847799	0.7709763679547688	chr5:75847799:A:C
chr5:75847888	['A', 'G']	19959	7975.998095619925	1219.4405693645276	0.0217145042410752	0.0126008210981647	1.7232610535386326	0.0848568	0.0848568	chr5	75847888	1.0713133497617875	chr5:75847888:A:G
chr5:75848031	['T', 'C']	19959	658.0989176187611	112.32246150673984	0.0338562186776745	0.0395063100906358	0.8569825579762115	0.391465	0.391465	chr5	75848031	0.4073070611574014	chr5:75848031:T:C
chr5:75848700	['G', 'T']	19959	9754.977501628502	1464.3339189341366	0.020555639269175	0.0117927316648481	1.7430769946582814	0.0813356	0.0813356	chr5	75848700	1.0897193252607424	chr5:75848700:G:T
chr5:75849285	['A', 'C']	19959	7975.598396391882	1216.4263131457883	0.02121074504411	0.0126046802541192	1.6827674019877077	0.0924358	0.0924358	chr5	75849285	1.0341597957574318	chr5:75849285:A:C
chr5:75850916	['T', 'C']	19959	39093.0	5299.576421302811	0.0070030077542102	0.0357503689051592	0.1958863074333082	0.844701	0.844701	chr5	75850916	0.0732969916771575	chr5:75850916:T:C
chr5:75852030	['G', 'C']	19959	28436.274203247147	3882.389215753165	0.0001335853961591	0.0112991468972862	0.0118226090317715	0.990567	0.990567	chr5	75852030	0.0041161443089689	chr5:75852030:G:C
chr5:75852697	['G', 'A']	19959	3233.133921411388	439.06260229943615	0.0022189180747623	0.0184765528307674	0.1200937260909085	0.90441	0.90441	chr5	75852697	0.0436346443355134	chr5:75852697:G:A
chr5:75852781	['A', 'G']	19959	10072.446068994244	1356.5197818182105	0.0012555854164161	0.011956736428676	0.1050107129069824	0.916368	0.916368	chr5	75852781	0.037930084984681	chr5:75852781:A:G
chr5:75853155	['A', 'G']	19959	8094.216626578473	1105.9179629258774	0.0037592083895896	0.0126114078114135	0.2980799959690078	0.765645	0.765645	chr5	75853155	0.1159725492681027	chr5:75853155:A:G
chr5:75853902	['T', 'C']	19959	8120.88253872763	1107.951955339256	0.0039288391583642	0.012602796305843	0.31174344669387	0.755239	0.755239	chr5	75853902	0.1219155914755238	chr5:75853902:T:C
chr5:75854200	['A', 'G']	19959	406.0610342754059	65.16416075005968	0.0206823111084692	0.0506630752465391	0.4082324455794277	0.683107	0.683107	chr5	75854200	0.1655112642980492	chr5:75854200:A:G
chr5:75854740	['C', 'A']	19959	2118.74308340016	256.3047004433476	-0.0080555174091335	0.022352292089331	-0.3603888754200065	0.71856	0.71856	chr5	75854740	0.1435369622813604	chr5:75854740:C:A
chr5:75854755	['C', 'T']	19959	1875.469830610404	303.2850653226668	0.0307595932239245	0.0238219708164095	1.2912278946600038	0.19664	0.19664	chr5	75854755	0.7063281344576211	chr5:75854755:C:T
chr5:75856464	['G', 'C']	19959	26577.98977597354	3652.7887754208937	0.0027796205303197	0.0108209005650085	0.2568751568892649	0.797278	0.797278	chr5	75856464	0.0983902196146865	chr5:75856464:G:C
chr5:75856921	['T', 'C']	19959	4008.820466516179	564.0129176466264	0.0115087597054691	0.0167221997679813	0.6882324015471601	0.491314	0.491314	chr5	75856921	0.3086408604609054	chr5:75856921:T:C
chr5:75858113	['T', 'C']	19959	1877.5644264020448	305.25889175640754	0.0314890618725965	0.0238109562751747	1.3224610346887635	0.18603	0.18603	chr5	75858113	0.7304170139333869	chr5:75858113:T:C
chr5:75858692	['A', 'T']	19959	3494.525255562237	456.6783445055988	-0.0021477767106956	0.0178357183768831	-0.1204199721766958	0.904152	0.904152	chr5	75858692	0.0437585526970638	chr5:75858692:A:T
chr5:75858731	['C', 'T']	19959	8089.215874924834	1103.5821238709032	0.0036945451288193	0.0126177083074623	0.2928063511053183	0.769673	0.769673	chr5	75858731	0.1136937481510324	chr5:75858731:C:T
chr5:75859314	['G', 'A']	19959	1876.0939973945283	303.49461272497706	0.0308668487959488	0.023816212859771	1.2960435388149902	0.194975	0.194975	chr5	75859314	0.7100210709866708	chr5:75859314:G:A
chr5:75859600	['C', 'T']	19959	3513.528111846061	457.7148278296895	-0.0031162838252915	0.0177953843466578	-0.1751175341080424	0.860989	0.860989	chr5	75859600	0.0650023970594902	chr5:75859600:C:T
chr5:75859722	['C', 'T']	19959	8086.810342235807	1104.4961115435815	0.0039073714985761	0.0126179054536658	0.3096687887640642	0.756816	0.756816	chr5	75859722	0.1210096950018002	chr5:75859722:C:T
chr5:75859787	['A', 'G']	19959	1876.282020444979	305.21307853005777	0.0318188536495789	0.0238162269641442	1.3360157214441597	0.181559	0.181559	chr5	75859787	0.7409822179520895	chr5:75859787:A:G
chr5:75860310	['C', 'T']	19959	30720.37038942365	4224.122573795823	0.0097720955570394	0.01268490651957	0.7703719015952667	0.441088	0.441088	chr5	75860310	0.3554747572401219	chr5:75860310:C:T
chr5:75860935	['T', 'C']	19959	3514.528262176789	453.50260700765705	-0.0041750493743534	0.0177936434295985	-0.2346371270657544	0.814493	0.814493	chr5	75860935	0.0891126437979971	chr5:75860935:T:C
chr5:75861258	['A', 'G']	19959	8100.623452768729	1103.8549839261705	0.0036065073183131	0.0126082796230561	0.2860427771381393	0.774848	0.774848	chr5	75861258	0.1107834836041482	chr5:75861258:A:G
chr5:75861401	['A', 'G']	19959	27900.19362597716	3874.2101560245897	0.0097262877410283	0.0111052523846945	0.875827707836096	0.381134	0.381134	chr5	75861401	0.4189223071875657	chr5:75861401:A:G
chr5:75861627	['G', 'GAATACC']	19959	14983.750726525705	2105.9639810052845	0.0061855275721932	0.010466258592876	0.5909970136227538	0.554529	0.554529	chr5	75861627	0.2560757367814695	chr5:75861627:G:GAATACC
chr5:75861950	['G', 'A']	19959	3493.175017536827	452.719490818016	-0.0030477703753144	0.017837498450809	-0.1708631052565671	0.864333	0.864333	chr5	75861950	0.0633189054376096	chr5:75861950:G:A
chr5:75862912	['C', 'G']	19959	12347.237260109236	1608.6818063769251	-0.0088773732608571	0.0109356497257532	-0.811782882909195	0.416926	0.416926	chr5	75862912	0.3799410209100623	chr5:75862912:C:G
chr5:75863061	['T', 'C']	19959	14233.992131114675	1915.3357857016083	-0.0019724173506785	0.0105343426985836	-0.1872368696476614	0.851477	0.851477	chr5	75863061	0.0698270786561545	chr5:75863061:T:C
chr5:75863222	['A', 'G']	19959	8514.279765484065	1038.2976487897663	-0.0144097431161457	0.0123072764685952	-1.1708311869742558	0.241681	0.241681	chr5	75863222	0.6167574907570227	chr5:75863222:A:G
chr5:75863741	['G', 'A']	19959	20203.134549829563	2674.951116892819	-0.0061775211463329	0.0101072430077818	-0.6111974493515907	0.541076	0.541076	chr5	75863741	0.2667417292326841	chr5:75863741:G:A
chr5:75864094	['A', 'G']	19959	22544.295303022707	3080.6691447099865	0.0021806210419977	0.0102474042338858	0.2127974062725983	0.831487	0.831487	chr5	75864094	0.0801445364293083	chr5:75864094:A:G
chr5:75864196	['C', 'A']	19959	9762.467378232112	1443.4820018839068	0.0102790949881897	0.0118613000177917	0.8666077894304399	0.386167	0.386167	chr5	75864196	0.4132248417172809	chr5:75864196:C:A
chr5:75864641	['C', 'T']	19959	25924.896722790138	3559.9101457148145	0.0029367563859649	0.0106839887872935	0.274874529020252	0.783415	0.783415	chr5	75864641	0.1060081172981573	chr5:75864641:C:T
chr5:75864759	['T', 'A']	19959	5253.526431828431	780.8954245895185	0.0126505453119355	0.0149200191139023	0.8478906907128437	0.396509	0.396509	chr5	75864759	0.4017469505759428	chr5:75864759:T:A
chr5:75864925	['AGAC', 'A']	19959	20669.17790919114	2779.717593116756	-0.0030957799336721	0.0101303819217661	-0.3055936052144832	0.759917	0.759917	chr5	75864925	0.1192338398382438	chr5:75864925:AGAC:A
chr5:75865466	['A', 'G']	19959	9845.493285900391	1461.0473874198822	0.0108624122217872	0.0118243302979578	0.9186492552278624	0.35829	0.35829	chr5	75865466	0.4457653129765772	chr5:75865466:A:G
chr5:75865550	['G', 'A']	19959	1188.0	212.82998158152827	0.0562327412463115	0.0297230078216746	1.891892690796437	0.0585198	0.0585198	chr5	75865550	1.2326971668092832	chr5:75865550:G:A
chr5:75865578	['G', 'A']	19959	20733.15514908544	2797.8655984071183	-0.0022696670004594	0.0101353286819673	-0.2239362009539533	0.822809	0.822809	chr5	75865578	0.0847009665775076	chr5:75865578:G:A
chr5:75865946	['C', 'A']	19959	3520.705587572037	452.83777165163775	-0.0044665680924654	0.0177997943058906	-0.250933691463352	0.801868	0.801868	chr5	75865946	0.0958971174886565	chr5:75865946:C:A
chr5:75866125	['A', 'G']	19959	22584.78935498421	3096.49459703493	0.0032351092305183	0.0102490587813132	0.3156493976224282	0.752272	0.752272	chr5	75866125	0.1236251025724063	chr5:75866125:A:G
chr5:75866275	['AT', 'A']	19959	10301.580685576826	1413.0892340606144	0.0025986969637978	0.0116017143533224	0.2239924966824978	0.822765	0.822765	chr5	75866275	0.0847241912483012	chr5:75866275:AT:A
chr5:75866433	['G', 'T']	19959	22617.932538091416	3100.9274827680683	0.0028963710823204	0.0102516293423459	0.2825278778229425	0.777542	0.777542	chr5	75866433	0.1092761426540615	chr5:75866433:G:T
chr5:75866439	['A', 'G']	19959	26013.213329992486	3581.0902809965737	0.0035186906893636	0.0107030533601433	0.3287557831363087	0.742344	0.742344	chr5	75866439	0.1293947973068298	chr5:75866439:A:G
chr5:75866464	['A', 'G']	19959	21052.273879923825	2935.969124268455	0.0070839081713896	0.0101363621099202	0.6988610010742204	0.484647	0.484647	chr5	75866464	0.3145744712326237	chr5:75866464:A:G
chr5:75866496	['A', 'G']	19959	6022.603497519667	821.4022830508277	-0.0029828969678812	0.014245931039273	-0.2093858912876929	0.834149	0.834149	chr5	75866496	0.0787563665108784	chr5:75866496:A:G
chr5:75866934	['C', 'T']	19959	3529.176821324782	449.7727422093992	-0.0057536328486786	0.0177828100762055	-0.3235502614053875	0.746282	0.746282	chr5	75866934	0.1270970332488911	chr5:75866934:C:T
chr5:75867041	['C', 'T']	19959	6950.044648226097	872.2936981769236	-0.0094929440308691	0.0132935832123972	-0.7140997185782288	0.475174	0.475174	chr5	75867041	0.3231473305804098	chr5:75867041:C:T
chr5:75867137	['C', 'T']	19959	22611.26577140853	3102.670336023558	0.002880739567374	0.010249024091029	0.28107452395351	0.778656	0.778656	chr5	75867137	0.1086543655595272	chr5:75867137:C:T
chr5:75867196	['T', 'C']	19959	22618.133229782543	3095.111412190625	0.0020430110309874	0.0102508875799389	0.1993008912697128	0.842029	0.842029	chr5	75867196	0.0746729508719765	chr5:75867196:T:C
chr5:75867271	['A', 'G']	19959	22611.3986770896	3101.1019027141474	0.002829574181345	0.0102512908066673	0.2760212576844187	0.782535	0.782535	chr5	75867271	0.1064962289036432	chr5:75867271:A:G
chr5:75867346	['T', 'C']	19959	22615.931836407377	3103.2255458888835	0.0029596115933257	0.0102507015099881	0.2887228342803617	0.772796	0.772796	chr5	75867346	0.1119351344994256	chr5:75867346:T:C
chr5:75867869	['T', 'C']	19959	17863.89502956208	2409.778810893428	-0.0032127641566637	0.0101710567554022	-0.3158731913433943	0.752102	0.752102	chr5	75867869	0.1237232564387159	chr5:75867869:T:C
chr5:75868819	['C', 'A']	19959	18311.83494513204	2490.224843758456	-0.0023669831274483	0.0101481921169259	-0.2332418523591535	0.815576	0.815576	chr5	75868819	0.0885355627135693	chr5:75868819:C:A
chr5:75869066	['T', 'C']	19959	18692.68277037185	2546.888755281678	-0.0015997340965766	0.0101331953165288	-0.1578706465834377	0.87456	0.87456	chr5	75869066	0.0582103899874333	chr5:75869066:T:C
chr5:75869147	['T', 'C']	19959	18711.312161348586	2549.149257509285	-0.0016599339506178	0.010143391965804	-0.1636468309825672	0.870011	0.870011	chr5	75869147	0.0604752563364386	chr5:75869147:T:C
chr5:75869623	['C', 'T']	19959	824.0	159.29140497851677	0.0573255547396359	0.0356470589181893	1.6081426204388738	0.10782	0.10782	chr5	75869623	0.9673006725073824	chr5:75869623:C:T
chr5:75869803	['A', 'G']	19959	8551.142177007117	1210.6059728376752	0.0110508710988589	0.0122966247505166	0.8986914151702169	0.368828	0.368828	chr5	75869803	0.4331761164039231	chr5:75869803:A:G
chr5:75869822	['G', 'A']	19959	3571.536831028262	454.9213516764257	-0.0053576640965215	0.0176877681048976	-0.3029022126900247	0.761968	0.761968	chr5	75869822	0.1180632671318411	chr5:75869822:G:A
chr5:75869935	['A', 'G']	19959	8554.857243072605	1212.887473625992	0.0111949661845314	0.0122940661289653	0.9105991514195334	0.362518	0.362518	chr5	75869935	0.4406704246609986	chr5:75869935:A:G
chr5:75870016	['A', 'G']	19959	8558.001453488372	1211.4284711611504	0.0108468774972272	0.0122945645693574	0.8822498296736402	0.377652	0.377652	chr5	75870016	0.4229082109888875	chr5:75870016:A:G
chr5:75870483	['T', 'A']	19959	881.7068144211001	139.68962552063024	0.0395717597409603	0.0343811480656603	1.1509726104953533	0.249757	0.249757	chr5	75870483	0.6024823308546501	chr5:75870483:T:A
chr5:75870485	['A', 'T']	19959	8554.286380971493	1225.5628734100846	0.0129798416269039	0.0123027564551581	1.0550352414285118	0.291422	0.291422	chr5	75870485	0.535477665613558	chr5:75870485:A:T
chr5:75870635	['A', 'G']	19959	8554.428800561376	1217.7848473078925	0.0120149655175059	0.0122932667172739	0.9773614933956506	0.328402	0.328402	chr5	75870635	0.4835942066490678	chr5:75870635:A:G
chr5:75870812	['G', 'A']	19959	879.0880893921932	138.27291152958412	0.0383112360300032	0.0344588962434521	1.1117952170996532	0.26624	0.26624	chr5	75870812	0.5747266953893702	chr5:75870812:G:A
chr5:75870913	['C', 'T']	19959	8550.285177390258	1214.9721613003828	0.0114683680062684	0.0122962914825136	0.932668847560861	0.351002	0.351002	chr5	75870913	0.4546904089287936	chr5:75870913:C:T
chr5:75871402	['T', 'A']	19959	8539.283523752256	1209.0382985483552	0.0109757219289059	0.0123054239956492	0.8919417919111585	0.372435	0.372435	chr5	75871402	0.4289495124581192	chr5:75871402:T:A
chr5:75871451	['T', 'C']	19959	8553.571342655241	1211.5443141380704	0.0107718550498175	0.012294811097646	0.8761301791680216	0.38097	0.38097	chr5	75871451	0.4191092220866649	chr5:75871451:T:C
chr5:75871869	['T', 'A']	19959	18567.96637450164	2610.36381721006	0.0071391567304478	0.0107783291088837	0.6623621025418116	0.507747	0.507747	chr5	75871869	0.2943526339247208	chr5:75871869:T:A
chr5:75872108	['G', 'A']	19959	23702.87829492392	3307.155121149029	0.0082469938092817	0.0103977148191001	0.7931544529507902	0.427697	0.427697	chr5	75872108	0.3688637960092986	chr5:75872108:G:A
chr5:75872269	['A', 'T']	19959	8559.292249811886	1219.261435636875	0.0119715940811606	0.0123013079247842	0.9731968465760228	0.330467	0.330467	chr5	75872269	0.4808719020889377	chr5:75872269:A:T
chr5:75872563	['G', 'C']	19959	20265.15339114743	2878.7326342065226	0.0113657506808544	0.0102018942085002	1.1140823898550547	0.265257	0.265257	chr5	75872563	0.5763331464605138	chr5:75872563:G:C
chr5:75872580	['T', 'C']	19959	883.1327420324715	140.11273715672422	0.0389970438066103	0.0343441510852079	1.135478460651381	0.256189	0.256189	chr5	75872580	0.591439521515063	chr5:75872580:T:C
chr5:75873248	['G', 'A']	19959	8554.000250953624	1214.1652242154985	0.0113779922266838	0.0123064450745601	0.9245555607447086	0.355208	0.355208	chr5	75873248	0.4495172615963358	chr5:75873248:G:A
chr5:75873308	['G', 'A']	19959	3539.917018072288	454.0173529698656	-0.0043747860554091	0.0177625940814621	-0.246292069466071	0.805459	0.805459	chr5	75873308	0.0939565614234577	chr5:75873308:G:A
chr5:75873391	['CTAAT', 'C']	19959	3779.375152625145	462.1399733878561	-0.0113818159855188	0.0173484891151984	-0.6560695810419348	0.511787	0.511787	chr5	75873391	0.2909107499063744	chr5:75873391:CTAAT:C
chr5:75873439	['T', 'C']	19959	8555.28843933537	1213.9651054217754	0.0111568561295133	0.0123070483807563	0.9065419899509444	0.36466	0.36466	chr5	75873439	0.4381118723648782	chr5:75873439:T:C
chr5:75873500	['T', 'A']	19959	13916.734386756963	2014.9029554150093	0.0139108633650811	0.0106587791327871	1.305108511188708	0.191871	0.191871	chr5	75873500	0.7169906609691501	chr5:75873500:T:A
chr5:75873672	['C', 'T']	19959	887.0444433309951	140.3362793757828	0.0388056758188304	0.0342723082835665	1.1322749403908003	0.257532	0.257532	chr5	75873672	0.5891687993996321	chr5:75873672:C:T
chr5:75873677	['G', 'C']	19959	8555.143179312421	1216.9795126223244	0.0116577479610167	0.0122960587855341	0.9480881772240364	0.343096	0.343096	chr5	75873677	0.4645843451558757	chr5:75873677:G:C
chr5:75874379	['A', 'G']	19959	1873.375444750689	301.4828578451242	0.0295755826977125	0.0238322467121593	1.2409901196022288	0.214624	0.214624	chr5	75874379	0.6683217153394425	chr5:75874379:A:G
chr5:75875003	['T', 'C']	19959	8559.715459784515	1213.5995172294913	0.0109977733835404	0.0122918607235703	0.894719980226554	0.370948	0.370948	chr5	75875003	0.4306869661150482	chr5:75875003:T:C
chr5:75875268	['A', 'G']	19959	8550.570440535259	1213.9043477248092	0.0112103299001955	0.0122987820632045	0.9114991909430245	0.362043	0.362043	chr5	75875268	0.4412398450644057	chr5:75875268:A:G
chr5:75875378	['G', 'A']	19959	13915.788874968684	2018.5219646911369	0.0143136543990566	0.0106512242312745	1.343850630524547	0.179012	0.179012	chr5	75875378	0.7471178552821048	chr5:75875378:G:A
chr5:75875412	['C', 'T']	19959	3557.0	453.8098554631303	-0.0055202960672631	0.0177112147075178	-0.311683651202081	0.755284	0.755284	chr5	75875412	0.1218897153363436	chr5:75875412:C:T
chr5:75875508	['T', 'G']	19959	8552.14242758344	1213.4542907166958	0.0111956241379326	0.0122965200237314	0.9104709394467548	0.362585	0.362585	chr5	75875508	0.4405901664621763	chr5:75875508:T:G
chr5:75876458	['G', 'A']	19959	8553.28562838244	1216.4859678733983	0.0116241867622039	0.0122978042529215	0.9452245720566348	0.344556	0.344556	chr5	75876458	0.4627401830030926	chr5:75876458:G:A
chr5:75876508	['T', 'C']	19959	790.1583563016787	149.33364491848047	0.0679871364442873	0.0362245327185539	1.876825768119982	0.0605566	0.0605566	chr5	75876508	1.2178385166435548	chr5:75876508:T:C
chr5:75876536	['G', 'A']	19959	8558.857643934458	1210.3001398899698	0.0106522388550924	0.0122931689525472	0.8665169165258425	0.386217	0.386217	chr5	75876536	0.4131686139235268	chr5:75876536:G:A
chr5:75876621	['G', 'A']	19959	8551.713856176397	1208.8649667415298	0.0103786775626739	0.0123001428395176	0.8437851249442057	0.3988	0.3988	chr5	75876621	0.3992448503603819	chr5:75876621:G:A
chr5:75877056	['T', 'C']	19959	13916.789075419692	2020.559342153756	0.0146082859079126	0.0106513374263279	1.3714978056937628	0.170235	0.170235	chr5	75877056	0.7689511449319123	chr5:75877056:T:C
chr5:75877270	['A', 'T']	19959	23688.93439911797	3307.094189528	0.0082460283205486	0.0103882126772455	0.7937870138730228	0.427329	0.427329	chr5	75877270	0.3692376334813961	chr5:75877270:A:T
chr5:75877328	['A', 'G']	19959	1872.4690788814275	299.1742590875791	0.0284752386667738	0.0238377899466824	1.194541890437994	0.23228	0.23228	chr5	75877328	0.6339881826387135	chr5:75877328:A:G
chr5:75877393	['C', 'A']	19959	8549.570139828596	1216.123970137898	0.0114611096480729	0.0122989350090559	0.9318782186940546	0.351411	0.351411	chr5	75877393	0.4541846481778591	chr5:75877393:C:A
chr5:75877546	['C', 'T']	19959	13978.636020341375	2041.4365983452903	0.0158319044344489	0.0106812950325601	1.4822083264424466	0.138301	0.138301	chr5	75877546	0.8591746796671769	chr5:75877546:C:T
chr5:75877621	['A', 'G']	19959	23689.42022077272	3313.53277107637	0.0088135556148098	0.0103934037130224	0.8479951186507712	0.396451	0.396451	chr5	75877621	0.4018104823555919	chr5:75877621:A:G
chr5:75877650	['A', 'C']	19959	8554.285778713169	1214.6362915631314	0.011325362582747	0.0122957472562499	0.9210796502823624	0.35702	0.35702	chr5	75877650	0.4473074543462244	chr5:75877650:A:C
chr5:75877862	['T', 'G']	19959	23693.24514964656	3308.227793336998	0.0083674473093581	0.0103882460018629	0.8054725800541862	0.420557	0.420557	chr5	75877862	0.3761751339734924	chr5:75877862:T:G
chr5:75878077	['C', 'A']	19959	8554.857243072605	1215.8331455050345	0.0114623774603639	0.0122954808471629	0.932243122724949	0.351222	0.351222	chr5	75878077	0.4544182883828007	chr5:75878077:C:A
chr5:75878565	['C', 'T']	19959	8554.142928736093	1217.2743776995414	0.0117024740650147	0.0122961354540914	0.9517196771869404	0.341251	0.341251	chr5	75878565	0.4669260672952298	chr5:75878565:C:T
chr5:75878773	['G', 'A']	19959	8562.858044796312	1218.402990263809	0.0115267918178311	0.0122925608537743	0.9377046780526558	0.348408	0.348408	chr5	75878773	0.4579118814601076	chr5:75878773:G:A
chr5:75878782	['T', 'C']	19959	6612.662624642982	897.4833664200075	-0.003601315709139	0.0137097758943746	-0.2626823178500482	0.792798	0.792798	chr5	75878782	0.1008374541207369	chr5:75878782:T:C
chr5:75879003	['G', 'A']	19959	8557.857543718996	1214.552393583305	0.0110736486817387	0.0122934096076041	0.900779282168312	0.367717	0.367717	chr5	75879003	0.4344862917097966	chr5:75879003:G:A
chr5:75879037	['A', 'G']	19959	8558.143931041395	1214.597344022858	0.0111795856125483	0.0122939437754749	0.9093571450074764	0.363173	0.363173	chr5	75879037	0.4398864464584467	chr5:75879037:A:G
chr5:75879063	['A', 'G']	19959	8558.857643934458	1215.491233719711	0.0112256310679185	0.0122932237656081	0.9131560021972184	0.361172	0.361172	chr5	75879063	0.4422859259023994	chr5:75879063:A:G
chr5:75879074	['C', 'T']	19959	8560.144432194045	1213.8025894780778	0.0109469987756323	0.0122921293299728	0.8905697688145353	0.373171	0.373171	chr5	75879074	0.4280921136643861	chr5:75879074:C:T
chr5:75879151	['C', 'T']	19959	26937.09772966471	3716.345538686877	0.0069884378432682	0.010883483911767	0.6421140417833023	0.520807	0.520807	chr5	75879151	0.2833231871876698	chr5:75879151:C:T
chr5:75879457	['T', 'C']	19959	31818.78262176789	4378.556991111336	0.0097343235841343	0.0126452816877479	0.7697988723783052	0.441428	0.441428	chr5	75879457	0.3551401227832901	chr5:75879457:T:C
chr5:75879667	['T', 'C']	19959	8558.85764393446	1216.8384738263474	0.0114201044889617	0.012293321843714	0.9289681531278874	0.352917	0.352917	chr5	75879667	0.4523274211855964	chr5:75879667:T:C
chr5:75879969	['C', 'G']	19959	884.0442930153322	140.040611829253	0.0392004196877481	0.0343259890528303	1.142004084060498	0.253466	0.253466	chr5	75879969	0.5960802888067751	chr5:75879969:C:G
chr5:75880260	['A', 'C']	19959	17535.635748647022	2511.789513549292	0.0133360791755007	0.0102558828233814	1.3003345889538656	0.193501	0.193501	chr5	75880260	0.7133167862349421	chr5:75880260:A:C
chr5:75880304	['C', 'CT']	19959	8558.428800481011	1216.2221509777855	0.0113513830897542	0.0122930961695452	0.923394963579308	0.355813	0.355813	chr5	75880304	0.4487781885592175	chr5:75880304:C:CT
chr5:75881115	['C', 'G']	19959	450.0225473494338	77.32851921569362	0.0573035106715434	0.0478270207916198	1.1981409195695525	0.230876	0.230876	chr5	75881115	0.6366212104751829	chr5:75881115:C:G
chr5:75881472	['T', 'C']	19959	8556.429602526188	1215.5366515454696	0.0110581197685341	0.0123006152738989	0.8989891580463223	0.368669	0.368669	chr5	75881472	0.4333633790604287	chr5:75881472:T:C
chr5:75881982	['G', 'A']	19959	12989.98431201704	1861.759694856292	0.012653660189575	0.0108745780717673	1.1636001053159508	0.2446	0.2446	chr5	75881982	0.6115435472997334	chr5:75881982:G:A
chr5:75882190	['T', 'C']	19959	7790.024011299348	1120.220923700347	0.0133544497510958	0.0131197771397097	1.0178869357983114	0.308744	0.308744	chr5	75882190	0.5104014735451068	chr5:75882190:T:C
chr5:75882192	['T', 'C']	19959	3238.301144923172	426.7664357027092	-0.0015570438307157	0.0185117917338696	-0.0841109198450508	0.932969	0.932969	chr5	75882192	0.030132786427785	chr5:75882192:T:C
chr5:75882526	['A', 'G']	19959	3535.239875701684	444.14154338526674	-0.0074387957232802	0.0177580014203406	-0.4188982502704156	0.675295	0.675295	chr5	75882526	0.1705064658587432	chr5:75882526:A:G
chr5:75883807	['T', 'A']	19959	887.4016616314196	140.4359154034	0.0387841205813521	0.0343478111964792	1.1291584304890934	0.258845	0.258845	chr5	75883807	0.5869602196849535	chr5:75883807:T:A
chr5:75883959	['C', 'T']	19959	8561.147240186494	1220.3351260110198	0.0120151607666282	0.012295294087058	0.9772162163469834	0.328474	0.328474	chr5	75883959	0.4834990008482097	chr5:75883959:C:T
chr5:75883989	['C', 'T']	19959	8557.14368046507	1216.914260801004	0.0115199315907967	0.0122962333104056	0.936866705436376	0.348838	0.348838	chr5	75883989	0.4573762121241953	chr5:75883989:C:T
chr5:75884344	['T', 'C']	19959	17527.6345460012	2510.373904874794	0.013355929792346	0.0102537471001603	1.3025413696947132	0.192746	0.192746	chr5	75884344	0.7150146259667749	chr5:75884344:T:C
chr5:75884388	['A', 'G']	19959	884.0	140.02298266642558	0.0392053431043086	0.0343259697980198	1.1421481559006166	0.253406	0.253406	chr5	75884388	0.5961831063584879	chr5:75884388:A:G
chr5:75884652	['A', 'C']	19959	7405.22613140881	1129.8388170269257	0.0158021546267274	0.0130779168145235	1.20830823829515	0.226943	0.226943	chr5	75884652	0.6440832084190734	chr5:75884652:A:C
chr5:75884805	['TTAA', 'T']	19959	884.0442930153322	140.0332326715852	0.0392055315083229	0.0343259822513805	1.1421532302035171	0.253404	0.253404	chr5	75884805	0.5961865340294645	chr5:75884805:TTAA:T
chr5:75885185	['C', 'G']	19959	12459.497018291157	1782.2544939890954	0.007593629713697	0.0109695572124323	0.6922457822719429	0.488791	0.488791	chr5	75885185	0.3108767992596132	chr5:75885185:C:G
chr5:75885403	['G', 'A']	19959	12569.037942960253	1804.1035840826223	0.0084869171623913	0.0109434351987388	0.7755258754005684	0.438038	0.438038	chr5	75885403	0.3584882126135673	chr5:75885403:G:A
chr5:75885796	['C', 'G']	19959	884.1328923631992	140.09955488657414	0.0392422700550404	0.0343261091599212	1.1432192874588665	0.252961	0.252961	chr5	75885796	0.5969464305648411	chr5:75885796:C:G
chr5:75885923	['A', 'G']	19959	32085.860708736407	4417.695401127202	0.0101546701954556	0.0128052354317471	0.7930092538775132	0.427782	0.427782	chr5	75885923	0.3687774934090402	chr5:75885923:A:G
chr5:75886624	['G', 'A']	19959	10205.533974744438	1421.6699649740854	0.0032036164509067	0.0115541589039572	0.2772695509501375	0.781576	0.781576	chr5	75886624	0.1070287850461865	chr5:75886624:G:A
chr5:75887153	['T', 'C']	19959	12914.64705882353	1786.9086322319806	0.0010542371333601	0.0108148974156324	0.0974800862961733	0.922346	0.922346	chr5	75887153	0.0351061313297072	chr5:75887153:T:C
chr5:75887791	['G', 'A']	19959	12270.073819785506	1681.0620258599165	0.0002028860841642	0.0109687323385734	0.0184967668005526	0.985243	0.985243	chr5	75887791	0.0064566420469042	chr5:75887791:G:A
chr5:75887816	['T', 'C']	19959	3538.1772722717706	440.07552094610986	-0.009237039601969	0.0177503517467044	-0.520386284946945	0.6028	0.6028	chr5	75887816	0.2198267563574057	chr5:75887816:T:C
chr5:75887875	['T', 'C']	19959	32080.42926584816	4413.363745872011	0.0094584531966638	0.0127990101389182	0.7389988049078391	0.459916	0.459916	chr5	75887875	0.3373214815091548	chr5:75887875:T:C
chr5:75888055	['G', 'A']	19959	3555.0	440.1905210709728	-0.0101475175215588	0.0177146098462854	-0.5728332494823013	0.566764	0.566764	chr5	75888055	0.2465977432832243	chr5:75888055:G:A
chr5:75888391	['G', 'A']	19959	13813.53676507443	1874.5971218405823	0.0004251983991368	0.0106343447369521	0.039983507179274	0.968107	0.968107	chr5	75888391	0.0140766396529199	chr5:75888391:G:A
chr5:75888595	['A', 'G']	19959	3253.162992283796	421.2729687243302	-0.0050506609963881	0.0184442040071616	-0.2738345875174122	0.784215	0.784215	chr5	75888595	0.1055648550287651	chr5:75888595:A:G
chr5:75889465	['G', 'T']	19959	4484.674082982561	609.6665996089355	0.0003270878367558	0.0160589586744796	0.020367935641782	0.98375	0.98375	chr5	75889465	0.007115254632879	chr5:75889465:G:T
chr5:75890554	['T', 'G']	19959	23414.69255825608	3279.723146399808	0.0098439509864885	0.0103801722058263	0.9483417800104668	0.342967	0.342967	chr5	75890554	0.4647476654014676	chr5:75890554:T:G
chr5:75890639	['T', 'C']	19959	2317.580585346296	353.6249754807872	0.0213022171328678	0.0216024761354934	0.986100713606056	0.324096	0.324096	chr5	75890639	0.4893263290068141	chr5:75890639:T:C
chr5:75891071	['T', 'C']	19959	2321.232600090194	356.1412332999045	0.0220107207165297	0.0215871281161892	1.019622461962546	0.30792	0.30792	chr5	75891071	0.5115621019134654	chr5:75891071:T:C
chr5:75891376	['C', 'T']	19959	3555.0	443.0068100326392	-0.0081664765937104	0.0177213935826677	-0.4608258687791718	0.644929	0.644929	chr5	75891376	0.1904880940553598	chr5:75891376:C:T
chr5:75891468	['A', 'T']	19959	1356.0	248.8354720090688	0.0514078146658392	0.0278822339314517	1.8437480580725705	0.0652347	0.0652347	chr5	75891468	1.1855213304989438	chr5:75891468:A:T
chr5:75891729	['A', 'T']	19959	2320.232499874731	355.6126830393957	0.0217026617322256	0.0216011260269852	1.0047004820542038	0.315053	0.315053	chr5	75891729	0.5016163805870466	chr5:75891729:A:T
chr5:75892456	['T', 'C']	19959	24879.72579190056	3444.180357871271	0.0063436414000344	0.0105304127725127	0.6024114663950373	0.546907	0.546907	chr5	75892456	0.2620865179456794	chr5:75892456:T:C
chr5:75892824	['T', 'C']	19959	885.0886906849728	140.41343491478526	0.0395120970871202	0.0343076640750654	1.1516988449189498	0.249459	0.249459	chr5	75892824	0.6030008229341481	chr5:75892824:T:C
chr5:75893449	['C', 'T']	19959	888.044493436216	136.7094083899277	0.0334999348210545	0.0342492832323288	0.9781207563909838	0.328026	0.328026	chr5	75893449	0.4840917318705832	chr5:75893449:C:T
chr5:75894946	['C', 'T']	19959	12596.52448008018	1584.7565605885222	-0.0168361076510667	0.0108887892386772	-1.5461873016390577	0.122075	0.122075	chr5	75894946	0.9133732670438388	chr5:75894946:C:T
chr5:75894947	['G', 'A']	19959	756.0757628902139	135.26168001301065	0.058172895655396	0.0370668526668121	1.569404777316883	0.11657	0.11657	chr5	75894947	0.9334132035293056	chr5:75894947:G:A
chr5:75895146	['A', 'G']	19959	23444.0	3281.693388108776	0.009448905998368	0.0103884888560316	0.909555386670306	0.363068	0.363068	chr5	75895146	0.4400120271428686	chr5:75895146:A:G
chr5:75895625	['A', 'G']	19959	4762.954547732398	668.5423787629991	0.0062186997126666	0.0156450079099065	0.3974877960099277	0.691012	0.691012	chr5	75895625	0.1605144106742368	chr5:75895625:A:G
chr5:75896461	['CATT', 'C']	19959	23101.066680801	3248.9035094254023	0.0106662100829447	0.0104871362294438	1.017075572356745	0.30913	0.30913	chr5	75896461	0.5098588461103122	chr5:75896461:CATT:C
chr5:75897172	['G', 'A']	19959	19090.23689874111	2618.779509998389	0.0029975821207583	0.0105563966919762	0.2839588363552862	0.776445	0.776445	chr5	75897172	0.109889302385496	chr5:75897172:G:A
chr5:75898199	['G', 'A']	19959	1392.0	170.2561699740365	0.00087735161081	0.0277821308865505	0.0315797090724522	0.974808	0.974808	chr5	75898199	0.0110809153289232	chr5:75898199:G:A
chr5:75898815	['A', 'G']	19959	7716.892656500797	1137.7905524160994	0.0189287412327371	0.0127661794292712	1.4827256140028833	0.138163	0.138163	chr5	75898815	0.859608245292215	chr5:75898815:A:G
chr5:75899813	['G', 'T']	19959	22053.357856175044	3028.366421315899	0.002389776578286	0.0103076231022403	0.2318455530030612	0.81666	0.81666	chr5	75899813	0.0879587156306772	chr5:75899813:G:T
chr5:75899816	['T', 'C']	19959	1321.2647957905288	239.28182060052688	0.0487468940938345	0.0282512332590596	1.7254784471471645	0.0844568	0.0844568	chr5	75899816	1.073365377666852	chr5:75899816:T:C
chr5:75900118	['C', 'T']	19959	22056.84086010727	3032.240431655443	0.0028207043822724	0.0103067473575382	0.2736755141484516	0.784337	0.784337	chr5	75900118	0.1054972972724408	chr5:75900118:C:T
chr5:75900119	['A', 'G']	19959	22060.315844858687	3031.9059763435525	0.0026437309653881	0.0103054974573068	0.2565359873543697	0.79754	0.79754	chr5	75900119	0.0982475260217094	chr5:75900119:A:G
chr5:75900406	['G', 'C']	19959	19739.93414524132	2667.836088502628	-0.0030314618240973	0.0102030686703384	-0.2971127532357203	0.766384	0.766384	chr5	75900406	0.1155535707148003	chr5:75900406:G:C
chr5:75900521	['C', 'T']	19959	849.5107534967666	125.435783636278	0.027311805388963	0.0350531180854332	0.779154805070332	0.435898	0.435898	chr5	75900521	0.3606151236204359	chr5:75900521:C:T
chr5:75901869	['C', 'T']	19959	4517.679043896572	623.2946993806477	0.0026403750076389	0.0160105602362642	0.1649145919115585	0.869013	0.869013	chr5	75901869	0.0609737266744231	chr5:75901869:C:T
chr5:75902103	['T', 'C']	19959	22064.632987520672	3029.847040904017	0.0023243015826175	0.0103061567112887	0.2255255424237459	0.821573	0.821573	chr5	75902103	0.085353841737566	chr5:75902103:T:C
chr5:75902559	['G', 'A']	19959	5118.538715982559	678.7704094759617	-0.0028170650239714	0.0151270024598045	-0.1862275775691174	0.852268	0.852268	chr5	75902559	0.0694238176518755	chr5:75902559:G:A
chr5:75903379	['A', 'T']	19959	25584.376658396686	3511.651809474338	0.0039197064379647	0.0116627929306109	0.3360864298359289	0.736809	0.736809	chr5	75903379	0.1326450779435835	chr5:75903379:A:T
chr5:75903926	['C', 'T']	19959	19734.94387090308	2667.8592698538414	-0.0031460434484951	0.010203859465937	-0.3083189707774253	0.757843	0.757843	chr5	75903926	0.1204207564997801	chr5:75903926:C:T
chr5:75904240	['G', 'A']	19959	1322.132484842411	241.21199761795543	0.0496064062907549	0.0282414489678887	1.7565106644194726	0.0790166	0.0790166	chr5	75904240	1.1022816614807722	chr5:75904240:G:A
chr5:75905059	['A', 'G']	19959	22068.31704750451	3037.52657914611	0.0033585863141051	0.0103099838582719	0.3257605792864969	0.744609	0.744609	chr5	75905059	0.1280717188203994	chr5:75905059:A:G
chr5:75906986	['T', 'A']	19959	4676.702946482261	668.8319767977109	0.0091952366676638	0.0157779065679844	0.5827919330136145	0.56004	0.56004	chr5	75906986	0.2517809530672192	chr5:75906986:T:A
chr5:75910241	['C', 'T']	19959	26961.4033575545	3716.0556609668647	0.0069056597425445	0.010904469321508	0.6332870989809463	0.526553	0.526553	chr5	75910241	0.2785579085258117	chr5:75910241:C:T
chr5:75911958	['C', 'A']	19959	851.0426395430404	132.70541628673678	0.0357123836991025	0.0350154560775797	1.0199034283597117	0.307787	0.307787	chr5	75911958	0.5117497274138789	chr5:75911958:C:A
chr5:75912306	['C', 'T']	19959	17580.808461577024	2324.766399660191	-0.0094910443991814	0.010268257102486	-0.9243091894225725	0.355337	0.355337	chr5	75912306	0.4493595685894719	chr5:75912306:C:T
chr5:75914232	['C', 'T']	19959	21995.714314354445	3027.872153135816	0.0034516782823501	0.0103141243348688	0.3346554850692564	0.737889	0.737889	chr5	75914232	0.132008963804539	chr5:75914232:C:T
chr5:75914430	['T', 'C']	19959	620.1242796291657	114.01826617272678	0.0631122295294123	0.0408709081783969	1.5441846619589268	0.122559	0.122559	chr5	75914430	0.9116547912514	chr5:75914430:T:C
chr5:75916582	['G', 'C']	19959	31498.31260335756	4366.6304037590935	0.0151814708744391	0.0124337677061418	1.220987172451358	0.222105	0.222105	chr5	75916582	0.6534416645583816	chr5:75916582:G:C
chr5:75916797	['GC', 'G']	19959	3987.0	548.3287395053975	0.0049858669616811	0.016817438058119	0.2964700654434136	0.766874	0.766874	chr5	75916797	0.1152759862464626	chr5:75916797:GC:G
chr5:75916983	['G', 'A']	19959	4465.0	655.9003205112379	0.0126522254321499	0.0159847564721895	0.7915181851010654	0.428651	0.428651	chr5	75916983	0.367896158770385	chr5:75916983:G:A
chr5:75918574	['C', 'T']	19959	4468.0	624.3320166980419	0.0093344611060438	0.0160177863996368	0.5827559984353036	0.560064	0.560064	chr5	75918574	0.2517623421747177	chr5:75918574:C:T
chr5:75919186	['G', 'A']	19959	13536.034576067348	1918.237185055341	0.0029936953398428	0.0107967127409157	0.2772784097976238	0.781569	0.781569	chr5	75919186	0.1070326747190875	chr5:75919186:G:A
chr5:75919284	['G', 'A']	19959	2931.2937315227737	373.3406806413199	-0.0035973931357747	0.0192599905500803	-0.1867806282885069	0.851835	0.851835	chr5	75919284	0.0696445197041706	chr5:75919284:G:A
chr5:75919495	['G', 'T']	19959	22285.3496692724	3038.9409354621034	0.0009353171393793	0.0103076431277652	0.0907401554153486	0.9277	0.9277	chr5	75919495	0.0325924434025272	chr5:75919495:G:T
chr5:75920145	['G', 'A']	19959	9102.824304685542	1250.9863267174364	0.0056553342971887	0.0119265922647127	0.4741785559250867	0.635378	0.635378	chr5	75920145	0.196967826720096	chr5:75920145:G:A
chr5:75921454	['C', 'T']	19959	18312.8350453475	2464.036205867053	-0.0063898696283844	0.0102330870024031	-0.6244322585045785	0.532351	0.532351	chr5	75921454	0.2738019257911958	chr5:75921454:C:T
chr5:75922598	['C', 'T']	19959	2412.362597714973	401.0015154685586	0.0368920189279685	0.0211902909831083	1.7409868961864037	0.0817013	0.0817013	chr5	75922598	1.0877710330840504	chr5:75922598:C:T
chr5:75923165	['A', 'G']	19959	17435.114825581397	2420.6611078791234	0.0113454030525395	0.0101791409416831	1.1145737265588542	0.265047	0.265047	chr5	75923165	0.5766771070792042	chr5:75923165:A:G
chr5:75923542	['C', 'T']	19959	17627.29905277402	2373.912935868487	-0.0071702844399804	0.0103052368825777	-0.6957903560763992	0.486568	0.486568	chr5	75923542	0.3128564566061973	chr5:75923542:C:T
chr5:75923953	['C', 'T']	19959	2735.2740892919774	434.4840053309214	0.0310864463795298	0.0200289030617004	1.5520793267492434	0.120659	0.120659	chr5	75923953	0.918440278358928	chr5:75923953:C:T
chr5:75924812	['G', 'GA']	19959	812.1220685508118	159.10851956507008	0.062224515275205	0.0359697656796006	1.729911610474965	0.0836615	0.0836615	chr5	75924812	1.0774743530486848	chr5:75924812:G:GA
chr5:75925070	['T', 'C']	19959	7289.095610342753	895.1486229993582	-0.0185068223410851	0.013064502905686	-1.416573020396395	0.156623	0.156623	chr5	75925070	0.8051444616929859	chr5:75925070:T:C
chr5:75925072	['A', 'G']	19959	7291.0	897.5857875966525	-0.0181927414660224	0.0130610972962966	-1.3928953328585014	0.163667	0.163667	chr5	75925072	0.7860388780874482	chr5:75925072:A:G
chr5:75925108	['C', 'T']	19959	8623.296151533374	1307.0349544646876	0.0245295999251936	0.0122138745128529	2.008338950869401	0.0446207	0.0446207	chr5	75925108	1.3504636208797758	chr5:75925108:C:T
chr5:75925442	['G', 'A']	19959	7217.446454522676	885.307226462418	-0.0187305951241141	0.0131115083956152	-1.4285614255014365	0.153146	0.153146	chr5	75925442	0.8148943419890702	chr5:75925442:G:A
chr5:75926336	['A', 'G']	19959	5806.454595569811	852.6168386026052	0.0162695256313254	0.0143267679795043	1.1356033443551463	0.256136	0.256136	chr5	75926336	0.5915293770076624	chr5:75926336:A:G
chr5:75926473	['G', 'A']	19959	8464.272248947684	1274.1427201951255	0.0231031781609251	0.0123103866705336	1.876722379178014	0.0605707	0.0605707	chr5	75926473	1.217737407278077	chr5:75926473:G:A
chr5:75927168	['G', 'T']	19959	7283.824696802646	895.9251709617199	-0.0181262110754194	0.0130690223749401	-1.3869599848705243	0.165469	0.165469	chr5	75927168	0.7812833577190403	chr5:75927168:G:T
chr5:75928240	['A', 'G']	19959	6064.215334502631	899.2891767239861	0.0190964656357127	0.0139879255180703	1.365210703405803	0.172202	0.172202	chr5	75928240	0.763961808841018	chr5:75928240:A:G
chr5:75928713	['C', 'T']	19959	33350.025560066155	4575.824152542476	0.010940112919764	0.0137292920238148	0.796844651624232	0.425551	0.425551	chr5	75928713	0.3710483846010064	chr5:75928713:C:T
chr5:75929042	['A', 'T']	19959	3692.925127793926	435.6002746918976	-0.0162610225558193	0.017402689166377	-0.9343971153168952	0.35011	0.35011	chr5	75929042	0.4557954845426056	chr5:75929042:A:T
chr5:75929775	['T', 'C']	19959	33314.00736620565	4596.255952663033	0.0144127441734842	0.0136926060708941	1.0525932097119834	0.29254	0.29254	chr5	75929775	0.533814742943953	chr5:75929775:T:C
chr5:75930093	['T', 'C']	19959	1613.6467846223245	252.2102173544077	0.0314062642024733	0.0256597426169238	1.223950866200794	0.220985	0.220985	chr5	75930093	0.6556372043163194	chr5:75930093:T:C
chr5:75930726	['T', 'C']	19959	9665.452796151534	1354.895647445747	0.0090742373942767	0.0117382309887978	0.7730498235157012	0.439502	0.439502	chr5	75930726	0.3570391442830705	chr5:75930726:T:C
chr5:75930848	['G', 'A']	19959	5313.532444756226	762.3170786647693	0.0165581874374695	0.0148583249100528	1.1144047217776585	0.265119	0.265119	chr5	75930848	0.5765591470331458	chr5:75930848:G:A
chr5:75930925	['G', 'A']	19959	10212.511674516483	1416.4769157895755	0.0011339366479313	0.0115941841361597	0.0978021941530895	0.92209	0.92209	chr5	75930925	0.0352266878446323	chr5:75930925:G:A
chr5:75931017	['C', 'T']	19959	13114.314125369545	1829.9216213582945	0.0054212836889609	0.0107766237129688	0.5030595698017095	0.614928	0.614928	chr5	75931017	0.2111757314330909	chr5:75931017:C:T
chr5:75931942	['A', 'G']	19959	24585.317910672213	3378.5730153327145	0.0026758962439924	0.0104143140280796	0.2569440710907636	0.797225	0.797225	chr5	75931942	0.0984190908147399	chr5:75931942:A:G
chr5:75933312	['A', 'G']	19959	31697.17622889212	4347.970391105224	0.0068526796439499	0.0125042378732715	0.5480285734645158	0.583678	0.583678	chr5	75933312	0.2338266758155268	chr5:75933312:A:G
chr5:75933400	['C', 'A']	19959	29220.464024451347	4087.7082588326007	0.0153906196692975	0.0113696412193812	1.3536592204037152	0.17586	0.17586	chr5	75933400	0.7548329311779209	chr5:75933400:C:A
chr5:75933611	['G', 'A']	19959	29253.93140251541	4095.015282465279	0.0157126327867077	0.0113821199227928	1.3804662833716004	0.167459	0.167459	chr5	75933611	0.7760915065576706	chr5:75933611:G:A
chr5:75933789	['T', 'C']	19959	29367.41416115453	4087.5146614311416	0.0125102939216269	0.0114253465743427	1.0949596881131445	0.273548	0.273548	chr5	75933789	0.5629664561456567	chr5:75933789:T:C
chr5:75933829	['A', 'C']	19959	29253.397023451595	4095.373889132717	0.0158468300027547	0.0113822973776066	1.3922347551674006	0.163867	0.163867	chr5	75933829	0.7855084970755466	chr5:75933829:A:C
chr5:75933876	['G', 'A']	19959	29251.93120208448	4096.0100638267	0.0159455959157995	0.0113822408878402	1.4009188588544406	0.161254	0.161254	chr5	75933876	0.7924895036298631	chr5:75933876:G:A
chr5:75934146	['T', 'C']	19959	8067.808438142005	1110.7041137125025	0.0054627528712207	0.0124956667787362	0.4371717786614358	0.661992	0.661992	chr5	75934146	0.1791472588636965	chr5:75934146:T:C
chr5:75934702	['C', 'T']	19959	3522.0	482.91575535538544	0.0005326557432965	0.0178817107267864	0.0297877396315676	0.976237	0.976237	chr5	75934702	0.010444736331909	chr5:75934702:C:T
chr5:75934822	['G', 'A']	19959	19702.858832965707	2777.5590649428827	0.0114116731869113	0.0101086842186975	1.1288979792052185	0.258954	0.258954	chr5	75934822	0.5867773761521282	chr5:75934822:G:A
chr5:75934884	['A', 'T']	19959	31695.05223281485	4356.179809920146	0.008192857378431	0.0125224497249512	0.6542535652673903	0.512956	0.512956	chr5	75934884	0.2899198859149636	chr5:75934884:A:T
chr5:75935672	['G', 'A']	19959	14479.901929341017	1960.6095904926744	0.0020180432623051	0.0104948701245309	0.1922885408165429	0.847518	0.847518	chr5	75935672	0.0718510692692343	chr5:75935672:G:A
chr5:75935711	['G', 'A']	19959	29251.32785406435	4095.46147874224	0.0156198737823335	0.0113812348224736	1.3724234695070368	0.169947	0.169947	chr5	75935711	0.7696864974236415	chr5:75935711:G:A
chr5:75935811	['G', 'A']	19959	790.0395831245617	145.72056147237518	0.055731557097172	0.0365178618540236	1.5261451319344244	0.12699	0.12699	chr5	75935811	0.8962304768063274	chr5:75935811:G:A
chr5:75936564	['A', 'G']	19959	32890.29578593977	4518.02703358139	0.0084440269573303	0.0133420647158868	0.6328875730362639	0.526814	0.526814	chr5	75936564	0.2783426922486805	chr5:75936564:A:G
chr5:75937580	['A', 'G']	19959	33386.36373659417	4587.015355336848	0.0098360201828992	0.0137716231038045	0.7142237417303365	0.475097	0.475097	chr5	75937580	0.3232177119246363	chr5:75937580:A:G
chr5:75938166	['T', 'C']	19959	834.0	111.74233818728446	-0.0086374321761672	0.0351407318603957	-0.2457954549860066	0.805843	0.805843	chr5	75938166	0.0937495622585488	chr5:75938166:T:C
chr5:75938282	['A', 'G']	19959	27667.7724607907	3832.81604241325	0.0071234194322407	0.0109278770624262	0.6518575741242056	0.514501	0.514501	chr5	75938282	0.2886137767925884	chr5:75938282:A:G
chr5:75938706	['C', 'T']	19959	760.0761637520669	135.49679622212585	0.0517886346108022	0.0371353578357639	1.3945909674505996	0.163155	0.163155	chr5	75938706	0.7873996124115888	chr5:75938706:C:T
chr5:75938858	['T', 'C']	19959	14313.585747218604	1996.203049672774	0.0072156039041388	0.0105804473384852	0.6819753147764173	0.495262	0.495262	chr5	75938858	0.3051649928804892	chr5:75938858:T:C
chr5:75938880	['T', 'C']	19959	31721.76803968731	4350.652593552184	0.0069311668631305	0.0125180516155374	0.5536937437234735	0.579795	0.579795	chr5	75938880	0.2367255342065691	chr5:75938880:T:C
chr5:75939056	['C', 'G']	19959	30715.07781730721	4181.921138546214	-0.0005560438641468	0.0120211769032364	-0.0462553599054939	0.963107	0.963107	chr5	75939056	0.0163254606136633	chr5:75939056:C:G
chr5:75939387	['T', 'C']	19959	27962.80202435236	3865.1778055736495	0.0075820868055095	0.0109970160261063	0.6894676508163696	0.490537	0.490537	chr5	75939387	0.3093282292834281	chr5:75939387:T:C
chr5:75939505	['G', 'A']	19959	3948.791380606364	511.81715514932	-0.0063413450127539	0.0169618549909674	-0.3738591690667564	0.708513	0.708513	chr5	75939505	0.1496521767835373	chr5:75939505:G:A
chr5:75939719	['T', 'C']	19959	31758.77360192424	4356.888137037018	0.0062230980946135	0.0125385264591498	0.4963181371342385	0.619675	0.619675	chr5	75939719	0.2078360245555945	chr5:75939719:T:C
chr5:75940735	['G', 'A']	19959	31626.169113594227	4353.455228167816	0.0091801946702687	0.0124648948163289	0.7364839259006606	0.461445	0.461445	chr5	75940735	0.3358800554613749	chr5:75940735:G:A
chr5:75941063	['C', 'T']	19959	1720.086180980058	285.81652868314575	0.0406309847331374	0.025035221426935	1.622952880673267	0.104615	0.104615	chr5	75941063	0.9804060406104436	chr5:75941063:C:T
chr5:75941653	['T', 'C']	19959	30502.528259344625	4204.095107385715	0.0087077787625228	0.0118732893318442	0.7333922823870339	0.463328	0.463328	chr5	75941653	0.3341114535675122	chr5:75941653:T:C
chr5:75942487	['A', 'G']	19959	8548.284876728803	1177.572285571611	0.006559920220363	0.0122646518636392	0.534863956457751	0.59275	0.59275	chr5	75942487	0.2271284373497742	chr5:75942487:A:G
chr5:75943693	['A', 'G']	19959	3801.5714070956105	492.6082817894996	-0.0070684724363241	0.0172834124219342	-0.4089743543557197	0.682563	0.682563	chr5	75943693	0.1658572574159347	chr5:75943693:A:G
chr5:75944291	['T', 'C']	19959	660.0330694458362	54.86870427523223	-0.0516394220823064	0.0398447813528695	-1.296014693241314	0.194985	0.194985	chr5	75944291	0.7099987971902816	chr5:75944291:T:C
chr5:75946567	['A', 'G']	19959	7507.0	1095.322954384339	0.0141645243850157	0.0128858982912081	1.099226772159141	0.271682	0.271682	chr5	75946567	0.5659391343448328	chr5:75946567:A:G
chr5:75946570	['G', 'A']	19959	25740.73808449857	3490.5235003802045	0.0025480810401921	0.0105918286647221	0.2405704549091674	0.809891	0.809891	chr5	75946570	0.0915734271508656	chr5:75946570:G:A
chr5:75946632	['G', 'A']	19959	2120.106223068444	353.1857093271855	0.0356978874337121	0.0226725262638327	1.5744997720283769	0.115388	0.115388	chr5	75946632	0.9378393541331924	chr5:75946632:G:A
chr5:75947536	['G', 'A']	19959	9568.787683730405	1451.6110966354013	0.0236089657548106	0.0119030351408718	1.9834408178586185	0.0473319	0.0473319	chr5	75947536	1.3248460617066606	chr5:75947536:G:A
chr5:75948342	['C', 'T']	19959	22563.521974442498	3021.357841180976	-0.0022496570692077	0.01015587770227	-0.2215128160419757	0.824695	0.824695	chr5	75948342	0.083706638490091	chr5:75948342:C:T
chr5:75948482	['A', 'T']	19959	28763.32336139507	3777.039018946492	-0.0194460084306076	0.0112595230008152	-1.7270721352227496	0.0841702	0.0841702	chr5	75948482	1.074841640879309	chr5:75948482:A:T
chr5:75948613	['G', 'A']	19959	4748.18948581738	623.1089330589051	-0.0104443067851072	0.0155989897916107	-0.6695502032268908	0.503152	0.503152	chr5	75948613	0.2983007966753587	chr5:75948613:G:A
chr5:75948709	['T', 'A']	19959	12387.965365144604	1793.3255379540608	0.0151670950610076	0.0108557753550927	1.3971452581590469	0.162385	0.162385	chr5	75948709	0.7894540903540653	chr5:75948709:T:A
chr5:75948893	['T', 'C']	19959	6604.330894879246	1053.0140802326098	0.0257022177902222	0.0136081241325018	1.8887406919543488	0.0589411	0.0589411	chr5	75948893	1.2295817633033272	chr5:75948893:T:C
chr5:75949101	['C', 'A']	19959	16615.49233082707	2138.7454854469315	-0.0105006889556463	0.0102200137855681	-1.0274632868376978	0.304215	0.304215	chr5	75949101	0.5168193758957029	chr5:75949101:C:A
chr5:75949385	['TAACAGTAGACTA', 'T']	19959	2326.23310116751	324.4475215286336	0.0124988474694566	0.0218990748438648	0.5707477397365159	0.568177	0.568177	chr5	75949385	0.2455163506469715	chr5:75949385:TAACAGTAGACTA:T
chr5:75949506	['A', 'G']	19959	24524.143630349805	3270.467424370461	-0.005273486143125	0.0103751464296128	-0.5082806473047361	0.611262	0.611262	chr5	75949506	0.2137726019253747	chr5:75949506:A:G
chr5:75949558	['G', 'A']	19959	32183.44991230268	4411.51476013376	0.0047416121804506	0.0127924436293644	0.3706572659477243	0.710897	0.710897	chr5	75949558	0.148193318499565	chr5:75949558:G:A
chr5:75949561	['G', 'A']	19959	21649.338762214986	2841.561224733003	-0.0113010280912552	0.0101762137818961	-1.1105336752417885	0.266783	0.266783	chr5	75949561	0.5738418480741471	chr5:75949561:G:A
chr5:75950019	['A', 'C']	19959	16181.62148619532	2056.53532466452	-0.0149831531448383	0.0103487055641499	-1.4478287213758452	0.147681	0.147681	chr5	75950019	0.8306753755475001	chr5:75950019:A:C
chr5:75950025	['A', 'G']	19959	16180.8107024752	2055.634703087015	-0.0150404886795593	0.0103485408542051	-1.4533922116611884	0.146131	0.146131	chr5	75950025	0.8352576437452752	chr5:75950025:A:G
chr5:75950427	['C', 'T']	19959	16810.42247731716	2178.9469084625634	-0.01127830170375	0.0102963832392591	-1.09536537652823	0.27337	0.27337	chr5	75950427	0.5632491472273482	chr5:75950427:C:T
chr5:75951289	['C', 'G']	19959	3516.1761699569097	497.1425887838014	0.0125352681403481	0.0178661402882382	0.7016214995580479	0.482923	0.482923	chr5	75951289	0.3161221101200219	chr5:75951289:C:G
chr5:75951772	['C', 'G']	19959	2718.13618599058	412.23093512307736	0.0258172077193474	0.0203125406681652	1.270998450716182	0.203744	0.203744	chr5	75951772	0.6909151718162523	chr5:75951772:C:G
chr5:75951852	['G', 'A']	19959	2009.0	309.5057116500012	0.0202847292331574	0.0229930199461952	0.8822124836417586	0.377673	0.377673	chr5	75951852	0.4228840619560279	chr5:75951852:G:A
chr5:75952140	['G', 'A']	19959	4869.243962320874	807.487273954737	0.0390356480667006	0.0154623438932555	2.524562145052764	0.0115919	0.0115919	chr5	75952140	1.935845374054784	chr5:75952140:G:A
chr5:75952522	['C', 'A']	19959	3737.749085442245	599.8597574755964	0.0334163758883313	0.0174314164049536	1.91702011540698	0.0552496	0.0552496	chr5	75952522	1.257670861867677	chr5:75952522:C:A
chr5:75952529	['G', 'A']	19959	4868.9757955399655	802.5749786627538	0.0376563857795443	0.0154662067379942	2.4347525167265403	0.0149107	0.0149107	chr5	75952529	1.8265019676133192	chr5:75952529:G:A
chr5:75952782	['G', 'C']	19959	4729.473918925691	775.6722008514382	0.0373315896245174	0.0156434784757341	2.3863995263218167	0.0170235	0.0170235	chr5	75952782	1.7689511449319122	chr5:75952782:G:C
chr5:75953276	['C', 'A']	19959	4880.48905146064	804.4511606478407	0.0375020383444841	0.0154444290457516	2.428191954094924	0.0151831	0.0151831	chr5	75953276	1.8186395475812995	chr5:75953276:C:A
chr5:75953297	['A', 'G']	19959	4884.489452322494	803.5678139185497	0.0371784094860456	0.0154411182184972	2.4077536976246203	0.01606	0.01606	chr5	75953297	1.794254459057338	chr5:75953297:A:G
chr5:75953328	['G', 'T']	19959	19657.93966424455	2637.944885595676	-0.0025617898519676	0.0101247221027557	-0.2530232263135774	0.800253	0.800253	chr5	75953328	0.0967726890913544	chr5:75953328:G:T
chr5:75953674	['C', 'T']	19959	4923.233336674351	805.0293184317513	0.0366029288930884	0.0153839538486943	2.3792926872434057	0.0173552	0.0173552	chr5	75953674	1.7605703771872738	chr5:75953674:C:T
chr5:75954284	['G', 'T']	19959	14770.22008418521	1830.597761308948	-0.0200407967539581	0.01049354151496	-1.90982202961574	0.0561705	0.0561705	chr5	75954284	1.2504917102475095	chr5:75954284:G:T
chr5:75954435	['C', 'T']	19959	14766.39836583287	1831.16322070388	-0.0200398530632983	0.0104970720953354	-1.909089780587796	0.0562648	0.0562648	chr5	75954435	1.249763220542832	chr5:75954435:C:T
chr5:75954527	['A', 'T']	19959	19117.953298815806	2552.110970466216	-0.0034189769327727	0.0101325640601869	-0.3374246550492216	0.7358	0.7358	chr5	75954527	0.1332402165048918	chr5:75954527:A:T
chr5:75955126	['A', 'G']	19959	4282.386952141064	701.559052191239	0.0378208120309167	0.0163977093574274	2.3064692272878675	0.0210946	0.0210946	chr5	75955126	1.6758287053823508	chr5:75955126:A:G
chr5:75955240	['G', 'A']	19959	3005.5427407030297	450.2204799484424	0.0218219300243661	0.0194783414805782	1.1203176639101813	0.262592	0.262592	chr5	75955240	0.5807185090492002	chr5:75955240:G:A
chr5:75955331	['T', 'A']	19959	936.001357124907	130.46496043456025	-0.0014980466708444	0.0334696457469287	-0.0447583664963612	0.9643	0.9643	chr5	75955331	0.0157878332385661	chr5:75955331:T:A
chr5:75955390	['C', 'T']	19959	4198.092499497283	698.180536033435	0.0406579306673903	0.0165681508998013	2.453981190373986	0.0141369	0.0141369	chr5	75955390	1.8496458140536696	chr5:75955390:C:T
chr5:75955429	['A', 'T']	19959	2916.328610189932	433.00579495263617	0.021958742169903	0.0196522705575811	1.117364128768937	0.263852	0.263852	chr5	75955429	0.5786396095191795	chr5:75955429:A:T
chr5:75955530	['C', 'A']	19959	8471.593116478522	1212.3681256303992	0.0082022615099122	0.0125027730995613	0.6560353806788712	0.511809	0.511809	chr5	75955530	0.2908920814500628	chr5:75955530:C:A
chr5:75955564	['G', 'A']	19959	10621.515687975108	1346.2487352970231	-0.0116531389920732	0.0115982536036347	-1.0047322114444348	0.315038	0.315038	chr5	75955564	0.5016370582898857	chr5:75955564:G:A
chr5:75955802	['C', 'T']	19959	4142.357599107794	693.5935718565285	0.0407196797198233	0.0166240920720297	2.449437812506743	0.0143165	0.0143165	chr5	75955802	1.8441631423965203	chr5:75955802:C:T
chr5:75956117	['T', 'C']	19959	15034.465421426274	1857.2623981009544	-0.0209931858317924	0.0106739348193515	-1.9667710349638223	0.0492235	0.0492235	chr5	75956117	1.3078275093523333	chr5:75956117:T:C
chr5:75956119	['C', 'T']	19959	15022.881151967178	1853.9111225170705	-0.0210074472789853	0.0106666386199296	-1.969453360849296	0.0489149	0.0489149	chr5	75956119	1.310558829994696	chr5:75956119:C:T
chr5:75957134	['C', 'T']	19959	31969.40701578552	4399.153568337987	0.0066365559751821	0.0126495228188309	0.5246487215551356	0.599833	0.599833	chr5	75957134	0.221969645072551	chr5:75957134:C:T
chr5:75957440	['C', 'T']	19959	14757.47877937566	1831.8650617886824	-0.0196264346916816	0.0104945199834617	-1.8701603048649025	0.0614762	0.0614762	chr5	75957440	1.2112929851871816	chr5:75957440:C:T
chr5:75957486	['C', 'T']	19959	14762.479280452972	1833.2565752898936	-0.019567657640536	0.0104943072446611	-1.8645973654421863	0.0622525	0.0622525	chr5	75957486	1.2058432030369906	chr5:75957486:C:T
chr5:75957525	['G', 'A']	19959	3026.151618398637	450.0796228162396	0.0219528111035423	0.0192725423571032	1.1390718825143045	0.254687	0.254687	chr5	75957525	0.5939932221834301	chr5:75957525:G:A
chr5:75958325	['C', 'T']	19959	5647.84891761876	626.6407198332824	-0.0341095499498578	0.0145614452827407	-2.34245634877239	0.0191671	0.0191671	chr5	75958325	1.717443591309261	chr5:75958325:C:T
chr5:75958491	['C', 'T']	19959	14766.219482862298	1839.1055390752167	-0.0190080455755994	0.0104966236833413	-1.810872348007112	0.0701757	0.0701757	chr5	75958491	1.153813246600597	chr5:75958491:C:T
chr5:75958741	['T', 'C']	19959	32026.41844149336	4427.527153384679	0.0100631005397026	0.0126787736586137	0.7936966784532734	0.427381	0.427381	chr5	75958741	0.3691847890942079	chr5:75958741:T:C
chr5:75959118	['G', 'A']	19959	31453.879623133213	4418.949167851883	0.0206469264030884	0.0123496083794392	1.6718689183264508	0.0945659	0.0945659	chr5	75959118	1.0242654398309563	chr5:75959118:G:A
chr5:75959381	['C', 'T']	19959	7718.546880481082	1197.2440719847366	0.0288811099466982	0.0127300412389633	2.268736558236808	0.023295	0.023295	chr5	75959381	1.6327372852157602	chr5:75959381:C:T
chr5:75959468	['A', 'G']	19959	2030.101713598557	322.445079594752	0.0246292508918122	0.0228446845039419	1.078117357565711	0.280994	0.280994	chr5	75959468	0.5513029533857079	chr5:75959468:A:G
chr5:75959911	['C', 'T']	19959	32033.814942874327	4424.054319279484	0.009521212866294	0.012683077120737	0.7507021187095589	0.452841	0.452841	chr5	75959911	0.3440542592322029	chr5:75959911:C:T
chr5:75959920	['T', 'C']	19959	5610.56220874881	666.2593309095006	-0.0264764312366062	0.0145692154809258	-1.817285993969226	0.0691883	0.0691883	chr5	75959920	1.159967340153688	chr5:75959920:T:C
chr5:75960165	['A', 'G']	19959	5009.003858682034	810.5521461405161	0.0349685301743787	0.0152650829005246	2.290752719932949	0.0219881	0.0219881	chr5	75960165	1.6578122965676207	chr5:75960165:A:G
chr5:75960268	['G', 'A']	19959	15351.614945121031	1933.5063421340824	-0.0175499639882032	0.0104326523962481	-1.6822149652483986	0.0925428	0.0925428	chr5	75960268	1.0336573645059624	chr5:75960268:G:A
chr5:75961381	['A', 'G']	19959	4935.676851294398	808.1246777019488	0.0367053662563821	0.0153690372405724	2.388267116659996	0.0169373	0.0169373	chr5	75961381	1.771155820012321	chr5:75961381:A:G
chr5:75961621	['TTC', 'T']	19959	14775.078733031656	1846.9167233072244	-0.018680401387043	0.0105180281078265	-1.776036458121162	0.0757422	0.0757422	chr5	75961621	1.120662084560002	chr5:75961621:TTC:T
chr5:75961834	['T', 'C']	19959	14770.70026059938	1841.7080664910773	-0.0187737772915437	0.0104958606956709	-1.7886839236811798	0.0736809	0.0736809	chr5	75961834	1.1326450779435835	chr5:75961834:T:C
chr5:75963077	['A', 'G']	19959	4939.237345895561	804.8325743812169	0.035960254289233	0.0153596430716928	2.3412167926939875	0.0192308	0.0192308	chr5	75963077	1.716002648764184	chr5:75963077:A:G
chr5:75963124	['C', 'G']	19959	4941.0	805.8316702417385	0.0359583041628286	0.0153489661500482	2.3427183180487736	0.0191536	0.0191536	chr5	75963124	1.7177495865415109	chr5:75963124:C:G
chr5:75963218	['T', 'A']	19959	22557.78123590437	3045.451563062747	-3.6750106306067856e-05	0.0101879839542303	-0.0036072010391033	0.997122	0.997122	chr5	75963218	0.0012517015827155	chr5:75963218:T:A
chr5:75963257	['T', 'C']	19959	14773.7402044293	1831.0226379467008	-0.0199792748648879	0.0104931764689417	-1.9040254325297603	0.0569212	0.0569212	chr5	75963257	1.244725952792166	chr5:75963257:T:C
chr5:75964159	['C', 'T']	19959	15369.31013229104	1935.4090706314216	-0.0176290403684376	0.0104306558363674	-1.690118113855531	0.091021	0.091021	chr5	75964159	1.0408583974376655	chr5:75964159:C:T
chr5:75964485	['A', 'G']	19959	2831.283709976449	427.1487915080664	0.0250216242821417	0.0199700946046227	1.2529547194207924	0.210237	0.210237	chr5	75964485	0.6772908492889846	chr5:75964485:A:G
chr5:75964687	['T', 'C']	19959	19715.926928281464	2645.890995543753	-0.0022634499861067	0.0101252002321476	-0.2235461950589649	0.823113	0.823113	chr5	75964687	0.0845405391404846	chr5:75964687:T:C
chr5:75965111	['G', 'C']	19959	33219.0	4473.194610787495	-0.0107069405621393	0.0135303512763299	-0.7913276117871471	0.428762	0.428762	chr5	75965111	0.3677837119384369	chr5:75965111:G:C
chr5:75967239	['C', 'T']	19959	15366.079528940114	1937.88282887168	-0.0173380723503475	0.0104288132175008	-1.6625163370700813	0.096425	0.096425	chr5	75967239	1.0158103524619206	chr5:75967239:C:T
chr5:75967342	['T', 'C']	19959	32712.27794758731	4376.746224219123	-0.0144588383614181	0.0131039542550573	-1.1033950577046543	0.269869	0.269869	chr5	75967342	0.5688470002236534	chr5:75967342:T:C
chr5:75967358	['C', 'T']	19959	5474.0	779.9065472014149	0.0044588599012525	0.0146984645444464	0.3033554891240124	0.761622	0.761622	chr5	75967358	0.1182605195334999	chr5:75967358:C:T
chr5:75967519	['T', 'A']	19959	15368.770017035777	1937.696336983784	-0.0173773815160795	0.0104272612954877	-1.6665336202516907	0.0956229	0.0956229	chr5	75967519	1.0194380893904982	chr5:75967519:T:A
chr5:75968322	['C', 'T']	19959	4974.997043347532	816.3141827649132	0.0374796756219656	0.015293765389437	2.450650619228921	0.0142684	0.0142684	chr5	75968322	1.8456247241614283	chr5:75968322:C:T
chr5:75968440	['T', 'C']	19959	15467.324864702348	1946.964569829936	-0.0176313692493971	0.0104135079213161	-1.6931248703721011	0.0904473	0.0904473	chr5	75968440	1.043604393012049	chr5:75968440:T:C
chr5:75968688	['A', 'C']	19959	2911.437612748045	431.7867791238109	0.0162267352312488	0.0193221563363908	0.8397993965449857	0.401031	0.401031	chr5	75968688	0.3968220547898661	chr5:75968688:A:C
chr5:75969515	['A', 'G']	19959	4951.240352811466	804.9242250155505	0.0351057853395682	0.0153345648640673	2.289323867404262	0.0220709	0.0220709	chr5	75969515	1.6561799569577684	chr5:75969515:A:G
chr5:75970510	['G', 'A']	19959	15197.853082706764	1947.5268918434	-0.0135107443027563	0.0103753713131911	-1.3021938102185229	0.192865	0.192865	chr5	75970510	0.7147465784007713	chr5:75970510:G:A
chr5:75971546	['G', 'A']	19959	14600.50982653164	1848.9871448777888	-0.0151879869752083	0.0104447545035251	-1.4541257977947053	0.145927	0.145927	chr5	75971546	0.8358643457614272	chr5:75971546:G:A
chr5:75971562	['G', 'A']	19959	15206.904792940935	1952.840434332406	-0.0131819920456826	0.0103765427452127	-1.2703645490945643	0.20397	0.20397	chr5	75971562	0.6904337041062265	chr5:75971562:G:A
chr5:75971828	['G', 'T']	19959	35179.20117334404	4791.492138698478	6.753454758521096e-05	0.0155187466145504	0.0043518042573032	0.996528	0.996528	chr5	75971828	0.001510494179093	chr5:75971828:G:T
chr5:75972519	['A', 'G']	19959	4389.319500826943	706.0063278692809	0.0346730467834699	0.016102563913217	2.1532624848028146	0.03131	0.03131	chr5	75972519	1.5043169323830847	chr5:75972519:A:G
chr5:75972722	['C', 'G']	19959	22189.67644404332	3023.453301289301	0.0029581642517509	0.0100900240805981	0.2931771250614859	0.76939	0.76939	chr5	75972722	0.113853462652341	chr5:75972722:C:G
chr5:75972770	['A', 'G']	19959	14728.6415037594	1870.4287825753688	-0.0169665075989327	0.0104382118891741	-1.625422800291057	0.104088	0.104088	chr5	75972770	0.982599336139632	chr5:75972770:A:G
chr5:75973909	['A', 'G']	19959	15212.859849624056	1952.5607544465	-0.0133986324052085	0.0103722981992803	-1.2917708445885396	0.196451	0.196451	chr5	75973909	0.7067457561452444	chr5:75973909:A:G
chr5:75973922	['A', 'C']	19959	5547.501503759398	763.4259399774023	-0.001444974055165	0.0145116742076297	-0.0995732149503007	0.920684	0.920684	chr5	75973922	0.0358894041191664	chr5:75973922:A:C
chr5:75974636	['C', 'A']	19959	4297.430625845568	699.4091451340579	0.0370438297026712	0.0162452101302298	2.280292431166425	0.0226009	0.0226009	chr5	75974636	1.6458742662839616	chr5:75974636:C:A
chr5:75974697	['C', 'T']	19959	15388.08393886244	1933.735514031541	-0.0180483483272182	0.0104244404417314	-1.7313493638436988	0.0834049	0.0834049	chr5	75974697	1.078808434009152	chr5:75974697:C:T
chr5:75974815	['G', 'A']	19959	4267.213798977853	698.8406293393136	0.0386706672982282	0.016409727527218	2.356569737924477	0.0184542	0.0184542	chr5	75974815	1.7339047769715037	chr5:75974815:G:A
chr5:75975284	['T', 'C']	19959	1848.277811184606	307.513228156876	0.0312407187721964	0.0238791903279845	1.3082821629670045	0.190793	0.190793	chr5	75975284	0.7194375631599165	chr5:75975284:T:C
chr5:75977449	['C', 'T']	19959	15305.601112614644	1932.0041573766048	-0.0170203663512136	0.0104364847258171	-1.6308524180665631	0.102937	0.102937	chr5	75977449	0.987428492996974	chr5:75977449:C:T
chr5:75978823	['A', 'G']	19959	15769.9505863486	1970.4494069677808	-0.0195078249543921	0.0103996557989067	-1.8758144819026528	0.0606954	0.0606954	chr5	75978823	1.2168442221095537	chr5:75978823:A:G
chr5:75978887	['C', 'G']	19959	15365.928872180451	1934.8826312957228	-0.0176783198590107	0.0104336392059309	-1.6943579809585172	0.0902129	0.0902129	chr5	75978887	1.044731356047418	chr5:75978887:C:G
chr5:75979061	['G', 'A']	19959	15369.31013229104	1934.4354569953712	-0.01773056824677	0.0104306948708213	-1.6998453570307317	0.0891756	0.0891756	chr5	75979061	1.0497539599171384	chr5:75979061:G:A
chr5:75979065	['A', 'G']	19959	1522.0762601463073	192.5757239169716	-0.0103387761680168	0.0263672375722385	-0.3921069144877839	0.694983	0.694983	chr5	75979065	0.1580258185703027	chr5:75979065:A:G
chr5:75979439	['C', 'T']	19959	2027.1328618718017	323.0297292173483	0.025179425915115	0.022868779401938	1.101039345938211	0.270893	0.270893	chr5	75979439	0.5672022171914581	chr5:75979439:C:T
chr5:75979686	['G', 'A']	19959	15183.17148874292	1930.7636261438192	-0.0154119843050135	0.0104487996358186	-1.475000463419836	0.140228	0.140228	chr5	75979686	0.8531652600400799	chr5:75979686:G:A
chr5:75979977	['T', 'G']	19959	15064.095039871603	1915.249538986577	-0.0155747565860021	0.0104665989677601	-1.4880436934649457	0.136755	0.136755	chr5	75979977	0.8640567861447135	chr5:75979977:T:G
chr5:75980087	['A', 'G']	19959	2831.141847880549	429.0401919835561	0.0267639861179695	0.0199808285735592	1.3394832961725376	0.180429	0.180429	chr5	75980087	0.7436936578818094	chr5:75980087:A:G
chr5:75980376	['T', 'C']	19959	20095.04771451484	2681.270414514217	-0.0027259170495651	0.0101254180121812	-0.2692152606722787	0.787767	0.787767	chr5	75980376	0.1036022159844556	chr5:75980376:T:C
chr5:75980616	['G', 'T']	19959	4605.1536534028255	722.8940520185711	0.0310711507361899	0.0158893982575555	1.955464280808453	0.0505422	0.0505422	chr5	75980616	1.2963458580420335	chr5:75980616:G:T
chr5:75981010	['C', 'A']	19959	4605.692273000602	723.7598132279584	0.0312545795546079	0.0158883640115613	1.9671364233514088	0.0491813	0.0491813	chr5	75981010	1.3081999958216886	chr5:75981010:C:A
chr5:75981419	['A', 'G']	19959	9513.429945880936	1280.6166529391185	5.355322944786265e-05	0.0118426880813394	0.0045220501528066	0.996392	0.996392	chr5	75981419	0.0015697680582558	chr5:75981419:A:G
chr5:75981966	['A', 'G']	19959	15107.19925605712	1911.3631839879447	-0.0167887306418911	0.0104774076733225	-1.6023744770988035	0.109089	0.109089	chr5	75981966	0.9622190393305357	chr5:75981966:A:G
chr5:75982142	['A', 'G']	19959	4689.947618076127	736.1416193611516	0.0303516802725632	0.0159259938391155	1.9057950529917416	0.0566912	0.0566912	chr5	75982142	1.246484350067373	chr5:75982142:A:G
chr5:75982289	['A', 'G']	19959	5500.306963453152	769.6262287086738	0.0012339133896154	0.0146618296746285	0.0841582133334055	0.932931	0.932931	chr5	75982289	0.0301504756826375	chr5:75982289:A:G
chr5:75983372	['T', 'C']	19959	3331.667702330243	474.5845040203917	0.0150264833910377	0.0184563437085784	0.8141636083669926	0.415561	0.415561	chr5	75983372	0.381365217321676	chr5:75983372:T:C
chr5:75983679	['C', 'T']	19959	12627.59211911566	1590.8844293711825	-0.0181141180054879	0.0109109435773325	-1.660178872441426	0.0968942	0.0968942	chr5	75983679	1.013702218649785	chr5:75983679:C:T
chr5:75985583	['C', 'T']	19959	31324.277724880987	4125.084484531571	-0.0204701085897518	0.0122615149165254	-1.6694599916167958	0.0950419	0.0950419	chr5	75985583	1.0220848902157058	chr5:75985583:C:T
chr5:75985631	['G', 'A']	19959	8490.701628664494	1234.446773964714	0.0148333919429911	0.0123874471769421	1.1974534971662123	0.231144	0.231144	chr5	75985631	0.6361173754281975	chr5:75985631:G:A
chr5:75985729	['G', 'A']	19959	4350.8338513987765	608.8211408163612	0.0011888889370969	0.0162788689940866	0.073032649720861	0.941781	0.941781	chr5	75985729	0.026050075497025	chr5:75985729:G:A
chr5:75986187	['C', 'T']	19959	6329.485952843658	895.277846529436	0.0111018582996559	0.014290466602498	0.7768716451648441	0.437244	0.437244	chr5	75986187	0.3592761413341799	chr5:75986187:C:T
chr5:75986484	['A', 'G']	19959	6055.73067669173	853.2890824407424	0.0101317881316429	0.014153782464814	0.7158360782236339	0.474101	0.474101	chr5	75986484	0.3241291286421826	chr5:75986484:A:G
chr5:75986609	['C', 'T']	19959	8659.904962406015	1264.530854071779	0.0160198330426912	0.0122906675639378	1.3034143962769915	0.192448	0.192448	chr5	75986609	0.7156865979155953	chr5:75986609:C:T
chr5:75986944	['T', 'C']	19959	7191.4412427962925	1010.6328021778164	0.0085553557763197	0.0131974941540827	0.6482560762243753	0.516827	0.516827	chr5	75986944	0.2866548060719635	chr5:75986944:T:C
chr5:75987207	['T', 'C']	19959	28905.448241306745	3735.830223731608	-0.0258553498085852	0.0112446564747106	-2.299345459484174	0.0214956	0.0214956	chr5	75987207	1.6676504280509328	chr5:75987207:T:C
chr5:75987319	['T', 'C']	19959	6059.0	855.4122717596211	0.0104005363611998	0.0141461219377435	0.7352217382949247	0.462213	0.462213	chr5	75987319	0.3351578439091208	chr5:75987319:T:C
chr5:75987409	['T', 'G']	19959	28927.24666733487	3748.77538396469	-0.024797444522051	0.0112550147876356	-2.203235179156987	0.0275896	0.0275896	chr5	75987409	1.5592545959706896	chr5:75987409:T:G
chr5:75987417	['A', 'G']	19959	1491.074706884457	251.75207612101823	0.0349032040107721	0.0266149890364295	1.3114115494467455	0.189734	0.189734	chr5	75987417	0.7218548373280801	chr5:75987417:A:G
chr5:75987724	['A', 'T']	19959	20247.05772989225	2491.9989248107627	-0.0294908576613305	0.0100688072494434	-2.928932586623952	0.00340513	0.00340513	chr5	75987724	2.4678663030742767	chr5:75987724:A:T
chr5:75988775	['T', 'A']	19959	20032.02195158623	2464.711617526228	-0.0293958369227157	0.0100549348070051	-2.923523373044252	0.00346483	0.00346483	chr5	75988775	2.460318068952062	chr5:75988775:T:A
chr5:75988977	['A', 'G']	19959	4658.700240529164	677.0151021738324	0.0040274752272222	0.0157473261057304	0.2557561328304894	0.798142	0.798142	chr5	75988977	0.0979198350525693	chr5:75988977:A:G
chr5:75989184	['A', 'G']	19959	22813.0	2870.7425419839897	-0.0272631584308524	0.0101879685530761	-2.676015173075957	0.00745641	0.00745641	chr5	75989184	2.1274702197739725	chr5:75989184:A:G
chr5:75989525	['G', 'A']	19959	11736.764131088394	1268.8819109704818	-0.0381199303096328	0.0109639479417528	-3.4768434246631887	0.000508434	0.000508434	chr5	75989525	3.293765415005013	chr5:75989525:G:A
chr5:75990322	['T', 'C']	19959	6046.908899579074	855.0246805790765	0.0106685361041302	0.0141532731993198	0.7537857818389981	0.450987	0.450987	chr5	75990322	0.3458359767686832	chr5:75990322:T:C
chr5:75990360	['T', 'A']	19959	11744.353695815584	1270.3878843562632	-0.0380102466083635	0.0109598929036587	-3.4681220831705954	0.000525214	0.000525214	chr5	75990360	3.27966370596087	chr5:75990360:T:A
chr5:75990933	['A', 'G']	19959	22834.72040693596	2881.5369804014226	-0.0265650542070296	0.0101998144885562	-2.604464447548002	0.00920862	0.00920862	chr5	75990933	2.035805448119132	chr5:75990933:A:G
chr5:75992751	['TAAAC', 'T']	19959	12241.680048113069	1307.001316417375	-0.0403109169449947	0.0108561362571879	-3.713191875083975	0.000205219	0.000205219	chr5	75992751	3.687782432969766	chr5:75992751:TAAAC:T
chr5:75993396	['G', 'A']	19959	5662.283695761098	808.6324573780065	0.0130053251282235	0.0145622705423252	0.8930836087973754	0.371823	0.371823	chr5	75993396	0.4296637494104416	chr5:75993396:G:A
chr5:75993437	['C', 'T']	19959	1312.0	221.0991587131808	0.0348739930298596	0.0282575666747134	1.2341470669187855	0.217163	0.217163	chr5	75993437	0.6632141674103239	chr5:75993437:C:T
chr5:75993641	['G', 'T']	19959	548.0	98.12746807330385	0.0490016269363663	0.0436886100117705	1.1216110314144676	0.262041	0.262041	chr5	75993641	0.5816307518837658	chr5:75993641:G:T
chr5:75994339	['G', 'A']	19959	31580.74684305472	4144.501916328225	-0.0178953632664288	0.012410526138957	-1.4419504109704724	0.149332	0.149332	chr5	75994339	0.8258471183681321	chr5:75994339:G:A
chr5:75994632	['C', 'A']	19959	36342.0	4890.043442875226	-0.013317870472407	0.0176658584480657	-0.7538762133501213	0.450932	0.450932	chr5	75994632	0.3458889442669492	chr5:75994632:C:A
chr5:75994677	['T', 'A']	19959	7319.200270635994	929.319995171811	-0.0089664686844846	0.0130142906625711	-0.6889709871220276	0.49085	0.49085	chr5	75994677	0.3090512046693975	chr5:75994677:T:A
chr5:75995554	['C', 'T']	19959	35206.52788495265	4745.8812265992965	-0.0113465382139187	0.0156050852183865	-0.7271051746997037	0.46717	0.46717	chr5	75995554	0.3305250538510955	chr5:75995554:C:T
chr5:75995639	['T', 'C']	19959	3848.1928048902696	483.7229629193891	-0.0173093991070558	0.0171061639467814	-1.0118808144775575	0.311607	0.311607	chr5	75995639	0.5063927948145347	chr5:75995639:T:C
chr5:75995677	['G', 'A']	19959	17591.406885837423	2455.500276979152	0.0016825802904023	0.0101759186210709	0.1653492282179099	0.868671	0.868671	chr5	75995677	0.0611446768756434	chr5:75995677:G:A
chr5:75995678	['A', 'C']	19959	17592.288528040895	2456.8346084046784	0.0017901061355125	0.0101763433988765	0.1759085818301112	0.860368	0.860368	chr5	75995678	0.0653157508669365	chr5:75995678:A:C
chr5:75995829	['G', 'A']	19959	17592.051275625283	2455.2319568338417	0.0016548882354941	0.0101763823308482	0.1626204855214229	0.870819	0.870819	chr5	75995829	0.060072103855637	chr5:75995829:G:A
chr5:75995841	['A', 'G']	19959	17599.40889044803	2458.94973824097	0.0018118258124854	0.0101738552405129	0.1780864549036133	0.858657	0.858657	chr5	75995841	0.0661802852441817	chr5:75995841:A:G
chr5:75995972	['A', 'G']	19959	36384.64593876835	4890.02576630836	-0.0150762987633284	0.0177857659041188	-0.8476609241684137	0.396637	0.396637	chr5	75995972	0.4016067753896183	chr5:75995972:A:G
chr5:75995992	['A', 'G']	19959	9146.29126992082	1197.4351667381604	-0.0053805999411115	0.0120273041969461	-0.4473654156413313	0.654616	0.654616	chr5	75995992	0.1840133839550077	chr5:75995992:A:G
chr5:75996310	['T', 'C']	19959	18784.646970380392	2440.437713447664	-0.0058146898019565	0.0101360440939366	-0.573664611959893	0.566201	0.566201	chr5	75996310	0.2470293679378915	chr5:75996310:T:C
chr5:75996422	['C', 'T']	19959	18296.16687553261	2373.484495857804	-0.0064571437964401	0.0101621932220462	-0.6354084846991261	0.525169	0.525169	chr5	75996422	0.2797009176287999	chr5:75996422:C:T
chr5:75996466	['G', 'A']	19959	18783.46992481204	2433.7382964934404	-0.0064628210250064	0.010138829196457	-0.637432675881828	0.52385	0.52385	chr5	75996466	0.2807930517531736	chr5:75996466:G:A
chr5:75996494	['A', 'C']	19959	4589.379642159074	613.1476402549848	0.0033695655608443	0.0158681229626516	0.2123480873431123	0.831838	0.831838	chr5	75996494	0.0799612440896744	chr5:75996494:A:C
chr5:75997153	['C', 'T']	19959	19069.46518273424	2453.71698847928	-0.010239220273012	0.0101602881743822	-1.007768686997364	0.313578	0.313578	chr5	75997153	0.5036544141437073	chr5:75997153:C:T
chr5:75997297	['C', 'A']	19959	35966.80203427197	4844.729530430754	-0.0116774332830983	0.0169274491859072	-0.6898519177254552	0.490295	0.490295	chr5	75997297	0.3095425356412004	chr5:75997297:C:A
chr5:75997626	['A', 'C']	19959	5585.399218201864	695.6961795357753	-0.0130252684021446	0.0145332985997687	-0.8962362063043193	0.370137	0.370137	chr5	75997626	0.4316374993613696	chr5:75997626:A:C
chr5:75997859	['A', 'G']	19959	17568.922255639096	2451.3199382095745	0.0013236885300934	0.0101747067145453	0.1300959887326432	0.896492	0.896492	chr5	75997859	0.0474535815857439	chr5:75997859:A:G
chr5:75997871	['T', 'G']	19959	16428.761878508423	2285.6722200251697	0.0015866829931352	0.010274722821398	0.1544258682901774	0.877276	0.877276	chr5	75997871	0.0568637516515117	chr5:75997871:T:G
chr5:75997976	['TGTG', 'T']	19959	6862.71920416959	903.9346552423272	-0.0031347201646103	0.0133605338646503	-0.2346253672470595	0.814502	0.814502	chr5	75997976	0.0891078449492135	chr5:75997976:TGTG:T
chr5:75997981	['T', 'C']	19959	16497.564972320055	2307.9116630208505	0.0028466770962568	0.0103059986303137	0.2762155515802009	0.782385	0.782385	chr5	75997981	0.1065794844981592	chr5:75997981:T:C
chr5:75998332	['A', 'G']	19959	16425.937904074577	2283.6566717390465	0.0014408505416662	0.0102757520133255	0.1402185007771477	0.888489	0.888489	chr5	75998332	0.0513479446385033	chr5:75998332:A:G
chr5:75998521	['T', 'C']	19959	16424.760475140334	2283.1789406217986	0.0013853841444838	0.0102754410492116	0.1348247863861916	0.892752	0.892752	chr5	75998521	0.0492691681998784	chr5:75998521:T:C
chr5:75998723	['C', 'T']	19959	16429.11571614714	2282.108514468297	0.0011787350228505	0.0102768686424199	0.1146978777158936	0.908686	0.908686	chr5	75998723	0.0415861630111818	chr5:75998723:C:T
chr5:75998802	['C', 'G']	19959	16424.64583855289	2285.1008212560646	0.0016474395673748	0.0102771506671784	0.160301198330798	0.872645	0.872645	chr5	75998802	0.0591623953512843	chr5:75998802:C:G
chr5:75998810	['T', 'C']	19959	16432.05619610989	2295.3543451746414	0.0024591459390296	0.010279289880816	0.2392330567132887	0.810927	0.810927	chr5	75998810	0.0910182394067446	chr5:75998810:T:C
chr5:75998958	['G', 'A']	19959	16422.58252719162	2282.0028184644225	0.0013391995982852	0.0102758260463344	0.1303252499844492	0.89631	0.89631	chr5	75998958	0.0475417581897167	chr5:75998958:G:A
chr5:75999082	['A', 'G']	19959	16429.170335456052	2287.0124629241445	0.0016638163130372	0.0102787913008946	0.161868868073277	0.871411	0.871411	chr5	75999082	0.0597769621772343	chr5:75999082:A:G
chr5:75999514	['C', 'T']	19959	35967.01022351409	4840.563971628081	-0.0126054445383769	0.0169323745132811	-0.7444581696731163	0.456608	0.456608	chr5	75999514	0.3404564837230966	chr5:75999514:C:T
chr5:75999702	['A', 'G']	19959	6864.439270138853	914.0258228883432	-0.0017066787722785	0.0133637945016245	-0.1277091451885968	0.89838	0.89838	chr5	75999702	0.0465399250305715	chr5:75999702:A:G
chr5:75999828	['G', 'C']	19959	16875.536530366808	2376.1008473076445	0.0046816009243813	0.0102419869060666	0.4570988976375532	0.647605	0.647605	chr5	75999828	0.1886898068241197	chr5:75999828:G:C
chr5:76000102	['T', 'C']	19959	1170.0	146.36436075480387	0.0014482547138928	0.0297194814902666	0.0487308203666746	0.961134	0.961134	chr5	76000102	0.0172160593620265	chr5:76000102:T:C
chr5:76000538	['A', 'C']	19959	16873.0	2386.2809104969338	0.0057448403886922	0.0102419481232752	0.5609128575487328	0.574863	0.574863	chr5	76000538	0.2404356430203006	chr5:76000538:A:C
chr5:76000701	['T', 'C']	19959	16869.535628382444	2380.167437025136	0.0050998564413109	0.0102429423959213	0.4978897902756614	0.618567	0.618567	chr5	76000701	0.2086132529396749	chr5:76000701:T:C
chr5:76001321	['C', 'T']	19959	6822.683669890264	907.4140517215444	-0.001741409367501	0.0133981967805769	-0.1299734132898809	0.896589	0.896589	chr5	76001321	0.0474065936752304	chr5:76001321:C:T
chr5:76001484	['C', 'T']	19959	3248.976695233799	531.1650407089679	0.0208738628681731	0.0184660414052722	1.1303918587669533	0.258325	0.258325	chr5	76001484	0.5878335619387329	chr5:76001484:C:T
chr5:76002668	['C', 'A']	19959	30424.048654607406	4124.585880279227	-0.0027809740499607	0.0118157972706776	-0.2353606774264906	0.813931	0.813931	chr5	76002668	0.089412410331185	chr5:76002668:C:A
chr5:76002876	['A', 'T']	19959	20191.15120826232	2735.1929938838352	-0.0038838724126843	0.0100563055994912	-0.3862126478018807	0.699343	0.699343	chr5	76002876	0.1553097677863698	chr5:76002876:A:T
chr5:76002887	['A', 'G']	19959	15706.360793746242	2169.117458061029	0.000565235183543	0.0103416709286204	0.0546560790267232	0.956413	0.956413	chr5	76002887	0.0193545293882429	chr5:76002887:A:G
chr5:76003069	['G', 'T']	19959	15688.930289666232	2172.8934625724346	0.0013089475696102	0.0103429536380543	0.1265545235351664	0.899294	0.899294	chr5	76003069	0.0460983041464025	chr5:76003069:G:T
chr5:76003210	['G', 'T']	19959	15677.141869205712	2157.1892143277137	-0.0003762449270615	0.0103449557319827	-0.0363698924199715	0.970988	0.970988	chr5	76003210	0.0127861373072229	chr5:76003210:G:T
chr5:76003213	['A', 'G']	19959	2682.403187011425	308.88159364507817	-0.0236295171243405	0.0201608826208562	-1.172047750523384	0.241192	0.241192	chr5	76003213	0.6176371012311995	chr5:76003213:A:G
chr5:76004200	['C', 'T']	19959	35974.80243511374	4846.262285478552	-0.0109225881710976	0.0169546675306333	-0.6442230820134263	0.519438	0.519438	chr5	76004200	0.2844662823027038	chr5:76004200:C:T
chr5:76004306	['C', 'A']	19959	2413.120903898186	397.9709874996759	0.02286494289819	0.0211228880555307	1.082472379632914	0.279056	0.279056	chr5	76004306	0.5543086352549078	chr5:76004306:C:A
chr5:76004378	['T', 'G']	19959	698.034973444233	52.66161011050424	-0.0373188148184509	0.0385866508446724	-0.9671431441063616	0.333484	0.333484	chr5	76004378	0.4769249979645282	chr5:76004378:T:G
chr5:76004399	['A', 'G']	19959	15654.56867264619	2150.876116582288	-0.0005248249245656	0.0103487069460101	-0.0507140580271274	0.959554	0.959554	chr5	76004399	0.017930579821559	chr5:76004399:A:G
chr5:76004646	['C', 'T']	19959	12881.936259771495	1823.5025840323976	0.0055510236480752	0.0107618982351873	0.5158033951599272	0.605997	0.605997	chr5	76004646	0.2175295258117182	chr5:76004646:C:T
chr5:76004817	['C', 'T']	19959	5244.050964670509	662.1894070978594	-0.0104207047909763	0.0149260788770138	-0.6981542089412522	0.485089	0.485089	chr5	76004817	0.3141785734330283	chr5:76004817:C:T
chr5:76005127	['G', 'A']	19959	30441.626039891747	4132.977902959627	-0.0016700977353211	0.0118251411817071	-0.141232794573708	0.887687	0.887687	chr5	76005127	0.0517401402296578	chr5:76005127:G:A
chr5:76005416	['A', 'C']	19959	16173.91392620814	2231.3255413818515	0.0004411892766929	0.0102936167007909	0.0428604726129962	0.965813	0.965813	chr5	76005416	0.0151069532219969	chr5:76005416:A:C
chr5:76005486	['T', 'C']	19959	16160.858216809502	2233.1754413961703	0.0010617399925968	0.0102943371050385	0.1031382576423693	0.917854	0.917854	chr5	76005486	0.0372263950918523	chr5:76005486:T:C
chr5:76005528	['A', 'G']	19959	16161.429194227298	2232.022365954452	0.0009757723756529	0.0102942847478922	0.0947877778349559	0.924484	0.924484	chr5	76005528	0.0341006007534188	chr5:76005528:A:G
chr5:76005784	['T', 'C']	19959	16163.049062844542	2232.252517792426	0.0008792736666602	0.0102937911131515	0.0854178656818554	0.93193	0.93193	chr5	76005784	0.0306167075552936	chr5:76005784:T:C
chr5:76006117	['G', 'C']	19959	8890.672680799882	1133.2578396420893	-0.0129455510998261	0.0121841656800916	-1.0624897460954998	0.288026	0.288026	chr5	76006117	0.540568306869702	chr5:76006117:G:C
chr5:76006186	['A', 'G']	19959	38700.93902194609	5230.207549085037	-0.0098064023259558	0.0294278531756223	-0.3332353966642512	0.73896	0.73896	chr5	76006186	0.1313790693851959	chr5:76006186:A:G
chr5:76006417	['T', 'C']	19959	17790.67408298256	2404.329180121631	-0.0019970941304859	0.0101825084037579	-0.196129877953147	0.844511	0.844511	chr5	76006417	0.0733946892449105	chr5:76006417:T:C
chr5:76006482	['T', 'C']	19959	17782.454745915606	2404.5729480268624	-0.0018990307756672	0.0101854298385494	-0.186445815814263	0.852097	0.852097	chr5	76006482	0.069510963722881	chr5:76006482:T:C
chr5:76006804	['T', 'C']	19959	17993.40911141182	2311.902578124589	-0.0142772779342668	0.0101193247233016	-1.4108923593874498	0.158292	0.158292	chr5	76006804	0.8005410336130065	chr5:76006804:T:C
chr5:76006867	['C', 'G']	19959	12901.171069119344	1721.6218520735215	-0.0051308900675243	0.0108571064270143	-0.4725835656135642	0.636515	0.636515	chr5	76006867	0.196191357382723	chr5:76006867:C:G
chr5:76007416	['A', 'G']	19959	9655.96758029764	1171.602912910849	-0.0188377396783217	0.0118382523009166	-1.5912601961408728	0.111567	0.111567	chr5	76007416	0.952464244800388	chr5:76007416:A:G
chr5:76007466	['G', 'C']	19959	2527.126615893376	290.7422090049559	-0.0177069808478821	0.0209036188620699	-0.847077291483335	0.396962	0.396962	chr5	76007466	0.4012510649753936	chr5:76007466:G:C
chr5:76007489	['T', 'C']	19959	8877.668771613291	1091.4456094909774	-0.0134346420390638	0.0121737977906948	-1.1035703294934571	0.269793	0.269793	chr5	76007489	0.5689693226434007	chr5:76007489:T:C
chr5:76007596	['G', 'A']	19959	14079.410833291577	1963.70451670082	0.0047834054750877	0.0105947514359496	0.4514882207483308	0.651643	0.651643	chr5	76007596	0.1859902656057545	chr5:76007596:G:A
chr5:76007999	['A', 'C']	19959	4989.75	743.0440001022151	0.0097273279380909	0.0152989247661877	0.6358177510349833	0.524903	0.524903	chr5	76007999	0.2799209450834073	chr5:76007999:A:C
chr5:76008667	['G', 'A']	19959	8671.606826041198	1045.183158734471	-0.0174972866420525	0.012318782557255	-1.4203746645197246	0.155514	0.155514	chr5	76008667	0.8082305079293636	chr5:76008667:G:A
chr5:76009272	['T', 'C']	19959	3806.381420053114	581.9377537575139	0.0157709415375022	0.0172130455791828	0.9162202856521428	0.359562	0.359562	chr5	76009272	0.4442262125515572	chr5:76009272:T:C
chr5:76009279	['G', 'A']	19959	3804.0	581.6922467124907	0.0157216064045363	0.01721581855253	0.9132070227486168	0.361145	0.361145	chr5	76009279	0.4423183935060052	chr5:76009279:G:A
chr5:76009336	['A', 'G']	19959	3810.572760072159	588.6478343832364	0.0173113988303903	0.0172070154476828	1.006066327017884	0.314396	0.314396	chr5	76009336	0.5025229880428665	chr5:76009336:A:G
chr5:76009576	['A', 'G']	19959	575.0576238913665	124.47217370443325	0.0880569619934197	0.0424321148958814	2.075243296486426	0.0379768	0.0379768	chr5	76009576	1.420481632566133	chr5:76009576:A:G
chr5:76009648	['T', 'C']	19959	33052.0	4395.817790357509	-0.0203499455518006	0.0134056300737183	-1.5180148519610914	0.129027	0.129027	chr5	76009648	0.8893194003670442	chr5:76009648:T:C
chr5:76009749	['C', 'T']	19959	22018.206343638823	2941.572693950472	-0.0071827879046824	0.0100835587474014	-0.7123266779730345	0.476271	0.476271	chr5	76009749	0.3221458617456136	chr5:76009749:C:T
chr5:76009867	['G', 'A']	19959	7385.96045311012	969.7475183929728	-0.0040129614410509	0.013006051493685	-0.3085457137394394	0.75767	0.75767	chr5	76009867	0.1205199083324541	chr5:76009867:G:A
chr5:76010003	['T', 'G']	19959	546.1368146737497	37.1644475785555	-0.0510273532632413	0.0438050737911512	-1.1648731264904066	0.244084	0.244084	chr5	76010003	0.6124606881758212	chr5:76010003:T:G
chr5:76010146	['T', 'A']	19959	3378.8464468277034	515.8438644519251	0.0150824908477501	0.0181756682924937	0.8298176774044108	0.406652	0.406652	chr5	76010146	0.3907770874070451	chr5:76010146:T:A
chr5:76010222	['T', 'C']	19959	7494.252894301609	977.533968338176	-0.0052652692420646	0.0129264973315248	-0.4073237403007723	0.683775	0.683775	chr5	76010222	0.1650867818086946	chr5:76010222:T:C
chr5:76010991	['G', 'C']	19959	33056.0	4396.06880865471	-0.0203742793680659	0.0134118515211763	-1.51912503175989	0.128747	0.128747	chr5	76010991	0.8902628818877436	chr5:76010991:G:C
chr5:76011031	['C', 'T']	19959	8534.565629228688	1031.4889005127166	-0.0173637618704322	0.0124186697664876	-1.3981982126047925	0.162069	0.162069	chr5	76011031	0.7903000475601673	chr5:76011031:C:T
chr5:76011148	['G', 'A']	19959	3407.1707084878244	523.3036940077056	0.0151427297557503	0.0180840920199879	0.8373508462030259	0.402405	0.402405	chr5	76011148	0.3953366316824499	chr5:76011148:G:A
chr5:76011517	['T', 'C']	19959	37948.0	5064.629422055498	-0.0464776815673247	0.0235056417534844	-1.9772989844208344	0.0480216	0.0480216	chr5	76011517	1.3185633740666851	chr5:76011517:T:C
chr5:76011915	['C', 'T']	19959	5806.745602165087	697.5520929906584	-0.0147261991421845	0.0145430939456513	-1.0125905255936256	0.311268	0.311268	chr5	76011915	0.5068655247969606	chr5:76011915:C:T
chr5:76012066	['T', 'C']	19959	22763.702616016843	3012.088035785179	-0.0088573665253774	0.0101142965093069	-0.8757273941125963	0.381189	0.381189	chr5	76012066	0.4188596403218246	chr5:76012066:T:C
chr5:76012646	['T', 'C']	19959	7047.059230306675	858.0712329555735	-0.0146299565234973	0.0133570633653891	-1.0952973811149656	0.2734	0.2734	chr5	76012646	0.5632014897681965	chr5:76012646:T:C
chr5:76013310	['G', 'A']	19959	6627.660318733086	900.3943812776463	-0.0012427729698121	0.0135620857746289	-0.0916358287703062	0.926988	0.926988	chr5	76013310	0.0329258878269319	chr5:76013310:G:A
chr5:76015942	['A', 'G']	19959	8535.276404832322	1076.792331929055	-0.0114099002867096	0.0123011247648146	-0.9275493505558028	0.353653	0.353653	chr5	76015942	0.4514226534929731	chr5:76015942:A:G
chr5:76016392	['A', 'G']	19959	8365.00649743123	1089.3173609483297	-0.0054123511920334	0.0125536266049671	-0.4311384560292699	0.666372	0.666372	chr5	76016392	0.1762832596519408	chr5:76016392:A:G
chr5:76016664	['A', 'G']	19959	1397.0699969936868	187.14080684565573	0.0129791596356492	0.0275635400917903	0.4708814467382213	0.637731	0.637731	chr5	76016664	0.1953624715156248	chr5:76016664:A:G
chr5:76017896	['A', 'G']	19959	5862.174843397646	762.8719104139834	-0.0068704328105054	0.0144656705740308	-0.4749474125893185	0.63483	0.63483	chr5	76017896	0.1973425580882636	chr5:76017896:A:G
chr5:76018711	['G', 'A']	19959	6642.998496692724	879.0181540081962	-0.0030131926324477	0.0137237733983465	-0.2195600688663911	0.826216	0.826216	chr5	76018711	0.082906398993386	chr5:76018711:G:A
chr5:76019195	['G', 'A']	19959	5716.432043700511	708.3172339438461	-0.0148589353680834	0.0146199857943315	-1.01634403597331	0.309478	0.309478	chr5	76019195	0.5093702184312479	chr5:76019195:G:A
chr5:76019502	['C', 'T']	19959	28453.702430468547	3820.508165312493	-0.0041376226011626	0.0111378299087251	-0.3714927086398846	0.710275	0.710275	chr5	76019502	0.1485734711974677	chr5:76019502:C:T
chr5:76019820	['C', 'T']	19959	8864.888309866212	1217.6155381067592	-0.0006261418157075	0.0121018136571906	-0.0517395023129859	0.958737	0.958737	chr5	76019820	0.0183005118216243	chr5:76019820:C:T
chr5:76022358	['G', 'A']	19959	687.0	101.53631661443458	0.0072300368526873	0.0388027765842694	0.1863278221079254	0.85219	0.85219	chr5	76022358	0.0694635663222588	chr5:76022358:G:A
chr5:76024181	['CA', 'C']	19959	16491.957750714177	2352.4753416213744	0.0121303416394654	0.0102709887230417	1.1810295937967967	0.237605	0.237605	chr5	76024181	0.6241444245933615	chr5:76024181:CA:C
chr5:76024209	['A', 'G']	19959	38081.0	5101.847111897318	-0.0358242149389903	0.0242475642695572	-1.4774356112942642	0.139575	0.139575	chr5	76024209	0.8551923634775329	chr5:76024209:A:G
chr5:76025104	['T', 'C']	19959	6225.118953330994	885.6836709185866	0.0109974130901515	0.0138706046839737	0.7928575098718048	0.42787	0.42787	chr5	76025104	0.3686881628995755	chr5:76025104:T:C
chr5:76026668	['C', 'T']	19959	16544.0	2354.571315182047	0.0118790657513915	0.0102702728397842	1.156645586412779	0.247431	0.247431	chr5	76026668	0.6065458896481948	chr5:76026668:C:T
chr5:76027140	['C', 'A']	19959	16944.274928919513	2446.7972785455977	0.0166642356120296	0.0103361834336868	1.612223285213665	0.106929	0.106929	chr5	76027140	0.970904494679428	chr5:76027140:C:A
chr5:76027161	['G', 'A']	19959	37916.29796511628	5067.417244981224	-0.0387590449432588	0.0231815498865419	-1.6719781521493755	0.0945443	0.0945443	chr5	76027161	1.0243646492955958	chr5:76027161:G:A
chr5:76027482	['C', 'T']	19959	38072.90755586732	5100.677929789292	-0.0360116598806061	0.0242205512635136	-1.4868224710828462	0.137078	0.137078	chr5	76027482	0.8630322406537568	chr5:76027482:C:T
chr5:76027563	['C', 'T']	19959	6083.524005211986	874.5258430981637	0.0131924605359929	0.0140072135201008	0.9418333287388913	0.346289	0.346289	chr5	76027563	0.4605613037585828	chr5:76027563:C:T
chr5:76027944	['G', 'T']	19959	13004.909487295145	1627.6869324783304	-0.0157508266718715	0.0107968990573223	-1.458828742238686	0.144628	0.144628	chr5	76027944	0.8397476194321881	chr5:76027944:G:T
chr5:76028033	['G', 'A']	19959	6081.914161154539	878.1472838313944	0.0139859965896726	0.0140076388289124	0.9984549687849458	0.318071	0.318071	chr5	76028033	0.4974759257185055	chr5:76028033:G:A
chr5:76028034	['C', 'T']	19959	6081.609410231999	876.9004252729519	0.0137207267596839	0.014007481493931	0.9795284588188587	0.327331	0.327331	chr5	76028034	0.4850128627292592	chr5:76028034:C:T
chr5:76029167	['T', 'C']	19959	24842.48935210703	3468.2614311239417	0.0108422824909544	0.0104981731201151	1.0327780240335247	0.30172	0.30172	chr5	76029167	0.5203959009560936	chr5:76029167:T:C
chr5:76029454	['T', 'C']	19959	7016.901925518534	826.2844530014829	-0.0216824954115992	0.0138526464367613	-1.56522405379953	0.117546	0.117546	chr5	76029454	0.9297921449948878	chr5:76029454:T:C
chr5:76029582	['T', 'A']	19959	472.0	72.22314820559802	0.0069819188341139	0.046567836194736	0.1499300677170657	0.880821	0.880821	chr5	76029582	0.0551123397272672	chr5:76029582:T:A
chr5:76031469	['G', 'A']	19959	6551.984816596511	768.976811389286	-0.0202365617260357	0.0137761253175346	-1.4689588879013835	0.14186	0.14186	chr5	76031469	0.8481400444874878	chr5:76031469:G:A
chr5:76031503	['G', 'T']	19959	6034.604700105227	870.1490410734589	0.0140740466381554	0.0140520389212528	1.0015661582654258	0.316565	0.316565	chr5	76031503	0.4995371032043084	chr5:76031503:G:T
chr5:76031736	['C', 'T']	19959	29254.46572802886	3741.842742934651	-0.028704622577646	0.0113732817444554	-2.523864546980016	0.011615	0.011615	chr5	76031736	1.9349807858637456	chr5:76031736:C:T
chr5:76032239	['GATAA', 'G']	19959	19874.0	2662.5664912542748	-0.00244646956387	0.0101519927942114	-0.2409841706413532	0.80957	0.80957	chr5	76032239	0.091745593730384	chr5:76032239:GATAA:G
chr5:76032591	['G', 'A']	19959	17977.3049819567	2394.395221888873	-0.0049846490188167	0.0101220879886856	-0.4924526465674357	0.622405	0.622405	chr5	76032591	0.2059269271628286	chr5:76032591:G:A
chr5:76033275	['G', 'T']	19959	14910.181932182992	2008.226156780962	0.0006873413170778	0.0104693191509963	0.0656529146895372	0.947655	0.947655	chr5	76033275	0.0233497416350705	chr5:76033275:G:T
chr5:76033489	['A', 'G']	19959	6240.938063740229	904.7794692925982	0.0138744405363184	0.0138483637018921	1.0018830263984726	0.316412	0.316412	chr5	76033489	0.4997470541409942	chr5:76033489:A:G
chr5:76033840	['G', 'A']	19959	6527.465398705273	753.0132878624535	-0.0232499959215585	0.0137998967816362	-1.684794914734271	0.0920438	0.0920438	chr5	76033840	1.0360054599190365	chr5:76033840:G:A
chr5:76034044	['CTGTT', 'C']	19959	6643.662924164201	771.6780504344301	-0.0215719762829024	0.0137061800370556	-1.5738868324056008	0.115529	0.115529	chr5	76034044	0.9373089858228578	chr5:76034044:CTGTT:C
chr5:76034110	['C', 'A']	19959	37876.9773923505	5059.480049480958	-0.0386009790383299	0.0229664819389389	-1.6807528092878363	0.0928266	0.0928266	chr5	76034110	1.0323275563470773	chr5:76034110:C:A
chr5:76034186	['A', 'G']	19959	10912.032071291917	1512.303147037936	0.0035457310348411	0.0113660682460335	0.311957570383099	0.755076	0.755076	chr5	76034186	0.1220093335105629	chr5:76034186:A:G
chr5:76034260	['C', 'T']	19959	6616.30391616106	775.7399977806115	-0.0206364218102038	0.0137295722558756	-1.5030637098961546	0.132838	0.132838	chr5	76034260	0.8766776717329604	chr5:76034260:C:T
chr5:76034328	['G', 'C']	19959	6542.966922267329	761.9538367927453	-0.0215554366242994	0.0137841802521034	-1.5637808146777628	0.117885	0.117885	chr5	76034328	0.928541452170957	chr5:76034328:G:C
chr5:76034497	['T', 'C']	19959	6351.909487295143	766.3277890454511	-0.0165738649493714	0.0139379000830288	-1.189122095196553	0.234406	0.234406	chr5	76034497	0.630031276043274	chr5:76034497:T:C
chr5:76034557	['A', 'T']	19959	6621.99067809352	778.2533595164039	-0.0203085280797667	0.0137237032218134	-1.4798139941912267	0.138939	0.138939	chr5	76034557	0.8571758312428985	chr5:76034557:A:T
chr5:76034643	['T', 'C']	19959	6760.370990376904	978.7504544139254	0.0132293633920218	0.0134078403545274	0.9866886122010424	0.323807	0.323807	chr5	76034643	0.4897137669831597	chr5:76034643:T:C
chr5:76035393	['G', 'A']	19959	37939.0	5065.327667664253	-0.0415395256052679	0.0232863779721109	-1.78385516438057	0.0744624	0.0744624	chr5	76035393	1.1280629701326803	chr5:76035393:G:A
chr5:76036300	['G', 'A']	19959	6628.996392062537	773.4904260119738	-0.0213011449538388	0.0137182914889254	-1.5527549455436802	0.120498	0.120498	chr5	76036300	0.9190201613561012	chr5:76036300:G:A
chr5:76036406	['T', 'C']	19959	38087.81660570226	5102.9211684901375	-0.0358742866022345	0.024314418206777	-1.475432654696854	0.140112	0.140112	chr5	76036406	0.8535246676363984	chr5:76036406:T:C
chr5:76036651	['A', 'G']	19959	37908.79866713434	5088.0575208936325	-0.0307517310420494	0.0233037504479997	-1.3196043748695832	0.186982	0.186982	chr5	76036651	0.7282001992224963	chr5:76036651:A:G
chr5:76036783	['T', 'C']	19959	557.0837342152736	44.7451253053996	-0.0362945396736941	0.0433957268259436	-0.8363620643863927	0.402961	0.402961	chr5	76036783	0.3947369843909075	chr5:76036783:T:C
chr5:76036953	['C', 'T']	19959	11922.181335204488	1523.358135445524	-0.0121436234430284	0.0110719712188479	-1.0967896504604504	0.272747	0.272747	chr5	76036953	0.564240017607122	chr5:76036953:C:T
chr5:76037206	['C', 'T']	19959	18025.9346300381	2542.7147165158644	0.0108735239327776	0.0101656847528365	1.0696302509030282	0.284799	0.284799	chr5	76037206	0.5454615399482583	chr5:76037206:C:T
chr5:76037431	['A', 'G']	19959	11855.345864661656	1527.810558285555	-0.0105104055746418	0.0110943942839725	-0.9473618212600996	0.343466	0.343466	chr5	76037431	0.4641162476676355	chr5:76037431:A:G
chr5:76038489	['G', 'A']	19959	18553.78878532772	2300.4281363824616	-0.0213161395396895	0.0100876256378265	-2.113097799719921	0.0346048	0.0346048	chr5	76038489	1.4608636564404882	chr5:76038489:G:A
chr5:76040044	['C', 'T']	19959	11853.969580034078	1521.2826452503757	-0.0112672808299931	0.0110984859370925	-1.0152088216228097	0.310019	0.310019	chr5	76040044	0.5086116889325176	chr5:76040044:C:T
chr5:76040639	['C', 'T']	19959	6560.98616957306	766.3210699557447	-0.0210087878085397	0.0137679801693189	-1.5259164779563326	0.127047	0.127047	chr5	76040639	0.896035585622099	chr5:76040639:C:T
chr5:76040651	['C', 'T']	19959	7968.395429258759	1154.075613488923	0.0119211574525552	0.0125651708031421	0.9487461523065124	0.342761	0.342761	chr5	76040651	0.4650085987918597	chr5:76040651:C:T
chr5:76041769	['C', 'A']	19959	6064.91160553217	846.2214024177601	0.0078785985025193	0.0140464851074656	0.5608946609947183	0.574876	0.574876	chr5	76041769	0.2404258219595816	chr5:76041769:C:A
chr5:76041911	['G', 'A']	19959	33252.664194437486	4584.740240298936	0.0132792299285117	0.0136927016800872	0.969803493770928	0.332156	0.332156	chr5	76041911	0.4786578981423285	chr5:76041911:G:A
chr5:76042845	['G', 'C']	19959	1955.0	328.80555350511827	0.0363875018773542	0.0234751123075127	1.55004591248363	0.121146	0.121146	chr5	76042845	0.9166909208298706	chr5:76042845:G:C
chr5:76043874	['C', 'T']	19959	20283.08118672948	2872.794938593472	0.0127722840012945	0.0100836762698257	1.266629715148049	0.205303	0.205303	chr5	76043874	0.6876047044339554	chr5:76043874:C:T
chr5:76044152	['C', 'T']	19959	6089.610211955705	887.246261745586	0.0157942441056026	0.0140056730455183	1.1277033280922248	0.259459	0.259459	chr5	76044152	0.5859312600912525	chr5:76044152:C:T
chr5:76044251	['T', 'C']	19959	1932.0	311.57799524668553	0.029971443550588	0.023577794895749	1.2711724604912795	0.203682	0.203682	chr5	76044251	0.6910473492329406	chr5:76044251:T:C
chr5:76044280	['T', 'C']	19959	1930.1934158440647	309.1446446447678	0.0291012266664203	0.0235874620401581	1.2337582829757114	0.217308	0.217308	chr5	76044280	0.6629242852215749	chr5:76044280:T:C
chr5:76044299	['T', 'C']	19959	6207.311003106524	901.8832378845711	0.0144197927241112	0.0138909111450768	1.0380739300331534	0.299248	0.299248	chr5	76044299	0.5239687434841795	chr5:76044299:T:C
chr5:76044964	['T', 'G']	19959	33365.01503307276	4643.024205678653	0.0221039817017631	0.0137832265001306	1.6036870395733285	0.108799	0.108799	chr5	76044964	0.9633750963334065	chr5:76044964:T:G
chr5:76045778	['C', 'T']	19959	1954.097905601764	327.7035684088779	0.0359127893867023	0.023479154227168	1.5295606067933734	0.126141	0.126141	chr5	76045778	0.8991437304002506	chr5:76045778:C:T
chr5:76046198	['G', 'C']	19959	10809.083128726765	1574.8789030705486	0.0129780851135191	0.0112867410355511	1.149852297721778	0.250218	0.250218	chr5	76046198	0.6016814515591061	chr5:76046198:G:C
chr5:76047548	['A', 'G']	19959	8732.875081425063	1143.0166710700262	-0.0076155159853475	0.0122532232593322	-0.6215112402810009	0.53427	0.53427	chr5	76047548	0.2722392113687387	chr5:76047548:A:G
chr5:76047689	['G', 'GA']	19959	522.046237260907	69.37484344474855	-0.0066744679320573	0.0443324208657651	-0.1505550069613178	0.880328	0.880328	chr5	76047689	0.055355484611852	chr5:76047689:G:GA
chr5:76048578	['G', 'A']	19959	33148.30409942868	4584.927812878676	0.0158162763573219	0.0136213536527813	1.1611383685124743	0.2456	0.2456	chr5	76048578	0.6097716375308699	chr5:76048578:G:A
chr5:76048831	['G', 'T']	19959	25559.05816430012	3500.135510923172	0.0032632488058265	0.0106443713735768	0.3065703639321637	0.759174	0.759174	chr5	76048831	0.1196586739341412	chr5:76048831:G:T
chr5:76049214	['A', 'G']	19959	33154.62795709704	4592.646910333243	0.0168340454039041	0.0136296008328821	1.2351092016789735	0.216804	0.216804	chr5	76049214	0.6639327093942495	chr5:76049214:A:G
chr5:76049611	['T', 'C']	19959	20682.07245577993	2986.888960663816	0.0194153765727432	0.0100536143494854	1.9311837412718127	0.0534745	0.0534745	chr5	76049611	1.2718532674998873	chr5:76049611:T:C
chr5:76050085	['C', 'T']	19959	33152.66103818018	4586.090306377873	0.0158027346725673	0.0136264422118945	1.159710981548301	0.24618	0.24618	chr5	76050085	0.6087472326494437	chr5:76050085:C:T
chr5:76050120	['T', 'C']	19959	1958.196221877036	328.5455078786172	0.0361867128272217	0.0234482618301265	1.543257794090681	0.122784	0.122784	chr5	76050120	0.9108582224817776	chr5:76050120:T:C
chr5:76050277	['T', 'C']	19959	33147.98241130487	4582.078365315302	0.0152078468918811	0.0136231559188038	1.1163233381840705	0.264297	0.264297	chr5	76050277	0.5779077664590582	chr5:76050277:T:C
chr5:76051988	['A', 'T']	19959	514.0772699939868	71.73273000847821	0.0001702825444499	0.0446183053696308	0.0038164278772877	0.996955	0.996955	chr5	76051988	0.0013244441885902	chr5:76051988:A:T
chr5:76052532	['G', 'C']	19959	9190.46046698066	1292.5847858741995	0.0071692852629407	0.0119497536398592	0.5999525579361813	0.548545	0.548545	chr5	76052532	0.2607877391921936	chr5:76052532:G:C
chr5:76052916	['G', 'A']	19959	32938.601252818844	4579.016879486296	0.0208915491482767	0.013430792745594	1.5554963540875273	0.119844	0.119844	chr5	76052916	0.9213837040760452	chr5:76052916:G:A
chr5:76053255	['T', 'C']	19959	32941.3008969284	4576.319096731833	0.0203577947676833	0.0134331692762639	1.5154871012944848	0.129665	0.129665	chr5	76053255	0.8871772356211144	chr5:76053255:T:C
chr5:76053372	['C', 'CATCAGACCAAATATCAGAT']	19959	1327.0664896282192	136.7547051618376	-0.0285764151701452	0.0280266732859256	-1.0196149531773238	0.307923	0.307923	chr5	76053372	0.5115578706939965	chr5:76053372:C:CATCAGACCAAATATCAGAT
chr5:76054838	['GTTGT', 'G']	19959	524.0787733012628	58.631761851829616	-0.0118409295330888	0.0442035127534565	-0.2678730443693746	0.7888	0.7888	chr5	76054838	0.1030330980668452	chr5:76054838:GTTGT:G
chr5:76055359	['G', 'T']	19959	24819.46113366411	3376.945313325112	0.0004277934016367	0.0104203141979154	0.0410537910384965	0.967253	0.967253	chr5	76055359	0.0144599146111886	chr5:76055359:G:T
chr5:76057125	['T', 'G']	19959	33275.00150330728	4597.354877662256	0.0151067237011002	0.0137224434864933	1.1008770934979233	0.270963	0.270963	chr5	76057125	0.5670900079923265	chr5:76057125:T:G
chr5:76057389	['C', 'A']	19959	1948.3666583103527	328.5275489278273	0.0377196354724316	0.0235283961845275	1.6031537031511047	0.108917	0.108917	chr5	76057389	0.9629043293352754	chr5:76057389:C:A
chr5:76057441	['G', 'A']	19959	33424.74670409545	4585.5778706692	0.0096562185991591	0.0138368617600924	0.697861897197609	0.485272	0.485272	chr5	76057441	0.3140147665794336	chr5:76057441:G:A
chr5:76057832	['A', 'C']	19959	1959.0981561278688	327.48029346170745	0.0359413415178855	0.0234422248864149	1.533188154794728	0.125245	0.125245	chr5	76057832	0.9022396029118418	chr5:76057832:A:C
chr5:76060351	['A', 'G']	19959	10969.748070562291	1414.518114055851	-0.0104186853910012	0.0113149699067011	-0.9207877243076822	0.357172	0.357172	chr5	76060351	0.4471225943583052	chr5:76060351:A:G
chr5:76063754	['A', 'G']	19959	12801.206875814376	1857.7965381508127	0.0140958617776546	0.0107760344831482	1.308075043718355	0.190863	0.190863	chr5	76063754	0.7192782541797137	chr5:76063754:A:G
chr5:76064076	['G', 'A']	19959	13033.612077173642	1899.1753128523603	0.01441572231481	0.0107121913066476	1.3457304768132792	0.178405	0.178405	chr5	76064076	0.7485929781999167	chr5:76064076:G:A
chr5:76064284	['A', 'G']	19959	26131.30924942379	3685.277578446944	0.0145723199998373	0.0106305600135485	1.3707951397918	0.170454	0.170454	chr5	76064284	0.7683928028390531	chr5:76064284:A:G
chr5:76064548	['G', 'A']	19959	33223.664595650866	4587.2850941092365	0.0145375085747402	0.0136752818577817	1.063050014319655	0.287772	0.287772	chr5	76064548	0.5409514648714967	chr5:76064548:G:A
chr5:76066664	['T', 'C']	19959	26123.853255149603	3684.098741871038	0.0145233648909587	0.0106319927490607	1.3660059063002776	0.171953	0.171953	chr5	76066664	0.7645902428016642	chr5:76066664:T:C
chr5:76066966	['G', 'A']	19959	20955.39937847728	3026.9481166159976	0.0191864763427902	0.0100551753117603	1.9081195253105208	0.0563901	0.0563901	chr5	76066966	1.248797135250099	chr5:76066966:G:A
chr5:76067415	['GCAGT', 'G']	19959	6063.582492089805	851.8697323614597	0.0088684243459808	0.0140739043354664	0.6301324873746849	0.528615	0.528615	chr5	76067415	0.276860517472184	chr5:76067415:GCAGT:G
chr5:76068037	['C', 'T']	19959	4093.050729359866	529.1650767105352	-0.0039557270777828	0.0166899645613392	-0.2370123113949514	0.81265	0.81265	chr5	76068037	0.090096460306359	chr5:76068037:C:T
chr5:76068298	['G', 'A']	19959	6051.212728639439	851.2557991554579	0.0091499221886913	0.0140677948976816	0.6504162347575386	0.515431	0.515431	chr5	76068298	0.2878294648614262	chr5:76068298:G:A
chr5:76068438	['A', 'G']	19959	461.069302465424	67.29961442227979	0.0026298956284929	0.0470970221421914	0.0558399556675368	0.95547	0.95547	chr5	76068438	0.0197829444425587	chr5:76068438:A:G
chr5:76068683	['A', 'T']	19959	33213.3281555344	4592.835261411554	0.0155974447216029	0.0136721378099565	1.140819741463134	0.253959	0.253959	chr5	76068683	0.5952363916911528	chr5:76068683:A:T
chr5:76069877	['C', 'CA']	19959	11673.67906370608	1709.0462847718402	0.016254999375633	0.0111000103593558	1.4644129914646622	0.143097	0.143097	chr5	76069877	0.8443694710417817	chr5:76069877:C:CA
chr5:76069974	['C', 'T']	19959	13315.334268677658	1979.4056039199552	0.0188475281278259	0.0106551957209576	1.7688579939226043	0.0769329	0.0769329	chr5	76069974	1.1138878964422794	chr5:76069974:C:T
chr5:76071091	['C', 'T']	19959	12979.950992182805	1766.201624291815	-5.2116242582023485e-06	0.0108324103028187	-0.0004811140007174	0.999616	0.999616	chr5	76071091	0.0001668011089138	chr5:76071091:C:T
chr5:76073737	['A', 'G']	19959	33390.710755813954	4642.657236130394	0.0207244040153272	0.0137909777843636	1.502750881001697	0.132919	0.132919	chr5	76073737	0.8764129347429773	chr5:76073737:A:G
chr5:76073888	['A', 'T']	19959	21276.79229959392	3100.494234817726	0.0223349985956438	0.0100551224499896	2.221255753644943	0.0263448	0.0263448	chr5	76073888	1.579305094082124	chr5:76073888:A:T
chr5:76074483	['T', 'G']	19959	26437.324581621404	3764.5604175756616	0.0190324447995985	0.0106667216332196	1.7842825053506042	0.074393	0.074393	chr5	76074483	1.1284679274164322	chr5:76074483:T:G
chr5:76074772	['A', 'C']	19959	33394.077605654995	4640.249851520664	0.0204840990489791	0.0137973493894068	1.484640163182806	0.137655	0.137655	chr5	76074772	0.8612080092399776	chr5:76074772:A:C
chr5:76074912	['T', 'C']	19959	6206.621937164904	905.821892373418	0.0150458874590716	0.013885075333466	1.0836014279884911	0.278555	0.278555	chr5	76074912	0.5550890416456775	chr5:76074912:T:C
chr5:76075341	['T', 'A']	19959	13105.96993385448	1791.0997099904175	0.0009499727347973	0.0108103607709796	0.0878761361366916	0.929976	0.929976	chr5	76075341	0.0315282591902145	chr5:76075341:T:A
chr5:76075380	['G', 'T']	19959	13003.954600120263	1899.5950146052608	0.0147590062949777	0.0107254481220908	1.3760736266654547	0.168814	0.168814	chr5	76075380	0.7725915395194705	chr5:76075380:G:T
chr5:76076744	['G', 'C']	19959	33217.66429501954	4596.457986876015	0.0160845985029188	0.0136555336207347	1.1778813592824984	0.238858	0.238858	chr5	76076744	0.6218602084410344	chr5:76076744:G:C
chr5:76078042	['G', 'C']	19959	13041.960312687914	1880.1729551727249	0.0118228617786769	0.010717963184972	1.1030884856232872	0.270002	0.270002	chr5	76078042	0.5686330188567652	chr5:76078042:G:C
chr5:76078497	['T', 'C']	19959	13115.314225585009	1792.3394135142594	0.0009376381931819	0.0108071082825748	0.0867612471963265	0.930862	0.930862	chr5	76078497	0.0311146982676161	chr5:76078497:T:C
chr5:76079051	['G', 'A']	19959	13040.653372081371	1780.586295894886	0.0008027258804944	0.0108281387890959	0.0741333202436202	0.940905	0.940905	chr5	76079051	0.0264542236062712	chr5:76079051:G:A
chr5:76079374	['CAT', 'C']	19959	13016.304304254149	1777.3171294495755	0.0008891281933439	0.0108339688097103	0.0820685576043978	0.934593	0.934593	chr5	76079374	0.0293774761179949	chr5:76079374:CAT:C
chr5:76081533	['A', 'G']	19959	13215.310614413149	1792.235808542385	-0.0002265328700613	0.01078317474102	-0.0210079939815483	0.983239	0.983239	chr5	76081533	0.0073409035665996	chr5:76081533:A:G
chr5:76081726	['G', 'T']	19959	31210.69122068551	4324.4579586911095	0.0158648143216608	0.012270753398444	1.2928965163355417	0.196062	0.196062	chr5	76081726	0.7076065715005085	chr5:76081726:G:T
chr5:76082735	['G', 'C']	19959	33157.12618963698	4588.558471888336	0.0170910331086825	0.0137980352351645	1.2386570129293306	0.215487	0.215487	chr5	76082735	0.666578925032546	chr5:76082735:G:C
chr5:76082944	['G', 'A']	19959	10169.0	1514.463894246369	0.0186504009262102	0.0115625656429681	1.6129984903093395	0.106761	0.106761	chr5	76082944	0.9715873669522712	chr5:76082944:G:A
chr5:76083335	['A', 'G']	19959	477.26303388810896	79.54015086965802	0.0178192936217046	0.0464343389420068	0.3837524992863503	0.701166	0.701166	chr5	76083335	0.1541791512924266	chr5:76083335:A:G
chr5:76083489	['C', 'A']	19959	6091.0	869.1401339309173	0.011232844693679	0.014051360246876	0.7994133305475829	0.42406	0.42406	chr5	76083489	0.3725726909889062	chr5:76083489:C:A
chr5:76083496	['G', 'C']	19959	26213.0	3694.490108805392	0.0151750830666568	0.0106483199847097	1.4251152377508522	0.15414	0.15414	chr5	76083496	0.8120846453500101	chr5:76083496:G:C
chr5:76084419	['C', 'A']	19959	13626.875664293597	1831.0076129683928	-0.0027633841010467	0.0106551775747069	-0.2593466023134509	0.795371	0.795371	chr5	76084419	0.0994302478604444	chr5:76084419:C:A
chr5:76085978	['C', 'A']	19959	26246.890242068854	3685.138655753929	0.013578456841838	0.0106240059736824	1.2780919810732712	0.201232	0.201232	chr5	76085978	0.6963029564273668	chr5:76085978:C:A
chr5:76086068	['C', 'A']	19959	26250.26083688299	3688.426880196507	0.0139272028352675	0.0106228152825039	1.3110651427975122	0.189851	0.189851	chr5	76086068	0.7215871109638041	chr5:76086068:C:A
chr5:76088419	['G', 'A']	19959	2081.208548379015	343.06861503014875	0.0357283955357043	0.0227375538836409	1.5713385757563847	0.11612	0.11612	chr5	76088419	0.935092972840364	chr5:76088419:G:A
chr5:76088427	['A', 'G']	19959	33088.657831446035	4583.928270758663	0.0176093976408043	0.0135172575080483	1.3027344955379885	0.19268	0.19268	chr5	76088427	0.7151633623576036	chr5:76088427:A:G
chr5:76088617	['C', 'T']	19959	26224.88362652233	3688.6342655450726	0.0151407936484882	0.0106028095194918	1.4279982697655655	0.153308	0.153308	chr5	76088617	0.8144351819675211	chr5:76088617:C:T
chr5:76091698	['T', 'G']	19959	22774.93028882499	3194.009416997008	0.0103257909616071	0.0103384770782623	0.9987729221084352	0.317917	0.317917	chr5	76091698	0.4976862484023305	chr5:76091698:T:G
chr5:76092769	['C', 'T']	19959	15678.571077817309	2152.888213428126	0.0013666650770979	0.0103293306297108	0.1323091617540926	0.894741	0.894741	chr5	76092769	0.0483026613872402	chr5:76092769:C:T
chr5:76093009	['C', 'T']	19959	1917.2881840048103	318.5764548488012	0.0364924365172934	0.0236662512289777	1.541961004479273	0.123099	0.123099	chr5	76093009	0.9097454750641824	chr5:76093009:C:T
chr5:76094015	['A', 'C']	19959	6502.3031320471055	958.1655345090496	0.017112734083293	0.0136562823808677	1.2531034146795164	0.210183	0.210183	chr5	76094015	0.6774024134493564	chr5:76094015:A:C
chr5:76096225	['T', 'C']	19959	33123.97880336741	4596.879806560084	0.0190251083286987	0.0135504111606358	1.4040244316694268	0.160327	0.160327	chr5	76096225	0.7949933337681462	chr5:76096225:T:C
chr5:76096519	['T', 'C']	19959	22677.544825858186	3172.296746132026	0.0094545646972852	0.0102638055086726	0.9211558704319206	0.35698	0.35698	chr5	76096519	0.4473561147924269	chr5:76096519:T:C
chr5:76096546	['G', 'C']	19959	16231.692762630317	2230.340062247746	0.0002140888413362	0.010361134001263	0.0206626843461538	0.983515	0.983515	chr5	76096546	0.0072190120867377	chr5:76096546:G:C
chr5:76096767	['C', 'T']	19959	22539.64648691992	3124.8601450022006	0.006539264746773	0.0102710120591455	0.636671898457199	0.524346	0.524346	chr5	76096767	0.2803820406844389	chr5:76096767:C:T
chr5:76096957	['G', 'A']	19959	22531.64448230931	3128.485092106774	0.0068885763716298	0.0102702616001286	0.6707303708353083	0.5024	0.5024	chr5	76096957	0.2989503692708603	chr5:76096957:G:A
chr5:76097297	['T', 'C']	19959	25893.892062537583	3679.397845286932	0.0179890228736487	0.0105809479181786	1.7001333918998591	0.0891214	0.0891214	chr5	76097297	1.0500179998240824	chr5:76097297:T:C
chr5:76097392	['G', 'A']	19959	33572.68208237298	4635.33998680145	0.015815017906284	0.0139135697300363	1.1366614185389787	0.255694	0.255694	chr5	76097392	0.5922794628123977	chr5:76097392:G:A
chr5:76097429	['C', 'T']	19959	25703.1511901779	3652.7619709811047	0.0177718502834177	0.010544942659359	1.685343472934347	0.091938	0.091938	chr5	76097429	1.036504948034168	chr5:76097429:C:T
chr5:76097465	['G', 'C']	19959	1926.193014982212	316.3653878113814	0.034185357826098	0.0235940379288386	1.4488981466082071	0.147382	0.147382	chr5	76097465	0.831555554319739	chr5:76097465:G:C
chr5:76097793	['C', 'T']	19959	6271.25682786269	892.3052524409279	0.0116856499088925	0.0138892148897951	0.8413470452875181	0.400164	0.400164	chr5	76097793	0.3977619844269342	chr5:76097793:C:T
chr5:76097813	['G', 'C']	19959	6450.646389737936	950.59624093009	0.0178466683746963	0.0137135696776508	1.3013875157378778	0.193141	0.193141	chr5	76097813	0.7141255243371961	chr5:76097813:G:C
chr5:76099900	['T', 'C']	19959	6488.325082673615	947.245735259694	0.0157478902640935	0.0136714389094703	1.1518824293750696	0.249383	0.249383	chr5	76099900	0.6031331549385905	chr5:76099900:T:C
chr5:76099991	['G', 'A']	19959	1797.180087187453	290.8071107556704	0.0336156306787549	0.0244724079603202	1.3736135297049463	0.169577	0.169577	chr5	76099991	0.7706330521409193	chr5:76099991:G:A
chr5:76100411	['A', 'G']	19959	25719.0	3654.9554279695208	0.0177374414507111	0.0105484764290419	1.6815169062592512	0.0926782	0.0926782	chr5	76100411	1.0330224096863216	chr5:76100411:A:G
chr5:76100902	['T', 'C']	19959	10846.63033674083	1596.890633878359	0.017379863623255	0.0112993416776584	1.5381306379662134	0.124033	0.124033	chr5	76100902	0.9064627518442328	chr5:76100902:T:C
chr5:76101085	['GA', 'G']	19959	1907.19111088841	316.47852139290364	0.0364483141520596	0.0237014920113208	1.5378067395356538	0.124112	0.124112	chr5	76101085	0.90618622589989	chr5:76101085:GA:G
chr5:76102766	['A', 'G']	19959	743.2234250488648	94.3950633088714	-0.0136766287088712	0.0371324366993871	-0.3683202591737521	0.712638	0.712638	chr5	76102766	0.1471310234805061	chr5:76102766:A:G
chr5:76104058	['A', 'T']	19959	15874.36278883264	2116.3871651245354	-0.0055841382578029	0.0104091905359976	-0.5364622963228063	0.591645	0.591645	chr5	76104058	0.2279388013613427	chr5:76104058:A:T
chr5:76104196	['G', 'A']	19959	23936.19560968276	3242.3575245838	-0.0013953318269464	0.010394624401699	-0.1342359062746302	0.893217	0.893217	chr5	76104196	0.0490430198863878	chr5:76104196:G:A
chr5:76104642	['C', 'G']	19959	37345.48443998997	5059.868279646964	0.0014699948142983	0.0208319168087202	0.0705645489945028	0.943745	0.943745	chr5	76104642	0.0251453362667678	chr5:76104642:C:G
chr5:76105702	['C', 'T']	19959	16063.024005211986	2129.01878515628	-0.0072118013326503	0.0102971652247847	-0.7003676424742512	0.483706	0.483706	chr5	76105702	0.3154185254899195	chr5:76105702:C:T
chr5:76105912	['A', 'G']	19959	15810.545058139533	2126.546276663351	-0.0037363820314656	0.0104153675327335	-0.3587374156238784	0.719795	0.719795	chr5	76105912	0.1427911744654797	chr5:76105912:A:G
chr5:76107017	['A', 'G']	19959	27133.078322309084	3787.914080027055	0.0114884561396974	0.0108358808788689	1.060223554330598	0.289056	0.289056	chr5	76107017	0.5390180114476723	chr5:76107017:A:G
chr5:76107115	['A', 'G']	19959	6445.968881539387	939.87630965017	0.0152675564241023	0.0136952025812449	1.1148105574583196	0.264945	0.264945	chr5	76107115	0.5768442720088675	chr5:76107115:A:G
chr5:76107566	['A', 'G']	19959	24168.05442517792	3313.6347780583774	0.0029617761462669	0.0104082251309496	0.2845611147917936	0.775983	0.775983	chr5	76107566	0.1101477930292653	chr5:76107566:A:G
chr5:76108312	['A', 'C']	19959	24178.84570283137	3312.21822497588	0.0025657188984628	0.0104112574305195	0.2464369856941355	0.805347	0.805347	chr5	76108312	0.0940169547694616	chr5:76108312:A:C
chr5:76108930	['G', 'A']	19959	6342.635566467907	890.4641631676868	0.0091280284240359	0.0138199219300519	0.6604978284419029	0.508942	0.508942	chr5	76108930	0.2933317078699085	chr5:76108930:G:A
chr5:76109212	['A', 'G']	19959	2111.423152092208	339.62536708674173	0.0320748671521497	0.0225913266665144	1.419786789223498	0.155685	0.155685	chr5	76109212	0.8077532289928643	chr5:76109212:A:G
chr5:76110268	['A', 'T']	19959	8789.321106434156	1301.864020458802	0.0147270813729295	0.012187867028968	1.2083395181393377	0.226931	0.226931	chr5	76110268	0.6441061730911369	chr5:76110268:A:T
chr5:76110520	['C', 'T']	19959	6990.050661455202	1039.227765406065	0.0178037897138126	0.0132204062253689	1.3466900646100044	0.178095	0.178095	chr5	76110520	0.7493482731414234	chr5:76110520:C:T
chr5:76111299	['T', 'C']	19959	2007.5029066853765	315.3920519332908	0.0295175586744922	0.0232451348370707	1.269838135222105	0.204157	0.204157	chr5	76111299	0.690035724684139	chr5:76111299:T:C
chr5:76111556	['T', 'C']	19959	8537.705383998396	1212.1201994343614	0.009514277582211	0.0122557046137451	0.7763142048593838	0.437573	0.437573	chr5	76111556	0.3589494835502493	chr5:76111556:T:C
chr5:76111726	['C', 'T']	19959	1802.2708959711365	290.2924556585186	0.0324806552131231	0.024481045492079	1.326767487264073	0.184601	0.184601	chr5	76111726	0.7337659506919832	chr5:76111726:C:T
chr5:76111842	['A', 'G']	19959	22253.45983462792	3076.8780372235365	0.0058380940356374	0.0101508869323414	0.5751314219683442	0.565209	0.565209	chr5	76111842	0.2477909313613105	chr5:76111842:A:G
chr5:76112410	['T', 'C']	19959	33538.36072555996	4609.050089583721	0.0114958335597959	0.0138574115776299	0.8295801488896846	0.406786	0.406786	chr5	76112410	0.3906340022275934	chr5:76112410:T:C
chr5:76113083	['C', 'T']	19959	2625.394618159952	340.2400533992833	-0.0064070888097787	0.0203170705510116	-0.3153549520681145	0.752495	0.752495	chr5	76113083	0.1234963814213266	chr5:76113083:C:T
chr5:76113993	['G', 'A']	19959	14574.92097218742	1982.3244530786253	-0.0009808627345517	0.0104998699465184	-0.0934166555917171	0.925573	0.925573	chr5	76113993	0.0335893227274815	chr5:76113993:G:A
chr5:76114170	['A', 'G']	19959	14575.73028359555	1977.044098953979	-0.0014694281905188	0.0105000212147815	-0.1399452592010275	0.888705	0.888705	chr5	76114170	0.051242376412915	chr5:76114170:A:G
chr5:76114686	['G', 'A']	19959	6324.267451766475	866.5661329440161	0.0058595583561106	0.0137881319680823	0.4249711541545075	0.670862	0.670862	chr5	76114686	0.1733668074052502	chr5:76114686:G:A
chr5:76114806	['C', 'A']	19959	37524.0	5120.990315003647	0.0234958034291255	0.0216679243457078	1.0843587532545438	0.278219	0.278219	chr5	76114806	0.5556132146984198	chr5:76114806:C:A
chr5:76115073	['A', 'G']	19959	12599.525081433225	1738.7246788086204	0.0096887299244707	0.0108217650382994	0.8953003405804106	0.370637	0.370637	chr5	76115073	0.4310512280453463	chr5:76115073:A:G
chr5:76116304	['G', 'A']	19959	16802.209181116566	2257.4470745816943	0.0025460282137688	0.0102282669556912	0.2489207824549577	0.803425	0.803425	chr5	76116304	0.0950546585476848	chr5:76116304:G:A
chr5:76116593	['C', 'T']	19959	15337.073715860686	2050.2758821975667	0.0029393165501307	0.0103815342016045	0.2831293037281948	0.777081	0.777081	chr5	76116593	0.1095337096166314	chr5:76116593:C:T
chr5:76119493	['T', 'C']	19959	6683.339413680781	960.6546216191114	0.0138392183983223	0.0134799189998228	1.0266544182130637	0.304596	0.304596	chr5	76119493	0.516275804182294	chr5:76119493:T:C
chr5:76120013	['T', 'G']	19959	12869.934455802766	1780.4063861129737	0.0111039248439822	0.0107672153276817	1.03127173610384	0.302426	0.302426	chr5	76120013	0.5193808746419437	chr5:76120013:T:G
chr5:76120408	['G', 'A']	19959	6360.361751384001	880.0519208234684	0.007973131195063	0.0137923068329904	0.5780853987377764	0.563213	0.563213	chr5	76120408	0.2493273294286108	chr5:76120408:G:A
chr5:76120455	['A', 'G']	19959	21632.37464831953	2906.8403847694617	-0.0014835820197317	0.0102195722651563	-0.1451706569745588	0.884578	0.884578	chr5	76120455	0.0532638660035095	chr5:76120455:A:G
chr5:76121348	['C', 'G']	19959	21087.882246285582	2891.160762329297	0.0038127277628879	0.0101116934001782	0.3770612509691752	0.706132	0.706132	chr5	76121348	0.1511141070032814	chr5:76121348:C:G
chr5:76121850	['A', 'G']	19959	16180.23253357477	2203.046225607626	0.0053345812546911	0.010267617371831	0.5195539589668076	0.60338	0.60338	chr5	76121850	0.2194090893111635	chr5:76121850:A:G
chr5:76122084	['A', 'C']	19959	12814.746148388356	1763.363428547486	0.0100210967925142	0.0107724618612823	0.9302513131683852	0.352252	0.352252	chr5	76122084	0.453146532394623	chr5:76122084:A:C
chr5:76122617	['C', 'A']	19959	33605.153383458644	4602.950403293565	0.0088515113844344	0.0139265776066919	0.6355841064771856	0.525055	0.525055	chr5	76122617	0.2797952014599282	chr5:76122617:C:A
chr5:76125797	['C', 'T']	19959	7282.189144489549	981.461970471554	0.0003785698037137	0.0130553261473386	0.0289973455615963	0.976867	0.976867	chr5	76125797	0.0101645612535841	chr5:76125797:C:T
chr5:76126160	['G', 'A']	19959	6672.334302034272	1003.617484089836	0.0138508660011811	0.0135204569555727	1.0244377129185862	0.305641	0.305641	chr5	76126160	0.5147883880563839	chr5:76126160:G:A
chr5:76127136	['A', 'C']	19959	5484.824413710162	832.4369610203804	0.0112453440597543	0.0146922893918485	0.7653908631825167	0.444048	0.444048	chr5	76127136	0.3525700816682756	chr5:76127136:A:C
chr5:76127255	['T', 'C']	19959	5486.64937603368	833.6887687070048	0.0114941664823156	0.0146917664642144	0.7823542873699137	0.434016	0.434016	chr5	76127255	0.3624942599261373	chr5:76127255:T:C
chr5:76127725	['G', 'A']	19959	35626.0	4786.781838498738	-0.0089408690410884	0.0163840964862153	-0.5457041252540732	0.585275	0.585275	chr5	76127725	0.2326400263623788	chr5:76127725:G:A
chr5:76127787	['T', 'A']	19959	1984.19882747908	288.42258182312486	0.0253629111203622	0.0231814400066776	1.0941042106554275	0.273922	0.273922	chr5	76127787	0.562373086055975	chr5:76127787:T:A
chr5:76127860	['C', 'T']	19959	31922.997143429893	4231.989184200684	-0.013496262852786	0.0127341867965596	-1.0598448937809122	0.289228	0.289228	chr5	76127860	0.5387596655377384	chr5:76127860:C:T
chr5:76127988	['C', 'G']	19959	5476.548779876735	832.4459422391365	0.0119937877177792	0.0147094728372001	0.8153784877624629	0.414865	0.414865	chr5	76127988	0.3820932027898122	chr5:76127988:C:G
chr5:76128676	['A', 'G']	19959	5466.369399619125	827.6547971191994	0.0110854881889513	0.0147177190352033	0.7532069448014295	0.451334	0.451334	chr5	76128676	0.3455019488725145	chr5:76128676:A:G
chr5:76128868	['C', 'T']	19959	31384.862333366746	4264.882605811773	0.0001552132261424	0.0123083649341421	0.0126103854551707	0.989939	0.989939	chr5	76128868	0.0043915657858805	chr5:76128868:C:T
chr5:76132890	['A', 'T']	19959	4312.376679366352	566.0302240430362	-0.0080281442606333	0.0163814249121583	-0.4900760650360014	0.624085	0.624085	chr5	76132890	0.2047562556429843	chr5:76132890:A:T
chr5:76133190	['C', 'T']	19959	33362.34308763842	4468.905746497824	-0.0130092933620684	0.0135631573640736	-0.9591640805206364	0.337488	0.337488	chr5	76133190	0.4717416646890585	chr5:76133190:C:T
chr5:76133487	['C', 'A']	19959	14620.465049857194	1968.4206942230103	-0.0045098681032549	0.0105302037620068	-0.4282792816912645	0.668452	0.668452	chr5	76133487	0.1749297729697902	chr5:76133487:C:A
chr5:76133778	['A', 'G']	19959	5962.688721804512	791.5524981941654	0.0011424860266111	0.0141353398224644	0.0808248008863211	0.935582	0.935582	chr5	76133778	0.0289181423308983	chr5:76133778:A:G
chr5:76134067	['T', 'C']	19959	573.0287102916124	19.25873126145765	-0.0944089163078254	0.0423556847158793	-2.228955025544214	0.025828	0.025828	chr5	76134067	1.587909222266198	chr5:76134067:T:C
chr5:76134157	['A', 'G']	19959	20550.325897333067	2758.5229205533046	-0.0034333544813739	0.0101670340330771	-0.3376947957687535	0.735597	0.735597	chr5	76134157	0.1333600506222452	chr5:76134157:A:G
chr5:76135614	['A', 'G']	19959	13948.39770506589	1924.7502760449456	0.0053145869904511	0.0105896110476689	0.5018680069105147	0.615766	0.615766	chr5	76135614	0.2105842946793872	chr5:76135614:A:G
chr5:76135874	['G', 'A']	19959	26596.662824496343	3685.8583374754417	0.0092759241260833	0.010741503952149	0.8635591596302974	0.38784	0.38784	chr5	76135874	0.4113474018498266	chr5:76135874:G:A
chr5:76136478	['T', 'G']	19959	6809.023451593506	807.3031608064692	-0.0151450275383936	0.0134048252705007	-1.1298190937051906	0.258566	0.258566	chr5	76136478	0.5874285830254882	chr5:76136478:T:G
chr5:76136624	['C', 'T']	19959	2225.446003507893	277.1299544803828	0.0017784390430619	0.0219858053907708	0.0808903295309111	0.93553	0.93553	chr5	76136624	0.0289422812526355	chr5:76136624:C:T
chr5:76137415	['A', 'T']	19959	6993.70080673448	905.7567221511604	-0.0028946241669037	0.0133587355338695	-0.21668399374812	0.828457	0.828457	chr5	76137415	0.0817300281587732	chr5:76137415:A:T
chr5:76137678	['G', 'A']	19959	3894.39023901388	456.8844946992473	-0.0108655569971843	0.0170075928169584	-0.6388650712727664	0.522918	0.522918	chr5	76137678	0.2815664085315448	chr5:76137678:G:A
chr5:76138114	['C', 'T']	19959	3864.580877931449	456.6078928845661	-0.0090413528743021	0.017062556291413	-0.5298943909625282	0.596191	0.596191	chr5	76138114	0.2246145842910417	chr5:76138114:C:T
chr5:76138149	['T', 'C']	19959	3866.193706784247	456.17103381912966	-0.0093207973442323	0.017054258399791	-0.5465378280152331	0.584702	0.584702	chr5	76138149	0.2330654206359874	chr5:76138149:T:C
chr5:76138261	['T', 'C']	19959	3698.555923030668	427.1995623919672	-0.0107290010026486	0.0174238515647082	-0.6157651746976592	0.538057	0.538057	chr5	76138261	0.2691717141585148	chr5:76138261:T:C
chr5:76138302	['C', 'T']	19959	1985.0994588636136	274.7937162720677	0.0056801862465453	0.0232433778685024	0.2443786905105004	0.80694	0.80694	chr5	76138302	0.093158756030902	chr5:76138302:C:T
chr5:76138505	['A', 'C']	19959	3805.190650365768	447.7290962424866	-0.0096317205212037	0.0171872869556422	-0.560397958448111	0.575214	0.575214	chr5	76138505	0.240170552303973	chr5:76138505:A:C
chr5:76138961	['C', 'A']	19959	3803.095999598957	450.5717556717429	-0.0088439304452429	0.0171944628046742	-0.5143475865287744	0.607015	0.607015	chr5	76138961	0.216800576903756	chr5:76138961:C:A
chr5:76139043	['C', 'T']	19959	3808.572459410704	448.9315586627533	-0.0092839388508215	0.0171780386032144	-0.5404539520061571	0.58889	0.58889	chr5	76139043	0.229965820415758	chr5:76139043:C:T
chr5:76139449	['T', 'A']	19959	3800.5712567648825	448.84473863847927	-0.0089867853821777	0.0171954535118734	-0.5226256682309889	0.601241	0.601241	chr5	76139449	0.220951411540509	chr5:76139449:T:A
chr5:76139543	['G', 'A']	19959	3799.571106434156	446.2030703753327	-0.0097565182855723	0.0171968967816068	-0.5673417948293756	0.570488	0.570488	chr5	76139543	0.2437534863703831	chr5:76139543:G:A
chr5:76140564	['A', 'G']	19959	8418.265333734216	1053.523422695628	-0.010341802426675	0.0124622372328001	-0.829851192324908	0.406633	0.406633	chr5	76140564	0.3907973794206877	chr5:76140564:A:G
chr5:76140886	['G', 'C']	19959	16410.28879979955	2222.495730214988	0.0018079354506168	0.0102582740536798	0.1762416797558896	0.860106	0.860106	chr5	76140886	0.0654480227351986	chr5:76140886:G:C
chr5:76141036	['C', 'T']	19959	1138.1710763680096	192.7167458123954	0.0408307148593511	0.0304777748554102	1.3396881843591382	0.180362	0.180362	chr5	76141036	0.7438549575296499	chr5:76141036:C:T
chr5:76141114	['A', 'G']	19959	8418.265333734216	1053.718838281968	-0.0103732222193993	0.0124623815396618	-0.8323627539717285	0.405214	0.405214	chr5	76141114	0.3923155583322103	chr5:76141114:A:G
chr5:76141221	['A', 'G']	19959	1517.3040841894262	173.114914155186	-0.0034280094059059	0.0264772896383408	-0.1294698004489845	0.896987	0.896987	chr5	76141221	0.047213851124444	chr5:76141221:A:G
chr5:76141378	['C', 'G']	19959	8249.653319969933	1023.1785814610738	-0.0112904722416165	0.0125657171035077	-0.8985139605335153	0.368922	0.368922	chr5	76141378	0.4330654456305721	chr5:76141378:C:G
chr5:76141588	['C', 'T']	19959	8415.264882742033	1053.3412441760504	-0.0104280023713546	0.0124645290212581	-0.8366142317587556	0.402819	0.402819	chr5	76141588	0.394890053012786	chr5:76141588:C:T
chr5:76141779	['A', 'G']	19959	8770.02175049658	1119.3970524383662	-0.0080976990843745	0.0126087369547923	-0.642229202925578	0.520732	0.520732	chr5	76141779	0.2833857332588185	chr5:76141779:A:G
chr5:76142101	['C', 'T']	19959	8418.265333734214	1056.8828714704275	-0.0098612328405923	0.0124628817427656	-0.7912482076078856	0.428809	0.428809	chr5	76142101	0.3677361080883303	chr5:76142101:C:T
chr5:76142331	['A', 'G']	19959	8414.794436090227	1058.2337168027543	-0.0096571587510991	0.0124658845567181	-0.774687003329795	0.438534	0.438534	chr5	76142331	0.3579967296868626	chr5:76142331:A:G
chr5:76142415	['G', 'A']	19959	8416.421685539633	1055.3976852688425	-0.0101350861277659	0.0124621892953273	-0.8132669058049135	0.416075	0.416075	chr5	76142415	0.3808283781465507	chr5:76142415:G:A
chr5:76142599	['C', 'T']	19959	34239.715502555366	4710.620897371115	0.0108559352377203	0.0144053426886036	0.7536047890279405	0.451095	0.451095	chr5	76142599	0.3457319866563217	chr5:76142599:C:T
chr5:76142713	['A', 'T']	19959	8413.529243722747	1055.9948256801704	-0.0100208306660947	0.0124637097465875	-0.8040006442574891	0.421406	0.421406	chr5	76142713	0.3752992851770387	chr5:76142713:A:T
chr5:76143088	['G', 'A']	19959	8413.372262042001	1057.780753000764	-0.0097940623298401	0.0124663271434405	-0.7856413695186544	0.432087	0.432087	chr5	76143088	0.3644287999076905	chr5:76143088:G:A
chr5:76143375	['A', 'G']	19959	35200.76365367271	4903.186340040764	0.0276086764620987	0.0156369539455801	1.765604513397086	0.0774775	0.0774775	chr5	76143375	1.1108244012947122	chr5:76143375:A:G
chr5:76143397	['C', 'A']	19959	8352.255411906193	1034.7702291965145	-0.0117922130232452	0.0125183240835783	-0.9419961445729296	0.346206	0.346206	chr5	76143397	0.4606654097583967	chr5:76143397:C:A
chr5:76144530	['A', 'C']	19959	32497.0	4510.734737241115	0.0171787063573879	0.0130134736761049	1.3200707808654597	0.186827	0.186827	chr5	76144530	0.7285603598850432	chr5:76144530:A:C
chr5:76144600	['C', 'T']	19959	409.0	76.86836480099103	0.021931800338109	0.050291428525495	0.4360942009629099	0.662773	0.662773	chr5	76144600	0.1786351921504885	chr5:76144600:C:T
chr5:76144728	['T', 'C']	19959	3480.697569531446	445.9725072440728	0.0021544568165189	0.0179288905235155	0.1201667673575877	0.904352	0.904352	chr5	76144728	0.0436624966233865	chr5:76144728:T:C
chr5:76145402	['A', 'C']	19959	13056.61668754698	1750.6936749890465	0.0012177335948469	0.0107849130287541	0.1129108405047174	0.910102	0.910102	chr5	76145402	0.0409099312451675	chr5:76145402:A:C
chr5:76146250	['A', 'G']	19959	33072.6570297625	4607.5166955894965	0.0217658641160253	0.0134405719650807	1.6194150198796673	0.105374	0.105374	chr5	76146250	0.9772665338053282	chr5:76146250:A:G
chr5:76146506	['T', 'C']	19959	9562.958260259558	1303.7374202794165	0.0006628174797294	0.0118988199097578	0.0557044719355664	0.955578	0.955578	chr5	76146506	0.0197338574451672	chr5:76146506:T:C
chr5:76147046	['T', 'A']	19959	1530.1533296587663	170.9872887999531	-0.0053239860229352	0.0263587793112412	-0.2019815090854648	0.839933	0.839933	chr5	76147046	0.0757553554747783	chr5:76147046:T:A
chr5:76147403	['T', 'C']	19959	9591.922325231772	1304.8452156543483	0.0001071616886567	0.0118936370321224	0.0090100015972705	0.992811	0.992811	chr5	76147403	0.0031334196511116	chr5:76147403:T:C
chr5:76147812	['G', 'T']	19959	5697.570927494113	733.3431067666124	-0.0102513375882967	0.014572548048145	-0.7034691225191517	0.481772	0.481772	chr5	76147812	0.3171584442688829	chr5:76147812:G:T
chr5:76147857	['C', 'T']	19959	9585.92112252568	1306.2355245562376	0.0003601686724498	0.0118955121204502	0.0302776937052293	0.975846	0.975846	chr5	76147857	0.0106187137137059	chr5:76147857:C:T
chr5:76147891	['T', 'A']	19959	9588.921723878728	1301.810595666594	-0.000170962780493	0.0118955066563472	-0.0143720469780773	0.988533	0.988533	chr5	76147891	0.0050088281422323	chr5:76147891:T:A
chr5:76147905	['C', 'G']	19959	9586.40152350406	1304.879396444309	0.0002332708341922	0.0118956996276226	0.0196096775721036	0.984355	0.984355	chr5	76147905	0.006848248380847	chr5:76147905:C:G
chr5:76148623	['A', 'T']	19959	11142.791420266612	1509.1443432288002	-0.0011581842746425	0.0113237068275642	-0.1022796061642405	0.918536	0.918536	chr5	76148623	0.036903817806771	chr5:76148623:A:T
chr5:76148685	['C', 'A']	19959	5710.858388454601	734.3265824394603	-0.0102528486957744	0.0145631200943527	-0.704028300896198	0.481423	0.481423	chr5	76148685	0.31747316513188	chr5:76148685:C:A
chr5:76148858	['A', 'G']	19959	11148.351375732973	1506.6170088575525	-0.0015266963287399	0.0113135290595163	-0.1349443061231016	0.892657	0.892657	chr5	76148858	0.0493153850340265	chr5:76148858:A:G
chr5:76149599	['T', 'C']	19959	11038.106078067844	1493.7265821113808	-0.0016076767575297	0.0113483886275103	-0.1416656417310653	0.887346	0.887346	chr5	76149599	0.051907004079683	chr5:76149599:T:C
chr5:76149600	['T', 'C']	19959	6158.925736620565	769.8302119247734	-0.0148818784226419	0.0141007505496935	-1.0553961911598702	0.291257	0.291257	chr5	76149600	0.5357236281123934	chr5:76149600:T:C
chr5:76149696	['C', 'T']	19959	11090.111289271936	1501.104769011253	-0.0014265040376393	0.0113278304248739	-0.1259291483130792	0.899789	0.899789	chr5	76149696	0.0458593204263998	chr5:76149696:C:T
chr5:76149698	['C', 'T']	19959	5770.156401904285	752.550642153182	-0.008880360930764	0.0145106104354652	-0.6119908580179104	0.540551	0.540551	chr5	76149698	0.2671633248860927	chr5:76149698:C:T
chr5:76150100	['C', 'T']	19959	10840.25875808149	1441.7470849874553	-0.0051480184418842	0.0114073135990275	-0.4512910421190708	0.651785	0.651785	chr5	76150100	0.1858956384891447	chr5:76150100:C:T
chr5:76150260	['T', 'C']	19959	10893.675702912424	1455.898684378099	-0.0038478609022561	0.0114275691356388	-0.3367173592724902	0.736334	0.736334	chr5	76150260	0.1329251456438044	chr5:76150260:T:C
chr5:76150472	['A', 'G']	19959	10861.17669756953	1441.2275015461182	-0.0054180864385379	0.0113905900803847	-0.4756633677712774	0.634319	0.634319	chr5	76150472	0.1976922798187221	chr5:76150472:A:G
chr5:76150846	['T', 'C']	19959	10859.161101083031	1439.812818370152	-0.005501463475961	0.0113936141542757	-0.4828549924078767	0.629204	0.629204	chr5	76150846	0.2012085251263003	chr5:76150846:T:C
chr5:76150863	['C', 'T']	19959	3221.259513662573	429.0708794074672	-0.0018404780634951	0.0184959975211061	-0.0995068290528748	0.920737	0.920737	chr5	76150863	0.0358644042874633	chr5:76150863:C:T
chr5:76151014	['T', 'C']	19959	10835.171485843148	1432.773880891769	-0.0057778745276674	0.0113947421239733	-0.5070649659996611	0.612115	0.612115	chr5	76151014	0.2131669778976279	chr5:76151014:T:C
chr5:76151298	['C', 'A']	19959	10832.628232110645	1430.2507651982924	-0.0059307229054345	0.0113959122182624	-0.5204254641353175	0.602773	0.602773	chr5	76151298	0.2198462092665425	chr5:76151298:C:A
chr5:76151407	['A', 'C']	19959	6116.919422730006	768.0687398618837	-0.0142721015541696	0.0141268740071886	-1.0102802323364048	0.312373	0.312373	chr5	76151407	0.505326511471318	chr5:76151407:A:C
chr5:76151813	['GCCA', 'G']	19959	10832.085433682418	1429.329063973849	-0.0059286443480029	0.0113941826724479	-0.5203220378710333	0.602845	0.602845	chr5	76151813	0.219794336778351	chr5:76151813:GCCA:G
chr5:76152369	['C', 'A']	19959	990.0496041687544	93.275797146425	-0.0237057534732664	0.032577886797361	-0.7276639402892987	0.466828	0.466828	chr5	76152369	0.3308431031819272	chr5:76152369:C:A
chr5:76152906	['T', 'C']	19959	19489.905988474064	2789.190687427071	0.0177342423758026	0.0101307941133718	1.7505283571398291	0.0800426	0.0800426	chr5	76152906	1.0966788127480505	chr5:76152906:T:C
chr5:76152907	['G', 'A']	19959	17148.57757065544	2444.912152078398	0.018135739725059	0.0101948836485661	1.7789060032685806	0.0752704	0.0752704	chr5	76152907	1.123375776043166	chr5:76152907:G:A
chr5:76153020	['A', 'G']	19959	19470.902179904788	2782.895704743485	0.0172455978053019	0.0101338211590063	1.701786279302458	0.088811	0.088811	chr5	76153020	1.0515332398133157	chr5:76153020:A:G
chr5:76153736	['G', 'C']	19959	32918.29859197274	4642.621260485127	0.032879602766557	0.0133470773979082	2.463430890998652	0.0137698	0.0137698	chr5	76153736	1.8610723676244976	chr5:76153736:G:C
chr5:76153810	['A', 'G']	19959	8965.593604330608	1228.0847902334272	-0.0007162638692018	0.0121300109526899	-0.0590489053963324	0.952914	0.952914	chr5	76153810	0.0209462924474781	chr5:76153810:A:G
chr5:76153885	['G', 'A']	19959	12086.422250062642	1585.5177007959626	-0.0048387468444507	0.011018627313591	-0.439142436416044	0.660563	0.660563	chr5	76153885	0.1800857560243414	chr5:76153885:G:A
chr5:76153908	['T', 'A']	19959	1516.0759595149814	157.2338596317087	-0.0134983179251603	0.0264820525064528	-0.5097156997884221	0.610256	0.610256	chr5	76153908	0.2144879419327623	chr5:76153908:T:A
chr5:76154302	['A', 'G']	19959	19485.81033532154	2783.679607669414	0.0171881721982006	0.0101342477891141	1.696048148404611	0.0898924	0.0898924	chr5	76154302	1.0462770243689472	chr5:76154302:A:G
chr5:76154548	['A', 'G']	19959	16297.89941362201	2416.7275452810272	0.0213472788631628	0.0103060895752068	2.071326734294804	0.0383411	0.0383411	chr5	76154548	1.4163354314402954	chr5:76154548:A:G
chr5:76154687	['G', 'A']	19959	19150.797534328954	2689.938080694675	0.0131203696102235	0.0101458121446369	1.2931808142297314	0.195964	0.195964	chr5	76154687	0.7078237043443153	chr5:76154687:G:A
chr5:76155164	['T', 'C']	19959	19269.861889250817	2738.567060947957	0.0164234354192985	0.0101399139060895	1.619681939255466	0.105316	0.105316	chr5	76155164	0.9775056441625988	chr5:76155164:T:C
chr5:76156410	['C', 'T']	19959	2907.291326351656	309.02188098386773	-0.0174440246315639	0.0194467948728634	-0.897012836593747	0.369723	0.369723	chr5	76156410	0.4321235316763309	chr5:76156410:C:T
chr5:76156606	['T', 'A']	19959	16999.962209302324	2391.8386479752835	0.0143587184987961	0.0102093466148649	1.406428740296621	0.159612	0.159612	chr5	76156606	0.7969344604923675	chr5:76156606:T:A
chr5:76156612	['A', 'G']	19959	19113.703538492384	2688.4365469309705	0.0132865463848637	0.010147594623736	1.3093296369747982	0.190438	0.190438	chr5	76156612	0.7202463881801189	chr5:76156612:A:G
chr5:76157508	['G', 'A']	19959	1104.8857243142957	115.81076263341672	-0.0372066621435827	0.0306638750200884	-1.2133711776221394	0.225002	0.225002	chr5	76157508	0.6478136215104	chr5:76157508:G:A
chr5:76157695	['A', 'G']	19959	17010.48861698927	2393.307311296784	0.0143735177798058	0.0102098739938688	1.4078055996026304	0.159204	0.159204	chr5	76157695	0.798046024813776	chr5:76157695:A:G
chr5:76157798	['A', 'G']	19959	17012.900240746312	2399.58612584034	0.0150994426394467	0.0102120138807544	1.478595976833051	0.139264	0.139264	chr5	76157798	0.8561611349899705	chr5:76157798:A:G
chr5:76158198	['A', 'T']	19959	31044.888031275063	4203.172686049528	0.004136720892057	0.0121876015015906	0.3394204258743719	0.734297	0.734297	chr5	76158198	0.1341282461161771	chr5:76158198:A:T
chr5:76158722	['A', 'G']	19959	17007.408469055372	2398.409550312352	0.0151829268974797	0.0102059141117476	1.4876596776376192	0.136856	0.136856	chr5	76158722	0.8637361576271132	chr5:76158722:A:G
chr5:76158911	['G', 'A']	19959	17004.407867702328	2398.258755388817	0.0152204324622907	0.0102079129696655	1.491042538031106	0.135966	0.135966	chr5	76158911	0.8665696788242232	chr5:76158911:G:A
chr5:76158925	['C', 'T']	19959	1965.0984567591945	215.55046562941675	-0.0124432244697336	0.0233808957553048	-0.5321962254979253	0.594596	0.594596	chr5	76158925	0.2257780167317719	chr5:76158925:C:T
chr5:76159426	['C', 'T']	19959	3237.0	450.9638969600488	0.005522370925961	0.0184204368291895	0.2997958722243822	0.764336	0.764336	chr5	76159426	0.1167156847913832	chr5:76159426:C:T
chr5:76159484	['A', 'G']	19959	17128.43272362816	2448.1165667003675	0.0185870441623316	0.0101958544067355	1.8230001548524133	0.0683183	0.0683183	chr5	76159484	1.165462948961395	chr5:76159484:A:G
chr5:76159825	['A', 'G']	19959	30990.65814792544	4146.35141850144	-0.0035814436857814	0.0121678133284899	-0.2943374942641313	0.768503	0.768503	chr5	76159825	0.1143544328084745	chr5:76159825:A:G
chr5:76160114	['G', 'A']	19959	30762.16507141068	4130.634303193874	-0.0010642829946074	0.0120366785261707	-0.0884199899742644	0.929544	0.929544	chr5	76160114	0.0317300480599846	chr5:76160114:G:A
chr5:76160128	['T', 'C']	19959	14447.790987920407	2184.05221984902	0.0256662474213251	0.0104729245468317	2.4507239889444072	0.0142654	0.0142654	chr5	76160128	1.8457160462741864	chr5:76160128:T:C
chr5:76160195	['A', 'G']	19959	14223.275748007818	2137.353092504613	0.0246163665284877	0.0105129604759348	2.3415256420716903	0.0192149	0.0192149	chr5	76160195	1.7163618713901712	chr5:76160195:A:G
chr5:76160586	['C', 'T']	19959	2676.1340815713	263.4000913313111	-0.0220867385434006	0.0202328614439524	-1.0916270347910868	0.27501	0.27501	chr5	76160586	0.5606515139302526	chr5:76160586:C:T
chr5:76161387	['T', 'C']	19959	31296.56804289007	4225.990864626108	0.0021943825337336	0.0123367461257963	0.1778736881960463	0.858824	0.858824	chr5	76161387	0.0660958276243229	chr5:76161387:T:C
chr5:76162267	['G', 'C']	19959	28156.82146615223	3894.149683501301	0.0086991704149369	0.0111207156825894	0.7822491522336428	0.434077	0.434077	chr5	76162267	0.3624332250751716	chr5:76162267:G:C
chr5:76162472	['C', 'T']	19959	978.0	94.83054836020884	-0.0202031250112882	0.0327671352877873	-0.6165667164324299	0.537528	0.537528	chr5	76162472	0.2695989082890597	chr5:76162472:C:T
chr5:76162576	['C', 'T']	19959	31071.454112575808	4200.757965876142	0.0033073424140455	0.012204898626705	0.2709848328284304	0.786406	0.786406	chr5	76162576	0.1043531816497879	chr5:76162576:C:T
chr5:76163060	['C', 'T']	19959	34177.84961162616	4685.731886479187	0.0129441586033096	0.0145025436852369	0.8925440173978842	0.372112	0.372112	chr5	76163060	0.4293263244698654	chr5:76163060:C:T
chr5:76163235	['C', 'A']	19959	2679.954005116116	259.4763823990381	-0.02401816451888	0.0202313066695564	-1.187178115144777	0.235172	0.235172	chr5	76163235	0.6286143873976631	chr5:76163235:C:A
chr5:76164131	['G', 'A']	19959	1536.0	158.22756324752743	-0.0144379258870855	0.0263292633865106	-0.5483604184111947	0.583451	0.583451	chr5	76164131	0.2339956114664019	chr5:76164131:G:A
chr5:76165014	['AC', 'A']	19959	6856.061043452113	1023.1718860933944	0.0187111934806685	0.0133535391839597	1.4012160538791472	0.161165	0.161165	chr5	76165014	0.7927292674767278	chr5:76165014:AC:A
chr5:76165143	['T', 'C']	19959	2676.268176579646	264.65257107379193	-0.0217356436092096	0.0202328097040147	-1.07427707407818	0.282712	0.282712	chr5	76165143	0.5486557570457586	chr5:76165143:T:C
chr5:76165278	['T', 'C']	19959	2675.402134696332	265.2704716466491	-0.0212159163010932	0.0202358342912374	-1.0484329924702045	0.294452	0.294452	chr5	76165278	0.5309854914852059	chr5:76165278:T:C
chr5:76165758	['G', 'T']	19959	14086.41153479982	2077.4496935698367	0.0203097753013621	0.0105370896295376	1.9274558740043	0.053937	0.053937	chr5	76165758	1.2681132128641903	chr5:76165758:G:T
chr5:76165862	['A', 'G']	19959	2680.5372087196192	265.39528636496635	-0.021824634251775	0.0202209338966361	-1.0793089163604728	0.280463	0.280463	chr5	76165862	0.552124424802565	chr5:76165862:A:G
chr5:76165942	['A', 'G']	19959	500.3007971123476	69.7981446614894	0.0104376883419468	0.0455493176341887	0.2291513656861558	0.818754	0.818754	chr5	76165942	0.0868465652613096	chr5:76165942:A:G
chr5:76165951	['G', 'C']	19959	14099.532123884934	2080.949719231679	0.0203409659873182	0.010538444544399	1.930167768271734	0.0536002	0.0536002	chr5	76165951	1.270833589808455	chr5:76165951:G:C
chr5:76166145	['C', 'T']	19959	1103.0	114.77221236453929	-0.0377338097976837	0.0306758437440198	-1.2300822142843215	0.218681	0.218681	chr5	76166145	0.6601889488033041	chr5:76166145:C:T
chr5:76166269	['C', 'T']	19959	32899.296687878945	4523.336949112423	0.0144499496018866	0.0133989388070923	1.078439853329135	0.280851	0.280851	chr5	76166269	0.5515240254331701	chr5:76166269:C:T
chr5:76166693	['G', 'T']	19959	15623.348316295853	2242.098378094966	0.0178412813866367	0.0103366806091083	1.726016509682574	0.0843599	0.0843599	chr5	76166693	1.0738639437437645	chr5:76166693:G:T
chr5:76166782	['A', 'G']	19959	15624.697038039394	2241.0554214580407	0.0176961595910937	0.0103362895636536	1.7120417807682409	0.0869045	0.0869045	chr5	76166782	1.0609577347760832	chr5:76166782:A:G
chr5:76166797	['T', 'C']	19959	17873.582059634176	2727.018596149463	0.0330101832412695	0.0101216500657068	3.2613440523014305	0.00111072	0.00111072	chr5	76166797	2.954395408008682	chr5:76166797:T:C
chr5:76167517	['T', 'G']	19959	16913.542242934454	2418.522780627697	0.0183992127387979	0.0101938355749593	1.8049352084896024	0.0710999	0.0710999	chr5	76167517	1.1481310100927191	chr5:76167517:T:G
chr5:76167675	['G', 'T']	19959	15589.781090289607	2231.260383199844	0.0173067553609533	0.010340911952964	1.6736198354336362	0.094221	0.094221	chr5	76167675	1.0258522907560612	chr5:76167675:G:T
chr5:76168605	['G', 'A']	19959	31373.287546980704	4232.871820009707	0.0003636048430539	0.0124008916801983	0.0293208627597764	0.976609	0.976609	chr5	76168605	0.0102792777660803	chr5:76168605:G:A
chr5:76169100	['G', 'A']	19959	1810.3628163367573	161.57491041059345	-0.0317031631819093	0.0242623280632456	-1.3066826521868518	0.191336	0.191336	chr5	76169100	0.7182033094791037	chr5:76169100:G:A
chr5:76169511	['A', 'G']	19959	1811.0	162.1287569574564	-0.0310215207356111	0.0242558415385273	-1.278929889376848	0.200937	0.200937	chr5	76169511	0.69694008606759	chr5:76169511:A:G
chr5:76169947	['G', 'A']	19959	1812.3632172387872	161.3353913879599	-0.0319300158050948	0.024250879723078	-1.3166539181137051	0.18797	0.18797	chr5	76169947	0.7259114585772901	chr5:76169947:G:A
chr5:76170005	['T', 'C']	19959	3281.986618553601	360.0104013115106	-0.0216965136309895	0.0183920346741174	-1.1796690260443192	0.238146	0.238146	chr5	76170005	0.6231567086832188	chr5:76170005:T:C
chr5:76170012	['T', 'C']	19959	1812.0907906603868	161.06177116557623	-0.0320453948890068	0.0242507146862762	-1.3214206386726262	0.186376	0.186376	chr5	76170012	0.7296100133266523	chr5:76170012:T:C
chr5:76170029	['G', 'A']	19959	1143.1718280216476	126.6319051897232	-0.0317330658501929	0.0301033881034542	-1.054136024195616	0.291833	0.291833	chr5	76170029	0.5348656003535726	chr5:76170029:G:A
chr5:76170138	['C', 'T']	19959	30353.207779838594	4168.732237982847	0.0073555892801606	0.011910595782663	0.6175668635205843	0.536868	0.536868	chr5	76170138	0.2701324813740511	chr5:76170138:C:T
chr5:76170572	['G', 'A']	19959	1127.775295663597	131.4133880584783	-0.0259699700916662	0.0303022423181402	-0.8570312988395427	0.391438	0.391438	chr5	76170572	0.4073370162119	chr5:76170572:G:A
chr5:76174060	['C', 'T']	19959	3234.1620402845974	353.8196514227584	-0.0230485882560662	0.0185194538032541	-1.244560908811265	0.213308	0.213308	chr5	76174060	0.6709928562678591	chr5:76174060:C:T
chr5:76174261	['T', 'C']	19959	34654.0	4706.564599720067	0.0080949073858374	0.0151154809554252	0.5355375333215561	0.592284	0.592284	chr5	76174261	0.2274699992610758	chr5:76174261:T:C
chr5:76174991	['T', 'G']	19959	34968.75202926145	4771.066047438816	0.0116616190984515	0.0155079116248109	0.7519786919467797	0.452073	0.452073	chr5	76174991	0.3447914303715227	chr5:76174991:T:G
chr5:76175429	['G', 'A']	19959	1942.450032658396	177.26185781511893	-0.032035084187915	0.0234940180647431	-1.3635421620786623	0.172727	0.172727	chr5	76175429	0.7626397699340668	chr5:76175429:G:A
chr5:76175457	['G', 'C']	19959	1936.0970037077864	175.40735617578366	-0.0325208816164549	0.023496127608058	-1.3840953777124454	0.166345	0.166345	chr5	76175457	0.778990248627706	chr5:76175457:G:C
chr5:76175466	['A', 'G']	19959	31431.023456295112	4346.163431261992	0.0149609943667824	0.0124911228504292	1.1977301437130907	0.231036	0.231036	chr5	76175466	0.63632034312433	chr5:76175466:A:G
chr5:76175668	['A', 'G']	19959	33374.70514234161	4527.217791988343	0.0076916667320783	0.0138037536072394	0.5572155915652143	0.577386	0.577386	chr5	76175668	0.2385337507574442	chr5:76175668:A:G
chr5:76175892	['C', 'T']	19959	33368.67186090791	4523.498588828699	0.0072670796095326	0.0138017806223329	0.526532032959112	0.598524	0.598524	chr5	76175892	0.2229184302891704	chr5:76175892:C:T
chr5:76176208	['C', 'T']	19959	1539.0	220.53870875344484	0.0014142388818891	0.0262578811415134	0.0538595964490562	0.957048	0.957048	chr5	76176208	0.0190662799740845	chr5:76176208:C:T
chr5:76176319	['G', 'A']	19959	1513.1516259958912	152.92216795405108	-0.0164866337023035	0.0265415602006666	-0.6211629451191606	0.5345	0.5345	chr5	76176319	0.2720522904552032	chr5:76176319:G:A
chr5:76176379	['C', 'T']	19959	19672.97133837751	2746.956208357245	0.0113496679829964	0.0100288937612739	1.131696900292496	0.257775	0.257775	chr5	76176379	0.5887592044710747	chr5:76176379:C:T
chr5:76176576	['T', 'C']	19959	31368.28654472564	4346.683093114773	0.0159681593207782	0.0124630148645039	1.2812437034202155	0.200123	0.200123	chr5	76176576	0.6987029953265056	chr5:76176576:T:C
chr5:76177020	['C', 'A']	19959	31361.427755224784	4347.818753740431	0.0162046417013199	0.0124629071235376	1.3002296768075574	0.193537	0.193537	chr5	76177020	0.7132359951943023	chr5:76177020:C:A
chr5:76177091	['G', 'A']	19959	33373.03247631935	4524.556357594442	0.0071981809222118	0.0138109625786091	0.5211932826000589	0.602238	0.602238	chr5	76177091	0.2202318448550721	chr5:76177091:G:A
chr5:76177136	['A', 'G']	19959	33374.377174076486	4523.639986321918	0.0070510787183266	0.0138087885686475	0.5106225418162978	0.609621	0.609621	chr5	76177136	0.2149400809941879	chr5:76177136:A:G
chr5:76177194	['TTAATATATACAAA', 'T']	19959	32547.79093952904	4368.213242985333	0.0008917253686955	0.0135468431865495	0.065825325975644	0.947518	0.947518	chr5	76177194	0.023412530988997	chr5:76177194:TTAATATATACAAA:T
chr5:76177232	['G', 'A']	19959	34961.01313217383	4770.041068325513	0.0114811296005999	0.0155049427276227	0.7404819096910146	0.459016	0.459016	chr5	76177232	0.3381721759211204	chr5:76177232:G:A
chr5:76177346	['G', 'A']	19959	31362.714070956103	4347.7303929740565	0.0162103410118731	0.0124622707865126	1.3007533931470106	0.193358	0.193358	chr5	76177346	0.7136378547055773	chr5:76177346:G:A
chr5:76177492	['A', 'G']	19959	33373.01623571858	4528.271887899607	0.0080535809306114	0.0138074099032806	0.5832796293458271	0.559712	0.559712	chr5	76177492	0.252035381894564	chr5:76177492:A:G
chr5:76177733	['C', 'A']	19959	33372.344089793056	4527.037112133856	0.0078507946662796	0.013806758314864	0.5686196924174233	0.569621	0.569621	chr5	76177733	0.2444140081071502	chr5:76177733:C:A
chr5:76178433	['G', 'A']	19959	33373.01623571858	4527.252804057996	0.007785226405552	0.0138073313784587	0.5638472918595993	0.572864	0.572864	chr5	76178433	0.2419484688877484	chr5:76178433:G:A
chr5:76178625	['T', 'C']	19959	33371.0	4526.897096746421	0.0078272770427894	0.0138056214491627	0.566963035428159	0.570746	0.570746	chr5	76178625	0.2435571235241309	chr5:76178625:T:C
chr5:76178928	['C', 'T']	19959	1578.1581400010025	148.25967089443736	-0.0230330408391587	0.0259249002216557	-0.8884524392467552	0.374308	0.374308	chr5	76178928	0.4267708907089106	chr5:76178928:C:T
chr5:76178955	['C', 'T']	19959	33370.0	4526.144776571012	0.0077695771102545	0.013805112665791	0.5628043246258668	0.573574	0.573574	chr5	76178955	0.2414105433800922	chr5:76178955:C:T
chr5:76179096	['C', 'T']	19959	33370.34388936213	4526.80994729489	0.0078533637800698	0.0138058738987869	0.5688422071390825	0.56947	0.56947	chr5	76179096	0.2445291498599189	chr5:76179096:C:T
chr5:76179177	['C', 'G']	19959	33372.67206132879	4527.221464630036	0.0077642795306701	0.0138067558120727	0.5623536503688304	0.573881	0.573881	chr5	76179177	0.2411781535972675	chr5:76179177:C:G
chr5:76179197	['T', 'C']	19959	33372.688248559265	4527.493523681834	0.0079158634172376	0.0138076107315412	0.5732971164341362	0.56645	0.56645	chr5	76179197	0.2468384188675494	chr5:76179197:T:C
chr5:76179433	['T', 'C']	19959	31926.0	4419.541136096979	0.0142623127171559	0.0128180675781588	1.1126726107652944	0.265862	0.265862	chr5	76179433	0.5753437325054669	chr5:76179433:T:C
chr5:76180043	['G', 'C']	19959	1153.0	127.08659179186186	-0.0305670588864305	0.0300116067194388	-1.0185079116951063	0.308449	0.308449	chr5	76180043	0.5108166334121753	chr5:76180043:G:C
chr5:76180281	['G', 'A']	19959	33371.67201122357	4526.937223504087	0.0077874017210814	0.0138061620589881	0.5640526083794367	0.572725	0.572725	chr5	76180281	0.2420538590988639	chr5:76180281:G:A
chr5:76180341	['T', 'C']	19959	33371.34398957759	4526.279174784856	0.0076683661910555	0.013806259276543	0.5554267841459518	0.578609	0.578609	chr5	76180341	0.2376148153822316	chr5:76180341:T:C
chr5:76180673	['C', 'T']	19959	33373.34419000852	4525.160058395867	0.0074636546556814	0.0138100856422234	0.5404495561462601	0.588893	0.588893	chr5	76180673	0.2299636079819808	chr5:76180673:C:T
chr5:76180902	['C', 'T']	19959	33306.00616355983	4528.468167682694	0.0092380218531068	0.0137530785299137	0.6717057445002984	0.501779	0.501779	chr5	76180902	0.299487518340185	chr5:76180902:C:T
chr5:76181376	['T', 'C']	19959	33308.00646422129	4530.672061669753	0.0095812112125902	0.0137566798980074	0.6964770048896791	0.486138	0.486138	chr5	76181376	0.3132404300563111	chr5:76181376:T:C
chr5:76181390	['T', 'C']	19959	33305.67481834127	4531.072535059686	0.0097165783431968	0.0137533783435489	0.7064866609849623	0.479894	0.479894	chr5	76181390	0.318854679913757	chr5:76181390:T:C
chr5:76181838	['A', 'G']	19959	36386.823078464775	5028.08461371941	0.0306699099255887	0.0179119498317161	1.712259704484128	0.0868644	0.0868644	chr5	76181838	1.0611581758105084	chr5:76181838:A:G
chr5:76182079	['T', 'G']	19959	1512.6821052631578	153.21045928167447	-0.0161646882980657	0.0265503122138748	-0.60883232437539	0.542643	0.542643	chr5	76182079	0.2654857949408151	chr5:76182079:T:G
chr5:76182391	['T', 'A']	19959	36222.07412047709	4996.228528620157	0.026865592380897	0.0175607442362336	1.5298663894588478	0.126066	0.126066	chr5	76182391	0.8994020268559626	chr5:76182391:T:A
chr5:76183324	['T', 'C']	19959	36049.22465547481	4977.485818691221	0.0276454655304471	0.0172106870453452	1.606296451594825	0.108225	0.108225	chr5	76183324	0.9656724055148056	chr5:76183324:T:C
chr5:76183425	['C', 'A']	19959	1154.115648644586	124.24780860227706	-0.033887242065439	0.0299996700958148	-1.1295871573656584	0.258664	0.258664	chr5	76183425	0.5872640107472529	chr5:76183425:C:A
chr5:76183735	['G', 'A']	19959	36217.81461068244	4996.172802788621	0.0267758885332756	0.0175466465409036	1.525983239638259	0.12703	0.12703	chr5	76183735	0.8960937019112819	chr5:76183735:G:A
chr5:76183961	['G', 'A']	19959	36220.44422730006	4996.773991978424	0.0266551449387978	0.0175514090602098	1.5186897443594292	0.128856	0.128856	chr5	76183961	0.8898953543251562	chr5:76183961:G:A
chr5:76184579	['A', 'G']	19959	36218.0	4998.533701764743	0.0272431306660035	0.0175466885279073	1.5526080959763142	0.120533	0.120533	chr5	76184579	0.9188940339536222	chr5:76184579:A:G
chr5:76184678	['G', 'C']	19959	36285.63601743749	4994.186488717895	0.0243898690960561	0.0177073209382146	1.3773890009199357	0.168407	0.168407	chr5	76184678	0.7736398605905801	chr5:76184678:G:C
chr5:76184728	['T', 'C']	19959	36224.0	5003.269299528314	0.0285814139991588	0.0175562170875296	1.6279938814074335	0.103542	0.103542	chr5	76184728	0.9848834505133768	chr5:76184728:T:C
chr5:76184750	['G', 'A']	19959	36220.814760998095	4997.3087347261335	0.0269880278074122	0.0175505119746049	1.537734502928641	0.124129	0.124129	chr5	76184750	0.9061267433309034	chr5:76184750:G:A
chr5:76184759	['A', 'G']	19959	36220.814760998095	4997.3087347261335	0.0269880278074122	0.0175505119746049	1.537734502928641	0.124129	0.124129	chr5	76184759	0.9061267433309034	chr5:76184759:A:G
chr5:76184958	['T', 'C']	19959	36220.62950343238	4998.911110384269	0.0274199413826884	0.0175509559368988	1.5623047246697943	0.118232	0.118232	chr5	76184958	0.9272649638731012	chr5:76184958:T:C
chr5:76185020	['A', 'C']	19959	36225.630004509694	5003.801410507269	0.0284732269047699	0.0175649279846726	1.6210272498478782	0.105028	0.105028	chr5	76185020	0.978694904507058	chr5:76185020:A:C
chr5:76185124	['A', 'T']	19959	34293.4363882347	4809.724150069845	0.0286705425478236	0.0146104990981973	1.962324651274982	0.0497386	0.0497386	chr5	76185124	1.3033064430474155	chr5:76185124:A:T
chr5:76185136	['G', 'T']	19959	34273.0	4811.792132471175	0.0294831911754739	0.0145858478490908	2.0213560075845463	0.0432563	0.0432563	chr5	76185136	1.363950631413457	chr5:76185136:G:T
chr5:76185305	['A', 'G']	19959	36222.0	5002.24525581513	0.02841168591818	0.0175524304717616	1.6186753147314124	0.105533	0.105533	chr5	76185305	0.9766117159405387	chr5:76185305:A:G
chr5:76185571	['T', 'A']	19959	10641.066292528936	1604.3853019938158	0.0198295963340009	0.011412889595605	1.7374737719041031	0.082319	0.082319	chr5	76185571	1.0844999139637936	chr5:76185571:T:A
chr5:76185702	['G', 'A']	19959	20743.11785929044	2903.0525114891334	0.0107718495348754	0.0100301650961012	1.0739453869071882	0.28286	0.28286	chr5	76185702	0.5484284629619327	chr5:76185702:G:A
chr5:76186283	['G', 'A']	19959	34294.59125989777	4813.613577056166	0.0296260543092374	0.0146063798965902	2.0282954790292376	0.0425434	0.0425434	chr5	76186283	1.3711678049308662	chr5:76186283:G:A
chr5:76186295	['T', 'C']	19959	1930.2901383042688	188.17247271931765	-0.0263841553655358	0.0235937646850838	-1.1182681406590498	0.263466	0.263466	chr5	76186295	0.5792754220647652	chr5:76186295:T:C
chr5:76186463	['A', 'G']	19959	36220.0	4998.591810688171	0.0274188681122924	0.0175498494037807	1.5623420737949794	0.118223	0.118223	chr5	76186463	0.9272980242891552	chr5:76186463:A:G
chr5:76186687	['A', 'G']	19959	36222.814861208535	5000.501359033232	0.027909088774643	0.0175549568351751	1.58981244082134	0.111893	0.111893	chr5	76186687	0.9511970819833936	chr5:76186687:A:G
chr5:76187077	['G', 'A']	19959	34056.11891160553	4776.031942754312	0.0287310716742608	0.014357182667396	2.001163622408088	0.0453883	0.0453883	chr5	76187077	1.3430560832726923	chr5:76187077:G:A
chr5:76188216	['A', 'G']	19959	970.0972089993486	92.31745378943673	-0.0221591022094801	0.0329234632685751	-0.673048944721154	0.500924	0.500924	chr5	76188216	0.3002281601294724	chr5:76188216:A:G
chr5:76188456	['G', 'A']	19959	1514.0	154.27049994033428	-0.0154116704895022	0.0265337065251759	-0.5808336831825313	0.561359	0.561359	chr5	76188456	0.2507593101269335	chr5:76188456:G:A
chr5:76189028	['A', 'G']	19959	3172.0392550574747	435.0158219017517	0.0012597677077581	0.018647035765957	0.067558604143296	0.946138	0.946138	chr5	76189028	0.0240455144782076	chr5:76189028:A:G
chr5:76189420	['C', 'T']	19959	1510.3026810323229	155.9280230502095	-0.0136223453800306	0.026564963682439	-0.5127936760190547	0.608101	0.608101	chr5	76189420	0.2160242824052456	chr5:76189420:C:T
chr5:76189757	['G', 'A']	19959	1514.379372556881	153.40624378574284	-0.0154133453224405	0.0265339155733848	-0.5808922275271383	0.56132	0.56132	chr5	76189757	0.250789483461967	chr5:76189757:G:A
chr5:76190030	['A', 'G']	19959	1964.0984066539727	227.03314544597217	-0.0087310543131993	0.0233677659762084	-0.3736366720759165	0.708679	0.708679	chr5	76190030	0.1495504363216583	chr5:76190030:A:G
chr5:76190079	['A', 'G']	19959	1966.0	226.9537434715228	-0.0091736055088194	0.0233575990646364	-0.3927460816256738	0.694511	0.694511	chr5	76190079	0.1583208713065404	chr5:76190079:A:G
chr5:76190588	['T', 'C']	19959	1511.2271497294048	152.6220859184604	-0.0159820326636862	0.026557119574436	-0.6017984224113889	0.547315	0.547315	chr5	76190588	0.261762649193583	chr5:76190588:T:C
chr5:76190589	['G', 'A']	19959	976.0489026956608	83.57164391545464	-0.0319425398985934	0.0328229763564342	-0.9731762150915286	0.330478	0.330478	chr5	76190589	0.4808574463042616	chr5:76190589:G:A
chr5:76190804	['C', 'T']	19959	4728.606075797072	548.269291031851	-0.0212267185991538	0.0155526998484653	-1.3648253233182754	0.172323	0.172323	chr5	76190804	0.7636567532748275	chr5:76190804:C:T
chr5:76190968	['C', 'T']	19959	8045.158727743095	964.3124274512764	-0.019607744192783	0.0125577468599273	-1.5614062308703416	0.118444	0.118444	chr5	76190968	0.9264869343746504	chr5:76190968:C:T
chr5:76191056	['T', 'C']	19959	14726.472182303394	1904.8541978920327	-0.0059760702155856	0.0104490668868245	-0.5719238167688478	0.56738	0.56738	chr5	76191056	0.2461259770398562	chr5:76191056:T:C
chr5:76191090	['G', 'A']	19959	34532.88382165612	4719.394916271234	0.0115137360983289	0.0149126305497054	0.7720794838947037	0.440077	0.440077	chr5	76191090	0.356471328628838	chr5:76191090:G:A
chr5:76192255	['G', 'A']	19959	1269.0635835254034	97.16119051278535	-0.0651784876834959	0.0288824259270537	-2.256683280279593	0.0240386	0.0240386	chr5	76192255	1.6190908290977313	chr5:76192255:G:A
chr5:76192570	['C', 'T']	19959	1491.074706884457	140.63428097094263	-0.04672661889396	0.0265853658368402	-1.757606766847999	0.0788298	0.0788298	chr5	76192570	1.103309575289286	chr5:76192570:C:T
chr5:76193134	['A', 'G']	19959	6296.0	990.7649110668632	0.0292596547376477	0.0138155282171547	2.117881725384624	0.0341974	0.0341974	chr5	76193134	1.466006911738503	chr5:76193134:A:G
chr5:76194166	['C', 'G']	19959	9500.952046900837	1181.3077150573506	-0.0174404862446063	0.011840845709058	-1.4729088338060676	0.140791	0.140791	chr5	76194166	0.8514251063818598	chr5:76194166:C:G
chr5:76195226	['G', 'A']	19959	2696.135083675719	353.4195835549039	-0.01137917998552	0.0201478852005157	-0.5647828480394936	0.572228	0.572228	chr5	76195226	0.2424308953109403	chr5:76195226:G:A
chr5:76196714	['G', 'A']	19959	5839.0	699.2656680502427	-0.0213329639145939	0.0142566134385464	-1.4963556391951276	0.134577	0.134577	chr5	76196714	0.8710291572487816	chr5:76196714:G:A
chr5:76196877	['C', 'T']	19959	9496.42739025857	1179.1439024054723	-0.0176916553937019	0.0118454183178157	-1.4935441635770088	0.135311	0.135311	chr5	76196877	0.8686668963431403	chr5:76196877:C:T
chr5:76197969	['G', 'A']	19959	8575.859347597334	1105.1292249692208	-0.0105285334725303	0.0122571102379565	-0.8589735482615344	0.390365	0.390365	chr5	76197969	0.4085291279630136	chr5:76197969:G:A
chr5:76198204	['T', 'G']	19959	8780.8798917673	1160.563824292634	-0.0063180874028648	0.0121585606797915	-0.5196410635484155	0.60332	0.60332	chr5	76198204	0.2194522776246394	chr5:76198204:T:G
chr5:76198509	['G', 'A']	19959	8778.879691336373	1165.899053055315	-0.0054701108419343	0.0121605057101736	-0.4498259342420244	0.652841	0.652841	chr5	76198509	0.1851925786497008	chr5:76198509:G:A
chr5:76198940	['T', 'C']	19959	26314.91069012179	3382.089791738368	-0.0230104791797609	0.0106676001031445	-2.15704366092408	0.0310142	0.0310142	chr5	76198940	1.5084394168226154	chr5:76198940:T:C
chr5:76198992	['T', 'C']	19959	509.0	77.34979881502794	0.0219171566924892	0.0449044204092556	0.4880846137805115	0.625495	0.625495	chr5	76198992	0.2037761575630288	chr5:76198992:T:C
chr5:76199171	['A', 'C']	19959	23451.875012528813	3111.50736465166	-0.0112869831190538	0.0102276427232925	-1.1035762026912372	0.26979	0.26979	chr5	76199171	0.5689741518668778	chr5:76199171:A:C
chr5:76199329	['T', 'C']	19959	6638.332598456759	823.7440903954375	-0.0150394070832443	0.0135175729206032	-1.1125819088663111	0.265901	0.265901	chr5	76199329	0.5752800293714595	chr5:76199329:T:C
chr5:76199524	['C', 'T']	19959	29993.50275578715	3929.7161872358406	-0.02379229943069	0.0117210606691034	-2.029875973034266	0.0423824	0.0423824	chr5	76199524	1.3728144540139804	chr5:76199524:C:T
chr5:76200024	['T', 'A']	19959	30056.01177531693	3932.160823138117	-0.0247087211834365	0.011737324548046	-2.1051408336110047	0.0352915	0.0352915	chr5	76200024	1.4523298823632245	chr5:76200024:T:A
chr5:76200501	['T', 'C']	19959	1483.0743060426896	150.65628686638888	-0.0412318877465298	0.0267447724681039	-1.541680259037661	0.123167	0.123167	chr5	76200501	0.9095056366332178	chr5:76200501:T:C
chr5:76200661	['A', 'G']	19959	8278.48864832356	1117.4211660767012	-0.0054222809697894	0.0125278857920847	-0.4328169221669719	0.665152	0.665152	chr5	76200661	0.1770790987298531	chr5:76200661:A:G
chr5:76201278	['C', 'T']	19959	533.0534148419101	88.84445591965984	0.0428245297953716	0.0444632353366029	0.963144707558376	0.335487	0.335487	chr5	76201278	0.4743243039231567	chr5:76201278:C:T
chr5:76201318	['G', 'T']	19959	535.0268062932157	78.87715862951505	0.0274519247709731	0.0439676428296441	0.6243665342110245	0.532394	0.532394	chr5	76201318	0.2737668476030248	chr5:76201318:G:T
chr5:76202370	['G', 'T']	19959	6208.933253156945	765.3997442066224	-0.0164188526302629	0.0139152508228604	-1.179917835421946	0.238047	0.238047	chr5	76202370	0.6233372873743288	chr5:76202370:G:T
chr5:76206585	['G', 'C']	19959	29425.948639575086	3856.327152794842	-0.0221198012450349	0.0115156149139086	-1.9208528081569032	0.0547645	0.0547645	chr5	76206585	1.2615008730860224	chr5:76206585:G:C
chr5:76207030	['C', 'A']	19959	21140.414344426623	2858.257839309842	-0.0047027680711508	0.0101007777376696	-0.4655847493418653	0.641518	0.641518	chr5	76207030	0.192791153488581	chr5:76207030:C:A
chr5:76207421	['G', 'A']	19959	25735.76260904442	3380.211342381244	-0.0162545532419459	0.0105541307426964	-1.54011293191476	0.123549	0.123549	chr5	76207421	0.9081607654075068	chr5:76207421:G:A
chr5:76208418	['C', 'T']	19959	6733.337358452751	803.5018396979256	-0.0219060650555981	0.0134354396163799	-1.6304687960408146	0.103018	0.103018	chr5	76208418	0.9870868858027044	chr5:76208418:C:T
chr5:76210122	['G', 'A']	19959	9797.0	1293.1158881740962	-0.0039395367353059	0.0117237763546172	-0.336029673045953	0.736852	0.736852	chr5	76210122	0.1326197333592767	chr5:76210122:G:A
chr5:76210697	['G', 'C']	19959	4125.41338878589	522.1791786628055	-0.0097231587558088	0.0165192987706337	-0.5885939161711681	0.55614	0.55614	chr5	76210697	0.254815867457654	chr5:76210697:G:C
chr5:76212107	['TTTAA', 'T']	19959	425.1278003307773	54.03543231215421	-0.0035006538215174	0.0492506933357414	-0.0710782647800202	0.943336	0.943336	chr5	76212107	0.0253335915095261	chr5:76212107:TTTAA:T
chr5:76212141	['A', 'G']	19959	1163.1748346361996	134.6256767441371	-0.0079960736595067	0.0300926168970419	-0.2657154639247314	0.790461	0.790461	chr5	76212141	0.1021195525535567	chr5:76212141:A:G
chr5:76212494	['A', 'T']	19959	1504.9604675663477	150.37541350737618	-0.0403072155841026	0.0265873174741134	-1.5160316802681362	0.129527	0.129527	chr5	76212494	0.8876396931365145	chr5:76212494:A:T
chr5:76212725	['G', 'A']	19959	7825.960509171095	1012.8476218383938	-0.0117509374191336	0.0127671157592365	-0.9204065852251968	0.357371	0.357371	chr5	76212725	0.4468806925997457	chr5:76212725:G:A
chr5:76213026	['C', 'T']	19959	1362.0	223.65756053809008	0.0334709402358857	0.027949389783935	1.1975553131798395	0.231104	0.231104	chr5	76213026	0.6361925375892862	chr5:76213026:C:T
chr5:76213408	['T', 'C']	19959	15217.524878488752	2003.0616904552164	-0.0090711175746479	0.0103390143288429	-0.8773677341119492	0.380298	0.380298	chr5	76213408	0.4198759585517301	chr5:76213408:T:C
chr5:76213618	['C', 'T']	19959	29321.0	3850.862672680331	-0.0201403873571958	0.0114900812434581	-1.7528498650662456	0.0796431	0.0796431	chr5	76213618	1.0988518439900343	chr5:76213618:C:T
chr5:76215879	['G', 'A']	19959	1692.0	196.36937093769583	-0.0261235602776513	0.025029750518814	-1.043700385987274	0.296637	0.296637	chr5	76215879	0.5277746796945572	chr5:76215879:G:A
chr5:76217146	['G', 'T']	19959	28304.672563267348	3596.255550343672	-0.0325442336535676	0.0111620726705467	-2.9156084729175733	0.00355391	0.00355391	chr5	76217146	2.449293574560623	chr5:76217146:G:T
chr5:76217570	['C', 'T']	19959	23509.533674082984	2974.8787244968235	-0.0258301776236022	0.0102662113869344	-2.5160379666909747	0.011876	0.011876	chr5	76217570	1.925329811075993	chr5:76217570:C:T
chr5:76218212	['A', 'G']	19959	8375.258869512929	1045.9580150343393	-0.0168626947132593	0.0123936060087149	-1.3605963188923231	0.173657	0.173657	chr5	76218212	0.7603077058740881	chr5:76218212:A:G
chr5:76218240	['C', 'T']	19959	13740.753796041092	1786.1726541317514	-0.0110947136069588	0.0106305324215157	-1.0436649047326765	0.296653	0.296653	chr5	76218240	0.5277512553600424	chr5:76218240:C:T
chr5:76218588	['T', 'C']	19959	7209.612211138405	905.3247482861628	-0.013952907262206	0.0131234370655306	-1.0632052557979716	0.287702	0.287702	chr5	76218588	0.541057119041392	chr5:76218588:T:C
chr5:76219161	['C', 'T']	19959	27605.915656008823	3739.512448092876	-0.0010096240338962	0.0110379158983581	-0.0914687195656549	0.927121	0.927121	chr5	76219161	0.0328635817098782	chr5:76219161:C:T
chr5:76219679	['C', 'T']	19959	6496.325483515382	842.629537105223	-0.0105101051946372	0.0137040627302418	-0.7669335292404741	0.44313	0.44313	chr5	76219679	0.3534688471396369	chr5:76219679:C:T
chr5:76220094	['T', 'C']	19959	5292.530340231498	821.4656084485039	0.0253744308129324	0.0148861703101263	1.7045640540382312	0.0882913	0.0882913	chr5	76220094	1.0540820885871147	chr5:76220094:T:C
chr5:76220133	['A', 'G']	19959	7578.759432780478	1008.2779510420776	-0.005932642390844	0.0129107162423746	-0.4595130339378389	0.645871	0.645871	chr5	76220133	0.1898542151049727	chr5:76220133:A:G
chr5:76220391	['G', 'A']	19959	14551.645384384085	1970.131565536192	-0.0006674127859574	0.0105237466414526	-0.0634196934510492	0.949433	0.949433	chr5	76220391	0.0225356773271258	chr5:76220391:G:A
chr5:76220707	['A', 'T']	19959	5807.454846146136	623.2367172301409	-0.0335820169973248	0.0143557741243653	-2.3392689733344096	0.0193313	0.0193313	chr5	76220707	1.713738939357769	chr5:76220707:A:T
chr5:76221215	['G', 'A']	19959	9346.341385185928	1162.0673027579762	-0.0164998091859061	0.011986699589894	-1.376509777538524	0.168679	0.168679	chr5	76221215	0.772938982329745	chr5:76221215:G:A
chr5:76221472	['G', 'A']	19959	8619.0	1189.4558637543637	0.00051812235572	0.0123248327376205	0.0420388955168995	0.966468	0.966468	chr5	76221472	0.0148125209975512	chr5:76221472:G:A
chr5:76221590	['C', 'G']	19959	5798.452590959207	621.0577036199036	-0.0336547871996078	0.0143628206745771	-2.343187871110745	0.0191295	0.0191295	chr5	76221590	1.7182963812575334	chr5:76221590:C:G
chr5:76221738	['G', 'T']	19959	5779.579145162099	612.6884516276943	-0.0351387026164254	0.0143852640138903	-2.4426873627411734	0.014587	0.014587	chr5	76221738	1.8360340170451168	chr5:76221738:G:T
chr5:76222183	['A', 'G']	19959	22123.65072921365	3050.557916560711	0.0043309041181674	0.0101743867273232	0.4256673384093812	0.670355	0.670355	chr5	76222183	0.1736951469846215	chr5:76222183:A:G
chr5:76222604	['T', 'C']	19959	32739.92107636801	4439.317491689406	0.0025823675336689	0.0131764001395101	0.1959842981639276	0.844624	0.844624	chr5	76222604	0.0733365822534287	chr5:76222604:T:C
chr5:76222641	['T', 'C']	19959	21942.09935865317	3029.881806717706	0.0049301516695834	0.0101693044259549	0.4848071670467757	0.627818	0.627818	chr5	76222641	0.2021662369178984	chr5:76222641:T:C
chr5:76222921	['T', 'G']	19959	21390.50205493184	2941.59616351104	0.0043942532986414	0.0101515284155358	0.432866177266126	0.665117	0.665117	chr5	76222921	0.1771019517120245	chr5:76222921:T:G
chr5:76222943	['G', 'A']	19959	12866.446438417968	1827.0153728933924	0.0082329065838317	0.0108036926593874	0.7620456119397371	0.446042	0.446042	chr5	76222943	0.3506242455267764	chr5:76222943:G:A
chr5:76223025	['T', 'C']	19959	21390.57380582427	2943.20944041148	0.0045948257100344	0.0101506702819336	0.4526622954360433	0.650797	0.650797	chr5	76223025	0.1865544577118977	chr5:76223025:T:C
chr5:76223147	['A', 'G']	19959	21366.128014842296	2939.993299526791	0.004700008476886	0.0101465202702253	0.4632138261900567	0.643216	0.643216	chr5	76223147	0.1916431610486519	chr5:76223147:A:G
chr5:76223331	['A', 'G']	19959	19392.00572174261	2633.843152179297	0.0009612878573037	0.0101631709498494	0.0945854263445244	0.924645	0.924645	chr5	76223331	0.0340249744323097	chr5:76223331:A:G
chr5:76224185	['T', 'G']	19959	1889.0	309.0205473783464	0.0355044653284931	0.0238340752206157	1.4896514758744588	0.136332	0.136332	chr5	76224185	0.8654021941118865	chr5:76224185:T:G
chr5:76225103	['T', 'G']	19959	29205.0	4010.4222355136126	0.0060000495496453	0.0114499685259487	0.5240232351772516	0.600268	0.600268	chr5	76225103	0.2216548080581638	chr5:76225103:T:G
chr5:76225393	['A', 'C']	19959	2372.356584485869	340.0571782730148	0.0035785354600971	0.0213588372959434	0.1675435516696795	0.866944	0.866944	chr5	76225393	0.0620089547457703	chr5:76225393:A:C
chr5:76225775	['A', 'G']	19959	16305.633912912765	2018.5751980521009	-0.0185814297430248	0.0102823185433222	-1.8071244986951285	0.0707579	0.0707579	chr5	76225775	1.1502250648514272	chr5:76225775:A:G
chr5:76225985	['G', 'C']	19959	20781.08237711079	2719.346459930304	-0.0085326102123965	0.0101499356682165	-0.8406565806240026	0.40055	0.40055	chr5	76225985	0.3973432639274787	chr5:76225985:G:C
chr5:76226072	['C', 'G']	19959	28786.88460189407	3809.787871319501	-0.0125276220615998	0.0112417950622009	-1.114379153176556	0.26513	0.26513	chr5	76226072	0.5765411281804875	chr5:76226072:C:G
chr5:76226963	['G', 'A']	19959	16423.114212689186	2070.894902988914	-0.0148221994950609	0.0102457901160377	-1.446662417167779	0.148007	0.148007	chr5	76226963	0.829717744135568	chr5:76226963:G:A
chr5:76227134	['G', 'A']	19959	28459.4258943782	3765.872646287669	-0.0109896963766768	0.0111370737818977	-0.9867669543986918	0.323769	0.323769	chr5	76227134	0.4897647361059539	chr5:76227134:G:A
chr5:76227136	['G', 'A']	19959	2249.901809433112	349.4390660378758	0.0203308989046977	0.0219346694642529	0.9268842157768163	0.353998	0.353998	chr5	76227136	0.4509991916222841	chr5:76227136:G:A
chr5:76227166	['CAGATA', 'C']	19959	23129.476548406496	3089.119028112816	-0.004039456764691	0.0102404874339077	-0.3944594230266634	0.693246	0.693246	chr5	76227166	0.1591126276036013	chr5:76227166:CAGATA:C
chr5:76227954	['A', 'G']	19959	26393.0	3493.8404218661167	-0.010239073842027	0.010639298128096	-0.9623824540631964	0.335869	0.335869	chr5	76227954	0.4738300787728909	chr5:76227954:A:G
chr5:76228410	['A', 'G']	19959	16684.3437233776	2409.244677360184	0.0129872996741913	0.0102099496966598	1.2720238649598925	0.203379	0.203379	chr5	76228410	0.6916938923914371	chr5:76228410:A:G
chr5:76228719	['A', 'G']	19959	16547.0	2383.548407147148	0.0130311712924002	0.0102077272435551	1.2765986964069491	0.201759	0.201759	chr5	76228719	0.6951670833064723	chr5:76228719:A:G
chr5:76228749	['G', 'A']	19959	16546.658064839405	2385.6189154175167	0.0132724939934288	0.0102087687678263	1.3001072210840905	0.193579	0.193579	chr5	76228749	0.7131417579718081	chr5:76228749:G:A
chr5:76228773	['C', 'A']	19959	11998.102370526962	1761.3482775436132	0.0134385312106753	0.0110004884069142	1.2216304143576655	0.221862	0.221862	chr5	76228773	0.653917076332865	chr5:76228773:C:A
chr5:76228788	['CATTAAT', 'C']	19959	16545.144783000902	2384.9323232890174	0.0132455236649887	0.0102094675416267	1.2973765390783778	0.194517	0.194517	chr5	76228788	0.7110424370963172	chr5:76228788:CATTAAT:C
chr5:76228830	['G', 'A']	19959	4807.240855797174	691.0662147021637	0.0090788842661704	0.0154937993395662	0.5859688813050459	0.557903	0.557903	chr5	76228830	0.2534413032608215	chr5:76228830:G:A
chr5:76228901	['T', 'C']	19959	16543.315459784513	2385.063000883889	0.0131920675370094	0.0102086378560483	1.2922456181745627	0.196287	0.196287	chr5	76228901	0.7071084625763614	chr5:76228901:T:C
chr5:76229062	['A', 'C']	19959	16941.54645219483	2462.283908418252	0.0148188461624995	0.0101934315717727	1.4537642263215202	0.146027	0.146027	chr5	76229062	0.8355668369080551	chr5:76229062:A:C
chr5:76229217	['T', 'C']	19959	16968.250776786612	2470.658083191859	0.0152228215290176	0.0101955441788099	1.4930857305935916	0.135431	0.135431	chr5	76229217	0.8682819147648031	chr5:76229217:T:C
chr5:76229316	['T', 'C']	19959	13407.343488500275	2002.787621427129	0.0178745534314302	0.0107353496770278	1.6650182778563123	0.0959248	0.0959248	chr5	76229316	1.0180690976181728	chr5:76229316:T:C
chr5:76229571	['T', 'C']	19959	7127.071256764883	838.5448294153279	-0.0213720498142734	0.0132198625404224	-1.616662030253644	0.105967	0.105967	chr5	76229571	0.974829360671518	chr5:76229571:T:C
chr5:76229589	['T', 'C']	19959	29869.496542739755	3997.0178735607537	-0.0079451834680161	0.0116281602713233	-0.683270894331413	0.494444	0.494444	chr5	76229589	0.3058828888356311	chr5:76229589:T:C
chr5:76229795	['T', 'C']	19959	2056.2060429924336	288.5588678345954	0.0049781567155284	0.0229193629038425	0.2172031018669316	0.828052	0.828052	chr5	76229795	0.0819423895388507	chr5:76229795:T:C
chr5:76229961	['G', 'A']	19959	8598.292393265183	966.750296755876	-0.0284808604523875	0.0122650115554676	-2.3221225943069808	0.0202364	0.0202364	chr5	76229961	1.693866744756855	chr5:76229961:G:A
chr5:76230076	['G', 'T']	19959	15347.84484313922	2276.9055344561466	0.0182752650624849	0.0104705542158616	1.7453961543697645	0.0809313	0.0809313	chr5	76230076	1.0918834834763222	chr5:76230076:G:T
chr5:76230083	['C', 'G']	19959	15349.076121272865	2277.3312949886595	0.0182586426737074	0.0104708431903492	1.7437604920428942	0.0812163	0.0812163	chr5	76230083	1.0903567997042105	chr5:76230083:C:G
chr5:76230101	['C', 'T']	19959	15347.84484313922	2276.6228455213536	0.018250410418484	0.0104704936646289	1.7430324684820735	0.0813434	0.0813434	chr5	76230101	1.0896776788655538	chr5:76230101:C:T
chr5:76230108	['G', 'C']	19959	15349.383319967925	2278.7248817379154	0.0183981572807304	0.0104710318148149	1.757052944362158	0.0789241	0.0789241	chr5	76230108	1.102790361824244	chr5:76230108:G:C
chr5:76230146	['G', 'T']	19959	24658.706404089	3289.824497688404	-0.0074972027869233	0.0103947657026696	-0.7212478858468018	0.470765	0.470765	chr5	76230146	0.3271958331520986	chr5:76230146:G:T
chr5:76230308	['A', 'G']	19959	15352.615245827696	2279.046525227909	0.0185543267485941	0.0104702656784032	1.772097033494161	0.0763937	0.0763937	chr5	76230308	1.116942455142252	chr5:76230308:A:G
chr5:76230320	['A', 'AC']	19959	15352.30757666867	2278.9049400849626	0.018488912652484	0.0104697705010233	1.7659329448221317	0.0774224	0.0774224	chr5	76230320	1.1111333702089872	chr5:76230320:A:AC
chr5:76230353	['A', 'G']	19959	15346.146554318388	2280.913165896497	0.0187724140049314	0.0104786698087757	1.7914882659256737	0.0732301	0.0732301	chr5	76230353	1.1353103728081368	chr5:76230353:A:G
chr5:76230371	['A', 'G']	19959	15350.307276007215	2278.43344987046	0.0185118101215931	0.010470293251075	1.7680316756832322	0.0770709	0.0770709	chr5	76230371	1.113109569484842	chr5:76230371:A:G
chr5:76230499	['A', 'G']	19959	15350.307276007215	2278.5647669024274	0.018437992904462	0.0104691893330987	1.7611672038607311	0.0782254	0.0782254	chr5	76230499	1.1066522074422531	chr5:76230499:A:G
chr5:76230501	['G', 'A']	19959	15350.076321723878	2277.8052519043217	0.0183688794721284	0.0104692904481402	1.7545486547649978	0.0793519	0.0793519	chr5	76230501	1.1004426700479264	chr5:76230501:G:A
chr5:76230524	['C', 'A']	19959	15351.0	2279.258485869878	0.0185124029642927	0.0104691400179304	1.7682830617019738	0.0770289	0.0770289	chr5	76230524	1.113346303973681	chr5:76230524:C:A
chr5:76230535	['G', 'A']	19959	15350.769115141798	2279.081619054666	0.0185003012683051	0.0104691501502915	1.767125411587487	0.0772225	0.0772225	chr5	76230535	1.1122561426416542	chr5:76230535:G:A
chr5:76230615	['A', 'ACC']	19959	15350.152674051424	2279.4211021583765	0.0185651956675299	0.0104720832897325	1.7728273500013487	0.0762726	0.0762726	chr5	76230615	1.1176314490169883	chr5:76230615:A:ACC
chr5:76230696	['G', 'A']	19959	15351.307426337942	2279.07479190906	0.0185300668686209	0.0104695371603056	1.7699031566434562	0.0767586	0.0767586	chr5	76230696	1.1148729549607896	chr5:76230696:G:A
chr5:76230757	['G', 'C']	19959	23966.811230884927	3247.095472948441	-0.0021688530888108	0.010318051964291	-0.210199861012223	0.833514	0.833514	chr5	76230757	0.07908710120888	chr5:76230757:G:C
chr5:76230772	['G', 'A']	19959	15332.84108449434	2281.172420847011	0.0190955524989903	0.0104740570103379	1.823128562327181	0.0682989	0.0682989	chr5	76230772	1.1655862908686447	chr5:76230772:G:A
chr5:76230872	['A', 'G']	19959	15348.075920821851	2279.033732794476	0.0185716248332509	0.0104711078768552	1.7736064847828226	0.0761435	0.0761435	chr5	76230872	1.1183671643518147	chr5:76230872:A:G
chr5:76230953	['T', 'G']	19959	15349.769065036577	2281.2394854745994	0.0187525691798324	0.0104700530300358	1.7910672587842933	0.0732977	0.0732977	chr5	76230953	1.1349096528210827	chr5:76230953:T:G
chr5:76231106	['AT', 'A']	19959	15336.84208679964	2280.679744303011	0.0189214574276939	0.0104695025810891	1.8072928757734288	0.0707317	0.0707317	chr5	76231106	1.150385903747797	chr5:76231106:AT:A
chr5:76231158	['C', 'A']	19959	9860.0	1409.6749040696122	0.0124939664416904	0.0117904616756208	1.0596672789772277	0.289309	0.289309	chr5	76231158	0.5386380558454835	chr5:76231158:C:A
chr5:76231377	['T', 'C']	19959	15341.149065209767	2283.149367601529	0.0190699901101718	0.0104700167211329	1.821390606920476	0.0685625	0.0685625	chr5	76231377	1.1639133550812135	chr5:76231377:T:C
chr5:76231395	['A', 'G']	19959	8620.159466773577	973.9925142859046	-0.0277633166949501	0.0122529040833609	-2.2658560375618864	0.0234709	0.0234709	chr5	76231395	1.6294702569058943	chr5:76231395:A:G
chr5:76234339	['C', 'T']	19959	15321.605923921215	2270.808175873737	0.0181548248346778	0.0104734461482459	1.7334146352314348	0.0830375	0.0830375	chr5	76234339	1.080725734550394	chr5:76234339:C:T
chr5:76234443	['C', 'T']	19959	15321.838328154754	2272.1616060000088	0.0183096877465868	0.0104736795341814	1.7481619221623312	0.0804514	0.0804514	chr5	76234443	1.0944663939890116	chr5:76234443:C:T
chr5:76234465	['TTCCGGAGTTTTTAC', 'T']	19959	15324.3033674083	2274.385152428697	0.0184569181744094	0.0104741341351793	1.7621426206886508	0.0780605	0.0780605	chr5	76234465	1.107568671264538	chr5:76234465:TTCCGGAGTTTTTAC:T
chr5:76234501	['A', 'G']	19959	24209.703774246907	3268.2415602404503	-0.0034649124482202	0.0103522960297339	-0.3346999002219711	0.737855	0.737855	chr5	76234501	0.1320289754222549	chr5:76234501:A:G
chr5:76234623	['C', 'G']	19959	9894.487221888154	1422.2574838551757	0.0131989883149563	0.0117814014905061	1.120324124900803	0.262589	0.262589	chr5	76234623	0.580723470704118	chr5:76234623:C:G
chr5:76234764	['C', 'T']	19959	15325.07131044851	2276.3370804113483	0.0185836240613142	0.0104744493029598	1.7741862625716185	0.0760476	0.0760476	chr5	76234764	1.1189144873730283	chr5:76234764:C:T
chr5:76235216	['G', 'A']	19959	4878.438436912447	704.8417336585392	0.0106134807790424	0.0155231354171141	0.6837201695310288	0.49416	0.49416	chr5	76235216	0.3061324116703626	chr5:76235216:G:A
chr5:76235274	['A', 'G']	19959	7115.852187860257	834.900153732068	-0.0223229573218968	0.0132354867533049	-1.6865988941678094	0.0916961	0.0916961	chr5	76235274	1.0376491352623454	chr5:76235274:A:G
chr5:76235279	['G', 'A']	19959	15336.979029749671	2279.1744262556285	0.0187708796365316	0.0104814080322413	1.790873857671751	0.0733287	0.0733287	chr5	76235279	1.134726014279325	chr5:76235279:G:A
chr5:76235479	['G', 'A']	19959	15325.83933046006	2274.422683648094	0.018464165678615	0.0104724686510642	1.7631149152915997	0.0778964	0.0778964	chr5	76235479	1.1084826128827905	chr5:76235479:G:A
chr5:76235607	['G', 'A']	19959	15329.072112252568	2273.7223902686533	0.0183731491205951	0.0104734677759307	1.7542565188216732	0.0794019	0.0794019	chr5	76235607	1.1001691052600202	chr5:76235607:G:A
chr5:76235741	['T', 'C']	19959	15326.911278195486	2273.3282621186577	0.0183117198616374	0.0104746112757844	1.7482004228616133	0.0804447	0.0804447	chr5	76235741	1.0945025635795789	chr5:76235741:T:C
chr5:76235784	['T', 'C']	19959	10014.363323376016	1448.203388003497	0.0140936500130177	0.0118193753527476	1.192419192418772	0.233111	0.233111	chr5	76235784	0.632437232585878	chr5:76235784:T:C
chr5:76235799	['CACTT', 'C']	19959	5472.370903077077	858.6087460575909	0.0161048358564329	0.0147172298791321	1.094284453575618	0.273843	0.273843	chr5	76235799	0.5624983560688757	chr5:76235799:CACTT:C
chr5:76235826	['C', 'T']	19959	8896.674485039845	990.769840165384	-0.0300787342605954	0.0121444572041858	-2.4767458730249587	0.0132669	0.0132669	chr5	76235826	1.8772305443679864	chr5:76235826:C:T
chr5:76235913	['C', 'T']	19959	15328.68008421475	2274.089207524148	0.0183592951288402	0.0104749199884465	1.7526907269067338	0.0796705	0.0796705	chr5	76235913	1.0987024572594415	chr5:76235913:C:T
chr5:76235993	['A', 'G']	19959	15325.142649491256	2277.8724690932777	0.0188466655503814	0.0104746171286397	1.7992701135443658	0.0719911	0.0719911	chr5	76235993	1.1427211905104089	chr5:76235993:A:G
chr5:76236049	['A', 'G']	19959	15327.60772816118	2274.3265047633795	0.0184231437468892	0.0104731104160213	1.7590899947647114	0.0785776	0.0785776	chr5	76236049	1.1047012400021208	chr5:76236049:A:G
chr5:76236097	['C', 'T']	19959	15327.53590218971	2274.243838343092	0.0183920617062226	0.0104727493014259	1.7561827536269303	0.0790726	0.0790726	chr5	76236097	1.1019739808548494	chr5:76236097:C:T
chr5:76236117	['A', 'G']	19959	15326.767912616497	2274.488517328322	0.0184363760189605	0.0104723634469948	1.760479008609186	0.0783419	0.0783419	chr5	76236117	1.1060058998610482	chr5:76236117:A:G
chr5:76236198	['G', 'C']	19959	15324.53560154332	2273.580968581145	0.0183110348449178	0.0104740156322135	1.7482344391964646	0.0804388	0.0804388	chr5	76236198	1.0945344169075382	chr5:76236198:G:C
chr5:76236377	['G', 'A']	19959	37693.3312283867	5090.242273015809	-0.0043094729449946	0.0220258629963357	-0.1956551235114628	0.844882	0.844882	chr5	76236377	0.0732039423253054	chr5:76236377:G:A
chr5:76236410	['G', 'A']	19959	15327.983655870856	2272.1809957083374	0.018212985648676	0.0104751953982377	1.7386774142408945	0.082107	0.082107	chr5	76236410	1.0856198156968806	chr5:76236410:G:A
chr5:76236416	['T', 'G']	19959	37691.88846577813	5089.157409944927	-0.0048183283348687	0.0220173248772775	-0.2188425869957249	0.826775	0.826775	chr5	76236416	0.0826126640309591	chr5:76236416:T:G
chr5:76236439	['A', 'G']	19959	15326.839581036382	2274.887292946403	0.0185356719056542	0.0104737505760949	1.7697263049169434	0.076788	0.076788	chr5	76236439	1.114706643783284	chr5:76236439:A:G
chr5:76236537	['G', 'T']	19959	15325.839330460058	2274.129273982608	0.0183650729998162	0.0104736377300083	1.7534569624456162	0.079539	0.079539	chr5	76236537	1.0994198734608251	chr5:76236537:G:T
chr5:76236563	['A', 'AG']	19959	15311.74023564803	2270.3685533514067	0.018148066773583	0.010477973676398	1.7320206496091926	0.0832853	0.0832853	chr5	76236563	1.0794316455590676	chr5:76236563:A:AG
chr5:76236722	['T', 'C']	19959	15340.537204990733	2273.868512722076	0.0181316977987899	0.0104723883924616	1.7313813353066445	0.0833992	0.0833992	chr5	76236722	1.0788381152765525	chr5:76236722:T:C
chr5:76236895	['C', 'A']	19959	15339.537104775269	2273.11435709116	0.0180348743174927	0.0104722026707549	1.722166280056582	0.0850549	0.0850549	chr5	76236895	1.0703006616908946	chr5:76236895:C:A
chr5:76237149	['A', 'G']	19959	4641.0	728.5147918156389	0.0169633760186875	0.0157408233346883	1.0776676453324368	0.281195	0.281195	chr5	76237149	0.5509924058844866	chr5:76237149:A:G
chr5:76237395	['G', 'A']	19959	9861.964666967371	1412.765151744442	0.0127694235366729	0.01179141563771	1.082942364938366	0.278847	0.278847	chr5	76237395	0.5546340235427063	chr5:76237395:G:A
chr5:76237443	['G', 'A']	19959	15338.611035934442	2270.110236275485	0.0176501731067264	0.0104735164708815	1.6852193965415	0.0919619	0.0919619	chr5	76237443	1.036392064468968	chr5:76237443:G:A
chr5:76237565	['T', 'C']	19959	24668.94392382861	3287.470095437548	-0.0076529434639237	0.0103995873094444	-0.7358891498486388	0.461807	0.461807	chr5	76237565	0.335539488399499	chr5:76237565:T:C
chr5:76237648	['T', 'C']	19959	24229.283716734324	3272.916974090074	-0.0033578987655942	0.0103596435518662	-0.3241326546403579	0.745841	0.745841	chr5	76237648	0.1273537464985306	chr5:76237648:T:C
chr5:76238154	['T', 'C']	19959	15343.381214915797	2273.68540745441	0.018026673178225	0.0104737743867661	1.7211248316559231	0.0852437	0.0852437	chr5	76238154	1.069337708010991	chr5:76238154:T:C
chr5:76238204	['A', 'G']	19959	15339.768563984368	2273.214340546163	0.0180420122408096	0.0104720477667263	1.7228733713511062	0.0849269	0.0849269	chr5	76238204	1.0709547282343814	chr5:76238204:A:G
chr5:76238320	['A', 'G']	19959	14998.051233590326	2233.9500050891656	0.0191990842402871	0.0107012918009145	1.7940903395089447	0.0728139	0.0728139	chr5	76238320	1.137785706990993	chr5:76238320:A:G
chr5:76238453	['G', 'A']	19959	15325.83933046006	2274.674818632196	0.018510583885948	0.0104725147744758	1.76753953415879	0.0771532	0.0771532	chr5	76238453	1.1126460564638103	chr5:76238453:G:A
chr5:76238470	['T', 'C']	19959	8880.779804560261	999.2858431801568	-0.0287843381149569	0.0121505828576575	-2.368967682633955	0.0178473	0.0178473	chr5	76238470	1.7484274761228662	chr5:76238470:T:C
chr5:76238745	['T', 'G']	19959	23209.81437305804	3110.784781170501	-0.005547778020315	0.0102356501866693	-0.5420054338648949	0.587821	0.587821	chr5	76238745	0.2307549027458696	chr5:76238745:T:G
chr5:76239494	['C', 'T']	19959	451.0225974546548	34.354096965967464	-0.0490135343084635	0.0479486607658807	-1.0222086190849464	0.306695	0.306695	chr5	76239494	0.513293304193941	chr5:76239494:C:T
chr5:76239601	['T', 'A']	19959	15325.83933046006	2278.6495555815486	0.0188942599852244	0.0104732690949559	1.8040460732861348	0.0712392	0.0712392	chr5	76239601	1.1472809662095846	chr5:76239601:T:A
chr5:76240533	['T', 'G']	19959	9950.991429860173	1427.3553679783606	0.0126443442876021	0.0117626348020702	1.0749585021016406	0.282406	0.282406	chr5	76240533	0.5491260804983848	chr5:76240533:T:G
chr5:76240654	['C', 'T']	19959	4603.922676021048	716.7919640064047	0.0158249614133236	0.015789521512019	1.0022445202837569	0.316238	0.316238	chr5	76240654	0.4999859452869882	chr5:76240654:C:T
chr5:76241081	['C', 'T']	19959	2466.494312202455	393.2979102194774	0.0212630504713081	0.0207856225054185	1.0229691444538236	0.306335	0.306335	chr5	76241081	0.5138033804755507	chr5:76241081:C:T
chr5:76241163	['T', 'G']	19959	14550.651030382449	2157.517392487785	0.0185979095869687	0.0106237519213328	1.750597126578561	0.0800307	0.0800307	chr5	76241163	1.0967433844704322	chr5:76241163:T:G
chr5:76242112	['G', 'C']	19959	10945.645219482863	1582.9762704944376	0.0121799414560306	0.011284918984086	1.0793113777074372	0.280462	0.280462	chr5	76242112	0.5521259732965058	chr5:76242112:G:C
chr5:76242635	['A', 'G']	19959	19155.798787210584	2596.213584441949	-0.0003117911565843	0.0101008277942995	-0.0308678816166294	0.975375	0.975375	chr5	76242635	0.0108283800764084	chr5:76242635:A:G
chr5:76242836	['T', 'C']	19959	6476.867629362216	787.8217246959073	-0.0153882614334601	0.0135870103840101	-1.1325715516909998	0.257408	0.257408	chr5	76242836	0.5893779597553896	chr5:76242836:T:C
chr5:76242864	['A', 'C']	19959	6475.893517822231	785.1428683609025	-0.015810180856815	0.0135890633137194	-1.1634489068023668	0.244661	0.244661	chr5	76242864	0.6114352535116188	chr5:76242864:A:C
chr5:76243449	['C', 'T']	19959	7089.420796792783	834.6964288633347	-0.0217038865438052	0.0132454274536828	-1.63859464858347	0.101313	0.101313	chr5	76243449	0.9943348244716406	chr5:76243449:C:T
chr5:76243485	['G', 'C']	19959	7091.710627849877	833.5257251259078	-0.0221069140408035	0.0132415633717815	-1.6695093638198757	0.0950322	0.0950322	chr5	76243485	1.0221292166807856	chr5:76243485:G:C
chr5:76243975	['C', 'T']	19959	9610.0	1108.3068740848	-0.0279616304608488	0.0118276481829274	-2.364090479222232	0.0180839	0.0180839	chr5	76243975	1.742707903184319	chr5:76243975:C:T
chr5:76244068	['C', 'G']	19959	456.0	30.79457404379464	-0.0557996964139911	0.0476899797715115	-1.1700507461176162	0.241995	0.241995	chr5	76244068	0.6161936071387522	chr5:76244068:C:G
chr5:76244202	['G', 'A']	19959	7102.711730219973	837.2994593406524	-0.0221606977003575	0.0132361207889964	-1.6742592526641524	0.0940953	0.0940953	chr5	76244202	1.02643206876235	chr5:76244202:G:A
chr5:76244290	['T', 'C']	19959	3311.4977450390857	477.9121395733019	0.0170043937912025	0.0184161242417303	0.923342695129694	0.35584	0.35584	chr5	76244290	0.4487452344340553	chr5:76244290:T:C
chr5:76244373	['A', 'G']	19959	4723.0	699.8326238096604	0.0150808234863421	0.015613293728968	0.9658963539744392	0.334108	0.334108	chr5	76244373	0.4761131253368483	chr5:76244373:A:G
chr5:76245016	['T', 'C']	19959	7124.427812578302	830.6528000816603	-0.0235629616174421	0.0132258643322161	-1.7815819840255245	0.0748326	0.0748326	chr5	76245016	1.1259091652936464	chr5:76245016:T:C
chr5:76245358	['G', 'T']	19959	16700.694000300737	2092.55488169151	-0.016406205189768	0.010233113027565	-1.6032467486261883	0.108896	0.108896	chr5	76245358	0.9629880725842846	chr5:76245358:G:T
chr5:76245986	['G', 'A']	19959	25528.48757841906	3400.5392346391195	-0.0056612210550046	0.0105667456714854	-0.5357582391976702	0.592132	0.592132	chr5	76245986	0.2275814681395978	chr5:76245986:G:A
chr5:76246795	['C', 'T']	19959	436.0218458763403	112.21051359365568	0.1238917165332887	0.0484751520219971	2.5557777823382377	0.0106024	0.0106024	chr5	76246795	1.9745958150392504	chr5:76246795:C:T
chr5:76248104	['T', 'C']	19959	2786.977445870089	360.1450931741832	-0.0074369872617276	0.0200662562783854	-0.37062156281431	0.710923	0.710923	chr5	76248104	0.1481774351155491	chr5:76248104:T:C
chr5:76248258	['T', 'C']	19959	7366.952834444389	878.4023990385432	-0.020596773420634	0.0130436215601555	-1.5790686141609058	0.114336	0.114336	chr5	76248258	0.941817005477654	chr5:76248258:T:C
chr5:76248657	['C', 'T']	19959	7314.853543227886	1034.0411006865572	0.0086485881422799	0.0130143444589306	0.6645427412477302	0.506351	0.506351	chr5	76248657	0.2955483279892051	chr5:76248657:C:T
chr5:76248713	['A', 'G']	19959	25941.498697003102	3394.541250507917	-0.0132127157936105	0.0105976082823875	-1.2467639340443573	0.212499	0.212499	chr5	76248713	0.6726431093572168	chr5:76248713:A:G
chr5:76249210	['A', 'G']	19959	16451.242518421976	2063.339508340852	-0.0159808213662323	0.0102583072323098	-1.557841952315349	0.119287	0.119287	chr5	76249210	0.9234068835375138	chr5:76249210:A:G
chr5:76250456	['G', 'A']	19959	38011.90449944884	5111.508485809056	-0.0180050268364711	0.0238254778000933	-0.755704753858102	0.449835	0.449835	chr5	76250456	0.346946756736066	chr5:76250456:G:A
chr5:76251388	['T', 'A']	19959	6089.271245926297	851.133964051536	0.0065980950106316	0.0140890761199928	0.4683128229585432	0.639566	0.639566	chr5	76251388	0.1941146318627418	chr5:76251388:T:A
chr5:76252351	['C', 'T']	19959	16402.821825834253	2038.4434222842608	-0.0178565049211769	0.010263133902544	-1.7398686493557882	0.0818975	0.0818975	chr5	76252351	1.0867293552942354	chr5:76252351:C:T
chr5:76252402	['G', 'A']	19959	1344.0673414169755	179.57424326016016	-0.0026043786064499	0.0282686144512348	-0.092129687181615	0.926596	0.926596	chr5	76252402	0.0331095789242268	chr5:76252402:G:A
chr5:76252421	['C', 'T']	19959	1194.0	163.23034575653887	0.0053043308804762	0.029809017789668	0.1779438328999484	0.858769	0.858769	chr5	76252421	0.066123641194258	chr5:76252421:C:T
chr5:76253047	['G', 'C']	19959	10608.18899413622	1530.550562739192	0.0108065596374482	0.0114640075697416	0.9426511254206872	0.345871	0.345871	chr5	76253047	0.4610858504399986	chr5:76253047:G:C
chr5:76253377	['G', 'A']	19959	35276.53490003508	4719.047375386211	-0.0101092228654908	0.015725542644076	-0.6428536740701346	0.520326	0.520326	chr5	76253377	0.2837244724425945	chr5:76253377:G:A
chr5:76253586	['G', 'T']	19959	8747.32703109328	1002.4093098711976	-0.0260575449828019	0.0121885394595624	-2.1378726359505347	0.0325392	0.0325392	chr5	76253586	1.4875931287149702	chr5:76253586:G:T
chr5:76253593	['C', 'T']	19959	37684.66431148526	5083.462191641375	-0.0070652639576278	0.0219819162220613	-0.3214125595901005	0.747901	0.747901	chr5	76253593	0.1261558860917244	chr5:76253593:C:T
chr5:76253650	['A', 'G']	19959	16605.307901907316	2075.7153852690185	-0.0167708247558263	0.0102921979376449	-1.6294697068043225	0.103229	0.103229	chr5	76253650	0.9861982797366664	chr5:76253650:A:G
chr5:76253682	['C', 'T']	19959	37689.21832397755	5085.7658915323245	-0.0063801111915384	0.0220119602703414	-0.289847478969646	0.771936	0.771936	chr5	76253682	0.1124187048443461	chr5:76253682:C:T
chr5:76254259	['G', 'T']	19959	2380.841841093618	297.9525430556806	-0.0095163486882283	0.0219943385656421	-0.4326726470917419	0.665257	0.665257	chr5	76254259	0.1770105469977248	chr5:76254259:G:T
chr5:76254390	['G', 'A']	19959	2757.276294032169	341.7075086738123	-0.0124058509053271	0.0201487299814691	-0.6157137902357548	0.53809	0.53809	chr5	76254390	0.2691450789164758	chr5:76254390:G:A
chr5:76254412	['C', 'T']	19959	3907.0	616.8311427950238	0.0186917150697335	0.0170272146585805	1.097755296126145	0.272325	0.272325	chr5	76254412	0.5649124876954077	chr5:76254412:C:T
chr5:76255384	['C', 'T']	19959	17020.822314670946	2177.6790816372045	-0.0120202498537546	0.0102206444839906	-1.1760755275836872	0.239579	0.239579	chr5	76255384	0.6205512521584253	chr5:76255384:C:T
chr5:76255490	['A', 'G']	19959	17228.17907081642	2190.8873553731687	-0.0140949569912422	0.0102132317667873	-1.380068259791961	0.167581	0.167581	chr5	76255490	0.775775222357969	chr5:76255490:A:G
chr5:76255914	['C', 'G']	19959	9729.412289494789	1284.649606841136	-0.0026494601795959	0.0117080173991534	-0.2262945201796121	0.820975	0.820975	chr5	76255914	0.0856700676398258	chr5:76255914:C:G
chr5:76256107	['G', 'A']	19959	454.0	31.81715319185072	-0.0533312277721703	0.0477945260326025	-1.1158438465482643	0.264502	0.264502	chr5	76256107	0.5775710397509884	chr5:76256107:G:A
chr5:76256222	['C', 'T']	19959	12898.0	1621.9407335281264	-0.0138048960022123	0.010832333513683	-1.2744157096690625	0.202531	0.202531	chr5	76256222	0.693508492950384	chr5:76256222:C:T
chr5:76256760	['C', 'T']	19959	3618.181280689448	480.1152072928793	0.0014053885117326	0.0175681269902842	0.0799964909469198	0.936241	0.936241	chr5	76256760	0.0286123441059605	chr5:76256760:C:T
chr5:76257915	['TG', 'T']	19959	5526.51811429436	764.1352988835032	0.0041292378678594	0.0147319592683809	0.2802911542609274	0.779257	0.779257	chr5	76257915	0.1083192878028466	chr5:76257915:TG:T
chr5:76257965	['A', 'G']	19959	37542.214500601694	5080.979194845576	-0.0005142518462402	0.0214242932114206	-0.0240032117356445	0.98085	0.98085	chr5	76257965	0.0083974035815545	chr5:76257965:A:G
chr5:76257983	['A', 'T']	19959	25852.43434502265	3413.464499077113	-0.0062321034662634	0.0113118424776056	-0.5509361961679807	0.581684	0.581684	chr5	76257983	0.2353128818906065	chr5:76257983:A:T
chr5:76259328	['C', 'T']	19959	5418.542967379866	763.4906478914223	0.0059227338402782	0.0147755565422866	0.4008467514118898	0.688537	0.688537	chr5	76259328	0.1620727170423886	chr5:76259328:C:T
chr5:76259329	['G', 'A']	19959	551.0	83.3680091170629	0.0174432110978094	0.0435005063138093	0.4009886913033936	0.688433	0.688433	chr5	76259329	0.1621383199621382	chr5:76259329:G:A
chr5:76259609	['C', 'A']	19959	19398.596112311017	2592.607005145632	0.0004757677043559	0.0101409224733728	0.046915623860177	0.962581	0.962581	chr5	76259609	0.0165627149385201	chr5:76259609:C:A
chr5:76260017	['G', 'T']	19959	5488.099874718115	769.919326045544	0.0054788233621879	0.014695357973455	0.372826805041746	0.709281	0.709281	chr5	76260017	0.1491816737418761	chr5:76260017:G:T
chr5:76260670	['G', 'T']	19959	14462.623083091106	1923.839408816791	-0.0016496215957841	0.0105098776567285	-0.1569591625767448	0.875279	0.875279	chr5	76260670	0.0578534911526699	chr5:76260670:G:T
chr5:76260958	['GT', 'G']	19959	19405.72279312246	2595.1504506871265	0.0007211618874851	0.0101440245749041	0.0710922851339756	0.943325	0.943325	chr5	76260958	0.0253386557360098	chr5:76260958:GT:G
chr5:76261474	['T', 'A']	19959	26287.951292844256	3578.516675494259	0.0047603777047096	0.0107232851335663	0.4439290427714669	0.657099	0.657099	chr5	76261474	0.1823691937359987	chr5:76261474:T:A
chr5:76261598	['T', 'C']	19959	17378.61214672279	2276.255004239288	-0.003599222531672	0.0102100783957517	-0.3525166401434931	0.724455	0.724455	chr5	76261598	0.139988585843109	chr5:76261598:T:C
chr5:76261622	['T', 'C']	19959	5551.556296036479	778.0000297434112	0.0055909960567717	0.0146231594829209	0.3823384449374119	0.702214	0.702214	chr5	76261622	0.1535305162803276	chr5:76261622:T:C
chr5:76262093	['A', 'G']	19959	26433.973241130483	3613.8824503045535	0.0062075281370026	0.0107548691467467	0.5771830463302642	0.563822	0.563822	chr5	76262093	0.2488579822207229	chr5:76262093:A:G
chr5:76262355	['G', 'A']	19959	1752.1755774916069	227.35991970976465	-0.0116216409739231	0.0248413329986493	-0.4678348369853989	0.639908	0.639908	chr5	76262355	0.1938824603354606	chr5:76262355:G:A
chr5:76262385	['C', 'T']	19959	11059.108182592574	1464.800203321595	-0.0057735879206304	0.011386632048692	-0.5070496610359495	0.612126	0.612126	chr5	76262385	0.2131591734877101	chr5:76262385:C:T
chr5:76262784	['T', 'G']	19959	12282.69237708615	1661.6888148223848	-0.0036914835659525	0.0110386148053656	-0.3344154706945863	0.73807	0.73807	chr5	76262784	0.131902446886903	chr5:76262784:T:G
chr5:76262849	['A', 'T']	19959	2288.3439567047503	285.8321757218291	-0.0001471556923503	0.0221269402639677	-0.0066505215178808	0.994694	0.994694	chr5	76262849	0.0023105017172162	chr5:76262849:A:T
chr5:76263046	['C', 'T']	19959	19415.70057148586	2591.525256427143	3.376928833194178e-05	0.0101415630842629	0.0033297912808276	0.997343	0.997343	chr5	76263046	0.0011554561425664	chr5:76263046:C:T
chr5:76264018	['G', 'A']	19959	17463.249385810977	2318.077514685639	-0.0005659723442891	0.0101929265472483	-0.0555259906628052	0.95572	0.95572	chr5	76264018	0.0196693255756799	chr5:76264018:G:A
chr5:76264105	['C', 'A']	19959	37926.50110253583	5125.966798484809	-0.000208979583026	0.0232152581438514	-0.0090018203429459	0.992818	0.992818	chr5	76264105	0.0031303575872786	chr5:76264105:C:A
chr5:76264659	['T', 'C']	19959	13905.090048105832	1916.003527011746	0.0073826508721145	0.0106069579725123	0.6960196213887638	0.486425	0.486425	chr5	76264659	0.3129841124297424	chr5:76264659:T:C
chr5:76264723	['G', 'A']	19959	13880.086289837644	1910.5016273371364	0.007127788724249	0.0106101204201814	0.6717915011304997	0.501724	0.501724	chr5	76264723	0.2995351239707184	chr5:76264723:G:A
chr5:76264947	['G', 'A']	19959	20807.12748045701	2751.565517348885	-0.0083300570188125	0.0101306578836067	-0.8222621980248833	0.410938	0.410938	chr5	76264947	0.3862236970753093	chr5:76264947:G:A
chr5:76265041	['C', 'G']	19959	35342.77076861409	4759.696694755588	-0.0035988834424277	0.0158469236362584	-0.2271029712160219	0.820346	0.820346	chr5	76265041	0.0860029351806543	chr5:76265041:C:G
chr5:76265906	['A', 'G']	19959	37441.87593947289	5070.103599894112	0.0020170212979963	0.0209575118252324	0.0962433572657155	0.923328	0.923328	chr5	76265906	0.0346439942226431	chr5:76265906:A:G
chr5:76266086	['A', 'C']	19959	37536.0	5074.605144549103	-0.0027922131608428	0.0213563218764013	-0.130744103643064	0.895979	0.895979	chr5	76266086	0.0477021692340788	chr5:76266086:A:C
chr5:76266127	['ACAAATATGGCCAGTGGCC', 'A']	19959	35147.84902255638	4734.119606416027	-0.003758929016343	0.0155663230264091	-0.2414782868096591	0.809187	0.809187	chr5	76266127	0.0919511030065419	chr5:76266127:ACAAATATGGCCAGTGGCC:A
chr5:76266304	['A', 'T']	19959	35247.06389376096	4738.590170342587	-0.0068028352056018	0.0157156190000869	-0.4328709677655217	0.665113	0.665113	chr5	76266304	0.1771045635579874	chr5:76266304:A:T
chr5:76266569	['T', 'C']	19959	35243.76580819722	4741.911760533641	-0.0058522108493608	0.0157077617271664	-0.3725680941059552	0.709474	0.709474	chr5	76266569	0.1490635154474217	chr5:76266569:T:C
chr5:76266580	['G', 'A']	19959	35541.0	4797.567556889184	-0.0026505831012543	0.0161349077062787	-0.164276310066704	0.869515	0.869515	chr5	76266580	0.060722921584169	chr5:76266580:G:A
chr5:76266762	['T', 'A']	19959	24111.496616032484	3223.226375223954	-0.0014153483756044	0.0103660650700981	-0.13653670568663	0.891398	0.891398	chr5	76266762	0.0499283446608119	chr5:76266762:T:A
chr5:76266973	['C', 'T']	19959	21232.38279957901	2822.371002227841	-0.0076575527540624	0.0101400468527889	-0.7551792279890909	0.45015	0.45015	chr5	76266973	0.3466427455194661	chr5:76266973:C:T
chr5:76267248	['T', 'C']	19959	35246.0	4739.942875064334	-0.0063928273714654	0.0157132827452581	-0.4068422541047066	0.684128	0.684128	chr5	76267248	0.1648626344012908	chr5:76267248:T:C
chr5:76267588	['T', 'C']	19959	9155.376127480456	1143.2979417021425	-0.012595317372728	0.012060759565926	-1.0443220680986172	0.296349	0.296349	chr5	76267588	0.5281965339056941	chr5:76267588:T:C
chr5:76267781	['G', 'A']	19959	14275.430475522371	1970.7822470953863	0.0070461166609746	0.0105399705387674	0.6685138857891603	0.503813	0.503813	chr5	76267781	0.2977306304952622	chr5:76267781:G:A
chr5:76268005	['A', 'C']	19959	9155.752368064952	1142.2738611779073	-0.012858332273842	0.012063465183273	-1.065890445116147	0.286486	0.286486	chr5	76268005	0.5428965962840466	chr5:76268005:A:C
chr5:76268482	['G', 'A']	19959	13415.032777026012	1858.0316549237664	0.0012975468408791	0.0107333097578187	0.120889722756204	0.90378	0.90378	chr5	76268482	0.043937273522347	chr5:76268482:G:A
chr5:76268612	['A', 'G']	19959	14615.464548779875	2001.847503008704	0.0055544361951822	0.0104896069434446	0.5295180482099361	0.596452	0.596452	chr5	76268612	0.2244245008183072	chr5:76268612:A:G
chr5:76268675	['T', 'C']	19959	28039.40485018539	3856.258387170978	0.0073099256844976	0.0111073208444993	0.6581178113818303	0.51047	0.51047	chr5	76268675	0.2920297760399462	chr5:76268675:T:C
chr5:76269487	['C', 'T']	19959	19762.980357769204	2629.82367625665	-0.0058140005005787	0.010090538038584	-0.5761833985806563	0.564498	0.564498	chr5	76269487	0.2483375924290088	chr5:76269487:C:T
chr5:76269534	['T', 'A']	19959	37471.0	5075.700816691082	0.0030044538655328	0.0210831637664652	0.142504886781354	0.886683	0.886683	chr5	76269534	0.0522316180007715	chr5:76269534:T:A
chr5:76269538	['T', 'C']	19959	27081.71373452924	3649.2210158975927	0.0004082755671366	0.0108596662677796	0.0375955906074222	0.97001	0.97001	chr5	76269538	0.0132237884941336	chr5:76269538:T:C
chr5:76270028	['A', 'G']	19959	17324.075882117086	2425.571074162917	0.0097761880973386	0.0101788156504465	0.9604445578999932	0.336843	0.336843	chr5	76270028	0.4725724733757563	chr5:76270028:A:G
chr5:76270623	['T', 'C']	19959	17310.601924233313	2345.4069736251854	0.0031852694642739	0.0101608999865324	0.3134830052943979	0.753917	0.753917	chr5	76270623	0.1226764637139555	chr5:76270623:T:C
chr5:76270681	['C', 'T']	19959	9361.938116951444	1192.032529028587	-0.0099300405239899	0.0119540961799378	-0.8306809962475566	0.406164	0.406164	chr5	76270681	0.3912985725466916	chr5:76270681:C:T
chr5:76270984	['A', 'G']	19959	26530.975642760488	3515.0175929712823	-0.0048296753752052	0.0107101453675878	-0.4509439610242201	0.652035	0.652035	chr5	76270984	0.1857290915397093	chr5:76270984:A:G
chr5:76272173	['G', 'A']	19959	9868.472186027862	1352.0415431604283	0.0067609755551045	0.0118251366401984	0.571746083011104	0.5675	0.5675	chr5	76272173	0.2460341341348396	chr5:76272173:G:A
chr5:76272228	['A', 'G']	19959	18924.79273365072	2606.153654028863	0.0010502662158708	0.0100831883662745	0.1041601304785413	0.917043	0.917043	chr5	76272228	0.0376102998535459	chr5:76272228:A:G
chr5:76272354	['T', 'C']	19959	4250.851916812829	564.3024348379942	-0.0004228648125197	0.0164168553741613	-0.0257579666070102	0.979451	0.979451	chr5	76272354	0.0090172860213768	chr5:76272354:T:C
chr5:76273019	['C', 'A']	19959	4192.100355907564	545.1784155264509	-0.0056333134501909	0.0164736903117397	-0.3419581978044392	0.732386	0.732386	chr5	76273019	0.1352599660918852	chr5:76273019:C:A
chr5:76273181	['A', 'G']	19959	2839.9881131507664	352.5887217098156	-0.0138322878835257	0.0195599901161257	-0.7071725395260858	0.479468	0.479468	chr5	76273181	0.3192403726167212	chr5:76273181:A:G
chr5:76273677	['A', 'G']	19959	9756.95539964921	1190.601485468658	-0.0141774028943363	0.0117059270759172	-1.2111302934308896	0.22586	0.22586	chr5	76273677	0.6461606761954575	chr5:76273677:A:G
chr5:76274018	['A', 'T']	19959	10317.584694798034	1272.1759399770724	-0.0113103697320863	0.0115482456329351	-0.9794015551444192	0.327393	0.327393	chr5	76274018	0.4849306104887472	chr5:76274018:A:T
chr5:76274019	['A', 'C']	19959	10318.10178920463	1271.466602176528	-0.0113750265633748	0.0115484459099155	-0.9849833174183318	0.324644	0.324644	chr5	76274019	0.4885926192534796	chr5:76274019:A:C
chr5:76275223	['C', 'A']	19959	10896.72977849053	1381.848425560066	-0.0084297260799449	0.0113536580858617	-0.7424678474721896	0.457813	0.457813	chr5	76275223	0.3393118793152442	chr5:76275223:C:A
chr5:76275284	['A', 'G']	19959	10907.011179065572	1393.1991777029236	-0.007332453381471	0.0113529858715539	-0.6458612266789848	0.518377	0.518377	chr5	76275284	0.2853542760315173	chr5:76275284:A:G
chr5:76275419	['A', 'G']	19959	10956.738968365898	1393.6056940544004	-0.0080264083293464	0.0113766610670903	-0.7055152897685156	0.480498	0.480498	chr5	76275419	0.3183084156765419	chr5:76275419:A:G
chr5:76275423	['C', 'A']	19959	10987.372583657194	1408.7170947629818	-0.0069223359952624	0.0113815366545139	-0.6082075035550719	0.543057	0.543057	chr5	76275423	0.2651545838802597	chr5:76275423:C:A
chr5:76275528	['T', 'C']	19959	10930.88233818364	1389.6240360952677	-0.0081608336080593	0.0113521175702012	-0.7188820550521073	0.472222	0.472222	chr5	76275528	0.3258537837629353	chr5:76275528:T:C
chr5:76275686	['C', 'T']	19959	10909.546597855497	1394.8232799088612	-0.0070055398467815	0.0113483555028136	-0.6173176232489883	0.537032	0.537032	chr5	76275686	0.2699998353258421	chr5:76275686:C:T
chr5:76275739	['T', 'G']	19959	555.0	84.44575092732335	0.0114561859919322	0.0434682994580349	0.2635526610143154	0.792127	0.792127	chr5	76275739	0.1012051833379146	chr5:76275739:T:G
chr5:76276207	['T', 'G']	19959	10911.73353713541	1394.099664116121	-0.0072287845008914	0.0113464181411962	-0.6370983698058336	0.524068	0.524068	chr5	76276207	0.2806123578469315	chr5:76276207:T:G
chr5:76277131	['G', 'A']	19959	10890.18251064896	1385.918484929685	-0.0078519064103002	0.0113590024279628	-0.6912496462691959	0.489417	0.489417	chr5	76277131	0.3103209494142138	chr5:76277131:G:A
chr5:76279030	['A', 'G']	19959	10553.114958656975	1357.909629709705	-0.0058542997800736	0.0114291134869204	-0.5122269357788174	0.608498	0.608498	chr5	76279030	0.215740844862661	chr5:76279030:A:G
chr5:76280488	['C', 'T']	19959	10514.580426939268	1353.8761890935027	-0.0058963593312074	0.0114439558520731	-0.5152378607034934	0.606393	0.606393	chr5	76280488	0.2172458206987601	chr5:76280488:C:T
chr5:76280630	['G', 'C']	19959	10283.030415393096	1327.3036163551733	-0.004893787280197	0.0115285179063881	-0.4244940520485603	0.67121	0.67121	chr5	76280630	0.1731415818091725	chr5:76280630:G:C
chr5:76280697	['C', 'T']	19959	6117.9195730607335	802.8394174608499	-0.0033998913760517	0.0141441173748864	-0.2403749407572366	0.810042	0.810042	chr5	76280697	0.0914924627320195	chr5:76280697:C:T
chr5:76280891	['A', 'G']	19959	4586.6894167167775	575.2298334369192	-0.0096074148945711	0.0158851597675438	-0.6048044234468962	0.545316	0.545316	chr5	76280891	0.2633517595848289	chr5:76280891:A:G
chr5:76280904	['T', 'C']	19959	10392.0826860436	1325.2294082463116	-0.0074493692177588	0.0114926739137909	-0.6481841626794759	0.516873	0.516873	chr5	76280904	0.2866161535689535	chr5:76280904:T:C
chr5:76281318	['C', 'T']	19959	4582.459187252593	575.7948998516696	-0.0095713281610885	0.0159008440319311	-0.601938371439149	0.547222	0.547222	chr5	76281318	0.2618364509689715	chr5:76281318:C:T
chr5:76281472	['C', 'A']	19959	1346.202345159351	237.4153953554065	0.0385937061032235	0.028134803542888	1.3717425125927103	0.170159	0.170159	chr5	76281472	0.7691450753841124	chr5:76281472:C:A
chr5:76281738	['T', 'C']	19959	8890.336289837644	1183.2895000691185	9.296392079041069e-05	0.0121307719865192	0.0076634793641921	0.993886	0.993886	chr5	76281738	0.0026634268805881	chr5:76281738:T:C
chr5:76281891	['A', 'G']	19959	8390.420382803888	1134.159681739352	0.0028967544753632	0.0123874911031679	0.233845130643319	0.815108	0.815108	chr5	76281891	0.0887848443930499	chr5:76281891:A:G
chr5:76281994	['A', 'G']	19959	7480.374787052811	988.809474885994	-5.427635830993288e-05	0.0129499843616643	-0.0041912296412192	0.996656	0.996656	chr5	76281994	0.0014547143878043	chr5:76281994:A:G
chr5:76283181	['T', 'C']	19959	9147.291520497143	1188.2508596764635	-0.0043758974037437	0.0120107390540993	-0.3643320684958392	0.715614	0.715614	chr5	76283181	0.1453211716495617	chr5:76283181:T:C
chr5:76283693	['A', 'G']	19959	8602.154956399718	1160.804649793237	0.0028452302163266	0.012264603662119	0.2319871309918074	0.81655	0.81655	chr5	76283693	0.0880172168559717	chr5:76283693:A:G
chr5:76283937	['G', 'A']	19959	8525.281419122068	1144.924034795216	0.0021408325682383	0.0123018616410415	0.1740250891048942	0.861848	0.861848	chr5	76283937	0.0645693218575195	chr5:76283937:G:A
chr5:76284121	['T', 'C']	19959	4560.828078793043	555.6327702155384	-0.0127921093997118	0.0159337537455355	-0.8028308711182418	0.422082	0.422082	chr5	76284121	0.3746031682610364	chr5:76284121:T:C
chr5:76284584	['C', 'A']	19959	4558.228379597154	558.9634465519202	-0.0119225891477449	0.0159304658352102	-0.7484143446322251	0.454219	0.454219	chr5	76284584	0.3427347031797546	chr5:76284584:C:A
chr5:76286642	['T', 'C']	19959	1284.0	95.7217223256786	-0.0519947707067831	0.0285971966771501	-1.818177190365243	0.069052	0.069052	chr5	76286642	1.1608237381369804	chr5:76286642:T:C
chr5:76286875	['C', 'G']	19959	4527.680547203849	502.56156014585366	-0.0246453280670442	0.0159809100267852	-1.5421730067772634	0.123047	0.123047	chr5	76286875	0.909928970334428	chr5:76286875:C:G
chr5:76288598	['A', 'G']	19959	5463.368647890147	707.8119217495308	-0.0061157073235885	0.0148012840088275	-0.4131876207456825	0.679474	0.679474	chr5	76288598	0.1678271568454879	chr5:76288598:A:G
chr5:76292682	['T', 'C']	19959	1587.318115760461	200.7583258856029	-0.0049807488752618	0.025815664034415	-0.192935144671155	0.847012	0.847012	chr5	76292682	0.0721104367804317	chr5:76292682:T:C
chr5:76294458	['T', 'C']	19959	10704.290511753798	1384.1461774985146	-0.0056652390575367	0.0114768410303168	-0.4936235539528392	0.621577	0.621577	chr5	76294458	0.2065050639592126	chr5:76294458:T:C
chr5:76295499	['G', 'A']	19959	4443.890603858683	533.7815675722107	-0.0149692295438808	0.0161362617191622	-0.9276764224829428	0.353587	0.353587	chr5	76295499	0.4515037106613709	chr5:76295499:G:A
chr5:76296161	['G', 'C']	19959	7268.728365986872	891.1811915292689	-0.0139341437153187	0.0131817971608426	-1.0570746572182854	0.29049	0.29049	chr5	76296161	0.5368688134270763	chr5:76296161:G:C
chr5:76298535	['A', 'G']	19959	10895.183512904034	1390.6740256824376	-0.0076314633291432	0.0114071090258308	-0.6690094143802933	0.503497	0.503497	chr5	76298535	0.2980031127713904	chr5:76298535:A:G
chr5:76298632	['A', 'T']	19959	9817.951435874304	1300.67703731365	-0.0069257199126581	0.0117425345785315	-0.5897977022201194	0.555333	0.555333	chr5	76298632	0.2554465183299334	chr5:76298632:A:T
chr5:76298918	['G', 'A']	19959	5507.827871316897	676.5152593688347	-0.0132641430469569	0.0147749561911208	-0.8977450000784564	0.369332	0.369332	chr5	76298918	0.4325830621801967	chr5:76298918:G:A
chr5:76301669	['A', 'G']	19959	19213.701268106863	2382.1870971432527	-0.019060812257051	0.0100621616973302	-1.8943058987124468	0.0581989	0.0581989	chr5	76301669	1.2350852237426326	chr5:76301669:A:G
chr5:76303351	['G', 'C']	19959	4578.917664745677	549.4241090146161	-0.014617086195035	0.0159333247808035	-0.9173908393962878	0.358949	0.358949	chr5	76303351	0.4449672522350096	chr5:76303351:G:C
chr5:76304326	['A', 'G']	19959	19023.906298541864	2349.863530443216	-0.0197080721390679	0.0100801078748671	-1.9551449631016669	0.0505799	0.0505799	chr5	76304326	1.2960220336213315	chr5:76304326:A:G
chr5:76305104	['G', 'T']	19959	24633.40520222523	3390.4744772128	0.003004174779186	0.0105056249211118	0.2859586937231038	0.774913	0.774913	chr5	76305104	0.110747053288325	chr5:76305104:G:T
chr5:76305356	['A', 'G']	19959	710.0711529789046	98.0133483365423	0.0094712902410476	0.0385283162881179	0.2458267361132665	0.805819	0.805819	chr5	76305356	0.0937624968162495	chr5:76305356:A:G
chr5:76306354	['C', 'A']	19959	2184.109429802585	319.1289802193241	0.0017735963270724	0.0220538906840054	0.080421017428853	0.935903	0.935903	chr5	76306354	0.0287691606077661	chr5:76306354:C:A
chr5:76306566	['C', 'A']	19959	4221.0	520.328112921713	-0.0109082394129432	0.016410375025316	-0.6647160345888028	0.50624	0.50624	chr5	76306566	0.2956435425184362	chr5:76306566:C:A
chr5:76306724	['A', 'G']	19959	4258.426717442501	529.9168906727019	-0.0095773236205863	0.0163562884827739	-0.5855438188604296	0.558189	0.558189	chr5	76306724	0.2532187262249802	chr5:76306724:A:G
chr5:76306878	['A', 'C']	19959	4289.429824121862	541.9048880546919	-0.0083375272091554	0.016284405366448	-0.5119945752722304	0.60866	0.60866	chr5	76306878	0.2156252383325577	chr5:76306878:A:C
chr5:76307391	['G', 'A']	19959	4239.637251954298	522.8773260643457	-0.009900181278065	0.0163839696074521	-0.6042602321211583	0.545678	0.545678	chr5	76307391	0.2630635552350001	chr5:76307391:G:A
chr5:76307470	['TC', 'T']	19959	4239.4248133487	521.9439471645668	-0.010202487204959	0.0163837910261746	-0.6227183433101405	0.533477	0.533477	chr5	76307470	0.2728842997416774	chr5:76307470:TC:T
chr5:76307962	['T', 'G']	19959	572.0	67.17036357810824	-0.0308314538949576	0.0426586242165659	-0.72274843507458	0.469843	0.469843	chr5	76307962	0.3280472391375023	chr5:76307962:T:G
chr5:76308061	['C', 'A']	19959	3813.382121561357	448.8641207468988	-0.0158700288034102	0.0171353930322727	-0.926154934031606	0.354377	0.354377	chr5	76308061	0.4505344727252396	chr5:76308061:C:A
chr5:76308676	['T', 'TGAGA']	19959	7848.966272426581	911.9964486768528	-0.0204429081758547	0.0127062375806495	-1.60888760705903	0.107657	0.107657	chr5	76308676	0.9679577265229206	chr5:76308676:T:TGAGA
chr5:76309042	['T', 'A']	19959	26893.347429602163	3581.302386010706	-0.0069592378630507	0.0107602264242026	-0.6467557083555004	0.517798	0.517798	chr5	76309042	0.2858396313647259	chr5:76309042:T:A
chr5:76309090	['A', 'G']	19959	2247.1125864315063	316.3429387217337	-0.0012273034961968	0.0217802178816054	-0.0563494590765023	0.955064	0.955064	chr5	76309090	0.0199675248397743	chr5:76309090:A:G
chr5:76309197	['C', 'T']	19959	3954.18869342956	475.52796366650136	-0.0132566842353791	0.0168757616722145	-0.7855458315227286	0.432143	0.432143	chr5	76309197	0.3643725174573691	chr5:76309197:C:T
chr5:76309327	['A', 'G']	19959	3964.993284554475	473.7692301910577	-0.0142007363005174	0.016850528534233	-0.8427472332198769	0.39938	0.39938	chr5	76309327	0.3986136873549476	chr5:76309327:A:G
chr5:76309357	['T', 'G']	19959	3941.172097453378	463.7823313996728	-0.0163316868449432	0.0168964716720327	-0.9665738008471676	0.333769	0.333769	chr5	76309357	0.4765540024504748	chr5:76309357:T:G
chr5:76310065	['T', 'G']	19959	3968.5906972081607	475.99760055306587	-0.0137963464678438	0.0168422879411053	-0.8191491866240136	0.412711	0.412711	chr5	76310065	0.3843539557030628	chr5:76310065:T:G
chr5:76310883	['T', 'C']	19959	8511.279314491881	988.4587113305488	-0.0209431262964392	0.0123492813130223	-1.6958983900022295	0.0899207	0.0899207	chr5	76310883	1.0461403209370022	chr5:76310883:T:C
chr5:76311460	['A', 'G']	19959	2338.468654472564	324.7029352659138	-0.0033106261238927	0.0213839582705051	-0.1548182091460187	0.876966	0.876966	chr5	76311460	0.0570172439185893	chr5:76311460:A:G
chr5:76312159	['C', 'T']	19959	3420.1333232445536	425.64194663589393	-0.0093407963473553	0.0180530622014199	-0.5174078637263327	0.604877	0.604877	chr5	76312159	0.2183329289047656	chr5:76312159:C:T
chr5:76313168	['T', 'C']	19959	12617.528689551487	1530.4663899763125	-0.0162908300814054	0.0108372087144129	-1.503231183481721	0.132795	0.132795	chr5	76313168	0.8768182767246968	chr5:76313168:T:C
chr5:76313342	['C', 'T']	19959	3234.3240968081373	391.45041678503	-0.0119757545106505	0.0184619174638279	-0.6486733858557437	0.516557	0.516557	chr5	76313342	0.2868817488401545	chr5:76313342:C:T
chr5:76313861	['T', 'C']	19959	9660.936156351792	1183.735065189403	-0.0147786359389625	0.0118252543966221	-1.2497520512695286	0.211405	0.211405	chr5	76313861	0.6748847452843624	chr5:76313861:T:C
chr5:76314249	['G', 'A']	19959	3575.3582702811045	439.8264939079527	-0.009173439824723	0.017635161409214	-0.5201789545249125	0.602945	0.602945	chr5	76314249	0.219722301932665	chr5:76314249:G:A
chr5:76315483	['A', 'T']	19959	4234.848709596593	514.2715836935623	-0.0122421860991837	0.0163520769277155	-0.7486624575765165	0.45407	0.45407	chr5	76315483	0.3428771906003532	chr5:76315483:A:T
chr5:76315529	['A', 'G']	19959	3243.650062640942	386.00949035943455	-0.0152164356316239	0.0184618838233753	-0.8242081781685676	0.409831	0.409831	chr5	76315529	0.3873951942516995	chr5:76315529:A:G
chr5:76315772	['C', 'T']	19959	4210.421907100266	514.1476523965749	-0.0110976839824245	0.0163989202645119	-0.6767326021116433	0.498583	0.498583	chr5	76315772	0.3022625335579949	chr5:76315772:C:T
chr5:76316087	['A', 'G']	19959	3260.326702410182	388.2337840343725	-0.0140281409110026	0.018420738025879	-0.7615406554989654	0.446343	0.446343	chr5	76316087	0.3503312718797288	chr5:76316087:A:G
chr5:76316180	['C', 'T']	19959	3252.3259006864755	385.1194312267273	-0.0146104977204443	0.0184430651447101	-0.7921946599334657	0.428257	0.428257	chr5	76316180	0.3682955296198301	chr5:76316180:C:T
chr5:76316413	['T', 'C']	19959	3281.0	388.5739990496808	-0.0145353908683713	0.0183649316222151	-0.7914753600709643	0.428676	0.428676	chr5	76316413	0.3678708303669855	chr5:76316413:T:C
chr5:76316437	['T', 'C']	19959	3263.327003056572	389.27246325767686	-0.0137345121249564	0.0184144017109713	-0.7458570927543847	0.455763	0.455763	chr5	76316437	0.3412609348556645	chr5:76316437:T:C
chr5:76316507	['T', 'G']	19959	3263.0	388.77948249701336	-0.0138531883160142	0.018414219505648	-0.7523092853197062	0.451874	0.451874	chr5	76316507	0.3449826464567465	chr5:76316507:T:G
chr5:76318077	['ATTT', 'A']	19959	3254.652267602105	384.56233296810126	-0.0146441514929153	0.0184395057758153	-0.7941726676927591	0.427104	0.427104	chr5	76318077	0.3694663612123871	chr5:76318077:ATTT:A
chr5:76319034	['A', 'G']	19959	3250.651465798046	379.78940279624914	-0.0162274409176989	0.0184471078719778	-0.8796739863135594	0.379047	0.379047	chr5	76319034	0.421306936271737	chr5:76319034:A:G
chr5:76320134	['A', 'G']	19959	840.0930033269467	122.50554041439112	0.0011736745431965	0.0355850078422002	0.0329822758056182	0.973689	0.973689	chr5	76320134	0.0115797362957257	chr5:76320134:A:G
chr5:76320974	['C', 'A']	19959	12292.615893376087	1476.5237552050107	-0.0178426509452792	0.0109202434497251	-1.633905968069635	0.102294	0.102294	chr5	76320974	0.9901498388519636	chr5:76320974:C:A
chr5:76322064	['A', 'C']	19959	3267.1636937568896	377.7465341836125	-0.0173910564084917	0.0183995391328962	-0.9451897834440076	0.344573	0.344573	chr5	76322064	0.4627187559373505	chr5:76322064:A:C
chr5:76322109	['T', 'C']	19959	680.0340715502555	86.36504114296194	-0.0216282326918194	0.0391777378473323	-0.5520541481006439	0.580917	0.580917	chr5	76322109	0.235885914110511	chr5:76322109:T:C
chr5:76322208	['C', 'T']	19959	831.0416374386211	122.80435499329172	0.0157838514972343	0.0354998339457925	0.4446176148692961	0.656601	0.656601	chr5	76322208	0.182698460177877	chr5:76322208:C:T
chr5:76322738	['C', 'G']	19959	12299.08108649895	1486.2521887143407	-0.0171104237846481	0.0109167397895258	-1.5673565656538735	0.117047	0.117047	chr5	76322738	0.9316397131091124	chr5:76322738:C:G
chr5:76323581	['A', 'G']	19959	18670.87092248334	2368.081565425223	-0.0123436638139733	0.0100920912808904	-1.223102672222775	0.221305	0.221305	chr5	76323581	0.6550087738365061	chr5:76323581:A:G
chr5:76323642	['C', 'T']	19959	3085.0	347.92981394967126	-0.0206576274987534	0.0188958944458587	-1.093233641727969	0.274304	0.274304	chr5	76323642	0.561767859310303	chr5:76323642:C:T
chr5:76323804	['G', 'A']	19959	8351.766015037592	996.6302519160552	-0.018348166125537	0.012440030361907	-1.4749293684781903	0.140247	0.140247	chr5	76323804	0.8531064198926956	chr5:76323804:G:A
chr5:76326989	['C', 'A']	19959	1264.1266723455428	156.07026532173026	-0.0148330623477006	0.0290131656603205	-0.5112528057559359	0.60918	0.60918	chr5	76326989	0.2152543634322192	chr5:76326989:C:A
chr5:76327045	['G', 'A']	19959	6362.0	772.1467403229504	-0.0152798851638042	0.0138297131036756	-1.1048591571826003	0.269234	0.269234	chr5	76327045	0.5698700964540473	chr5:76327045:G:A
chr5:76327800	['C', 'G']	19959	770.0385810201423	122.28370796375545	0.0191259218575766	0.0369690664860295	0.5173493321721904	0.604918	0.604918	chr5	76327800	0.2183034923907036	chr5:76327800:C:G
chr5:76327864	['A', 'G']	19959	21392.14360875883	2959.235158023296	0.00975815061503	0.0101157186003218	0.96465224079282	0.334731	0.334731	chr5	76327864	0.4753040650384037	chr5:76327864:A:G
chr5:76327950	['A', 'G']	19959	33240.32715245064	4629.469871381202	0.0243841600208911	0.013585607999915	1.794852318795278	0.0726924	0.0726924	chr5	76327950	1.1385109923128676	chr5:76327950:A:G
chr5:76328689	['A', 'G']	19959	2094.1541507920588	312.15743521223527	0.023932986903518	0.0228062173217569	1.0494062459312845	0.294004	0.294004	chr5	76328689	0.5316467608595767	chr5:76328689:A:G
chr5:76329449	['T', 'C']	19959	1723.0	297.35818477367206	0.0447975651659475	0.024973241759724	1.7938225880708594	0.0728566	0.0728566	chr5	76329449	1.137531099848045	chr5:76329449:T:C
chr5:76329914	['CAAA', 'C']	19959	1970.098707285299	369.0647498061184	0.0473690433293219	0.023286687203968	2.034168403363542	0.0419478	0.0419478	chr5	76329914	1.3772908113052338	chr5:76329914:CAAA:C
chr5:76330127	['G', 'A']	19959	7478.496315235376	950.8489101219768	-6.534515640704891e-05	0.0130541284702442	-0.0050057080835383	0.996006	0.996006	chr5	76330127	0.0017380453523627	chr5:76330127:G:A
chr5:76330523	['C', 'G']	19959	12724.676386449188	1842.400460828912	0.0131972616830052	0.010941864556498	1.206125483902816	0.227783	0.227783	chr5	76330523	0.6424786915022712	chr5:76330523:C:G
chr5:76330545	['G', 'A']	19959	38436.48040296712	5235.709949106241	0.0268805520148549	0.0269030931514131	0.9991621358766692	0.317728	0.317728	chr5	76330545	0.4979445109844279	chr5:76330545:G:A
chr5:76330652	['A', 'T']	19959	31975.224545044373	4332.672155414424	0.0035192110216945	0.0126846505047781	0.2774385482965366	0.781446	0.781446	chr5	76330652	0.1071010275133785	chr5:76330652:A:T
chr5:76330898	['T', 'C']	19959	34096.750112832844	4717.112551651054	0.0211486581853616	0.0143705694837926	1.471664585680723	0.141127	0.141127	chr5	76330898	0.8503898903615081	chr5:76330898:T:C
chr5:76331109	['T', 'G']	19959	439.1540196471532	22.16738900734632	-0.0626577264108438	0.0482228465893934	-1.299336950063528	0.193843	0.193843	chr5	76331109	0.7125498774850588	chr5:76331109:T:G
chr5:76331351	['G', 'A']	19959	738.0369776530714	96.00292613805642	-0.0292325614219507	0.0375192031440207	-0.7791359883028159	0.435909	0.435909	chr5	76331351	0.3606041642239154	chr5:76331351:G:A
chr5:76331735	['C', 'T']	19959	7653.533851165121	1099.9735255293265	0.0127663257741264	0.0128639004099429	0.9924148483191716	0.321007	0.321007	chr5	76331735	0.4934854971022098	chr5:76331735:C:T
chr5:76331945	['G', 'C']	19959	7654.0	1100.102773549425	0.0127554944143793	0.0128627147626349	0.991664252046772	0.321373	0.321373	chr5	76331945	0.4929906130847237	chr5:76331945:G:C
chr5:76332044	['G', 'A']	19959	7653.766948940221	1100.7021917563336	0.0128173720293208	0.0128632252273388	0.9964353265057908	0.319051	0.319051	chr5	76332044	0.4961398898323709	chr5:76332044:G:A
chr5:76332081	['C', 'G']	19959	1822.0	298.2870284043721	0.0386677037958285	0.0245117576194208	1.5775165696478577	0.114693	0.114693	chr5	76332081	0.9404630873658876	chr5:76332081:C:G
chr5:76332164	['T', 'C']	19959	7654.150481058328	1099.7837951175957	0.012581390874969	0.0128655686985343	0.9779117557704464	0.32813	0.32813	chr5	76332164	0.4839540614797123	chr5:76332164:T:C
chr5:76332281	['G', 'A']	19959	7645.14912808178	1100.269234632616	0.0131358705925245	0.0128699214876737	1.0206643921725145	0.307426	0.307426	chr5	76332281	0.5122594056097601	chr5:76332281:G:A
chr5:76332362	['A', 'C']	19959	737.1107937462417	97.14899776279096	-0.0272696345188886	0.0375431275430035	-0.7263548964494977	0.46763	0.46763	chr5	76332362	0.3300976351994042	chr5:76332362:A:C
chr5:76332588	['A', 'G']	19959	5229.524026657313	804.8060379823164	0.0292675866581565	0.0151467495848396	1.9322684708176827	0.0533405	0.0533405	chr5	76332588	1.2729429176633305	chr5:76332588:A:G
chr5:76334347	['A', 'AAC']	19959	30869.09325048855	4276.077299420501	0.0143898567549828	0.012063151858411	1.1928770294762951	0.232932	0.232932	chr5	76334347	0.6327708443602567	chr5:76334347:A:AAC
chr5:76334363	['A', 'G']	19959	32864.64660787654	4648.345408831393	0.0321945550493583	0.0132660523780335	2.426837625235624	0.0152399	0.0152399	chr5	76334363	1.8170178827070929	chr5:76334363:A:G
chr5:76335474	['G', 'T']	19959	421.7140113115	22.44184344650276	-0.0633180749686593	0.0508228107502545	-1.245859369718985	0.212831	0.212831	chr5	76335474	0.6719651144014153	chr5:76335474:G:T
chr5:76336920	['G', 'A']	19959	8852.887107280654	1305.2025803611166	0.0161346453921704	0.0121992401698734	1.3225942900948593	0.185985	0.185985	chr5	76336920	0.7305220809429481	chr5:76336920:G:A
chr5:76337522	['A', 'G']	19959	32893.29608658616	4652.955357878132	0.0328820113511057	0.0132797514580221	2.4761014131211154	0.0132908	0.0132908	chr5	76337522	1.8764488772116028	chr5:76337522:A:G
chr5:76337690	['C', 'A']	19959	517.0259043992385	85.46478566769552	0.0288200997233102	0.0450742452926167	0.6393917310475992	0.522575	0.522575	chr5	76337690	0.2818513707697181	chr5:76337690:C:A
chr5:76338042	['G', 'A']	19959	8159.043951087502	1155.4871307488877	0.0104558772224165	0.0125303069911408	0.8344470115384289	0.404039	0.404039	chr5	76338042	0.3935767124455344	chr5:76338042:G:A
chr5:76339670	['TGCCACTGCACTCCA', 'T']	19959	8755.036834445724	1167.6508942988062	-0.003989007804805	0.0122070976311947	-0.326777742369435	0.743839	0.743839	chr5	76339670	0.128521055016083	chr5:76339670:TGCCACTGCACTCCA:T
chr5:76339796	['T', 'A']	19959	8752.577918170879	1168.3020876666055	-0.0035116533091394	0.0122018650378954	-0.2877964391700189	0.773506	0.773506	chr5	76339796	0.1115363131775612	chr5:76339796:T:A
chr5:76339988	['C', 'T']	19959	8776.758957654722	1187.8440425055528	-0.0005235880639663	0.0121742099597875	-0.0430079705948749	0.965696	0.965696	chr5	76339988	0.0151595674779438	chr5:76339988:C:T
chr5:76340054	['A', 'G']	19959	10963.647925435958	1532.9602700088712	0.0053693362425953	0.0113046150969801	0.4749685147643534	0.634815	0.634815	chr5	76340054	0.1973528198814874	chr5:76340054:A:G
chr5:76340181	['G', 'A']	19959	20827.217500250576	2803.331469532049	-0.0006467506599434	0.0101398847075038	-0.0637828415805168	0.949144	0.949144	chr5	76340181	0.0226678933038699	chr5:76340181:G:A
chr5:76340427	['G', 'A']	19959	3890.584786530367	554.4146674572622	0.0189146120284694	0.0173112505689311	1.0926196205845415	0.274574	0.274574	chr5	76340427	0.5613405894267516	chr5:76340427:G:A
chr5:76340439	['T', 'C']	19959	20637.20387911592	2773.8740876858365	6.865521199989672e-05	0.0101375267196543	0.0067723828403618	0.994597	0.994597	chr5	76340439	0.0023528550629841	chr5:76340439:T:C
chr5:76340583	['T', 'C']	19959	19780.93755012029	2671.531356253971	0.001455946673989	0.0101122440275613	0.143978593675235	0.885519	0.885519	chr5	76340583	0.0528021160022735	chr5:76340583:T:C
chr5:76341013	['T', 'C']	19959	21506.48105585388	2911.210940449937	0.0024100632964239	0.0101631628013819	0.2371371337371697	0.812553	0.812553	chr5	76341013	0.0901483019098936	chr5:76341013:T:C
chr5:76341114	['A', 'G']	19959	19661.910690121786	2638.600171854127	0.0002862890973513	0.0100974319691381	0.0283526641453403	0.977381	0.977381	chr5	76341114	0.0099361077831487	chr5:76341114:A:G
chr5:76341220	['C', 'T']	19959	19663.85212291343	2640.983188244125	0.0005456402437577	0.0101032491854162	0.0540064125653105	0.956931	0.956931	chr5	76341220	0.0191193761203286	chr5:76341220:C:T
chr5:76341737	['C', 'T']	19959	8250.480228537062	1175.9838778628084	0.0084268680019491	0.0125603222018266	0.6709117701394341	0.502285	0.502285	chr5	76341737	0.2990497912103478	chr5:76341737:C:T
chr5:76342278	['T', 'C']	19959	25297.33732584945	3289.785053690638	-0.010982899315049	0.010418991543712	-1.0541230664187706	0.291839	0.291839	chr5	76342278	0.534856671479508	chr5:76342278:T:C
chr5:76343328	['G', 'T']	19959	20350.097975343288	2727.117602998767	-0.0010182392412708	0.0100996578507178	-0.1008191818298515	0.919695	0.919695	chr5	76343328	0.0363561745875848	chr5:76343328:G:T
chr5:76343957	['G', 'T']	19959	8255.827278649096	1175.7892055767622	0.0085684989962084	0.0125584267431829	0.6822907973611944	0.495063	0.495063	chr5	76343957	0.3053395307404079	chr5:76343957:G:T
chr5:76344018	['CAAAT', 'C']	19959	3287.541744156826	510.6602881622853	0.0290502073182352	0.0186365692628986	1.558774413275079	0.119066	0.119066	chr5	76344018	0.9242122361699944	chr5:76344018:CAAAT:C
chr5:76344029	['C', 'T']	19959	5013.665354926599	672.3771727934507	-0.0074928230958461	0.0153510985091604	-0.4880968675547858	0.625487	0.625487	chr5	76344029	0.2037817121686991	chr5:76344029:C:T
chr5:76344296	['C', 'T']	19959	34347.72091391923	4684.377844493604	0.009954519709004	0.0145326789999864	0.6849748562541916	0.493368	0.493368	chr5	76344296	0.3068290224062883	chr5:76344296:C:T
chr5:76344475	['A', 'G']	19959	34686.47577291176	4714.680960170617	0.0053608228145326	0.014936778868421	0.3589008622110849	0.719673	0.719673	chr5	76344475	0.1428647904498838	chr5:76344475:A:G
chr5:76344703	['C', 'G']	19959	2210.1107325383305	341.820000994756	0.0198252881379794	0.0220984142335102	0.8971362346858462	0.369657	0.369657	chr5	76344703	0.4322010653826301	chr5:76344703:C:G
chr5:76344996	['C', 'T']	19959	8608.862654707622	1224.8507969221891	0.0089211646202875	0.0123674971692618	0.7213395320162439	0.470709	0.470709	chr5	76344996	0.3272474978629993	chr5:76344996:C:T
chr5:76345138	['A', 'G']	19959	4981.748797354179	660.6471602861824	-0.0083746588248846	0.0153337620168553	-0.5461581323408435	0.584963	0.584963	chr5	76345138	0.2328716029845093	chr5:76345138:A:G
chr5:76345655	['T', 'C']	19959	34944.00315710348	4741.915227330052	0.0076079797018255	0.0153442660921077	0.4958190672761274	0.620028	0.620028	chr5	76345655	0.207588697645431	chr5:76345655:T:C
chr5:76345990	['G', 'A']	19959	30745.621316897174	4123.80550325314	-0.0057800903519038	0.0120821695521277	-0.4783983809336594	0.632372	0.632372	chr5	76345990	0.1990273678902133	chr5:76345990:G:A
chr5:76346563	['C', 'T']	19959	30944.752079783502	4127.025163869187	-0.0087462108361152	0.0121762826757368	-0.7182989315403641	0.472581	0.472581	chr5	76346563	0.325523743052847	chr5:76346563:C:T
chr5:76346622	['T', 'A']	19959	31612.751653638006	4198.402096386948	-0.011841157220092	0.0125301383913673	-0.9450140812690518	0.344663	0.344663	chr5	76346622	0.462605336140377	chr5:76346622:T:A
chr5:76346661	['C', 'T']	19959	31610.58377592945	4195.717320500844	-0.0121870985814873	0.0125293983407211	-0.9726802716359262	0.330724	0.330724	chr5	76346661	0.4805342880334831	chr5:76346661:C:T
chr5:76346946	['A', 'G']	19959	31666.75977149729	4210.667376018357	-0.0104583807077365	0.0125566087860142	-0.8328985067517043	0.404912	0.404912	chr5	76346946	0.3926393522595999	chr5:76346946:A:G
chr5:76347212	['A', 'G']	19959	6017.602996442351	693.9066480892002	-0.0250800895932569	0.014045610726792	-1.7856175912248904	0.0741764	0.0741764	chr5	76347212	1.1297342480911767	chr5:76347212:A:G
chr5:76347676	['A', 'G']	19959	6998.753282549866	1014.5256525018932	0.0147688459324589	0.0132332919292854	1.1160371894898893	0.26442	0.26442	chr5	76347676	0.5777056991064374	chr5:76347676:A:G
chr5:76350173	['C', 'T']	19959	23039.3086636268	2927.328141826424	-0.0195176004097047	0.0102031947762753	-1.9128910931983136	0.0557763	0.0557763	chr5	76350173	1.253550298655116	chr5:76350173:C:T
chr5:76350880	['G', 'A']	19959	22443.248935210704	2879.611143409716	-0.0159745331494652	0.0101690994904625	-1.5708896509909809	0.116224	0.116224	chr5	76350880	0.9347041818310464	chr5:76350880:G:A
chr5:76351805	['G', 'A']	19959	10586.182378589683	1395.5999763739508	-0.0035898168285917	0.0114207736445906	-0.3143234372998904	0.753279	0.753279	chr5	76351805	0.1230441397109775	chr5:76351805:G:A
chr5:76351925	['A', 'G']	19959	3606.903578229929	554.5897019585553	0.0243660512565745	0.0178951644160838	1.3615997422563402	0.17334	0.17334	chr5	76351925	0.7611012077721594	chr5:76351925:A:G
chr5:76351967	['T', 'C']	19959	23058.62119769481	2949.379332893695	-0.0175331543852578	0.0102054657687207	-1.7180160888879863	0.0858092	0.0858092	chr5	76351967	1.0664661469410688	chr5:76351967:T:C
chr5:76352170	['G', 'A']	19959	10563.17546233649	1390.8682697690197	-0.0029386880947098	0.0114359110083226	-0.2569701786391326	0.797204	0.797204	chr5	76352170	0.0984305308777599	chr5:76352170:G:A
chr5:76352374	['T', 'G']	19959	24425.11882329357	3169.0462666774874	-0.0154331058234927	0.0103467197460783	-1.4915940706079585	0.135821	0.135821	chr5	76352374	0.867033076307183	chr5:76352374:T:G
chr5:76352617	['G', 'A']	19959	22989.6073665748	2925.1525786552825	-0.019016384610693	0.0101988278537758	-1.8645657014058503	0.062257	0.062257	chr5	76352617	1.2058118106505555	chr5:76352617:G:A
chr5:76352767	['G', 'A']	19959	22405.0	2892.566446495354	-0.0143125696251076	0.0101666794019835	-1.4077919701407322	0.159208	0.159208	chr5	76352767	0.7980351133033574	chr5:76352767:G:A
chr5:76353021	['T', 'C']	19959	23245.78260649594	2957.8929762519315	-0.0197194338369111	0.0103323651246852	-1.9085111297314723	0.0563395	0.0563395	chr5	76353021	1.249187011595977	chr5:76353021:T:C
chr5:76354821	['G', 'A']	19959	16596.95726109856	2111.1186840435616	-0.0146616956505856	0.0102695986427352	-1.4276795190002345	0.1534	0.1534	chr5	76354821	0.8141746403870378	chr5:76354821:G:A
chr5:76354822	['GA', 'G']	19959	16624.14951300333	2116.3172696096394	-0.0145226945674392	0.0102765707237662	-1.4131848996915983	0.157617	0.157617	chr5	76354822	0.8023969428869085	chr5:76354822:GA:G
chr5:76355524	['G', 'T']	19959	14931.496216866262	1858.7086413560053	-0.0167040703120634	0.0104372379893436	-1.6004301453237235	0.109519	0.109519	chr5	76355524	0.960510530327542	chr5:76355524:G:T
chr5:76355668	['T', 'A']	19959	859.6460589651022	115.96335312225752	0.0066323260891102	0.0349197084969678	0.1899307403922388	0.849365	0.849365	chr5	76355668	0.0709056390600129	chr5:76355668:T:A
chr5:76355961	['A', 'G']	19959	16354.27757454272	2088.9136510333574	-0.0133837013944177	0.0102886172695506	-1.300826053081695	0.193333	0.193333	chr5	76355961	0.7136940099409601	chr5:76355961:A:G
chr5:76356173	['A', 'T']	19959	11290.708072041332	1592.8927303008566	0.0073063659553365	0.0112236125916865	0.6509816599290352	0.515066	0.515066	chr5	76356173	0.2881371173679811	chr5:76356173:A:T
chr5:76357477	['A', 'G']	19959	14937.490452563525	1858.4466151095903	-0.0167973197999734	0.0104389365035094	-1.6091025933845235	0.10761	0.10761	chr5	76357477	0.968147368604371	chr5:76357477:A:G
chr5:76357692	['A', 'C']	19959	14940.2456404089	1858.8857657096853	-0.0167615198003391	0.01043715990229	-1.605946441106214	0.108302	0.108302	chr5	76357692	0.9653635232366954	chr5:76357692:A:C
chr5:76357724	['A', 'G']	19959	19911.98351042502	2631.663364504509	-0.0057138360361323	0.0101303504148996	-0.5640314305148333	0.572739	0.572739	chr5	76357724	0.2420432430991521	chr5:76357724:A:G
chr5:76358184	['C', 'G']	19959	14614.661170692594	1824.049738668036	-0.0173267782852015	0.0104707978561263	-1.6547715392159714	0.0979866	0.0979866	chr5	76358184	1.0088333114907777	chr5:76358184:C:G
chr5:76358891	['CTG', 'C']	19959	1033.1035225735332	157.42718473437554	0.0248632076847392	0.0320578399150559	0.7755733932984756	0.43801	0.43801	chr5	76358891	0.358515974209958	chr5:76358891:CTG:C
chr5:76358978	['C', 'A']	19959	10679.210344309127	1539.0881685212182	0.0112487608206754	0.0113999191790687	0.9867404008731204	0.323782	0.323782	chr5	76358978	0.4897472986276224	chr5:76358978:C:A
chr5:76359454	['G', 'T']	19959	3619.906835722161	512.8636446994483	0.0026488223131916	0.0176129303710911	0.1503907786712893	0.880458	0.880458	chr5	76359454	0.0552913561115687	chr5:76359454:G:T
chr5:76361340	['C', 'T']	19959	7165.795128796231	930.4471225180048	-0.0116840985123678	0.0131296393731676	-0.8899024703028798	0.373529	0.373529	chr5	76361340	0.4276756748363847	chr5:76361340:C:T
chr5:76361897	['C', 'T']	19959	6735.498669611932	894.0427845352976	0.0005759937409036	0.0136571339446307	0.0421753014387091	0.966359	0.966359	chr5	76361897	0.0148615042729066	chr5:76361897:C:T
chr5:76362003	['G', 'A']	19959	6019.4127111423	813.9445849345483	0.0064163092004665	0.0143228090683809	0.4479784077155088	0.654174	0.654174	chr5	76362003	0.1843067208055322	chr5:76362003:G:A
chr5:76363548	['G', 'A']	19959	7047.412377850163	943.0383219359496	0.0020032024879813	0.0134034692285681	0.1494540296859685	0.881197	0.881197	chr5	76363548	0.0549269900569752	chr5:76363548:G:A
chr5:76364972	['G', 'A']	19959	4048.8114257078432	491.26797748749465	-0.0179234090496313	0.016582444933316	-1.08086648993606	0.27977	0.27977	chr5	76364972	0.5531988571529088	chr5:76364972:G:A
chr5:76366787	['T', 'G']	19959	4208.632591701744	510.3929422431398	-0.01727590118776	0.0162765408874583	-1.0613988136184238	0.288522	0.288522	chr5	76366787	0.5398210659941256	chr5:76366787:T:G
chr5:76367791	['C', 'A']	19959	16745.194898266014	2268.922217321264	0.0014076590712042	0.0102035353070926	0.1379579752348922	0.890275	0.890275	chr5	76367791	0.0504758219675506	chr5:76367791:C:A
chr5:76367972	['C', 'G']	19959	505.0253031365869	111.53150315878594	0.0704764708480084	0.0452929108850353	1.5560154883154955	0.11972	0.11972	chr5	76367972	0.9218332918318464	chr5:76367972:C:G
chr5:76368516	['C', 'G']	19959	3270.5540876987934	367.3871042849997	-0.0190329492105529	0.0186059553671197	-1.0229493103153295	0.306344	0.306344	chr5	76368516	0.5137906212644878	chr5:76368516:C:G
chr5:76371055	['G', 'A']	19959	1767.9743833968316	226.46479789391245	-0.0010717156414898	0.0245476221182538	-0.0436586336683483	0.965177	0.965177	chr5	76371055	0.0153930358018947	chr5:76371055:G:A
chr5:76371130	['C', 'T']	19959	12538.076598946587	1738.8489171880146	0.0030975088534453	0.0108286915585978	0.28604645692267	0.774846	0.774846	chr5	76371130	0.1107846045854049	chr5:76371130:C:T
chr5:76372733	['C', 'T']	19959	6769.339162240705	879.6751557242919	-0.0097907257914998	0.0133547152244192	-0.7331287584176581	0.463489	0.463489	chr5	76372733	0.3339605685226981	chr5:76372733:C:T
chr5:76373047	['G', 'C']	19959	4261.213498346528	511.6554519322079	-0.0185212190288314	0.0161846853636599	-1.1443669501551017	0.252485	0.252485	chr5	76373047	0.5977644179838693	chr5:76373047:G:C
chr5:76373269	['A', 'G']	19959	867.0868868066343	124.14687089085596	0.0152067305374264	0.0347666788127314	0.4373938223819574	0.66183	0.66183	chr5	76373269	0.179253550655825	chr5:76373269:A:G
chr5:76373294	['C', 'T']	19959	7353.579039695268	904.9379691773896	-0.0172855428084351	0.0129390240105895	-1.3359232345722836	0.18159	0.18159	chr5	76373294	0.7409080713677856	chr5:76373294:C:T
chr5:76373305	['A', 'G']	19959	7357.054692199719	904.0156427472964	-0.017368656527269	0.0129391021128479	-1.3423386241014943	0.179502	0.179502	chr5	76373305	0.7459307081768882	chr5:76373305:A:G
chr5:76373366	['G', 'A']	19959	7354.053037898535	902.4348635852008	-0.0174919251418727	0.0129399476189712	-1.3517771212789	0.176462	0.176462	chr5	76373366	0.7533488028377153	chr5:76373366:G:A
chr5:76373380	['C', 'T']	19959	2045.6149451210345	360.7135836893623	0.034215133091197	0.0228945001381349	1.4944695400536605	0.135069	0.135069	chr5	76373380	0.869444315476843	chr5:76373380:C:T
chr5:76373424	['A', 'G']	19959	7365.606658632113	903.776749728265	-0.0175819282000591	0.012947216685463	-1.3579697186809243	0.174489	0.174489	chr5	76373424	0.7582319462972327	chr5:76373424:A:G
chr5:76373448	['G', 'A']	19959	7439.9538929748815	909.4666934438612	-0.0182722570614961	0.0129796740235501	-1.4077593187889927	0.159218	0.159218	chr5	76373448	0.7980078357266491	chr5:76373448:G:A
chr5:76373461	['T', 'C']	19959	7479.7924355184705	917.4361486597752	-0.0184316861488961	0.012987977410731	-1.4191344476521293	0.155875	0.155875	chr5	76373461	0.8072235335134009	chr5:76373461:T:C
chr5:76373643	['A', 'G']	19959	7361.696387355747	902.4121763244384	-0.0178448167469835	0.0129405772112854	-1.3789815133919272	0.167916	0.167916	chr5	76373643	0.7749079198200014	chr5:76373643:A:G
chr5:76373717	['A', 'G']	19959	33318.67742420446	4488.333606755924	-0.0023389342721515	0.0136061218516408	-0.1719030813963682	0.863515	0.863515	chr5	76373717	0.0637301139614353	chr5:76373717:A:G
chr5:76374053	['G', 'A']	19959	7358.055243633445	899.1181177597617	-0.0180890187198077	0.0129389100805997	-1.3980326478139775	0.162119	0.162119	chr5	76374053	0.7901660837844116	chr5:76374053:G:A
chr5:76375518	['CTGGG', 'C']	19959	6749.734519929808	943.4492559135572	0.0037567310217217	0.0134957411780755	0.2783641870536733	0.780736	0.780736	chr5	76375518	0.1074957947087277	chr5:76375518:CTGGG:C
chr5:76375597	['C', 'T']	19959	7345.208089009173	905.4395218840076	-0.0169402769686027	0.0129441408532443	-1.3087216185813424	0.190644	0.190644	chr5	76375597	0.7197768584096953	chr5:76375597:C:T
chr5:76375923	['C', 'T']	19959	7342.839480805853	905.1249160861224	-0.016970966722787	0.0129446877491294	-1.3110371645641483	0.18986	0.18986	chr5	76375923	0.7215665234625842	chr5:76375923:C:T
chr5:76376077	['C', 'A']	19959	6747.676153730521	807.367193318626	-0.0214419316350377	0.013410582439607	-1.5988814603391743	0.109863	0.109863	chr5	76376077	0.9591485459877276	chr5:76376077:C:A
chr5:76376659	['T', 'C']	19959	7416.294587667726	914.237768664602	-0.016885763750779	0.0129151227759949	-1.307441210095521	0.191078	0.191078	chr5	76376659	0.7187893130947206	chr5:76376659:T:C
chr5:76377249	['A', 'G']	19959	7396.741193566168	909.0747638691684	-0.0172710407130079	0.0129063499432855	-1.3381816539069655	0.180852	0.180852	chr5	76377249	0.7426766841146311	chr5:76377249:A:G
chr5:76378256	['T', 'C']	19959	20437.863725342584	2645.176497394796	-0.013720051103698	0.0101050537258557	-1.357741529725129	0.174561	0.174561	chr5	76378256	0.7580527788247186	chr5:76378256:T:C
chr5:76378567	['G', 'A']	19959	7245.815174902276	906.7607985677016	-0.0149855252723104	0.0130081371736502	-1.152011627204059	0.24933	0.24933	chr5	76378567	0.6032254629699734	chr5:76378567:G:A
chr5:76378685	['G', 'A']	19959	33214.32825574986	4450.828010451882	-0.0058706687492733	0.0135006627039526	-0.4348430057107138	0.663681	0.663681	chr5	76378685	0.1780406152542495	chr5:76378685:G:A
chr5:76378733	['C', 'T']	19959	6655.00090225564	812.7652935478619	-0.0188715391891552	0.0134835812429938	-1.3995939839025402	0.16165	0.16165	chr5	76378733	0.7914242910524252	chr5:76378733:C:T
chr5:76378856	['A', 'G']	19959	9614.335338345869	1242.618769904577	-0.0079440398131256	0.0117517405991827	-0.6759883564548803	0.499056	0.499056	chr5	76378856	0.3018507186523378	chr5:76378856:A:G
chr5:76379045	['AC', 'A']	19959	2254.934385871046	253.8396959509509	-0.0256336139787332	0.0226329976638373	-1.1325770611327508	0.257406	0.257406	chr5	76379045	0.5893813341351222	chr5:76379045:AC:A
chr5:76379353	['A', 'G']	19959	19896.98135618704	2626.571622967222	-0.0079395543844156	0.0101263845956338	-0.7840463009709179	0.433022	0.433022	chr5	76379353	0.3634900384367347	chr5:76379353:A:G
chr5:76379872	['T', 'C']	19959	33916.69931856899	4599.584795251853	0.0062178179822097	0.0141748619606877	0.4386510429134418	0.660919	0.660919	chr5	76379872	0.1798517629176661	chr5:76379872:T:C
chr5:76380833	['C', 'T']	19959	1946.292543595911	218.20777114727724	-0.0167615164636805	0.0237381911051521	-0.7060991458629965	0.480135	0.480135	chr5	76380833	0.3186366344748436	chr5:76380833:C:T
chr5:76382242	['T', 'C']	19959	9362.345394407135	1323.073461739088	0.0084623628218263	0.0118942319052966	0.7114677844861871	0.476803	0.476803	chr5	76382242	0.3216610207188542	chr5:76382242:T:C
chr5:76382868	['G', 'A']	19959	11961.871212504437	1661.681703856775	0.0064444431409708	0.011108192793293	0.5801522588680594	0.561818	0.561818	chr5	76382868	0.2504043506178079	chr5:76382868:G:A
chr5:76384263	['G', 'C']	19959	5776.578844515709	854.687399791245	0.0183390934007163	0.0144086086265378	1.2727872535131053	0.203108	0.203108	chr5	76384263	0.6922729703055304	chr5:76384263:G:C
chr5:76384920	['G', 'A']	19959	5798.452590959207	858.520731503551	0.0181251168532144	0.0143996687291737	1.2587176270585254	0.208147	0.208147	chr5	76384920	0.6816298441710775	chr5:76384920:G:A
chr5:76384974	['A', 'G']	19959	1454.0728529912817	228.403760421935	0.0154928750363655	0.0270213574879114	0.5733566510600596	0.56641	0.56641	chr5	76384974	0.2468690877574093	chr5:76384974:A:G
chr5:76387883	['T', 'C']	19959	10809.624774503907	1437.6593041089848	-0.0016497289743025	0.0113079966021653	-0.1458904731176393	0.884009	0.884009	chr5	76387883	0.0535433134592795	chr5:76387883:T:C
chr5:76388335	['A', 'G']	19959	33109.31773312623	4402.48321069742	-0.0090416739496658	0.0134307943741074	-0.673204703892781	0.500825	0.500825	chr5	76388335	0.3003140003027063	chr5:76388335:A:G
chr5:76388517	['G', 'GAAC']	19959	33097.63312453019	4396.005217905323	-0.0098127796787512	0.0134264834298655	-0.7308525519738058	0.464878	0.464878	chr5	76388517	0.3326610059887295	chr5:76388517:G:GAAC
chr5:76389579	['A', 'T']	19959	4302.58685516619	522.6873858942355	-0.0180448915888061	0.016249218934787	-1.1105082441947294	0.266793	0.266793	chr5	76389579	0.5738255694378533	chr5:76389579:A:T
chr5:76389636	['G', 'C']	19959	5889.540983606583	866.8397076334481	0.0173029062114322	0.0144394508286311	1.1983077761602454	0.230811	0.230811	chr5	76389636	0.6367434973990523	chr5:76389636:G:C
chr5:76391329	['G', 'A']	19959	837.1258268190018	146.55738705780095	0.0325302690263423	0.0353388648451727	0.9205238812526828	0.35731	0.35731	chr5	76391329	0.4469548290703121	chr5:76391329:G:A
chr5:76392435	['A', 'G']	19959	5440.545172120059	665.7010735922722	-0.0148271833213885	0.0147491727344162	-1.0052891500002743	0.31477	0.31477	chr5	76392435	0.5020066659422977	chr5:76392435:A:G
chr5:76393892	['G', 'A']	19959	3427.2019847634324	441.8674985184562	-0.0017253812919617	0.0180068438417676	-0.0958180848972359	0.923666	0.923666	chr5	76393892	0.0344850423944055	chr5:76393892:G:A
chr5:76394357	['A', 'G']	19959	7168.309821025719	905.983598359926	-0.0135728667836479	0.0132223637128501	-1.0265083519414284	0.304664	0.304664	chr5	76394357	0.5161788602670787	chr5:76394357:A:G
chr5:76394373	['A', 'G']	19959	24911.2406033878	3264.3731546251065	-0.0153771220188992	0.0105118569076092	-1.4628359341315005	0.143528	0.143528	chr5	76394373	0.8430633668095556	chr5:76394373:A:G
chr5:76394450	['T', 'C']	19959	3855.0	515.6235662576983	-0.0043013180178387	0.0171643398785868	-0.2505961807016395	0.802129	0.802129	chr5	76394450	0.0957557819864365	chr5:76394450:T:C
chr5:76394505	['C', 'T']	19959	6326.316965627819	743.4080903020119	-0.0183316534632853	0.0138431999698491	-1.324235256531162	0.18544	0.18544	chr5	76394505	0.7317965813804792	chr5:76394505:C:T
chr5:76395142	['G', 'A']	19959	1192.0597254233892	127.05290825693376	-0.0364420308934541	0.0296400915100471	-1.2294844258865172	0.218905	0.218905	chr5	76395142	0.6597443186165814	chr5:76395142:G:A
chr5:76395195	['A', 'G']	19959	16118.037786909894	2083.213192607246	-0.016849250194232	0.0102949890848098	-1.6366457560496983	0.10172	0.10172	chr5	76395195	0.9925936484963288	chr5:76395195:A:G
chr5:76395781	['A', 'G']	19959	16147.090129831073	2022.212157950465	-0.0212168672578685	0.0103451562963324	-2.0508986669819897	0.0402899	0.0402899	chr5	76395781	1.3948038105342355	chr5:76395781:A:G
chr5:76395812	['AG', 'A']	19959	534.4904862579278	84.62804308481246	0.0290537307512659	0.0442841981610686	0.6560744454623045	0.511784	0.511784	chr5	76395812	0.2909132956671388	chr5:76395812:AG:A
chr5:76395941	['C', 'T']	19959	8294.246692723991	1176.2340152580505	0.0048005864765249	0.012472042036969	0.3849078172038901	0.70031	0.70031	chr5	76395941	0.1547096721472083	chr5:76395941:C:T
chr5:76396335	['A', 'G']	19959	37202.0	4977.944999268324	-0.0277317874617783	0.0204257311157462	-1.3576888535656806	0.174578	0.174578	chr5	76396335	0.7580104861779607	chr5:76396335:A:G
chr5:76397020	['G', 'A']	19959	5754.576639775518	735.8100129668305	-0.0113233268868722	0.0143637532943909	-0.7883264669613891	0.430515	0.430515	chr5	76397020	0.3660117122620347	chr5:76397020:G:A
chr5:76397151	['T', 'C']	19959	9568.3970131302	1337.4761565751426	0.0013467880540603	0.011821424189386	0.1139277326051464	0.909296	0.909296	chr5	76397151	0.0412947193732327	chr5:76397151:T:C
chr5:76397328	['G', 'A']	19959	8771.75795539965	1209.2504014966391	0.0006509651260136	0.0121869008446734	0.0534151491269523	0.957402	0.957402	chr5	76397328	0.0189056696177462	chr5:76397328:G:A
chr5:76398015	['A', 'G']	19959	7203.940612930734	926.4989749531096	-0.0101566202870303	0.0130867347404989	-0.7761004168288931	0.437699	0.437699	chr5	76398015	0.3588244456075348	chr5:76398015:A:G
chr5:76398079	['C', 'T']	19959	11060.324913546836	1572.6633156206808	0.0170984183072641	0.0113016343629119	1.5129155446202749	0.130317	0.130317	chr5	76398079	0.8849989263855684	chr5:76398079:C:T
chr5:76398284	['A', 'T']	19959	9151.58519224021	1304.248632269249	0.0056858239881844	0.0120082165055225	0.4734944598616728	0.635866	0.635866	chr5	76398284	0.1966343962888347	chr5:76398284:A:T
chr5:76398767	['T', 'A']	19959	20567.121874216988	2891.230108390125	0.0134669455063717	0.0100712854985045	1.337162520948427	0.181185	0.181185	chr5	76398767	0.7418777596773067	chr5:76398767:T:A
chr5:76400558	['C', 'T']	19959	771.0772661221627	158.65162196386717	0.0550498797176481	0.0365375921301353	1.5066641370777227	0.131913	0.131913	chr5	76400558	0.8797124027094498	chr5:76400558:C:T
chr5:76400832	['A', 'G']	19959	11173.239238286144	1576.5637297156477	0.0149789804323088	0.0112768812371844	1.328291051156687	0.184097	0.184097	chr5	76400832	0.7349532885957212	chr5:76400832:A:G
chr5:76400837	['C', 'T']	19959	19895.98737158607	2845.072313166725	0.0171634353859979	0.010090744445446	1.7009087365941404	0.0889757	0.0889757	chr5	76400837	1.0507285865784972	chr5:76400837:C:T
chr5:76402466	['T', 'C']	19959	8421.375469901257	1183.9764627082095	0.0034804118770881	0.0124001057647732	0.2806759831819689	0.778962	0.778962	chr5	76402466	0.1084837279408402	chr5:76402466:T:C
chr5:76402936	['G', 'T']	19959	11165.472485864337	1610.4690539995677	0.0197403754515524	0.01131893196979	1.7440139674166253	0.0811721	0.0811721	chr5	76402936	1.0905932182731988	chr5:76402936:G:T
chr5:76403369	['C', 'T']	19959	7896.79130129779	1134.0829536114604	0.0060301839860491	0.0126981582766336	0.4748865035920626	0.634873	0.634873	chr5	76403369	0.1973131422914529	chr5:76403369:C:T
chr5:76403426	['T', 'C']	19959	1589.4596292016297	172.15703412089408	-0.0358095257791943	0.0257770316203375	-1.3892028495221087	0.164787	0.164787	chr5	76403426	0.7830770526568508	chr5:76403426:T:C
chr5:76403774	['T', 'C']	19959	9815.934439376471	1329.1612942726497	-0.0053018012093488	0.011713063811934	-0.4526400004708422	0.650813	0.650813	chr5	76403774	0.1865437806093696	chr5:76403774:T:C
chr5:76403855	['G', 'A']	19959	5578.117915309445	718.4223016644066	-0.0107137388790553	0.0145522524956643	-0.736225466280726	0.461602	0.461602	chr5	76403855	0.3357323181645387	chr5:76403855:G:A
chr5:76405519	['A', 'G']	19959	10809.624774503907	1553.144151148862	0.0169796667811753	0.0113822857921787	1.491762471193859	0.135777	0.135777	chr5	76405519	0.8671737913151794	chr5:76405519:A:G
chr5:76406883	['A', 'C']	19959	493.02470187393527	45.10404334581327	-0.0388435077711504	0.0457025224703388	-0.84992043483727	0.39538	0.39538	chr5	76406883	0.4029853029265421	chr5:76406883:A:C
chr5:76407114	['G', 'A']	19959	3354.8404329958908	497.6585386379837	0.0189054752204653	0.0183135252101234	1.0323231056582538	0.301933	0.301933	chr5	76407114	0.5200894178325625	chr5:76407114:G:A
chr5:76407222	['T', 'C']	19959	13879.4309566787	2019.26200196457	0.019986680426877	0.0106069763677901	1.884295744032189	0.0595395	0.0595395	chr5	76407222	1.2251948167862494	chr5:76407222:T:C
chr5:76407432	['G', 'A']	19959	11265.257679779505	1598.9745836065938	0.0153317047549799	0.0112393418064464	1.3641105519351944	0.172548	0.172548	chr5	76407432	0.7630900702409249	chr5:76407432:G:A
chr5:76408127	['T', 'C']	19959	13565.718717113508	2009.0686697839108	0.0235646482890863	0.0106554272483182	2.211516041537008	0.0270114	0.0270114	chr5	76408127	1.5684529057600587	chr5:76408127:T:C
chr5:76408260	['G', 'A']	19959	13564.718516662491	2002.8970163069696	0.0229147593216538	0.0106576573285537	2.1500746942070665	0.0315613	0.0315613	chr5	76408260	1.500845116641362	chr5:76408260:G:A
chr5:76408374	['G', 'A']	19959	11102.668821407096	1586.033194655625	0.0178558706602412	0.0112855983417349	1.582182009278931	0.113624	0.113624	chr5	76408374	0.9445299259604536	chr5:76408374:G:A
chr5:76408432	['A', 'G']	19959	37724.89011925043	5070.035202491324	-0.0220337105467999	0.022546213274532	-0.977268789153568	0.328448	0.328448	chr5	76408432	0.4835333783132219	chr5:76408432:A:G
chr5:76409306	['A', 'G']	19959	35617.45859265206	4826.370683050423	-3.2891177474264024e-06	0.0164308822773746	-0.0002001790099826	0.99984	0.99984	chr5	76409306	6.949267666693783e-05	chr5:76409306:A:G
chr5:76409792	['T', 'C']	19959	11487.151074810845	1714.3594842728628	0.0250383526876311	0.0111487484164768	2.245844264511945	0.0247249	0.0247249	chr5	76409792	1.6068654562337563	chr5:76409792:T:C
chr5:76410070	['C', 'T']	19959	11482.301177649711	1713.9020963785888	0.0250551316773998	0.0111482473181763	2.247450290822792	0.0246221	0.0246221	chr5	76410070	1.6086749091821917	chr5:76410070:C:T
chr5:76411092	['A', 'G']	19959	617.0618329408228	83.45858386462959	0.0144891372273408	0.0409594589358564	0.3537433746385953	0.723535	0.723535	chr5	76411092	0.1405404556448554	chr5:76411092:A:G
chr5:76411114	['T', 'C']	19959	12120.429065397144	1818.0244296244323	0.0268130938123404	0.0109896607158513	2.4398472806049085	0.0147021	0.0147021	chr5	76411114	1.832620627614135	chr5:76411114:T:C
chr5:76411751	['T', 'C']	19959	11501.304986218996	1713.8305757623634	0.0250464187936388	0.0111493464780551	2.246447255266195	0.0246863	0.0246863	chr5	76411751	1.607543997552794	chr5:76411751:T:C
chr5:76412185	['T', 'G']	19959	11501.304986218993	1711.6812258193402	0.0248308367680317	0.0111480523996214	2.2273699367321687	0.0259337	0.0259337	chr5	76412185	1.5861355173629696	chr5:76412185:T:G
chr5:76412617	['C', 'T']	19959	11487.453315290932	1708.9785388718672	0.0248050164117935	0.0111517733538117	2.2243113830245744	0.0261387	0.0261387	chr5	76412617	1.5827160157174454	chr5:76412617:C:T
chr5:76413588	['G', 'A']	19959	11483.726097414312	1705.2318012393016	0.0242793795882731	0.0111510094434549	2.177325713101593	0.029468	0.029468	chr5	76413588	1.5306493388171534	chr5:76413588:G:A
chr5:76413620	['TGG', 'T']	19959	9462.31861467522	1346.1597717525806	0.0167184735539968	0.0119242329938095	1.4020586114575404	0.160913	0.160913	chr5	76413620	0.793408868267669	chr5:76413620:TGG:T
chr5:76414546	['T', 'C']	19959	32613.0	4300.108789645433	-0.0268069937625916	0.013418940107885	-1.997698294132766	0.0457629	0.0457629	chr5	76414546	1.3394864620539568	chr5:76414546:T:C
chr5:76414597	['G', 'C']	19959	6511.978803367409	805.2670467374295	-0.0104042437669157	0.0137263935775937	-0.7579735862957524	0.448476	0.448476	chr5	76414597	0.3482607930802095	chr5:76414597:G:C
chr5:76414635	['C', 'T']	19959	984.2958953540822	184.3295153298228	0.0452052627195257	0.0324371552681039	1.3936259929666794	0.163446	0.163446	chr5	76414635	0.7866257034053273	chr5:76414635:C:T
chr5:76414647	['T', 'C']	19959	32617.634231886965	4300.17615004392	-0.0268733036085733	0.0134185288429894	-2.002701184535089	0.0452229	0.0452229	chr5	76414647	1.344641591180967	chr5:76414647:T:C
chr5:76415405	['T', 'G']	19959	30517.58704149128	3913.7203241911993	-0.0359648770185142	0.0121020795697839	-2.971793137793458	0.00296419	0.00296419	chr5	76415405	2.528093962195094	chr5:76415405:T:G
chr5:76415598	['A', 'T']	19959	15401.086544725633	1966.5266286760293	-0.0157470676179256	0.0104655024046433	-1.5046642778409705	0.132426	0.132426	chr5	76415598	0.8780267388541949	chr5:76415598:A:T
chr5:76415885	['C', 'A']	19959	19068.687750601443	2443.669244889664	-0.0161040703619858	0.0102016677314889	-1.578572326197051	0.11445	0.11445	chr5	76415885	0.9413842029894384	chr5:76415885:C:A
chr5:76416278	['C', 'T']	19959	6971.698601994288	955.3735182888782	0.0023777698519252	0.0133346082711284	0.1783156882886101	0.858477	0.858477	chr5	76416278	0.0662713358052083	chr5:76416278:C:T
chr5:76416791	['C', 'G']	19959	37422.8749874737	5046.59805013294	-0.0113984268668271	0.021166826574537	-0.5385042876733859	0.590235	0.590235	chr5	76416791	0.2289750410980372	chr5:76416791:C:G
chr5:76417006	['T', 'A']	19959	5925.265590535391	680.7749424836809	-0.0229972164215646	0.0143066704778327	-1.607447131545898	0.107972	0.107972	chr5	76417006	0.9666888539768828	chr5:76417006:T:A
chr5:76417831	['C', 'T']	19959	8651.06818751567	1226.6342911725933	0.0130695038775451	0.0122810858192208	1.0641977484670284	0.287252	0.287252	chr5	76417831	0.5417369388418007	chr5:76417831:C:T
chr5:76417866	['A', 'G']	19959	35382.45513817144	4688.034380497094	-0.0266544750143864	0.0159328256158186	-1.6729283089575095	0.0943571	0.0943571	chr5	76417866	1.025225415320901	chr5:76417866:A:G
chr5:76418366	['G', 'A']	19959	543.1360629447729	106.27343981353052	0.0600594884443774	0.0438417264689945	1.3699161342756951	0.170729	0.170729	chr5	76418366	0.7676927034297223	chr5:76418366:G:A
chr5:76418425	['C', 'T']	19959	7876.156934489497	987.3278485665134	-0.013890745817126	0.0127604975996887	-1.088573992401748	0.276355	0.276355	chr5	76418425	0.558532673464093	chr5:76418425:C:T
chr5:76419361	['T', 'G']	19959	38158.55923624337	5158.024730931789	-0.0085668194067403	0.025015655276549	-0.3424583250781882	0.73201	0.73201	chr5	76419361	0.1354829859974081	chr5:76419361:T:G
chr5:76419476	['G', 'A']	19959	37471.141840417	5060.578259341731	-0.0097266433708488	0.0213615197840625	-0.4553348015109725	0.648873	0.648873	chr5	76419476	0.1878402967226915	chr5:76419476:G:A
chr5:76420327	['G', 'A']	19959	7538.595765306175	1016.4329707980664	-0.0032521027976093	0.0130450390496676	-0.2492980500270906	0.803133	0.803133	chr5	76420327	0.0952125289639563	chr5:76420327:G:A
chr5:76420420	['G', 'A']	19959	7077.239577571038	1027.9953233407314	0.0185893448913435	0.0132835275598405	1.399428337661134	0.1617	0.1617	chr5	76420420	0.7912899800935989	chr5:76420420:G:A
chr5:76420714	['A', 'G']	19959	7066.062086590498	1021.5438757987596	0.0178705779583926	0.0132704853294412	1.346640873694791	0.178111	0.178111	chr5	76420714	0.7493092580113294	chr5:76420714:A:G
chr5:76420801	['A', 'G']	19959	7063.707821816906	1022.3451271122328	0.0180491905352433	0.0132707387076052	1.3600742907325634	0.173822	0.173822	chr5	76420801	0.7598952573813739	chr5:76420801:A:G
chr5:76422279	['G', 'A']	19959	1193.1793445580277	233.2188613402564	0.0532760635961791	0.0298318808880769	1.7858767871881762	0.0741344	0.0741344	chr5	76422279	1.1299802230131315	chr5:76422279:G:A
chr5:76422666	['T', 'C']	19959	7065.123891144187	1026.3779295483912	0.0185857024154649	0.0132699291340731	1.400587917816564	0.161353	0.161353	chr5	76422666	0.7922229554454898	chr5:76422666:T:C
chr5:76422704	['G', 'A']	19959	7064.415785517413	1024.7572247784526	0.0184262354328913	0.0132699247042102	1.3885712122424567	0.164979	0.164979	chr5	76422704	0.7825713331469699	chr5:76422704:G:A
chr5:76422842	['G', 'T']	19959	5086.509695846069	782.2407171542018	0.0288849208540088	0.0152788766409435	1.8905133887006085	0.0587038	0.0587038	chr5	76422842	1.2313337851984494	chr5:76422842:G:T
chr5:76423003	['C', 'T']	19959	7886.185357787132	976.6653392202668	-0.0161209881062532	0.0127493014729673	-1.264460499301474	0.20608	0.20608	chr5	76423003	0.6859641543202819	chr5:76423003:C:T
chr5:76423318	['C', 'T']	19959	1576.1579395700755	197.56064695343483	-0.0043841986929194	0.0258936904205151	-0.1693153282409646	0.86555	0.86555	chr5	76423318	0.062707839288427	chr5:76423318:C:T
chr5:76423601	['A', 'G']	19959	4970.249022948192	774.6437355540901	0.0322966378019855	0.0154278373264215	2.0934002037132404	0.036326	0.036326	chr5	76423601	1.4397824213932138	chr5:76423601:A:G
chr5:76423963	['G', 'A']	19959	7064.70792203237	1021.911560990639	0.0178064914671304	0.0132651299853502	1.342353334403477	0.179497	0.179497	chr5	76423963	0.7459428055499152	chr5:76423963:G:A
chr5:76424021	['G', 'A']	19959	7013.702811043744	1010.207218082203	0.0168544067791302	0.0132940123762683	1.26781939884588	0.204877	0.204877	chr5	76424021	0.6885067938376777	chr5:76424021:G:A
chr5:76424181	['T', 'C']	19959	7065.708022247833	1022.6091034447747	0.0178501001535872	0.0132647297700702	1.3456814019583874	0.178421	0.178421	chr5	76424181	0.7485540308602323	chr5:76424181:T:C
chr5:76424719	['T', 'C']	19959	7064.35394328089	1021.1818176267508	0.0176859825276537	0.0132652688347161	1.333254738220479	0.182463	0.182463	chr5	76424719	0.7388251888784785	chr5:76424719:T:C
chr5:76424824	['G', 'A']	19959	7061.476593825179	1020.3270214512188	0.017594587499796	0.0132676701479491	1.3261248812788509	0.184814	0.184814	chr5	76424824	0.733265133264989	chr5:76424824:G:A
chr5:76425524	['G', 'A']	19959	7103.06764882742	1029.8081746049063	0.0183472895761565	0.0132387042362926	1.3858825794943856	0.165798	0.165798	chr5	76425524	0.7804207125927575	chr5:76425524:G:A
chr5:76426368	['G', 'A']	19959	7067.770572316327	1026.093946471419	0.0184681815463863	0.0132605501920796	1.3927160848436904	0.163721	0.163721	chr5	76426368	0.7858956113688425	chr5:76426368:G:A
chr5:76426695	['G', 'A']	19959	19340.876121272864	2497.355123643175	-0.0156624474492448	0.0101375569403809	-1.5449923035062396	0.122364	0.122364	chr5	76426695	0.9123463346496532	chr5:76426695:G:A
chr5:76426844	['T', 'C']	19959	7079.834036144575	1030.1267137308746	0.0188483278506531	0.0132645428876738	1.4209557019991996	0.155345	0.155345	chr5	76426844	0.8087027205702884	chr5:76426844:T:C
chr5:76427028	['CA', 'C']	19959	5021.611745185791	779.9600359571987	0.0316489087358441	0.0153937269708728	2.0559614182925543	0.0397992	0.0397992	chr5	76427028	1.400125657551372	chr5:76427028:CA:C
chr5:76428498	['C', 'T']	19959	549.2013179737406	85.86716401223256	0.027192384879594	0.0437011866808686	0.6222344733603813	0.533795	0.533795	chr5	76428498	0.2726254985188736	chr5:76428498:C:T
chr5:76428698	['G', 'T']	19959	4079.2726321845385	494.64761217708383	-0.0114186496224699	0.0171071417328592	-0.6674785186666858	0.504474	0.504474	chr5	76428698	0.297161211880002	chr5:76428698:G:T
chr5:76428713	['C', 'G']	19959	17777.074958187593	2527.863459155926	0.0153183296068813	0.0103544944487099	1.4793894267614278	0.139052	0.139052	chr5	76428713	0.8568227602502547	chr5:76428713:C:G
chr5:76429160	['G', 'T']	19959	17626.480748019654	2510.9617250121573	0.0152212781679096	0.0102660358722436	1.4826831268984204	0.138174	0.138174	chr5	76429160	0.8595736698332396	chr5:76429160:G:T
chr5:76429303	['T', 'G']	19959	13050.346443262772	1769.2888353015935	0.0028947221438183	0.0108319725200277	0.267238689764597	0.789288	0.789288	chr5	76429303	0.1027644999735521	chr5:76429303:T:G
chr5:76429429	['A', 'G']	19959	31096.04392959229	4272.086089441174	0.0099041189121167	0.0121425960291813	0.815650861505641	0.41471	0.41471	chr5	76429429	0.3822554922644909	chr5:76429429:A:G
chr5:76429433	['G', 'A']	19959	1537.1576463500353	205.11980506251044	0.0034982776952201	0.0261835816915103	0.1336057738943476	0.893716	0.893716	chr5	76429433	0.0488004669175828	chr5:76429433:G:A
chr5:76430933	['T', 'A']	19959	5493.100876973189	643.8640153941506	-0.0212819645029086	0.0147155646584405	-1.446221398694461	0.148131	0.148131	chr5	76430933	0.829354045326882	chr5:76430933:T:A
chr5:76431668	['T', 'C']	19959	17607.93984962406	2510.5085516877543	0.0154348025712717	0.010266234087989	1.503453207766771	0.132738	0.132738	chr5	76431668	0.877004730279236	chr5:76431668:T:C
chr5:76431906	['G', 'A']	19959	2486.868983152827	356.27709293820504	0.0108170716403457	0.0212047984252403	0.5101237664900431	0.60997	0.60997	chr5	76431906	0.2146915242594768	chr5:76431906:G:A
chr5:76432046	['T', 'C']	19959	12692.486202895652	1742.775708945287	0.0010518327119364	0.0109073414050645	0.0964334637447056	0.923177	0.923177	chr5	76432046	0.0347150240513341	chr5:76432046:T:C
chr5:76432507	['G', 'C']	19959	3888.7793535454766	483.6754032858865	-0.0070691885772564	0.0170548783570517	-0.4144965697942661	0.678515	0.678515	chr5	76432507	0.1684405469059087	chr5:76432507:G:C
chr5:76432927	['T', 'C']	19959	16954.849483916223	2482.0140921083125	0.0214669570076923	0.0103105638273479	2.082035218166536	0.037352	0.037352	chr5	76432927	1.4276861390772506	chr5:76432927:T:C
chr5:76433360	['C', 'G']	19959	31351.14155434184	4289.5516686007095	0.0089765274527497	0.0122915151640258	0.7303027603156484	0.465214	0.465214	chr5	76433360	0.3323472242289307	chr5:76433360:C:G
chr5:76433511	['A', 'G']	19959	11778.770444978954	1531.9982468764797	-0.0086929742492049	0.0110451398649217	-0.7870406672542829	0.431267	0.431267	chr5	76433511	0.3652537722417395	chr5:76433511:A:G
chr5:76433709	['A', 'G']	19959	16965.400050112752	2480.021194253147	0.020852483525703	0.0103071047594971	2.023117452695851	0.0430744	0.0430744	chr5	76433709	1.3657807632938392	chr5:76433709:A:G
chr5:76434082	['C', 'T']	19959	14390.768131923209	1801.1465281623605	-0.0160656049957867	0.0105029528382727	-1.529627452695372	0.126125	0.126125	chr5	76434082	0.8991988207550331	chr5:76434082:C:T
chr5:76434540	['A', 'G']	19959	11798.364520170384	1539.9126008318078	-0.0080728390586455	0.0110405373843174	-0.7311998300112241	0.464666	0.464666	chr5	76434540	0.3328591040491975	chr5:76434540:A:G
chr5:76435034	['T', 'C']	19959	31376.004159983968	4280.83558585635	0.0071795477846243	0.0123127699332165	0.5830976964213272	0.559834	0.559834	chr5	76435034	0.2519407293711269	chr5:76435034:T:C
chr5:76435457	['T', 'C']	19959	11799.9560489125	1536.48782418742	-0.0084664034788702	0.0110395344743804	-0.7669167117977934	0.44314	0.44314	chr5	76435457	0.3534590466390689	chr5:76435457:T:C
chr5:76436679	['T', 'C']	19959	30988.815289505423	4174.61641871428	0.0001193681682564	0.012150600946043	0.0098240546937951	0.992162	0.992162	chr5	76436679	0.0034174105454954	chr5:76436679:T:C
chr5:76437082	['T', 'G']	19959	11809.550142835666	1535.8373062241817	-0.0087633071066797	0.0110384252627591	-0.7938910576533864	0.427268	0.427268	chr5	76437082	0.3692996322093137	chr5:76437082:T:G
chr5:76437295	['T', 'G']	19959	11818.026533580778	1536.4149682717389	-0.0089152997563275	0.0110419097699728	-0.8074055975870836	0.419442	0.419442	chr5	76437295	0.3773280844692021	chr5:76437295:T:G
chr5:76437328	['T', 'C']	19959	11813.102421416756	1533.6345085266191	-0.00914790294269	0.0110393947818096	-0.82865982451897	0.407307	0.407307	chr5	76437328	0.3900781260415499	chr5:76437328:T:C
chr5:76437938	['G', 'A']	19959	14753.524428822488	2075.948008244008	0.0107069616459989	0.0105974951621611	1.0103294676867307	0.31235	0.31235	chr5	76437938	0.5053584897179594	chr5:76437938:G:A
chr5:76438131	['A', 'C']	19959	11801.373300556865	1531.358487074149	-0.0092575959161314	0.011046759321157	-0.8380372602488988	0.40202	0.40202	chr5	76438131	0.39575234076235	chr5:76438131:A:C
chr5:76438602	['C', 'T']	19959	11791.544730115773	1530.828012540588	-0.0091550822871028	0.0110409686308819	-0.8291919480230902	0.407006	0.407006	chr5	76438602	0.3903991884463169	chr5:76438602:C:T
chr5:76438941	['GT', 'G']	19959	11789.36271611125	1528.806166872536	-0.0093662525009091	0.0110406166228404	-0.8483450536206996	0.396256	0.396256	chr5	76438941	0.4020241487561141	chr5:76438941:GT:G
chr5:76438951	['G', 'A']	19959	11791.590790660386	1529.715647365561	-0.0093386877617295	0.0110387704662202	-0.8459898491690658	0.397569	0.397569	chr5	76438951	0.4005874865831035	chr5:76438951:G:A
chr5:76442081	['T', 'A']	19959	30920.746065951687	4176.178128834065	0.0020726267270235	0.0120517979240518	0.1719765581936298	0.863458	0.863458	chr5	76442081	0.063758782371975	chr5:76442081:T:A
chr5:76442291	['T', 'C']	19959	4938.989827111	760.4764343546047	0.0293660303267721	0.0154913033202159	1.8956462035347248	0.0580213	0.0580213	chr5	76442291	1.2364125448111636	chr5:76442291:T:C
chr5:76443004	['A', 'T']	19959	11852.221023582548	1540.854694452026	-0.0089450880055786	0.0110434696778224	-0.8099889134972028	0.417956	0.417956	chr5	76443004	0.3788694358398187	chr5:76443004:A:T
chr5:76443506	['G', 'A']	19959	14235.698706377856	1970.63224312401	0.0084311241807507	0.0106689718728871	0.7902471092061488	0.429393	0.429393	chr5	76443506	0.3671450397464232	chr5:76443506:G:A
chr5:76444374	['C', 'T']	19959	4609.154655708128	720.2947208965487	0.0288921356897579	0.0159654047114506	1.8096713620442064	0.0703618	0.0703618	chr5	76444374	1.1526630589236695	chr5:76444374:C:T
chr5:76445417	['A', 'G']	19959	11877.165547313554	1539.3398420685935	-0.0096615885522204	0.0110233103789851	-0.8764688845774813	0.380786	0.380786	chr5	76445417	0.4193190272899696	chr5:76445417:A:G
chr5:76447398	['A', 'G']	19959	10350.0	1274.5362492174047	-0.019105854619716	0.0115441468022643	-1.655025264922008	0.0979351	0.0979351	chr5	76447398	1.0090616288883212	chr5:76447398:A:G
chr5:76450735	['G', 'T']	19959	1700.0851788756388	265.4788031068522	0.0241718729912084	0.0250974320908417	0.9631213625249292	0.335498	0.335498	chr5	76450735	0.474310064441495	chr5:76450735:G:T
chr5:76450928	['G', 'T']	19959	3014.833642796206	485.2219065053701	0.0232261084197928	0.019053499794884	1.2189943406632906	0.222861	0.222861	chr5	76450928	0.6519659250895786	chr5:76450928:G:T
chr5:76450988	['A', 'G']	19959	31458.728502705955	4326.739072087987	0.0116955278840574	0.012321330044435	0.9492098533096096	0.342525	0.342525	chr5	76450988	0.4653077250012993	chr5:76450988:A:G
chr5:76451717	['T', 'A']	19959	27445.75021295786	3664.0954388525097	-0.0084422326744865	0.0109143228968372	-0.7735003585914556	0.439235	0.439235	chr5	76451717	0.3573030608593308	chr5:76451717:T:A
chr5:76452396	['C', 'G']	19959	6117.613017988675	937.9750024292032	0.0183439534799972	0.0140891054329259	1.3019956140812017	0.192933	0.192933	chr5	76452396	0.7145934826093197	chr5:76452396:C:G
chr5:76454129	['C', 'G']	19959	8295.740751879699	948.0781019087982	-0.0220349644136308	0.0124412179103764	-1.7711259920343323	0.076555	0.076555	chr5	76454129	1.116026439172176	chr5:76454129:C:G
chr5:76454372	['C', 'T']	19959	36119.19952756696	4828.700378992728	-0.0206715332482173	0.017336504304875	-1.1923703236069592	0.23313	0.23313	chr5	76454372	0.6324018363201668	chr5:76454372:C:T
chr5:76454686	['CT', 'C']	19959	11490.268697225589	1686.0545042111214	0.0160387780580292	0.0111559449481689	1.4376888853921606	0.150538	0.150538	chr5	76454686	0.8223538581618075	chr5:76454686:CT:C
chr5:76454881	['A', 'G']	19959	11506.223888081033	1696.837839057241	0.0169615574807271	0.0111243204496983	1.5247275154849649	0.127343	0.127343	chr5	76454881	0.8950249230594343	chr5:76454881:A:G
chr5:76455140	['C', 'T']	19959	5289.855252606256	801.4337435055343	0.015567410505875	0.0149528192964077	1.0411020288070345	0.297841	0.297841	chr5	76455140	0.526015518645181	chr5:76455140:C:T
chr5:76455439	['G', 'A']	19959	18146.769277908163	2591.083920583307	0.0120288699798234	0.0103821681739345	1.158608662304576	0.24663	0.24663	chr5	76455439	0.6079540970751891	chr5:76455439:G:A
chr5:76455636	['C', 'T']	19959	25584.40924125488	3378.894220674132	-0.0074315172165835	0.0105807755887895	-0.7023603472374326	0.482463	0.482463	chr5	76455636	0.3165359870082198	chr5:76455636:C:T
chr5:76456149	['T', 'C']	19959	11539.73451593506	1694.29187041095	0.0159395265722547	0.0111134658327999	1.43425343741206	0.151516	0.151516	chr5	76456149	0.8195415034995797	chr5:76456149:T:C
chr5:76456693	['G', 'A']	19959	11140.790919113962	1598.995995312088	0.0114958300943513	0.011233518561224	1.0233507900216443	0.306154	0.306154	chr5	76456693	0.5140600619947706	chr5:76456693:G:A
chr5:76457022	['C', 'A']	19959	11138.67423331329	1594.5342199054296	0.0111127899674429	0.0112316437925342	0.9894179492079064	0.322471	0.322471	chr5	76457022	0.4915093356218151	chr5:76457022:C:A
chr5:76457499	['G', 'T']	19959	11134.020601503758	1594.074670135008	0.0110449433286505	0.0112350829881728	0.983076256782212	0.325582	0.325582	chr5	76457499	0.4873396133552025	chr5:76457499:G:T
chr5:76457874	['G', 'A']	19959	28160.410912917127	3772.644238443053	-0.0018513004005851	0.0111306550469014	-0.1663244789084091	0.867903	0.867903	chr5	76457874	0.0615288104442063	chr5:76457874:G:A
chr5:76458426	['T', 'A']	19959	11886.786680697534	1679.269635171017	0.0081383210117954	0.0110377625611365	0.7373161876529298	0.460939	0.460939	chr5	76458426	0.3363565447107267	chr5:76458426:T:A
chr5:76458625	['A', 'G']	19959	1547.1550333216414	145.35264570719033	-0.0419976889937776	0.0261340946469472	-1.607007610599718	0.108069	0.108069	chr5	76458625	0.966298867191269	chr5:76458625:A:G
chr5:76458724	['T', 'C']	19959	12262.61439021946	1721.3270530030095	0.006585209604251	0.0109168362840482	0.603215934810104	0.546372	0.546372	chr5	76458724	0.262511565104483	chr5:76458724:T:C
chr5:76459724	['C', 'T']	19959	7280.18854307623	826.0476511349038	-0.0229882737785211	0.0131288372634606	-1.7509756056235577	0.0799655	0.0799655	chr5	76459724	1.097097342899289	chr5:76459724:C:T
chr5:76460554	['GT', 'G']	19959	12547.514657980457	1639.5075613706722	-0.0076242481418859	0.0108602264109491	-0.7020339957368937	0.482666	0.482666	chr5	76460554	0.3163532927132054	chr5:76460554:GT:G
chr5:76461731	['C', 'T']	19959	5169.035930844399	824.3308758319506	0.0252089209451294	0.015076813190546	1.6720324531802688	0.0945336	0.0945336	chr5	76461731	1.0244138031201444	chr5:76461731:C:T
chr5:76462316	['T', 'C']	19959	11978.200982357655	1559.423058071372	-0.0074907955124741	0.0109814820439373	-0.6821297419149083	0.495165	0.495165	chr5	76462316	0.3052500603612411	chr5:76462316:T:C
chr5:76463247	['T', 'C']	19959	11969.397293233082	1556.5814321086907	-0.0077986069564742	0.0109860977305866	-0.7098614219279993	0.477798	0.477798	chr5	76463247	0.3207556724822935	chr5:76463247:T:C
chr5:76463296	['G', 'A']	19959	956.0479005912416	97.19872254994588	-0.0260448291863793	0.0332260127225166	-0.7838686334075016	0.433127	0.433127	chr5	76463296	0.3633847426485431	chr5:76463296:G:A
chr5:76463310	['A', 'G']	19959	8419.109100932143	1119.2607222152806	-0.0053947739613648	0.0123079090034013	-0.4383176671093361	0.661161	0.661161	chr5	76463310	0.1796927721367839	chr5:76463310:A:G
chr5:76464379	['T', 'C']	19959	12722.824688016835	1717.5622721594889	0.0004926325093075	0.0108736811783375	0.0453050352707574	0.963865	0.963865	chr5	76464379	0.0159837896041604	chr5:76464379:T:C
chr5:76464658	['A', 'G']	19959	5910.184465046354	933.2643889178904	0.0234440520545466	0.0142929904908704	1.640248209044949	0.100969	0.100969	chr5	76464658	0.9958119449845416	chr5:76464658:A:G
chr5:76464666	['T', 'A']	19959	32177.67313185986	4386.261665358536	0.00342866619675	0.0128262420839323	0.2673165042662998	0.789228	0.789228	chr5	76464666	0.102797515374	chr5:76464666:T:A
chr5:76464733	['G', 'A']	19959	11927.390378351289	1555.5310967744158	-0.0072059723327685	0.010995937902133	-0.65533039536088	0.512263	0.512263	chr5	76464733	0.2905070114399438	chr5:76464733:G:A
chr5:76465344	['G', 'A']	19959	26731.37520048115	3618.06862431681	-0.0005028605735997	0.0107359192383387	-0.0468390793965753	0.962642	0.962642	chr5	76465344	0.0165351940088356	chr5:76465344:G:A
chr5:76465651	['A', 'G']	19959	12710.547331495864	1720.5992147500644	0.0009629425490207	0.0108662230055259	0.088617963070613	0.929386	0.929386	chr5	76465651	0.0318038738934544	chr5:76465651:A:G
chr5:76465751	['A', 'G']	19959	1699.5109006164485	190.0050204374492	-0.0306912641261246	0.0250557013048128	-1.2249213762868916	0.220619	0.220619	chr5	76465751	0.6563570882701399	chr5:76465751:A:G
chr5:76465897	['A', 'G']	19959	12597.787099684258	1646.825763876569	-0.0076594372238469	0.0108438379772971	-0.706340065194894	0.479985	0.479985	chr5	76465897	0.3187723345390345	chr5:76465897:A:G
chr5:76466098	['G', 'A']	19959	11918.388574292158	1556.0554974926897	-0.0070239282913656	0.0109934178890238	-0.6389212492666664	0.522882	0.522882	chr5	76466098	0.2815963083237703	chr5:76466098:G:A
chr5:76466631	['C', 'G']	19959	11880.57149300857	1551.5471217204574	-0.0067226646137348	0.0109991724957402	-0.6111973074645755	0.541076	0.541076	chr5	76466631	0.2667417292326841	chr5:76466631:C:G
chr5:76466972	['C', 'T']	19959	11885.190960565214	1551.749829356532	-0.0066457579653471	0.0110015897568618	-0.6040725124477644	0.545802	0.545802	chr5	76466972	0.2629648772638276	chr5:76466972:C:T
chr5:76467847	['T', 'C']	19959	11993.206244987972	1558.2731349138608	-0.007953693706485	0.0109811846106101	-0.7243019754717638	0.468889	0.468889	chr5	76467847	0.3289299555642788	chr5:76467847:T:C
chr5:76469464	['G', 'A']	19959	14927.739601082489	1925.969387490385	-0.0068406648811629	0.0104058992868722	-0.6573833450216952	0.510942	0.510942	chr5	76469464	0.2916283963615217	chr5:76469464:G:A
chr5:76470176	['T', 'G']	19959	11256.691972339147	1660.0447100964643	0.0134176778170473	0.0112504613279768	1.1926335663837335	0.233027	0.233027	chr5	76470176	0.6325937559196322	chr5:76470176:T:G
chr5:76470612	['T', 'C']	19959	12961.896556908736	1736.9960556172068	-0.000607636889621	0.0107747257427649	-0.0563946502331237	0.955028	0.955028	chr5	76470612	0.0199838953615611	chr5:76470612:T:C
chr5:76471305	['T', 'C']	19959	21617.06005422273	2898.4106616966947	0.0004739488097827	0.0103463610948144	0.0458082610339474	0.963464	0.963464	chr5	76471305	0.0161645081942466	chr5:76471305:T:C
chr5:76471443	['G', 'T']	19959	33861.109868058	4467.209126489926	-0.0183667900789791	0.0141772446127459	-1.2955119686985297	0.195159	0.195159	chr5	76471443	0.709611415890754	chr5:76471443:G:T
chr5:76471510	['A', 'G']	19959	8282.489851150202	1118.1233804491492	-0.0022588003364676	0.0123919898172517	-0.1822790665404698	0.855366	0.855366	chr5	76471510	0.0678480165363604	chr5:76471510:A:G
chr5:76471524	['A', 'T']	19959	20412.136220117274	2767.591402771142	0.0048970467096962	0.0101063137066112	0.4845532062291628	0.627999	0.627999	chr5	76471524	0.2020410478150772	chr5:76471524:A:T
chr5:76472017	['C', 'T']	19959	5537.832381238725	879.8343613460404	0.0244492232537988	0.0146621420041214	1.6675069199934331	0.0954293	0.0954293	chr5	76472017	1.0203182618300246	chr5:76472017:C:T
chr5:76472186	['C', 'G']	19959	21101.22891505888	2836.739831100687	0.0015291865054347	0.0101051395360515	0.1513275991864502	0.879719	0.879719	chr5	76472186	0.0556560281201041	chr5:76472186:C:G
chr5:76472187	['T', 'A']	19959	21103.28665931643	2839.5242043577605	0.0017663120974368	0.0101061271388509	0.1747763582595983	0.861257	0.861257	chr5	76472187	0.064867235274136	chr5:76472187:T:A
chr5:76472484	['G', 'A']	19959	21099.22851415685	2832.2669048966573	0.0011336384838234	0.010104893895447	0.1121870744564902	0.910676	0.910676	chr5	76472484	0.0406361086914342	chr5:76472484:G:A
chr5:76472750	['C', 'T']	19959	1739.0871329792565	167.73774590637032	-0.0311999008800974	0.0248094879797578	-1.2575793948490013	0.208559	0.208559	chr5	76472750	0.6807710641926383	chr5:76472750:C:T
chr5:76472914	['A', 'G']	19959	21357.28023051867	2829.253273546456	-0.0026747845298798	0.0101024129048528	-0.2647668982718962	0.791192	0.791192	chr5	76472914	0.1017181126816307	chr5:76472914:A:G
chr5:76473299	['A', 'AAT']	19959	10622.064388435136	1570.2926341928403	0.0145405576902088	0.0114585348226931	1.268971811423207	0.204466	0.204466	chr5	76473299	0.689378899099247	chr5:76473299:A:AAT
chr5:76475210	['G', 'T']	19959	998.0	87.2542992095772	-0.041376934491821	0.0325243663964331	-1.2721826456966336	0.203323	0.203323	chr5	76475210	0.691813490972906	chr5:76475210:G:T
chr5:76476907	['T', 'A']	19959	30634.069699854685	4201.869598766361	0.0119750690225855	0.0120489137262101	0.993871256338732	0.320298	0.320298	chr5	76476907	0.4944457731428457	chr5:76476907:T:A
chr5:76478291	['C', 'T']	19959	6037.30248521896	747.9342431452786	-0.0131968803916331	0.0141720392985522	-0.931191348938842	0.351766	0.351766	chr5	76478291	0.4537461396539054	chr5:76478291:C:T
chr5:76479175	['G', 'A']	19959	39055.0	5272.225973893012	-0.0003820733206081	0.0346503849554903	-0.0110265245566223	0.991202	0.991202	chr5	76479175	0.0038378303324696	chr5:76479175:G:A
chr5:76483646	['A', 'G']	19959	20787.04148712296	2710.9580206174605	-0.0130099252021775	0.0101374152279321	-1.2833572374869897	0.199382	0.199382	chr5	76483646	0.7003140519096818	chr5:76483646:A:G
chr5:76484739	['C', 'T']	19959	19357.93977050659	2535.2845505436685	-0.0091745303960266	0.0101269646746127	-0.9059506664446324	0.364973	0.364973	chr5	76484739	0.4377392626249837	chr5:76484739:C:T
chr5:76485465	['T', 'C']	19959	15296.299158147924	2065.725942121629	0.0009316001495273	0.0103483459469826	0.0900240631981322	0.928269	0.928269	chr5	76485465	0.0323261527824305	chr5:76485465:T:C
chr5:76486169	['A', 'G']	19959	2678.2683770105727	346.44718641305434	-0.0089032448586898	0.0202513333901073	-0.4396374642194706	0.660204	0.660204	chr5	76486169	0.18032184872327	chr5:76486169:A:G
chr5:76487055	['T', 'A']	19959	2970.041649959904	449.2716888247959	0.0194437477412242	0.0193478239959428	1.0049578570335127	0.314929	0.314929	chr5	76487055	0.5017873458414553	chr5:76487055:T:A
chr5:76488061	['T', 'C']	19959	15385.312537582682	1979.238727875955	-0.009369781760428	0.0103238666279255	-0.9075845415402062	0.364109	0.364109	chr5	76488061	0.4387685860975586	chr5:76488061:T:C
chr5:76489281	['C', 'T']	19959	19370.88213480331	2807.3510658029154	0.0170429636005965	0.0100241687178388	1.7001872255269503	0.0891113	0.0891113	chr5	76489281	1.050067220581799	chr5:76489281:C:T
chr5:76489471	['T', 'C']	19959	19486.88172797434	2823.176701679372	0.0175030732865883	0.0100317233219342	1.7447723312222982	0.0810399	0.0810399	chr5	76489471	1.091301103549491	chr5:76489471:T:C
chr5:76489710	['A', 'G']	19959	15026.011375595088	2224.516525462306	0.0184110579676261	0.0103890769042721	1.7721553259515586	0.076384	0.076384	chr5	76489710	1.1169976026733397	chr5:76489710:A:G
chr5:76489993	['A', 'G']	19959	11873.784726398077	1768.6590877228614	0.0211546270517669	0.011072569982216	1.9105435400944777	0.0560776	0.0560776	chr5	76489993	1.2512105815082395	chr5:76489993:A:G
chr5:76490325	['G', 'C']	19959	29259.863993986462	3776.244866842465	-0.0218828040408064	0.0113945657410444	-1.9204596768424675	0.0548141	0.0548141	chr5	76490325	1.2611077122357552	chr5:76490325:G:C
chr5:76490475	['T', 'TC']	19959	1546.0774626716104	186.8568271719573	-0.0104128408396543	0.0261705802459471	-0.3978834531674903	0.69072	0.69072	chr5	76490475	0.1606979686878075	chr5:76490475:T:TC
chr5:76490579	['T', 'C']	19959	16213.249310949635	2358.876529790427	0.0149460887884325	0.0102430079776749	1.4591503610080283	0.144539	0.144539	chr5	76490579	0.84001495429481	chr5:76490579:T:C
chr5:76491110	['C', 'T']	19959	422.4288555691563	52.69387319971021	0.0105965125156671	0.0501149217346484	0.2114442594916977	0.832543	0.832543	chr5	76491110	0.0795933263736546	chr5:76491110:C:T
chr5:76491347	['G', 'A']	19959	25088.284955397416	3301.8989530105614	-0.008834300625894	0.0104928491875587	-0.8419353473953237	0.399834	0.399834	chr5	76491347	0.398120278290561	chr5:76491347:G:A
chr5:76491961	['T', 'G']	19959	29367.0	3889.906759449226	-0.0102545812212027	0.0115728782111174	-0.8860873703269213	0.375581	0.375581	chr5	76491961	0.4252963860647916	chr5:76491961:T:G
chr5:76493234	['A', 'G']	19959	6811.365071410673	950.4274873670568	0.0033500783989078	0.0134247636050831	0.2495446845439697	0.802942	0.802942	chr5	76493234	0.0953158245714896	chr5:76493234:A:G
chr5:76493609	['A', 'G']	19959	34132.130336740825	4638.384850760413	0.0056080479769354	0.0142931052661052	0.392360363442815	0.694796	0.694796	chr5	76493609	0.1581426904882207	chr5:76493609:A:G
chr5:76499582	['A', 'G']	19959	7065.41598596843	985.4932544940588	0.0060306328135768	0.0133498713027739	0.4517371498797679	0.651463	0.651463	chr5	76499582	0.1861102451120107	chr5:76499582:A:G
chr5:76502809	['T', 'C']	19959	11443.160000000002	1556.0834334189133	-0.0032491205822976	0.0112656618154649	-0.2884092062693939	0.773037	0.773037	chr5	76502809	0.1117997188743398	chr5:76502809:T:C
chr5:76504565	['C', 'T']	19959	14590.462043393294	2026.5384467700817	0.0037725035052907	0.0105249233933036	0.3584352459696744	0.720021	0.720021	chr5	76504565	0.142654836831065	chr5:76504565:C:T
chr5:76505039	['T', 'A']	19959	7440.118310282622	972.018181764144	-0.0067615078049911	0.0130122388805996	-0.519626781143107	0.603329	0.603329	chr5	76505039	0.2194457991038148	chr5:76505039:T:A
chr5:76505512	['G', 'A']	19959	31753.363718366323	4226.353047274956	-0.0126391228684404	0.012508301094843	-1.01045879633097	0.312288	0.312288	chr5	76505512	0.505444703678578	chr5:76505512:G:A
chr5:76505811	['T', 'G']	19959	17561.399368547656	2255.728693077888	-0.0125847504654499	0.0102091013704041	-1.2326991386267092	0.217703	0.217703	chr5	76505811	0.6621355862346583	chr5:76505811:T:G
chr5:76506020	['G', 'A']	19959	33194.326251440594	4363.1729117929945	-0.0217259724097468	0.0134833278844182	-1.6113212254412406	0.107126	0.107126	chr5	76506020	0.9701051109968212	chr5:76506020:G:A
chr5:76507177	['A', 'G']	19959	13790.836708099438	1760.3605106624154	-0.0093159175255084	0.0106513507288837	-0.8746231123763533	0.38179	0.38179	chr5	76507177	0.4181754510122698	chr5:76507177:A:G
chr5:76507246	['A', 'G']	19959	868.1304870715575	91.58855576688322	-0.0259371152593856	0.0348090788930182	-0.7451250100325966	0.456205	0.456205	chr5	76507246	0.3408399591722377	chr5:76507246:A:G
chr5:76507416	['ATATT', 'A']	19959	19955.99939864696	2585.8520465049937	-0.0109802894085855	0.0101180594203506	-1.0852169326561432	0.277839	0.277839	chr5	76507416	0.5562067928101053	chr5:76507416:ATATT:A
chr5:76507459	['A', 'G']	19959	5187.779765484065	660.4294160282378	-0.0100088939336978	0.0149782548580969	-0.6682283102084651	0.503996	0.503996	chr5	76507459	0.2975729103497548	chr5:76507459:A:G
chr5:76507494	['G', 'A']	19959	19955.99939864696	2586.0827033557066	-0.0109416265624917	0.0101190640755129	-1.0812883959267914	0.279582	0.279582	chr5	76507494	0.5534907926985841	chr5:76507494:G:A
chr5:76507967	['C', 'T']	19959	14546.496708967155	1874.945087173332	-0.0092519990521022	0.0109277073640781	-0.8466550891100646	0.397198	0.397198	chr5	76507967	0.4009929469620305	chr5:76507967:C:T
chr5:76507970	['C', 'T']	19959	20229.43895040198	2626.0416065865456	-0.0114091660261386	0.0102089168200488	-1.1175687124546545	0.263765	0.263765	chr5	76507970	0.5787828331843305	chr5:76507970:C:T
chr5:76507978	['G', 'A']	19959	14302.821655713087	1849.886773816923	-0.009758116654188	0.0109973077753246	-0.8873186832219897	0.374918	0.374918	chr5	76507978	0.426063708383424	chr5:76507978:G:A
chr5:76508562	['A', 'G']	19959	20419.995805114697	2644.833710873585	-0.0114203438533614	0.0102064142645435	-1.1189379107445203	0.26318	0.26318	chr5	76508562	0.5797471174124353	chr5:76508562:A:G
chr5:76508669	['C', 'T']	19959	643.0644385428673	78.01613040787238	-0.0042977681541357	0.04023303160239	-0.106821881995103	0.914931	0.914931	chr5	76508669	0.0386116572441372	chr5:76508669:C:T
chr5:76509067	['A', 'G']	19959	13633.185730121962	1735.5802995627937	-0.0112902733407816	0.0106943898441516	-1.0557192607819386	0.291109	0.291109	chr5	76509067	0.5359443675947994	chr5:76509067:A:G
chr5:76509280	['G', 'A']	19959	34466.0	4580.1750537391945	-0.0183210102347289	0.0147446746218879	-1.2425510026197577	0.214048	0.214048	chr5	76509280	0.6694888257274607	chr5:76509280:G:A
chr5:76509343	['T', 'A']	19959	676.1355048859936	71.06763287762587	-0.0218167436916375	0.0392382045598125	-0.5560076954688707	0.578212	0.578212	chr5	76509343	0.2379128993832729	chr5:76509343:T:A
chr5:76509547	['A', 'G']	19959	2920.194645006016	413.5234761009842	0.0081181192546949	0.0194052912149635	0.4183456545313266	0.675699	0.675699	chr5	76509547	0.1702467238081953	chr5:76509547:A:G
chr5:76509820	['C', 'T']	19959	21725.353996492107	2774.4308045938665	-0.0168681373577375	0.0101598145603604	-1.6602800432549514	0.0968738	0.0968738	chr5	76509820	1.0137936641667284	chr5:76509820:C:T
chr5:76510600	['C', 'T']	19959	11284.82700210484	1463.7972088871052	-0.0067092813250586	0.0112113900595615	-0.5984343858714164	0.549557	0.549557	chr5	76510600	0.2599872559217607	chr5:76510600:C:T
chr5:76511157	['T', 'A']	19959	9014.516517118653	1183.300627465967	-0.0067046273346415	0.0119894852261765	-0.5592089408478883	0.576025	0.576025	chr5	76511157	0.2395586673989501	chr5:76511157:T:A
chr5:76511239	['G', 'A']	19959	12660.70902255639	1728.2381066939467	0.0023930963210289	0.0108565343112553	0.2204291215243476	0.825539	0.825539	chr5	76511239	0.0832624050363071	chr5:76511239:G:A
chr5:76512003	['T', 'G']	19959	8728.86185037983	1111.3807011384788	-0.010414112085607	0.0122088085172282	-0.8529998706189373	0.39367	0.39367	chr5	76512003	0.4048676797763996	chr5:76512003:T:G
chr5:76513003	['T', 'C']	19959	32388.245477777225	4354.434173149859	-0.0081712579587891	0.0129729120961732	-0.6298707567130972	0.528786	0.528786	chr5	76513003	0.2767200516374574	chr5:76513003:T:C
chr5:76513408	['T', 'G']	19959	37800.68174984967	5141.6681182997945	1.4991925935061412e-05	0.0228518606181505	0.0006560483710964	0.999477	0.999477	chr5	76513408	0.0002271954308206	chr5:76513408:T:G
chr5:76513461	['T', 'C']	19959	732.1467301428213	67.48791110160924	-0.0348021289716722	0.0377663095716777	-0.9215125694402384	0.356794	0.356794	chr5	76513461	0.4475824575156487	chr5:76513461:T:C
chr5:76513462	['G', 'A']	19959	3607.361477175928	429.30917937646825	-0.0194507909592706	0.0176053049739028	-1.10482556184647	0.269249	0.269249	chr5	76513462	0.5698459010115533	chr5:76513462:G:A
chr5:76513944	['C', 'T']	19959	14579.687709973428	1985.692880355652	0.0016745953979814	0.0105603033009901	0.1585745551289616	0.874006	0.874006	chr5	76513944	0.0584855859491814	chr5:76513944:C:T
chr5:76514418	['T', 'G']	19959	9906.992734378917	1340.0299669944482	-0.0022919422611822	0.0116674019717308	-0.1964398129708289	0.844268	0.844268	chr5	76514418	0.0735196713293997	chr5:76514418:T:G
chr5:76514801	['G', 'C']	19959	3606.542092603728	420.7479019392858	-0.0220775440211674	0.0176126249753249	-1.2535067346348288	0.210036	0.210036	chr5	76514801	0.6777062611642095	chr5:76514801:G:C
chr5:76515013	['G', 'A']	19959	3599.1803286902496	423.8484970648291	-0.0208021693235773	0.0176243830888505	-1.1803062392996415	0.237893	0.237893	chr5	76515013	0.6236183368870708	chr5:76515013:G:A
chr5:76516856	['C', 'T']	19959	457.1374229439182	41.909713003914106	-0.0333545906642253	0.0475894798847453	-0.7008815970463469	0.483385	0.483385	chr5	76516856	0.3157068303832763	chr5:76516856:C:T
chr5:76518070	['T', 'C']	19959	34916.99548894793	4768.118330777475	0.0061092344073859	0.0152766763711381	0.3999059912618155	0.68923	0.68923	chr5	76518070	0.1616358273486448	chr5:76518070:T:C
chr5:76518213	['C', 'T']	19959	33084.97294046904	4481.917403468948	0.0023869625594881	0.0134749926494975	0.1771401752547249	0.8594	0.8594	chr5	76518213	0.0658046506521155	chr5:76518213:C:T
chr5:76518424	['G', 'A']	19959	8165.045454545455	1041.7127340228085	-0.0094628119335208	0.0124762213877334	-0.758467779581455	0.44818	0.44818	chr5	76518424	0.3485475277283087	chr5:76518424:G:A
chr5:76519049	['T', 'G']	19959	1081.1625075165364	168.8668997145807	0.015971748298958	0.0311166673699847	0.5132859540853167	0.607757	0.607757	chr5	76519049	0.2162700303556823	chr5:76519049:T:G
chr5:76519379	['A', 'G']	19959	3735.1871430003007	443.5667786319681	-0.0195432611728985	0.0173091350713712	-1.1290720820142246	0.258881	0.258881	chr5	76519379	0.5868998224811286	chr5:76519379:A:G
chr5:76520457	['C', 'T']	19959	33112.63613129541	4489.248732654971	0.0030800126823206	0.0135046443926173	0.2280706246515055	0.819594	0.819594	chr5	76520457	0.0864012295978672	chr5:76520457:C:T
chr5:76520818	['C', 'T']	19959	9095.526583972414	1200.3442385070614	-0.0043572892116331	0.012224264684894	-0.3564459150673977	0.72151	0.72151	chr5	76520818	0.1417576452846621	chr5:76520818:C:T
chr5:76520824	['C', 'T']	19959	3755.967314577973	448.6221311439972	-0.018721427576146	0.0174676190028144	-1.0717790199757344	0.283832	0.283832	chr5	76520824	0.5469386425643284	chr5:76520824:C:T
chr5:76520868	['C', 'T']	19959	460.576903782482	109.13181970218764	0.0584185082877202	0.0474124855592558	1.2321334264306631	0.217914	0.217914	chr5	76520868	0.6617148673791133	chr5:76520868:C:T
chr5:76522292	['C', 'T']	19959	33237.66118767226	4499.893402561764	0.0021742683989399	0.0136057187209772	0.1598054791172209	0.873036	0.873036	chr5	76522292	0.0589678476128787	chr5:76522292:C:T
chr5:76522959	['C', 'T']	19959	3684.0	434.5392355453429	-0.0201266108747696	0.0174118736256048	-1.1559129883169286	0.247731	0.247731	chr5	76522959	0.606019644255727	chr5:76522959:C:T
chr5:76523511	['G', 'A']	19959	18733.877236057524	2625.8607694447805	0.010017504270292	0.0101758418292204	0.9844398565164644	0.324911	0.324911	chr5	76523511	0.4882355851818492	chr5:76523511:G:A
chr5:76524828	['G', 'A']	19959	8854.88730771158	1125.9039600844412	-0.0105469361111894	0.0121127714113823	-0.8707285684660464	0.383913	0.383913	chr5	76524828	0.4157671816240001	chr5:76524828:G:A
chr5:76525173	['G', 'A']	19959	37692.0	5133.335659596795	0.0041742188056857	0.0222643939766569	0.1874840523421458	0.851283	0.851283	chr5	76525173	0.0699260393198461	chr5:76525173:G:A
chr5:76525903	['A', 'G']	19959	26125.235780506133	3630.4302112673495	0.0075954197158546	0.0106603177063159	0.7124946859092742	0.476167	0.476167	chr5	76525903	0.3222407059796686	chr5:76525903:A:G
chr5:76525905	['G', 'T']	19959	3533.3540612316483	414.45597467638174	-0.019818038177467	0.0177775104548149	-1.1147814103576823	0.264958	0.264958	chr5	76525905	0.5768229630966103	chr5:76525905:G:T
chr5:76528140	['C', 'T']	19959	24239.71580371912	3519.982141967619	0.0239289982137033	0.0103757360290494	2.30624585539843	0.0211071	0.0211071	chr5	76528140	1.675571432278066	chr5:76528140:C:T
chr5:76529742	['A', 'G']	19959	24701.187982359424	3565.801773353206	0.0214394592577028	0.0104188342225485	2.057759899020503	0.0396262	0.0396262	chr5	76529742	1.4020175728376076	chr5:76529742:A:G
chr5:76530329	['C', 'T']	19959	4240.849912302681	601.493137099645	0.0067537604756363	0.0164419862902204	0.4107630523724154	0.681251	0.681251	chr5	76530329	0.1666928472192818	chr5:76530329:C:T
chr5:76531646	['G', 'A']	19959	19866.97694697805	2740.5590642883385	0.0059060274704848	0.0101157089557694	0.5838471130702481	0.55933	0.55933	chr5	76531646	0.2523318864020464	chr5:76531646:G:A
chr5:76531683	['T', 'G']	19959	4206.632291040289	590.893518169984	0.0044962344049492	0.0164730305892012	0.2729451864125561	0.784898	0.784898	chr5	76531683	0.1051867775418367	chr5:76531683:T:G
chr5:76531851	['C', 'A']	19959	21535.31591079929	3025.5146229880847	0.0113741232503442	0.0101628863732511	1.1191823693199106	0.263076	0.263076	chr5	76531851	0.5799187700936626	chr5:76531851:C:A
chr5:76532792	['A', 'C']	19959	31192.68851473241	4151.196352219012	-0.006325384127356	0.0122039965017988	-0.5183043215739781	0.604252	0.604252	chr5	76532792	0.2187819034564703	chr5:76532792:A:C
chr5:76533034	['G', 'C']	19959	8530.854837901488	1177.3599735182484	0.0018324495475314	0.0123334088176157	0.1485760810031862	0.88189	0.88189	chr5	76533034	0.0545855819569117	chr5:76533034:G:C
chr5:76533539	['TA', 'T']	19959	19482.928442573662	2780.893198095828	0.0128907914589519	0.0101113003848329	1.2748895758539889	0.202363	0.202363	chr5	76533539	0.6938688908676008	chr5:76533539:TA:T
chr5:76533740	['G', 'A']	19959	19417.86443820788	2773.4637111107227	0.0132072456210005	0.0101095277632218	1.306415683336669	0.191426	0.191426	chr5	76533740	0.7179990754951051	chr5:76533740:G:A
chr5:76533844	['A', 'G']	19959	20181.033373421524	2860.366011988849	0.010849136588309	0.0100666093362226	1.0777349379468504	0.281165	0.281165	chr5	76533844	0.5510387421618514	chr5:76533844:A:G
chr5:76533934	['C', 'T']	19959	5952.2982262751775	965.577932595374	0.0271108551903511	0.0142013149843664	1.9090383686437555	0.0562715	0.0562715	chr5	76533934	1.249711507930418	chr5:76533934:C:T
chr5:76535042	['A', 'G']	19959	20728.15414683037	2931.906035606743	0.0092093409161132	0.0100828972857319	0.9133625638679423	0.361063	0.361063	chr5	76535042	0.4424170137031481	chr5:76535042:A:G
chr5:76535212	['T', 'C']	19959	20749.277165196472	2931.3616379361183	0.0087142618712895	0.0100812669852638	0.8644014570814872	0.387378	0.387378	chr5	76535212	0.4118650474008679	chr5:76535212:T:C
chr5:76537591	['A', 'G']	19959	28700.87598336424	4025.4182163800247	0.0130955024543874	0.0112371370791028	1.1653771207205923	0.24388	0.24388	chr5	76537591	0.6128238136501175	chr5:76537591:A:G
chr5:76538623	['T', 'C']	19959	5362.806073361395	800.370906805877	0.0157430357601534	0.0147490370444593	1.067394143271712	0.285807	0.285807	chr5	76538623	0.5439271386516114	chr5:76538623:T:C
chr5:76540207	['A', 'G']	19959	6098.0	941.6084007276568	0.0205130140144025	0.0140229897098868	1.4628131688594128	0.143534	0.143534	chr5	76540207	0.8430452120771856	chr5:76540207:A:G
chr5:76540699	['A', 'G']	19959	27718.72148155573	3843.251727418668	0.0073212198307021	0.0109514298179369	0.6685172577840952	0.503811	0.503811	chr5	76540699	0.2977323545291554	chr5:76540699:A:G
chr5:76540730	['G', 'A']	19959	15369.620357840926	2137.346199298294	0.0029162964684715	0.0103757192831957	0.2810693301229457	0.77866	0.77866	chr5	76540730	0.1086521345698917	chr5:76540730:G:A
chr5:76541472	['T', 'A']	19959	15257.82229126992	2140.12701698521	0.0045337111770252	0.0103882691578248	0.4364260405796574	0.662532	0.662532	chr5	76541472	0.1787931406548589	chr5:76541472:T:A
chr5:76542009	['C', 'T']	19959	26278.63326151225	3652.139398898953	0.0094844478637242	0.0106460749959954	0.8908868167180684	0.373001	0.373001	chr5	76542009	0.4282900038645034	chr5:76542009:C:T
chr5:76543299	['A', 'G']	19959	26215.31345826236	3689.8476586267134	0.0108729636258925	0.0105923408523398	1.026492989365111	0.304672	0.304672	chr5	76543299	0.5161674565231495	chr5:76543299:A:G
chr5:76543340	['C', 'T']	19959	18004.70625375827	2546.2410497800274	0.0077551321815175	0.0101653061811714	0.762901976910627	0.445531	0.445531	chr5	76543340	0.3511220724115136	chr5:76543340:C:T
chr5:76544214	['T', 'C']	19959	5349.804119061936	793.2431169942479	0.0131770378602638	0.0147871598601567	0.8911135055602316	0.372879	0.372879	chr5	76544214	0.4284320747801057	chr5:76544214:T:C
chr5:76544400	['C', 'T']	19959	16479.605383188813	2310.7296728589404	0.0057406077915488	0.0102614276006459	0.5594355887856604	0.575871	0.575871	chr5	76544400	0.2396747913382842	chr5:76544400:C:T
chr5:76544851	['C', 'T']	19959	8555.57194406856	1287.6241902198344	0.0171399725754102	0.0123230947423226	1.3908821553196782	0.164277	0.164277	chr5	76544851	0.7844232367615441	chr5:76544851:C:T
chr5:76545035	['A', 'G']	19959	8560.718066974134	1284.8705930488666	0.0166241424279796	0.0123237019467446	1.3489568718733125	0.177366	0.177366	chr5	76545035	0.7511296281771919	chr5:76545035:A:G
chr5:76545362	['A', 'G']	19959	28059.029167084293	3947.055755749219	0.0120331398206619	0.0110146664789856	1.0924652002508997	0.274642	0.274642	chr5	76545362	0.5612330469483084	chr5:76545362:A:G
chr5:76546063	['T', 'C']	19959	27236.82319334469	3837.723859734197	0.0128137774765541	0.010804908880513	1.1859218451776292	0.235667	0.235667	chr5	76546063	0.6277012266452882	chr5:76546063:T:C
chr5:76546456	['A', 'C']	19959	27244.19004660953	3832.881645660801	0.0121623333865975	0.0108077177088744	1.1253378108322356	0.260459	0.260459	chr5	76546456	0.5842606311942102	chr5:76546456:A:C
chr5:76546510	['C', 'T']	19959	25854.476896862787	3641.676694979875	0.012566981888101	0.010534563474104	1.1929285839886117	0.232912	0.232912	chr5	76546510	0.632808135340256	chr5:76546510:C:T
chr5:76546669	['G', 'A']	19959	4724.473417848374	661.5161430049333	0.0043046182962792	0.0155882557557362	0.276144962190217	0.78244	0.78244	chr5	76546669	0.1065489555936306	chr5:76546669:G:A
chr5:76549383	['A', 'G']	19959	5862.055934242181	905.2381222780864	0.0179077776005666	0.0142754807508564	1.2544430491065766	0.209696	0.209696	chr5	76549383	0.6784098537239553	chr5:76549383:A:G
chr5:76551313	['T', 'C']	19959	30338.082602118044	4207.899792103088	0.0090853479569683	0.0119959913091053	0.7573653333736856	0.44884	0.44884	chr5	76551313	0.3479084463036359	chr5:76551313:T:C
chr5:76551512	['G', 'GCC']	19959	5472.1933737657255	826.3803084551203	0.0157191069833364	0.0146615965619373	1.072127917101773	0.283676	0.283676	chr5	76551512	0.5471774055099904	chr5:76551512:G:GCC
chr5:76551726	['T', 'C']	19959	28451.82962406016	4026.516487946769	0.0141835638897752	0.0111244026830306	1.2749955475282395	0.202326	0.202326	chr5	76551726	0.6939483044215902	chr5:76551726:T:C
chr5:76552568	['T', 'C']	19959	8890.336289837644	1268.8618522439303	0.0046247993519211	0.0121507058909426	0.3806198087115744	0.703489	0.703489	chr5	76552568	0.1527426889565276	chr5:76552568:T:C
chr5:76553035	['A', 'G']	19959	22833.432050511125	3179.0607224575224	0.0052825973326847	0.0101884358217626	0.5184895331431624	0.604123	0.604123	chr5	76553035	0.2188746296190909	chr5:76553035:A:G
chr5:76553259	['T', 'G']	19959	22827.43114852676	3184.839423857185	0.0058915462430667	0.0101874585080308	0.578313643036914	0.563059	0.563059	chr5	76553259	0.2494460953228707	chr5:76553259:T:G
chr5:76553326	['T', 'A']	19959	646.0323679727428	103.24501652890724	0.0228452175540442	0.0398296774511244	0.573572748161918	0.566263	0.566263	chr5	76553326	0.2469818145359203	chr5:76553326:T:A
chr5:76553742	['A', 'T']	19959	30131.057886032173	4219.819524651804	0.0134711072100681	0.0117692628039321	1.1446007651020764	0.252388	0.252388	chr5	76553742	0.5979312978339026	chr5:76553742:A:T
chr5:76554536	['A', 'C']	19959	5325.0	802.790401469026	0.0152730401963912	0.014822105955043	1.0304230885081984	0.302824	0.302824	chr5	76554536	0.5188097082521494	chr5:76554536:A:C
chr5:76555965	['A', 'C']	19959	6171.618429623691	927.4307255128468	0.0147659039611186	0.0139426517127231	1.05904560089128	0.289592	0.289592	chr5	76555965	0.5382134397257348	chr5:76555965:A:C
chr5:76556285	['G', 'A']	19959	12374.860042092603	1786.2527584520249	0.0083027638406265	0.0109074689012756	0.7611998636691495	0.446547	0.446547	chr5	76556285	0.3501328239727081	chr5:76556285:G:A
chr5:76557908	['G', 'A']	19959	6173.474462432961	929.0526494722924	0.0154915521923225	0.0139458842622595	1.1108332681525177	0.266654	0.266654	chr5	76557908	0.5740518972055633	chr5:76557908:G:A
chr5:76558225	['C', 'A']	19959	29823.988525329456	4199.604377597941	0.0176148118800628	0.0116680001048575	1.5096684711829595	0.131144	0.131144	chr5	76558225	0.882251574128138	chr5:76558225:C:A
chr5:76558687	['G', 'T']	19959	13046.961064341553	1883.42693385636	0.0082846261841784	0.0107352592848299	0.7717211074617945	0.440289	0.440289	chr5	76558687	0.3562621646403532	chr5:76558687:G:T
chr5:76559084	['T', 'G']	19959	31003.106679360622	4354.242668927771	0.016404410794698	0.0121707396155518	1.3478565241619658	0.17772	0.17772	chr5	76559084	0.7502636954311668	chr5:76559084:T:G
chr5:76559393	['C', 'T']	19959	17248.728416094604	2339.925634867459	-0.0025742334211748	0.0101657442698013	-0.2532262619296767	0.800096	0.800096	chr5	76559393	0.0968579007968981	chr5:76559393:C:T
chr5:76559405	['A', 'G']	19959	30421.57260974143	4252.055642199622	0.0128640196210382	0.0118738111054255	1.0833943294887276	0.278647	0.278647	chr5	76559405	0.5549456283316616	chr5:76559405:A:G
chr5:76559434	['G', 'A']	19959	6160.0	925.0403875869288	0.0148199146422578	0.013950532988305	1.062318884495785	0.288104	0.288104	chr5	76559434	0.5404507119873129	chr5:76559434:G:A
chr5:76560367	['A', 'T']	19959	10410.89629255991	1465.6650127702726	0.0084753855441371	0.0115565547605628	0.7333834105177834	0.463333	0.463333	chr5	76560367	0.334106766907753	chr5:76560367:A:T
chr5:76560411	['C', 'T']	19959	10345.5550210463	1442.245236719633	0.0066161248856927	0.0115282336437081	0.5739062106278275	0.566038	0.566038	chr5	76560411	0.2471544122104156	chr5:76560411:C:T
chr5:76560529	['C', 'T']	19959	12073.41964419945	1721.4576352112774	0.0114991251176083	0.0109861877593141	1.0466892947336857	0.295256	0.295256	chr5	76560529	0.5298012681753624	chr5:76560529:C:T
chr5:76560630	['T', 'G']	19959	31209.563683735847	4341.444232030603	0.0118322940608231	0.012295130888757	0.9623560877780346	0.335882	0.335882	chr5	76560630	0.4738132694841352	chr5:76560630:T:G
chr5:76563297	['G', 'A']	19959	31232.388964065554	4354.699632830836	0.0134180454555257	0.0123041574602168	1.0905294002381272	0.275493	0.275493	chr5	76563297	0.5598894316579146	chr5:76563297:G:A
chr5:76563908	['A', 'G']	19959	31212.94697273456	4333.847214270937	0.0110807283375588	0.0123041172711312	0.9005707677670782	0.367827	0.367827	chr5	76563908	0.4343563949439593	chr5:76563908:A:G
chr5:76564870	['A', 'G']	19959	30160.53337342153	4187.898627597588	0.0102996429259415	0.0117793137281729	0.8743839550947291	0.38192	0.38192	chr5	76564870	0.4180275983373207	chr5:76564870:A:G
chr5:76567319	['C', 'T']	19959	8709.745527436733	1255.2863428441426	0.0052105850085489	0.0122549141610797	0.4251833134088516	0.670708	0.670708	chr5	76567319	0.173466513496631	chr5:76567319:C:T
chr5:76567794	['A', 'G']	19959	30610.336608351285	4258.06570789203	0.0116744150250378	0.0120017744394567	0.9727240820871644	0.330702	0.330702	chr5	76567794	0.4805631785778687	chr5:76567794:A:G
chr5:76568895	['G', 'A']	19959	475.0237999799579	50.21911264208125	-0.0223007689769585	0.0465294052165943	-0.4792833450835765	0.631742	0.631742	chr5	76568895	0.1994602490168386	chr5:76568895:G:A
chr5:76571385	['C', 'T']	19959	30113.052473312287	4193.633180651596	0.0124173587285451	0.0117981683382677	1.0524819084220929	0.292591	0.292591	chr5	76571385	0.5337390367563365	chr5:76571385:C:T
chr5:76572341	['G', 'A']	19959	1283.385806645617	160.8645332071796	0.007005228346477	0.0289575866281668	0.241913403780103	0.80885	0.80885	chr5	76572341	0.092132010170615	chr5:76572341:G:A
chr5:76573079	['G', 'C']	19959	14079.527112358424	2029.243032722584	0.0061237095349641	0.0105453691148363	0.5807012981981541	0.561448	0.561448	chr5	76573079	0.2506904608786294	chr5:76573079:G:C
chr5:76573403	['G', 'A']	19959	23857.19531015132	3397.655696008724	0.0110420831630502	0.010279437247653	1.074191407274888	0.28275	0.28275	chr5	76573403	0.5485973864025071	chr5:76573403:G:A
chr5:76573632	['G', 'A']	19959	6064.607706569123	897.1022583029429	0.0104978598780006	0.0140300714094507	0.7482399463005786	0.454324	0.454324	chr5	76573632	0.3426343206534397	chr5:76573632:G:A
chr5:76575199	['G', 'A']	19959	23935.39845668187	3412.363673169049	0.0112544845500805	0.0102873033368825	1.094016982053045	0.273961	0.273961	chr5	76575199	0.5623112572172527	chr5:76575199:G:A
chr5:76575525	['A', 'G']	19959	6049.909350571257	895.9611198090329	0.0106769231833171	0.0140516311261587	0.7598351456466015	0.447362	0.447362	chr5	76575525	0.3493409086864225	chr5:76575525:A:G
chr5:76576623	['T', 'C']	19959	9265.464224872232	1293.6572215660274	-0.0007754272204858	0.0119971527956059	-0.0646342706220974	0.948466	0.948466	chr5	76576623	0.0229782328059383	chr5:76576623:T:C
chr5:76577223	['T', 'G']	19959	24442.898621899272	3457.1534634242653	0.0096909635428868	0.0103596115481071	0.9354562666645037	0.349565	0.349565	chr5	76577223	0.4564720573528585	chr5:76577223:T:G
chr5:76577224	['T', 'TATGATATCA']	19959	24443.67408298256	3458.036665418548	0.0097550707502825	0.0103592753281095	0.9416750150285572	0.34637	0.34637	chr5	76577224	0.4604597303921947	chr5:76577224:T:TATGATATCA
chr5:76577744	['A', 'G']	19959	14076.410532645186	2028.2486365338275	0.0059699928401519	0.0105488470881307	0.5659379447133355	0.571442	0.571442	chr5	76577744	0.2430278428858874	chr5:76577744:A:G
chr5:76579479	['C', 'T']	19959	30997.87154170008	4327.335292343713	0.0140089197248957	0.0122183117809416	1.146551174667779	0.251581	0.251581	chr5	76579479	0.5993221609483046	chr5:76579479:C:T
chr5:76579554	['A', 'G']	19959	13628.339151369248	1979.019621973067	0.0081511688514641	0.0106315745093034	0.7666944199404614	0.443272	0.443272	chr5	76579554	0.3533297007546833	chr5:76579554:A:G
chr5:76582819	['T', 'C']	19959	8152.9466559307475	1107.322439841002	-0.001878310534276	0.0125326885956	-0.149872911941292	0.880866	0.880866	chr5	76582819	0.0550901527534291	chr5:76582819:T:C
chr5:76582833	['T', 'C']	19959	6203.932501503306	906.4105340032556	0.008734334235855	0.0139134529840966	0.627761796143525	0.530167	0.530167	chr5	76582833	0.2755873082210489	chr5:76582833:T:C
chr5:76583169	['G', 'A']	19959	29630.42282249173	4147.777993514948	0.0127943550813392	0.0116307011577147	1.100050195413424	0.271324	0.271324	chr5	76583169	0.5665117889639284	chr5:76583169:G:A
chr5:76583344	['A', 'G']	19959	28696.626672680803	4060.4020080583737	0.0166844362554589	0.0112893489415318	1.4778918024297572	0.139453	0.139453	chr5	76583344	0.8555721384834001	chr5:76583344:A:G
chr5:76583728	['A', 'G']	19959	29655.429086899865	4154.224027987289	0.0131034026071021	0.0116429341236887	1.125438181466806	0.260417	0.260417	chr5	76583728	0.5843306684709497	chr5:76583728:A:G
chr5:76584499	['T', 'G']	19959	24475.584051724138	3512.468686833045	0.0139008040097853	0.0103821151245909	1.3389183073938502	0.180613	0.180613	chr5	76584499	0.7432509936400397	chr5:76584499:T:G
chr5:76584567	['AGCAGAACTATATG', 'A']	19959	7355.211096075778	1040.2452283367115	0.0053621983382064	0.0130094757394203	0.4121763586489707	0.680215	0.680215	chr5	76584567	0.1673537953003849	chr5:76584567:AGCAGAACTATATG:A
chr5:76584985	['A', 'G']	19959	28680.74793284892	4057.287055368063	0.0165642942336859	0.0112906786156266	1.4670769399777686	0.142371	0.142371	chr5	76584985	0.8465784645095485	chr5:76584985:A:G
chr5:76585760	['T', 'C']	19959	28554.014434643144	4042.408450488911	0.0172553275337599	0.0112508925904867	1.533685207194161	0.125123	0.125123	chr5	76585760	0.9026628513380448	chr5:76585760:T:C
chr5:76586192	['G', 'A']	19959	6205.621836949442	914.7295850718664	0.0101587660962692	0.0139151707786766	0.7300496887782588	0.465368	0.465368	chr5	76586192	0.332203483320932	chr5:76586192:G:A
chr5:76586688	['G', 'C']	19959	6204.310852790861	911.8415908786972	0.0094270050812364	0.0139155646413093	0.6774432316782714	0.498133	0.498133	chr5	76586688	0.3026546864483573	chr5:76586688:G:C
chr5:76586690	['TA', 'T']	19959	6204.310852790861	912.4454931506436	0.0095624818539455	0.0139155562107231	0.6871792768568459	0.491978	0.491978	chr5	76586690	0.3080543173387873	chr5:76586690:TA:T
chr5:76588388	['T', 'C']	19959	23187.80886037887	3271.9848703587973	0.0068002234439773	0.0102451249277275	0.663752125225254	0.506857	0.506857	chr5	76588388	0.2951145512600199	chr5:76588388:T:C
chr5:76588630	['A', 'G']	19959	22036.728698877305	3098.447882842271	0.0045520979747824	0.0101510323277425	0.4484369498402258	0.653843	0.653843	chr5	76588630	0.1845265214298031	chr5:76588630:A:G
chr5:76588909	['G', 'A']	19959	28092.4075057621	3965.6306917341535	0.0146577161372844	0.0110921656266183	1.3214476442823402	0.186367	0.186367	chr5	76588909	0.7296309856874365	chr5:76588909:G:A
chr5:76589125	['A', 'AAC']	19959	37920.699789536986	5179.327981569113	0.0252267367989984	0.0232326905187811	1.085829330813206	0.277568	0.277568	chr5	76589125	0.556630603867351	chr5:76589125:A:AAC
chr5:76590806	['T', 'G']	19959	27252.096211665663	3763.341483956937	0.0064837146071485	0.0109136461375405	0.5940924348688543	0.552457	0.552457	chr5	76590806	0.2577015192527447	chr5:76590806:T:G
chr5:76590924	['GAAAATA', 'G']	19959	6062.126102646351	891.2317383720705	0.0096861962973005	0.0140445497462895	0.6896765273560724	0.490406	0.490406	chr5	76590924	0.3094442249681265	chr5:76590924:GAAAATA:G
chr5:76592147	['C', 'T']	19959	6630.328789776999	920.504372671924	0.0021738417290309	0.0135475483715064	0.16046015628946	0.87252	0.87252	chr5	76592147	0.0592246093085099	chr5:76592147:C:T
chr5:76593181	['A', 'G']	19959	8502.852031868517	1133.801528211117	-0.0016139586519746	0.0123401700427508	-0.1307890123380212	0.895944	0.895944	chr5	76593181	0.0477191345912605	chr5:76593181:A:G
chr5:76593348	['GTTGT', 'G']	19959	14812.45286423094	2064.303715152168	0.0017025626460549	0.010504333553279	0.1620819290837854	0.871243	0.871243	chr5	76593348	0.0598606982179926	chr5:76593348:GTTGT:G
chr5:76594414	['G', 'A']	19959	8727.494507148229	1246.3195640302251	0.0044757458175206	0.012283666208704	0.3643656333114254	0.715589	0.715589	chr5	76594414	0.1453363440074294	chr5:76594414:G:A
chr5:76594705	['A', 'G']	19959	23538.614135338343	3255.940368962391	0.0043092181650337	0.0103051268136375	0.4181625556835492	0.675833	0.675833	chr5	76594705	0.1701606060384855	chr5:76594705:A:G
chr5:76594919	['T', 'C']	19959	7648.065510500727	1179.2042970135851	0.0204790912804385	0.0128470755080784	1.5940663902505254	0.110937	0.110937	chr5	76594919	0.9549235826528032	chr5:76594919:T:C
chr5:76595178	['A', 'C']	19959	13928.25196532956	1944.6253592108208	0.0018722469906672	0.0106868273567631	0.175192031101952	0.860931	0.860931	chr5	76595178	0.0650316540284085	chr5:76595178:A:C
chr5:76595576	['AAGAG', 'A']	19959	9153.879512635378	1371.135617239053	0.0124356911623779	0.0120787743594338	1.0295490910189344	0.303234	0.303234	chr5	76595576	0.5182221052018016	chr5:76595576:AAGAG:A
chr5:76595734	['C', 'T']	19959	13666.769273293789	1916.134177104596	0.0022614984798274	0.0107073807212155	0.2112093086730808	0.832726	0.832726	chr5	76595734	0.0794978752597407	chr5:76595734:C:T
chr5:76596924	['C', 'T']	19959	13638.049909801564	1906.48421942134	0.0016679597990198	0.0106911836938175	0.1560126405820169	0.876025	0.876025	chr5	76596924	0.0574834997598616	chr5:76596924:C:T
chr5:76597728	['T', 'TG']	19959	6828.0	1013.52723858716	0.0125101251226811	0.0133951420408375	0.9339300086958212	0.350351	0.350351	chr5	76597728	0.4554966385703997	chr5:76597728:T:TG
chr5:76598454	['T', 'C']	19959	28785.768980205463	3974.996507419715	0.0047690779805568	0.0113242824523078	0.421137321560271	0.673659	0.673659	chr5	76598454	0.1715598837228754	chr5:76598454:T:C
chr5:76599038	['C', 'T']	19959	7310.732575036328	1095.2193755924968	0.0148371398086278	0.0130674266844505	1.135429351693481	0.256209	0.256209	chr5	76599038	0.5914056186128562	chr5:76599038:C:T
chr5:76599313	['C', 'T']	19959	28743.440124260946	3974.1557744752	0.005375165552979	0.0113087256909731	0.4753113392138972	0.63457	0.63457	chr5	76599313	0.1975204635032216	chr5:76599313:C:T
chr5:76599427	['A', 'G']	19959	7322.100571256764	1096.851545637887	0.0148759609240806	0.013059716402178	1.1390722789048948	0.254687	0.254687	chr5	76599427	0.5939932221834301	chr5:76599427:A:G
chr5:76599454	['T', 'C']	19959	7312.732775467255	1095.7014387934223	0.0147877567609905	0.0130646813248298	1.1318880570692418	0.257695	0.257695	chr5	76599454	0.5888940078886593	chr5:76599454:T:C
chr5:76599667	['T', 'A']	19959	7312.099067949489	1094.1910821515685	0.0145369403737267	0.0130651311823782	1.1126516963973232	0.265871	0.265871	chr5	76599667	0.5753290309528549	chr5:76599667:T:A
chr5:76599808	['G', 'A']	19959	7313.0	1095.6155375566743	0.0147514043930353	0.0130641146911807	1.1291545383472168	0.258846	0.258846	chr5	76599808	0.5869585418714242	chr5:76599808:G:A
chr5:76600026	['T', 'C']	19959	7309.831211787112	1096.6814850482504	0.0151783934485934	0.0130705776239244	1.1612641679133509	0.245548	0.245548	chr5	76600026	0.6098635988669371	chr5:76600026:T:C
chr5:76600086	['T', 'A']	19959	7308.929577464789	1100.904633263891	0.0158931633273919	0.0130716517907462	1.215849655560985	0.224057	0.224057	chr5	76600086	0.6496414832890591	chr5:76600086:T:A
chr5:76601283	['C', 'T']	19959	7303.097714972941	1091.6962635198934	0.0144291326245996	0.0130677840905	1.104175927966951	0.26953	0.26953	chr5	76601283	0.569392888698601	chr5:76601283:C:T
chr5:76601630	['G', 'A']	19959	461.1155156860779	58.60710103192659	-0.0021743470571419	0.0473078581215368	-0.0459616466160007	0.963341	0.963341	chr5	76601630	0.0162199556540016	chr5:76601630:G:A
chr5:76601775	['C', 'A']	19959	10465.573060733614	1550.017757979131	0.0104584064255835	0.0115380891704132	0.9064244755883588	0.364722	0.364722	chr5	76601775	0.438038039289911	chr5:76601775:C:A
chr5:76602072	['C', 'T']	19959	25645.2791840008	3536.785157707084	0.0034585045909429	0.0105611506676593	0.327474221301817	0.743313	0.743313	chr5	76602072	0.1288282716381998	chr5:76602072:C:T
chr5:76602371	['C', 'T']	19959	13879.781658732149	1908.1570208107053	-0.0006786503517264	0.0106371100676042	-0.0638002565934991	0.94913	0.94913	chr5	76602371	0.0226742992523755	chr5:76602371:C:T
chr5:76602400	['T', 'C']	19959	11218.810464067355	1554.2946400969188	0.004203308658415	0.0112053032409775	0.3751177962809296	0.707577	0.707577	chr5	76602400	0.150226292403674	chr5:76602400:T:C
chr5:76603389	['A', 'T']	19959	25170.13822525596	3479.9301962337004	0.0042319724209448	0.0104795060713687	0.4038331952024986	0.68634	0.68634	chr5	76603389	0.1634606896230233	chr5:76603389:A:T
chr5:76603887	['C', 'T']	19959	21384.285642696064	3033.3813869910286	0.0079348930746022	0.0101340202767246	0.7829955790424785	0.433639	0.433639	chr5	76603887	0.3628716657613627	chr5:76603887:C:T
chr5:76603980	['T', 'A']	19959	23710.774652132408	3353.1427626495283	0.0095352169491081	0.0103564668305118	0.9207017320825948	0.357217	0.357217	chr5	76603980	0.4470678811650407	chr5:76603980:T:A
chr5:76604078	['A', 'C']	19959	7343.31127819549	1111.2573342223343	0.0170903966964944	0.0130092115036501	1.3137150312068564	0.188957	0.188957	chr5	76604078	0.7236370148077638	chr5:76604078:A:C
chr5:76604884	['C', 'T']	19959	29905.498346527707	4121.942448232639	0.0053055577695915	0.0116542620300575	0.4552461370705358	0.648937	0.648937	chr5	76604884	0.1877974632619163	chr5:76604884:C:T
chr5:76604957	['T', 'C']	19959	3150.4735417919424	413.4660322269888	0.004772130143165	0.0191891978720783	0.2486883597208027	0.803604	0.803604	chr5	76604957	0.0949579101846096	chr5:76604957:T:C
chr5:76606530	['C', 'T']	19959	12882.581809070409	1799.7669198606866	0.0011602087196932	0.010853502991247	0.1068971668067786	0.914872	0.914872	chr5	76606530	0.0386396639469802	chr5:76606530:C:T
chr5:76606708	['G', 'A']	19959	7432.862032675153	1134.8156198730217	0.01854965473583	0.012953035405528	1.432070102110078	0.152139	0.152139	chr5	76606708	0.8177594426617094	chr5:76606708:G:A
chr5:76606891	['G', 'A']	19959	7235.812669139021	1092.1696038908217	0.0158719294533908	0.0130856920572122	1.2129224334484408	0.225174	0.225174	chr5	76606891	0.6474817572860869	chr5:76606891:G:A
chr5:76606945	['C', 'T']	19959	8843.215345294175	1259.592445773571	0.0042442464144595	0.0122262453351821	0.3471422581588728	0.728488	0.728488	chr5	76606945	0.1375775977398469	chr5:76606945:C:T
chr5:76607486	['A', 'G']	19959	6775.018340348766	1028.1882316408046	0.0158658376310437	0.0134255955976773	1.1817604303371498	0.237315	0.237315	chr5	76607486	0.624674810407417	chr5:76607486:A:G
chr5:76608455	['C', 'T']	19959	6737.362921010426	1038.6337282015406	0.0186867502160252	0.0134534306961937	1.388995166958572	0.16485	0.16485	chr5	76608455	0.7829110485208282	chr5:76608455:C:T
chr5:76608599	['G', 'A']	19959	10452.665948275862	1510.8423017522723	0.0057620078629209	0.0115503263164305	0.4988610455727482	0.617883	0.617883	chr5	76608599	0.2090937534951755	chr5:76608599:G:A
chr5:76608839	['G', 'A']	19959	6734.012176788936	1046.932558514601	0.0202299981502449	0.0134465432283312	1.5044757456787288	0.132475	0.132475	chr5	76608839	0.8778660718136327	chr5:76608839:G:A
chr5:76608986	['C', 'G']	19959	29003.9063486496	3983.473274879127	0.0033317661788244	0.0113880105246776	0.2925678872182745	0.769856	0.769856	chr5	76608986	0.1135905011312457	chr5:76608986:C:G
chr5:76609512	['C', 'T']	19959	6723.010523150932	1041.1665942388731	0.0192420086083632	0.0134631580853022	1.429234395559078	0.152953	0.152953	chr5	76609512	0.8154420004009871	chr5:76609512:C:T
chr5:76609672	['T', 'G']	19959	25133.59261115846	3428.5722945597886	-0.0001430303680367	0.0104394876139644	-0.0137008992515486	0.989069	0.989069	chr5	76609672	0.0047734098447182	chr5:76609672:T:G
chr5:76610245	['A', 'G']	19959	6866.447180059942	1064.6509693899952	0.0204385490901962	0.0134393613429707	1.5207976457070551	0.128326	0.128326	chr5	76610245	0.8916853427477783	chr5:76610245:A:G
chr5:76610536	['C', 'G']	19959	6798.068443367629	1049.754781477608	0.0194944754063023	0.0134601729169068	1.4483079472044562	0.147547	0.147547	chr5	76610536	0.8310696163686375	chr5:76610536:C:G
chr5:76611026	['T', 'C']	19959	756.1894357021149	83.67785988693612	-0.0159090184700779	0.0372902708174913	-0.4266265200363099	0.669656	0.669656	chr5	76611026	0.1741482356090954	chr5:76611026:T:C
chr5:76611746	['C', 'T']	19959	7732.16220685508	1117.291891934142	0.0076436337574197	0.0127290308923279	0.6004882714226679	0.548188	0.548188	chr5	76611746	0.2610704755291425	chr5:76611746:C:T
chr5:76612077	['T', 'C']	19959	738.0	160.05237570023093	0.079551788349493	0.0375469983664335	2.118725645472932	0.034126	0.034126	chr5	76612077	1.4669146135594298	chr5:76612077:T:C
chr5:76612281	['G', 'A']	19959	658.0989176187613	142.7471499657109	0.0753698522762458	0.0397144338269446	1.8977949579910784	0.0577375	0.0577375	chr5	76612281	1.2385420247453969	chr5:76612281:G:A
chr5:76612449	['C', 'T']	19959	3288.8238949584043	398.6695392978449	-0.015602053065764	0.0182916038452707	-0.8529625503450816	0.39369	0.39369	chr5	76612449	0.4048456164517706	chr5:76612449:C:T
chr5:76612467	['C', 'T']	19959	7018.406564770735	992.783438746769	0.0047652745876464	0.0132264208530748	0.360284512384819	0.718638	0.718638	chr5	76612467	0.1434898219852819	chr5:76612467:C:T
chr5:76613157	['C', 'T']	19959	26701.01337943476	3699.418946422089	0.0055693569276685	0.0107005956465993	0.520471673877188	0.602741	0.602741	chr5	76613157	0.2198692656946291	chr5:76613157:C:T
chr5:76613459	['T', 'C']	19959	1072.0537127968737	184.11895029179223	0.0304179373616467	0.0312817208889806	0.9723869562547548	0.33087	0.33087	chr5	76613459	0.4803426085581941	chr5:76613459:T:C
chr5:76613513	['T', 'A']	19959	10874.089642731871	1350.5672562152736	-0.0140131493658603	0.011370672149522	-1.2323941084212289	0.217816	0.217816	chr5	76613513	0.6619102216578829	chr5:76613513:T:A
chr5:76613569	['T', 'C']	19959	1024.0	167.22630443296225	0.0224367860741709	0.0319467789066999	0.702317630822727	0.482489	0.482489	chr5	76613569	0.3165125834471468	chr5:76613569:T:C
chr5:76613677	['C', 'T']	19959	10103.531071464367	1243.5807568985358	-0.0151381558664073	0.0116528800352393	-1.2990913680247458	0.193928	0.193928	chr5	76613677	0.7123594814443388	chr5:76613677:C:T
chr5:76613898	['T', 'G']	19959	10884.81751202887	1354.1625024649022	-0.0138922519037786	0.0113666532313226	-1.222193694226215	0.221649	0.221649	chr5	76613898	0.6543342237396144	chr5:76613898:T:G
chr5:76614235	['C', 'T']	19959	25544.399218201863	3537.696723123963	0.0046806632615481	0.0104813922753182	0.4465688468287065	0.655191	0.655191	chr5	76614235	0.1836320768721533	chr5:76614235:C:T
chr5:76614321	['G', 'A']	19959	30755.16366825357	4244.60396603856	0.0064863137120093	0.0119798714676232	0.5414343325418209	0.588214	0.588214	chr5	76614321	0.2304646431230841	chr5:76614321:G:A
chr5:76614658	['C', 'T']	19959	14990.214221135257	2193.173375726912	0.0137400696698162	0.0108574764354165	1.265493851314914	0.205709	0.205709	chr5	76614658	0.686746707017809	chr5:76614658:C:T
chr5:76614759	['ATTTTGATTCCTAGAAGTTTCCAGT', 'A']	19959	3316.4954887218046	394.83615937608334	-0.0179100143017354	0.0182326521946833	-0.9823043905240504	0.325962	0.325962	chr5	76614759	0.4868330261658937	chr5:76614759:ATTTTGATTCCTAGAAGTTTCCAGT:A
chr5:76614881	['G', 'C']	19959	706.0353742860007	151.7994453745933	0.0738507252198167	0.0384007134690924	1.9231602370944745	0.0544741	0.0544741	chr5	76614881	1.2638099362678024	chr5:76614881:G:C
chr5:76615161	['A', 'G']	19959	3317.3324146915866	394.5038770920037	-0.0180126969688611	0.0182285390246581	-0.9881591138211884	0.323087	0.323087	chr5	76615161	0.4906805162684852	chr5:76615161:A:G
chr5:76615574	['T', 'C']	19959	6860.0311184606135	804.441913807492	-0.0195215267866172	0.0135219189867292	-1.4436949966773318	0.14884	0.14884	chr5	76615574	0.8272803386505035	chr5:76615574:T:C
chr5:76615639	['A', 'C']	19959	6392.601433296582	788.7123712523453	-0.0112067062157297	0.0139323432583068	-0.8043662152127938	0.421195	0.421195	chr5	76615639	0.3755167929597188	chr5:76615639:A:C
chr5:76615890	['G', 'T']	19959	6806.364069155599	796.2379900461415	-0.0198511694057674	0.0135785104795405	-1.4619548613729192	0.143769	0.143769	chr5	76615890	0.8423347480304613	chr5:76615890:G:T
chr5:76615910	['A', 'T']	19959	722.036175969536	158.49355719438896	0.0804851031469637	0.0379396833309418	2.121396281695472	0.0339008	0.0339008	chr5	76615910	1.469790053080515	chr5:76615910:A:T
chr5:76616162	['T', 'C']	19959	10910.186519669254	1355.9748487547588	-0.0139448027251053	0.0113598019748398	-1.2275568496696403	0.219628	0.219628	chr5	76616162	0.6583122932277934	chr5:76616162:T:C
chr5:76617018	['A', 'G']	19959	10460.04815353009	1343.8717655518194	-0.0076684045703036	0.0115079513254518	-0.6663570563896607	0.505191	0.505191	chr5	76617018	0.2965443950231861	chr5:76617018:A:G
chr5:76617959	['T', 'C']	19959	3318.997744700045	399.2402143660012	-0.0165813858045825	0.0182146518485141	-0.9103322941599432	0.362658	0.362658	chr5	76617959	0.4405027378422902	chr5:76617959:T:C
chr5:76618904	['C', 'T']	19959	4486.449566568122	564.7742475330642	-0.013242258323615	0.0159574463875275	-0.8298482101726045	0.406635	0.406635	chr5	76618904	0.3907952433746026	chr5:76618904:C:T
chr5:76619031	['T', 'A']	19959	7073.417589576548	927.1456378951352	-0.0029150392453086	0.0133505660646642	-0.2183457413857555	0.827162	0.827162	chr5	76619031	0.0824094253736658	chr5:76619031:T:A
chr5:76619717	['A', 'G']	19959	6774.357654723127	891.7606993462742	-0.0033476031561906	0.0135387071579925	-0.2472616563106924	0.804708	0.804708	chr5	76619717	0.0943616811154647	chr5:76619717:A:G
chr5:76620609	['G', 'A']	19959	7663.071525236832	997.2343406944811	-0.0046079374771924	0.0128750362506822	-0.3578970487907026	0.720424	0.720424	chr5	76620609	0.1424118276488005	chr5:76620609:G:A
chr5:76620778	['G', 'A']	19959	1887.0945485519592	273.0855227053271	0.0139276946908567	0.0239121240832968	0.5824532627189574	0.560268	0.560268	chr5	76620778	0.2516041817806784	chr5:76620778:G:A
chr5:76621208	['C', 'T']	19959	1017.0	165.35252875513663	0.0224696207097386	0.0320473023818433	0.7011392235768643	0.483224	0.483224	chr5	76621208	0.3158515040046331	chr5:76621208:C:T
chr5:76621808	['A', 'G']	19959	19683.8897298381	2625.1971927061813	-0.0034789030186231	0.0100947237822531	-0.3446258752259395	0.730379	0.730379	chr5	76621808	0.1364517222142166	chr5:76621808:A:G
chr5:76621895	['G', 'A']	19959	6432.32227678124	956.1698189606424	0.0150694558600158	0.0136455867707474	1.104346490421414	0.269456	0.269456	chr5	76621895	0.5695121414875892	chr5:76621895:G:A
chr5:76623808	['G', 'A']	19959	8942.896126672345	1082.68314482383	-0.0136416226504884	0.0121263727084258	-1.1249549208569052	0.260622	0.260622	chr5	76623808	0.5839889267841121	chr5:76623808:G:A
chr5:76623831	['C', 'T']	19959	8987.221596338577	1089.4080343208434	-0.013575847930733	0.0121271180820751	-1.1194620056350653	0.262957	0.262957	chr5	76623831	0.5801152636377105	chr5:76623831:C:T
chr5:76623836	['A', 'G']	19959	8977.892303057683	1091.1637686405977	-0.0132390549446371	0.0121153269472671	-1.0927525936576905	0.274516	0.274516	chr5	76623836	0.5614323378834494	chr5:76623836:A:G
chr5:76623837	['T', 'C']	19959	12452.495615134052	1628.7350696172234	-0.0013053823094455	0.0109062794205433	-0.1196908917432141	0.904729	0.904729	chr5	76623837	0.0434814886728883	chr5:76623837:T:C
chr5:76623924	['C', 'T']	19959	27916.29318665324	3955.487168340162	0.0233502284707147	0.011669410702325	2.000977518604461	0.0454083	0.0454083	chr5	76623924	1.342864756950373	chr5:76623924:C:T
chr5:76625147	['A', 'G']	19959	26729.678458686176	3808.3201986156178	0.0202180798143836	0.0107466011400089	1.8813464416310088	0.0599394	0.0599394	chr5	76625147	1.2222876087042436	chr5:76625147:A:G
chr5:76625597	['C', 'T']	19959	9487.42603728202	1143.39722714933	-0.0129925678009402	0.0118453613605398	-1.0968485811012894	0.272721	0.272721	chr5	76625597	0.5642814193265191	chr5:76625597:C:T
chr5:76626156	['T', 'C']	19959	26431.97294046903	3814.401674020032	0.023566844471261	0.0106732401921685	2.208030930340452	0.0272535	0.0272535	chr5	76626156	1.5645777160266647	chr5:76626156:T:C
chr5:76626157	['G', 'C']	19959	26431.621479402627	3808.3973324439135	0.0228530684994024	0.0106748996575761	2.1408227929508614	0.0323004	0.0323004	chr5	76626157	1.490792099442361	chr5:76626157:G:C
chr5:76626679	['C', 'T']	19959	26413.323379096106	3805.522046659096	0.0229985599873593	0.0106746609894141	2.1545002703286382	0.0312129	0.0312129	chr5	76626679	1.5056658790281123	chr5:76626679:C:T
chr5:76626756	['A', 'G']	19959	26375.571901157844	3798.050885248933	0.0229360968284726	0.0106619248926656	2.1512153817788064	0.0314712	0.0314712	chr5	76626756	1.502086697079079	chr5:76626756:A:G
chr5:76626757	['T', 'C']	19959	26373.92843181476	3798.589173478973	0.0229753445517886	0.0106608128695818	2.155121268223696	0.0311643	0.0311643	chr5	76626757	1.5063426236107933	chr5:76626757:T:C
chr5:76626844	['A', 'G']	19959	8234.300486191169	1000.8171433739598	-0.0129524254823261	0.0124441021625447	-1.040848533155839	0.297958	0.297958	chr5	76626844	0.5258449495269522	chr5:76626844:A:G
chr5:76627460	['C', 'T']	19959	21451.22429344558	3017.155627719274	0.0109939440949126	0.0100820016417657	1.0904525198021264	0.275527	0.275527	chr5	76627460	0.5598358364620835	chr5:76627460:C:T
chr5:76627568	['T', 'C']	19959	21465.15092448765	3026.255293482209	0.0117624060991855	0.0100821333517701	1.1666584530069075	0.243362	0.243362	chr5	76627568	0.613747234153196	chr5:76627568:T:C
chr5:76627634	['G', 'A']	19959	21465.150924487647	3024.112696266134	0.0116074197123168	0.0100831821391918	1.15116632349628	0.249678	0.249678	chr5	76627634	0.6026197231653873	chr5:76627634:G:A
chr5:76627787	['G', 'A']	19959	21461.301077424207	3021.867138162857	0.0113478990836968	0.010079785999064	1.1258075404329568	0.260261	0.260261	chr5	76627787	0.584590905858372	chr5:76627787:G:A
chr5:76627859	['A', 'G']	19959	15053.77117369951	1977.5025101478832	-0.0041867818324049	0.0103938151800085	-0.4028147277871393	0.687089	0.687089	chr5	76627859	0.1629870042716975	chr5:76627859:A:G
chr5:76627884	['T', 'C']	19959	21469.378370251583	3024.027355957965	0.0112739932707	0.0100793917022992	1.1185192126354426	0.263359	0.263359	chr5	76627884	0.5794518355235139	chr5:76627884:T:C
chr5:76628017	['T', 'C']	19959	2625.5261839138057	215.9011065685769	-0.043724566451332	0.0204239058303012	-2.1408523332721967	0.032298	0.032298	chr5	76628017	1.4908243698006685	chr5:76628017:T:C
chr5:76628038	['T', 'A']	19959	15068.264882742034	1981.0113219897928	-0.0041192966743303	0.0103911272025859	-0.3964244296138767	0.691796	0.691796	chr5	76628038	0.1600219534273957	chr5:76628038:T:A
chr5:76628174	['T', 'A']	19959	15069.019994988725	1983.5107766125068	-0.0038134935221613	0.0103914111797758	-0.3669851434214506	0.713634	0.713634	chr5	76628174	0.146524466842938	chr5:76628174:T:A
chr5:76628249	['T', 'C']	19959	564.0282593446237	129.31655480397453	0.0857198294057804	0.0426994433348064	2.007516321317143	0.0447082	0.0447082	chr5	76628249	1.3496128149408222	chr5:76628249:T:C
chr5:76628644	['G', 'T']	19959	14958.9979453771	1967.1645747940029	-0.0040513126793976	0.0103974643473296	-0.3896442963459741	0.696804	0.696804	chr5	76628644	0.1568893649278595	chr5:76628644:G:T
chr5:76628647	['A', 'G']	19959	21632.419214192643	3046.7325373258227	0.0117765914087696	0.010078277449075	1.16851232447966	0.242614	0.242614	chr5	76628647	0.6150841418564325	chr5:76628647:A:G
chr5:76629192	['A', 'G']	19959	945.1894262089702	133.40747464777735	0.0019630269157377	0.0332067447416346	0.0591153071766314	0.952861	0.952861	chr5	76629192	0.0209704480876211	chr5:76629192:A:G
chr5:76629419	['A', 'G']	19959	21692.434248772173	3059.0336774801385	0.0124190903619542	0.0100832062658515	1.2316608462145109	0.21809	0.21809	chr5	76629419	0.6613642475088065	chr5:76629419:A:G
chr5:76630091	['G', 'A']	19959	6679.003908598917	1029.2231508694515	0.0179184162442252	0.0135185646931304	1.3254673592182895	0.185031	0.185031	chr5	76630091	0.732755504023618	chr5:76630091:G:A
chr5:76630532	['C', 'T']	19959	3665.0	431.73572235464246	-0.0197436244332206	0.0174208669674317	-1.1333319099520855	0.257089	0.257089	chr5	76630532	0.5899165050043611	chr5:76630532:C:T
chr5:76630987	['G', 'A']	19959	14993.756139119978	1966.323053789452	-0.0047434689751282	0.01039421524052	-0.4563566238879353	0.648139	0.648139	chr5	76630987	0.1883318452723535	chr5:76630987:G:A
chr5:76631038	['G', 'A']	19959	22027.41453269857	3092.5180467151927	0.0105444259079214	0.0100969862642662	1.044314177710503	0.296353	0.296353	chr5	76631038	0.5281906720124404	chr5:76631038:G:A
chr5:76631048	['G', 'A']	19959	22027.41453269857	3093.1366624396514	0.0106131568244012	0.0100969861752501	1.0511212593730543	0.293216	0.293216	chr5	76631048	0.5328123351150814	chr5:76631048:G:A
chr5:76631244	['A', 'G']	19959	15004.76601503759	1969.763652704144	-0.0048455421803569	0.0103921249541196	-0.4662705848659076	0.641027	0.641027	chr5	76631244	0.1931236776511359	chr5:76631244:A:G
chr5:76631363	['C', 'T']	19959	22026.41433224756	3091.123454242835	0.0104501907878221	0.0101004868358099	1.0346224848066123	0.300858	0.300858	chr5	76631363	0.5216384358603354	chr5:76631363:C:T
chr5:76631397	['T', 'G']	19959	22094.642008720497	3104.80641803396	0.0112942380736414	0.0101014150554328	1.1180847447276308	0.263544	0.263544	chr5	76631397	0.5791468667438575	chr5:76631397:T:G
chr5:76631449	['T', 'C']	19959	21606.57783680834	3044.4521438689867	0.0119184371729997	0.0100804184197836	1.1823355615486013	0.237087	0.237087	chr5	76631449	0.6250922586875584	chr5:76631449:T:C
chr5:76631684	['A', 'G']	19959	22028.207345793457	3094.569551497487	0.0107127147051567	0.0100975781383774	1.0609192182867446	0.288739	0.288739	chr5	76631684	0.5394945519666331	chr5:76631684:A:G
chr5:76631781	['C', 'T']	19959	14988.501929147667	1972.6143232906368	-0.0039942613583118	0.0103946692816397	-0.3842605522204466	0.700789	0.700789	chr5	76631781	0.1544127237303779	chr5:76631781:C:T
chr5:76631810	['G', 'A']	19959	2621.5253821097467	212.86667799119115	-0.0441795084839992	0.02042703727756	-2.162795704716915	0.0305687	0.0305687	chr5	76631810	1.514723030192176	chr5:76631810:G:A
chr5:76632113	['A', 'T']	19959	22034.31193625977	3095.3352396628434	0.0109566756517092	0.0100971990233736	1.0851203018130158	0.277881	0.277881	chr5	76632113	0.5561411469155013	chr5:76632113:A:T
chr5:76632129	['A', 'G']	19959	7055.535014286429	782.9303042156259	-0.0245169958043148	0.0132375434561042	-1.8520804774400423	0.064029	0.064029	chr5	76632129	1.1936232809007	chr5:76632129:A:G
chr5:76632627	['T', 'C']	19959	3468.8689986970035	534.543318801154	0.0190876627025117	0.0179073460230627	1.0659124293420672	0.286476	0.286476	chr5	76632627	0.5429117559100584	chr5:76632627:T:C
chr5:76633280	['A', 'G']	19959	21618.24939867709	3045.701067873083	0.0119112924288987	0.0100804489419424	1.181623209194448	0.237369	0.237369	chr5	76633280	0.6245759998213263	chr5:76633280:A:G
chr5:76633461	['T', 'C']	19959	22042.0	3096.9475252798447	0.0108277110407177	0.0100990447029647	1.0721520063713603	0.283665	0.283665	chr5	76633461	0.5471942463140272	chr5:76633461:T:C
chr5:76634008	['A', 'G']	19959	22029.72624298316	3092.6711687775105	0.0106809062179268	0.0100970420961163	1.0578252637012489	0.290148	0.290148	chr5	76634008	0.5373804186957196	chr5:76634008:A:G
chr5:76634051	['A', 'G']	19959	906.1816086193936	126.20174350124846	0.0022127427972227	0.0338636247118486	0.0653427628037851	0.947902	0.947902	chr5	76634051	0.0232365604037626	chr5:76634051:A:G
chr5:76634097	['T', 'G']	19959	960.8537477148102	138.7316581322543	0.0062232807973593	0.0331698856733526	0.187618397562307	0.851178	0.851178	chr5	76634097	0.0699796099104883	chr5:76634097:T:G
chr5:76634754	['T', 'C']	19959	22227.45462290153	3113.004510343062	0.0096539545098824	0.0101014669953884	0.955698267814932	0.339236	0.339236	chr5	76634754	0.4694980662863708	chr5:76634754:T:C
chr5:76634812	['C', 'T']	19959	22224.340499098016	3110.589675920623	0.0095342376528682	0.0101006174722506	0.9439262182793816	0.345219	0.345219	chr5	76634812	0.4619053098048051	chr5:76634812:C:T
chr5:76634815	['G', 'A']	19959	22219.226486946936	3112.098250740909	0.0097330100979198	0.010098518968871	0.9638056954610956	0.335155	0.335155	chr5	76634815	0.4747542972124841	chr5:76634815:G:A
chr5:76634847	['A', 'G']	19959	10678.605081178594	1461.215185688953	0.0044104868376013	0.0113354783608107	0.389086961945015	0.697216	0.697216	chr5	76634847	0.1566326550789996	chr5:76634847:A:G
chr5:76635011	['G', 'A']	19959	22224.454021548485	3109.690857970543	0.0094846984313164	0.010100648215859	0.9390187865789148	0.347732	0.347732	chr5	76635011	0.4587553415745878	chr5:76635011:G:A
chr5:76635022	['A', 'T']	19959	22224.567555377365	3109.7629775465703	0.0094883437921586	0.0101006499317698	0.9393795306492784	0.347547	0.347547	chr5	76635022	0.4589864559360117	chr5:76635022:A:T
chr5:76635037	['A', 'G']	19959	22225.567805953688	3110.42108211522	0.0095021045993641	0.0101002274003042	0.9407812540020546	0.346828	0.346828	chr5	76635037	0.4598858484662377	chr5:76635037:A:G
chr5:76635788	['C', 'CA']	19959	22229.568808258995	3112.4661446568766	0.0096992685891892	0.010101859746658	0.96014682765695	0.336993	0.336993	chr5	76635788	0.4723791201759821	chr5:76635788:C:CA
chr5:76636557	['A', 'G']	19959	15020.010172889	1971.72265067703	-0.0047863400712205	0.0103858441738913	-0.4608522900095839	0.64491	0.64491	chr5	76636557	0.1905008888230118	chr5:76636557:A:G
chr5:76637044	['C', 'T']	19959	21796.55239813562	3052.076278072804	0.0101587451573947	0.0100817822148586	1.0076338628325734	0.313642	0.313642	chr5	76637044	0.503565785442651	chr5:76637044:C:T
chr5:76637272	['C', 'T']	19959	22216.339296452195	3109.861352444944	0.0097687488249878	0.0101037916015789	0.966839896367345	0.333636	0.333636	chr5	76637272	0.476727094251878	chr5:76637272:C:T
chr5:76637940	['T', 'C']	19959	21771.1815904194	3051.080489536985	0.010196620588746	0.0100841981305606	1.011148378555233	0.311958	0.311958	chr5	76637940	0.5059038726356189	chr5:76637940:T:C
chr5:76638308	['A', 'G']	19959	23194.648459032825	3234.188253464504	0.0096120596632389	0.0101919975329092	0.9430987038804004	0.345642	0.345642	chr5	76638308	0.4613734905566454	chr5:76638308:A:G
chr5:76639263	['G', 'A']	19959	12781.921226698736	1757.6185726652573	0.0055375973697336	0.0107496996671698	0.5151397286610528	0.606461	0.606461	chr5	76639263	0.2171971222984574	chr5:76639263:G:A
chr5:76639362	['G', 'A']	19959	22092.42756201453	3163.0750422014507	0.0159352911267003	0.0100913036935898	1.5791112437556116	0.114326	0.114326	chr5	76639362	0.9418549911930052	chr5:76639362:G:A
chr5:76639589	['G', 'T']	19959	1878.0940976049703	253.6777674934832	0.0097066749974282	0.0242394316485714	0.4004497769649752	0.68883	0.68883	chr5	76639589	0.1618879467014161	chr5:76639589:G:T
chr5:76639767	['A', 'G']	19959	4224.634996993385	669.4352592237085	0.0180358240756547	0.0164500125972925	1.096401839754404	0.272916	0.272916	chr5	76639767	0.5639710025931355	chr5:76639767:A:G
chr5:76639768	['C', 'T']	19959	22105.53773679463	3163.898690650672	0.0158821643152183	0.0100910949775529	1.5738791826404692	0.115531	0.115531	chr5	76639768	0.9373014675248934	chr5:76639768:C:T
chr5:76639917	['T', 'A']	19959	22094.85609743872	3162.7826541160266	0.0158447511496175	0.0100924844794644	1.569955463578613	0.116441	0.116441	chr5	76639917	0.9338940734787008	chr5:76639917:T:A
chr5:76640439	['G', 'T']	19959	22528.51495865697	3207.886736773633	0.0137342328748909	0.0101071056267283	1.3588690355199786	0.174203	0.174203	chr5	76640439	0.7589443701536887	chr5:76640439:G:T
chr5:76640555	['C', 'G']	19959	22119.21646540061	3164.51032916569	0.0155405327972316	0.0100931211659549	1.5397152715902545	0.123646	0.123646	chr5	76640555	0.9078199286842168	chr5:76640555:C:G
chr5:76641119	['G', 'A']	19959	22541.646988072567	3216.79496770463	0.0146308998484744	0.0101090797258867	1.4473028450857437	0.147828	0.147828	chr5	76641119	0.8302432987301734	chr5:76641119:G:A
chr5:76641699	['T', 'G']	19959	22119.64952638701	3166.600997290717	0.0158462715809038	0.0100935657234477	1.5699379203617183	0.116445	0.116445	chr5	76641699	0.933879154780902	chr5:76641699:T:G
chr5:76642358	['G', 'T']	19959	1733.0868323479306	251.76632854212647	0.0066868081233643	0.0248253971535296	0.2693535205906535	0.78766	0.78766	chr5	76642358	0.1036612088919469	chr5:76642358:G:T
chr5:76642402	['G', 'A']	19959	1260.1262714836898	192.25984670030195	0.0165004145099657	0.0292081585656356	0.5649248470384259	0.572131	0.572131	chr5	76642402	0.2425045200473133	chr5:76642402:G:A
chr5:76642421	['C', 'T']	19959	2560.0	364.4284745940333	0.0102535097287996	0.0206496052410785	0.49654749372168	0.619514	0.619514	chr5	76642421	0.2079488748342522	chr5:76642421:C:T
chr5:76642796	['A', 'G']	19959	11100.78089606094	1521.4129463346533	0.0055042856677798	0.0111958120436747	0.4916379130256614	0.622981	0.622981	chr5	76642796	0.205525198478849	chr5:76642796:A:G
chr5:76643366	['A', 'G']	19959	22109.323211064344	3168.908522460294	0.0162956748117436	0.0100933306392895	1.6144992564011176	0.106435	0.106435	chr5	76643366	0.9729155355055922	chr5:76643366:A:G
chr5:76643386	['C', 'T']	19959	22538.51696316713	3221.9828985171134	0.015134884665686	0.0101090576120016	1.4971607885306326	0.134367	0.134367	chr5	76643386	0.871707379181488	chr5:76643386:C:T
chr5:76643434	['A', 'G']	19959	22109.430969681784	3169.2688051665987	0.0163159527139765	0.0100933350724885	1.6165075861247238	0.106	0.106	chr5	76643434	0.9746941347352298	chr5:76643434:A:G
chr5:76643486	['T', 'G']	19959	22544.51816587321	3222.6743437291607	0.0150952467564842	0.0101109097239656	1.4929662284200202	0.135462	0.135462	chr5	76643486	0.868182516633454	chr5:76643486:T:G
chr5:76643522	['A', 'G']	19959	22545.77762742445	3222.009169222298	0.0150512457148645	0.0101115936664593	1.488513701335755	0.136631	0.136631	chr5	76643522	0.8644507530592517	chr5:76643522:A:G
chr5:76643582	['G', 'A']	19959	22533.644983461963	3219.215170471039	0.0149292352273232	0.0101121099269029	1.476371927841147	0.13986	0.13986	chr5	76643582	0.8543064760957797	chr5:76643582:G:A
chr5:76643730	['G', 'A']	19959	22124.061033099293	3163.5389177012	0.015565489891593	0.0101014089283258	1.5409226576250243	0.123351	0.123351	chr5	76643730	0.9088573253576948	chr5:76643730:G:A
chr5:76643991	['A', 'G']	19959	930.1864194437484	59.92522767908121	-0.0541103009002452	0.0335974910764184	-1.6105458820472591	0.107295	0.107295	chr5	76643991	0.9694205158998884	chr5:76643991:A:G
chr5:76644118	['A', 'G']	19959	22112.647421440382	3171.728374506029	0.0165017981262388	0.0100941061820207	1.6347953774878308	0.102108	0.102108	chr5	76644118	0.990940230295592	chr5:76644118:A:G
chr5:76644449	['G', 'A']	19959	22112.510554023567	3170.7014062433445	0.0162101674266515	0.0100955196852721	1.60567934410545	0.10836	0.10836	chr5	76644449	0.9651310036388694	chr5:76644449:G:A
chr5:76644552	['G', 'A']	19959	22117.18944255063	3166.0854934331687	0.0158646886317088	0.0100946291639712	1.5715969724109848	0.11606	0.11606	chr5	76644552	0.9353174337714883	chr5:76644552:G:A
chr5:76644638	['A', 'G']	19959	22114.323962717983	3165.88944555066	0.0158112735407248	0.010093385032137	1.566498601844902	0.117248	0.117248	chr5	76644638	0.9308945566842812	chr5:76644638:A:G
chr5:76644667	['A', 'G']	19959	22114.648022853704	3165.499995442357	0.0157779583794267	0.0100933923731015	1.563196772323478	0.118022	0.118022	chr5	76644667	0.9280370300833592	chr5:76644667:A:G
chr5:76645075	['T', 'C']	19959	22141.93735883149	3179.115887099153	0.0166617265551835	0.010108435092761	1.6482993066963911	0.099307	0.099307	chr5	76645075	1.0030201376654837	chr5:76645075:T:C
chr5:76645092	['A', 'G']	19959	22117.514063675106	3167.9570549578584	0.0159701855780972	0.0100946486011226	1.5820447257887829	0.113655	0.113655	chr5	76645092	0.9444114536948902	chr5:76645092:A:G
chr5:76645156	['A', 'G']	19959	22190.727958937183	3176.154674626647	0.0158752922506059	0.0101352090252966	1.5663507492526796	0.117282	0.117282	chr5	76645156	0.9307686366528298	chr5:76645156:A:G
chr5:76645245	['G', 'A']	19959	22319.6222041894	3213.260945937812	0.0180637263109887	0.0101818096753465	1.7741174591710198	0.076059	0.076059	chr5	76645245	1.118849388855239	chr5:76645245:G:A
chr5:76645314	['G', 'A']	19959	6174.0	858.0131862980893	0.0004160951043292	0.014076019073526	0.0295605669582956	0.976418	0.976418	chr5	76645314	0.0103642230805158	chr5:76645314:G:A
chr5:76645757	['T', 'A']	19959	22551.649493835823	3216.552249261986	0.0143795991966294	0.0101093890168003	1.4224004213046575	0.154926	0.154926	chr5	76645757	0.809875691931033	chr5:76645757:T:A
chr5:76645937	['A', 'G']	19959	22116.540493134213	3163.03891946922	0.0155325470547844	0.0100935531361542	1.5388582043669277	0.123855	0.123855	chr5	76645937	0.9070864563484068	chr5:76645937:A:G
chr5:76646222	['G', 'A']	19959	918.0	177.73328793975753	0.0449983731920556	0.033482535479539	1.3439356532468647	0.178984	0.178984	chr5	76646222	0.7471857903736594	chr5:76646222:G:A
chr5:76646535	['G', 'A']	19959	22117.757117081	3163.636732054678	0.0156274116111785	0.0100952088206407	1.5480028089390845	0.121637	0.121637	chr5	76646535	0.914934299638662	chr5:76646535:G:A
chr5:76646673	['G', 'T']	19959	22109.86211217483	3165.1154743202533	0.0159115985229692	0.0100943370425236	1.5762896023720694	0.114975	0.114975	chr5	76646673	0.9393965817539248	chr5:76646673:G:T
chr5:76647111	['G', 'A']	19959	18521.92799879748	2623.8868249634206	0.0094819821903703	0.0100402602827945	0.944396053817354	0.344979	0.344979	chr5	76647111	0.4622073410476014	chr5:76647111:G:A
chr5:76647145	['G', 'A']	19959	5667.851924233313	893.5233454559266	0.0236519443876053	0.0145347127791608	1.6272729118883196	0.103695	0.103695	chr5	76647145	0.9842421840618856	chr5:76647145:G:A
chr5:76647331	['G', 'A']	19959	12346.474367326484	1773.625273142981	0.0097653793179556	0.0109333835489023	0.8931708353848102	0.371776	0.371776	chr5	76647331	0.4297186495398841	chr5:76647331:G:A
chr5:76647432	['T', 'C']	19959	25562.842303066747	3641.633037528866	0.0186975350761333	0.010520019831815	1.7773288810338077	0.0755294	0.0755294	chr5	76647432	1.1218839652925603	chr5:76647432:T:C
chr5:76647544	['T', 'C']	19959	1215.1860527878332	189.4094673651913	0.0213463057845792	0.0305236763450161	0.6993360021020081	0.48435	0.48435	chr5	76647544	0.3148406959271571	chr5:76647544:T:C
chr5:76647574	['G', 'A']	19959	2431.24362379115	400.38675711298686	0.0289364835007787	0.0211462342966326	1.3683988881834486	0.171203	0.171203	chr5	76647574	0.7664886294250433	chr5:76647574:G:A
chr5:76647628	['C', 'T']	19959	13201.645752944123	1849.2114182482608	0.0086169709766511	0.0106983602970159	0.8054478197985727	0.420571	0.420571	chr5	76647628	0.3761606769045393	chr5:76647628:C:T
chr5:76647724	['T', 'C']	19959	25728.17956687388	3672.272304346228	0.0197502437380903	0.0105678725234068	1.868894963896032	0.0616521	0.0616521	chr5	76647724	1.2100521258341994	chr5:76647724:T:C
chr5:76647726	['G', 'A']	19959	25724.444321940464	3673.2306083838776	0.0198907380500303	0.0105645950349088	1.882773356130064	0.0597456	0.0597456	chr5	76647726	1.2236940730757773	chr5:76647726:G:A
chr5:76647851	['A', 'AC']	19959	17562.90427480908	2546.052983535761	0.0185127595831242	0.0102336531351314	1.809007921088432	0.0704648	0.0704648	chr5	76647851	1.1520277763902218	chr5:76647851:A:AC
chr5:76647887	['A', 'G']	19959	19803.92230186977	2804.0401036214234	0.0140330351538643	0.0100144937707675	1.4012725430842	0.161148	0.161148	chr5	76647887	0.7927750801259178	chr5:76647887:A:G
chr5:76648028	['A', 'T']	19959	18085.81229643734	2533.7362214915142	0.0098410964441008	0.0100703228534793	0.9772374319360316	0.328463	0.328463	chr5	76648028	0.4835135448282303	chr5:76648028:A:T
chr5:76648093	['G', 'T']	19959	17647.842047220412	2468.034112708981	0.0097346484458863	0.0101026365484659	0.9635750429292164	0.335271	0.335271	chr5	76648093	0.4746040101997384	chr5:76648093:G:T
chr5:76648193	['C', 'T']	19959	17690.43169289366	2496.175370039324	0.0117253324517462	0.0101039216876397	1.1604734096553804	0.24587	0.24587	chr5	76648193	0.6092944587736291	chr5:76648193:C:T
chr5:76648451	['A', 'G']	19959	17706.54858431471	2492.8576046086446	0.010884971230837	0.0101041575353173	1.0772764768156573	0.28137	0.28137	chr5	76648451	0.5507222094208439	chr5:76648451:A:G
chr5:76648570	['G', 'A']	19959	18140.996087676176	2551.2090402304807	0.0102123582029701	0.0100848740971261	1.0126411202178864	0.311244	0.311244	chr5	76648570	0.5068990119187216	chr5:76648570:G:A
chr5:76648958	['G', 'A']	19959	13951.796091205211	1923.7207698405268	0.0051553393184093	0.0105615143372455	0.4881250125494606	0.625467	0.625467	chr5	76648958	0.2037955989936963	chr5:76648958:G:A
chr5:76649168	['A', 'G']	19959	16393.0	2313.5286888785763	0.0098947578732444	0.0102395925556858	0.9663233980682292	0.333894	0.333894	chr5	76649168	0.4763913850495639	chr5:76649168:A:G
chr5:76649241	['T', 'G']	19959	18187.645001252826	2553.8626651103227	0.0097349377562674	0.0100808433768243	0.9656868371398236	0.334213	0.334213	chr5	76649241	0.4759766612096548	chr5:76649241:T:G
chr5:76649568	['T', 'A']	19959	18127.908257340416	2548.80147753672	0.0101051122833353	0.0100775406880375	1.0027359448253612	0.316	0.316	chr5	76649568	0.5003129173815961	chr5:76649568:T:A
chr5:76649651	['G', 'A']	19959	18125.632573289902	2548.61393739438	0.0101662548851532	0.0100787491134694	1.0086822055692315	0.313139	0.313139	chr5	76649651	0.5042628396650773	chr5:76649651:G:A
chr5:76650219	['T', 'C']	19959	18126.816405271333	2547.9812630797387	0.0100153312712335	0.0100781688567189	0.9937649798908176	0.320349	0.320349	chr5	76650219	0.4943766273617093	chr5:76650219:T:C
chr5:76650313	['A', 'G']	19959	16415.46737823211	2294.218091522536	0.0074056323888005	0.0102477807952128	0.7226571817636805	0.469899	0.469899	chr5	76650313	0.3279954792054882	chr5:76650313:A:G
chr5:76650435	['A', 'G']	19959	18127.632974191933	2548.4859305260266	0.0100830531864988	0.0100775589875464	1.000545191445586	0.317059	0.317059	chr5	76650435	0.4988599144692563	chr5:76650435:A:G
chr5:76650670	['C', 'T']	19959	17703.66100420926	2492.753226885792	0.0108399535751127	0.0101051776003479	1.072712821468823	0.283413	0.283413	chr5	76650670	0.5475802327802407	chr5:76650670:C:T
chr5:76650676	['G', 'T']	19959	16392.642631658066	2312.8543296524126	0.0098269427780674	0.0102396329407939	0.959696781602166	0.337219	0.337219	chr5	76650676	0.472087963813929	chr5:76650676:G:T
chr5:76650718	['G', 'A']	19959	18150.81881044245	2556.740191344135	0.0104820605427384	0.0100777301200259	1.0401211798586578	0.298296	0.298296	chr5	76650718	0.5253525702704378	chr5:76650718:G:A
chr5:76650828	['A', 'G']	19959	1753.3513906289154	272.75297598225404	0.0184445879718707	0.0248919301204209	0.740986652406642	0.45871	0.45871	chr5	76650828	0.3384617920296045	chr5:76650828:A:G
chr5:76651146	['A', 'G']	19959	18130.35866078588	2545.936781722047	0.0098171847470872	0.0100788178806883	0.9740412877087126	0.330048	0.330048	chr5	76651146	0.4814228946093979	chr5:76651146:A:G
chr5:76651188	['A', 'G']	19959	18130.450308224325	2549.0481111156496	0.01006576007438	0.010078796071553	0.9987065918309628	0.317949	0.317949	chr5	76651188	0.4976425366032011	chr5:76651188:A:G
chr5:76651431	['A', 'T']	19959	18130.08366334152	2547.4716358234414	0.0098976765376227	0.0100798555691735	0.9819264244114778	0.326148	0.326148	chr5	76651431	0.4865852803076042	chr5:76651431:A:T
chr5:76651793	['G', 'A']	19959	4511.678141912207	452.52974539524325	-0.0247085506828739	0.015976258605302	-1.5465792895136263	0.121981	0.121981	chr5	76651793	0.9137078106184086	chr5:76651793:G:A
chr5:76651826	['T', 'A']	19959	18127.54119474792	2550.238779495848	0.0102540766663518	0.0100774340121957	1.017528534936807	0.308914	0.308914	chr5	76651826	0.5101624090019847	chr5:76651826:T:A
chr5:76651992	['CCTTT', 'C']	19959	17702.660853878533	2493.062959193674	0.010932664344498	0.0101047213110427	1.0819362561291557	0.279294	0.279294	chr5	76651992	0.5539383940336198	chr5:76651992:CCTTT:C
chr5:76652011	['A', 'G']	19959	16387.46316897174	2312.009714539102	0.0098493264265642	0.0102400975556828	0.961839120477736	0.336142	0.336142	chr5	76652011	0.4734772202628907	chr5:76652011:A:G
chr5:76652200	['A', 'G']	19959	16340.093414854162	2294.638471572011	0.0088927420783736	0.0102424448885943	0.8682245474687704	0.385282	0.385282	chr5	76652200	0.4142212803284986	chr5:76652200:A:G
chr5:76652649	['T', 'C']	19959	18127.357608259823	2547.0129334130293	0.0099281062384261	0.0100785033054451	0.9850774403241244	0.324598	0.324598	chr5	76652649	0.488654160392842	chr5:76652649:T:C
chr5:76652825	['A', 'G']	19959	16392.821324782042	2312.32451838866	0.0098011111047898	0.0102395332105947	0.957183389438959	0.338486	0.338486	chr5	76652825	0.4704592893081835	chr5:76652825:A:G
chr5:76652974	['T', 'C']	19959	18125.632573289902	2547.8619315466185	0.0100985185227894	0.0100787564770845	1.001960762297397	0.316375	0.316375	chr5	76652974	0.4997978418336893	chr5:76652974:T:C
chr5:76653023	['G', 'C']	19959	18127.54119474792	2548.6332445441017	0.010107015032181	0.0100784834076775	1.0028309442353045	0.315955	0.315955	chr5	76653023	0.5003747675187695	chr5:76653023:G:C
chr5:76653218	['C', 'A']	19959	18098.34743384122	2535.481339029975	0.0093219169483447	0.0100786726476593	0.9249151425222308	0.355021	0.355021	chr5	76653218	0.4497459570452476	chr5:76653218:C:A
chr5:76653810	['T', 'C']	19959	16187.677325581397	2322.196432809831	0.0136469988547436	0.0102619364270276	1.329865854440541	0.183578	0.183578	chr5	76653810	0.7361793658966701	chr5:76653810:T:C
chr5:76653980	['T', 'A']	19959	24864.72052927025	3586.980561126447	0.0223206011244405	0.0104336028726746	2.139299472754288	0.0324235	0.0324235	chr5	76653980	1.4891401064325134	chr5:76653980:T:A
chr5:76654051	['T', 'C']	19959	16330.272763718363	2362.22779294353	0.0152905203264676	0.0102500700175567	1.4917478905292718	0.135781	0.135781	chr5	76654051	0.8671609971575576	chr5:76654051:T:C
chr5:76654368	['A', 'G']	19959	26184.55958705021	3759.7225948607775	0.021890394245685	0.0106623820878884	2.0530491277883143	0.0400808	0.0400808	chr5	76654368	1.3970636186747891	chr5:76654368:A:G
chr5:76654397	['T', 'G']	19959	8520.134409141026	1222.7823761349705	0.0090961096319952	0.0123198825155056	0.7383276277632527	0.460324	0.460324	chr5	76654397	0.3369363816216759	chr5:76654397:T:G
chr5:76654558	['A', 'G']	19959	26157.931749849668	3750.9671107559593	0.0215029723133708	0.010656286910353	2.017867245342262	0.0436185	0.0436185	chr5	76654558	1.36032927348735	chr5:76654558:A:G
chr5:76654630	['A', 'C']	19959	26166.243998997743	3751.775993191903	0.0214860081905879	0.0106571057444472	2.016120390077106	0.0438008	0.0438008	chr5	76654630	1.358517957249037	chr5:76654630:A:C
chr5:76654882	['G', 'A']	19959	24787.725796752857	3550.14060937408	0.0178233182448326	0.0104535417960855	1.705002820336628	0.0882095	0.0882095	chr5	76654882	1.054484639636891	chr5:76654882:G:A
chr5:76655172	['G', 'A']	19959	24787.967777499376	3551.010076447572	0.0178383861575179	0.0104536485330154	1.7064268136794047	0.0879442	0.0879442	chr5	76655172	1.0557927973782693	chr5:76655172:G:A
chr5:76655263	['A', 'T']	19959	18060.950404228766	2534.850728936673	0.0074538700687899	0.0104455914442075	0.7135900450063405	0.475489	0.475489	chr5	76655263	0.3228595256131267	chr5:76655263:A:T
chr5:76655293	['G', 'A']	19959	24625.93530443498	3520.1164555511914	0.0167155135835136	0.0104253334145525	1.6033552999063594	0.108872	0.108872	chr5	76655293	0.9630837989316624	chr5:76655293:G:A
chr5:76655570	['T', 'C']	19959	24794.938348954947	3558.425398054129	0.0185149358353771	0.0104553895087737	1.7708508917664063	0.0766008	0.0766008	chr5	76655570	1.1157666946784763	chr5:76655570:T:C
chr5:76655633	['C', 'G']	19959	24794.45361599759	3551.927190168113	0.0178303507777273	0.0104551974626633	1.7054054542156156	0.0881344	0.0881344	chr5	76655633	1.0548545477262858	chr5:76655633:C:G
chr5:76655777	['T', 'G']	19959	24628.46790599789	3519.025424119583	0.016453665669273	0.0104234551596757	1.5785231880620412	0.114461	0.114461	chr5	76655777	0.9413424641537806	chr5:76655777:T:G
chr5:76655911	['G', 'A']	19959	26053.916115454	3727.404544381144	0.0199995598494102	0.0106358014018874	1.8803998959458912	0.0600682	0.0600682	chr5	76655911	1.2213553818994891	chr5:76655911:G:A
chr5:76656186	['G', 'A']	19959	24816.59771268059	3558.915485375466	0.0181748523394823	0.010468489774505	1.7361484541681884	0.082553	0.082553	chr5	76656186	1.083267139726786	chr5:76656186:G:A
chr5:76656246	['G', 'A']	19959	939.7195171026146	56.51094599077031	-0.0574555038988717	0.0335406082491234	-1.7130131771051975	0.0867257	0.0867257	chr5	76656246	1.0618521860963326	chr5:76656246:G:A
chr5:76656319	['C', 'G']	19959	24633.40520222523	3526.684768185324	0.017132068384147	0.0104256546273527	1.643260686882849	0.100345	0.100345	chr5	76656319	0.99850426270324	chr5:76656319:C:G
chr5:76656940	['C', 'A']	19959	24435.570018043305	3542.0565803131617	0.020617624109992	0.0103997076304179	1.9825195902323085	0.0474348	0.0474348	chr5	76656940	1.3239029262012392	chr5:76656940:C:A
chr5:76657088	['G', 'A']	19959	14907.481431363709	2098.083556354622	0.0065214904225716	0.0104548125907621	0.623778797176528	0.53278	0.53278	chr5	76657088	0.2734520864891547	chr5:76657088:G:A
chr5:76657267	['C', 'T']	19959	25521.55739840657	3673.023214127911	0.0191794360278475	0.0105223933015107	1.822725636485548	0.0683599	0.0683599	chr5	76657267	1.165198581256742	chr5:76657267:C:T
chr5:76657553	['T', 'C']	19959	16472.0	2318.203189493568	0.0072884442137905	0.010244819675823	0.7114272817305615	0.476828	0.476828	chr5	76657553	0.3216382501460644	chr5:76657553:T:C
chr5:76658204	['G', 'A']	19959	2636.264167961116	434.1719445407575	0.0275368845534891	0.0203864660103568	1.3507434069004245	0.176793	0.176793	chr5	76658204	0.7525349345806217	chr5:76658204:G:A
chr5:76658397	['T', 'C']	19959	5829.876277811185	813.7857909507857	0.008657052154907	0.0143528502591329	0.6031590937415673	0.54641	0.54641	chr5	76658397	0.262481361110788	chr5:76658397:T:C
chr5:76658712	['C', 'T']	19959	15760.106616541358	2276.2116951237763	0.0148665175833797	0.0103824875729908	1.4318839756720438	0.152193	0.152193	chr5	76658712	0.8176053221468185	chr5:76658712:C:T
chr5:76658743	['CA', 'C']	19959	5830.752819124944	817.6565213521671	0.009258606954803	0.0143559215245585	0.6449329594735113	0.518978	0.518978	chr5	76658743	0.2848510519417367	chr5:76658743:CA:C
chr5:76658752	['A', 'G']	19959	15840.14270676692	2290.670670060278	0.0152857810575551	0.010371230332418	1.4738638105235644	0.140534	0.140534	chr5	76658752	0.8522185922995565	chr5:76658752:A:G
chr5:76659015	['T', 'A']	19959	24046.819243297417	3429.614171329026	0.0185033556646265	0.0103275298363437	1.7916535665199531	0.0732036	0.0732036	chr5	76659015	1.1354675607217943	chr5:76659015:T:A
chr5:76659114	['A', 'G']	19959	15887.980154355017	2309.327199363428	0.0162926259606332	0.0103696384636781	1.5711855353204092	0.116155	0.116155	chr5	76659114	0.9349620908515002	chr5:76659114:A:G
chr5:76659889	['G', 'A']	19959	5830.876428141913	804.6105435474697	0.006821874135234	0.0143664842118412	0.4748464575356104	0.634902	0.634902	chr5	76659889	0.1972933048557223	chr5:76659889:G:A
chr5:76660049	['A', 'G']	19959	21776.092495112043	3130.2757604083185	0.020432564459835	0.0101620172100193	2.0106799700840257	0.0443727	0.0443727	chr5	76660049	1.3528841444313997	chr5:76660049:A:G
chr5:76660100	['A', 'AGGTG']	19959	21765.27149729405	3125.972395567498	0.0201806934159602	0.0101610536805576	1.9860827479510763	0.0470378	0.0470378	chr5	76660100	1.327552998798487	chr5:76660100:A:AGGTG
chr5:76660397	['T', 'G']	19959	4806.204019244262	725.5604955609488	0.0201261202310835	0.0156689212835848	1.2844611231896437	0.198996	0.198996	chr5	76660397	0.7011556532153532	chr5:76660397:T:G
chr5:76660644	['T', 'G']	19959	17228.495137357128	2461.9073854768835	0.0145662883693189	0.0102337278632067	1.4233609261478375	0.154647	0.154647	chr5	76660644	0.8106585004657356	chr5:76660644:T:G
chr5:76660899	['T', 'C']	19959	2606.26116149722	434.9367078889378	0.0294192259397962	0.0205141511489018	1.4340942370101948	0.151561	0.151561	chr5	76660899	0.8194125379111038	chr5:76660899:T:C
chr5:76661233	['T', 'TA']	19959	34564.92718616888	4682.72087405916	0.0059805837778021	0.0148156896638644	0.403665567617065	0.686463	0.686463	chr5	76661233	0.1633828660439416	chr5:76661233:T:TA
chr5:76661481	['G', 'A']	19959	4104.616957306073	429.3993559840237	-0.0222235576692512	0.0166792518579631	-1.3324073440764748	0.182742	0.182742	chr5	76661481	0.7381616263093826	chr5:76661481:G:A
chr5:76661527	['C', 'G']	19959	8908.33899579074	1183.6904243555423	-0.0007006901305927	0.012112650099406	-0.057847797537479	0.95387	0.95387	chr5	76661527	0.0205108099182688	chr5:76661527:C:G
chr5:76661646	['T', 'G']	19959	6020.603297088741	721.9595347976737	-0.0126139020046829	0.014125089966077	-0.8930139230954703	0.37186	0.37186	chr5	76661646	0.4296205350412986	chr5:76661646:T:G
chr5:76661778	['G', 'C']	19959	13441.040595399189	1839.9501620060864	0.0080424617362915	0.0107459234693241	0.7484197853492993	0.454216	0.454216	chr5	76661778	0.3427375715928952	chr5:76661778:G:C
chr5:76661799	['G', 'A']	19959	8895.891416545572	1183.3617485349948	-0.0004220126626463	0.0121185772632037	-0.0348236144788784	0.972221	0.972221	chr5	76661799	0.0122350023875606	chr5:76661799:G:A
chr5:76662029	['G', 'A']	19959	18096.440084197864	2497.611810767999	0.0100482975904551	0.010156123866402	0.989383127129473	0.322488	0.322488	chr5	76662029	0.4914864411240437	chr5:76662029:G:A
chr5:76663238	['G', 'A']	19959	7098.355646858403	793.1388268007559	-0.026314407739626	0.013301156543586	-1.9783548636088384	0.0479024	0.0479024	chr5	76663238	1.3196427270730071	chr5:76663238:G:A
chr5:76663644	['C', 'T']	19959	11559.158290324198	1532.5796679946782	-0.0058928220858628	0.0111168422171678	-0.530080572409542	0.596062	0.596062	chr5	76663644	0.2247085643244476	chr5:76663644:C:T
chr5:76664296	['A', 'G']	19959	11377.710162357183	1529.290289315682	0.0016459403010822	0.0112424277102067	0.1464043481985633	0.883604	0.883604	chr5	76664296	0.0537423267820472	chr5:76664296:A:G
chr5:76664333	['G', 'A']	19959	8104.812146114145	1061.6444428070497	-0.0039800547447476	0.0125807872080197	-0.3163597538801496	0.751733	0.751733	chr5	76664333	0.1239363844308674	chr5:76664333:G:A
chr5:76665000	['G', 'C']	19959	31481.154582352057	4171.187902397432	-0.0095085147786097	0.0123672721945431	-0.7688449505304232	0.441994	0.441994	chr5	76665000	0.3545836260911293	chr5:76665000:G:C
chr5:76665040	['T', 'C']	19959	38399.0	5138.815120667248	-0.0293345658181555	0.0262306694727865	-1.118330809230365	0.263439	0.263439	chr5	76665040	0.5793199308510613	chr5:76665040:T:C
chr5:76665329	['A', 'G']	19959	10045.503306944584	1336.9422241933917	-0.0038387400805829	0.0117119744929266	-0.3277619911912613	0.743095	0.743095	chr5	76665329	0.1289556608849393	chr5:76665329:A:G
chr5:76666229	['G', 'C']	19959	30864.546397434613	4039.690315795413	-0.0183406191867072	0.0120095216427385	-1.527173165785234	0.126734	0.126734	chr5	76666229	0.8971068576382147	chr5:76666229:G:C
chr5:76666602	['A', 'G']	19959	11985.40200451015	1561.3497468259282	-0.0083486426586643	0.0111324237082067	-0.7499393553004841	0.4533	0.4533	chr5	76666602	0.3436142809413122	chr5:76666602:A:G
chr5:76667385	['T', 'C']	19959	5133.257190099208	771.4466730796227	0.0191795788561717	0.0151613949780563	1.265027319974915	0.205876	0.205876	chr5	76667385	0.6863942783216324	chr5:76667385:T:C
chr5:76668105	['A', 'G']	19959	2698.5408168378854	306.01350514833075	-0.0257779019021707	0.0201899502446795	-1.276768966231787	0.201699	0.201699	chr5	76668105	0.6952962549630328	chr5:76668105:A:G
chr5:76668375	['GAAT', 'G']	19959	4839.939952884568	653.1563286936849	0.0005819561402893	0.0155339603695666	0.0374634752789456	0.970116	0.970116	chr5	76668375	0.0131763325916535	chr5:76668375:GAAT:G
chr5:76668637	['T', 'A']	19959	5525.983601624791	821.9462451281216	0.0092136008320873	0.0146295100420246	0.6297955847885834	0.528836	0.528836	chr5	76668637	0.2766789883386392	chr5:76668637:T:A
chr5:76668877	['G', 'A']	19959	9956.496542393264	1419.2874391969174	0.0073152053430453	0.0116305920399429	0.6289624223704757	0.529381	0.529381	chr5	76668877	0.2762316500071551	chr5:76668877:G:A
chr5:76669407	['A', 'T']	19959	30047.505461469085	4076.141139021965	-0.0010132298015312	0.011734111243337	-0.0863490877595488	0.93119	0.93119	chr5	76669407	0.0309616965345414	chr5:76669407:A:T
chr5:76670281	['A', 'G']	19959	11037.840621230403	1539.078324117674	0.0044437186734226	0.0112927784440416	0.3935009170189913	0.693954	0.693954	chr5	76670281	0.1586693165887717	chr5:76670281:A:G
chr5:76670493	['G', 'A']	19959	5467.547877937566	836.1178145587085	0.0157265301154718	0.0146932964635612	1.0703200710931688	0.284488	0.284488	chr5	76670493	0.5459360478759232	chr5:76670493:G:A
chr5:76670661	['A', 'G']	19959	30825.63334335538	4166.774715252383	-0.0021231053643745	0.0121068703132476	-0.1753636827224758	0.860796	0.860796	chr5	76670661	0.0650997597794098	chr5:76670661:A:G
chr5:76671407	['A', 'G']	19959	15144.2497738921	1956.664057303623	-0.0106394382009931	0.0104209867998306	-1.020962640617304	0.307285	0.307285	chr5	76671407	0.5124586391455918	chr5:76671407:A:G
chr5:76671543	['G', 'A']	19959	5472.386902672617	831.6777126933828	0.0146486385316162	0.0146939939936226	0.9969133332961712	0.318819	0.318819	chr5	76671543	0.4964558047499697	chr5:76671543:G:A
chr5:76672274	['C', 'T']	19959	5789.87026458208	798.7110190387202	-0.0005730675271164	0.0143648551998226	-0.039893721109247	0.968178	0.968178	chr5	76672274	0.0140447900974785	chr5:76672274:C:T
chr5:76672693	['G', 'A']	19959	32804.28716740993	4425.256557701028	-0.0038752892911361	0.0132618375244068	-0.2922136004157873	0.770126	0.770126	chr5	76672693	0.113438214271639	chr5:76672693:G:A
chr5:76673083	['A', 'T']	19959	4802.414645193758	630.6939915950788	-0.0028276767248664	0.0156351886982452	-0.1808533801183872	0.856485	0.856485	chr5	76673083	0.0672802386228993	chr5:76673083:A:T
chr5:76673922	['A', 'G']	19959	5111.792802726543	646.5230887043159	-0.0081449419477353	0.0152126423107912	-0.5354061300683861	0.592375	0.592375	chr5	76673922	0.2274032782925424	chr5:76673922:A:G
chr5:76674394	['A', 'C']	19959	497.4486234391454	69.06870091307407	0.012541191176858	0.0454984535758068	0.2756399435853923	0.782827	0.782827	chr5	76674394	0.106334203774393	chr5:76674394:A:C
chr5:76675855	['TCTC', 'T']	19959	3415.342235806985	408.1787350546108	-0.0159542506033804	0.018220652456242	-0.8756135732074098	0.381251	0.381251	chr5	76675855	0.4187890085135844	chr5:76675855:TCTC:T
chr5:76676006	['T', 'G']	19959	30411.426508199194	4102.117742536414	-0.0049822996001377	0.0119233326215494	-0.4178613277241832	0.676053	0.676053	chr5	76676006	0.1700192556777862	chr5:76676006:T:G
chr5:76676339	['T', 'C']	19959	29326.40799759471	3961.449825237439	-0.0038391063236322	0.0114880947107557	-0.3341812911794568	0.738246	0.738246	chr5	76676339	0.1317988974717682	chr5:76676339:T:C
chr5:76677126	['C', 'T']	19959	3728.186792263754	585.8645804137934	0.0240704620629105	0.0173924214336373	1.3839626733260832	0.166385	0.166385	chr5	76677126	0.778885828951934	chr5:76677126:C:T
chr5:76677620	['C', 'T']	19959	548.0274576610883	113.28445485570448	0.0498552054986283	0.0434385548606727	1.147717866271948	0.251099	0.251099	chr5	76677620	0.6001550168583507	chr5:76677620:C:T
chr5:76678294	['C', 'T']	19959	3542.354963170817	460.44792339476265	-0.0035290656000387	0.0178742585711031	-0.1974384328166823	0.843486	0.843486	chr5	76678294	0.0739221213418443	chr5:76678294:C:T
chr5:76685123	['T', 'A']	19959	7044.76480906084	946.125298432453	-0.006278229447399	0.0132725162780093	-0.4730248067430275	0.636201	0.636201	chr5	76685123	0.1964056525908991	chr5:76685123:T:A
chr5:76686346	['G', 'T']	19959	6045.571962321602	844.5696017760727	-0.0045134702491437	0.014518662347181	-0.3108736976736771	0.7559	0.7559	chr5	76686346	0.121535654658531	chr5:76686346:G:T
chr5:76686845	['T', 'C']	19959	33320.33887858897	4531.943886352259	-0.0005046661514949	0.013673286581097	-0.0369089134862863	0.970558	0.970558	chr5	76686845	0.0129785063062285	chr5:76686845:T:C
chr5:76687346	['G', 'T']	19959	1223.0	207.5254060840925	0.0359527267806598	0.0296595647995524	1.2121798490179587	0.225458	0.225458	chr5	76687346	0.6469343498707677	chr5:76687346:G:T
chr5:76687637	['A', 'G']	19959	16211.812255737048	2266.519486096888	0.0073862230921928	0.0101931920278114	0.7246231673101079	0.468692	0.468692	chr5	76687637	0.3291124592929039	chr5:76687637:A:G
chr5:76687886	['C', 'T']	19959	13524.355213709474	1871.2861809632	0.0039153692086441	0.0106310527137352	0.3682955314091838	0.712657	0.712657	chr5	76687886	0.1471194446913338	chr5:76687886:C:T
chr5:76690141	['G', 'A']	19959	13058.27127393004	1825.643602655597	0.0071853313549761	0.0107134767778805	0.6706815634128453	0.502431	0.502431	chr5	76690141	0.2989235724683268	chr5:76690141:G:A
chr5:76690605	['T', 'A']	19959	4782.718881539387	584.4137871839554	-0.0112594224584786	0.0156364052273803	-0.7200774279476114	0.471486	0.471486	chr5	76690605	0.3265311983943418	chr5:76690605:T:A
chr5:76690756	['T', 'G']	19959	15167.359183878085	2067.737632499176	0.0021503054290816	0.010354294184403	0.2076728158178792	0.835487	0.835487	chr5	76690756	0.0780603032477753	chr5:76690756:T:G
chr5:76691291	['T', 'C']	19959	5569.558099914817	691.1442366855343	-0.0111471695823837	0.0146181978081226	-0.7625542990114511	0.445738	0.445738	chr5	76691291	0.3509203399169011	chr5:76691291:T:C
chr5:76692497	['T', 'G']	19959	5290.2650566189	717.3079707239688	0.0009047478385093	0.0149661406226172	0.0604529825907219	0.951795	0.951795	chr5	76692497	0.0214565809809607	chr5:76692497:T:G
chr5:76696429	['C', 'A']	19959	5674.0	809.7415210258697	0.0087037602173196	0.0145502805928222	0.5981850426728708	0.549723	0.549723	chr5	76696429	0.2598560920971774	chr5:76696429:C:A
chr5:76696647	['A', 'G']	19959	12714.911154539988	1609.108406682598	-0.0158884482626464	0.0108765035678719	-1.460804767221269	0.144085	0.144085	chr5	76696647	0.8413812291534583	chr5:76696647:A:G
chr5:76697008	['T', 'C']	19959	12725.73834586466	1618.6752065192277	-0.0151611111896099	0.0108768946212376	-1.393882327406856	0.163369	0.163369	chr5	76697008	0.7868303493103521	chr5:76697008:T:C
chr5:76697365	['T', 'C']	19959	12737.19083892954	1623.6089671206485	-0.0148386162936367	0.0108746040204018	-1.364520148577191	0.172419	0.172419	chr5	76697365	0.7634148780676269	chr5:76697365:T:C
chr5:76697652	['G', 'A']	19959	12713.821981656896	1614.0100989137352	-0.0153395957743936	0.0108793195449306	-1.409977500067215	0.158562	0.158562	chr5	76697652	0.7998008849104783	chr5:76697652:G:A
chr5:76697750	['C', 'A']	19959	12712.547732397894	1618.4948082783426	-0.0149069623949927	0.0108789536550231	-1.3702569996802774	0.170622	0.170622	chr5	76697750	0.7679649716292334	chr5:76697750:C:A
chr5:76698386	['G', 'A']	19959	1854.5575101488496	215.6022678365932	-0.0137114734536152	0.0242138298708641	-0.5662662010405	0.571219	0.571219	chr5	76698386	0.2431973554021874	chr5:76698386:G:A
chr5:76698620	['T', 'C']	19959	12734.638039883755	1623.238053012402	-0.0149187118822899	0.0108773867076453	-1.371534568298847	0.170224	0.170224	chr5	76698620	0.7689792084538201	chr5:76698620:T:C
chr5:76698764	['G', 'A']	19959	12729.102100145356	1620.4499734645583	-0.0150815487169905	0.0108772956636932	-1.3865163900371371	0.165605	0.165605	chr5	76698764	0.7809265549929969	chr5:76698764:G:A
chr5:76698832	['G', 'A']	19959	12717.460254611067	1619.9035855658517	-0.0150698679667028	0.0108765063280183	-1.3855430698258508	0.165902	0.165902	chr5	76698832	0.7801483783895741	chr5:76698832:G:A
chr5:76699029	['T', 'C']	19959	12728.550939614131	1621.6749464027512	-0.014913518120596	0.0108766778737082	-1.3711464377046418	0.170345	0.170345	chr5	76699029	0.7686706094062179	chr5:76699029:T:C
chr5:76699435	['T', 'C']	19959	12732.103303092576	1625.668028425735	-0.0145487331092416	0.0108766846094505	-1.337607334554927	0.18104	0.18104	chr5	76699435	0.7422254590533278	chr5:76699435:T:C
chr5:76700014	['C', 'T']	19959	37831.8190672222	5120.850438739515	-0.0023190823966157	0.0231084015238833	-0.1003566773850156	0.920062	0.920062	chr5	76700014	0.0361829059689871	chr5:76700014:C:T
chr5:76700226	['G', 'A']	19959	12376.860342754058	1566.969161492506	-0.01614518735391	0.01097511059825	-1.471072861578665	0.141287	0.141287	chr5	76700226	0.8498977963113619	chr5:76700226:G:A
chr5:76700360	['C', 'T']	19959	10985.852947072975	1406.5831098601209	-0.0137886489534536	0.0113580086155918	-1.2140023326382297	0.224761	0.224761	chr5	76700360	0.6482790443226629	chr5:76700360:C:T
chr5:76700427	['G', 'A']	19959	12376.340617481956	1571.7059321413844	-0.0156095824909244	0.0109744286671413	-1.4223594652960223	0.154938	0.154938	chr5	76700427	0.8098420543752961	chr5:76700427:G:A
chr5:76700441	['G', 'A']	19959	12377.480581307944	1567.489427034663	-0.0160714625281003	0.0109740561512295	-1.464496108514958	0.143074	0.143074	chr5	76700441	0.8444392808625202	chr5:76700441:G:A
chr5:76700677	['A', 'G']	19959	12376.24016635767	1568.888617501885	-0.0159639993333905	0.0109749112075372	-1.4545902952205143	0.145798	0.145798	chr5	76700677	0.8362484334592051	chr5:76700677:A:G
chr5:76701012	['C', 'T']	19959	12373.859891761876	1571.816394623233	-0.0156506032205039	0.0109720312676547	-1.4264089154249455	0.153766	0.153766	chr5	76701012	0.8131396830310721	chr5:76701012:C:T
chr5:76701040	['A', 'G']	19959	4996.250325683936	717.7308170548066	0.0132890747778138	0.0152921008607942	0.8690156374709942	0.384849	0.384849	chr5	76701040	0.4147096375832494	chr5:76701040:A:G
chr5:76701238	['A', 'G']	19959	12385.861695730608	1577.3424638764757	-0.0151931559619971	0.0109728835137655	-1.3846092454127694	0.166187	0.166187	chr5	76701238	0.7794029519663592	chr5:76701238:A:G
chr5:76701244	['C', 'T']	19959	11016.759847649597	1418.354151830305	-0.0126398433856922	0.0113484807844568	-1.1137916718336494	0.265382	0.265382	chr5	76701244	0.5761285372582424	chr5:76701244:C:T
chr5:76701388	['A', 'G']	19959	18680.93596552761	2555.726411596628	0.0002015771262349	0.0101580995987574	0.0198439800944308	0.984168	0.984168	chr5	76701388	0.0069307600592578	chr5:76701388:A:G
chr5:76701853	['A', 'T']	19959	12373.23986571128	1572.1912398243796	-0.0155751544807427	0.0109729473655461	-1.4194139424788386	0.155794	0.155794	chr5	76701853	0.8074492720618365	chr5:76701853:A:T
chr5:76702006	['G', 'T']	19959	12370.09887741806	1572.643240748421	-0.0155513575338105	0.0109755469941527	-1.4169095665205238	0.156525	0.156525	chr5	76702006	0.8054162875428459	chr5:76702006:G:T
chr5:76702055	['C', 'T']	19959	12372.859741431148	1572.5057896392086	-0.0156332038269982	0.0109756640840151	-1.42435152053954	0.15436	0.15436	chr5	76702055	0.811465230100641	chr5:76702055:C:T
chr5:76702073	['T', 'C']	19959	12373.479779503885	1571.6274844713332	-0.0156717883614759	0.0109745157376057	-1.4280163914453476	0.153303	0.153303	chr5	76702073	0.8144493463152432	chr5:76702073:T:C
chr5:76702271	['A', 'G']	19959	12371.479378601854	1569.574927342343	-0.01577162260742	0.0109742475253529	-1.437148430540138	0.150692	0.150692	chr5	76702271	0.8219098030807075	chr5:76702271:A:G
chr5:76702803	['GCAGT', 'G']	19959	12018.41939849624	1521.3281858596947	-0.0162269849916743	0.0110480612938085	-1.468763121432726	0.141913	0.141913	chr5	76702803	0.8479778189916971	chr5:76702803:GCAGT:G
chr5:76703357	['C', 'T']	19959	13708.483972911958	1751.597031345745	-0.0144124387413526	0.0106770215490273	-1.349855732253865	0.177078	0.177078	chr5	76703357	0.7518353917861923	chr5:76703357:C:T
chr5:76703582	['G', 'A']	19959	12373.693070841646	1568.6536836689286	-0.0164443972799948	0.0112016566916778	-1.468032607374226	0.142111	0.142111	chr5	76703582	0.8473723045186473	chr5:76703582:G:A
chr5:76703696	['G', 'A']	19959	12041.371879238452	1532.419489488895	-0.0154165351825469	0.0110632885951365	-1.393485766006682	0.163488	0.163488	chr5	76703696	0.7865141189978305	chr5:76703696:G:A
chr5:76703739	['G', 'T']	19959	12034.14716962179	1534.766522827167	-0.0146461159404133	0.0110632982038701	-1.3238471629816355	0.185569	0.185569	chr5	76703739	0.7314945725859583	chr5:76703739:G:T
chr5:76703851	['A', 'G']	19959	12012.814996742018	1529.339191501666	-0.0151766164610716	0.0110510988622336	-1.3733128850142369	0.169671	0.169671	chr5	76703851	0.7703923805240276	chr5:76703851:A:G
chr5:76703933	['T', 'C']	19959	12015.632251917968	1528.6464592310897	-0.0153421004000188	0.0110540350617389	-1.3879185577330144	0.165177	0.165177	chr5	76703933	0.7820504259532437	chr5:76703933:T:C
chr5:76704152	['T', 'C']	19959	12012.0	1528.344001994483	-0.0152960219696502	0.0110497668947168	-1.3842845840452636	0.166287	0.166287	chr5	76704152	0.7791417017663438	chr5:76704152:T:C
chr5:76704383	['AATAATTCC', 'A']	19959	12011.805472038486	1528.0814685504188	-0.0153395521420809	0.0110528863734568	-1.3878322479563694	0.165204	0.165204	chr5	76704383	0.7819794415380534	chr5:76704383:AATAATTCC:A
chr5:76704417	['T', 'C']	19959	12005.202986420803	1524.4850399007353	-0.015581879348123	0.0110517639399184	-1.4098997619594458	0.158585	0.158585	chr5	76704417	0.7997378934705386	chr5:76704417:T:C
chr5:76704629	['T', 'C']	19959	12011.407216236534	1528.3599105249878	-0.0153058146215719	0.0110516808366093	-1.384930930222899	0.166089	0.166089	chr5	76704629	0.7796591297249731	chr5:76704629:T:C
chr5:76705048	['A', 'G']	19959	26451.252794626304	3631.174807340115	0.0042982787265233	0.0106875900284551	0.4021747386529037	0.68756	0.68756	chr5	76705048	0.1626893970876365	chr5:76705048:A:G
chr5:76705069	['T', 'G']	19959	12002.810986917948	1525.8555454549555	-0.015446563463454	0.011053735197012	-1.3974066854459732	0.162307	0.162307	chr5	76705069	0.7896627494540129	chr5:76705069:T:G
chr5:76705112	['C', 'T']	19959	12000.006164177608	1524.439032769515	-0.0155063777745055	0.0110529066669915	-1.4029230718842285	0.160655	0.160655	chr5	76705112	0.7941057535322065	chr5:76705112:C:T
chr5:76705333	['G', 'A']	19959	2137.0	290.02944842019497	0.0072381618084817	0.0226160935999812	0.3200447405509379	0.748938	0.748938	chr5	76705333	0.1255541333985007	chr5:76705333:G:A
chr5:76705381	['T', 'A']	19959	12006.804720384847	1524.9089682576844	-0.0154885428721205	0.0110509118393144	-1.4015624318908075	0.161062	0.161062	chr5	76705381	0.7930069123243635	chr5:76705381:T:A
chr5:76706056	['T', 'A']	19959	33033.31011675102	4539.601664615845	0.0111705095492488	0.0134048097421432	0.833321006722682	0.404674	0.404674	chr5	76706056	0.3928946978057694	chr5:76706056:T:A
chr5:76706125	['T', 'C']	19959	12028.410623903785	1541.294633848156	-0.0141453138808495	0.01104332688698	-1.2808924362754046	0.200246	0.200246	chr5	76706125	0.6984361503761988	chr5:76706125:T:C
chr5:76706452	['A', 'G']	19959	4532.589665196471	589.6440294294023	-0.0021100774799594	0.0160007823665658	-0.1318733941640564	0.895086	0.895086	chr5	76706452	0.0481352355990357	chr5:76706452:A:G
chr5:76706758	['A', 'T']	19959	10168.509469886762	1337.674700744392	-0.008100936446948	0.0116111820831792	-0.6976840418930025	0.485383	0.485383	chr5	76706758	0.3139154384191678	chr5:76706758:A:T
chr5:76706871	['C', 'T']	19959	11369.708959711366	1500.5626034903264	-0.0072829140211811	0.0111964158129677	-0.6504683411941606	0.515397	0.515397	chr5	76706871	0.2878581136998164	chr5:76706871:C:T
chr5:76707089	['C', 'T']	19959	29807.98692188205	4092.939458807888	0.0051214345047101	0.0116315490375352	0.4403054561506105	0.659721	0.659721	chr5	76707089	0.1806396913948189	chr5:76707089:C:T
chr5:76707433	['C', 'T']	19959	25787.62827067669	3559.730996502551	0.0110825648206708	0.0105802832853454	1.047473354141769	0.294894	0.294894	chr5	76707433	0.5303340636414882	chr5:76707433:C:T
chr5:76707657	['A', 'G']	19959	9378.349403628345	1247.3660688936757	0.0012709116287061	0.0119519220114182	0.1063353348099151	0.915317	0.915317	chr5	76707657	0.0384284714982709	chr5:76707657:A:G
chr5:76708115	['GTTAC', 'G']	19959	25874.18546730143	3559.8309235795773	0.0098886188700732	0.0105882944639807	0.9339198965151848	0.350357	0.350357	chr5	76708115	0.4554892010446644	chr5:76708115:GTTAC:G
chr5:76708189	['C', 'A']	19959	24582.463296086586	3392.049069475646	0.0100332506492557	0.0104489815883158	0.960213257574787	0.33696	0.33696	chr5	76708189	0.4724216504946075	chr5:76708189:C:A
chr5:76708242	['G', 'T']	19959	25949.50070161372	3573.1163323623496	0.0102837307565126	0.0105999540274337	0.9701674865661988	0.331975	0.331975	chr5	76708242	0.4788946204250429	chr5:76708242:G:T
chr5:76708354	['GT', 'G']	19959	25953.90108238124	3573.85573950398	0.0103929913055226	0.0105998753532911	0.9804824074931954	0.32686	0.32686	chr5	76708354	0.4856382236294261	chr5:76708354:GT:G
chr5:76708421	['A', 'G']	19959	25951.200902029566	3575.6646222135664	0.0106513026562408	0.0105993068930195	1.0049055814447234	0.314955	0.314955	chr5	76708421	0.5017514927112413	chr5:76708421:A:G
chr5:76708503	['T', 'C']	19959	25911.789505337547	3571.7730455649616	0.0106481441652828	0.0105858816453123	1.0058816565361977	0.314485	0.314485	chr5	76708503	0.5024000642809865	chr5:76708503:T:C
chr5:76708860	['G', 'A']	19959	26046.830100736726	3605.898436476657	0.0126813029564023	0.0106104577978874	1.195170198869954	0.232035	0.232035	chr5	76708860	0.6344465014866562	chr5:76708860:G:A
chr5:76709108	['C', 'T']	19959	2866.7181517490226	391.6895989140971	0.0027550473980451	0.0195829630183744	0.1406859317183086	0.888119	0.888119	chr5	76709108	0.0515288387475328	chr5:76709108:C:T
chr5:76709496	['C', 'T']	19959	25160.12708677997	3450.106013084673	0.0081904251154419	0.0104875891830755	0.7809635725109618	0.434833	0.434833	chr5	76709496	0.3616775042038125	chr5:76709496:C:T
chr5:76710347	['G', 'T']	19959	24705.95134051616	3364.3175597086883	0.0051331384352306	0.0104182268303789	0.4927074941642364	0.622225	0.622225	chr5	76710347	0.2060525436228008	chr5:76710347:G:T
chr5:76710604	['T', 'C']	19959	9333.935310918474	1297.448065347004	0.0021836308442081	0.0119742083227884	0.1823611870901247	0.855301	0.855301	chr5	76710604	0.0678810202025763	chr5:76710604:T:C
chr5:76710617	['G', 'A']	19959	34559.19452796151	4749.384440296606	0.0165496842165695	0.0148196444370334	1.1167396280583404	0.264119	0.264119	chr5	76710617	0.5782003557095833	chr5:76710617:G:A
chr5:76711917	['C', 'T']	19959	9364.815215757028	1298.4003952737326	0.0013996815591602	0.011947726658504	0.1171504503883157	0.906742	0.906742	chr5	76711917	0.0425162674223909	chr5:76711917:C:T
chr5:76712516	['G', 'A']	19959	20180.12186685382	2706.791516373285	-0.0006842117864221	0.0101225621997534	-0.0675927470654465	0.946111	0.946111	chr5	76712516	0.0240579081441703	chr5:76712516:G:A
chr5:76712857	['G', 'A']	19959	9444.8928589326	1278.5486628316512	-0.0033180899129091	0.0119224737290338	-0.2783054916555542	0.780781	0.780781	chr5	76712857	0.1074707635989914	chr5:76712857:G:A
chr5:76713238	['T', 'C']	19959	15090.141312259686	2120.2619785552624	0.0076165573603901	0.0107394261389923	0.7092145578185203	0.4782	0.4782	chr5	76713238	0.320390428220244	chr5:76713238:T:C
chr5:76713591	['A', 'G']	19959	13230.98872519543	1888.7298034593773	0.0095612819388413	0.0107058522629325	0.8930892846285439	0.37182	0.37182	chr5	76713591	0.4296672534666775	chr5:76713591:A:G
chr5:76713901	['A', 'G']	19959	1867.145196945336	275.60002970437336	0.0136592640412768	0.0241285292567242	0.5661042948761669	0.571329	0.571329	chr5	76713901	0.2431137310937873	chr5:76713901:A:G
chr5:76714524	['G', 'A']	19959	9524.954452071956	1297.1028772665995	-0.0018602350725643	0.0118938965334576	-0.1564024932730379	0.875717	0.875717	chr5	76714524	0.0576362193975761	chr5:76714524:G:A
chr5:76714881	['C', 'T']	19959	2043.1023649664287	341.9268433481932	0.0345988954713886	0.0229158436837386	1.5098242049861983	0.131104	0.131104	chr5	76714881	0.8823840577269517	chr5:76714881:C:T
chr5:76715356	['A', 'G']	19959	489.31871051839977	35.92121939012885	-0.0498163361789862	0.0458579413333559	-1.086318633818633	0.277351	0.277351	chr5	76715356	0.5569702639163916	chr5:76715356:A:G
chr5:76715391	['G', 'A']	19959	9998.502856283823	1394.2318574439796	0.0040889917794113	0.0117254430035526	0.348728127216381	0.727297	0.727297	chr5	76715391	0.1382882038298208	chr5:76715391:G:A
chr5:76716920	['C', 'T']	19959	674.0	4.967147439455766	-0.1280874574535383	0.0395400520104261	-3.2394357351822296	0.00119963	0.00119963	chr5	76716920	2.920952682065941	chr5:76716920:C:T
chr5:76717018	['G', 'A']	19959	9756.933092768004	1371.6142308253775	0.0049633662515462	0.0118068492469962	0.420380251133376	0.674212	0.674212	chr5	76717018	0.171203521931624	chr5:76717018:G:A
chr5:76717088	['C', 'T']	19959	30069.506563783947	4104.54694992589	0.0021999967750609	0.0117212780046099	0.1876925685233043	0.85112	0.85112	chr5	76717088	0.0700092041178012	chr5:76717088:C:T
chr5:76718106	['G', 'A']	19959	31357.713319302467	4280.312300667834	0.0029705882942614	0.0122879651639385	0.241747779606276	0.808978	0.808978	chr5	76718106	0.0920632887814443	chr5:76718106:G:A
chr5:76718175	['C', 'A']	19959	29942.501002305304	4082.7279967606464	0.0019288655801304	0.0116737081169924	0.165231609425183	0.868763	0.868763	chr5	76718175	0.0610986836553284	chr5:76718175:C:A
chr5:76718494	['G', 'A']	19959	9875.0	1372.6234149023326	0.0030563260330575	0.0117786474225555	0.2594802207259208	0.795267	0.795267	chr5	76718494	0.0994870384390454	chr5:76718494:G:A
chr5:76719286	['G', 'T']	19959	31337.420538264923	4307.517966150656	0.0049032484309322	0.0123087580618143	0.3983544404974263	0.690373	0.690373	chr5	76719286	0.1609162019109019	chr5:76719286:G:T
chr5:76719839	['G', 'A']	19959	34083.41534298743	4743.440238821708	0.0240250383847434	0.0143637599287494	1.672614865739759	0.0944188	0.0944188	chr5	76719839	1.0249415234630146	chr5:76719839:G:A
chr5:76721150	['G', 'A']	19959	10932.643265183404	1525.668735261435	0.0023974640782491	0.0114037261976876	0.2102351491686404	0.833486	0.833486	chr5	76721150	0.079101690585598	chr5:76721150:G:A
chr5:76722039	['T', 'C']	19959	5693.570526632259	705.0221972609803	-0.0153483696647008	0.0143826961686564	-1.0671413401715903	0.285921	0.285921	chr5	76722039	0.5437539459040353	chr5:76722039:T:C
chr5:76722098	['G', 'T']	19959	5001.250576210041	617.5836475458959	-0.0159764451334317	0.0152366657665094	-1.0485525756263794	0.294397	0.294397	chr5	76722098	0.53106661991227	chr5:76722098:G:T
chr5:76722516	['CT', 'C']	19959	561.0	93.50744095109516	0.0216592389933634	0.042721444634367	0.5069875136183898	0.612169	0.612169	chr5	76722516	0.2131286666854615	chr5:76722516:CT:C
chr5:76723491	['C', 'T']	19959	5650.698691926027	734.6199371974194	-0.0094413339169942	0.0145788439589066	-0.6476051148915872	0.517248	0.517248	chr5	76723491	0.2863011799094835	chr5:76723491:C:T
chr5:76725622	['A', 'AT']	19959	36269.63441399008	4972.956974060688	0.0176131434102786	0.017640702918815	0.998437731837372	0.318079	0.318079	chr5	76725622	0.4974650026473575	chr5:76725622:A:AT
chr5:76728402	['A', 'G']	19959	6062.2149336006005	790.2999075518213	-0.0074923353872155	0.0141902920623051	-0.5279902171371096	0.597512	0.597512	chr5	76728402	0.2236533682351382	chr5:76728402:A:G
chr5:76728994	['A', 'G']	19959	17442.747857894472	2389.946513984758	-0.0003392817087871	0.0101139270402158	-0.0335459913284004	0.97324	0.97324	chr5	76728994	0.0117800499443812	chr5:76728994:A:G
chr5:76729419	['C', 'T']	19959	5487.099674267101	683.9228019912773	-0.0132221709072441	0.0146298178294918	-0.9037823342263296	0.366122	0.366122	chr5	76729419	0.4363741739003991	chr5:76729419:C:T
chr5:76731207	['A', 'G']	19959	5801.453342688183	722.6325723120636	-0.0129736988285117	0.014317488694644	-0.90614346588344	0.364871	0.364871	chr5	76731207	0.4378606530520956	chr5:76731207:A:G
chr5:76731998	['A', 'C']	19959	36208.628300846816	4972.168835827492	0.0185433549900802	0.0175092257022974	1.0590619656954343	0.289584	0.289584	chr5	76731998	0.5382254373080084	chr5:76731998:A:C
chr5:76732299	['A', 'T']	19959	2436.366205652436	356.37920911568773	0.0115156763541061	0.0210831195263547	0.5462036270159685	0.584932	0.584932	chr5	76732299	0.2328946189456719	chr5:76732299:A:T
chr5:76733547	['T', 'C']	19959	5489.100075169131	694.1533831359784	-0.0123735203542283	0.0146317285069761	-0.8456636103061158	0.397751	0.397751	chr5	76733547	0.4003887198047348	chr5:76733547:T:C
chr5:76734971	['T', 'C']	19959	7876.789296988525	1058.214121936417	-0.0026314197941756	0.0126987527008209	-0.2072187604697214	0.835841	0.835841	chr5	76734971	0.0778763294869183	chr5:76734971:T:C
chr5:76735210	['A', 'C']	19959	7485.375037578916	1014.2540349701602	-0.002329544309613	0.0129351175940207	-0.1800945598430345	0.85708	0.85708	chr5	76735210	0.0669786390604461	chr5:76735210:A:C
chr5:76736405	['T', 'G']	19959	5491.275127768313	689.4064792169456	-0.0133033644359209	0.0146259350200563	-0.909573604537298	0.363058	0.363058	chr5	76736405	0.440023989102141	chr5:76736405:T:G
chr5:76736846	['A', 'G']	19959	5801.453342688183	736.7008877681028	-0.0114240526250475	0.0143199812739669	-0.7977700812930464	0.425013	0.425013	chr5	76736846	0.3715977858510566	chr5:76736846:A:G
chr5:76737187	['G', 'A']	19959	4130.206934562581	587.2163493380851	0.004136515169345	0.0165364931987236	0.2501446418920494	0.802478	0.802478	chr5	76737187	0.0955668649786281	chr5:76737187:G:A
chr5:76737477	['T', 'A']	19959	35211.292543595904	4870.776229462755	0.0246374949802733	0.0157582690250109	1.563464549384809	0.117959	0.117959	chr5	76737477	0.9282689178455936	chr5:76737477:T:A
chr5:76737686	['A', 'T']	19959	10024.004459588114	1466.9236495970424	0.0112622909696925	0.0116507690044798	0.9666564469145428	0.333728	0.333728	chr5	76737686	0.4766073542221844	chr5:76737686:A:T
chr5:76737923	['T', 'C']	19959	36209.25672763719	4974.778382735707	0.0192979085672196	0.0175223725508497	1.1013296579111815	0.270766	0.270766	chr5	76737923	0.5674058707824163	chr5:76737923:T:C
chr5:76738566	['A', 'G']	19959	35785.58590970587	4933.693412335843	0.0238664652305518	0.0166955144706147	1.4295136141242262	0.152872	0.152872	chr5	76738566	0.8156720525802186	chr5:76738566:A:G
chr5:76738667	['G', 'A']	19959	5475.548679661271	690.4398712418702	-0.0130777776495932	0.014639322507596	-0.8933321636166848	0.37169	0.37169	chr5	76738667	0.4298191230668786	chr5:76738667:G:A
chr5:76738801	['T', 'C']	19959	9884.990529638722	1343.6428101257452	-0.000293194781112	0.011712135955661	-0.0250334168098792	0.980029	0.980029	chr5	76738801	0.0087610729262489	chr5:76738801:T:C
chr5:76738807	['C', 'A']	19959	3514.1760697464674	529.1980026314276	0.0178665807640808	0.0177857913472102	1.0045423571711494	0.315129	0.315129	chr5	76738807	0.5015116286874853	chr5:76738807:C:A
chr5:76738938	['C', 'G']	19959	35256.0	4876.843084853637	0.0246837755290706	0.0158267432762324	1.5596244343041306	0.118865	0.118865	chr5	76738938	0.9249460053016196	chr5:76738938:C:G
chr5:76739176	['A', 'G']	19959	38190.0	5206.50409020615	0.0214501947378747	0.0252577258298675	0.8492528140641096	0.395751	0.395751	chr5	76739176	0.4025779790709552	chr5:76739176:A:G
chr5:76739242	['G', 'A']	19959	8913.339747444377	1295.1883242959484	0.0139040302263769	0.0121354433449527	1.1457373110443274	0.251918	0.251918	chr5	76739242	0.5987408002613652	chr5:76739242:G:A
chr5:76739854	['A', 'G']	19959	17935.797264117853	2568.5874875451645	0.0121186063574343	0.0101464446940905	1.1943697248448415	0.232348	0.232348	chr5	76739854	0.6338610614795053	chr5:76739854:A:G
chr5:76739986	['G', 'A']	19959	518.0259545044594	53.586040161086586	-0.0258184972317765	0.0449072701424748	-0.5749291183780184	0.565346	0.565346	chr5	76739986	0.2476856762533113	chr5:76739986:G:A
chr5:76740034	['G', 'A']	19959	2573.0	290.6908113854193	-0.0189166707957031	0.0204549464710573	-0.9247968858031096	0.355083	0.355083	chr5	76740034	0.4496701195399064	chr5:76740034:G:A
chr5:76740813	['T', 'C']	19959	22970.20695704476	3173.4800133821377	0.0033589729675558	0.0101708979874522	0.3302533337469061	0.741212	0.741212	chr5	76740813	0.1300575581988011	chr5:76740813:T:C
chr5:76740982	['C', 'T']	19959	1413.0707986772222	219.29960576383127	0.0105472576950327	0.0273701717483762	0.3853559192831339	0.699978	0.699978	chr5	76740982	0.1549156094553815	chr5:76740982:C:T
chr5:76741353	['G', 'A']	19959	23745.18969836657	3237.635409996754	0.0058107932790562	0.0103610021092821	0.5608331334910617	0.574918	0.574918	chr5	76741353	0.2403940938965581	chr5:76741353:G:A
chr5:76741726	['A', 'G']	19959	29697.95179153094	4152.931813480556	0.0184365545699686	0.011571294111727	1.5933010078176024	0.111109	0.111109	chr5	76741726	0.9542507611128722	chr5:76741726:A:G
chr5:76741756	['T', 'C']	19959	5221.046354297169	648.7564079655228	-0.0145440643169394	0.0149212532955837	-0.974721360788374	0.32971	0.32971	chr5	76741756	0.4818678806428394	chr5:76741756:T:C
chr5:76741997	['C', 'A']	19959	11186.241844149336	1587.8087956241056	0.0108319824399009	0.0112423817951033	0.9634953373153412	0.335311	0.335311	chr5	76741997	0.4745521991481541	chr5:76741997:C:A
chr5:76742021	['C', 'T']	19959	2295.1149914821126	258.54832729573826	-0.0169856642435064	0.0215763788299532	-0.787234242472896	0.431154	0.431154	chr5	76742021	0.3653675804090636	chr5:76742021:C:T
chr5:76742035	['G', 'T']	19959	11129.903468323975	1592.9090294289083	0.012046769074885	0.0112565021359375	1.070205373694597	0.28454	0.28454	chr5	76742035	0.5458566728254096	chr5:76742035:G:T
chr5:76743060	['G', 'A']	19959	5538.832531569453	715.9474189790548	-0.0101463598759435	0.0146801130253881	-0.6911636074188388	0.489471	0.489471	chr5	76743060	0.3102730340203248	chr5:76743060:G:A
chr5:76745067	['T', 'A']	19959	4738.47482086486	577.6524473107783	-0.0172708146957769	0.0155858530923826	-1.1081083976223134	0.267828	0.267828	chr5	76745067	0.5721440217608041	chr5:76745067:T:A
chr5:76745162	['C', 'T']	19959	435.02179577111934	65.72478502101247	0.0218733146633767	0.0488877449158614	0.4474191783855434	0.654577	0.654577	chr5	76745162	0.1840392586500286	chr5:76745162:C:T
chr5:76745457	['G', 'C']	19959	11194.243447757455	1552.7654012886878	0.0008639696841624	0.0111955994418054	0.0771704711885512	0.938489	0.938489	chr5	76745457	0.0275708133647422	chr5:76745457:G:C
chr5:76745555	['G', 'A']	19959	10878.0	1514.8282524413466	0.0015363031459449	0.0112846481310976	0.136140988012842	0.891711	0.891711	chr5	76745555	0.0497758759399071	chr5:76745555:G:A
chr5:76745883	['C', 'T']	19959	11206.684455802766	1554.8553516063712	0.0010259875501096	0.0111882054612581	0.0917026017856394	0.926935	0.926935	chr5	76745883	0.0329507190713225	chr5:76745883:C:T
chr5:76746085	['C', 'A']	19959	10711.0	1499.353918227294	0.0020297512945093	0.0113452355273584	0.1789078146165162	0.858012	0.858012	chr5	76746085	0.066506638145072	chr5:76746085:C:A
chr5:76746418	['C', 'T']	19959	24430.34415877312	3330.797197647109	-0.0004027186306598	0.0102938151851368	-0.0391223879015542	0.968793	0.968793	chr5	76746418	0.0137690078422505	chr5:76746418:C:T
chr5:76746441	['C', 'T']	19959	5720.573232449768	864.7759280034408	0.0169493563375716	0.0144393306257166	1.1738325533861382	0.240476	0.240476	chr5	76746441	0.6189282606110234	chr5:76746441:C:T
chr5:76746951	['T', 'C']	19959	16502.575532714967	2218.097375276271	-0.0051339607470802	0.0101710435744878	-0.5047624375494545	0.613731	0.613731	chr5	76746951	0.2120219396313084	chr5:76746951:T:C
chr5:76746965	['G', 'A']	19959	5258.053770984716	651.9291159976136	-0.0144412519453025	0.0148900904770125	-0.969856561153678	0.33213	0.33213	chr5	76746965	0.4786918945129739	chr5:76746965:G:A
chr5:76748395	['T', 'C']	19959	11434.864588553675	1628.3169567527798	0.0119191501808947	0.011189220629874	1.0652350664238277	0.286782	0.286782	chr5	76748395	0.5424481108354694	chr5:76748395:T:C
chr5:76748509	['C', 'G']	19959	5273.792693926638	663.7054242269944	-0.0130878148845092	0.0148799616882111	-0.8795597165332982	0.379108	0.379108	chr5	76748509	0.4212370509225583	chr5:76748509:C:G
chr5:76748544	['T', 'C']	19959	5241.787883343355	662.628836189083	-0.0121377946728199	0.0149175530130861	-0.8136585579533228	0.41585	0.41585	chr5	76748544	0.381063294180594	chr5:76748544:T:C
chr5:76749432	['A', 'G']	19959	11434.02025570318	1577.8373711308418	-0.0003771240196639	0.011133537873458	-0.03387279263342	0.972979	0.972979	chr5	76749432	0.0118965330949991	chr5:76749432:A:G
chr5:76749451	['G', 'T']	19959	2687.443390545018	413.8506788648451	0.0190085061456491	0.0200921179971914	0.9460678136723182	0.344125	0.344125	chr5	76749451	0.4632837755986133	chr5:76749451:G:T
chr5:76750006	['A', 'G']	19959	6087.915063138906	784.7304902102926	-0.0094166855540625	0.0141616420753371	-0.6649430556123115	0.506095	0.506095	chr5	76750006	0.295767953311912	chr5:76750006:A:G
chr5:76750075	['C', 'T']	19959	4284.214650766609	639.0848365631696	0.0192608088187196	0.016280193213872	1.1830823237593984	0.236791	0.236791	chr5	76750075	0.6256348083875324	chr5:76750075:C:T
chr5:76750290	['A', 'G']	19959	6086.914912808178	783.9207872595313	-0.009465510527378	0.0141619815843819	-0.6683747236203673	0.503902	0.503902	chr5	76750290	0.2976539179148404	chr5:76750290:A:G
chr5:76750830	['C', 'T']	19959	427.0213949293516	65.98576819056669	0.0347790162465217	0.0489430827263155	0.7106012598552953	0.47734	0.47734	chr5	76750830	0.3211721712247929	chr5:76750830:C:T
chr5:76752066	['G', 'A']	19959	5700.571228140502	785.8710236924092	0.0048100477092365	0.0144709314062795	0.3323937882221773	0.739595	0.739595	chr5	76752066	0.1310060335319959	chr5:76752066:G:A
chr5:76752337	['T', 'C']	19959	1172.05872331897	201.42392940731395	0.0346783800493227	0.030221743940804	1.1474645578775338	0.251203	0.251203	chr5	76752337	0.5999751783278916	chr5:76752337:T:C
chr5:76752589	['C', 'T']	19959	5699.856734816597	789.2444969797334	0.0057787116208269	0.0144716407107032	0.3993128171398684	0.689667	0.689667	chr5	76752589	0.1613605541484774	chr5:76752589:C:T
chr5:76752798	['A', 'G']	19959	4367.21880949995	642.9496912689929	0.0170473834463658	0.0161533407426769	1.0553472323732314	0.291279	0.291279	chr5	76752798	0.5356908250629461	chr5:76752798:A:G
chr5:76752959	['G', 'A']	19959	11401.57124962421	1596.8404926193202	0.0020235574000677	0.0111401928501969	0.1816447369698774	0.855863	0.855863	chr5	76752959	0.0675957482968964	chr5:76752959:G:A
chr5:76753090	['G', 'T']	19959	16271.630505587013	2197.5934607438785	-0.0046085452071581	0.0102011208386349	-0.4517685144659909	0.651441	0.651441	chr5	76753090	0.1861249115473011	chr5:76753090:G:T
chr5:76753184	['A', 'G']	19959	5706.285900390821	787.095655939217	0.0048945849679603	0.0144671040257539	0.3383251381373293	0.735122	0.735122	chr5	76753184	0.1336405799226442	chr5:76753184:A:G
chr5:76754007	['C', 'T']	19959	21925.295550210463	2997.9213519975624	-0.0003781151072861	0.0101037650965286	-0.0374231886503397	0.970148	0.970148	chr5	76754007	0.0131620073004331	chr5:76754007:C:T
chr5:76754198	['T', 'G']	19959	10517.634810063146	1392.4961988096863	-0.003749064686934	0.0114539681695764	-0.3273157940924046	0.743432	0.743432	chr5	76754198	0.1287587492339451	chr5:76754198:T:G
chr5:76754293	['T', 'C']	19959	12786.921978352377	1819.9302181697667	0.0145951709471786	0.010847194369315	1.3455249763446682	0.178471	0.178471	chr5	76754293	0.7484323429309023	chr5:76754293:T:C
chr5:76754627	['G', 'C']	19959	34120.1285327721	4752.359449699458	0.0291443600898889	0.0144250863275061	2.020394154197586	0.0433559	0.0433559	chr5	76754627	1.36295179407958	chr5:76754627:G:C
chr5:76754666	['G', 'A']	19959	22500.76409562472	3183.858369487441	0.0137542593211432	0.0101725374406468	1.3520971931924015	0.17636	0.17636	chr5	76754666	0.7535999098457151	chr5:76754666:G:A
chr5:76756251	['C', 'T']	19959	34982.50543668888	4841.432228789142	0.0237499347371534	0.015352767305653	1.5469481341261782	0.121892	0.121892	chr5	76756251	0.9140247970056292	chr5:76756251:C:T
chr5:76756253	['G', 'C']	19959	15270.825548762152	2197.778343788209	0.0129189879999206	0.0103985026292732	1.242389261272285	0.214108	0.214108	chr5	76756253	0.6693671052840486	chr5:76756253:G:C
chr5:76756538	['T', 'C']	19959	3323.166499649264	490.17512760789606	0.0118109066693731	0.0182326250727687	0.647789696888642	0.517128	0.517128	chr5	76756538	0.2864019466288625	chr5:76756538:T:C
chr5:76757057	['G', 'A']	19959	4793.283442844962	602.8794923745286	-0.0120755268808997	0.015536380275588	-0.77724197443041	0.437025	0.437025	chr5	76757057	0.3594937185181499	chr5:76757057:G:A
chr5:76757195	['T', 'A']	19959	32143.49428571428	4395.647652964176	0.0033689321635194	0.0128000267129962	0.2631972759946538	0.792401	0.792401	chr5	76757195	0.1010549850590232	chr5:76757195:T:A
chr5:76757906	['G', 'A']	19959	2399.2561110552224	414.1964977631003	0.0325796543280858	0.021176232382498	1.538500982592757	0.123942	0.123942	chr5	76757906	0.90678150010214	chr5:76757906:G:A
chr5:76758128	['C', 'T']	19959	7614.907637566403	1087.6205539838932	0.0064358987137254	0.0128476126111987	0.5009412183019527	0.616418	0.616418	chr5	76758128	0.2101246879508006	chr5:76758128:C:T
chr5:76758168	['C', 'T']	19959	2378.238312371599	403.8243965700639	0.0298107627536124	0.0212438500436278	1.403265542375371	0.160553	0.160553	chr5	76758168	0.7943815750475056	chr5:76758168:C:T
chr5:76758169	['G', 'A']	19959	5562.229462182346	738.3134781739143	-0.0002419265424261	0.014637047519806	-0.0165283703628608	0.986813	0.986813	chr5	76758169	0.0057651378699015	chr5:76758169:G:A
chr5:76758480	['G', 'A']	19959	3960.793786018541	492.1238312200058	-0.0121232705917136	0.0169118846376928	-0.7168491774532068	0.473476	0.473476	chr5	76758480	0.3247020300328901	chr5:76758480:G:A
chr5:76759898	['G', 'A']	19959	5577.781168440072	742.6417503388083	0.0001929875768281	0.014625964830625	0.0131948612664563	0.989472	0.989472	chr5	76759898	0.0045964909144282	chr5:76759898:G:A
chr5:76760229	['C', 'T']	19959	7604.905131803146	981.448136968678	-0.0109705419717435	0.0129186638792982	-0.8492009757544275	0.39578	0.39578	chr5	76760229	0.4025461558322424	chr5:76760229:C:T
chr5:76760764	['C', 'T']	19959	28334.517816869644	3804.42479758674	-0.0057137465151752	0.0111838663135022	-0.5108918825573766	0.609432	0.609432	chr5	76760764	0.2150747456194952	chr5:76760764:C:T
chr5:76761123	['C', 'A']	19959	2333.3507215874924	394.0284499273973	0.0288165982865503	0.0214674664001561	1.3423381105811716	0.179502	0.179502	chr5	76761123	0.7459307081768882	chr5:76761123:C:A
chr5:76761254	['T', 'C']	19959	21233.19152134696	2884.0997365131043	0.0016548234603121	0.010172839792726	0.1626707481912177	0.870779	0.870779	chr5	76761254	0.0600920530968273	chr5:76761254:T:C
chr5:76761514	['A', 'G']	19959	4740.562725631769	664.736324245851	0.0117172497669527	0.015658545760324	0.7482974438560046	0.45429	0.45429	chr5	76761514	0.3426668229313962	chr5:76761514:A:G
chr5:76761716	['C', 'G']	19959	1339.067090890871	223.1019292323104	0.0313023673441646	0.0282812476303659	1.1068241314274558	0.268383	0.268383	chr5	76761716	0.5712449968488569	chr5:76761716:C:G
chr5:76762684	['C', 'T']	19959	1281.0	206.79200336205253	0.0244087824640111	0.0288867989421008	0.8449805225194675	0.398132	0.398132	chr5	76762684	0.3999729144407682	chr5:76762684:C:T
chr5:76763230	['G', 'A']	19959	19418.89175645202	2580.0569093547274	-0.005682993422554	0.0100952411303981	-0.562937858457066	0.573484	0.573484	chr5	76763230	0.2414786942555519	chr5:76763230:G:A
chr5:76763476	['T', 'C']	19959	17899.793656361177	2397.9701672802594	-0.0016809164511342	0.01012626680501	-0.1659956708135121	0.868162	0.868162	chr5	76763476	0.0613992274255435	chr5:76763476:T:C
chr5:76763665	['C', 'T']	19959	1278.1280753620283	207.73652996526107	0.0252774338644302	0.0289144504233795	0.8742145707183003	0.382012	0.382012	chr5	76763665	0.4179229945439771	chr5:76763665:C:T
chr5:76764156	['G', 'A']	19959	7666.152285027059	968.3764378332024	-0.0113657891476415	0.0129211165027645	-0.8796290278173516	0.379071	0.379071	chr5	76764156	0.4212794390547625	chr5:76764156:G:A
chr5:76764691	['G', 'A']	19959	33564.044948887546	4662.33820735839	0.0213015627336469	0.0137474697183201	1.5494897002944517	0.12128	0.12128	chr5	76764691	0.9162108117120216	chr5:76764691:G:A
chr5:76765813	['C', 'T']	19959	8805.0	1224.4231296644407	0.0061576091827765	0.0121342860987346	0.5074554145726538	0.611841	0.611841	chr5	76765813	0.2133614239235133	chr5:76765813:C:T
chr5:76765923	['A', 'G']	19959	27918.196331930245	3760.388829352352	-0.0017122386474454	0.0109364145140908	-0.156563071492884	0.875591	0.875591	chr5	76765923	0.057698711094998	chr5:76765923:A:G
chr5:76766099	['C', 'T']	19959	17531.148506415397	2344.881096407795	-0.0018713842610479	0.0101449820536735	-0.1844640287333258	0.853651	0.853651	chr5	76766099	0.0687196465862397	chr5:76766099:C:T
chr5:76767129	['G', 'A']	19959	35626.35493084787	4963.988014683295	0.0333866444395777	0.0162421588412753	2.0555546073551536	0.0398385	0.0398385	chr5	76767129	1.3996970220050344	chr5:76767129:G:A
chr5:76769315	['A', 'G']	19959	33993.70317667101	4753.089137982724	0.0272198305479449	0.0141694623353767	1.9210207066209968	0.0547433	0.0547433	chr5	76769315	1.261669026279336	chr5:76769315:A:G
chr5:76769577	['C', 'T']	19959	15728.36410102225	2186.8015991965403	0.0058697252634562	0.0103294012913471	0.5682541609041014	0.569869	0.569869	chr5	76769577	0.2442249673376612	chr5:76769577:C:T
chr5:76769631	['AG', 'A']	19959	21169.06132998746	2990.0479251428687	0.0123620831048809	0.010176776266158	1.2147346843017446	0.224482	0.224482	chr5	76769631	0.6488184769950877	chr5:76769631:AG:A
chr5:76769789	['G', 'A']	19959	7859.575144074166	1081.2983186282045	0.0038396275204502	0.01265500515767	0.3034078194842166	0.761582	0.761582	chr5	76769789	0.1182833290577398	chr5:76769789:G:A
chr5:76769849	['G', 'C']	19959	33970.702024250924	4759.355443044067	0.0287802655954784	0.0141397386429438	2.035417083882284	0.0418221	0.0418221	chr5	76769849	1.378594163878123	chr5:76769849:G:C
chr5:76770342	['G', 'A']	19959	7853.721913069636	1079.5753631778668	0.0037968558209533	0.0126580632404575	0.2999555104779252	0.764214	0.764214	chr5	76770342	0.1167850105274137	chr5:76770342:G:A
chr5:76770684	['AT', 'A']	19959	15093.02480581308	2071.3613187452816	0.003050384549434	0.0104091324524837	0.2930488744723544	0.769488	0.769488	chr5	76770684	0.1137981485088105	chr5:76770684:AT:A
chr5:76770975	['G', 'A']	19959	35606.56797113795	4965.953466818202	0.0343022618805436	0.0162101493176383	2.1160978352752826	0.0343488	0.0343488	chr5	76770975	1.4640884307290774	chr5:76770975:G:A
chr5:76771036	['A', 'G']	19959	13487.70308193435	1977.7269936926805	0.0169063650679222	0.0106931899080343	1.581040383021692	0.113885	0.113885	chr5	76771036	0.94353347386842	chr5:76771036:A:G
chr5:76771136	['G', 'A']	19959	29133.378983764283	4135.769087083407	0.023463231857233	0.0112927797871084	2.077719773126021	0.0377479	0.0377479	chr5	76771136	1.4231072041349344	chr5:76771136:G:A
chr5:76771247	['C', 'A']	19959	7842.964768968628	1074.4370872159875	0.0033552154062396	0.0126625835087451	0.2649708413707538	0.791035	0.791035	chr5	76771247	0.1018043003574605	chr5:76771247:C:A
chr5:76771551	['T', 'C']	19959	26527.98737221888	3625.55226740904	0.0061735322628194	0.0105955525564499	0.5826531679144314	0.560133	0.560133	chr5	76771551	0.2517088403008701	chr5:76771551:T:C
chr5:76771799	['T', 'G']	19959	33848.7836632423	4758.039913441571	0.0305097130426058	0.0140170448874308	2.176615205817324	0.029521	0.029521	chr5	76771799	1.5298689352254822	chr5:76771799:T:G
chr5:76771860	['T', 'TC']	19959	33844.39139149171	4761.735041866437	0.0313431744044913	0.0140144849849432	2.236484211739886	0.0253311	0.0253311	chr5	76771860	1.596345950613819	chr5:76771860:T:TC
chr5:76771903	['G', 'A']	19959	15076.287540096231	2067.50225264488	0.0029804058589794	0.0104137574092223	0.2861988945834336	0.774729	0.774729	chr5	76771903	0.1108501870250793	chr5:76771903:G:A
chr5:76776502	['A', 'G']	19959	14447.895514908543	1916.1324637586424	-0.0049546441580717	0.0105030597270626	-0.4717334078664139	0.637122	0.637122	chr5	76776502	0.1957773983496952	chr5:76776502:A:G
chr5:76776910	['G', 'A']	19959	14429.337693579915	1913.1017323187664	-0.0049178598464259	0.0105054284436193	-0.4681255860071933	0.6397	0.6397	chr5	76776910	0.1940236492824373	chr5:76776910:G:A
chr5:76778894	['G', 'T']	19959	33631.960838389416	4640.364308341601	0.0158928242963424	0.0138736234363949	1.145542429431261	0.251998	0.251998	chr5	76778894	0.5986029060137361	chr5:76778894:G:T
chr5:76779949	['A', 'G']	19959	23797.731580004023	3368.7714771387355	0.0152379783631949	0.0103290581327218	1.475253422664162	0.14016	0.14016	chr5	76779949	0.8533759111759944	chr5:76779949:A:G
chr5:76780468	['T', 'C']	19959	33698.753595590075	4618.356500602791	0.0080845799888686	0.0139038709368035	0.5814625312342856	0.560935	0.560935	chr5	76780468	0.2510874609841739	chr5:76780468:T:C
chr5:76781099	['C', 'T']	19959	9351.468533921234	1230.1920965654997	-0.002156924159813	0.0118811305679689	-0.1815419961487566	0.855944	0.855944	chr5	76781099	0.0675546480407805	chr5:76781099:C:T
chr5:76783009	['T', 'C']	19959	16712.958299879574	2315.948138901176	0.0051881471555535	0.0102461849085271	0.5063491633101234	0.612617	0.612617	chr5	76783009	0.2128109557766663	chr5:76783009:T:C
chr5:76783038	['A', 'C']	19959	6170.782556390976	824.9424926639687	-0.0056955528471355	0.0138856712084498	-0.4101748314240387	0.681682	0.681682	chr5	76783038	0.1664181735149401	chr5:76783038:A:C
chr5:76783340	['T', 'C']	19959	33706.75519919819	4621.357201183336	0.0082226465947547	0.0139081016675121	0.5912127184087236	0.554385	0.554385	chr5	76783340	0.2561885289470398	chr5:76783340:T:C
chr5:76785268	['C', 'T']	19959	1264.1266723455428	197.95818121383945	0.0229557405540251	0.0291280062898989	0.7880985854492149	0.430648	0.430648	chr5	76785268	0.3658775653779898	chr5:76785268:C:T
chr5:76785920	['T', 'A']	19959	33699.37686024954	4617.594668228575	0.007952371316789	0.0139025551052965	0.5720078975813127	0.567323	0.567323	chr5	76785920	0.2461696092246469	chr5:76785920:T:A
chr5:76786577	['C', 'T']	19959	7532.702339622634	1010.6701933033828	-0.0024069825800467	0.0128286889008892	-0.1876249863600585	0.851173	0.851173	chr5	76786577	0.0699821610558274	chr5:76786577:C:T
chr5:76786962	['A', 'G']	19959	33674.12298902421	4617.46272977856	0.0088256756766126	0.0138807437893178	0.635821524449187	0.5249	0.5249	chr5	76786962	0.2799234272318593	chr5:76786962:A:G
chr5:76787131	['A', 'G']	19959	35104.5176629754	4850.609921885498	0.0198539836405989	0.0154268958169362	1.286972043902861	0.198119	0.198119	chr5	76787131	0.703073872773056	chr5:76787131:A:G
chr5:76790594	['ACT', 'A']	19959	24469.581946672013	3280.4798009557635	-0.0050791340451275	0.0103950857723547	-0.4886091520894665	0.625124	0.625124	chr5	76790594	0.204033827177056	chr5:76790594:ACT:A
chr5:76790772	['C', 'T']	19959	4784.239703377092	552.8107895298781	-0.0195959169988799	0.0154611343634523	-1.2674307420289632	0.205016	0.205016	chr5	76790772	0.6882122441122684	chr5:76790772:C:T
chr5:76790970	['T', 'C']	19959	7540.377793366068	1026.8185225389325	0.0006905001469254	0.0127853248312659	0.0540072431508987	0.95693	0.95693	chr5	76790970	0.0191198299615238	chr5:76790970:T:C
chr5:76791993	['C', 'T']	19959	7973.799017888461	1134.751781928635	0.006756195911377	0.0126739415240183	0.5330777247609485	0.593986	0.593986	chr5	76791993	0.2262237910363132	chr5:76791993:C:T
chr5:76792891	['A', 'G']	19959	824.2064748922521	124.16764718247532	0.0216928222737025	0.0356587106302314	0.608345671795304	0.542965	0.542965	chr5	76792891	0.2652281645120161	chr5:76792891:A:G
chr5:76793323	['T', 'A']	19959	17472.255703183753	2273.210472228192	-0.0105681590077754	0.0101667865686788	-1.0394787907059115	0.298595	0.298595	chr5	76793323	0.5249174688500764	chr5:76793323:T:A
chr5:76793810	['C', 'T']	19959	17949.138442957075	2336.09254908539	-0.0102422937100834	0.0101760292765173	-1.00651181632496	0.314182	0.314182	chr5	76793810	0.5028187000236168	chr5:76793810:C:T
chr5:76794796	['A', 'G']	19959	17853.26147754611	2290.354325675888	-0.0141440830016659	0.0101336140397877	-1.395759000306495	0.162803	0.162803	chr5	76794796	0.7883375965509859	chr5:76794796:A:G
chr5:76795771	['G', 'C']	19959	16643.504962406012	2181.8765712522345	-0.0095127104334785	0.0102350442556602	-0.9294254324516265	0.35268	0.35268	chr5	76795771	0.4526191678797626	chr5:76795771:G:C
chr5:76796226	['C', 'G']	19959	16245.069610103235	2151.342094824249	-0.007074657504072	0.0102800334699276	-0.688194014617528	0.491339	0.491339	chr5	76796226	0.3086187624017737	chr5:76796226:C:G
chr5:76796400	['A', 'G']	19959	21462.30127787522	2919.0406451983504	-0.0006379468114287	0.0101516721645765	-0.0628415497552013	0.949893	0.949893	chr5	76796400	0.0223253127392862	chr5:76796400:A:G
chr5:76796792	['C', 'A']	19959	7458.474859486597	1055.579281977264	0.0075647420291861	0.0130553695969476	0.5794353023107612	0.562302	0.562302	chr5	76796792	0.2500303717859571	chr5:76796792:C:A
chr5:76796862	['C', 'T']	19959	23678.2361257332	3199.0986141814906	-0.0025157079671805	0.0102978204308936	-0.2442951869342585	0.807005	0.807005	chr5	76796862	0.0931237744902188	chr5:76796862:C:T
chr5:76797333	['C', 'G']	19959	16274.44618159952	2151.9391427319774	-0.0070119318894591	0.0102717731493666	-0.6826408437467767	0.494842	0.494842	chr5	76797333	0.3055334464840302	chr5:76797333:C:G
chr5:76797382	['C', 'T']	19959	16305.718724939854	2154.927881878712	-0.007113874991885	0.0102719104261406	-0.6925561747288218	0.488596	0.488596	chr5	76797382	0.3110500927965536	chr5:76797382:C:T
chr5:76797489	['G', 'A']	19959	1238.3102134910296	202.6745726664201	0.0302061565279882	0.0293832897941655	1.028004581501491	0.30396	0.30396	chr5	76797489	0.5171835641618272	chr5:76797489:G:A
chr5:76797549	['T', 'C']	19959	33691.19218045113	4597.6156332195	0.0094080813951741	0.0140069549537834	0.6716721390349624	0.5018	0.5018	chr5	76797549	0.2994693430214082	chr5:76797549:T:C
chr5:76798478	['T', 'G']	19959	1435.249421703709	241.34924844953167	0.0343744962332395	0.0274857974698586	1.250627574875176	0.211085	0.211085	chr5	76798478	0.6755426271787716	chr5:76798478:T:G
chr5:76798684	['A', 'G']	19959	7410.599037690458	1072.6424747377089	0.0116040469558958	0.0130037731791032	0.8923599939856904	0.372211	0.372211	chr5	76798684	0.4292107962543945	chr5:76798684:A:G
chr5:76798911	['T', 'A']	19959	15546.23126660318	2123.4100768799003	0.00088200486716	0.0103250396900462	0.0854238718336723	0.931925	0.931925	chr5	76798911	0.0306190376425692	chr5:76798911:T:A
chr5:76799253	['G', 'A']	19959	3969.9991322989154	440.0675417643091	-0.0270946866014412	0.0170555447613845	-1.5886145520714363	0.112163	0.112163	chr5	76799253	0.9501503832395636	chr5:76799253:G:A
chr5:76800886	['A', 'G']	19959	12058.0	1648.055915694444	0.000740573873733	0.0109383801949691	0.067704162822359	0.946022	0.946022	chr5	76800886	0.0240987638439736	chr5:76800886:A:G
chr5:76801451	['C', 'G']	19959	28780.209832615008	3816.9730453959096	-0.009770231584861	0.0112428538026099	-0.8690170446397657	0.384848	0.384848	chr5	76801451	0.4147107660649296	chr5:76801451:C:G
chr5:76801884	['G', 'A']	19959	12175.83012627781	1661.726840355907	0.0006007171488462	0.0109095914295467	0.0550632122866991	0.956089	0.956089	chr5	76801884	0.0195016784249318	chr5:76801884:G:A
chr5:76802636	['T', 'C']	19959	12208.563549761846	1664.2884264680622	0.0006134668814546	0.0109000241091713	0.0562812407853768	0.955118	0.955118	chr5	76802636	0.019942970214059	chr5:76802636:T:C
chr5:76802641	['C', 'G']	19959	12210.176444043323	1665.1213600471349	0.0006268170173156	0.0109003149066706	0.057504487043032	0.954144	0.954144	chr5	76802641	0.0203860763588091	chr5:76802641:C:G
chr5:76802746	['A', 'AAC']	19959	15681.142671009771	2003.892018045496	-0.0121615371369026	0.0103313766849643	-1.1771458449096943	0.239151	0.239151	chr5	76802746	0.6213277988038343	chr5:76802746:A:AAC
chr5:76803452	['T', 'C']	19959	27898.784633119485	3667.5208156934377	-0.013381601391665	0.0110204626878567	-1.2142504149494553	0.224666	0.224666	chr5	76803452	0.6484626468939161	chr5:76803452:T:C
chr5:76803561	['T', 'C']	19959	15744.788856598858	1989.0105968698435	-0.0141166352879858	0.0103320544066698	-1.3662950979887334	0.171862	0.171862	chr5	76803561	0.7648201385233522	chr5:76803561:T:C
chr5:76803737	['A', 'C']	19959	12026.807726999396	1647.9345681161635	0.0007840197498868	0.0109572089873342	0.0715528699683613	0.942958	0.942958	chr5	76803737	0.0255076506077969	chr5:76803737:A:C
chr5:76803944	['C', 'T']	19959	12188.664110660053	1689.6966097283348	0.0023284370562573	0.0109153269784705	0.2133181223842362	0.831081	0.831081	chr5	76803944	0.0803566463257549	chr5:76803944:C:T
chr5:76804087	['C', 'T']	19959	12202.222728867064	1697.6067154258317	0.0031584922356568	0.0109110164200914	0.2894773606829945	0.772219	0.772219	chr5	76804087	0.1122595170170169	chr5:76804087:C:T
chr5:76804711	['T', 'C']	19959	12188.832080577273	1693.3755589211023	0.0029058566057818	0.0109152089537953	0.2662208866621328	0.790072	0.790072	chr5	76804711	0.1023333292439156	chr5:76804711:T:C
chr5:76804892	['T', 'G']	19959	12359.866827357646	1714.2013116391604	0.0025293785697908	0.0108872512181852	0.232324809917677	0.816288	0.816288	chr5	76804892	0.0881565878838816	chr5:76804892:T:G
chr5:76804973	['C', 'T']	19959	12195.220271829076	1695.0417222527674	0.0028552970909066	0.0109186051225795	0.2615074965026396	0.793704	0.793704	chr5	76804973	0.1003414309913907	chr5:76804973:C:T
chr5:76805146	['G', 'A']	19959	12185.884366698414	1691.7228467291463	0.002710688868121	0.0109179679491238	0.2482777821617038	0.803922	0.803922	chr5	76805146	0.0947860863421999	chr5:76805146:G:A
chr5:76805249	['T', 'C']	19959	12190.1075743145	1696.6773471171964	0.0032829711017581	0.0109163965321898	0.3007376190556514	0.763618	0.763618	chr5	76805249	0.1171238429701743	chr5:76805249:T:C
chr5:76805282	['A', 'G']	19959	12870.40157730348	1737.91077852766	-0.0027293243331703	0.0111906584365528	-0.2438930960715741	0.807316	0.807316	chr5	76805282	0.0929564402542857	chr5:76805282:A:G
chr5:76805415	['G', 'A']	19959	12188.381406077628	1692.8729296636582	0.0026889628150132	0.0109171346029609	0.2463066466437039	0.805447	0.805447	chr5	76805415	0.0939630317374089	chr5:76805415:G:A
chr5:76805956	['C', 'T']	19959	12186.66350924673	1693.9689750160055	0.0029039278886194	0.0109180896448774	0.2659739920693793	0.790262	0.790262	chr5	76805956	0.1022289007472064	chr5:76805956:C:T
chr5:76807127	['AC', 'A']	19959	12561.974006347293	1743.722890113188	0.0019544272267198	0.0108761109600302	0.1796990885714968	0.857391	0.857391	chr5	76807127	0.066821079573755	chr5:76807127:AC:A
chr5:76807317	['TA', 'T']	19959	17355.95664377726	2219.77605987006	-0.0124783918773603	0.0102018874532096	-1.2231454164331694	0.221289	0.221289	chr5	76807317	0.6550401737728517	chr5:76807317:TA:T
chr5:76808687	['G', 'T']	19959	30074.50681431005	3976.784254357235	-0.014968712587433	0.0117590059320998	-1.2729573123669682	0.203048	0.203048	chr5	76808687	0.6924012839047571	chr5:76808687:G:T
chr5:76809004	['ACT', 'A']	19959	21168.78797753936	2828.5872941648886	-0.0046246879824072	0.0101517677525658	-0.4555549432499937	0.648715	0.648715	chr5	76809004	0.1879460599209946	chr5:76809004:ACT:A
chr5:76810617	['C', 'T']	19959	26093.922128683105	3496.236461153847	-0.005916946341951	0.0106712159509343	-0.5544772375666345	0.579258	0.579258	chr5	76810617	0.2371279595546232	chr5:76810617:C:T
chr5:76811138	['T', 'C']	19959	27957.805332798715	3718.996242738338	-0.0103619945549297	0.0110461549971868	-0.9380634761660248	0.348223	0.348223	chr5	76811138	0.4581425472818722	chr5:76811138:T:C
chr5:76811327	['T', 'C']	19959	27960.80182392143	3721.782130497696	-0.0101427979375637	0.0110475970131382	-0.9180999203266976	0.358578	0.358578	chr5	76811327	0.4454163594244105	chr5:76811327:T:C
chr5:76811527	['T', 'G']	19959	1395.6293233082706	234.9522648803092	0.0353831785938049	0.0277669361068784	1.2742917856550884	0.202575	0.202575	chr5	76811527	0.693414152420849	chr5:76811527:T:G
chr5:76811974	['A', 'G']	19959	27867.33966805396	3723.319562495771	-0.0088323355544144	0.0110366990907929	-0.8002696713714491	0.423564	0.423564	chr5	76811974	0.3730809590124893	chr5:76811974:A:G
chr5:76812401	['C', 'T']	19959	4062.0328191167655	485.0625227351433	-0.0196940663696923	0.0167646897946667	-1.1747349107501857	0.240115	0.240115	chr5	76812401	0.6195807086903852	chr5:76812401:C:T
chr5:76813370	['T', 'C']	19959	32212.189704480465	4268.578347618724	-0.0144702304793831	0.0128237155532754	-1.1283960892042044	0.259166	0.259166	chr5	76813370	0.5864219741784478	chr5:76813370:T:C
chr5:76813562	['T', 'A']	19959	27819.270237737	3728.6610508022463	-0.0074701737973718	0.0110221529608132	-0.6777418008922836	0.497943	0.497943	chr5	76813562	0.3028203684898128	chr5:76813562:T:A
chr5:76814392	['G', 'A']	19959	26088.84273041648	3503.791333542581	-0.0048032260406996	0.0106751085176061	-0.4499463431943412	0.652754	0.652754	chr5	76814392	0.1852504581911842	chr5:76814392:G:A
chr5:76814444	['G', 'A']	19959	873.0437418579016	131.49833035214505	0.0149393742081485	0.0343455609075839	0.4349724917390919	0.663587	0.663587	chr5	76814444	0.178102130609652	chr5:76814444:G:A
chr5:76819034	['C', 'G']	19959	1541.1544320288622	207.159154004042	-0.0005492933176594	0.0261906988552209	-0.0209728392776324	0.983268	0.983268	chr5	76819034	0.0073280945199233	chr5:76819034:C:G
chr5:76819138	['C', 'T']	19959	32059.212506889817	4252.776273938328	-0.0135675582431066	0.0127418982692013	-1.0647988201177976	0.28698	0.28698	chr5	76819138	0.5421483687443922	chr5:76819138:C:T
chr5:76819347	['G', 'A']	19959	977.0	142.91209440323442	0.0166647187374069	0.0328482687240477	0.5073241112767359	0.611933	0.611933	chr5	76819347	0.213296125768118	chr5:76819347:G:A
chr5:76819696	['C', 'T']	19959	17082.84717558017	2281.0317164879816	-0.0035339475979384	0.0102196652230959	-0.3457987635399176	0.729498	0.729498	chr5	76819696	0.1369758944355802	chr5:76819696:C:T
chr5:76819908	['A', 'T']	19959	649.0	93.28172181238888	0.0020390273412803	0.0399977839189455	0.0509785078446438	0.959343	0.959343	chr5	76819908	0.0180260889979775	chr5:76819908:A:T
chr5:76821240	['T', 'C']	19959	24822.21830209482	3303.304606127483	-0.0079386534467223	0.0104282987937657	-0.7612606431519036	0.44651	0.44651	chr5	76821240	0.3501688102442218	chr5:76821240:T:C
chr5:76821292	['C', 'G']	19959	1545.0	242.45290487185488	0.0279347732696122	0.0264219579245944	1.0572559894817488	0.290408	0.290408	chr5	76821292	0.5369914241014206	chr5:76821292:C:G
chr5:76822508	['G', 'A']	19959	21064.22149837133	2787.1054338756967	-0.0097435185127171	0.0101269173923322	-0.9621406134994818	0.335991	0.335991	chr5	76822508	0.4736723556538644	chr5:76822508:G:A
chr5:76823280	['A', 'G']	19959	22134.198816924003	2963.1470484096944	-0.0044653315918108	0.0101938594607306	-0.4380413138922017	0.661361	0.661361	chr5	76823280	0.1795614187119747	chr5:76823280:A:G
chr5:76823887	['G', 'A']	19959	23859.38014163024	3175.535863512696	-0.0074427622630897	0.0103525204776653	-0.7189323874458224	0.472191	0.472191	chr5	76823887	0.3258822948675978	chr5:76823887:G:A
chr5:76824556	['C', 'T']	19959	26041.58919820148	3505.301471718003	-0.0039304854608905	0.0107489895740678	-0.3656609241088953	0.714622	0.714622	chr5	76824556	0.1459236179523157	chr5:76824556:C:T
chr5:76826563	['G', 'A']	19959	872.3933834586464	135.4399124172287	0.0200137553061063	0.034360338617321	0.5824667657965807	0.560259	0.560259	chr5	76826563	0.2516111582307545	chr5:76826563:G:A
chr5:76827363	['G', 'T']	19959	1570.762989972659	202.8531995250996	-0.0069897118603494	0.0261063263229126	-0.2677401551598187	0.788902	0.788902	chr5	76827363	0.1029769429282755	chr5:76827363:G:T
chr5:76829242	['A', 'C']	19959	23636.98304571605	3193.44004669204	-0.0040539315498241	0.0103910182551252	-0.3901380452127114	0.696439	0.696439	chr5	76829242	0.1571169167469193	chr5:76829242:A:C
chr5:76829251	['C', 'G']	19959	21021.044378226063	2863.516587065747	0.0006511105841711	0.0108172754285644	0.0601917357537038	0.952004	0.952004	chr5	76829251	0.0213612268526285	chr5:76829251:C:G
chr5:76829977	['A', 'G']	19959	24411.90033089342	3277.3996154702068	-0.0052554703007246	0.0103915808681721	-0.505743097936269	0.613043	0.613043	chr5	76829977	0.212509062173643	chr5:76829977:A:G
chr5:76832178	['CTG', 'C']	19959	10676.139614131796	1478.5479901230742	0.0011097065881967	0.0114687653464694	0.0967590280795463	0.922919	0.922919	chr5	76832178	0.0348364131633418	chr5:76832178:CTG:C
chr5:76832509	['C', 'T']	19959	21372.28323728389	2873.8654265407845	-0.0067627610596242	0.0101669110073636	-0.665173625964282	0.505947	0.505947	chr5	76832509	0.2958949748856804	chr5:76832509:C:T
chr5:76832542	['G', 'A']	19959	1317.0659885760097	217.50402473810328	0.0307176331011352	0.0284957989636121	1.0779705857821464	0.28106	0.28106	chr5	76832542	0.5512009580758717	chr5:76832542:G:A
chr5:76833228	['T', 'C']	19959	39458.97700170358	5334.057648284288	-0.0372985080084223	0.0472708626026713	-0.7890380237384219	0.430099	0.430099	chr5	76833228	0.3664315671994231	chr5:76833228:T:C
chr5:76835680	['C', 'T']	19959	1548.46549391069	240.3444038299312	0.0259180986388456	0.0264018716550549	0.9816765635963278	0.326271	0.326271	chr5	76835680	0.486421525965971	chr5:76835680:C:T
chr5:76837434	['A', 'C']	19959	32191.903212871537	4274.733683619787	-0.0131192223863959	0.0128263605118945	-1.0228328117106862	0.306399	0.306399	chr5	76837434	0.5137126564519356	chr5:76837434:A:C
chr5:76837788	['G', 'A']	19959	15569.884296690612	2038.567296514582	-0.0131836580034662	0.0103591729180617	-1.2726554627232722	0.203155	0.203155	chr5	76837788	0.6921724844589704	chr5:76837788:G:A
chr5:76839328	['C', 'T']	19959	25109.03212227512	3313.5206409282328	-0.0115307955676942	0.0105359366913854	-1.0944252898863966	0.273782	0.273782	chr5	76839328	0.5625951082752418	chr5:76839328:C:T
chr5:76839452	['T', 'C']	19959	18922.53263157895	2496.647058010419	-0.0113113579693059	0.0101036437536947	-1.1195325414328463	0.262926	0.262926	chr5	76839452	0.5801664656311372	chr5:76839452:T:C
chr5:76840716	['A', 'G']	19959	1425.1428070351255	161.98115130101462	-0.033307328384487	0.0275323144490518	-1.2097540308905668	0.226388	0.226388	chr5	76840716	0.645146597235986	chr5:76840716:A:G
chr5:76840904	['C', 'T']	19959	12264.072316327552	1688.5093821455405	0.0074866409657679	0.0109029348248047	0.6866629110480802	0.492303	0.492303	chr5	76840904	0.307767517711957	chr5:76840904:C:T
chr5:76841353	['T', 'C']	19959	16824.685924738187	2143.834295001021	-0.0163613781448093	0.0102601163484433	-1.5946581490074123	0.110805	0.110805	chr5	76841353	0.955440641923332	chr5:76841353:T:C
chr5:76841397	['A', 'G']	19959	1758.3523928839888	186.9017660507593	-0.0352735296050609	0.0248957690583344	-1.416848361760176	0.156543	0.156543	chr5	76841397	0.8053663475893351	chr5:76841397:A:G
chr5:76841962	['GTACATACTTGT', 'G']	19959	1913.095851287704	210.25127275085083	-0.0319026439619525	0.0239213023161456	-1.333649963548174	0.182334	0.182334	chr5	76841962	0.739132340475124	chr5:76841962:GTACATACTTGT:G
chr5:76842742	['T', 'A']	19959	26440.597965014284	3478.8746698415407	-0.0098621600798654	0.0109141814182705	-0.9036096892576796	0.366213	0.366213	chr5	76842742	0.4362662429724587	chr5:76842742:T:A
chr5:76842871	['T', 'C']	19959	26292.34635638699	3557.158218277244	-0.0005402456136569	0.0107872454900455	-0.050081887369255	0.960058	0.960058	chr5	76842871	0.0177025291280764	chr5:76842871:T:C
chr5:76843054	['C', 'T']	19959	4034.0423291037673	481.3240750211938	-0.0240354239899247	0.0167410754865591	-1.4357156449848176	0.151099	0.151099	chr5	76843054	0.820738409889426	chr5:76843054:C:T
chr5:76843075	['G', 'A']	19959	10555.403960892452	1300.5819722513395	-0.0114988418427098	0.011446663996271	-1.004558345248519	0.315122	0.315122	chr5	76843075	0.5015212758324274	chr5:76843075:G:A
chr5:76843115	['C', 'T']	19959	9697.830651225748	1244.8576891463424	-0.0045447512541743	0.0117627928629459	-0.3863666823965553	0.699229	0.699229	chr5	76843115	0.1553805679611862	chr5:76843115:C:T
chr5:76843654	['C', 'T']	19959	2635.92446872494	368.2487909937682	-0.0032225708714603	0.0203756594411405	-0.158157868743803	0.874334	0.874334	chr5	76843654	0.0583226329861016	chr5:76843654:C:T
chr5:76844512	['T', 'G']	19959	22819.57328990228	2955.308130461612	-0.0140039667792159	0.0102096512323013	-1.3716400747275452	0.170191	0.170191	chr5	76844512	0.769063409901745	chr5:76844512:T:G
chr5:76844723	['C', 'T']	19959	743.2606756214916	123.6281759843152	0.0429379896094445	0.0371341870321078	1.1562927060263493	0.247575	0.247575	chr5	76844723	0.6062932122779885	chr5:76844723:C:T
chr5:76844894	['ACT', 'A']	19959	4381.097524305904	618.8629406036906	0.0069584243868696	0.016157682353749	0.4306573328107985	0.666722	0.666722	chr5	76844894	0.1760552141095278	chr5:76844894:ACT:A
chr5:76845271	['C', 'T']	19959	947.0	139.09363729410495	0.0167627232919097	0.0331353121370957	0.5058869891599284	0.612942	0.612942	chr5	76845271	0.2125806189100982	chr5:76845271:C:T
chr5:76845954	['A', 'G']	19959	37916.0	5089.05910441747	-0.0210699388123945	0.0230992503616585	-0.9121481642264736	0.361702	0.361702	chr5	76845954	0.4416490898378759	chr5:76845954:A:G
chr5:76846093	['G', 'A']	19959	21121.11645036829	2738.0091063783107	-0.0129498156217762	0.01009632929579	-1.2826261151343394	0.199638	0.199638	chr5	76846093	0.6997567896039247	chr5:76846093:G:A
chr5:76846195	['A', 'G']	19959	10220.024101818912	1396.585405181418	0.0006133035013361	0.0115336416800584	0.0531751825094838	0.957593	0.957593	chr5	76846195	0.0188190372805144	chr5:76846195:A:G
chr5:76846273	['A', 'T']	19959	4402.0	619.230310642601	0.0058202594404294	0.0161237499590017	0.3609743053091697	0.718122	0.718122	chr5	76846273	0.1438017682564711	chr5:76846273:A:T
chr5:76846584	['C', 'T']	19959	406.2646144590395	64.03190939188906	0.0358417107599251	0.0502522463014922	0.7132359923751475	0.475708	0.475708	chr5	76846584	0.3226595449714355	chr5:76846584:C:T
chr5:76846780	['G', 'T']	19959	9414.660500653474	1288.608404148928	-0.0011884066849235	0.0119095600982861	-0.099785942983285	0.920515	0.920515	chr5	76846780	0.0359691301755544	chr5:76846780:G:T
chr5:76847208	['T', 'C']	19959	3336.334318785389	506.6582100432297	0.0258810796010547	0.0182475759235919	1.418329739217234	0.15611	0.15611	chr5	76847208	0.8065692762731546	chr5:76847208:T:C
chr5:76847609	['A', 'AC']	19959	9930.477894736843	1310.143516804359	-0.0066132684100039	0.0116918284136452	-0.5656316682073265	0.571651	0.571651	chr5	76847609	0.2428690324518645	chr5:76847609:A:AC
chr5:76847611	['A', 'G']	19959	9991.003458126595	1317.5873249493766	-0.0069558526009769	0.0116664891136445	-0.5962250110739564	0.551032	0.551032	chr5	76847611	0.2588231796965243	chr5:76847611:A:G
chr5:76847898	['G', 'C']	19959	10569.216181855136	1448.9538017509692	0.0063130627458779	0.0115575567091667	0.5462281436067546	0.584915	0.584915	chr5	76847898	0.2329072411196705	chr5:76847898:G:C
chr5:76848503	['G', 'A']	19959	9585.684300255729	1297.428778257575	0.0026193397361431	0.0118238772594141	0.2215296791970375	0.824682	0.824682	chr5	76848503	0.0837134845031794	chr5:76848503:G:A
chr5:76848949	['T', 'A']	19959	16044.607756676854	2260.877283426494	0.0089118098760755	0.0102740816223164	0.8674069570089982	0.38573	0.38573	chr5	76848949	0.4137165827367901	chr5:76848949:T:A
chr5:76849040	['C', 'T']	19959	25094.286458855368	3392.488147663221	0.0005027466229533	0.010532733452485	0.0477318281357194	0.96193	0.96193	chr5	76849040	0.0168565305815616	chr5:76849040:C:T
chr5:76849410	['G', 'A']	19959	18470.881618531883	2545.17513923376	0.0022970516088291	0.0101498316399173	0.226314257252827	0.820959	0.820959	chr5	76849410	0.085678531697103	chr5:76849410:G:A
chr5:76849467	['TCA', 'T']	19959	1890.4735892552867	210.23431680844848	-0.0300237172139695	0.0239963014582571	-1.2511810316351228	0.210883	0.210883	chr5	76849467	0.6759584288132355	chr5:76849467:TCA:T
chr5:76849593	['T', 'G']	19959	5021.737217293208	661.4294776429497	-0.0060189627538831	0.0154442039629519	-0.3897230811197267	0.696745	0.696745	chr5	76849593	0.1569261391990873	chr5:76849593:T:G
chr5:76849886	['G', 'A']	19959	4623.926685041343	630.0999348317216	-0.0007452058903601	0.0157819597837453	-0.0472188435765556	0.962339	0.962339	chr5	76849886	0.0166719135183824	chr5:76849886:G:A
chr5:76851768	['G', 'A']	19959	17302.201323109304	2383.406667389856	0.0040272697901246	0.010200325412547	0.3948177756339892	0.692982	0.692982	chr5	76851768	0.1592780459108475	chr5:76851768:G:A
chr5:76852310	['G', 'T']	19959	19069.68810144347	2603.211936255466	0.0031903977420967	0.0101857467883825	0.3132217802366295	0.754115	0.754115	chr5	76852310	0.1225624206327597	chr5:76852310:G:T
chr5:76853561	['T', 'C']	19959	27090.78660920116	3639.9398912412735	0.0001211676033079	0.0108716014508378	0.0111453316106034	0.991108	0.991108	chr5	76853561	0.0038790183215626	chr5:76853561:T:C
chr5:76854495	['C', 'A']	19959	4432.666265784726	581.5207068559575	0.0008494613600361	0.0160761702669413	0.0528397837252908	0.95786	0.95786	chr5	76854495	0.0186979623938749	chr5:76854495:C:A
chr5:76854527	['T', 'G']	19959	2724.272986921882	365.1312983169169	0.001801509627852	0.0200433238575192	0.0898807822823384	0.928383	0.928383	chr5	76854527	0.0322728206868098	chr5:76854527:T:G
chr5:76854639	['A', 'G']	19959	2725.0	365.2798922853109	0.0017404377936597	0.0200403068911398	0.0868468633296851	0.930794	0.930794	chr5	76854639	0.0311464248860488	chr5:76854639:A:G
chr5:76854984	['G', 'A']	19959	4502.4511700155335	581.552491969551	-0.0018662842502839	0.0159584905621341	-0.1169461637375803	0.906904	0.906904	chr5	76854984	0.0424386825946401	chr5:76854984:G:A
chr5:76855494	['T', 'A']	19959	2722.954991980754	365.86837400024336	0.0020990735983695	0.0200575431114117	0.1046525781702208	0.916653	0.916653	chr5	76855494	0.0377950358735799	chr5:76855494:T:A
chr5:76855609	['T', 'C']	19959	20747.03948291412	2786.635059769429	-0.0026766364353358	0.0100886360645537	-0.2653120221810918	0.790772	0.790772	chr5	76855609	0.1019487167746252	chr5:76855609:T:C
chr5:76855854	['A', 'G']	19959	6980.398947632173	860.5836363610242	-0.0154739404584588	0.0134161659203945	-1.1533802242961348	0.248768	0.248768	chr5	76855854	0.6042054853848464	chr5:76855854:A:G
chr5:76856495	['C', 'T']	19959	18195.73496692724	2582.7144472790515	0.0094222173031199	0.0101643359172625	0.9269879881791212	0.353944	0.353944	chr5	76856495	0.4510654453607775	chr5:76856495:C:T
chr5:76856999	['T', 'C']	19959	20749.47525943752	2783.022554029486	-0.0031094732175812	0.01008888372468	-0.3082078555405164	0.757927	0.757927	chr5	76856999	0.1203726215762532	chr5:76856999:T:C
chr5:76857097	['G', 'C']	19959	6280.517367550499	755.4586826676563	-0.0171022197457833	0.0139728765915902	-1.2239584049626926	0.220982	0.220982	chr5	76857097	0.6556431001567136	chr5:76857097:G:C
chr5:76857101	['G', 'A']	19959	14458.622080785808	2032.9317521816704	0.0070226831672667	0.0104842835987982	0.6698295692870901	0.502974	0.502974	chr5	76857101	0.2984544641456066	chr5:76857101:G:A
chr5:76857185	['G', 'A']	19959	14474.526917293231	2034.490358230401	0.0069483826137935	0.010480820678014	0.6629616923385953	0.507363	0.507363	chr5	76857185	0.2946812073581529	chr5:76857185:G:A
chr5:76858979	['G', 'C']	19959	14475.351526086302	2034.604656052678	0.006909592393418	0.0104831178067966	0.6591161637941532	0.509829	0.509829	chr5	76858979	0.2925754647047893	chr5:76858979:G:C
chr5:76859021	['T', 'C']	19959	26298.541025512503	3522.754908904055	-0.0008383546715278	0.0106820932946419	-0.078482245792435	0.937445	0.937445	chr5	76859021	0.0280542029572503	chr5:76859021:T:C
chr5:76860556	['T', 'C']	19959	24054.43634723336	3226.1219904321115	-0.0020244070614184	0.0103135606355148	-0.1962859513762308	0.844388	0.844388	chr5	76860556	0.0734579472862363	chr5:76860556:T:C
chr5:76860608	['A', 'G']	19959	7841.750250601443	1237.0924380940537	0.0255447643511275	0.0127231035404951	2.00774632304324	0.0446837	0.0446837	chr5	76860608	1.3498508726411966	chr5:76860608:A:G
chr5:76861037	['A', 'C']	19959	7159.434828363818	894.2191374767278	-0.0127663112636414	0.0132709615803863	-0.9619733420454808	0.336075	0.336075	chr5	76861037	0.4735637926952567	chr5:76861037:A:C
chr5:76861088	['G', 'A']	19959	4456.0	581.3442412146023	-1.6069646797767605e-07	0.0160326290472865	-1.0023089008279216e-05	0.999992	0.999992	chr5	76861088	3.47436975272703e-06	chr5:76861088:G:A
chr5:76861258	['G', 'A']	19959	4456.669873722189	581.7214368194805	3.159777221940547e-05	0.0160329035629662	0.0019708078511986	0.998428	0.998428	chr5	76861258	0.0006832480993713	chr5:76861258:G:A
chr5:76861400	['C', 'T']	19959	13788.690850786652	1926.458297858079	0.0064593197051523	0.0105936991593847	0.6097322198762042	0.542046	0.542046	chr5	76861400	0.2659638560843808	chr5:76861400:C:T
chr5:76861684	['G', 'A']	19959	25506.555895174624	3394.267334765992	-0.0045829265105851	0.0105445126108138	-0.4346266802208744	0.663838	0.663838	chr5	76861684	0.1779378909482671	chr5:76861684:G:A
chr5:76861836	['T', 'C']	19959	3970.198917727227	541.3068018590496	0.006502596647385	0.0168570734568168	0.3857488468590316	0.699687	0.699687	chr5	76861836	0.1550961950898794	chr5:76861836:T:C
chr5:76862211	['C', 'A']	19959	14553.666850523994	2021.124121272141	0.0059885363980661	0.0104759652898763	0.5716453073640128	0.567569	0.567569	chr5	76862211	0.2459813332579093	chr5:76862211:C:A
chr5:76862388	['T', 'C']	19959	25777.87462417318	3438.6185943517644	-0.0028548549784183	0.0105790378344013	-0.2698596056755585	0.787271	0.787271	chr5	76862388	0.1038757459820109	chr5:76862388:T:C
chr5:76862407	['C', 'T']	19959	8176.638687045852	1003.0627072852596	-0.0123349725965512	0.0124984494581882	-0.9869202286104484	0.323694	0.323694	chr5	76862407	0.4898653506160909	chr5:76862407:C:T
chr5:76862448	['A', 'G']	19959	12221.04296356766	1852.8185625930448	0.0225085152594401	0.0111192323145205	2.024286805308172	0.042954	0.042954	chr5	76862448	1.3669963871985225	chr5:76862448:A:G
chr5:76862891	['G', 'A']	19959	7151.4332247557	895.3087373302161	-0.0124512537257778	0.0132836062314141	-0.9373398690735107	0.348595	0.348595	chr5	76862891	0.4576788463940763	chr5:76862891:G:A
chr5:76862992	['A', 'G']	19959	8111.438430311231	1275.222560376302	0.0245388023214145	0.0125678353579448	1.9525082579875013	0.0508919	0.0508919	chr5	76862992	1.2933513348584371	chr5:76862992:A:G
chr5:76863803	['A', 'G']	19959	9945.993284891005	1347.8967837885368	0.0032689144372636	0.0116534261219567	0.2805110190817242	0.779088	0.779088	chr5	76863803	0.1084134848743929	chr5:76863803:A:G
chr5:76864544	['C', 'T']	19959	10793.79512929952	1473.8768407540913	0.0013375592316397	0.0114233124791453	0.117090312821404	0.90679	0.90679	chr5	76864544	0.0424932778802861	chr5:76864544:C:T
chr5:76864852	['T', 'G']	19959	34226.288979100886	4697.863047630174	0.0096968106822757	0.014486133217117	0.6693857178406902	0.503257	0.503257	chr5	76864852	0.2982101756241454	chr5:76864852:T:G
chr5:76864954	['G', 'A']	19959	24683.94693059384	3474.322985660768	0.0105651789621853	0.0103525843259135	1.0205354170107714	0.307487	0.307487	chr5	76864954	0.5121732406938029	chr5:76864954:G:A
chr5:76865137	['T', 'G']	19959	24721.5337011033	3481.324203413338	0.0109145037347216	0.0103695631965112	1.0525519279726028	0.292559	0.292559	chr5	76865137	0.5337865371355033	chr5:76865137:T:G
chr5:76865159	['T', 'C']	19959	35141.521370947536	4804.228197912222	0.0064299755526524	0.0155982793224938	0.4122233882156421	0.68018	0.68018	chr5	76865159	0.1673761422023802	chr5:76865159:T:C
chr5:76865370	['G', 'A']	19959	30846.638509441505	4220.760724497977	0.0053891276743854	0.012095750374426	0.445538929587998	0.655935	0.655935	chr5	76865370	0.1831391949840401	chr5:76865370:G:A
chr5:76865543	['G', 'A']	19959	24803.485796313005	3465.131928929677	0.0082066049286243	0.0104313320206124	0.786726461434455	0.431451	0.431451	chr5	76865543	0.3650685200831388	chr5:76865543:G:A
chr5:76865728	['G', 'A']	19959	10353.862803193892	1450.713682219042	0.0054844753694733	0.0115766790867099	0.4737520430854466	0.635682	0.635682	chr5	76865728	0.1967600858974504	chr5:76865728:G:A
chr5:76866352	['T', 'C']	19959	15668.14006514658	2138.92854131985	-7.23251253496364e-05	0.0103609195225524	-0.0069805701310783	0.99443	0.99443	chr5	76866352	0.0024257823572322	chr5:76866352:T:C
chr5:76866767	['C', 'T']	19959	10186.531118460614	1564.8358679173275	0.0197602437371208	0.0116501499168716	1.6961364341332763	0.0898757	0.0898757	chr5	76866767	1.0463577140782854	chr5:76866767:C:T
chr5:76867455	['A', 'T']	19959	5153.774654239326	758.3086734027901	0.0120445748427652	0.0152276854675961	0.7909655652131443	0.428973	0.428973	chr5	76867455	0.3675700418945888	chr5:76867455:A:T
chr5:76867703	['T', 'C']	19959	14567.689264683651	2061.316358918776	0.0055755968107528	0.0105608594290484	0.5279491549160111	0.59754	0.59754	chr5	76867703	0.223633017245398	chr5:76867703:T:C
chr5:76867988	['A', 'G']	19959	33172.6620402846	4527.491525361036	0.0030098082635173	0.013470013539069	0.2234450807927993	0.823191	0.823191	chr5	76867988	0.0844993863890926	chr5:76867988:A:G
chr5:76868028	['T', 'C']	19959	33623.36924387433	4576.98478953532	-0.0008448447162881	0.0138118114031311	-0.0611682777609191	0.951226	0.951226	chr5	76868028	0.021716287592256	chr5:76868028:T:C
chr5:76868587	['T', 'C']	19959	24883.23358725068	3493.141086858393	0.0083789656659504	0.0104121043147992	0.8047331656138857	0.420983	0.420983	chr5	76868587	0.3757354413502211	chr5:76868587:T:C
chr5:76868776	['A', 'G']	19959	10352.593464969432	1448.3948219206304	0.0050739799409431	0.0115602978842814	0.4389142902487175	0.660728	0.660728	chr5	76868776	0.1799772884878388	chr5:76868776:A:G
chr5:76869214	['A', 'C']	19959	17049.688120300754	2381.597328116527	0.0059992736065928	0.0102211497704389	0.5869470403362654	0.557246	0.557246	chr5	76869214	0.2539530402710759	chr5:76869214:A:C
chr5:76869238	['C', 'T']	19959	21097.114045197173	2869.015368769737	0.0002960521724039	0.0101473316419802	0.029175371698621	0.976725	0.976725	chr5	76869238	0.0102276960499376	chr5:76869238:C:T
chr5:76869888	['C', 'T']	19959	15740.61836233264	2229.0365988010044	0.0045212776276868	0.0103374091944485	0.4373704806147051	0.661847	0.661847	chr5	76869888	0.1792423953570735	chr5:76869888:C:T
chr5:76870193	['G', 'A']	19959	21226.19046903187	2898.20621032307	0.0004628813616146	0.0101371908146132	0.0456616995851894	0.96358	0.96358	chr5	76870193	0.0161122227664498	chr5:76870193:G:A
chr5:76871158	['C', 'A']	19959	8293.908831194867	1338.063714742444	0.0286228265707853	0.0125340250003461	2.2836101388017696	0.0224049	0.0224049	chr5	76871158	1.6496569901372409	chr5:76871158:C:A
chr5:76871865	['T', 'C']	19959	33203.32715337977	4554.975688233376	0.0072991601969541	0.0135014283510417	0.5406213333266319	0.588775	0.588775	chr5	76871865	0.230050638875299	chr5:76871865:T:C
chr5:76873603	['A', 'G']	19959	13749.13321305067	1876.322002261901	8.768062992364149e-05	0.0106559852192108	0.0082282987560426	0.993435	0.993435	chr5	76873603	0.0028605433149244	chr5:76873603:A:G
chr5:76874130	['A', 'G']	19959	22940.28615137684	3333.0894039037207	0.0203184089068791	0.0102006465669423	1.9918746104512424	0.0463984	0.0463984	chr5	76874130	1.333496995375116	chr5:76874130:A:G
chr5:76874849	['A', 'T']	19959	35638.57117803277	4858.919366674288	0.0111063169812751	0.0163705490895467	0.6784327709793806	0.497505	0.497505	chr5	76874849	0.3032025501715268	chr5:76874849:A:T
chr5:76875238	['G', 'A']	19959	17264.730019542018	2460.479051438791	0.0107570706477982	0.0101630239168032	1.0584517694593645	0.289862	0.289862	chr5	76875238	0.5378087155591913	chr5:76875238:G:A
chr5:76875427	['A', 'C']	19959	22870.583512904035	3345.6569186143925	0.0208902717477787	0.0101726129120012	2.0535797369359345	0.0400294	0.0400294	chr5	76875427	1.3976209194787574	chr5:76875427:A:C
chr5:76877306	['A', 'G']	19959	3919.589146121467	476.0497407620109	-0.0139720244832948	0.016953977060696	-0.8241148630362242	0.409884	0.409884	chr5	76877306	0.3873390342263908	chr5:76877306:A:G
chr5:76877394	['G', 'T']	19959	7410.599037690458	1082.1387269587665	0.0113088861584904	0.0131236820062795	0.861715953882395	0.388854	0.388854	chr5	76877394	0.4102134292561302	chr5:76877394:G:T
chr5:76877897	['A', 'C']	19959	871.0436416474597	74.53178505078392	-0.0421046991540022	0.0346595090218401	-1.2148094517862504	0.224453	0.224453	chr5	76877897	0.6488745855185608	chr5:76877897:A:C
chr5:76878015	['G', 'A']	19959	36137.24229516412	4914.299643333205	0.0079186861878549	0.0173285095520128	0.4569744538089926	0.647694	0.647694	chr5	76878015	0.1886301260724937	chr5:76878015:G:A
chr5:76878041	['T', 'C']	19959	13180.641543472811	1890.2035474706308	0.0093868283254791	0.010798166589352	0.869298343177567	0.384694	0.384694	chr5	76878041	0.4148845872497536	chr5:76878041:T:C
chr5:76878111	['A', 'C']	19959	5976.796722297398	838.9492803420209	0.0072399295462476	0.0140562261583224	0.5150692273089984	0.60651	0.60651	chr5	76878111	0.2171620341889727	chr5:76878111:A:C
chr5:76878694	['A', 'G']	19959	13275.99097880018	1951.3485410133453	0.0178392229292568	0.0107925245018927	1.6529240147778383	0.0983621	0.0983621	chr5	76878694	1.0071722077832974	chr5:76878694:A:G
chr5:76879632	['A', 'G']	19959	35534.0	4893.845723396556	0.0186265156116917	0.0162698764975481	1.144846773391227	0.252286	0.252286	chr5	76879632	0.5981068489332552	chr5:76879632:A:G
chr5:76879791	['C', 'T']	19959	13185.660637338411	1959.09136991754	0.0180655942154454	0.0108090188456552	1.6713445016063595	0.0946693	0.0946693	chr5	76879791	1.0237908341138604	chr5:76879791:C:T
chr5:76881150	['A', 'G']	19959	3302.0	456.0737079500211	-0.0010127756244906	0.0182595823124861	-0.0554654321856016	0.955768	0.955768	chr5	76881150	0.0196475141542786	chr5:76881150:A:G
chr5:76882007	['G', 'C']	19959	592.0296622908106	94.06184325154392	0.0403234000314581	0.0415765140987822	0.9698600497303164	0.332128	0.332128	chr5	76882007	0.4786945097286396	chr5:76882007:G:C
chr5:76882053	['G', 'A']	19959	4686.939313455274	670.7525873078779	0.0083214079065389	0.0159783394986463	0.5207930340473718	0.602517	0.602517	chr5	76882053	0.2200306949737816	chr5:76882053:G:A
chr5:76882766	['G', 'A']	19959	11794.545632235751	1734.501514415403	0.0159803879443726	0.0111671676818293	1.4310153120003026	0.152441	0.152441	chr5	76882766	0.8168982109556469	chr5:76882766:G:A
chr5:76883808	['G', 'A']	19959	8986.602024961156	1270.2579316677784	0.0058001790315246	0.0122353019544376	0.474052790288589	0.635467	0.635467	chr5	76883808	0.1969069975726349	chr5:76883808:G:A
chr5:76884022	['A', 'AG']	19959	35550.78119050005	4889.6073506043	0.0169732292603531	0.0162969072489589	1.041500022124593	0.297656	0.297656	chr5	76884022	0.5262853587341718	chr5:76884022:A:AG
chr5:76884061	['G', 'A']	19959	10384.040537154882	1502.7420645811628	0.011185411233172	0.0116293534054067	0.9618257217956476	0.336149	0.336149	chr5	76884061	0.4734681763775095	chr5:76884061:G:A
chr5:76884105	['T', 'A']	19959	12986.65066639944	1905.2489044048712	0.0161959582306585	0.0108610408260582	1.491197620010836	0.135925	0.135925	chr5	76884105	0.8667006583262516	chr5:76884105:T:A
chr5:76884263	['T', 'C']	19959	22764.84348218313	3354.37705766628	0.0246599183392341	0.0102288988516752	2.4108086996280527	0.0159262	0.0159262	chr5	76884263	1.797887834738673	chr5:76884263:T:C
chr5:76884363	['C', 'T']	19959	17684.65814792544	2554.8983092875083	0.0118899238330646	0.0101375817104422	1.172856029443142	0.240868	0.240868	chr5	76884363	0.6182208934285398	chr5:76884363:C:T
chr5:76884462	['G', 'A']	19959	10168.01889061482	1479.16986056655	0.0121370391989957	0.0117171552755917	1.0358349713329045	0.300292	0.300292	chr5	76884462	0.5224562375716966	chr5:76884462:G:A
chr5:76884697	['A', 'G']	19959	13524.743384121895	1995.154431857932	0.0172550626198441	0.0107430218172134	1.6061647191478747	0.108254	0.108254	chr5	76884697	0.9655560474380358	chr5:76884697:A:G
chr5:76884704	['A', 'G']	19959	18468.327819548867	2719.2293785465936	0.0202096217628027	0.0101797960960419	1.9852678356357816	0.0471284	0.0471284	chr5	76884704	1.326717304203154	chr5:76884704:A:G
chr5:76885762	['G', 'T']	19959	906.648868345566	124.18773840899436	0.0042851726028936	0.0347155397994844	0.1234367268273714	0.901763	0.901763	chr5	76885762	0.044907588086318	chr5:76885762:G:T
chr5:76886377	['T', 'C']	19959	869.130637402285	126.36189107991362	0.0134342694557106	0.034369792635503	0.3908743238047181	0.695894	0.695894	chr5	76886377	0.1574569079770713	chr5:76886377:T:C
chr5:76887206	['C', 'T']	19959	8059.5709525973	1145.10161608334	0.0062754123159695	0.0128330561713051	0.4890037285117989	0.624844	0.624844	chr5	76887206	0.2042283960891672	chr5:76887206:C:T
chr5:76889995	['A', 'C']	19959	3930.984764959407	480.5536658141663	-0.0116588646527317	0.0169027054031582	-0.6897632287049897	0.490351	0.490351	chr5	76889995	0.3094929346822141	chr5:76889995:A:C
chr5:76890737	['A', 'G']	19959	870.087187453024	126.95153899226048	0.0140118641593826	0.0343911896883477	0.4074259799197955	0.6837	0.6837	chr5	76890737	0.165134420099962	chr5:76890737:A:G
chr5:76890919	['A', 'G']	19959	6515.342507030931	805.8250963453582	-0.0122807669448052	0.0137189969610805	-0.8951650750885519	0.37071	0.37071	chr5	76890919	0.4309656986042576	chr5:76890919:A:G
chr5:76891051	['G', 'A']	19959	538.1078426459535	71.18060686665389	-0.004762387024414	0.0437080111817213	-0.1089591334781586	0.913236	0.913236	chr5	76891051	0.0394169768432297	chr5:76891051:G:A
chr5:76891483	['G', 'A']	19959	7981.199639206254	1147.1947608991663	0.0082638440516206	0.0128237794643565	0.6444156400685037	0.519313	0.519313	chr5	76891483	0.2845708055435958	chr5:76891483:G:A
chr5:76891952	['G', 'A']	19959	2345.235005261312	319.4116750583811	0.0031639638908046	0.0214797596418872	0.1472997809824038	0.882897	0.882897	chr5	76891952	0.0540899588695466	chr5:76891952:G:A
chr5:76892285	['T', 'C']	19959	5435.6340399939845	667.5050309093232	-0.0122581012714793	0.014767564553021	-0.8300692526156402	0.40651	0.40651	chr5	76892285	0.39092876645023	chr5:76892285:T:C
chr5:76892548	['A', 'AAGG']	19959	5437.724447340719	671.3044554982988	-0.0114346164953214	0.0147705027471173	-0.7741521525090334	0.43885	0.43885	chr5	76892548	0.3576838973073905	chr5:76892548:A:AAGG
chr5:76892571	['T', 'G']	19959	870.2180014032274	126.90348829322296	0.0139517430176145	0.0343912875394445	0.4056766703373021	0.684985	0.684985	chr5	76892571	0.1643189387098449	chr5:76892571:T:G
chr5:76892953	['G', 'A']	19959	5304.797354179194	658.564965461809	-0.0101635092728504	0.0149402621866749	-0.6802765002287031	0.496337	0.496337	chr5	76892953	0.3042233486252062	chr5:76892953:G:A
chr5:76893626	['G', 'A']	19959	2334.11694558573	313.1955164563353	0.0008898673462874	0.0215300499509962	0.0413314111352656	0.967032	0.967032	chr5	76893626	0.014559154465624	chr5:76893626:G:A
chr5:76894421	['CATATTTTGTTCAGAATAA', 'C']	19959	950.0	131.83151631337253	0.0049046778266427	0.0329855699281745	0.1486916199211534	0.881798	0.881798	chr5	76894421	0.0546308905289169	chr5:76894421:CATATTTTGTTCAGAATAA:C
chr5:76894832	['A', 'G']	19959	3403.3641421482635	436.4708343681922	-0.0064002145756099	0.0180840892098344	-0.3539141231469568	0.723407	0.723407	chr5	76894832	0.1406172931322304	chr5:76894832:A:G
chr5:76895916	['C', 'G']	19959	401.0401864007616	64.45719600145569	0.042992316089085	0.0502397738605132	0.8557426275136083	0.39215	0.39215	chr5	76895916	0.4065477806538906	chr5:76895916:C:G
chr5:76896434	['T', 'A']	19959	946.0948038282309	131.85516580945284	0.0064088747202688	0.0330508284806468	0.1939096541565239	0.846249	0.846249	chr5	76896434	0.0725018315058994	chr5:76896434:T:A
chr5:76896527	['CCTTT', 'C']	19959	11211.370320252594	1506.3504092902483	-0.0007741687396653	0.0113204629596895	-0.0683866677910668	0.945479	0.945479	chr5	76896527	0.0243481128109068	chr5:76896527:CCTTT:C
chr5:76896964	['G', 'C']	19959	12352.237761186552	1785.331641583596	0.0135873587427396	0.010967229670824	1.2389052796884503	0.215395	0.215395	chr5	76896964	0.666764382271151	chr5:76896964:G:C
chr5:76897451	['T', 'A']	19959	8260.141640949381	1098.535025015083	-0.0030170450735483	0.0130128342785928	-0.2318514943751855	0.816656	0.816656	chr5	76897451	0.0879608428098974	chr5:76897451:T:A
chr5:76898416	['C', 'T']	19959	540.0270568193206	87.9031061948535	0.0240769803700135	0.0434873401866939	0.5536549319100589	0.579821	0.579821	chr5	76898416	0.2367060593864021	chr5:76898416:C:T
chr5:76898477	['C', 'T']	19959	28209.65352042095	3849.3184531637	0.0035665439934918	0.011080669580599	0.3218708009971157	0.747554	0.747554	chr5	76898477	0.1263574303547414	chr5:76898477:C:T
chr5:76898800	['T', 'C']	19959	32939.65036576812	4479.278349589366	0.0033510949655452	0.013390302368537	0.2502628300178849	0.802387	0.802387	chr5	76898800	0.0956161162214374	chr5:76898800:T:C
chr5:76899090	['C', 'T']	19959	940.612654166249	130.306560391817	0.0050840139919811	0.0331476266006404	0.1533749023190367	0.878104	0.878104	chr5	76899090	0.0564540445138147	chr5:76899090:C:T
chr5:76899224	['C', 'T']	19959	941.0943027509144	127.9204161929865	0.0026339888344521	0.0331311140645613	0.079501969940383	0.936634	0.936634	chr5	76899224	0.028430081291952	chr5:76899224:C:T
chr5:76899402	['G', 'T']	19959	12830.858232870509	1825.21623967144	0.0105649333278192	0.0110019714166637	0.9602763839049352	0.336928	0.336928	chr5	76899402	0.4724628959936559	chr5:76899402:G:T
chr5:76899447	['A', 'C']	19959	943.1186849645592	131.2253959762089	0.0057068775064297	0.0331501944036796	0.1721521580517868	0.86332	0.86332	chr5	76899447	0.0638281979408903	chr5:76899447:A:C
chr5:76899602	['A', 'G']	19959	12756.278248233702	1812.1552813851288	0.0098995325240588	0.0109021039887834	0.9080387175029626	0.363869	0.363869	chr5	76899602	0.4390549427716148	chr5:76899602:A:G
chr5:76899798	['G', 'A']	19959	12745.277145863603	1812.514567215676	0.0101353294858421	0.0109033518053088	0.9295608971277294	0.35261	0.35261	chr5	76899798	0.4527053752946786	chr5:76899798:G:A
chr5:76900068	['T', 'C']	19959	20292.11683039294	2770.7641480151374	0.001405871459918	0.0102238086852045	0.1375095625520258	0.890629	0.890629	chr5	76900068	0.050303167800208	chr5:76900068:T:C
chr5:76900751	['A', 'G']	19959	32863.69840553551	4456.36110429908	0.0007291678393361	0.0133398705462801	0.0546607882592583	0.956409	0.956409	chr5	76900751	0.0193563457390875	chr5:76900751:A:G
chr5:76901290	['C', 'T']	19959	940.0	128.80971912753697	0.0038915602151275	0.0331472201380967	0.1174023100252341	0.906542	0.906542	chr5	76901290	0.0426120702825418	chr5:76901290:C:T
chr5:76901444	['G', 'A']	19959	940.0	128.80971912753697	0.0038915602151275	0.0331472201380967	0.1174023100252341	0.906542	0.906542	chr5	76901444	0.0426120702825418	chr5:76901444:G:A
chr5:76901603	['T', 'G']	19959	942.0944029663776	130.32945150343917	0.0052297267136217	0.0331147420324592	0.157927448400338	0.874516	0.874516	chr5	76901603	0.0582322403326531	chr5:76901603:T:G
chr5:76901974	['T', 'G']	19959	618.0	87.33293140491847	0.0263607639271798	0.0406130586937332	0.6490711306914531	0.5163	0.5163	chr5	76901974	0.2870978749527773	chr5:76901974:T:G
chr5:76902641	['T', 'TTG']	19959	620.7056159420285	87.30275079153472	0.024300813531996	0.0406155066953709	0.5983136863036017	0.549637	0.549637	chr5	76902641	0.2599240394947903	chr5:76902641:T:TTG
chr5:76902682	['A', 'G']	19959	942.3219607646382	128.49245766841108	0.0028139881688635	0.0331321894879774	0.0849321524580995	0.932316	0.932316	chr5	76902682	0.0304368625429827	chr5:76902682:A:G
chr5:76903898	['TG', 'T']	19959	928.7921001055332	129.74837156443752	0.0076376075965602	0.0334156523049391	0.2285637738525097	0.81921	0.81921	chr5	76903898	0.0866047549542893	chr5:76903898:TG:T
chr5:76903960	['C', 'T']	19959	483.1210283652401	56.90775909921768	-0.0191842102555414	0.0460840812511689	-0.416287137221703	0.677204	0.677204	chr5	76903960	0.1692804853345182	chr5:76903960:C:T
chr5:76905200	['TG', 'T']	19959	939.4707002857286	129.0663393364286	0.0041496315476509	0.0331641539654993	0.1251239983980251	0.900427	0.900427	chr5	76905200	0.0455514908203361	chr5:76905200:TG:T
chr5:76905633	['C', 'T']	19959	857.3866165413534	124.52880127320658	0.014661375557256	0.0346326026714108	0.4233402755305755	0.672052	0.672052	chr5	76905633	0.172597122125721	chr5:76905633:C:T
chr5:76905896	['C', 'T']	19959	939.4236090225564	128.9519386611747	0.0039009524485334	0.0331641465209921	0.1176255944371805	0.906366	0.906366	chr5	76905896	0.0426963942847031	chr5:76905896:C:T
chr5:76906105	['T', 'C']	19959	940.612654166249	128.5632562344584	0.0028502460308116	0.0331482165302638	0.0859848984095248	0.931479	0.931479	chr5	76906105	0.0308269317359892	chr5:76906105:T:C
chr5:76906136	['A', 'T']	19959	35440.55133537105	4892.171375465673	0.0226525772380337	0.0161424037386278	1.4032964114153237	0.160544	0.160544	chr5	76906136	0.7944059206523426	chr5:76906136:A:T
chr5:76906610	['C', 'T']	19959	15185.499197431787	2117.5957295913868	0.0067577696006682	0.0105249748860702	0.6420699026666681	0.520835	0.520835	chr5	76906610	0.283299838963431	chr5:76906610:C:T
chr5:76906927	['G', 'A']	19959	982.61618062087	134.97359856590495	0.0029838230974139	0.0331480727625179	0.0900149797181553	0.928276	0.928276	chr5	76906927	0.032322877815895	chr5:76906927:G:A
chr5:76907595	['G', 'A']	19959	942.0	131.58861526905903	0.006350476628836	0.0331145711047969	0.1917728787348273	0.847922	0.847922	chr5	76907595	0.0716440964786789	chr5:76907595:G:A
chr5:76907788	['A', 'G']	19959	7326.569566960708	938.5364953788876	-0.0083461019139501	0.0130546541327607	-0.639320033229034	0.522622	0.522622	chr5	76907788	0.2818123124091158	chr5:76907788:A:G
chr5:76907983	['C', 'T']	19959	16042.66427640156	2242.357095132929	0.007594621138827	0.0104242032715185	0.728556508445828	0.466282	0.466282	chr5	76907983	0.3313513493998054	chr5:76907983:C:T
chr5:76908315	['G', 'A']	19959	11725.937506264409	1724.3945028822136	0.0156494189809748	0.0111308248255983	1.4059532178589924	0.159754	0.159754	chr5	76908315	0.7965482589524776	chr5:76908315:G:A
chr5:76908518	['A', 'C']	19959	939.0	129.05122185319496	0.0041031508189507	0.0331637886244097	0.1237238261713754	0.901535	0.901535	chr5	76908518	0.0450174081409086	chr5:76908518:A:C
chr5:76908519	['G', 'A']	19959	939.0	129.05122185319496	0.0041031508189507	0.0331637886244097	0.1237238261713754	0.901535	0.901535	chr5	76908519	0.0450174081409086	chr5:76908519:G:A
chr5:76908570	['T', 'A']	19959	30171.511674516485	4160.805240222135	0.0105650228820441	0.0117872880434722	0.8963064992625701	0.3701	0.3701	chr5	76908570	0.4316809149048882	chr5:76908570:T:A
chr5:76909206	['T', 'C']	19959	16283.7110064154	2283.2319946783123	0.0083740097268859	0.0104003490305363	0.8051662210853798	0.420733	0.420733	chr5	76909206	0.3759934229584321	chr5:76909206:T:C
chr5:76909738	['T', 'A']	19959	859.0430403848081	124.05136154340636	0.0131362315221644	0.0345951040183737	0.3797136009531203	0.704162	0.704162	chr5	76909738	0.1523274152720834	chr5:76909738:T:A
chr5:76910426	['C', 'T']	19959	940.0470989077062	128.60093380193297	0.0036768049296891	0.0331475244185456	0.1109224593445679	0.911679	0.911679	chr5	76910426	0.0401580488081146	chr5:76910426:C:T
chr5:76911391	['C', 'T']	19959	35438.7755787153	4907.109636600788	0.0265988008910155	0.0161347392207118	1.6485423487273494	0.0992572	0.0992572	chr5	76911391	1.0032379802136593	chr5:76911391:C:T
chr5:76911416	['T', 'A']	19959	11750.887513158552	1726.591074571181	0.0157411076358668	0.0111207758381123	1.4154684767514127	0.156947	0.156947	chr5	76911416	0.8042469813076646	chr5:76911416:T:A
chr5:76911419	['T', 'G']	19959	11751.29894736842	1727.7844250761668	0.0158710941264653	0.0111207043458891	1.4271662686844315	0.153548	0.153548	chr5	76911419	0.8137558359751981	chr5:76911419:T:G
chr5:76911509	['T', 'C']	19959	15951.996191239852	2254.379796544	0.010563493853797	0.0104265976285361	1.013129520303559	0.311011	0.311011	chr5	76911509	0.5072242503467381	chr5:76911509:T:C
chr5:76911593	['T', 'C']	19959	6144.615723806183	827.1406502744287	0.0050816392585529	0.0139370080096947	0.3646147907081709	0.715403	0.715403	chr5	76911593	0.1454492429951091	chr5:76911593:T:C
chr5:76912472	['C', 'T']	19959	1106.0	152.24599702947947	0.0158615977368797	0.0307053821138728	0.5165738592034462	0.605459	0.605459	chr5	76912472	0.2179152607399765	chr5:76912472:C:T
chr5:76912848	['G', 'A']	19959	33057.625106489606	4599.743058656233	0.0232089741479852	0.0134734835360305	1.7225667056274026	0.0849824	0.0849824	chr5	76912848	1.0706710081013118	chr5:76912848:G:A
chr5:76913193	['A', 'G']	19959	618.1238787271361	87.38822022935199	0.0264070792504508	0.0406131265153872	0.6502104495807767	0.515564	0.515564	chr5	76913193	0.2877174154985998	chr5:76913193:A:G
chr5:76913574	['A', 'G']	19959	34145.0	4717.990404965502	0.0201570194355888	0.0145118571259368	1.389003437717314	0.164847	0.164847	chr5	76913574	0.7829189520410043	chr5:76913574:A:G
chr5:76914791	['A', 'C']	19959	1029.1546903187011	152.84883147968966	0.0280269391909649	0.0317983015126591	0.8813973658249417	0.378113	0.378113	chr5	76914791	0.422378390790841	chr5:76914791:A:C
chr5:76915034	['G', 'A']	19959	33079.0	4604.33082788693	0.023429143059644	0.0134829569429071	1.7376858176476744	0.0822816	0.0822816	chr5	76915034	1.084697271858026	chr5:76915034:G:A
chr5:76915436	['C', 'T']	19959	33120.93503759399	4598.79647273073	0.0217149448294693	0.0135261142666151	1.605408944612108	0.10842	0.10842	chr5	76915436	0.9648905970554243	chr5:76915436:C:T
chr5:76915989	['C', 'T']	19959	1030.4130118791036	152.35061127603677	0.0278097532744069	0.0317844830623984	0.8749474773527586	0.381613	0.381613	chr5	76915989	0.4183768390725063	chr5:76915989:C:T
chr5:76916405	['C', 'T']	19959	618.3717852308617	87.2607082603979	0.0261674047564333	0.0406134603153542	0.6443037493788865	0.519386	0.519386	chr5	76916405	0.2845097609152075	chr5:76916405:C:T
chr5:76918454	['G', 'A']	19959	25361.08263593084	3546.275690815912	0.0104907308291457	0.0104951444832119	0.9995794575221648	0.317526	0.317526	chr5	76918454	0.4982207075555672	chr5:76918454:G:A
chr5:76919520	['C', 'T']	19959	27291.329633740257	3757.843390545102	0.0070629742869346	0.0108839557679966	0.6489344901329623	0.516388	0.516388	chr5	76919520	0.2870238585712565	chr5:76919520:C:T
chr5:76920180	['A', 'T']	19959	26279.633361727712	3650.4467333766415	0.0101277337586124	0.0106513150861175	0.9508435039925232	0.341695	0.341695	chr5	76920180	0.4663613761567448	chr5:76920180:A:T
chr5:76920199	['A', 'G']	19959	35430.550333216415	4893.217058818124	0.0231276292120079	0.0161221040246903	1.434529213841378	0.151437	0.151437	chr5	76920199	0.8197680024274532	chr5:76920199:A:G
chr5:76920238	['G', 'A']	19959	4396.660853878533	645.5782292319875	0.0138246003324012	0.0164172932656763	0.8420754937297951	0.399756	0.399756	chr5	76920238	0.3982050091393608	chr5:76920238:G:A
chr5:76921679	['A', 'G']	19959	6716.018944519621	819.3283457232154	-0.0172208846213952	0.0135854938253606	-1.267593570227699	0.204958	0.204958	chr5	76921679	0.6883351254662979	chr5:76921679:A:G
chr5:76921710	['G', 'T']	19959	26191.936861094408	3656.028955585836	0.0117970190661637	0.0106299153805158	1.1097942593021084	0.267101	0.267101	chr5	76921710	0.5733244860195522	chr5:76921710:G:T
chr5:76922367	['T', 'C']	19959	12272.074320938158	1770.0078302427328	0.0129840684241682	0.0109881268917704	1.1816452933295334	0.237361	0.237361	chr5	76922367	0.6245906370081717	chr5:76922367:T:C
chr5:76922570	['A', 'G']	19959	33030.26680050188	4481.227089714994	-0.0009782157928574	0.0133816818295942	-0.0731011098092359	0.941726	0.941726	chr5	76922570	0.0260754390305945	chr5:76922570:A:G
chr5:76922689	['A', 'C']	19959	5767.6007518797	686.2193611840071	-0.0205373147749526	0.0144988782562419	-1.4164761171169282	0.156652	0.156652	chr5	76922689	0.8050640560429266	chr5:76922689:A:C
chr5:76923356	['C', 'T']	19959	15600.781641447038	2048.310797854438	-0.0064449278678411	0.0105277464510475	-0.6121849436447888	0.540422	0.540422	chr5	76923356	0.2672669796275738	chr5:76923356:C:T
chr5:76923571	['G', 'A']	19959	26925.094121184786	3828.14958493409	0.0209603380735161	0.0107742851422844	1.94540406131036	0.0517404	0.0517404	chr5	76923571	1.286170218118098	chr5:76923571:G:A
chr5:76923756	['T', 'C']	19959	3807.0	379.2248439187416	-0.0299571928511854	0.017127615120551	-1.7490580352451055	0.0802964	0.0802964	chr5	76923756	1.095303925396068	chr5:76923756:T:C
chr5:76923879	['A', 'T']	19959	2511.503332498121	318.1956737297888	-0.0045613562815865	0.0209374216830755	-0.2178566372990263	0.827543	0.827543	chr5	76923879	0.0822094305703271	chr5:76923879:A:T
chr5:76924253	['C', 'T']	19959	10697.215757029018	1493.416602236656	0.0071280304779945	0.0114921291923559	0.6202532497403315	0.535098	0.535098	chr5	76924253	0.2715666722561452	chr5:76924253:C:T
chr5:76924735	['C', 'T']	19959	28478.13415856469	3776.589042558313	-0.0126320829786301	0.0112574836217946	-1.1221053836733303	0.261831	0.261831	chr5	76924735	0.5819789355854517	chr5:76924735:C:T
chr5:76925295	['G', 'A']	19959	5574.5586009921335	599.8947062317912	-0.0352329026308111	0.0145774718390077	-2.4169419100870244	0.0156604	0.0156604	chr5	76925295	1.8051971493295325	chr5:76925295:G:A
chr5:76926137	['A', 'G']	19959	4928.975640318781	712.1837912436607	0.0103783719368032	0.0152880870957475	0.678853532937421	0.497239	0.497239	chr5	76926137	0.3034348156286489	chr5:76926137:A:G
chr5:76926199	['C', 'T']	19959	27117.37981347773	3785.547079677584	0.0138552519312304	0.01078116179862	1.2851353304987814	0.19876	0.19876	chr5	76926199	0.7016710119265048	chr5:76926199:C:T
chr5:76926922	['C', 'T']	19959	24577.23138591041	3280.449462995564	-0.0039736933429434	0.0103465017644051	-0.3840615343645934	0.700937	0.700937	chr5	76926922	0.1543210145324883	chr5:76926922:C:T
chr5:76927997	['C', 'T']	19959	557.027908608077	77.04266369870199	0.0129095805390716	0.0433479715133707	0.2978127946561391	0.765849	0.765849	chr5	76927997	0.1158568503821361	chr5:76927997:C:T
chr5:76928031	['C', 'A']	19959	2722.0	373.1228444924372	-0.001577499437596	0.0200051832331848	-0.078854535807463	0.937149	0.937149	chr5	76928031	0.0281913539005604	chr5:76928031:C:A
chr5:76928346	['G', 'C']	19959	6498.651200080172	839.7775611370463	-0.006450614814462	0.0137257415497362	-0.4699647586316418	0.638385	0.638385	chr5	76928346	0.1949173260648487	chr5:76928346:G:C
chr5:76929052	['G', 'A']	19959	26285.31696562782	3617.277227731917	0.0063788277488638	0.0106719700882015	0.5977179186358453	0.550035	0.550035	chr5	76929052	0.2596096744634997	chr5:76929052:G:A
chr5:76929328	['T', 'C']	19959	3857.773139564019	481.39140857139984	-0.00216654661883	0.0169984841668532	-0.1274552835160875	0.898581	0.898581	chr5	76929328	0.0464427685633732	chr5:76929328:T:C
chr5:76930230	['G', 'A']	19959	5454.0	669.3289632492501	-0.0136052114709058	0.014846089357136	-0.9164171886360228	0.359459	0.359459	chr5	76930230	0.4443506382135115	chr5:76930230:G:A
chr5:76930463	['T', 'C']	19959	9640.449037883343	1519.7490472368336	0.0211134810378176	0.0117006204889313	1.804475331696364	0.0711719	0.0711719	chr5	76930463	1.1476914401235971	chr5:76930463:T:C
chr5:76930627	['C', 'T']	19959	5975.598787392894	778.4765173529711	-0.0049265384001173	0.0142301895080069	-0.346203288251735	0.729194	0.729194	chr5	76930627	0.1371569134915701	chr5:76930627:C:T
chr5:76930648	['A', 'G']	19959	9641.93234778251	1519.779907033299	0.0210891170340722	0.0117007883392341	1.8023671929315987	0.0715027	0.0715027	chr5	76930648	1.1456775585770762	chr5:76930648:A:G
chr5:76930920	['G', 'A']	19959	3011.3017487598336	385.9246107700235	0.002539155429029	0.0190711626847633	0.1331410921819524	0.894083	0.894083	chr5	76930920	0.0486221626707437	chr5:76930920:G:A
chr5:76932617	['G', 'A']	19959	571.0572230295134	84.27698219735882	0.021298771052874	0.0426872508147538	0.4989492329993915	0.617821	0.617821	chr5	76932617	0.2091373339285165	chr5:76932617:G:A
chr5:76932619	['G', 'T']	19959	1362.068243310953	214.2076883048244	0.0344683625072549	0.0278029047621053	1.2397396172156248	0.215086	0.215086	chr5	76932619	0.6673878570259297	chr5:76932619:G:T
chr5:76933247	['T', 'G']	19959	423.0	60.86394828455618	0.0097354444466552	0.0494466099604732	0.1968880061633666	0.843917	0.843917	chr5	76933247	0.0737002645290131	chr5:76933247:T:G
chr5:76933595	['G', 'A']	19959	5451.819452796151	672.4262908387406	-0.01320634103321	0.0148597144926338	-0.8887345069622079	0.374156	0.374156	chr5	76933595	0.4269472859988826	chr5:76933595:G:A
chr5:76934108	['C', 'T']	19959	18348.6772738662	2431.660857175289	-0.0026595507456645	0.0101565350798697	-0.2618561078901575	0.793435	0.793435	chr5	76934108	0.1004886458437138	chr5:76934108:C:T
chr5:76934427	['A', 'G']	19959	3187.3193866813654	384.5490980271531	-0.0080147072076577	0.0184814090649532	-0.4336632114732128	0.664538	0.664538	chr5	76934427	0.1774801799304955	chr5:76934427:A:G
chr5:76934871	['T', 'C']	19959	3086.082347634322	382.5534663691495	-0.0046422695180511	0.0187611645230193	-0.2474403714308476	0.80457	0.80457	chr5	76934871	0.0944361650003492	chr5:76934871:T:C
chr5:76935368	['C', 'A']	19959	6522.65360525129	1005.3313553093668	0.0197358600466054	0.0136305401876152	1.4479147396181362	0.147657	0.147657	chr5	76935368	0.8307459595400011	chr5:76935368:C:A
chr5:76935829	['T', 'A']	19959	2515.386304391418	333.27623014066853	0.0050561280126597	0.0206450721604626	0.2449072579335768	0.806531	0.806531	chr5	76935829	0.0933789353175493	chr5:76935829:T:A
chr5:76935996	['T', 'C']	19959	6790.360861939364	1048.0765228137748	0.0187534400985896	0.0134437226004021	1.394958870843449	0.163044	0.163044	chr5	76935996	0.7876951785497556	chr5:76935996:T:C
chr5:76936036	['C', 'T']	19959	2570.257553740542	327.5029714964396	4.2531977943677024e-05	0.0204495528039843	0.0020798488040965	0.998341	0.998341	chr5	76936036	0.0007210928575276	chr5:76936036:C:T
chr5:76936057	['G', 'A']	19959	1187.118955754873	172.55309453055733	0.0236753820082555	0.0298590253469212	0.7929053856641258	0.427842	0.427842	chr5	76936057	0.368716584250445	chr5:76936057:G:A
chr5:76936222	['T', 'C']	19959	6405.320923940275	996.6886990143169	0.0201676362117872	0.0137505881585429	1.466674441795249	0.14248	0.14248	chr5	76936222	0.8462460935448128	chr5:76936222:T:C
chr5:76936278	['A', 'G']	19959	2621.3940168370414	330.715963247677	-0.0010420228195297	0.020268064651513	-0.0514120532693263	0.958998	0.958998	chr5	76936278	0.0181822985539135	chr5:76936278:A:G
chr5:76936993	['C', 'T']	19959	5956.80247285886	712.516686850416	-0.0178637593642925	0.014312230303548	-1.2481464443640182	0.211992	0.211992	chr5	76936993	0.6736805278514879	chr5:76936993:C:T
chr5:76937009	['ATCG', 'A']	19959	2774.138991882954	378.9043622249601	0.0058180762374271	0.0197405718424539	0.2947268338455534	0.768206	0.768206	chr5	76937009	0.1145223051417937	chr5:76937009:ATCG:A
chr5:76937179	['C', 'T']	19959	6020.301633430204	771.3157208966209	-0.009034102606463	0.0142403417377265	-0.6344020932116573	0.525826	0.525826	chr5	76937179	0.2791579435675009	chr5:76937179:C:T
chr5:76937567	['A', 'G']	19959	24684.18372256189	3157.2229625273576	-0.0177838440224191	0.0104193857934132	-1.7068034887105688	0.0878741	0.0878741	chr5	76937567	1.0561391099611417	chr5:76937567:A:G
chr5:76937964	['C', 'T']	19959	24690.89664678462	3159.85660498564	-0.0176154561707702	0.0104213098168262	-1.6903303404652985	0.0909804	0.0909804	chr5	76937964	1.0410521581038776	chr5:76937964:C:T
chr5:76938179	['A', 'C']	19959	24695.37305128077	3158.136801880619	-0.0177705103668545	0.0104212663238569	-1.7052160279383042	0.0881697	0.0881697	chr5	76938179	1.0546806369049715	chr5:76938179:A:C
chr5:76938263	['G', 'C']	19959	24694.42354533153	3156.2409648790144	-0.017875201244344	0.0104221463985724	-1.7151170748083568	0.0863393	0.0863393	chr5	76938263	1.0637914767287402	chr5:76938263:G:C
chr5:76938354	['A', 'C']	19959	24751.720384846663	3181.347819095686	-0.0156556557868395	0.01042390586532	-1.5018991910628652	0.133139	0.133139	chr5	76938354	0.8756947093350231	chr5:76938354:A:C
chr5:76938467	['CAG', 'C']	19959	6097.221949386119	775.7959187395799	-0.0097149176764111	0.0141422122031734	-0.6869446969711788	0.492126	0.492126	chr5	76938467	0.3079236897144584	chr5:76938467:CAG:C
chr5:76938819	['G', 'A']	19959	5724.720944218915	769.1443645901443	-0.0019677724235193	0.0144360212124882	-0.1363098872296676	0.891578	0.891578	chr5	76938819	0.0498406564283195	chr5:76938819:G:A
chr5:76939237	['C', 'A']	19959	24584.7081682796	3130.334761326212	-0.0176934389040927	0.0104144236684849	-1.6989359629793794	0.0893468	0.0893468	chr5	76939237	1.0489209973522815	chr5:76939237:C:A
chr5:76939374	['A', 'G']	19959	24805.185263157902	3170.074453002506	-0.0172569890049168	0.0104331052111601	-1.6540606708784351	0.0981309	0.0981309	chr5	76939374	1.0081942180386607	chr5:76939374:A:G
chr5:76939388	['G', 'A']	19959	24819.67886504912	3168.0645442732216	-0.018054750711877	0.0104354507690736	-1.7301361590803397	0.0836214	0.0836214	chr5	76939388	1.0776825657118785	chr5:76939388:G:A
chr5:76939595	['C', 'T']	19959	24803.222930575783	3161.2987834101145	-0.0184224978113109	0.0104419886046586	-1.7642710128118508	0.0777017	0.0777017	chr5	76939595	1.1095694793645592	chr5:76939595:C:T
chr5:76939885	['C', 'T']	19959	6085.648431214793	770.8774149997797	-0.0104720164966754	0.0141740760907668	-0.7388147509308971	0.460028	0.460028	chr5	76939885	0.3372157338066566	chr5:76939885:C:T
chr5:76940220	['A', 'G']	19959	27005.236426530304	3518.909050338001	-0.0132689279183128	0.0107807750836721	-1.2307953570434	0.218414	0.218414	chr5	76940220	0.6607195274696848	chr5:76940220:A:G
chr5:76940333	['T', 'C']	19959	24796.484742195724	3162.6444262425425	-0.0180333365833441	0.0104302371915783	-1.7289478898816215	0.0838339	0.0838339	chr5	76940333	1.0765803297486944	chr5:76940333:T:C
chr5:76940334	['G', 'A']	19959	1188.059525002505	111.12002387740785	-0.0236262867614053	0.0298623005114536	-0.7911743689118483	0.428852	0.428852	chr5	76940334	0.3676925601999747	chr5:76940334:G:A
chr5:76940439	['A', 'G']	19959	24805.15647247569	3162.18617109195	-0.0183107544457384	0.010434515371145	-1.7548255759317548	0.0793045	0.0793045	chr5	76940439	1.1007021686758378	chr5:76940439:A:G
chr5:76940486	['A', 'G']	19959	24816.894298751435	3166.138681215299	-0.0179908704462233	0.0104391199123902	-1.7234087353350442	0.0848301	0.0848301	chr5	76940486	1.0714500210400362	chr5:76940486:A:G
chr5:76940517	['A', 'T']	19959	6075.131416528679	773.366386250804	-0.0096270929568304	0.0141712552890772	-0.6793394629091705	0.496931	0.496931	chr5	76940517	0.303703909857414	chr5:76940517:A:T
chr5:76940701	['A', 'C']	19959	24881.47977747708	3172.5934992010275	-0.0181668734055317	0.0104400182922442	-1.7401189247941882	0.0818536	0.0818536	chr5	76940701	1.0869622151432663	chr5:76940701:A:C
chr5:76941351	['G', 'A']	19959	24699.18748120678	3185.936162914618	-0.0142104314080531	0.0104138207981487	-1.3645742214595642	0.172402	0.172402	chr5	76941351	0.7634577003214822	chr5:76941351:G:A
chr5:76941715	['CT', 'C']	19959	9308.165532879815	1257.2547587391234	0.0034248722371978	0.0119880737877475	0.2856899530179932	0.775119	0.775119	chr5	76941715	0.1106316173956482	chr5:76941715:CT:C
chr5:76942132	['G', 'T']	19959	23847.14287146581	3096.867627657572	-0.0109762015033507	0.0103091017809215	-1.064709781376273	0.28702	0.28702	chr5	76942132	0.5420878398966422	chr5:76942132:G:T
chr5:76942157	['T', 'C']	19959	5611.968223736969	773.4530353804455	0.0042614134500652	0.0145527207002734	0.292825894060155	0.769658	0.769658	chr5	76942157	0.1137022121100234	chr5:76942157:T:C
chr5:76942390	['A', 'G']	19959	24025.501053582168	3118.2245026301807	-0.0113201475572554	0.0103219288608391	-1.096708542548039	0.272782	0.272782	chr5	76942390	0.5641842907552498	chr5:76942390:A:G
chr5:76942615	['T', 'C']	19959	23957.001553573216	3127.5101879689614	-0.0096193553630551	0.0103160933257242	-0.932461064409749	0.35111	0.35111	chr5	76942615	0.4545568011727219	chr5:76942615:T:C
chr5:76942653	['A', 'G']	19959	24022.01784103438	3123.7153901021534	-0.0108740466750536	0.0103199088344389	-1.05369600153496	0.292035	0.292035	chr5	76942653	0.5345650958256841	chr5:76942653:A:G
chr5:76942684	['T', 'C']	19959	24024.407375858096	3124.999164057304	-0.0106364680980396	0.010319935747851	-1.0306719303222884	0.302707	0.302707	chr5	76942684	0.5189775360099852	chr5:76942684:T:C
chr5:76942900	['T', 'C']	19959	24019.813831120024	3124.4630016815554	-0.0106546807865279	0.010320501305954	-1.032380159709983	0.301907	0.301907	chr5	76942900	0.5201268173308946	chr5:76942900:T:C
chr5:76943778	['C', 'T']	19959	23978.402765946783	3122.148219175919	-0.0105424240766636	0.0103130669617466	-1.0222394672474957	0.30668	0.30668	chr5	76943778	0.5133145454158031	chr5:76943778:C:T
chr5:76943879	['C', 'T']	19959	21819.46607196552	2805.763654526364	-0.0137487110516954	0.010163697193446	-1.3527273382919214	0.176158	0.176158	chr5	76943879	0.7540976290824422	chr5:76943879:C:T
chr5:76943929	['CA', 'C']	19959	21722.44176606194	2811.342185672647	-0.0121587924260795	0.0101573064106104	-1.1970488960910286	0.231302	0.231302	chr5	76943929	0.6358206119971774	chr5:76943929:CA:C
chr5:76943981	['G', 'A']	19959	21671.51480980304	2803.143846009523	-0.0122558953622392	0.0101515284440812	-1.2072955742329496	0.227333	0.227333	chr5	76943981	0.6433375168590784	chr5:76943981:G:A
chr5:76944022	['T', 'C']	19959	21786.549391069013	2804.404972825313	-0.0135088969715737	0.0101546683615072	-1.3303139492749143	0.18343	0.18343	chr5	76944022	0.7365296339388154	chr5:76944022:T:C
chr5:76944213	['G', 'C']	19959	628.0629353109184	82.68355881117671	0.0011952783702422	0.0405780962906153	0.0294562455981633	0.976501	0.976501	chr5	76944213	0.0103273076303413	chr5:76944213:G:C
chr5:76945042	['T', 'C']	19959	21828.374642946623	2810.968238074852	-0.0136550649796007	0.0101601497085781	-1.3439826549083107	0.178969	0.178969	chr5	76945042	0.7472221885445498	chr5:76945042:T:C
chr5:76945507	['T', 'C']	19959	2746.2751916620737	310.7550111672897	-0.0278032065425675	0.0198808529143335	-1.3984916372738836	0.161981	0.161981	chr5	76945507	0.7905359242171458	chr5:76945507:T:C
chr5:76945824	['A', 'G']	19959	2861.0	331.16354998883054	-0.0249984894240924	0.019517408990586	-1.280830331328824	0.200268	0.200268	chr5	76945824	0.6983884392918848	chr5:76945824:A:G
chr5:76945898	['A', 'G']	19959	7274.72896727965	967.3492912437692	-0.0027880126902307	0.0131808624922184	-0.2115197462894897	0.832484	0.832484	chr5	76945898	0.0796241047027064	chr5:76945898:A:G
chr5:76945937	['A', 'G']	19959	5438.544971689131	724.149855746434	-0.0030566100830496	0.0149031628679762	-0.20509807952362	0.837498	0.837498	chr5	76945937	0.0770162214135063	chr5:76945937:A:G
chr5:76945954	['A', 'G']	19959	28874.89342085484	3790.610760408455	-0.0140038530331669	0.0112782049882179	-1.24167392309294	0.214371	0.214371	chr5	76945954	0.6688339661426457	chr5:76945954:A:G
chr5:76946025	['G', 'A']	19959	3256.1631425994588	355.9192981601101	-0.0353935603961208	0.0184432068695748	-1.9190567370639	0.0549914	0.0549914	chr5	76946025	1.259705223679913	chr5:76946025:G:A
chr5:76946164	['T', 'C']	19959	7272.186137422943	969.4047366578764	-0.0024310683685372	0.0131827306265141	-0.1844131111689159	0.853691	0.853691	chr5	76946164	0.0686992970847581	chr5:76946164:T:C
chr5:76946215	['C', 'T']	19959	7118.783351708931	980.8044282454604	0.0026255825158014	0.0132837385322458	0.1976538840649367	0.843318	0.843318	chr5	76946215	0.0740086298789369	chr5:76946215:C:T
chr5:76946263	['T', 'C']	19959	7144.022176508957	979.9742185357896	0.0020653031716916	0.0132761677268681	0.1555647091978159	0.876378	0.876378	chr5	76946263	0.0573085332091477	chr5:76946263:T:C
chr5:76946998	['CT', 'C']	19959	7546.512402906541	1070.0633528160138	0.0087737773453327	0.0129643402366446	0.6767623485021691	0.498565	0.498565	chr5	76946998	0.3022782128767623	chr5:76946998:CT:C
chr5:76949021	['G', 'A']	19959	21726.53134866937	2970.809525617468	0.0062272574230964	0.0101150540967679	0.6156425228695759	0.538138	0.538138	chr5	76949021	0.2691063396620702	chr5:76949021:G:A
chr5:76949228	['C', 'A']	19959	7249.084783153674	975.3355357874676	-0.0008658640371063	0.0132031491719059	-0.0655801147008717	0.947713	0.947713	chr5	76949228	0.0233231620157478	chr5:76949228:C:A
chr5:76949306	['G', 'A']	19959	5430.993182273913	719.6594923767783	-0.0041470600459832	0.0149090779757686	-0.2781567077939568	0.780895	0.780895	chr5	76949306	0.1074073579104556	chr5:76949306:G:A
chr5:76949372	['C', 'G']	19959	7236.075658059663	971.3629761862338	-0.0013735119728299	0.0132046837121767	-0.1040170293184213	0.917157	0.917157	chr5	76949372	0.0375563149325987	chr5:76949372:C:G
chr5:76949579	['G', 'T']	19959	5123.540219515864	667.7744122288777	-0.0074553268062758	0.0152904541651151	-0.4875804685569763	0.625852	0.625852	chr5	76949579	0.2035283555796528	chr5:76949579:G:T
chr5:76949726	['C', 'T']	19959	773.0	96.6422933348498	-0.0015136166881898	0.0368317813048804	-0.0410953973597056	0.96722	0.96722	chr5	76949726	0.0144747317917894	chr5:76949726:C:T
chr5:76949825	['G', 'A']	19959	5038.767191259021	689.1934273629782	-0.0020018080665247	0.0152780630505268	-0.1310249905308302	0.895757	0.895757	chr5	76949825	0.0478097893025218	chr5:76949825:G:A
chr5:76950159	['A', 'T']	19959	7224.723956506488	976.1855814894228	-0.0004925055291612	0.0132117152924922	-0.0372779399387421	0.970264	0.970264	chr5	76950159	0.0131100820804687	chr5:76950159:A:T
chr5:76950287	['C', 'T']	19959	2664.1334803086484	313.22836309128365	-0.0235448171089533	0.0201169621439185	-1.1703962527001663	0.241856	0.241856	chr5	76950287	0.6164431340990983	chr5:76950287:C:T
chr5:76950363	['T', 'C']	19959	7224.44785767978	966.9643326269456	-0.0019247614692239	0.0132144085581458	-0.1456562706347916	0.884194	0.884194	chr5	76950363	0.0534524364734975	chr5:76950363:T:C
chr5:76950629	['T', 'C']	19959	7233.0	971.2061127865168	-0.001469870568808	0.013203908334216	-0.1113208704273648	0.911363	0.911363	chr5	76950629	0.0403086071141282	chr5:76950629:T:C
chr5:76950722	['T', 'G']	19959	7229.086590499098	975.1672781325065	-0.0006728707558499	0.0132081753636528	-0.0509435056186195	0.959371	0.959371	chr5	76950722	0.0180134135857022	chr5:76950722:T:G
chr5:76950737	['A', 'T']	19959	9528.02497743003	1334.7538078772177	0.0118798937719273	0.0118773538236704	1.000213847991276	0.317219	0.317219	chr5	76950737	0.4986408082774023	chr5:76950737:A:T
chr5:76950756	['C', 'T']	19959	660.0661422057424	88.61456283311134	0.0014999866074623	0.0396863299485008	0.0377960524293591	0.969851	0.969851	chr5	76950756	0.0132949820722067	chr5:76950756:C:T
chr5:76950794	['G', 'A']	19959	7093.710828280804	982.2122583069632	0.0032847575185354	0.0132951693674519	0.247063984500781	0.804861	0.804861	chr5	76950794	0.0942791160860297	chr5:76950794:G:A
chr5:76950815	['A', 'C']	19959	7095.421999498872	984.6656561904596	0.0036887099586779	0.0132951716737054	0.2774473357100973	0.78144	0.78144	chr5	76950815	0.1071043620712303	chr5:76950815:A:C
chr5:76950986	['T', 'C']	19959	7229.086590499098	972.600204738665	-0.0010530859702308	0.0132082206883235	-0.0797295862236642	0.936453	0.936453	chr5	76950986	0.0285140147146592	chr5:76950986:T:C
chr5:76952261	['G', 'A']	19959	6944.043746241731	953.16685089384	0.0021848013281638	0.0133950575950936	0.163105034275037	0.870437	0.870437	chr5	76952261	0.0602626565311179	chr5:76952261:G:A
chr5:76953237	['C', 'A']	19959	1258.0	116.60605666814992	-0.0337064931357025	0.0289846385163953	-1.1629088669377814	0.24488	0.24488	chr5	76953237	0.6110466834107218	chr5:76953237:C:A
chr5:76953431	['T', 'C']	19959	7810.173932651834	1060.754317684856	0.0005577143437285	0.0127709113989298	0.043670676767458	0.965167	0.965167	chr5	76953431	0.0153975354608354	chr5:76953431:T:C
chr5:76954553	['G', 'A']	19959	1147.114947136343	135.16984970293316	0.002097197210877	0.0303592471860014	0.0690793549006068	0.944927	0.944927	chr5	76954553	0.0246017414608625	chr5:76954553:G:A
chr5:76954572	['C', 'T']	19959	592.0	75.31013076661887	-0.0096200142364445	0.0418299106340491	-0.2299793160115905	0.81811	0.81811	chr5	76954572	0.0871882987966267	chr5:76954572:C:T
chr5:76954762	['G', 'A']	19959	11995.00491129598	1724.3138256089917	0.0147188705166434	0.0109688184064822	1.3418829605151512	0.179649	0.179649	chr5	76954762	0.7455751959137744	chr5:76954762:G:A
chr5:76955147	['T', 'C']	19959	12099.424855925834	1754.0569778931251	0.0179326137850349	0.0109871405196623	1.6321456663763612	0.102665	0.102665	chr5	76955147	0.9885775885115404	chr5:76955147:T:C
chr5:76956550	['A', 'G']	19959	33259.999248346365	4537.492723338134	0.0074294182712626	0.0136215482643706	0.545416580191219	0.585473	0.585473	chr5	76956550	0.2324931282968058	chr5:76956550:A:G
chr5:76956663	['G', 'T']	19959	6500.954292587581	976.6208305783496	0.0223475229824648	0.0136836841009743	1.633151044525623	0.102453	0.102453	chr5	76956663	0.9894753201874305	chr5:76956663:G:T
chr5:76957359	['T', 'C']	19959	546.0547176429324	53.32800901999602	-0.0340497979006135	0.0434220145169359	-0.7841597926630748	0.432956	0.432956	chr5	76957359	0.3635562374299219	chr5:76957359:T:C
chr5:76957664	['G', 'A']	19959	11752.633607959076	1545.68988029844	-0.0043102138881018	0.0113797979377194	-0.3787601424639735	0.70487	0.70487	chr5	76957664	0.1518909730634395	chr5:76957664:G:A
chr5:76957939	['C', 'A']	19959	29642.7925795939	4046.805933630118	0.0024144956596785	0.0117408007362088	0.2056499990015356	0.837066	0.837066	chr5	76957939	0.0772402979138303	chr5:76957939:C:A
chr5:76962223	['A', 'G']	19959	29419.84408359645	3933.615977756823	-0.0034078860845946	0.0115713266361525	-0.2945112683922813	0.76837	0.76837	chr5	76962223	0.1144295999384031	chr5:76962223:A:G
chr5:76962593	['A', 'G']	19959	2811.535579960885	367.2684024258178	-0.0012928690929935	0.019620790648027	-0.0658928131993269	0.947464	0.947464	chr5	76962593	0.0234372825718924	chr5:76962593:A:G
chr5:76962865	['AAAG', 'A']	19959	19228.89025856885	2511.6161459722875	-0.0038452982675652	0.010137944705839	-0.3792976169371445	0.704471	0.704471	chr5	76962865	0.1521368801972121	chr5:76962865:AAAG:A
chr5:76963525	['T', 'C']	19959	30520.174860923165	4133.575793774503	-0.0009279373585004	0.0120327209060868	-0.0771178327614213	0.938531	0.938531	chr5	76963525	0.0275513779104125	chr5:76963525:T:C
chr5:76963991	['C', 'T']	19959	6581.648792222111	903.4044789342644	0.0091362167378343	0.0136289982190495	0.670351304695635	0.502642	0.502642	chr5	76963991	0.2987412252417515	chr5:76963991:C:T
chr5:76966939	['C', 'T']	19959	29076.37041491281	3984.538685274593	0.0037641328838386	0.0114860580784449	0.327713203096414	0.743132	0.743132	chr5	76966939	0.12893403714128	chr5:76966939:C:T
chr5:76967577	['A', 'G']	19959	5555.391700912098	803.9344908759952	0.0152255700035666	0.0145142748532903	1.0490065923007532	0.294188	0.294188	chr5	76967577	0.5313750462246384	chr5:76967577:A:G
chr5:76968168	['A', 'T']	19959	29107.66698411107	3992.206071119877	0.0039754148485497	0.0114917849371552	0.3459353677683596	0.729395	0.729395	chr5	76968168	0.1370372180990845	chr5:76968168:A:T
chr5:76969157	['T', 'C']	19959	17160.15862276349	2465.961143355252	0.0123650855657351	0.0102028659268401	1.2119227729149027	0.225556	0.225556	chr5	76969157	0.6467456157742814	chr5:76969157:T:C
chr5:76969210	['C', 'A']	19959	29162.844550238035	3995.632542157579	0.0031324545959958	0.0115049389786332	0.2722704224519049	0.785417	0.785417	chr5	76969210	0.1048997028538729	chr5:76969210:C:A
chr5:76970521	['A', 'C']	19959	3051.9174560216507	394.0416370955925	-0.0052144146330325	0.0189005480850511	-0.2758869536252601	0.782638	0.782638	chr5	76970521	0.1064390693031382	chr5:76970521:A:C
chr5:76970544	['G', 'T']	19959	17395.486244049112	2500.0898365519565	0.012338785838114	0.0101574389314962	1.2147536324194748	0.224474	0.224474	chr5	76970544	0.6488339544844434	chr5:76970544:G:T
chr5:76970554	['C', 'T']	19959	10822.253345361602	1596.4626263815665	0.0147952820895346	0.0113324499337196	1.3055678318517272	0.191715	0.191715	chr5	76970554	0.7173439060975546	chr5:76970554:C:T
chr5:76970622	['A', 'G']	19959	3053.30595780929	398.0778103615173	-0.004039131252618	0.0188956618498395	-0.2137597129286212	0.830737	0.830737	chr5	76970622	0.080536446164135	chr5:76970622:A:G
chr5:76971301	['G', 'T']	19959	11965.99764458254	1524.369674689431	-0.0116460331031886	0.0110565184232127	-1.0533182921975048	0.292208	0.292208	chr5	76971301	0.5343078982295976	chr5:76971301:G:T
chr5:76971743	['G', 'A']	19959	5485.8245640408895	793.987313765726	0.0160771589646734	0.0145912002854847	1.1018393723693134	0.270545	0.270545	chr5	76971743	0.5677604879464249	chr5:76971743:G:A
chr5:76973425	['T', 'A']	19959	14693.417080138322	2060.725506686194	0.0026822897835648	0.0105145139853689	0.2551035442339277	0.798646	0.798646	chr5	76973425	0.0976456791519137	chr5:76973425:T:A
chr5:76974344	['G', 'T']	19959	12107.432851081296	1542.3782640261254	-0.0115534378835173	0.011174215707081	-1.0339372521863892	0.301178	0.301178	chr5	76974344	0.5211767550063768	chr5:76974344:G:T
chr5:76974846	['T', 'C']	19959	1612.1615473267525	174.0663013273618	-0.0223082666587093	0.0256408599516441	-0.8700280217114519	0.384296	0.384296	chr5	76974846	0.4153341359284912	chr5:76974846:T:C
chr5:76975940	['A', 'G']	19959	10920.103684128677	1509.1269765488255	0.0073564877626819	0.0116239988768654	0.6328706532588435	0.526825	0.526825	chr5	76975940	0.2783336241726107	chr5:76975940:A:G
chr5:76976019	['G', 'T']	19959	13583.571061902348	1855.736170740872	0.0038756754677225	0.0107326544513036	0.3611106166985331	0.718021	0.718021	chr5	76976019	0.1438628537371573	chr5:76976019:G:T
chr5:76976235	['A', 'G']	19959	29413.789684727584	4028.70089153303	0.0027842042360538	0.0115807974153	0.240415589376898	0.810011	0.810011	chr5	76976235	0.0915090833350993	chr5:76976235:A:G
chr5:76976734	['A', 'G']	19959	6623.327386619894	896.8861841401335	0.0020950513237632	0.0135380834119133	0.154752431346346	0.877018	0.877018	chr5	76976734	0.0569914930416536	chr5:76976734:A:G
chr5:76977275	['T', 'G']	19959	8246.239476849067	1076.3136848957492	-0.0072299610647363	0.0124937195808285	-0.5786876372534141	0.562806	0.562806	chr5	76977275	0.2496412812568343	chr5:76977275:T:G
chr5:76977367	['C', 'T']	19959	471.02359955907406	137.25192666494831	0.1529075013132885	0.0465945457746794	3.2816609491744866	0.00103375	0.00103375	chr5	76977367	2.985584477439397	chr5:76977367:C:T
chr5:76978546	['A', 'ATT']	19959	27848.395280088185	3716.82600825148	-0.0023831782593588	0.0111557485988202	-0.2136278205131757	0.830839	0.830839	chr5	76978546	0.0804831256573273	chr5:76978546:A:ATT
chr5:76978712	['T', 'C']	19959	27768.39127167051	3699.514165516981	-0.0033855498097752	0.0111270408819142	-0.304263266910262	0.760931	0.760931	chr5	76978712	0.1186547225695836	chr5:76978712:T:C
chr5:76979066	['C', 'G']	19959	32878.29458335421	4514.787353134488	0.0089929203332897	0.0135494195022392	0.6637125916577824	0.506882	0.506882	chr5	76979066	0.2950931308311919	chr5:76979066:C:G
chr5:76979119	['G', 'A']	19959	12272.844708358389	1612.5264308542578	-0.0025068962823279	0.0109126998975431	-0.2297228280686386	0.81831	0.81831	chr5	76979119	0.0870821415792704	chr5:76979119:G:A
chr5:76979735	['C', 'A']	19959	26827.40888131515	3561.576775989793	-0.0040663572904807	0.0108787813360201	-0.3737879423145382	0.708566	0.708566	chr5	76979735	0.1496196907929163	chr5:76979735:C:A
chr5:76979999	['G', 'C']	19959	29033.7347974671	3909.0040802933295	-0.0015580339776762	0.0115499408041505	-0.1348954080454151	0.892696	0.892696	chr5	76979999	0.0492964112122703	chr5:76979999:G:C
chr5:76980550	['C', 'T']	19959	26867.03833433554	3577.679178660725	-0.0038249103512973	0.0108965672415657	-0.3510197538823938	0.725577	0.725577	chr5	76980550	0.1393164923914543	chr5:76980550:C:T
chr5:76981105	['G', 'A']	19959	26869.0772816118	3575.388862265703	-0.0042292745592986	0.0108992126169736	-0.3880348707678401	0.697994	0.697994	chr5	76981105	0.156148310583273	chr5:76981105:G:A
chr5:76981351	['C', 'A']	19959	8015.204750450992	1183.6391456663578	0.0163392275429755	0.0125869574510605	1.298107791855516	0.194265	0.194265	chr5	76981351	0.7116054375683887	chr5:76981351:C:A
chr5:76981514	['G', 'A']	19959	9519.95395099464	1372.6569382528	0.0124469969523572	0.0118021611268948	1.0546370972679733	0.291604	0.291604	chr5	76981514	0.5352065229946223	chr5:76981514:G:A
chr5:76981523	['A', 'G']	19959	26879.73373759647	3582.359000957896	-0.0038413312078109	0.0109059523161164	-0.3522233635786558	0.724674	0.724674	chr5	76981523	0.1398573201072622	chr5:76981523:A:G
chr5:76981625	['G', 'A']	19959	26869.038634996992	3577.896486792716	-0.0039904497794119	0.0109013826919244	-0.3660498757068712	0.714332	0.714332	chr5	76981625	0.1460998943075812	chr5:76981625:G:A
chr5:76981689	['C', 'T']	19959	26866.69218820464	3578.3086352321843	-0.0038960326329365	0.0109003580077565	-0.3574224470576243	0.720779	0.720779	chr5	76981689	0.1421978750769646	chr5:76981689:C:T
chr5:76981767	['G', 'A']	19959	28064.436626071267	3761.769060288534	-0.0042918747793007	0.0111968119347031	-0.3833122146133956	0.701492	0.701492	chr5	76981767	0.1539772774163288	chr5:76981767:G:A
chr5:76981893	['A', 'G']	19959	12994.391114457823	1711.1450087889186	-0.0022056782501012	0.0107622997923971	-0.2049448809871876	0.837617	0.837617	chr5	76981893	0.0769545169413555	chr5:76981893:A:G
chr5:76982578	['A', 'G']	19959	3530.884534429188	564.6649479154063	0.0193442172046179	0.0177853681287102	1.0876478386405375	0.276764	0.276764	chr5	76982578	0.5578904012750256	chr5:76982578:A:G
chr5:76982607	['A', 'C']	19959	12946.189113327651	1697.0411770568955	-0.0028008215968417	0.0107570765725028	-0.260370145918749	0.794581	0.794581	chr5	76982607	0.0998618239947402	chr5:76982607:A:C
chr5:76982872	['C', 'T']	19959	8044.770843835044	1196.8447392338703	0.0176486082906555	0.0126148223455274	1.3990374027671275	0.161817	0.161817	chr5	76982872	0.7909758546745456	chr5:76982872:C:T
chr5:76982943	['A', 'G']	19959	28083.9203690703	3760.9041354603496	-0.0044866878989358	0.0112150837248488	-0.4000583507900898	0.689118	0.689118	chr5	76982943	0.161706406015397	chr5:76982943:A:G
chr5:76985560	['G', 'A']	19959	35580.17587712692	4745.511721916492	-0.0248612564143868	0.0162359281912899	-1.5312494685535811	0.125724	0.125724	chr5	76985560	0.9005818100415676	chr5:76985560:G:A
chr5:76985858	['C', 'T']	19959	12351.196226224223	1637.40960864667	-0.0006981828980656	0.0110675903112309	-0.063083551019878	0.949701	0.949701	chr5	76985858	0.0224131046998939	chr5:76985858:C:T
chr5:76986035	['C', 'T']	19959	13041.960312687914	1823.0748723940967	0.0034446800485908	0.0109049666103328	0.3158817602730566	0.752096	0.752096	chr5	76986035	0.1237267210981444	chr5:76986035:C:T
chr5:76986124	['C', 'T']	19959	11845.37394136808	1643.5073101356722	0.0041391445536568	0.0112002379729425	0.3695586257770724	0.711715	0.711715	chr5	76986124	0.147693880950397	chr5:76986124:C:T
chr5:76986844	['AC', 'A']	19959	11833.3715359559	1629.0949793799398	0.002268964440364	0.0112003061848146	0.2025805726133037	0.839465	0.839465	chr5	76986844	0.0759974062844042	chr5:76986844:AC:A
chr5:76986979	['C', 'T']	19959	7018.406564770735	853.6271110578932	-0.0143507593682882	0.0135824597745418	-1.0565655710747253	0.290723	0.290723	chr5	76986979	0.5365206084842956	chr5:76986979:C:T
chr5:76988976	['C', 'T']	19959	14628.664678761152	2004.3525006718537	0.0059796843779217	0.0104636777294161	0.5714706179368785	0.567687	0.567687	chr5	76988976	0.2458910509796405	chr5:76988976:C:T
chr5:76990029	['C', 'T']	19959	2197.9822476305108	260.8486216012272	-0.0118718262176652	0.0225591694280692	-0.526252806226708	0.598718	0.598718	chr5	76990029	0.222777684925699	chr5:76990029:C:T
chr5:76990992	['T', 'C']	19959	1695.0	245.5497965156542	-0.003413178040096	0.0251755539938397	-0.1355750916516564	0.892159	0.892159	chr5	76990992	0.0495577390443002	chr5:76990992:T:C
chr5:76991615	['C', 'A']	19959	11065.544137550753	1407.2121203486845	-0.0110689045729447	0.0114098633008639	-0.9701171943143844	0.332	0.332	chr5	76991615	0.4788619162959636	chr5:76991615:C:A
chr5:76991985	['T', 'C']	19959	32228.30307738572	4321.132240964687	-0.0070852864215344	0.0127873074921325	-0.5540874359902362	0.579525	0.579525	chr5	76991985	0.2369278243632712	chr5:76991985:T:C
chr5:76992277	['C', 'T']	19959	1305.327002104841	229.0776573092659	0.0205720926218054	0.0284615794807097	0.7228022125668919	0.46981	0.46981	chr5	76992277	0.3280777434149509	chr5:76992277:C:T
chr5:76992844	['CA', 'C']	19959	15294.53259507942	2071.2834998264743	0.0044143920790126	0.0103713449986102	0.4256335200115486	0.67038	0.67038	chr5	76992844	0.1736789508503387	chr5:76992844:CA:C
chr5:76992881	['T', 'C']	19959	14886.491707170417	2009.2141923554027	-0.0013645680717469	0.0105157107339816	-0.1297647021933926	0.896754	0.896754	chr5	76992881	0.0473266774631992	chr5:76992881:T:C
chr5:76992924	['A', 'G']	19959	30962.10257052664	4189.235006349653	-0.0016702257773699	0.0120393434554393	-0.1387306362304436	0.889664	0.889664	chr5	76992924	0.050773982678525	chr5:76992924:A:G
chr5:76993185	['T', 'C']	19959	15405.54371899584	2120.997817805752	-0.0003219991089515	0.0104512588787277	-0.0308096003254639	0.975422	0.975422	chr5	76993185	0.0108074534083302	chr5:76993185:T:C
chr5:76994190	['A', 'G']	19959	17059.41889250814	2313.7068657143427	0.0040366943672118	0.0101956486022413	0.3959232536049224	0.692166	0.692166	chr5	76994190	0.1597897375686762	chr5:76994190:A:G
chr5:76994415	['G', 'A']	19959	36222.814861208535	4928.604777258928	-9.283908837428236e-05	0.0173673639007402	-0.0053456062131758	0.995735	0.995735	chr5	76994415	0.0018562271895816	chr5:76994415:G:A
chr5:76994626	['C', 'T']	19959	1309.1967829224293	222.3545773522908	0.0153997671857706	0.0284464869399235	0.5413591920258415	0.588266	0.588266	chr5	76994626	0.2304262517979895	chr5:76994626:C:T
chr5:76994751	['T', 'C']	19959	25696.1497870208	3515.352876707614	-0.0001947019629592	0.0106620265096562	-0.0182612529412552	0.985431	0.985431	chr5	76994751	0.0063737796730712	chr5:76994751:T:C
chr5:76996633	['G', 'A']	19959	8239.12802646749	1086.8978300840015	-0.0055548567137487	0.012626396753089	-0.439939978314851	0.659985	0.659985	chr5	76996633	0.18046593489943	chr5:76996633:G:A
chr5:76996713	['C', 'T']	19959	16766.040144339197	2265.8186502580224	0.0017644905641074	0.0102372585471967	0.1723596757835697	0.863157	0.863157	chr5	76996713	0.0639102030886688	chr5:76996713:C:T
chr5:76996731	['A', 'G']	19959	2716.0	382.0568770447452	-0.0010187076558565	0.0201389913312603	-0.0505838469812191	0.959658	0.959658	chr5	76996731	0.0178835119351951	chr5:76996731:A:G
chr5:76996795	['A', 'C']	19959	1450.2179795550212	202.65645094159288	-0.0092323086343622	0.0270203740232545	-0.3416795276933132	0.732596	0.732596	chr5	76996795	0.1351354569281898	chr5:76996795:A:C
chr5:76996818	['T', 'C']	19959	18917.739150045105	2627.343990588633	0.0091565340806474	0.0101940228281612	0.898225777497016	0.369076	0.369076	chr5	76996818	0.4328841948651666	chr5:76996818:T:C
chr5:76997474	['G', 'A']	19959	10086.505361258643	1285.7569125145828	-0.0106435736842647	0.0116022637299507	-0.9173704314950883	0.35896	0.35896	chr5	76997474	0.4449539434749822	chr5:76997474:G:A
chr5:76997778	['C', 'T']	19959	28419.11937456149	3871.925304234308	-0.0009135960725103	0.0111941272701932	-0.0816138722080671	0.934955	0.934955	chr5	76997778	0.0292092915039452	chr5:76997778:C:T
chr5:76998358	['G', 'A']	19959	8204.466396030672	1223.102659868519	0.0200005074154148	0.0125956000479501	1.5878963558127352	0.112326	0.112326	chr5	76998358	0.9495197063423376	chr5:76998358:G:A
chr5:76998360	['A', 'G']	19959	1481.4453465644262	235.5490682256995	0.0251222504003751	0.0266692744367738	0.941992271290832	0.346208	0.346208	chr5	76998360	0.4606629008866414	chr5:76998360:A:G
chr5:76998986	['C', 'A']	19959	9284.395520144317	1338.6293149610408	0.0135686368791375	0.0119988389215674	1.130829155040032	0.258141	0.258141	chr5	76998986	0.588143011885297	chr5:76998986:C:A
chr5:76999895	['G', 'A']	19959	14935.96664827725	1939.256539195304	-0.0117980309722156	0.0104243579582161	-1.1317753111995517	0.257743	0.257743	chr5	76999895	0.5888131208171139	chr5:76999895:G:A
chr5:77000585	['G', 'T']	19959	8666.0886018237	1230.6717226453277	0.0099494221034643	0.0123888256923888	0.8030964637412576	0.421929	0.421929	chr5	77000585	0.374760623688653	chr5:77000585:G:T
chr5:77000982	['T', 'C']	19959	30603.06659317533	4146.824332026859	-0.0035771642856617	0.0120019172704549	-0.2980494036954914	0.765669	0.765669	chr5	77000982	0.1159589360345444	chr5:77000982:T:C
chr5:77001239	['G', 'A']	19959	7058.768317129398	990.2283704599502	0.0077803916284927	0.0132545160622589	0.5869992983483365	0.557211	0.557211	chr5	77001239	0.253980318679972	chr5:77001239:G:A
chr5:77001246	['C', 'G']	19959	20720.305147611653	2764.2735431786987	-0.0087546896883906	0.0101110796988011	-0.865851120670005	0.386582	0.386582	chr5	77001246	0.4127583714214484	chr5:77001246:C:G
chr5:77002368	['G', 'C']	19959	20673.32210526316	2715.526598441548	-0.0124140688463413	0.0101296256875878	-1.2255209846058428	0.220393	0.220393	chr5	77002368	0.6568022034212108	chr5:77002368:G:C
chr5:77002947	['G', 'A']	19959	14257.142964521949	1820.9105009305367	-0.0140055116449908	0.0105361317236131	-1.3292840306468767	0.183769	0.183769	chr5	77002947	0.7357277479250057	chr5:77002947:G:A
chr5:77003375	['A', 'G']	19959	879.0440424892274	144.7867356891773	0.0303553299345777	0.0341565368139035	0.888712169502545	0.374169	0.374169	chr5	77003375	0.4269321967575361	chr5:77003375:A:G
chr5:77003429	['C', 'T']	19959	14723.21301864101	1889.7996057770715	-0.0130909891643515	0.0104715332567069	-1.250150177956686	0.211259	0.211259	chr5	77003429	0.6751847802855917	chr5:77003429:C:T
chr5:77003458	['A', 'G']	19959	6219.2464044099215	937.6281592632896	0.019012044779746	0.0139937138331753	1.3586132320837934	0.174285	0.174285	chr5	77003458	0.7587399892385736	chr5:77003458:A:G
chr5:77004138	['T', 'C']	19959	22396.48849912303	2962.4298283689154	-0.0106014884353088	0.0102094487657787	-1.038399690181533	0.299097	0.299097	chr5	77004138	0.5241879430033851	chr5:77004138:T:C
chr5:77004232	['A', 'C']	19959	892.0893921932154	139.8878676297056	0.019902955944161	0.0339028581491193	0.5870583493763071	0.557171	0.557171	chr5	77004232	0.2540114961025858	chr5:77004232:A:C
chr5:77004298	['A', 'G']	19959	886.0443932257741	137.70719095529776	0.0180904470060903	0.0340081124345665	0.5319450481380686	0.59477	0.59477	chr5	77004298	0.2256509452661503	chr5:77004298:A:G
chr5:77004689	['G', 'T']	19959	21521.391400220506	2802.4925670474536	-0.0149975672048081	0.010159247400528	-1.4762478571029432	0.139893	0.139893	chr5	77004689	0.8542040162975342	chr5:77004689:G:T
chr5:77004971	['G', 'A']	19959	27804.179194227305	3758.666068422207	-0.0024792084658406	0.011017583847342	-0.2250228816219782	0.821964	0.821964	chr5	77004971	0.0851472030727501	chr5:77004971:G:A
chr5:77005875	['T', 'G']	19959	1328.7989171303952	157.06354767991405	-0.0212636606505495	0.028162357663521	-0.7550383708851377	0.450235	0.450235	chr5	77005875	0.3465607471941465	chr5:77005875:T:G
chr5:77006075	['ATTAT', 'A']	19959	15245.527684521723	1934.6423497808885	-0.0158095556117858	0.010402384867941	-1.5198010660525598	0.128577	0.128577	chr5	77006075	0.8908367115551253	chr5:77006075:ATTAT:A
chr5:77006398	['G', 'A']	19959	3781.1894478404647	501.5118914897869	-0.0070904663004581	0.0172161277336874	-0.4118502377618853	0.680454	0.680454	chr5	77006398	0.1672012286111426	chr5:77006398:G:A
chr5:77007366	['T', 'C']	19959	15354.846597173497	1943.403667785042	-0.0160264287421348	0.010387462577079	-1.542862717743863	0.12288	0.12288	chr5	77007366	0.9105187973125632	chr5:77007366:T:C
chr5:77007573	['T', 'C']	19959	21448.149220824773	2794.497025366598	-0.0133136501369868	0.0101495665893897	-1.3117456809342742	0.189621	0.189621	chr5	77007573	0.7221135674247259	chr5:77007573:T:C
chr5:77008702	['C', 'A']	19959	1361.068193205732	161.23117751279517	-0.020086832977468	0.0278528623006114	-0.7211766159138006	0.470809	0.470809	chr5	77008702	0.3271552437619548	chr5:77008702:C:A
chr5:77008839	['G', 'A']	19959	23392.68814833375	3058.4999155802934	-0.0144775301861928	0.0102704082011719	-1.4096353234081702	0.158663	0.158663	chr5	77008839	0.7995243383321545	chr5:77008839:G:A
chr5:77008922	['A', 'G']	19959	24755.720986169574	3218.428529067525	-0.0177955686326748	0.0104031824920671	-1.7105889131758274	0.0871726	0.0871726	chr5	77008922	1.0596200006036018	chr5:77008922:A:G
chr5:77008946	['A', 'G']	19959	24786.56310192616	3228.889579645921	-0.0169834874533862	0.0104214988380799	-1.6296588156138163	0.103189	0.103189	chr5	77008946	0.9863665962545436	chr5:77008946:A:G
chr5:77009001	['C', 'T']	19959	22353.839915797915	2932.177015934956	-0.0125479759262631	0.01015866580246	-1.2351992053153793	0.216771	0.216771	chr5	77009001	0.6639988189159262	chr5:77009001:C:T
chr5:77009186	['A', 'G']	19959	6612.987971733573	989.12305395346	0.0175091506597776	0.0136388084966232	1.2837742141560642	0.199236	0.199236	chr5	77009186	0.7006321860490996	chr5:77009186:A:G
chr5:77009231	['G', 'A']	19959	1089.0545645856298	125.42260099851131	-0.0204560943279613	0.0311009083461577	-0.6577330186077511	0.510717	0.510717	chr5	77009231	0.2918196857447857	chr5:77009231:G:A
chr5:77009304	['G', 'C']	19959	749.1876816678362	94.40993654910405	-0.0122393013795757	0.0373004341922709	-0.328127584694761	0.742819	0.742819	chr5	77009304	0.1291169963032525	chr5:77009304:G:C
chr5:77009756	['T', 'C']	19959	619.0310151317767	56.57558995007868	-0.0459315592750367	0.0410649524582658	-1.1185099829767695	0.263363	0.263363	chr5	77009756	0.5794452393383245	chr5:77009756:T:C
chr5:77010349	['G', 'A']	19959	749.0	94.30612730339249	-0.012348425106569	0.0373001132868789	-0.3310559678893216	0.740606	0.740606	chr5	77010349	0.1304127738470189	chr5:77010349:G:A
chr5:77011278	['A', 'G']	19959	619.0	54.71978900063577	-0.048696298340765	0.0410658803258773	-1.1858091913368638	0.235712	0.235712	chr5	77011278	0.6276183071611998	chr5:77011278:A:G
chr5:77011747	['A', 'G']	19959	30251.51568293416	4056.795889634388	-0.009088800828545	0.0117777086210277	-0.7716951676252245	0.440304	0.440304	chr5	77011747	0.3562473691168159	chr5:77011747:A:G
chr5:77012124	['A', 'G']	19959	1390.1143759715192	149.37322773735508	-0.0300715023225581	0.027619395276769	-1.088782068586838	0.276263	0.276263	chr5	77012124	0.5586772764003138	chr5:77012124:A:G
chr5:77013135	['C', 'T']	19959	1060.0	107.50253619316636	-0.0360025350632037	0.0315536778084398	-1.1409933029605173	0.253886	0.253886	chr5	77013135	0.5953612467055658	chr5:77013135:C:T
chr5:77013176	['C', 'T']	19959	1010.0506062731736	110.6117277829002	-0.0327686180754059	0.0322466102637182	-1.0161879902234252	0.309552	0.309552	chr5	77013176	0.5092663856870709	chr5:77013176:C:T
chr5:77013581	['C', 'G']	19959	23974.0	3151.391049468973	-0.0129816491673743	0.0103289087794179	-1.2568267805058353	0.208831	0.208831	chr5	77013581	0.6802050318689143	chr5:77013581:C:G
chr5:77014072	['A', 'G']	19959	603.0	97.93207514022652	0.0180191076677381	0.0416841249017006	0.4322774607894681	0.665544	0.665544	chr5	77014072	0.176823227453723	chr5:77014072:A:G
chr5:77014289	['T', 'G']	19959	12272.45953395139	1539.4663163530136	-0.0160129472791618	0.0109457067320391	-1.4629432042327926	0.143499	0.143499	chr5	77014289	0.8431511253829167	chr5:77014289:T:G
chr5:77014573	['T', 'C']	19959	4565.372425199219	571.7232420637408	-0.0138332278304706	0.0159046537009093	-0.8697597628095314	0.384442	0.384442	chr5	77014573	0.4151691720653279	chr5:77014573:T:C
chr5:77014955	['A', 'G']	19959	6661.667535200681	1030.0800995809211	0.0241074193606508	0.0136115972770085	1.7710940802936437	0.0765603	0.0765603	chr5	77014955	1.1159963734536618	chr5:77014955:A:G
chr5:77015010	['T', 'C']	19959	12324.26218411552	1531.7669722773012	-0.017406516903264	0.0109404326844143	-1.5910263702880094	0.111619	0.111619	chr5	77015010	0.9522618726671216	chr5:77015010:T:C
chr5:77015666	['T', 'C']	19959	9429.362183020949	1160.5874302474178	-0.0116026768177281	0.0118170649248194	-0.9818577533037748	0.326182	0.326182	chr5	77015666	0.486540008704587	chr5:77015666:T:C
chr5:77015752	['T', 'C']	19959	2468.3710162357183	369.8161602881859	0.0192417265189486	0.0208773568888483	0.9216552948437012	0.35672	0.35672	chr5	77015752	0.4476725406584492	chr5:77015752:T:C
chr5:77016033	['T', 'C']	19959	3185.319186250438	405.865499275234	-0.0040726630846454	0.0189494647418923	-0.2149223284202797	0.82983	0.82983	chr5	77016033	0.0810108686165358	chr5:77016033:T:C
chr5:77017903	['C', 'T']	19959	3291.0	455.70308961943647	0.0010670883255709	0.0184172770470798	0.0579395272625363	0.953797	0.953797	chr5	77017903	0.0205440478965894	chr5:77017903:C:T
chr5:77018081	['C', 'T']	19959	5588.8400481058325	752.3284889094429	0.0017628976887214	0.0147519963452909	0.1195023132773624	0.904879	0.904879	chr5	77018081	0.0434094905689513	chr5:77018081:C:T
chr5:77019063	['T', 'A']	19959	3751.691729323308	510.2810598974414	-0.0021598969069874	0.0173489703189641	-0.1244971238798222	0.900923	0.900923	chr5	77019063	0.0453123256736762	chr5:77019063:T:A
chr5:77020474	['C', 'A']	19959	28239.24458809381	3717.373774413806	-0.0133637802728607	0.0111517921708377	-1.198352701353905	0.230794	0.230794	chr5	77020474	0.6367754858142372	chr5:77020474:C:A
chr5:77021728	['C', 'T']	19959	3837.192253732839	543.9551707427237	0.0104864561839745	0.0171600250166735	0.6110979543319643	0.541142	0.541142	chr5	77021728	0.2666887575840123	chr5:77021728:C:T
chr5:77022546	['C', 'T']	19959	2030.0	340.2296086535208	0.0362373439981738	0.0228506030426901	1.5858375348114118	0.112792	0.112792	chr5	77022546	0.9477217024720485	chr5:77022546:C:T
chr5:77022644	['A', 'G']	19959	24925.24882252731	3247.9215406497983	-0.0110141912114477	0.0105126375212302	-1.0477095961127334	0.294785	0.294785	chr5	77022644	0.5304946191269865	chr5:77022644:A:G
chr5:77023255	['G', 'T']	19959	1976.099007916625	338.98708069205315	0.038630052508671	0.0231318683033676	1.669992756402092	0.0949365	0.0949365	chr5	77023255	1.0225667833476526	chr5:77023255:G:T
chr5:77023392	['A', 'G']	19959	4366.0	654.2064969525242	0.0189621995474345	0.0161703959640407	1.1726490550758395	0.240951	0.240951	chr5	77023392	0.6180712669407736	chr5:77023392:A:G
chr5:77023519	['A', 'G']	19959	1884.3776497118515	189.04883821563263	-0.0260702378061563	0.0240023815545514	-1.0861521281505016	0.277425	0.277425	chr5	77023519	0.5568544052929059	chr5:77023519:A:G
chr5:77024069	['G', 'A']	19959	1883.283072760072	241.1604850119845	-0.0100032284880701	0.0241186865688481	-0.4147501340719933	0.678329	0.678329	chr5	77024069	0.1685596155300689	chr5:77024069:G:A
chr5:77025105	['G', 'A']	19959	1870.0936967632028	241.5556786085789	-0.0089274072429503	0.0241894912171532	-0.3690613896260751	0.712086	0.712086	chr5	77025105	0.1474675526131747	chr5:77025105:G:A
chr5:77025280	['C', 'T']	19959	5950.894467829224	805.765986334429	0.001824624172298	0.0141715448620628	0.1287526652921616	0.897555	0.897555	chr5	77025280	0.0469389294185618	chr5:77025280:C:T
chr5:77025443	['G', 'A']	19959	2821.282707821817	489.0075946580644	0.0401471912494659	0.0196956474831732	2.038378849122132	0.0415252	0.0415252	chr5	77025443	1.3816882671562258	chr5:77025443:G:A
chr5:77026496	['T', 'C']	19959	2064.20684471614	349.8864140080001	0.0370616967683364	0.0226942213487275	1.6330895957536118	0.102466	0.102466	chr5	77026496	0.989420217163579	chr5:77026496:T:C
chr5:77027110	['T', 'C']	19959	2853.1429501954103	331.8376512981375	-0.02068896041046	0.019690570697129	-1.050703950062585	0.293407	0.293407	chr5	77027110	0.5325295291256309	chr5:77027110:T:C
chr5:77027184	['T', 'A']	19959	1979.1899533764472	337.47524221940046	0.0376922190878842	0.023122839050754	1.630086124162816	0.103099	0.103099	chr5	77027184	0.9867455470985212	chr5:77027184:T:A
chr5:77027381	['C', 'T']	19959	3834.576368009621	555.9949753873153	0.0129846244786428	0.017161988958191	0.756592054118851	0.449303	0.449303	chr5	77027381	0.3474606816092981	chr5:77027381:C:T
chr5:77027459	['T', 'G']	19959	5960.5972841609455	814.2104501680819	0.0033416178148098	0.0141744290271273	0.2357497299125475	0.813629	0.813629	chr5	77027459	0.0895735803464716	chr5:77027459:T:G
chr5:77027854	['T', 'C']	19959	2061.2065440697497	348.6689973069728	0.0365708785514052	0.0227309650584875	1.6088572771682628	0.107663	0.107663	chr5	77027854	0.967933522854965	chr5:77027854:T:C
chr5:77027961	['CAG', 'C']	19959	3823.5747143716176	552.9630195770145	0.0125673101369475	0.0171823722441908	0.7314071630124563	0.464539	0.464539	chr5	77027961	0.332977819294047	chr5:77027961:CAG:C
chr5:77028941	['T', 'C']	19959	3870.387833842762	562.857727472142	0.0141248331916521	0.0170859727722035	0.8266917769312621	0.408422	0.408422	chr5	77028941	0.3888908723117014	chr5:77028941:T:C
chr5:77029198	['T', 'C']	19959	2063.103367070849	346.85017894059706	0.035484848441221	0.0227217451165993	1.5617131632771295	0.118371	0.118371	chr5	77029198	0.926754683446146	chr5:77029198:T:C
chr5:77031060	['G', 'A']	19959	3653.2812750601433	539.1887241090649	0.0156738862215488	0.0175525898740476	0.8929671537944056	0.371886	0.371886	chr5	77031060	0.429590170759584	chr5:77031060:G:A
chr5:77031487	['G', 'A']	19959	1404.0703477302334	147.1522161614374	-0.0227438330709247	0.0278031937981721	-0.8180295125813936	0.41335	0.41335	chr5	77031487	0.3836820580362096	chr5:77031487:G:A
chr5:77031993	['C', 'G']	19959	4693.940716612378	614.4204139987149	-0.0040001553283599	0.0157467730910086	-0.2540301625762314	0.799475	0.799475	chr5	77031993	0.0971951123202524	chr5:77031993:C:G
chr5:77032430	['G', 'A']	19959	3880.3609161988784	564.278325482759	0.0143691437094687	0.0170670930444665	0.841920980452347	0.399842	0.399842	chr5	77032430	0.3981115888817121	chr5:77032430:G:A
chr5:77033558	['G', 'C']	19959	5903.18306188925	803.8544369242347	0.0020877071276202	0.0142358408929519	0.146651479411651	0.883409	0.883409	chr5	77033558	0.0538381805469204	chr5:77033558:G:C
chr5:77033925	['C', 'T']	19959	3879.3887357819312	559.6598408716685	0.0133817402500814	0.0170715220790101	0.7838633361541099	0.43313	0.43313	chr5	77033925	0.3633817345725431	chr5:77033925:C:T
chr5:77034531	['T', 'C']	19959	640.032067341417	126.1735904024658	0.0602475800795524	0.0401652879009438	1.4999912418936414	0.133632	0.133632	chr5	77034531	0.8740895316858883	chr5:77034531:T:C
chr5:77034576	['G', 'A']	19959	1856.0	250.04946229619432	-0.0028583635094909	0.0242813915830791	-0.1177182740828921	0.906292	0.906292	chr5	77034576	0.0427318535844482	chr5:77034576:G:A
chr5:77034985	['CAAG', 'C']	19959	574.0287603968334	99.2889748154824	0.0365604246983021	0.0425536694449104	0.8591603303595937	0.390262	0.390262	chr5	77034985	0.4086437341242037	chr5:77034985:CAAG:C
chr5:77035115	['G', 'A']	19959	2044.1024150716505	350.715791880197	0.039216985672238	0.0228209767548596	1.7184621891298713	0.0857279	0.0857279	chr5	77035115	1.066877814668021	chr5:77035115:G:A
chr5:77036781	['C', 'T']	19959	5923.4839129999	807.9134315529836	0.0024124502651653	0.0142104638089666	0.169765765396281	0.865196	0.865196	chr5	77036781	0.0628854970715306	chr5:77036781:C:T
chr5:77037292	['G', 'A']	19959	27632.15333734215	3742.7045418970542	0.000140916146843	0.0109514142214437	0.0128673926484456	0.989734	0.989734	chr5	77037292	0.0044815103061204	chr5:77037292:G:A
chr5:77037532	['G', 'T']	19959	6007.903036680697	904.8953681550058	0.0129570317408007	0.0142165133171373	0.9114071398351647	0.362092	0.362092	chr5	77037532	0.4411810703065339	chr5:77037532:G:T
chr5:77038332	['CCTGT', 'C']	19959	404.0202425092695	20.256832961818063	-0.0782747585709926	0.0503989855251003	-1.5531018681320323	0.120415	0.120415	chr5	77038332	0.9193194099929464	chr5:77038332:CCTGT:C
chr5:77039798	['A', 'C']	19959	3888.194809099108	559.6226335259246	0.0128966584742229	0.0170472415505372	0.7565246515684256	0.449344	0.449344	chr5	77039798	0.3474210529814379	chr5:77039798:A:C
chr5:77040100	['C', 'T']	19959	33747.38167059177	4596.085531815349	0.0070866716547541	0.0140260911542692	0.505249222809817	0.613389	0.613389	chr5	77040100	0.2122640165539509	chr5:77040100:C:T
chr5:77040151	['C', 'T']	19959	1961.83343373494	334.3617481836126	0.0375907554206811	0.0232603302722416	1.6160886359185151	0.106091	0.106091	chr5	77040151	0.9743214569669288	chr5:77040151:C:T
chr5:77040651	['A', 'T']	19959	19344.90769693325	2550.69761487292	-0.0057932179656474	0.0101925224162858	-0.5683792224377057	0.569784	0.569784	chr5	77040651	0.2442897502690099	chr5:77040651:A:T
chr5:77041119	['TC', 'T']	19959	16944.848982864016	2289.645502390364	0.0025841766216341	0.0102783171439455	0.2514202067754263	0.801492	0.801492	chr5	77041119	0.0961008081485071	chr5:77041119:TC:T
chr5:77041133	['C', 'T']	19959	19342.969135183885	2548.5175103038305	-0.0059989179316304	0.0101915689640444	-0.588615742364541	0.556126	0.556126	chr5	77041133	0.2548268003149866	chr5:77041133:C:T
chr5:77041218	['C', 'A']	19959	5911.296171961119	809.0893954960022	0.0031157001925703	0.0142189468954158	0.2191231330623241	0.826556	0.826556	chr5	77041218	0.0827277172079613	chr5:77041218:C:A
chr5:77044221	['G', 'A']	19959	33763.82475158087	4587.105234707135	0.0057151862863087	0.0140493550362423	0.4067934984606465	0.684164	0.684164	chr5	77044221	0.1648397816748959	chr5:77044221:G:A
chr5:77044348	['G', 'T']	19959	10016.512981154774	1206.325059207623	-0.0174962095214675	0.0117023103378891	-1.495107292174537	0.134902	0.134902	chr5	77044348	0.8699816116140475	chr5:77044348:G:T
chr5:77045352	['G', 'C']	19959	10010.507767866093	1204.8358810106622	-0.0175267756875897	0.011701977930643	-1.4977618135557926	0.134211	0.134211	chr5	77045352	0.872211887717525	chr5:77045352:G:C
chr5:77045462	['TGTTC', 'T']	19959	2826.283208899133	298.64422220657826	-0.0318883853704296	0.0198414922118693	-1.607156610496951	0.108036	0.108036	chr5	77045462	0.96643150380786	chr5:77045462:TGTTC:T
chr5:77045725	['C', 'T']	19959	1410.141303803177	149.71603139643642	-0.0211813755954511	0.0277484975966788	-0.7633341416648898	0.445273	0.445273	chr5	77045725	0.3513736383664577	chr5:77045725:C:T
chr5:77046148	['T', 'C']	19959	1394.139700355765	146.24179414847833	-0.0221410569707923	0.0279379115839802	-0.7925093793871156	0.428073	0.428073	chr5	77046148	0.3684821637115938	chr5:77046148:T:C
chr5:77047181	['C', 'G']	19959	1986.1941645360205	336.94249519380304	0.0376758582864649	0.0231261932568371	1.6291422400583089	0.103299	0.103299	chr5	77047181	0.9859038827067494	chr5:77047181:C:G
chr5:77047359	['TAA', 'T']	19959	5915.296372382002	806.7585044608973	0.0026850818395503	0.0142164215544254	0.1888718500130947	0.850195	0.850195	chr5	77047359	0.0704814534488709	chr5:77047359:TAA:T
chr5:77047511	['C', 'T']	19959	2047.71817361668	344.91476323779875	0.0360575163895558	0.0228071792743733	1.5809721998402035	0.1139	0.1139	chr5	77047511	0.9434762759208996	chr5:77047511:C:T
chr5:77047605	['C', 'CT']	19959	10015.50902074772	1199.822827332575	-0.0181377211557975	0.0117019330544486	-1.5499764928925384	0.121163	0.121163	chr5	77047605	0.916629982059916	chr5:77047605:C:CT
chr5:77047883	['T', 'G']	19959	1411.3535631953491	151.69097894684825	-0.0195244025877809	0.027739420770462	-0.7038504065871231	0.481534	0.481534	chr5	77047883	0.3173730429297364	chr5:77047883:T:G
chr5:77048174	['T', 'C']	19959	8925.788824855927	1301.958282661844	0.0129321628721785	0.0121716983182238	1.0624780974743826	0.288032	0.288032	chr5	77048174	0.540559259978967	chr5:77048174:T:C
chr5:77049618	['C', 'T']	19959	5880.226128362274	817.762840800565	0.0053923081452132	0.0143370252119378	0.3761106690893794	0.706839	0.706839	chr5	77049618	0.1506794962089621	chr5:77049618:C:T
chr5:77050114	['T', 'C']	19959	3884.167643963314	558.1142255360108	0.0128932062618024	0.0170662467501761	0.755479892593808	0.44997	0.44997	chr5	77050114	0.3468164401552583	chr5:77050114:T:C
chr5:77050899	['A', 'G']	19959	1412.070748572001	151.16223930119003	-0.0200853116543402	0.0277300147018171	-0.7243166608571616	0.46888	0.46888	chr5	77050899	0.3289382916264375	chr5:77050899:A:G
chr5:77051029	['G', 'A']	19959	447.0223970337709	99.7110094027476	0.0697242871229369	0.0480273902016509	1.4517608978998846	0.146584	0.146584	chr5	77051029	0.8339134314065624	chr5:77051029:G:A
chr5:77051128	['CTAA', 'C']	19959	5911.184665497369	805.8817824751432	0.0025346652285371	0.0142196035010953	0.1782514701160215	0.858527	0.858527	chr5	77051128	0.0662460420678597	chr5:77051128:CTAA:C
chr5:77051163	['G', 'A']	19959	5913.0	806.5350717902097	0.0025922330152701	0.0142176106007585	0.1823255037757083	0.855329	0.855329	chr5	77051163	0.0678668029311683	chr5:77051163:G:A
chr5:77051466	['A', 'G']	19959	1962.441327042762	333.48456369437395	0.0366138986412592	0.0232553380898806	1.574429857770654	0.115404	0.115404	chr5	77051466	0.9377791379062732	chr5:77051466:A:G
chr5:77051519	['A', 'G']	19959	3880.583283223091	557.3357592587894	0.0127740208012903	0.0170743162456992	0.7481424507706399	0.454383	0.454383	chr5	77051519	0.3425779254138998	chr5:77051519:A:G
chr5:77054075	['T', 'C']	19959	1984.19882747908	336.97900229377166	0.0379972974100997	0.023130521828222	1.642734119544956	0.100454	0.100454	chr5	77054075	0.9980327653035804	chr5:77054075:T:C
chr5:77054314	['G', 'A']	19959	10256.569409642178	1240.7464125471745	-0.0168028879132147	0.0116000667148985	-1.448516489274499	0.147488	0.147488	chr5	77054314	0.8312433135555737	chr5:77054314:G:A
chr5:77054983	['C', 'G']	19959	5911.296171961119	807.401587078143	0.0030616728521858	0.01421871904167	0.2153269111804768	0.829515	0.829515	chr5	77054983	0.0811757562841912	chr5:77054983:C:G
chr5:77055911	['G', 'A']	19959	6037.30248521896	910.8730750798215	0.0132061123269967	0.0141745476022467	0.9316778706153196	0.351514	0.351514	chr5	77055911	0.4540573733421193	chr5:77055911:G:A
chr5:77056148	['A', 'G']	19959	3893.53599719242	557.776189779304	0.0122951011317571	0.0170492009741655	0.7211540969214781	0.470823	0.470823	chr5	77056148	0.3271423297514982	chr5:77056148:A:G
chr5:77056410	['G', 'A']	19959	2802.9830593424213	485.8986647352514	0.0399932526986206	0.0197933937836869	2.02053539356054	0.0433412	0.0433412	chr5	77056410	1.363099068416211	chr5:77056410:G:A
chr5:77056544	['A', 'G']	19959	3585.898316127093	505.7474231600227	0.0106937552994192	0.0176880703458455	0.6045744442627036	0.545469	0.545469	chr5	77056544	0.2632299261232999	chr5:77056544:A:G
chr5:77056814	['A', 'C']	19959	3251.3031928224154	349.5418811254734	-0.0306900822694537	0.0185782826211175	-1.6519332219959326	0.0985639	0.0985639	chr5	77056814	1.0062821205715973	chr5:77056814:A:C
chr5:77056908	['TTAATAA', 'T']	19959	2899.5811074918565	504.9963098480719	0.0405666324672979	0.0194622692545032	2.0843732011318035	0.0371389	0.0371389	chr5	77056908	1.430170963574288	chr5:77056908:TTAATAA:T
chr5:77058028	['G', 'A']	19959	5913.185066399397	809.4656280649472	0.0030565836590872	0.0142187149204349	0.2149690514361742	0.829794	0.829794	chr5	77058028	0.0810297097532643	chr5:77058028:G:A
chr5:77058177	['C', 'G']	19959	19357.87952894012	2542.844490535801	-0.0067265817595077	0.0101932462945104	-0.6599057420137419	0.509322	0.509322	chr5	77058177	0.2930075642081776	chr5:77058177:C:G
chr5:77059070	['T', 'C']	19959	2038.7150160384929	348.3990221626274	0.0380395260199285	0.0228494044268664	1.6647928895337585	0.0959698	0.0959698	chr5	77059070	1.0178654102601763	chr5:77059070:T:C
chr5:77059229	['G', 'A']	19959	16701.183872907688	2247.9619640398923	0.0019135101754675	0.0103153014181654	0.1855021097200196	0.852837	0.852837	chr5	77059229	0.069133966212374	chr5:77059229:G:A
chr5:77060395	['C', 'A']	19959	5795.451839230229	779.6238210167378	-0.000442056163865	0.0143286896870593	-0.0308511227139115	0.975389	0.975389	chr5	77060395	0.0108221464953635	chr5:77060395:C:A
chr5:77060900	['T', 'C']	19959	3888.3377951571647	561.1168757687982	0.0135908492600137	0.0170608773692302	0.7966090468785187	0.425688	0.425688	chr5	77060900	0.3709085922641081	chr5:77060900:T:C
chr5:77061076	['A', 'G']	19959	2805.42167769092	488.00116504185	0.0402887454404263	0.019784892439558	2.0363388663095634	0.0417295	0.0417295	chr5	77061076	1.3795568189437395	chr5:77061076:A:G
chr5:77061115	['T', 'C']	19959	5919.296572802886	806.2403779675127	0.0023557073945226	0.0142142963329374	0.1657280346030246	0.868373	0.868373	chr5	77061115	0.0612936883651358	chr5:77061115:T:C
chr5:77062897	['A', 'G']	19959	2147.1075759094097	233.4812330662893	-0.0194187274796442	0.0225415377229871	-0.8614641875049037	0.388993	0.388993	chr5	77062897	0.4100582138124063	chr5:77062897:A:G
chr5:77062962	['T', 'A']	19959	6037.605000751616	828.1698855565276	0.0032963082529326	0.0141094498274993	0.2336241521273296	0.815279	0.815279	chr5	77062962	0.0886937441123463	chr5:77062962:T:A
chr5:77063519	['C', 'T']	19959	2412.604390097224	269.43704567838364	-0.0202978419830065	0.0214523100834734	-0.9461844390662484	0.344066	0.344066	chr5	77063519	0.4633582414794373	chr5:77063519:C:T
chr5:77064297	['G', 'A']	19959	3772.94517389997	546.7995681581156	0.0139195537271457	0.0172692367524994	0.8060317851123976	0.420234	0.420234	chr5	77064297	0.3765088129128614	chr5:77064297:G:A
chr5:77064387	['C', 'T']	19959	6031.604399458836	909.4499558634118	0.0133245312043565	0.0141806456656107	0.93962796325062	0.34742	0.34742	chr5	77064387	0.4591451840477513	chr5:77064387:C:T
chr5:77064880	['T', 'C']	19959	2147.3227600721584	368.6237214209479	0.0406238808483404	0.0222987819346396	1.8217982025840624	0.0685006	0.0685006	chr5	77064880	1.1643056244849768	chr5:77064880:T:C
chr5:77064953	['T', 'G']	19959	2912.145906403447	511.0835584391524	0.0436500149203736	0.0194532615396217	2.2438404393766427	0.0248536	0.0248536	chr5	77064953	1.6046106955866988	chr5:77064953:T:G
chr5:77064991	['C', 'T']	19959	617.0309149213348	114.5729278122589	0.0536014793766562	0.0412654778883415	1.2989424119040665	0.193979	0.193979	chr5	77064991	0.7122452838727317	chr5:77064991:C:T
chr5:77065367	['A', 'G']	19959	2921.8783641557657	306.76687656885656	-0.0320560608451481	0.019464095424887	-1.646932988427545	0.0995876	0.0995876	chr5	77065367	1.0017947337332282	chr5:77065367:A:G
chr5:77067250	['T', 'C']	19959	27924.798216164752	3733.944958399279	-0.005177046790425	0.0110589868690938	-0.4681302954516719	0.639697	0.639697	chr5	77067250	0.1940256859973049	chr5:77067250:T:C
chr5:77067432	['G', 'A']	19959	2062.2066442852133	356.9438221164737	0.0420495517258743	0.0226950639713157	1.8528060453595003	0.0639249	0.0639249	chr5	77067432	1.1943299426834362	chr5:77067432:G:A
chr5:77067740	['C', 'T']	19959	1393.2792282635933	145.59637218935094	-0.021905943045831	0.0279434149106462	-0.783939368752136	0.433085	0.433085	chr5	77067740	0.3634268579003619	chr5:77067740:C:T
chr5:77067823	['A', 'G']	19959	9649.450390859893	1373.600914291093	0.0089850590422365	0.0118824387107728	0.7561628770776233	0.44956	0.44956	chr5	77067823	0.3472123374569845	chr5:77067823:A:G
chr5:77069710	['A', 'T']	19959	7573.517815083938	999.7926372863274	-0.0022558909053009	0.0129364124675176	-0.1743830378758625	0.861566	0.861566	chr5	77069710	0.0647114479456094	chr5:77069710:A:T
chr5:77070105	['C', 'T']	19959	5868.0	800.7090294301101	0.0015900596400057	0.0142554565912851	0.1115404217201829	0.911189	0.911189	chr5	77070105	0.0403915317605369	chr5:77070105:C:T
chr5:77070194	['T', 'C']	19959	3841.192454153723	576.2610826483718	0.0144885683369475	0.0171860378075302	0.8430429689034701	0.399215	0.399215	chr5	77070194	0.398793149010815	chr5:77070194:T:C
chr5:77070469	['C', 'G']	19959	5803.0	793.1169590850243	0.002119069100253	0.0143222143405824	0.1479568068080473	0.882378	0.882378	chr5	77070469	0.0543453285344456	chr5:77070469:C:G
chr5:77070643	['G', 'A']	19959	2062.0	359.06137345743986	0.0435985253071776	0.0227181655483426	1.9191041290021007	0.0549854	0.0549854	chr5	77070643	1.2597526112542743	chr5:77070643:G:A
chr5:77070913	['A', 'G']	19959	2003.1003607575908	351.0084019560443	0.0452168601167483	0.0230061081275947	1.965428479513792	0.0493785	0.0493785	chr5	77070913	1.3064621070249325	chr5:77070913:A:G
chr5:77071089	['A', 'G']	19959	3872.552202897098	551.507558028095	0.0119269182915967	0.0170803604120298	0.6982825891189345	0.485009	0.485009	chr5	77071089	0.3142502023996502	chr5:77071089:A:G
chr5:77071271	['G', 'A']	19959	8547.284726398077	1199.2821775015018	0.0084165438874758	0.0123264482173255	0.682803654311869	0.494739	0.494739	chr5	77071271	0.3056238530940957	chr5:77071271:G:A
chr5:77071752	['T', 'C']	19959	9314.266690056134	1350.9289573034978	0.0138139242358193	0.0119806784548912	1.153016858588643	0.248917	0.248917	chr5	77071752	0.6039454418643989	chr5:77071752:T:C
chr5:77072604	['C', 'T']	19959	3566.3573683419354	495.6308265658407	0.0090710634193097	0.0177337068556673	0.5115153584717563	0.608996	0.608996	chr5	77072604	0.2153855598854048	chr5:77072604:C:T
chr5:77072838	['A', 'G']	19959	34156.42265871624	4595.130798652702	-0.0052784184381048	0.0144368923977063	-0.365620127427388	0.714652	0.714652	chr5	77072838	0.1459053865502766	chr5:77072838:A:G
chr5:77073073	['G', 'T']	19959	4471.501287553645	703.8985784355712	0.0224404818328161	0.0161486867707396	1.3896165150392772	0.164661	0.164661	chr5	77073073	0.7834092514098431	chr5:77073073:G:T
chr5:77073179	['T', 'G']	19959	6554.280699959006	940.1666599289496	0.0058251971760483	0.0138871101930154	0.4194679162968092	0.674879	0.674879	chr5	77073179	0.1707740854547192	chr5:77073179:T:G
chr5:77073512	['T', 'G']	19959	5809.582151625997	794.0080716855886	0.0021612845012087	0.0143123804889589	0.151008038311727	0.879971	0.879971	chr5	77073512	0.0555316400629034	chr5:77073512:T:G
chr5:77073669	['C', 'G']	19959	463.0463997594829	73.65544557834633	0.0345032480827007	0.0475005982036693	0.7263750223683588	0.467617	0.467617	chr5	77073669	0.330109708647948	chr5:77073669:C:G
chr5:77074780	['T', 'A']	19959	7276.645796781793	1036.18281305773	0.0031838891877883	0.0131368814622016	0.2423626335480952	0.808502	0.808502	chr5	77074780	0.0923189014373703	chr5:77074780:T:A
chr5:77075002	['T', 'C']	19959	7262.183130356338	984.6436808315046	0.0008784016253318	0.0130871345586524	0.0671194768721257	0.946487	0.946487	chr5	77075002	0.0238853466944129	chr5:77075002:T:C
chr5:77075679	['G', 'A']	19959	1385.7637357128535	144.33574908331892	-0.0230044652105143	0.0280164695271946	-0.82110507136471	0.411596	0.411596	chr5	77075679	0.3855288544790137	chr5:77075679:G:A
chr5:77075891	['T', 'C']	19959	33881.90595515889	4596.8371934681245	0.0032393440468975	0.0142140750155773	0.2278969291598321	0.819729	0.819729	chr5	77075891	0.0863297003688019	chr5:77075891:T:C
chr5:77076884	['G', 'A']	19959	3694.555321707757	509.1771590526104	0.0070684086392337	0.0174419514778533	0.40525331401184	0.685296	0.685296	chr5	77076884	0.1641218031059928	chr5:77076884:G:A
chr5:77077416	['G', 'C']	19959	7986.400140294619	1040.6183293097722	-0.0040343022946563	0.0126235436217682	-0.3195855629396749	0.749286	0.749286	chr5	77077416	0.1253523818814774	chr5:77077416:G:C
chr5:77078040	['T', 'C']	19959	12749.27754672546	1697.7049968196309	-0.0023676253678268	0.0108431987296447	-0.2183511920107023	0.827158	0.827158	chr5	77078040	0.08241152554525	chr5:77078040:T:C
chr5:77079131	['A', 'C']	19959	6677.338210974693	930.7109297229418	0.0053457835831849	0.0135558486096353	0.3943525585985947	0.693325	0.693325	chr5	77079131	0.1590631396738704	chr5:77079131:A:C
chr5:77079252	['G', 'A']	19959	5684.993835204492	723.1113813437594	-0.0060594788441759	0.0144381185753403	-0.4196861808937678	0.674719	0.674719	chr5	77079252	0.1708770599959235	chr5:77079252:G:A
chr5:77079897	['T', 'C']	19959	9094.366957306072	1031.9536664746686	-0.0240771024299713	0.0120788904881634	-1.9933206989139711	0.0462399	0.0462399	chr5	77079897	1.3349831138067132	chr5:77079897:T:C
chr5:77079954	['T', 'C']	19959	3768.377611865511	533.7480401390562	0.0125066455268961	0.0172889754625604	0.7233884711086258	0.46945	0.46945	chr5	77079954	0.3284106566043577	chr5:77079954:T:C
chr5:77080310	['T', 'A']	19959	5164.258743361059	634.7611201721373	-0.0095429263407091	0.0150383550882478	-0.6345724838062071	0.525715	0.525715	chr5	77080310	0.2792496312671156	chr5:77080310:T:A
chr5:77080812	['A', 'G']	19959	15275.765357250226	2126.017865373371	0.0098904759736409	0.0103502157908243	0.9555816200865178	0.339295	0.339295	chr5	77080812	0.4694225402617767	chr5:77080812:A:G
chr5:77080862	['A', 'G']	19959	5593.0	705.1117510132674	-0.0049911036175914	0.0145607359218602	-0.3427782527185516	0.731769	0.731769	chr5	77080862	0.1356259925183165	chr5:77080862:A:G
chr5:77081407	['C', 'G']	19959	7755.102342848539	1049.779808690152	-0.0041642571227775	0.0128095826067217	-0.3250892125550106	0.745117	0.745117	chr5	77081407	0.1277755279700573	chr5:77081407:C:G
chr5:77081711	['A', 'G']	19959	5178.778412507516	643.8092909049662	-0.0079248274412363	0.0150180088344214	-0.5276882926764932	0.597722	0.597722	chr5	77081711	0.2235007590521027	chr5:77081711:A:G
chr5:77083005	['T', 'C']	19959	36123.23948884991	4891.368209945092	0.0053095748665724	0.0172170897790064	0.3083897995958993	0.757789	0.757789	chr5	77083005	0.1204517031966468	chr5:77083005:T:C
chr5:77083064	['G', 'A']	19959	7741.387864515483	1042.7656390816885	-0.004919052664125	0.0128068472555501	-0.3840955206202858	0.700912	0.700912	chr5	77083064	0.1543365045917582	chr5:77083064:G:A
chr5:77083117	['G', 'A']	19959	13091.311820413888	1830.914913529581	0.0060531725650085	0.0107363691407536	0.5638007119214655	0.572896	0.572896	chr5	77083117	0.2419242100142941	chr5:77083117:G:A
chr5:77084175	['G', 'A']	19959	5110.256037679126	715.6595325027705	-0.0001931411141919	0.0151998163723376	-0.0127068057574351	0.989862	0.989862	chr5	77084175	0.0044253476408482	chr5:77084175:G:A
chr5:77084504	['C', 'T']	19959	2197.0	406.0415952736443	0.055838490549673	0.0220847580190506	2.528372305528809	0.0114669	0.0114669	chr5	77084504	1.940553974850333	chr5:77084504:C:T
chr5:77085462	['T', 'C']	19959	21431.07375488526	2866.484671582109	-0.0024456531387978	0.0101460951366342	-0.241043781461044	0.809524	0.809524	chr5	77085462	0.0917702711687204	chr5:77085462:T:C
chr5:77085493	['G', 'A']	19959	20989.0	2822.7660638914363	-0.0009647494977591	0.0101368723235251	-0.0951723043329897	0.924179	0.924179	chr5	77085493	0.0342439041225914	chr5:77085493:G:A
chr5:77086872	['A', 'G']	19959	3169.317582803026	428.9968493592965	0.0129563446549663	0.0187285656348011	0.691795885900147	0.489074	0.489074	chr5	77086872	0.310625424393328	chr5:77086872:A:G
chr5:77089120	['GGAGTT', 'G']	19959	7989.8021752205295	1204.783326702069	0.0216101380013087	0.0126395633504037	1.709721879009256	0.0873329	0.0873329	chr5	77089120	1.0588221183015474	chr5:77089120:GGAGTT:G
chr5:77089516	['A', 'G']	19959	7666.0	1014.6974754299408	-0.0028114107401494	0.0128212023412757	-0.2192782443732778	0.826436	0.826436	chr5	77089516	0.0827907729734095	chr5:77089516:A:G
chr5:77090508	['T', 'C']	19959	29240.46502655577	4035.305457293634	0.0118106531841222	0.0114177053157589	1.0344156603710002	0.300954	0.300954	chr5	77090508	0.5214998800634542	chr5:77090508:T:C
chr5:77091018	['T', 'C']	19959	2424.3644016837043	306.088031717142	-0.0020813394572828	0.0214877715794089	-0.0968615777392807	0.922837	0.922837	chr5	77091018	0.0348750013055876	chr5:77091018:T:C
chr5:77091547	['C', 'T']	19959	3515.3522573533096	514.032996407538	0.016542080529955	0.0179647206624989	0.9208092260786652	0.357161	0.357161	chr5	77091547	0.4471359697428984	chr5:77091547:C:T
chr5:77092456	['G', 'A']	19959	2466.1235594748973	301.3565751426179	-0.0068503515124898	0.021307079911297	-0.3215058816603847	0.74783	0.74783	chr5	77092456	0.1261971166448631	chr5:77092456:G:A
chr5:77092867	['A', 'C']	19959	4313.512830793905	630.9890096191057	0.0150283845781659	0.0163443538480252	0.9194847785299052	0.357853	0.357853	chr5	77092867	0.4462953376005645	chr5:77092867:A:C
chr5:77094414	['A', 'G']	19959	4023.830491474423	582.6654600981145	0.0143273544933017	0.0169043408881606	0.8475547546095861	0.396696	0.396696	chr5	77094414	0.4015421786200915	chr5:77094414:A:G
chr5:77094742	['A', 'G']	19959	13661.053367408298	2019.1819695343283	0.0207559649682952	0.0106463352871984	1.9495877603303493	0.0512393	0.0512393	chr5	77094742	1.290396811952603	chr5:77094742:A:G
chr5:77095034	['C', 'T']	19959	11119.785657011123	1727.8867153806098	0.0289523423750361	0.0112907866377914	2.564244928526906	0.0103473	0.0103473	chr5	77095034	1.9851729591998104	chr5:77095034:C:T
chr5:77095142	['T', 'C']	19959	4326.867151089953	693.1175547633667	0.031870944646895	0.0163585607590623	1.948273146782736	0.0513963	0.0513963	chr5	77095142	1.2890681445732328	chr5:77095142:T:C
chr5:77095754	['C', 'T']	19959	8207.64490102731	1225.0798402980377	0.0210090851229213	0.0125182831484091	1.6782720820299728	0.0933097	0.0933097	chr5	77095754	1.0300732068697516	chr5:77095754:C:T
chr5:77096109	['A', 'C']	19959	4272.354622017245	626.9403565387804	0.0150918773488471	0.0164426270751743	0.9178507351561488	0.358708	0.358708	chr5	77096109	0.4452589374664589	chr5:77096109:A:C
chr5:77096241	['A', 'G']	19959	4309.943458646617	641.2855670192982	0.0168007545547415	0.0163936367796964	1.0248338901560432	0.305454	0.305454	chr5	77096241	0.515054183294934	chr5:77096241:A:G
chr5:77096597	['T', 'G']	19959	14692.680715645987	2065.772268161249	0.0102589956586852	0.0105339664567017	0.9738967463825928	0.33012	0.33012	chr5	77096597	0.4813281635626916	chr5:77096597:T:G
chr5:77097238	['C', 'T']	19959	2428.973585283945	287.7762072739307	-0.0139413633571789	0.0213325766529027	-0.6535245874896178	0.513426	0.513426	chr5	77097238	0.2895221423443208	chr5:77097238:C:T
chr5:77098041	['CA', 'C']	19959	2681.28377294153	433.7769243359356	0.0291520427729674	0.0204046861000826	1.4286935182428182	0.153108	0.153108	chr5	77098041	0.8150021165186895	chr5:77098041:CA:C
chr5:77098071	['C', 'T']	19959	3486.7951662237388	551.1917493735591	0.0273609677064513	0.0180636548394614	1.5146972165720989	0.129865	0.129865	chr5	77098071	0.8865078801433299	chr5:77098071:C:T
chr5:77098261	['C', 'G']	19959	1535.924250790624	193.3784674968638	-0.0143848615943406	0.0262705881357783	-0.5475652665251799	0.583997	0.583997	chr5	77098261	0.233589383858135	chr5:77098261:C:G
chr5:77098848	['T', 'C']	19959	22452.87464915798	3321.1029041247225	0.029854576526279	0.0101618131772731	2.9379182637453702	0.00330802	0.00330802	chr5	77098848	2.480431873405047	chr5:77098848:T:C
chr5:77098864	['A', 'T']	19959	9481.75061406587	1393.077430689695	0.0196344900988169	0.0118525748782578	1.6565590431184791	0.0976244	0.0976244	chr5	77098864	1.0104416222822734	chr5:77098864:A:T
chr5:77098982	['C', 'T']	19959	3038.1522196612887	466.3557109907076	0.0196146436015407	0.0192635355604748	1.0182265628219558	0.308583	0.308583	chr5	77098982	0.5106280031256103	chr5:77098982:C:T
chr5:77099359	['C', 'T']	19959	5460.094262089701	896.0824892188858	0.0338098600114988	0.0148138507275461	2.2823140743972727	0.0224813	0.0224813	chr5	77099359	1.6481785789347194	chr5:77099359:C:T
chr5:77099782	['G', 'C']	19959	2687.5386118767224	433.6711696564266	0.0286728063330893	0.0203792161710082	1.406963157585996	0.159454	0.159454	chr5	77099782	0.7973645817447075	chr5:77099782:G:C
chr5:77099799	['A', 'G']	19959	2920.7560535418866	421.1166351870356	0.0095537940755354	0.0196395289389379	0.4864573944334202	0.626648	0.626648	chr5	77099799	0.2029763420800325	chr5:77099799:A:G
chr5:77099855	['C', 'A']	19959	3827.767126033576	510.8190307769545	-0.0027943793040398	0.0171164532739085	-0.1632569118918719	0.870318	0.870318	chr5	77099855	0.0603220342648334	chr5:77099855:C:A
chr5:77099990	['A', 'C']	19959	5108.255937468684	808.9859119922803	0.0256780425672834	0.0152371633425262	1.68522460447852	0.0919609	0.0919609	chr5	77099990	1.0363967870425903	chr5:77099990:A:C
chr5:77100092	['C', 'A']	19959	3033.3039535000253	464.4192440131478	0.0192772728829167	0.0192708273009709	1.0003344735462134	0.317161	0.317161	chr5	77100092	0.498720221499826	chr5:77100092:C:A
chr5:77101158	['G', 'A']	19959	30228.23226194654	4079.8609915856496	-0.0026464235891241	0.0118748491984587	-0.2228595534053272	0.823647	0.823647	chr5	77101158	0.0842588790789514	chr5:77101158:G:A
chr5:77102358	['T', 'G']	19959	1599.1602445257304	216.3537758891716	-0.0054397817848295	0.0257291603952394	-0.21142476867749	0.832558	0.832558	chr5	77102358	0.0795855017225029	chr5:77102358:T:G
chr5:77102798	['T', 'C']	19959	37245.732224282205	4963.346734706768	-0.0353598326682611	0.0203989985741183	-1.7334102230451929	0.0830382	0.0830382	chr5	77102798	1.080722073495377	chr5:77102798:T:C
chr5:77102899	['C', 'T']	19959	586.029361659485	72.78604906978431	-0.0081110668404983	0.0419635906322412	-0.1932881986096408	0.846735	0.846735	chr5	77102899	0.0722524881878257	chr5:77102899:C:T
chr5:77102966	['G', 'A']	19959	23221.81737997394	3119.0410390106163	-0.0020976629411209	0.0102408736912651	-0.2048324200024157	0.837705	0.837705	chr5	77102966	0.0769088923814886	chr5:77102966:G:A
chr5:77107231	['T', 'G']	19959	403.0	48.39884271769529	-0.0214529438448838	0.0502457287882354	-0.4269605469411916	0.669413	0.669413	chr5	77107231	0.1743058578978063	chr5:77107231:T:G
chr5:77107611	['G', 'C']	19959	23239.328706719447	3125.760933726628	-0.0016656178761524	0.0102419605871966	-0.1626268585952768	0.870814	0.870814	chr5	77107611	0.0600745974606727	chr5:77107611:G:C
chr5:77108226	['A', 'G']	19959	36648.67239565065	4909.048416044563	-0.0186669929632512	0.018558271260717	-1.0058583960222804	0.314496	0.314496	chr5	77108226	0.5023848738720507	chr5:77108226:A:G
chr5:77108413	['A', 'G']	19959	37257.0	4966.536007691454	-0.0347015907458215	0.0204324159122431	-1.69835965041355	0.0894555	0.0894555	chr5	77108413	1.0483929525117104	chr5:77108413:A:G
chr5:77108660	['G', 'C']	19959	4999.751503307276	609.190504344706	-0.0132258354168394	0.0152917825686892	-0.8648982129735543	0.387105	0.387105	chr5	77108660	0.4121712191269616	chr5:77108660:G:C
chr5:77108757	['A', 'AT']	19959	7138.357651067241	906.989198761976	-0.0083446461882215	0.0131542628887181	-0.6343682089080386	0.525848	0.525848	chr5	77108757	0.2791397735288706	chr5:77108757:A:AT
chr5:77109076	['T', 'G']	19959	544.0	126.9209657526088	0.0921687135724177	0.0438578213000998	2.101534249541208	0.0356066	0.0356066	chr5	77109076	1.4484694942205796	chr5:77109076:T:G
chr5:77112218	['C', 'T']	19959	2371.1187994789057	270.6083475998116	-0.0195958733163599	0.0212754650809578	-0.9210549918318264	0.357033	0.357033	chr5	77112218	0.4472916408750524	chr5:77112218:C:T
chr5:77113930	['C', 'T']	19959	2379.0	270.8131372555047	-0.0202114273850422	0.0212282251954654	-0.952101609952754	0.341057	0.341057	chr5	77113930	0.4671730323953302	chr5:77113930:C:T
chr5:77116280	['G', 'A']	19959	24633.188651248565	3331.283517192978	-0.0004845420485635	0.0105972177167212	-0.0457235155034139	0.963531	0.963531	chr5	77116280	0.0161343080844391	chr5:77116280:G:A
chr5:77116920	['T', 'C']	19959	34788.22895369813	4705.2725935624585	-0.0027586004951384	0.0152514536278709	-0.1808745948056574	0.856468	0.856468	chr5	77116920	0.0672888588316179	chr5:77116920:T:C
chr5:77117617	['C', 'T']	19959	2104.1054213849084	201.666597342717	-0.0396820824942364	0.0224908552454116	-1.764365208047478	0.0776858	0.0776858	chr5	77117617	1.109658357585605	chr5:77117617:C:T
chr5:77117977	['T', 'C']	19959	20024.02280473136	2822.6557707863108	0.0101472134760454	0.0100674768958474	1.0079202148684283	0.313505	0.313505	chr5	77117977	0.503755528341739	chr5:77117977:T:C
chr5:77118028	['A', 'G']	19959	37230.59606133494	4955.840993684338	-0.0384179826117848	0.0204213931728114	-1.881261591052156	0.0599509	0.0599509	chr5	77118028	1.2222042927636343	chr5:77118028:A:G
chr5:77118098	['C', 'A']	19959	930.2796571944068	98.572088242625	-0.0369352479229698	0.033463319589713	-1.1037532550812474	0.269714	0.269714	chr5	77118098	0.5690965101101642	chr5:77118098:C:A
chr5:77118145	['C', 'G']	19959	17334.948223146712	2162.644313588853	-0.0188779128865753	0.0101949049674429	-1.8517007217684904	0.0640836	0.0640836	chr5	77118145	1.193253099042747	chr5:77118145:C:G
chr5:77118546	['T', 'C']	19959	11465.574456358352	1609.5900533926206	0.007371921415654	0.0111825267061024	0.659235753189037	0.509752	0.509752	chr5	77118546	0.2926410616022797	chr5:77118546:T:C
chr5:77118669	['C', 'T']	19959	35672.0	4734.968382090216	-0.0228643529887874	0.0164967195691176	-1.3859939179417282	0.165764	0.165764	chr5	77118669	0.7805097819821113	chr5:77118669:C:T
chr5:77118750	['C', 'T']	19959	30314.03763090645	3989.8137083830006	-0.0196511471888187	0.0119958692427981	-1.6381595023317392	0.101404	0.101404	chr5	77118750	0.9939449134083568	chr5:77118750:C:T
chr5:77118787	['T', 'C']	19959	36746.84111634432	4895.758535789821	-0.030792547988181	0.0188375502661269	-1.63463653995133	0.102141	0.102141	chr5	77118787	0.9907998945482688	chr5:77118787:T:C
chr5:77119841	['T', 'C']	19959	37245.732224282205	4957.6843932400425	-0.0387189013595927	0.0204653358421631	-1.8919260186203843	0.0585153	0.0585153	chr5	77119841	1.2327305640579638	chr5:77119841:T:C
chr5:77120914	['T', 'C']	19959	5099.255486521695	686.0297040036932	0.0069188143393837	0.0152156444387538	0.4547171411131119	0.649318	0.649318	chr5	77120914	0.1875425577119968	chr5:77120914:T:C
chr5:77121051	['G', 'A']	19959	4546.0	561.164146241742	-0.0168000333386765	0.0158885379741549	-1.0573681081295392	0.290356	0.290356	chr5	77121051	0.5370691951516899	chr5:77121051:G:A
chr5:77121249	['G', 'T']	19959	26301.95339747444	3359.964223331155	-0.0231407719560598	0.0106851288284997	-2.1656989192622627	0.030346	0.030346	chr5	77121249	1.5178985465134016	chr5:77121249:G:T
chr5:77121472	['G', 'A']	19959	2591.3369941326914	269.47455507754864	-0.0313666808955165	0.0203682447489203	-1.5399795751756795	0.123581	0.123581	chr5	77121472	0.9080482948576052	chr5:77121472:G:A
chr5:77122040	['A', 'G']	19959	4663.4673047051165	554.3667657446682	-0.0241367433786883	0.0157511944940874	-1.5323754263683709	0.125446	0.125446	chr5	77122040	0.9015431821423028	chr5:77122040:A:G
chr5:77122373	['T', 'C']	19959	3800.761713856176	505.77017372997767	-0.0045565937861288	0.0172228229901175	-0.2645671844124185	0.791346	0.791346	chr5	77122373	0.1016335885180097	chr5:77122373:T:C
chr5:77122393	['G', 'A']	19959	2349.353126879134	241.93539040688515	-0.034126479398528	0.0213519305618504	-1.5982854243401272	0.109995	0.109995	chr5	77122393	0.9586270559487082	chr5:77122393:G:A
chr5:77122534	['A', 'G']	19959	7748.164612146722	1011.1776051158012	-0.0141938099285872	0.0127905470835748	-1.109710932287994	0.267137	0.267137	chr5	77122534	0.573265955546721	chr5:77122534:A:G
chr5:77122552	['A', 'G']	19959	4763.193244462264	630.4407082384477	-0.0065242693331425	0.0155159597785487	-0.4204876415162223	0.674134	0.674134	chr5	77122552	0.1712537686333256	chr5:77122552:A:G
chr5:77122891	['G', 'A']	19959	6139.538037486218	886.779722708581	0.0073893410908257	0.0140017251443432	0.5277450467459783	0.597682	0.597682	chr5	77122891	0.2235298233337725	chr5:77122891:G:A
chr5:77123837	['G', 'A']	19959	3171.3177832339534	361.7057174324789	-0.0288202973202401	0.0187378943626503	-1.538075557608368	0.124046	0.124046	chr5	77123837	0.906417235470256	chr5:77123837:G:A
chr5:77123848	['G', 'A']	19959	2362.118348531917	251.3152281739229	-0.0299433680827648	0.0213072045268834	-1.4053165935017484	0.159943	0.159943	chr5	77123848	0.7960347623188387	chr5:77123848:G:A
chr5:77124470	['C', 'T']	19959	2362.710269132461	250.3160801269344	-0.0304546587773957	0.0213078077524378	-1.4292722710486945	0.152942	0.152942	chr5	77124470	0.8154732349050032	chr5:77124470:C:T
chr5:77124925	['G', 'C']	19959	30927.39637110921	3886.170771851781	-0.0443234623411881	0.0120625447876434	-3.6744702814775794	0.000238967	0.000238967	chr5	77124925	3.621662068538984	chr5:77124925:G:C
chr5:77125225	['C', 'T']	19959	2322.465447256327	250.2302219374523	-0.027487045543314	0.0214706341045425	-1.2802158245293085	0.200484	0.200484	chr5	77125225	0.6979202813429537	chr5:77125225:C:T
chr5:77125914	['T', 'A']	19959	3589.17982763804	625.30612228723	0.0393666707428012	0.0176005238432601	2.236676083813052	0.0253185	0.0253185	chr5	77125914	1.5965620277628925	chr5:77125914:T:A
chr5:77127265	['C', 'T']	19959	18721.75204209471	2619.032046615611	0.006645702700911	0.010163268242054	0.6538942535642309	0.513187	0.513187	chr5	77127265	0.2897243536606592	chr5:77127265:C:T
chr5:77127392	['A', 'C']	19959	3618.181280689448	608.8049439370367	0.041105479497749	0.0175175021190679	2.3465377208663427	0.0189585	0.0189585	chr5	77127392	1.7221960270978085	chr5:77127392:A:C
chr5:77127796	['A', 'C']	19959	576.0577241068297	18.205734886285008	-0.1053513181901354	0.0423587896707738	-2.487118234703112	0.0128864	0.0128864	chr5	77127796	1.8898683920726624	chr5:77127796:A:C
chr5:77128142	['C', 'T']	19959	7905.396081771721	1044.3177796489088	-0.0005093930021723	0.0127087924069104	-0.0400819358647584	0.968028	0.968028	chr5	77128142	0.0141120806362082	chr5:77128142:C:T
chr5:77128974	['A', 'C']	19959	422.0211444032468	17.673414393917696	-0.0853639291494369	0.0493966446116873	-1.72813213975347	0.08398	0.08398	chr5	77128974	1.0758241296980793	chr5:77128974:A:C
chr5:77129124	['G', 'A']	19959	32500.62836957611	4221.423360072688	-0.0295609477988735	0.012967889380523	-2.279549657731676	0.0226449	0.0226449	chr5	77129124	1.6450295928235537	chr5:77129124:G:A
chr5:77129482	['T', 'C']	19959	10333.74544359091	1348.889792136575	-0.0006537676542313	0.0115179525612408	-0.056760752464922	0.954736	0.954736	chr5	77129482	0.0201167012891039	chr5:77129482:T:C
chr5:77129500	['AATGGATT', 'A']	19959	2377.5956199258294	264.23114876873825	-0.0180857472812675	0.0212810678662539	-0.8498514921775453	0.395418	0.395418	chr5	77129500	0.4029435648586031	chr5:77129500:AATGGATT:A
chr5:77129509	['CTT', 'C']	19959	2377.0	263.9610750766937	-0.0181475776170011	0.0212807574310607	-0.8527693469459611	0.393797	0.393797	chr5	77129509	0.4047275967007154	chr5:77129509:CTT:C
chr5:77130042	['G', 'A']	19959	34327.15965123271	4498.40341333881	-0.034867400275821	0.0145692212582271	-2.3932233341663145	0.0167103	0.0167103	chr5	77130042	1.7770157531481987	chr5:77130042:G:A
chr5:77130478	['T', 'C']	19959	9572.357207297511	1058.9435952371557	-0.0299955534768349	0.0117884303757701	-2.54449087119246	0.0109512	0.0109512	chr5	77130478	1.960538289515733	chr5:77130478:T:C
chr5:77130871	['C', 'G']	19959	9672.90783340851	1069.6966929305656	-0.0305159541440117	0.011751488633617	-2.596773489336148	0.0094173	0.0094173	chr5	77130871	2.026073594360023	chr5:77130871:C:G
chr5:77131044	['C', 'A']	19959	9561.916311701329	1054.571770440069	-0.0303586486913736	0.011795619694099	-2.5737222357686784	0.0100683	0.0100683	chr5	77131044	1.9970438524797047	chr5:77131044:C:A
chr5:77131175	['A', 'G']	19959	8504.852232299443	909.0863754823072	-0.0340456281313284	0.0122808318194374	-2.772257501111849	0.00557206	0.00557206	chr5	77131175	2.2539842157354	chr5:77131175:A:G
chr5:77131486	['G', 'A']	19959	34260.149579073965	4493.72298927101	-0.033606120530467	0.0144988056670302	-2.31785440140673	0.0204673	0.0204673	chr5	77131486	1.6889394447063653	chr5:77131486:G:A
chr5:77132114	['C', 'T']	19959	736.0368774426295	73.49742245117886	-0.0373135956046734	0.0376792099468904	-0.9902966558287082	0.322041	0.322041	chr5	77132114	0.4920888334587102	chr5:77132114:C:T
chr5:77132654	['T', 'C']	19959	8390.101834218702	882.0953713587187	-0.0357760531684656	0.0123338130443271	-2.900648245590255	0.00372798	0.00372798	chr5	77132654	2.428526426230325	chr5:77132654:T:C
chr5:77134284	['G', 'A']	19959	17163.579825616354	2601.7813406162604	0.0224169628270521	0.0101588591554821	2.2066417580910125	0.0273504	0.0273504	chr5	77134284	1.5630363177209547	chr5:77134284:G:A
chr5:77134477	['G', 'A']	19959	10208.5114740956	1341.6607286335666	-0.0018960125136883	0.0115340839449533	-0.1643834501931094	0.869431	0.869431	chr5	77134477	0.0607648788807249	chr5:77134477:G:A
chr5:77135814	['A', 'G']	19959	27294.57272453889	3725.185943389388	-0.0009839009152254	0.0109285199739431	-0.0900305729935371	0.928264	0.928264	chr5	77135814	0.0323284920593618	chr5:77135814:A:G
chr5:77135942	['C', 'G']	19959	1605.3217238787274	170.62117920421926	-0.0240250779320843	0.0255427332434706	-0.9405836761117088	0.34693	0.34693	chr5	77135942	0.4597581438848899	chr5:77135942:C:G
chr5:77138779	['A', 'G']	19959	5621.845009019844	726.3975966489094	-0.0059529591971765	0.0143834406077296	-0.4138758840480372	0.678969	0.678969	chr5	77138779	0.1681500540498082	chr5:77138779:A:G
chr5:77138861	['A', 'G']	19959	10784.863157894735	1444.0229339037312	0.0033542801599187	0.0113590481319955	0.2952958840336807	0.767771	0.767771	chr5	77138861	0.1147682959407168	chr5:77138861:A:G
chr5:77139177	['A', 'G']	19959	9571.397764859175	1092.4808440099746	-0.0268652806247221	0.0117921462354551	-2.278235029340713	0.0227231	0.0227231	chr5	77139177	1.643532420273769	chr5:77139177:A:G
chr5:77139179	['G', 'A']	19959	37065.71418549882	5037.325289455361	0.0028195240686889	0.019912525259913	0.1415955049340285	0.887401	0.887401	chr5	77139179	0.0518800862187007	chr5:77139179:G:A
chr5:77139521	['G', 'A']	19959	23522.357067695542	3235.4879730679763	0.0034679239019282	0.0102098157201385	0.3396656704672836	0.734112	0.734112	chr5	77139521	0.1342376767715016	chr5:77139521:G:A
chr5:77139863	['A', 'T']	19959	11613.581871931056	1675.1248900406106	0.0072430864652512	0.0110125173636336	0.6577139654889377	0.51073	0.51073	chr5	77139863	0.2918086311756008	chr5:77139863:A:T
chr5:77141875	['A', 'G']	19959	9533.910699072912	1078.6865324986954	-0.0283546710618923	0.0118037154558982	-2.4021818526406187	0.0163067	0.0163067	chr5	77141875	1.787633918591641	chr5:77141875:A:G
chr5:77141951	['A', 'G']	19959	542.0814792543597	94.81238265556053	0.0450967615930537	0.0435077604589949	1.036522246084267	0.299971	0.299971	chr5	77141951	0.5229207291095059	chr5:77141951:A:G
chr5:77143425	['G', 'A']	19959	31091.67333132892	4391.363810437187	0.0263356107805565	0.0122409637307116	2.151432792377491	0.031454	0.031454	chr5	77143425	1.5023241175489312	chr5:77143425:G:A
chr5:77143842	['G', 'A']	19959	2833.499454176884	351.6474192895976	-0.0069485846110915	0.0203403374958313	-0.3416159939585894	0.732643	0.732643	chr5	77143842	0.1351075954794344	chr5:77143842:G:A
chr5:77143953	['T', 'C']	19959	4335.18064516125	438.99451526137057	-0.0363373468845336	0.01641331082886	-2.213895006523636	0.0268473	0.0268473	chr5	77143953	1.5710993842311811	chr5:77143953:T:C
chr5:77143971	['C', 'T']	19959	6313.435480551592	679.4357773942548	-0.0344177766619151	0.0140808185531266	-2.444302263540835	0.0145219	0.0145219	chr5	77143971	1.8379765581860203	chr5:77143971:C:T
chr5:77144258	['C', 'T']	19959	10636.796390977444	1339.2103788452491	-0.0119316740393435	0.0114947385847951	-1.03801177828667	0.299277	0.299277	chr5	77144258	0.5239266582246329	chr5:77144258:C:T
chr5:77144360	['TGTTTTCAAA', 'T']	19959	17080.13456623064	2505.683983678943	0.0208959561654796	0.0102904672625232	2.030612957837229	0.0423075	0.0423075	chr5	77144360	1.3735826368829065	chr5:77144360:TGTTTTCAAA:T
chr5:77144418	['C', 'T']	19959	17043.70787192464	2496.1883028590737	0.0203947182733279	0.0102941509867118	1.98119478718102	0.0475831	0.0475831	chr5	77144418	1.32254726744719	chr5:77144418:C:T
chr5:77144638	['T', 'C']	19959	10641.19891745602	1361.2184724963483	-0.007902963348	0.0114617182267741	-0.6895094776923628	0.490511	0.490511	chr5	77144638	0.3093512488635753	chr5:77144638:T:C
chr5:77144704	['C', 'T']	19959	10165.565256615875	1405.1926086597878	0.0057904485276952	0.0116449946771116	0.4972478466715406	0.61902	0.61902	chr5	77144704	0.2082953190746804	chr5:77144704:C:T
chr5:77145171	['C', 'T']	19959	19499.88498546657	2787.4967805478664	0.0151464172498403	0.0101935639370227	1.4858804382272033	0.137327	0.137327	chr5	77145171	0.8622440672919389	chr5:77145171:C:T
chr5:77145251	['T', 'C']	19959	9808.440006014434	1410.1790637000538	0.0095635457308548	0.0117071608056087	0.8168971016673067	0.413997	0.413997	chr5	77145251	0.3830028059519665	chr5:77145251:T:C
chr5:77145591	['G', 'A']	19959	9351.405592303066	1389.414781702542	0.0153669991534646	0.0118811508379899	1.2933931538289007	0.19589	0.19589	chr5	77145591	0.7079877337636544	chr5:77145591:G:A
chr5:77146335	['C', 'T']	19959	3125.8793803579483	487.51735257582254	0.0212936102205934	0.0187771857558066	1.1340149955117034	0.256802	0.256802	chr5	77146335	0.5904015982605775	chr5:77146335:C:T
chr5:77146362	['C', 'T']	19959	10177.01979255399	1493.3227093506882	0.015359880925809	0.0115569029110104	1.329065498263856	0.183842	0.183842	chr5	77146362	0.73555526398086	chr5:77146362:C:T
chr5:77146826	['G', 'A']	19959	30346.08168378852	4203.231146485412	0.0146545219657218	0.011851721587194	1.2364888812066162	0.216291	0.216291	chr5	77146826	0.664961551442354	chr5:77146826:G:A
chr5:77147765	['G', 'A']	19959	19526.82677560022	2780.8915599770885	0.0143776292490631	0.0101934706244871	1.4104743888234397	0.158415	0.158415	chr5	77147765	0.8002036983222813	chr5:77147765:G:A
chr5:77148072	['A', 'G']	19959	9522.47710191402	1411.144535364114	0.0161739839770651	0.0118115859023297	1.3693321210892495	0.170911	0.170911	chr5	77148072	0.7672299847598733	chr5:77148072:A:G
chr5:77148863	['C', 'G']	19959	10446.663843223738	1340.685500390052	-0.0084035477146452	0.0115505019631421	-0.7275482694571265	0.466899	0.466899	chr5	77148863	0.3307770562361399	chr5:77148863:C:G
chr5:77148868	['G', 'A']	19959	10445.71022556391	1338.2697730678788	-0.0087347429153676	0.0115489668787551	-0.7563224491911569	0.449465	0.449465	chr5	77148868	0.3473041212804252	chr5:77148868:G:A
chr5:77148929	['G', 'A']	19959	11548.893154254789	1395.8904762020404	-0.0156173109440173	0.0111622987718814	-1.3991124286476182	0.161795	0.161795	chr5	77148929	0.7910349036505822	chr5:77148929:G:A
chr5:77149545	['C', 'T']	19959	30088.52254960914	4154.395720629529	0.012831604056535	0.0117432977017151	1.092674679844056	0.27455	0.27455	chr5	77149545	0.5613785519546044	chr5:77149545:C:T
chr5:77149560	['A', 'G']	19959	9508.381978550666	1409.1754015067106	0.016062749232821	0.0118174099603755	1.3592444779930932	0.174084	0.174084	chr5	77149560	0.7592411429035046	chr5:77149560:A:G
chr5:77149724	['T', 'C']	19959	39257.96693055416	5312.040690981253	-0.01414133932592	0.0397413828253314	-0.3558341034098664	0.721969	0.721969	chr5	77149724	0.141481449823679	chr5:77149724:T:C
chr5:77150278	['A', 'G']	19959	11255.69182200842	1438.5570375962582	-0.0095106761663998	0.0112662030790869	-0.8441775902348271	0.39858	0.39858	chr5	77150278	0.3994844971748069	chr5:77150278:A:G
chr5:77150878	['A', 'G']	19959	30130.0	4156.147444539561	0.0120639396871319	0.0117653403364672	1.025379576121496	0.305197	0.305197	chr5	77150878	0.5154197396878294	chr5:77150878:A:G
chr5:77151023	['G', 'T']	19959	499.0	52.40453955255495	-0.0352500828429427	0.0453371477778122	-0.7775099354660765	0.436867	0.436867	chr5	77151023	0.3596507597289365	chr5:77151023:G:T
chr5:77151470	['G', 'A']	19959	4131.0	631.8709875460987	0.0207425907520363	0.0166276151338798	1.2474784017445768	0.212237	0.212237	chr5	77151470	0.6731789017962412	chr5:77151470:G:A
chr5:77151545	['A', 'G']	19959	3183.638035580055	501.50930079511465	0.022565060793893	0.0186206584521703	1.2118293696141036	0.225592	0.225592	chr5	77151545	0.6466763054753032	chr5:77151545:A:G
chr5:77152459	['C', 'T']	19959	8678.60893098782	1315.4128724086938	0.021511199576522	0.0122525340926126	1.7556531093018304	0.079163	0.079163	chr5	77152459	1.1014777559163988	chr5:77152459:C:T
chr5:77153355	['T', 'C']	19959	30072.50671409961	4151.537118278464	0.0126358214622681	0.0117484584694401	1.0755301638198982	0.28215	0.28215	chr5	77153355	0.5495199453939399	chr5:77153355:T:C
chr5:77153633	['G', 'C']	19959	3201.8548086136443	505.4208558290254	0.0230828832216646	0.0186412898885409	1.2382664160946288	0.215632	0.215632	chr5	77153633	0.6662867889761419	chr5:77153633:G:C
chr5:77154365	['T', 'C']	19959	6044.302835955506	674.059942922925	-0.0254007650230876	0.0142977947396437	-1.7765512434346602	0.0756573	0.0756573	chr5	77154365	1.1211491615368545	chr5:77154365:T:C
chr5:77154680	['C', 'G']	19959	13860.083283223088	1960.6173488001173	0.0109456961617248	0.0106326314193825	1.02944376890293	0.303284	0.303284	chr5	77154680	0.5181505006520789	chr5:77154680:C:G
chr5:77155292	['G', 'A']	19959	10745.0	1471.523535331177	0.0016600062327039	0.0114021177432143	0.1455875364637318	0.884248	0.884248	chr5	77155292	0.0534259138032261	chr5:77155292:G:A
chr5:77155695	['A', 'G']	19959	30062.5062130474	4145.738363969458	0.0126303383291554	0.0117406497484955	1.075778479021054	0.282039	0.282039	chr5	77155695	0.5496908338306632	chr5:77155695:A:G
chr5:77157387	['A', 'G']	19959	3331.667702330244	433.6614319377263	-0.0056348935349544	0.0183703996921732	-0.3067376665383718	0.759046	0.759046	chr5	77157387	0.1197319040243986	chr5:77157387:A:G
chr5:77157939	['A', 'C']	19959	33944.70072151518	4551.892477943256	-0.0035181647619857	0.0142799008656407	-0.2463717917293761	0.805397	0.805397	chr5	77157939	0.0939899924165338	chr5:77157939:A:C
chr5:77157986	['C', 'CA']	19959	3053.0	376.28575815990655	-0.01002166184648	0.0192445450896367	-0.5207533771155094	0.602544	0.602544	chr5	77157986	0.2200112337995948	chr5:77157986:C:CA
chr5:77158561	['G', 'A']	19959	3219.161288706284	337.23562362135726	-0.0361054936775826	0.018603588403756	-1.9407811489902087	0.0522989	0.0522989	chr5	77158561	1.2815074455295523	chr5:77158561:G:A
chr5:77158615	['G', 'A']	19959	3039.3045547928045	385.2261441653454	-0.0039466300857968	0.01935096854585	-0.2039500026288483	0.838395	0.838395	chr5	77158615	0.0765513203876441	chr5:77158615:G:A
chr5:77158734	['C', 'T']	19959	33598.41685877518	4555.798723141254	0.0017535423364007	0.0139578693712569	0.125631089513689	0.900025	0.900025	chr5	77158734	0.0457454269926154	chr5:77158734:C:T
chr5:77158784	['C', 'T']	19959	943.0	106.16894245963437	-0.0208828624127061	0.0331585004569185	-0.629789107617771	0.52884	0.52884	chr5	77158784	0.2766757034424562	chr5:77158784:C:T
chr5:77158787	['G', 'A']	19959	19561.88061945572	2651.715570570226	0.0024068468858921	0.010170329536402	0.2366537757972792	0.812928	0.812928	chr5	77158787	0.0899479176130572	chr5:77158787:G:A
chr5:77159470	['G', 'T']	19959	3065.307160394849	396.9580640637872	-0.003527134535771	0.0193039106184108	-0.1827160623302477	0.855023	0.855023	chr5	77159470	0.0680222026534247	chr5:77159470:G:T
chr5:77159497	['C', 'T']	19959	4576.146386689386	558.7566739089805	-0.0118419192381091	0.016001784552102	-0.7400374126742958	0.459286	0.459286	chr5	77159497	0.3379167925864595	chr5:77159497:C:T
chr5:77159702	['G', 'A']	19959	4400.440948038282	543.445082714762	-0.0116501044189603	0.0162884777416864	-0.7152359234371357	0.474472	0.474472	chr5	77159702	0.3237894114859874	chr5:77159702:G:A
chr5:77160164	['T', 'C']	19959	6246.251816587322	810.2782440235825	-0.0076094192395218	0.0138960058197628	-0.5475975858256893	0.583974	0.583974	chr5	77160164	0.2336064883463202	chr5:77160164:T:C
chr5:77160357	['G', 'A']	19959	583.0876428141912	59.71921248163567	-0.0311418420575726	0.0420823744491874	-0.7400210293545807	0.459296	0.459296	chr5	77160357	0.3379073368278682	chr5:77160357:G:A
chr5:77160616	['A', 'G']	19959	15153.073680517264	2275.349308151506	0.026869151907045	0.0104780002449849	2.564339690668111	0.0103445	0.0103445	chr5	77160616	1.9852904960556423	chr5:77160616:A:G
chr5:77161162	['A', 'T']	19959	6913.771189414065	779.8688875376315	-0.0296414566113277	0.0133156852393171	-2.22605566882924	0.0260216	0.0260216	chr5	77161162	1.5846660033237137	chr5:77161162:A:T
chr5:77162078	['G', 'T']	19959	5118.282199057833	627.9403689208639	-0.0150597720038365	0.0151332106172381	-0.9951471888379108	0.319677	0.319677	chr5	77162078	0.4952886090595895	chr5:77162078:G:T
chr5:77162601	['G', 'A']	19959	6815.6829683820215	748.2617040303608	-0.0332567689211919	0.013387701649823	-2.484128328452216	0.012995	0.012995	chr5	77162601	1.886223716162969	chr5:77162601:G:A
chr5:77162636	['T', 'C']	19959	15171.280366806976	2289.3042652257327	0.0281398566018183	0.0104782739121959	2.6855431378889265	0.00724719	0.00724719	chr5	77162636	2.13983035260888	chr5:77162636:T:C
chr5:77163194	['A', 'G']	19959	39431.0	5330.897997681809	-0.0293287607877107	0.0461425119385233	-0.6356125740788904	0.525036	0.525036	chr5	77163194	0.2798109174219869	chr5:77163194:A:G
chr5:77163847	['C', 'T']	19959	5613.281240605271	721.4844462505225	-0.010384566209355	0.0145137145720142	-0.7155002365403291	0.474308	0.474308	chr5	77163847	0.323939550181452	chr5:77163847:C:T
chr5:77164018	['C', 'G']	19959	5930.891461214672	754.8337061666766	-0.0105539020937401	0.0141967067374663	-0.7434049522124344	0.457245	0.457245	chr5	77164018	0.3398510348603635	chr5:77164018:C:G
chr5:77164309	['G', 'A']	19959	2093.104870227477	212.20006920654285	-0.0348997761394848	0.0226772884530707	-1.538974829892375	0.123826	0.123826	chr5	77164309	0.9071881560349612	chr5:77164309:G:A
chr5:77164975	['C', 'T']	19959	3217.322393145262	431.5310951101566	0.0016502808378554	0.0188651458087064	0.0874777674442277	0.930293	0.930293	chr5	77164975	0.0313802468843642	chr5:77164975:C:T
chr5:77165229	['T', 'A']	19959	5627.563912411685	724.3752362545797	-0.0097012497982332	0.0144960200067955	-0.6692354034890559	0.503353	0.503353	chr5	77165229	0.2981273386358597	chr5:77165229:T:A
chr5:77165692	['A', 'T']	19959	29259.0	4012.8123932491776	0.0052833703049348	0.0115161626100116	0.4587787168220126	0.646398	0.646398	chr5	77165692	0.1894999959684757	chr5:77165692:A:T
chr5:77165881	['C', 'T']	19959	5730.30403668801	753.6915671164853	-0.0063431243780497	0.0144442929509681	-0.4391439857652992	0.660562	0.660562	chr5	77165881	0.1800864134859471	chr5:77165881:C:T
chr5:77166328	['C', 'G']	19959	34545.730834752976	4641.345040237669	-0.0067520596162785	0.0148858085558535	-0.4535903838171711	0.650129	0.650129	chr5	77166328	0.1870004611577636	chr5:77166328:C:G
chr5:77167033	['T', 'C']	19959	5801.744098631784	723.2384428152862	-0.0135288945686884	0.0143998824882887	-0.9395142342092988	0.347478	0.347478	chr5	77167033	0.4590726868466977	chr5:77167033:T:C
chr5:77167326	['G', 'A']	19959	25431.37090307708	3491.2612441699566	0.0090435279194978	0.01054018574617	0.8580046061127494	0.3909	0.3909	chr5	77167326	0.4079343295677528	chr5:77167326:G:A
chr5:77167656	['T', 'G']	19959	11560.846906027482	1712.8071842478423	0.0217677240761671	0.0111764563168885	1.9476409569350104	0.051472	0.051472	chr5	77167656	1.2884289564421054	chr5:77167656:T:G
chr5:77167672	['C', 'T']	19959	11488.029069767445	1703.3990602106082	0.0220087051896371	0.0111872607612257	1.9673006341210704	0.0491624	0.0491624	chr5	77167672	1.3083669239687692	chr5:77167672:C:T
chr5:77167735	['G', 'T']	19959	11219.562130473994	1686.2767939416428	0.0254739538653088	0.0112612083664929	2.26209772843784	0.0237021	0.0237021	chr5	77167735	1.6252131739051492	chr5:77167735:G:T
chr5:77168785	['A', 'G']	19959	9967.998847522173	1166.4551139948428	-0.0258659701129227	0.0117515164777852	-2.2010750835280755	0.0277421	0.0277421	chr5	77168785	1.5568606671310652	chr5:77168785:A:G
chr5:77169340	['C', 'T']	19959	2057.0	276.4608126081495	-0.0069959561070964	0.0228633676456465	-0.3059897481213174	0.759616	0.759616	chr5	77169340	0.1194058961749771	chr5:77169340:C:T
chr5:77170035	['G', 'A']	19959	2168.0	325.6413886699705	0.0193321784896609	0.022277683970361	0.8677822396341155	0.385524	0.385524	chr5	77170035	0.4139485806658759	chr5:77170035:G:A
chr5:77171125	['T', 'G']	19959	3313.332013829734	420.7504067132997	-0.0024469416392796	0.0183267804326017	-0.1335172671642197	0.893786	0.893786	chr5	77171125	0.0487664522829152	chr5:77171125:T:G
chr5:77171282	['C', 'T']	19959	2183.1093796973646	329.55625333417544	0.0210721903698301	0.022214125555486	0.9485941869373355	0.342839	0.342839	chr5	77171282	0.4649097803270562	chr5:77171282:C:T
chr5:77171705	['G', 'T']	19959	34486.45572981911	4551.735361309414	-0.0206206313182079	0.0148548802636999	-1.388138507490864	0.16511	0.16511	chr5	77171705	0.7822266225985046	chr5:77171705:G:T
chr5:77171863	['A', 'G']	19959	15806.543654771453	2218.267179664894	0.0097413407729499	0.0103495666352514	0.9412317555181676	0.346598	0.346598	chr5	77171863	0.4601739476563483	chr5:77171863:A:G
chr5:77172159	['G', 'A']	19959	22193.895794697008	3050.989642226854	0.0072837218859501	0.0102847002144927	0.7082094503528852	0.478823	0.478823	chr5	77172159	0.3198249966675122	chr5:77172159:G:A
chr5:77172530	['T', 'A']	19959	18371.920483014328	2516.1776461467703	0.0043422690922039	0.0101974387439934	0.4258195808983567	0.670244	0.670244	chr5	77172530	0.1737670651161455	chr5:77172530:T:A
chr5:77172573	['G', 'T']	19959	22234.113989377693	3033.9747707795755	0.0051206854962924	0.0102853401449749	0.4978625328977795	0.618586	0.618586	chr5	77172573	0.2085999132878181	chr5:77172573:G:T
chr5:77172719	['T', 'C']	19959	3305.6624906038583	417.3622715897627	-0.0031763379011274	0.0183673388442564	-0.1729340286070182	0.862705	0.862705	chr5	77172719	0.0641376849039105	chr5:77172719:T:C
chr5:77172740	['T', 'C']	19959	3306.496993385448	415.476225907501	-0.0038123099281485	0.0183653120706099	-0.207582093540868	0.835557	0.835557	chr5	77172740	0.0780239180732963	chr5:77172740:T:C
chr5:77172743	['C', 'T']	19959	11144.675135297655	1386.094442747797	-0.0154832176047068	0.0113160831096158	-1.3682488414697025	0.17125	0.17125	chr5	77172743	0.7663694198355367	chr5:77172743:C:T
chr5:77173005	['A', 'G']	19959	768.0769654757729	74.63068847614298	-0.0520554929818027	0.0367504596737673	-1.4164582822608938	0.156657	0.156657	chr5	77173005	0.805050194504256	chr5:77173005:A:G
chr5:77173018	['T', 'C']	19959	35980.40814792543	4761.492553956127	-0.0253683422487483	0.0172908136728797	-1.46715722745529	0.142349	0.142349	chr5	77173018	0.8466455794197824	chr5:77173018:T:C
chr5:77173281	['G', 'A']	19959	3301.6616887998	421.30065889783725	-0.0018060354373471	0.0183812784396359	-0.0982540710254798	0.921732	0.921732	chr5	77173281	0.0353953347383944	chr5:77173281:G:A
chr5:77174449	['G', 'A']	19959	3284.164545545646	414.8107895512396	-0.0032057950489313	0.0184162401850783	-0.1740743505033554	0.861809	0.861809	chr5	77174449	0.0645889748218819	chr5:77174449:G:A
chr5:77174598	['G', 'A']	19959	28692.875181640527	3854.683522288664	-0.0041900253479469	0.0112214472006714	-0.3733943824728949	0.708859	0.708859	chr5	77174598	0.149440142266525	chr5:77174598:G:A
chr5:77175275	['C', 'CAG']	19959	14339.592262203065	2053.828888859363	0.0148423123665715	0.0105260985820251	1.4100487707683942	0.158541	0.158541	chr5	77175275	0.799858406814297	chr5:77175275:C:CAG
chr5:77175559	['C', 'G']	19959	3517.8812769369547	375.234861854575	-0.030050093429561	0.0180145718256527	-1.66809923213216	0.0953117	0.0953117	chr5	77175559	1.0208537842142336	chr5:77175559:C:G
chr5:77175638	['T', 'A']	19959	21489.306690052617	2912.3186296713147	0.001968753601152	0.0102323887554491	0.1924041050633104	0.847428	0.847428	chr5	77175638	0.0718971905066166	chr5:77175638:T:A
chr5:77176080	['A', 'G']	19959	3597.2616279069766	435.19025048018176	-0.0101121899269995	0.0176709338347167	-0.5722498890880868	0.567159	0.567159	chr5	77176080	0.2462951718964713	chr5:77176080:A:G
chr5:77176831	['G', 'A']	19959	3798.190299629221	552.7306996861086	0.0149234765134307	0.0172755985090223	0.8638471486609737	0.387682	0.387682	chr5	77176831	0.4115243627331802	chr5:77176831:G:A
chr5:77176880	['G', 'A']	19959	3359.168303437218	534.8574589564206	0.0262854106793318	0.0182310546957388	1.4417931994617692	0.149376	0.149376	chr5	77176880	0.8257191743067614	chr5:77176880:G:A
chr5:77177250	['A', 'C']	19959	21373.14170466503	2822.485905821585	-0.0046172060469622	0.0101543043247808	-0.4547043203830572	0.649327	0.649327	chr5	77177250	0.1875365381295286	chr5:77177250:A:C
chr5:77177269	['T', 'C']	19959	21142.29643179312	2793.874505851896	-0.0045873462000035	0.0101332255376923	-0.4527034538943335	0.650767	0.650767	chr5	77177269	0.1865744779866739	chr5:77177269:T:C
chr5:77177453	['CTG', 'C']	19959	24663.70715574264	3277.6426930155203	-0.0056166782523145	0.0104122606547534	-0.5394292784776205	0.589597	0.589597	chr5	77177453	0.2294447349298061	chr5:77177453:CTG:C
chr5:77177716	['C', 'T']	19959	24512.22812907105	3258.138777668696	-0.0058094303178783	0.0103922392752917	-0.5590162200836348	0.576157	0.576157	chr5	77177716	0.2394591573009586	chr5:77177716:C:T
chr5:77177769	['A', 'G']	19959	2597.390408899579	334.6137096510832	-0.012905330179401	0.0205600884421413	-0.6276884564829706	0.530215	0.530215	chr5	77177769	0.2755479900599606	chr5:77177769:A:G
chr5:77177843	['T', 'C']	19959	8193.05247068257	977.0219077801167	-0.02199984730471	0.0126066090498605	-1.7451042717116263	0.0809821	0.0809821	chr5	77177843	1.091610965446257	chr5:77177843:T:C
chr5:77177870	['T', 'C']	19959	20019.009019843656	2644.276957335628	-0.0053363025111552	0.0101324094041061	-0.5266568195510027	0.598438	0.598438	chr5	77177870	0.2229808371584076	chr5:77177870:T:C
chr5:77177927	['G', 'T']	19959	605.0	98.83862719907052	0.0113077289145622	0.0412821353623821	0.2739133723413527	0.784154	0.784154	chr5	77177927	0.1055986378482539	chr5:77177927:G:T
chr5:77177993	['A', 'G']	19959	4580.376935799128	615.7437448290534	-0.0012236140523245	0.0158693312675265	-0.0771055838268661	0.93854	0.93854	chr5	77177993	0.0275472132833556	chr5:77177993:A:G
chr5:77178177	['T', 'C']	19959	6423.287296416938	846.7850440234841	-0.0006702785533013	0.0138352034330712	-0.0484473218296992	0.96136	0.96136	chr5	77178177	0.0171139518356964	chr5:77178177:T:C
chr5:77178243	['T', 'C']	19959	36470.0	4815.6061247867365	-0.0364130668732996	0.0181813412619642	-2.0027712119059378	0.0452154	0.0452154	chr5	77178243	1.344713622800795	chr5:77178243:T:C
chr5:77178682	['G', 'A']	19959	8060.40384808097	1054.3307551827938	-0.0041381785187238	0.01266561106977	-0.3267255323038234	0.743879	0.743879	chr5	77178682	0.1284977014245015	chr5:77178682:G:A
chr5:77179060	['A', 'G']	19959	2866.574492608369	344.9607577723323	-0.0179222895539741	0.0196137337957503	-0.9137622515228212	0.360853	0.360853	chr5	77179060	0.4426696797855515	chr5:77179060:A:G
chr5:77179702	['A', 'G']	19959	1112.3343858066455	200.466575272179	0.0362812771599032	0.0306227824381373	1.1847805545820982	0.236118	0.236118	chr5	77179702	0.6268709040576632	chr5:77179702:A:G
chr5:77179946	['A', 'T']	19959	5443.545472766447	757.3596076430563	0.0057352482404188	0.0147163831109422	0.3897186011795579	0.696749	0.696749	chr5	77179946	0.1569236459297548	chr5:77179946:A:T
chr5:77180179	['A', 'C']	19959	3079.0	450.4487548432092	0.009980269193448	0.0189143760511898	0.5276552166689215	0.597745	0.597745	chr5	77180179	0.2234840479708516	chr5:77180179:A:C
chr5:77180422	['A', 'G']	19959	1670.1673598236207	349.2303972800579	0.0655366033740363	0.0250988042550596	2.611144447681203	0.00903073	0.00903073	chr5	77180422	2.0442771420278376	chr5:77180422:A:G
chr5:77180632	['C', 'G']	19959	18097.533677458152	2546.12851431368	0.0105396206579581	0.0101865875319548	1.0346566624883793	0.300842	0.300842	chr5	77180632	0.5216615327914044	chr5:77180632:C:G
chr5:77180755	['C', 'G']	19959	18110.814801823923	2546.804927231999	0.0103781149632101	0.0101866683208963	1.0187938427249223	0.308313	0.308313	chr5	77180755	0.5110081628854442	chr5:77180755:C:G
chr5:77184464	['G', 'A']	19959	4071.0	748.8108813041108	0.0559902977806911	0.0166347588277995	3.36586170922548	0.000764489	0.000764489	chr5	77184464	3.1166287591380835	chr5:77184464:G:A
chr5:77184653	['C', 'T']	19959	27304.840232534832	3719.514210268676	0.0028313549895266	0.0108659697651763	0.2605708510804728	0.794426	0.794426	chr5	77184653	0.0999465506761311	chr5:77184653:C:T
chr5:77184936	['G', 'A']	19959	20017.0232569796	2582.5909793707738	-0.0177809731453794	0.0101343870419312	-1.7545188546490522	0.079357	0.079357	chr5	77184936	1.1004147585463224	chr5:77184936:G:A
chr5:77186515	['G', 'A']	19959	9386.410853878531	1172.0605149231246	-0.0108828056618253	0.0119034235642294	-0.914258457081952	0.360592	0.360592	chr5	77186515	0.4429839126507646	chr5:77186515:G:A
chr5:77186829	['A', 'G']	19959	8060.634736842105	1067.0549036597283	-0.0020736949283305	0.0124962658387067	-0.1659451675481615	0.868202	0.868202	chr5	77186829	0.0613792180504594	chr5:77186829:A:G
chr5:77187234	['G', 'A']	19959	8534.282772098617	1105.612727034408	-0.0056782803469438	0.0123138861227852	-0.4611282165779446	0.644712	0.644712	chr5	77187234	0.1906342462069468	chr5:77187234:G:A
chr5:77187711	['A', 'G']	19959	1424.0	194.3534953998748	0.0023321942515387	0.0272318833312051	0.0856420477120021	0.931752	0.931752	chr5	77187711	0.0306996663626587	chr5:77187711:A:G
chr5:77188510	['C', 'T']	19959	36113.618780377816	4866.65737011209	-0.0052013174950646	0.0173559785339017	-0.2996844853722784	0.764421	0.764421	chr5	77188510	0.1166673906138261	chr5:77188510:C:T
chr5:77190401	['G', 'A']	19959	34219.71450045095	4569.232888408258	-0.0105653989246	0.0145091300377607	-0.7281896913945319	0.466506	0.466506	chr5	77190401	0.3311427661722846	chr5:77190401:G:A
chr5:77191632	['C', 'T']	19959	16513.136764558487	2329.278608559907	0.0078866541708307	0.0102196183936869	0.7717170903076673	0.440291	0.440291	chr5	77191632	0.3562601918747583	chr5:77191632:C:T
chr5:77192233	['A', 'G']	19959	2673.535805562516	333.81999945272514	-0.0157369763397031	0.0202102664888163	-0.7786624856436908	0.436188	0.436188	chr5	77192233	0.3603262865002566	chr5:77192233:A:G
chr5:77192420	['G', 'A']	19959	34223.2880769809	4573.783314735901	-0.0097026098658712	0.0145186281728988	-0.6682869586799246	0.503958	0.503958	chr5	77192420	0.2976056562693506	chr5:77192420:G:A
chr5:77192585	['A', 'T']	19959	7278.823443921017	1072.1684734001117	0.0110527744248009	0.0131027137467414	0.8435484922006843	0.398932	0.398932	chr5	77192585	0.3991011257206923	chr5:77192585:A:T
chr5:77192788	['C', 'T']	19959	16655.17234639671	2069.2892638811727	-0.0174830236435997	0.0102264257503222	-1.7095927815296423	0.0873568	0.0873568	chr5	77192788	1.0587032831534848	chr5:77192788:C:T
chr5:77192830	['C', 'G']	19959	8429.956545709703	1037.940275396137	-0.0111621061385978	0.0123926021216405	-0.9007072145974965	0.367755	0.367755	chr5	77192830	0.4344414138889495	chr5:77192830:C:G
chr5:77193189	['T', 'C']	19959	9300.39792543596	1267.5847547232484	0.0015268144617849	0.01187982203519	0.1285216611210397	0.897737	0.897737	chr5	77193189	0.0468508751121012	chr5:77193189:T:C
chr5:77196032	['G', 'A']	19959	2837.142148511875	383.2767966533328	0.0063357652371952	0.0200193363464438	0.3164822813080269	0.75164	0.75164	chr5	77196032	0.1239901161220292	chr5:77196032:G:A
chr5:77196061	['A', 'G']	19959	10212.53502705953	1349.5802558394198	-0.005436618060315	0.0116624266776364	-0.4661652510742186	0.641102	0.641102	chr5	77196061	0.1930728682767595	chr5:77196061:A:G
chr5:77196531	['A', 'G']	19959	2163.0	253.60193328048183	-0.0240264622954595	0.022327523635779	-1.076091674446063	0.281899	0.281899	chr5	77196531	0.5499064647287957	chr5:77196531:A:G
chr5:77196955	['C', 'T']	19959	12682.812659750416	1749.9327972789256	0.0052615620836942	0.0109279307635228	0.4814783509845418	0.630182	0.630182	chr5	77196955	0.2005340058150129	chr5:77196955:C:T
chr5:77197042	['AT', 'A']	19959	24235.5702076316	3182.25847332915	-0.0113716757028319	0.010453033929133	-1.0878827888560345	0.27666	0.27666	chr5	77197042	0.5580536273969487	chr5:77197042:AT:A
chr5:77197063	['G', 'C']	19959	12738.804126824338	1763.997723868293	0.0060777129531605	0.0109494997055865	0.5550676393058991	0.578855	0.578855	chr5	77197063	0.2374302110331429	chr5:77197063:G:C
chr5:77197300	['A', 'G']	19959	8905.246477813991	1110.4319294116438	-0.0142686050278316	0.012254411560433	-1.1643647642700357	0.24429	0.24429	chr5	77197300	0.6120943104875004	chr5:77197300:A:G
chr5:77197583	['T', 'C']	19959	32221.61439021946	4377.971126519308	3.015017885961159e-05	0.0128960552327884	0.0023379380993153	0.998135	0.998135	chr5	77197583	0.0008107154361006	chr5:77197583:T:C
chr5:77197684	['A', 'T']	19959	35848.59222328005	4845.704479250639	-0.003303907391147	0.0168061871874739	-0.1965887535519941	0.844151	0.844151	chr5	77197684	0.0735798607189577	chr5:77197684:A:T
chr5:77197689	['A', 'T']	19959	35849.59232349551	4845.615814991568	-0.0034650164520975	0.016807368763596	-0.2061605537924887	0.836668	0.836668	chr5	77197689	0.0774468411364157	chr5:77197689:A:T
chr5:77197854	['A', 'G']	19959	2919.0125573654814	331.5223206236302	-0.0274416182013178	0.0194959827736743	-1.4075524440025942	0.159279	0.159279	chr5	77197854	0.7978414795994642	chr5:77197854:A:G
chr5:77198512	['G', 'A']	19959	21586.244588093803	2856.296648983844	-0.0057726834082664	0.010200890973443	-0.5658999222023887	0.571468	0.571468	chr5	77198512	0.2430080834008335	chr5:77198512:G:A
chr5:77198729	['G', 'T']	19959	4791.20026059938	646.3974916334965	0.0032942682239051	0.0154929774622129	0.2126297693222499	0.831618	0.831618	chr5	77198729	0.0800761191288408	chr5:77198729:G:T
chr5:77198932	['G', 'T']	19959	21555.479927830405	2861.4784317912618	-0.0048518679384437	0.0102007811468575	-0.4756369015855624	0.634338	0.634338	chr5	77198932	0.1976792714245591	chr5:77198932:G:T
chr5:77199152	['C', 'T']	19959	21588.24488875526	2861.4663600550407	-0.0053324678684216	0.0102011404355173	-0.5227325221262111	0.601166	0.601166	chr5	77199152	0.2210055896785022	chr5:77199152:C:T
chr5:77199318	['G', 'A']	19959	21585.488949030216	2861.0050537836373	-0.0053902610056993	0.0102024686830951	-0.5283290910395659	0.597277	0.597277	chr5	77199318	0.2238242087844961	chr5:77199318:G:A
chr5:77200011	['G', 'A']	19959	8789.615342135648	1156.8458357436664	-0.0040583295218733	0.012243824670543	-0.331459297325381	0.740301	0.740301	chr5	77200011	0.130591663971589	chr5:77200011:G:A
chr5:77200327	['C', 'T']	19959	868.1739914808318	47.78806018138923	-0.0780566926211462	0.0348798338618511	-2.2378745532534934	0.0252402	0.0252402	chr5	77200327	1.5979072081223469	chr5:77200327:C:T
chr5:77201500	['G', 'A']	19959	6495.976398075767	872.148450916839	0.0004380849442024	0.0137517515666523	0.0318566651003763	0.974587	0.974587	chr5	77201500	0.0111793859630551	chr5:77201500:G:A
chr5:77202736	['G', 'A']	19959	2749.1018996541534	322.2247476784273	-0.0221249466259728	0.0199269493835608	-1.110302746301214	0.266882	0.266882	chr5	77202736	0.5736807164496198	chr5:77202736:G:A
chr5:77202843	['G', 'A']	19959	6503.325834251929	877.4168975274829	0.0011705954013942	0.0137552950537307	0.085101438887474	0.932182	0.932182	chr5	77202843	0.0304992873465226	chr5:77202843:G:A
chr5:77203424	['G', 'T']	19959	30624.06869770006	4102.219017642497	-0.0090059438179672	0.0119961928258233	-0.7507334992632676	0.452822	0.452822	chr5	77203424	0.3440724814520736	chr5:77203424:G:T
chr5:77203654	['T', 'C']	19959	16032.40980156344	2092.6933437533035	-0.0097831977412014	0.0103494189003435	-0.9452895699174664	0.344523	0.344523	chr5	77203654	0.4627817797370338	chr5:77203654:T:C
chr5:77203717	['C', 'T']	19959	24607.698737221886	3295.1550638782287	-0.0070793000248266	0.0104426090473627	-0.6779244528563934	0.497827	0.497827	chr5	77203717	0.3029215528197859	chr5:77203717:C:T
chr5:77203997	['T', 'C']	19959	4241.550157918484	696.7753227012389	0.0273648021453358	0.0162825598682785	1.6806203918001583	0.0928523	0.0928523	chr5	77203997	1.032207334089662	chr5:77203997:T:C
chr5:77204202	['G', 'T']	19959	3658.916608198857	481.23827677348913	-0.003411787675824	0.017621408629213	-0.1936160580356733	0.846478	0.846478	chr5	77204202	0.0723843247408244	chr5:77204202:G:T
chr5:77204221	['T', 'C']	19959	3675.946798375371	482.0919758873135	-0.0042816331350561	0.017591540384619	-0.2433915985435692	0.807705	0.807705	chr5	77204221	0.0927472286629474	chr5:77204221:T:C
chr5:77204352	['A', 'G']	19959	14440.982438534877	1946.8320544833373	-0.0030975125814442	0.0105742356768028	-0.2929301630981585	0.769579	0.769579	chr5	77204352	0.1137467916830202	chr5:77204352:A:G
chr5:77204525	['C', 'T']	19959	3639.547053517739	507.3091258984979	0.0026389381144623	0.0176467635690558	0.1495423284918828	0.881127	0.881127	chr5	77204525	0.0549614906524948	chr5:77204525:C:T
chr5:77205513	['A', 'G']	19959	1179.1772399278411	112.70188311574498	-0.0369713529102082	0.0299724408064339	-1.233511583156481	0.217399	0.217399	chr5	77205513	0.6627424579290285	chr5:77205513:A:G
chr5:77205790	['C', 'T']	19959	2259.90581925718	270.8092330251439	-0.0067830333373534	0.0222296657787467	-0.3051342923850226	0.760267	0.760267	chr5	77205790	0.1190338600050763	chr5:77205790:C:T
chr5:77206665	['G', 'A']	19959	3656.282327586207	402.9634146595101	-0.034324076826437	0.0176139264566349	-1.9486896865921504	0.0513465	0.0513465	chr5	77206665	1.289489154452125	chr5:77206665:G:A
chr5:77207108	['T', 'G']	19959	39194.0	5268.86245794732	-0.0632804965078426	0.0380354783677601	-1.6637229035478822	0.0961835	0.0961835	chr5	77207108	1.0168994235293118	chr5:77207108:T:G
chr5:77207607	['C', 'T']	19959	2269.5685576826704	271.26976937913093	-0.0071476494543965	0.0221892993075736	-0.3221214584255459	0.747364	0.747364	chr5	77207607	0.1264678256433204	chr5:77207607:C:T
chr5:77208325	['G', 'C']	19959	26280.53380782918	3451.5683823135987	-0.0127595873050139	0.0107729711698262	-1.1844074493350512	0.236266	0.236266	chr5	77208325	0.626598771278294	chr5:77208325:G:C
chr5:77209951	['T', 'C']	19959	2278.342453397474	269.48415104459355	-0.007788426954411	0.0221422028982953	-0.3517458037118165	0.725033	0.725033	chr5	77209951	0.1396422259921199	chr5:77209951:T:C
chr5:77212744	['T', 'G']	19959	16921.9348436247	2366.362488229837	0.0102831729399874	0.0102939602079703	0.9989520779403728	0.31783	0.31783	chr5	77212744	0.4978051121017627	chr5:77212744:T:G
chr5:77213932	['G', 'T']	19959	4289.429824121862	450.7027214479472	-0.0405553358583051	0.0164249122239912	-2.4691356218675864	0.0135523	0.0135523	chr5	77213932	1.8679869931628297	chr5:77213932:G:T
chr5:77215270	['G', 'A']	19959	13960.09831629585	1987.187958740392	0.0101373017402279	0.0106399907791614	0.9527547486302304	0.340726	0.340726	chr5	77215270	0.46759472517677	chr5:77215270:G:A
chr5:77217088	['T', 'C']	19959	9270.786949330926	1288.1207066532345	0.002494038163827	0.0119686572722955	0.2083807821617645	0.834934	0.834934	chr5	77217088	0.0783478533411545	chr5:77217088:T:C
chr5:77217177	['C', 'G']	19959	5318.131622475064	623.1216924698527	-0.0207197685532888	0.0147980769213414	-1.4001662961629295	0.161479	0.161479	chr5	77217177	0.7918839487330301	chr5:77217177:C:G
chr5:77217252	['G', 'C']	19959	7680.078341937748	963.6237857877064	-0.0069319380757156	0.0128391560649465	-0.539906053065377	0.589268	0.589268	chr5	77217252	0.2296871424798746	chr5:77217252:G:C
chr5:77217384	['T', 'C']	19959	3385.035193262145	446.4543256920043	-0.0056269115871327	0.0181438559012076	-0.3101276607227817	0.756467	0.756467	chr5	77217384	0.1212100128232143	chr5:77217384:T:C
chr5:77218783	['C', 'T']	19959	6386.279879729391	810.8524050973602	-0.007160326557411	0.0138052805711048	-0.5186657757900255	0.604	0.604	chr5	77218783	0.2189630613788682	chr5:77218783:C:T
