## Supplementary material for "Characterization of shared and ancestry-specific signals driving complex traits using multi-ancestry fine-mapping": s2_gwas_temp.txt (part 2 of 2)

locus	alleles	n	sum_x	y_transpose_x	beta	standard_error	t_stat	p_value	p_value_str	chrom	pos	-log10pvalue	rsid
chr5:77218800	['G', 'A']	19959	695.03482312857	75.64032597059955	-0.018928233624926	0.0385266517934294	-0.4913023256319965	0.623218	0.623218	chr5	77218800	0.2053600117093973	chr5:77218800:G:A
chr5:77219999	['A', 'G']	19959	29333.348401323048	3953.9728808961777	-0.0047607436114102	0.0114089486083669	-0.4172815370488084	0.676477	0.676477	chr5	77219999	0.1697469646877763	chr5:77219999:A:G
chr5:77222157	['G', 'C']	19959	979.0	103.01600589484453	-0.034818833466166	0.0328939477325204	-1.058517930085436	0.289832	0.289832	chr5	77222157	0.5378536662899863	chr5:77222157:G:C
chr5:77222370	['A', 'T']	19959	32429.624812105423	4351.160476869169	-0.0093713014092821	0.0130673599155859	-0.7171533859800334	0.473288	0.473288	chr5	77222370	0.3248745067296614	chr5:77222370:A:T
chr5:77222617	['G', 'A']	19959	32425.24918574936	4352.134561058556	-0.0091928274093794	0.0130638717095037	-0.7036832275910884	0.481638	0.481638	chr5	77222617	0.3172792556803283	chr5:77222617:G:A
chr5:77223075	['G', 'A']	19959	37791.78694192514	5085.688149324302	-0.0186069639435757	0.0229189895585629	-0.811857952813802	0.416883	0.416883	chr5	77223075	0.3799858145324348	chr5:77223075:G:A
chr5:77223081	['G', 'T']	19959	10753.926809705232	1443.7923986340195	-0.0005544286400094	0.0113628661927596	-0.0487930272700698	0.961085	0.961085	chr5	77223081	0.0172382008866061	chr5:77223081:G:T
chr5:77225189	['G', 'C']	19959	789.0	134.1324177041911	0.0324714646860421	0.0362922686148166	0.8947212705459086	0.370947	0.370947	chr5	77225189	0.4306881368857959	chr5:77225189:G:C
chr5:77225942	['GAAAACAGTTTGATTTTTTTCCA', 'G']	19959	8799.107492347071	1083.751751235044	-0.0126802829569345	0.0121938639539846	-1.0398904731744996	0.298403	0.298403	chr5	77225942	0.5251968149899304	chr5:77225942:GAAAACAGTTTGATTTTTTTCCA:G
chr5:77226043	['T', 'C']	19959	32504.514257078423	4361.491064934516	-0.0092426320334583	0.0131155119811535	-0.7047099683748268	0.480999	0.480999	chr5	77226043	0.3178558265262375	chr5:77226043:T:C
chr5:77226172	['ATTAT', 'A']	19959	7240.088244137102	1005.9661287719912	0.0034125818797992	0.0131411744200381	0.2596862175876477	0.795109	0.795109	chr5	77226172	0.0995733306471352	chr5:77226172:ATTAT:A
chr5:77226221	['A', 'AT']	19959	7251.089897775105	1010.5204930407835	0.0038179133443162	0.0131312355974971	0.2907505021876229	0.771245	0.771245	chr5	77226221	0.1128076384912119	chr5:77226221:A:AT
chr5:77226314	['C', 'T']	19959	7169.077570655442	986.0701589088357	0.0020482025431219	0.0131789878427467	0.1554142524115886	0.876496	0.876496	chr5	77226314	0.0572500615232855	chr5:77226314:C:T
chr5:77228521	['G', 'T']	19959	4793.960761713856	675.3725741950462	0.0059602832006548	0.0155934066173548	0.382230986910921	0.702294	0.702294	chr5	77228521	0.153481041932599	chr5:77228521:G:T
chr5:77229504	['T', 'C']	19959	7403.483738411425	1030.1533204965835	0.0048671531328372	0.0130288500855371	0.3735673601955132	0.70873	0.70873	chr5	77229504	0.1495191834954287	chr5:77229504:T:C
chr5:77229565	['C', 'T']	19959	7401.741694643484	1025.842870007252	0.0042309714644856	0.0130287538317332	0.3247410703378697	0.74538	0.74538	chr5	77229565	0.1276222643943158	chr5:77229565:C:T
chr5:77229831	['C', 'T']	19959	7403.225529995488	1026.6196680280004	0.0042404167207983	0.0130272803163114	0.3255028384926161	0.744804	0.744804	chr5	77229831	0.1279579996243738	chr5:77229831:C:T
chr5:77229833	['A', 'G']	19959	7402.112597714972	1026.6272199048665	0.004296740542495	0.0130267806664129	0.3298390179834159	0.741525	0.741525	chr5	77229833	0.1298742024521584	chr5:77229833:A:G
chr5:77232197	['G', 'A']	19959	28978.355682501504	3974.449682027578	0.0060325389241644	0.0112780369784402	0.5348926356330052	0.59273	0.59273	chr5	77232197	0.2271430911434087	chr5:77232197:G:A
chr5:77232289	['C', 'T']	19959	18836.831328923632	2553.8122827048364	0.0021853978092357	0.0101197944923755	0.2159527854920654	0.829027	0.829027	chr5	77232289	0.0814313249864427	chr5:77232289:C:T
chr5:77234524	['A', 'G']	19959	29191.31281948481	4019.081811652876	0.0083292447723629	0.011332354274124	0.7349968568650993	0.46235	0.46235	chr5	77234524	0.3350291380351972	chr5:77234524:A:G
chr5:77235362	['T', 'C']	19959	7139.430819343524	977.5560451034656	0.0016916353825854	0.0131996079432528	0.1281580021056703	0.898025	0.898025	chr5	77235362	0.0467115728973751	chr5:77235362:T:C
chr5:77235364	['T', 'G']	19959	7139.503959502807	977.6109475543	0.0016781653606531	0.0132003133603613	0.127130721433665	0.898838	0.898838	chr5	77235364	0.0463185752811059	chr5:77235364:T:G
chr5:77235823	['C', 'A']	19959	27680.76755826738	3826.3225270188855	0.0104024978184438	0.0115844612554388	0.897969926185383	0.369212	0.369212	chr5	77235823	0.4327241921285465	chr5:77235823:C:A
chr5:77235892	['T', 'C']	19959	6650.666081988574	891.1462941794553	-0.0017730306262146	0.0135478350352005	-0.1308718789096478	0.895878	0.895878	chr5	77235892	0.04775112821096	chr5:77235892:T:C
chr5:77236746	['G', 'A']	19959	29103.83272362816	3989.541522653607	0.0060363668992425	0.0113045890746674	0.5339749069490229	0.593365	0.593365	chr5	77236746	0.2266780743911984	chr5:77236746:G:A
chr5:77237705	['G', 'C']	19959	29114.293525107743	3997.045357639139	0.0067342681621596	0.0113072277146955	0.5955719944869732	0.551468	0.551468	chr5	77237705	0.2584796832720691	chr5:77237705:G:C
chr5:77238591	['C', 'T']	19959	7355.0	1042.412953804697	0.0022247994978661	0.0129980437140054	0.1711641803042193	0.864096	0.864096	chr5	77238591	0.0634380052593046	chr5:77238591:C:T
chr5:77239986	['T', 'G']	19959	29616.25220629508	4050.833895686984	0.0036259684247725	0.0119149028713952	0.3043221135673394	0.760886	0.760886	chr5	77239986	0.1186804066718001	chr5:77239986:T:G
chr5:77242961	['C', 'T']	19959	8594.583671628327	1147.716779907841	-0.0027867667030961	0.0123129993074843	-0.2263272037546682	0.820949	0.820949	chr5	77242961	0.0856838218166701	chr5:77242961:C:T
chr5:77244147	['T', 'C']	19959	16000.016441926917	2120.3604476939645	-0.0037178712911392	0.0103232818276221	-0.36014431778771	0.718743	0.718743	chr5	77244147	0.1434263719735161	chr5:77244147:T:C
chr5:77244172	['T', 'C']	19959	21174.42627305533	2992.530812530453	0.0103179438111628	0.010123646542771	1.0191924192108943	0.308124	0.308124	chr5	77244172	0.5112744728559739	chr5:77244172:T:C
chr5:77244196	['T', 'C']	19959	15811.129624060151	2102.9727622226555	-0.0030329816848803	0.0103457478964309	-0.293162148859884	0.769401	0.769401	chr5	77244196	0.1138472535709245	chr5:77244196:T:C
chr5:77244671	['T', 'A']	19959	24066.028866392702	3332.448183846582	0.0044765435607864	0.0102951800317296	0.4348193569213744	0.663698	0.663698	chr5	77244671	0.1780294910671217	chr5:77244671:T:A
chr5:77247384	['A', 'T']	19959	19185.961268664192	2705.9214610868444	0.0105797358011316	0.010085347891409	1.0490204120914517	0.294181	0.294181	chr5	77247384	0.5313853800844219	chr5:77247384:A:T
chr5:77247601	['G', 'A']	19959	13844.693656679026	1972.5081425816743	0.0091516107344429	0.01055036798656	0.8674209985946499	0.385722	0.385722	chr5	77247601	0.4137255900524891	chr5:77247601:G:A
chr5:77247943	['G', 'A']	19959	14635.132818765036	2081.0920966778203	0.0092469380479994	0.0104331175202948	0.8863063250281675	0.375463	0.375463	chr5	77247943	0.4254328540993842	chr5:77247943:G:A
chr5:77248226	['A', 'C']	19959	14612.196331930249	2078.1278981914925	0.0093616222767735	0.0104367300658985	0.8969880621289709	0.369736	0.369736	chr5	77248226	0.4321082615172948	chr5:77248226:A:C
chr5:77248332	['G', 'A']	19959	19185.883794347566	2702.764879753257	0.010369936736375	0.0100873252957099	1.028016489245696	0.303955	0.303955	chr5	77248332	0.5171907081619245	chr5:77248332:G:A
chr5:77248587	['A', 'G']	19959	20023.00320673414	2846.918824734897	0.0129936475919381	0.0100779929243529	1.2893090607892437	0.197306	0.197306	chr5	77248587	0.7048597078179009	chr5:77248587:A:G
chr5:77248914	['C', 'G']	19959	16841.0	2386.664384396904	0.0121445926474478	0.0102023240094301	1.19037511808314	0.233913	0.233913	chr5	77248914	0.6309456410750925	chr5:77248914:C:G
chr5:77249117	['A', 'G']	19959	16939.394838386368	2395.867587813822	0.0119165486535935	0.0101964805815137	1.168692330488846	0.242542	0.242542	chr5	77249117	0.6152130455613298	chr5:77249117:A:G
chr5:77249135	['G', 'A']	19959	16928.240753733586	2388.024789952623	0.0113479562043593	0.0101957595005215	1.1130074423370606	0.265719	0.265719	chr5	77249135	0.5755773906400137	chr5:77249135:G:A
chr5:77249146	['A', 'G']	19959	8572.859046950944	1152.3438969007498	-0.0027924869009434	0.0123268014319973	-0.2265378343561931	0.820785	0.820785	chr5	77249146	0.085770588972944	chr5:77249146:A:G
chr5:77250176	['A', 'G']	19959	1471.147416946435	179.64794320305415	-0.0178025706164572	0.0268278595173498	-0.6635852034689598	0.506963	0.506963	chr5	77250176	0.2950237358978264	chr5:77250176:A:G
chr5:77250459	['C', 'T']	19959	5715.431793124186	767.1842157817023	-0.0013683033078038	0.0144858023463296	-0.0944582340066586	0.924746	0.924746	chr5	77250459	0.0339775385545361	chr5:77250459:C:T
chr5:77251185	['C', 'T']	19959	1126.0	138.04825539869975	-0.016384940086063	0.030561972200188	-0.536121817621514	0.59188	0.59188	chr5	77251185	0.2277663348657663	chr5:77251185:C:T
chr5:77251387	['C', 'T']	19959	11875.785027059532	1671.3362876235833	0.0050977609659874	0.011065864108622	0.460674459395852	0.645037	0.645037	chr5	77251387	0.1904153730624729	chr5:77251387:C:T
chr5:77251607	['A', 'G']	19959	35205.819534930335	4777.918666443424	-0.0024158398837128	0.0157279884630517	-0.1536013260302247	0.877926	0.877926	chr5	77251607	0.0565420890438553	chr5:77251607:A:G
chr5:77252649	['A', 'G']	19959	20440.120527212588	2765.9066211929585	-0.0027702739332759	0.0100942278840406	-0.274441390178622	0.783748	0.783748	chr5	77252649	0.1058235544101229	chr5:77252649:A:G
chr5:77253048	['AAGC', 'A']	19959	3361.505261575466	371.59432613880847	-0.0297389504037869	0.018171120430068	-1.636605212003185	0.101729	0.101729	chr5	77253048	0.9925552246128032	chr5:77253048:AAGC:A
chr5:77253733	['T', 'C']	19959	13310.334419164075	1866.755332790002	0.0085703096807262	0.0107612323876125	0.7964059665314623	0.425806	0.425806	chr5	77253733	0.3707882232440266	chr5:77253733:T:C
chr5:77253863	['C', 'T']	19959	22995.76074972437	3083.91640030327	-0.0054072407045008	0.0101547705368429	-0.5324828054836482	0.594398	0.594398	chr5	77253863	0.2259226605368907	chr5:77253863:C:T
chr5:77254504	['G', 'A']	19959	29800.493085479506	4039.8544742030967	-0.0006306183172574	0.0115851103110074	-0.054433518570668	0.95659	0.95659	chr5	77254504	0.0192741634677333	chr5:77254504:G:A
chr5:77255185	['T', 'C']	19959	20438.04800320689	2799.2752086134715	0.0006449786348789	0.0100864489665868	0.0639450650090633	0.949015	0.949015	chr5	77255185	0.0227269231198671	chr5:77255185:T:C
chr5:77255308	['A', 'G']	19959	20226.013378094	2783.136099576589	0.0015753234433412	0.0100866838899417	0.1561785281000148	0.875894	0.875894	chr5	77255308	0.0575484486270586	chr5:77255308:A:G
chr5:77255742	['G', 'A']	19959	1502.0	240.8135673267008	0.0247659900946205	0.0265661216754297	0.9322395793107366	0.351224	0.351224	chr5	77255742	0.4544158153415596	chr5:77255742:G:A
chr5:77255822	['G', 'A']	19959	19783.97369212267	2714.001584651438	0.0002073154127041	0.0100942912351032	0.0205378869972786	0.983614	0.983614	chr5	77255822	0.0071752984779762	chr5:77255822:G:A
chr5:77256434	['G', 'A']	19959	20215.012826936567	2774.6884694263435	0.0010664284044682	0.0100870496013916	0.1057225300370398	0.915804	0.915804	chr5	77256434	0.0381974639158407	chr5:77256434:G:A
chr5:77257024	['T', 'A']	19959	20068.021849160614	2750.063738897049	0.0002991517823037	0.0101022954837884	0.029612258202484	0.976377	0.976377	chr5	77257024	0.0103824595812858	chr5:77257024:T:A
chr5:77257053	['A', 'G']	19959	18766.52202897098	2630.6975032188643	0.0057993278229781	0.0101463590528103	0.5715673763163212	0.567622	0.567622	chr5	77257053	0.2459407804213248	chr5:77257053:A:G
chr5:77257249	['C', 'T']	19959	30155.043397644706	4122.432909945064	0.0028275234995915	0.0117083545625657	0.2414962311298435	0.809173	0.809173	chr5	77257249	0.0919586169376163	chr5:77257249:C:T
chr5:77257284	['G', 'A']	19959	29086.45731035174	3956.149170578458	-0.0010701746699711	0.0113167054238612	-0.094565920900854	0.924661	0.924661	chr5	77257284	0.0340174594924235	chr5:77257284:G:A
chr5:77257295	['AAAGTC', 'A']	19959	3994.2007216959846	484.2706689583613	-0.0183884778872125	0.0168610375984458	-1.0905899343292766	0.275467	0.275467	chr5	77257295	0.5599304206826636	chr5:77257295:AAAGTC:A
chr5:77257545	['G', 'A']	19959	3992.600120264582	484.9715952505755	-0.0183217371213048	0.0168573113971299	-1.0868718438946463	0.277107	0.277107	chr5	77257545	0.5573525033661786	chr5:77257545:G:A
chr5:77258773	['C', 'T']	19959	13200.645552493108	1929.2025479032327	0.0161514384469853	0.0107305438233353	1.5051835874209234	0.132293	0.132293	chr5	77258773	0.8784631349644345	chr5:77258773:C:T
chr5:77258856	['C', 'A']	19959	4004.006115594767	493.17782095243496	-0.0166005050037357	0.0168394516458572	-0.9858103074169714	0.324238	0.324238	chr5	77258856	0.4891360881204303	chr5:77258856:C:A
chr5:77258982	['C', 'A']	19959	16272.235291154526	2343.0968729484352	0.0114570655023265	0.0102350155524576	1.119398934335321	0.262983	0.262983	chr5	77258982	0.5800723246844508	chr5:77258982:C:A
chr5:77259948	['G', 'A']	19959	5083.509395199679	662.3807146050841	-0.0035633271402945	0.0151643104025442	-0.2349811528321577	0.814226	0.814226	chr5	77259948	0.0892550337715983	chr5:77259948:G:A
chr5:77260492	['T', 'C']	19959	5080.05429387878	661.3198194005329	-0.0034836077955265	0.015170394314559	-0.2296319873626025	0.81838	0.81838	chr5	77260492	0.0870449926827148	chr5:77260492:T:C
chr5:77260560	['C', 'T']	19959	5638.141319250505	704.3721996994242	-0.0202383698619684	0.0146741045541121	-1.379189427698126	0.167852	0.167852	chr5	77260560	0.775073479654044	chr5:77260560:C:T
chr5:77260835	['C', 'A']	19959	4013.005312218101	496.4803299093688	-0.0164094508233072	0.0168067360901634	-0.9763615454705292	0.328897	0.328897	chr5	77260835	0.4829400878715191	chr5:77260835:C:A
chr5:77261242	['T', 'A']	19959	861.1294347564642	102.43988562544116	-0.0102693926383009	0.0347930112646158	-0.2951567646789116	0.767877	0.767877	chr5	77261242	0.1147083405145321	chr5:77261242:T:A
chr5:77261421	['A', 'G']	19959	5577.279436817316	695.3330408162178	-0.0203470503034454	0.0146263455533019	-1.3911233143847026	0.164204	0.164204	chr5	77261421	0.7846162676991075	chr5:77261421:A:G
chr5:77263024	['T', 'G']	19959	3283.6580806815336	417.826180707746	-0.0178289971840282	0.0183184299428294	-0.9732819482712916	0.330425	0.330425	chr5	77263024	0.4809271013295534	chr5:77263024:T:G
chr5:77263942	['C', 'G']	19959	3182.1594348131075	404.3808827235673	-0.0182590705765875	0.0185896778946474	-0.9822155434895872	0.326006	0.326006	chr5	77263942	0.486774406855643	chr5:77263942:C:G
chr5:77264920	['T', 'C']	19959	1590.0796673013328	201.92560340913224	-0.0096713413830354	0.0258302743237483	-0.374418841310702	0.708097	0.708097	chr5	77264920	0.1499072455881695	chr5:77264920:T:C
chr5:77265269	['T', 'C']	19959	3181.3187853885856	404.5241756298989	-0.0179647619593754	0.0185919297769733	-0.96626666380944	0.333922	0.333922	chr5	77265269	0.4763549670976119	chr5:77265269:T:C
chr5:77266420	['G', 'A']	19959	24830.488149521472	3247.9854564881625	-0.012568228176407	0.0104852355211678	-1.1986595962516997	0.230675	0.230675	chr5	77266420	0.6369994707167639	chr5:77266420:G:A
chr5:77267372	['G', 'A']	19959	6387.280080180406	820.7443216274978	-0.0060209194257238	0.0136824786585534	-0.4400459577519527	0.659909	0.659909	chr5	77267372	0.1805159485833488	chr5:77267372:G:A
chr5:77267946	['A', 'G']	19959	3991.399859663191	498.4551546783542	-0.0152813284836134	0.0168567483788445	-0.9065407005061388	0.364661	0.364661	chr5	77267946	0.4381106814092306	chr5:77267946:A:G
chr5:77268460	['T', 'A']	19959	27188.622236703595	3542.9393962915533	-0.0189942662380157	0.0109300586695917	-1.7378009407085009	0.0822613	0.0822613	chr5	77268460	1.084804431486638	chr5:77268460:T:A
chr5:77269906	['G', 'T']	19959	3176.159134181782	404.465741796281	-0.017748839978793	0.0186088507708426	-0.9537848520233668	0.340204	0.340204	chr5	77269906	0.4682605844103545	chr5:77269906:G:T
chr5:77270006	['A', 'G']	19959	7047.412377850164	867.8622600040549	-0.0129752177058811	0.0131436730201149	-0.9871835434451228	0.323565	0.323565	chr5	77270006	0.4900384621183097	chr5:77270006:A:G
chr5:77270799	['T', 'C']	19959	5978.299529010923	806.3171568996465	-0.0020709672496122	0.0141150578272443	-0.1467204226124323	0.883354	0.883354	chr5	77270799	0.0538652200496861	chr5:77270799:T:C
chr5:77270840	['C', 'G']	19959	5012.502279901789	643.4479759320207	-0.0047890348506412	0.0152809352680356	-0.3133993284206138	0.753981	0.753981	chr5	77270840	0.1226395980282678	chr5:77270840:C:G
chr5:77271831	['C', 'T']	19959	5974.552572031975	804.9820760359403	-0.0018044491864437	0.0141629936355143	-0.1274059166360823	0.89862	0.89862	chr5	77271831	0.0464239198260345	chr5:77271831:C:T
chr5:77272100	['G', 'A']	19959	8322.416975648863	1093.2840477852303	-0.0047120198787706	0.0124364058518888	-0.378889201179855	0.704774	0.704774	chr5	77272100	0.1519501259705951	chr5:77272100:G:A
chr5:77272467	['C', 'A']	19959	21555.399919815573	2967.549611102075	0.0024234053025525	0.0101234515898713	0.2393852809033241	0.810809	0.810809	chr5	77272467	0.0910814392727585	chr5:77272467:C:A
chr5:77272986	['G', 'A']	19959	1630.0	212.376541334129	-0.007633474997316	0.0255526652289966	-0.2987349823944666	0.765145	0.765145	chr5	77272986	0.1162562553919653	chr5:77272986:G:A
chr5:77273002	['A', 'G']	19959	4810.241006112838	672.8157603886526	0.0042267751520312	0.0155457277648611	0.2718930381365124	0.785707	0.785707	chr5	77273002	0.1047393776329708	chr5:77273002:A:G
chr5:77273074	['G', 'A']	19959	11524.154782782984	1625.4163598013915	0.0073130821811463	0.0111195418420169	0.6576783724589004	0.510752	0.510752	chr5	77273074	0.2917899240841331	chr5:77273074:G:A
chr5:77273304	['A', 'C']	19959	9520.477001703575	1254.237209998905	-0.0062125250457202	0.011899045056293	-0.5221028255905842	0.601605	0.601605	chr5	77273304	0.2206885629360521	chr5:77273304:A:C
chr5:77273444	['T', 'C']	19959	5783.579546023952	715.8861628002614	-0.021778448508824	0.0143690129833531	-1.5156537567371469	0.129623	0.129623	chr5	77273444	0.8873179314373456	chr5:77273444:T:C
chr5:77273786	['C', 'A']	19959	2630.054182747732	350.13186749188714	-0.0002687980263818	0.0205513729463533	-0.0130793221009374	0.989565	0.989565	chr5	77273786	0.0045556737019691	chr5:77273786:C:A
chr5:77273836	['T', 'G']	19959	4515.6787432351175	626.0159113581857	0.0043140642495653	0.0160094367710109	0.2694700826313289	0.787571	0.787571	chr5	77273836	0.1037102838643547	chr5:77273836:T:G
chr5:77273983	['C', 'T']	19959	2693.944817562149	355.9181064052635	-0.0015124432058261	0.02030745636942	-0.0744772352732281	0.940631	0.940631	chr5	77273983	0.0265807124843821	chr5:77273983:C:T
chr5:77274101	['C', 'T']	19959	631.0948586891161	64.65137798260054	-0.0302073563450344	0.040508761284472	-0.7456993348402788	0.455858	0.455858	chr5	77274101	0.3411704192226763	chr5:77274101:C:T
chr5:77274491	['A', 'G']	19959	7570.758631056772	1063.378828672058	0.0040940326252406	0.0129056364204939	0.3172282630509724	0.751074	0.751074	chr5	77274491	0.1243172717729133	chr5:77274491:A:G
chr5:77274517	['C', 'T']	19959	7240.813922020647	1018.3918051976524	0.0053486199124319	0.0131097609197187	0.4079876013899614	0.683287	0.683287	chr5	77274517	0.1653968419466707	chr5:77274517:C:T
chr5:77275133	['G', 'A']	19959	611.030614290009	60.40296453992972	-0.0323018776116549	0.041197989312398	-0.784064420394761	0.433012	0.433012	chr5	77275133	0.3635000679386231	chr5:77275133:G:A
chr5:77275393	['TA', 'T']	19959	20344.057877330128	2744.660018373558	-0.0010912227562586	0.0100987085647661	-0.1080556735804702	0.913953	0.913953	chr5	77275393	0.0390761372699755	chr5:77275393:TA:T
chr5:77276147	['C', 'T']	19959	4024.4032670241018	511.5260239280582	-0.0079119471598181	0.01679342809727	-0.4711335359279199	0.637551	0.637551	chr5	77276147	0.1954850687251232	chr5:77276147:C:T
chr5:77276635	['C', 'A']	19959	404.0	75.2500812373667	0.0676663886621955	0.0507061461885824	1.3344809998088962	0.182062	0.182062	chr5	77276635	0.7397806907370202	chr5:77276635:C:A
chr5:77276846	['T', 'G']	19959	5494.275278083976	712.8952127214503	-0.0029837284119994	0.0147858573899906	-0.2017961037565061	0.840078	0.840078	chr5	77276846	0.0756803884655953	chr5:77276846:T:G
chr5:77277145	['A', 'G']	19959	3607.0	442.8893565971467	-0.0109263115685923	0.0176674146398551	-0.6184442823877662	0.53629	0.53629	chr5	77277145	0.2706003010889725	chr5:77277145:A:G
chr5:77277609	['T', 'A']	19959	3689.554570054119	451.97927679203167	-0.0120207086262458	0.0174694192267084	-0.6881000719169731	0.491398	0.491398	chr5	77277609	0.3085666154398438	chr5:77277609:T:A
chr5:77278196	['A', 'G']	19959	1762.4415154856167	230.6141105740258	-0.0119322755388826	0.0245590458183277	-0.4858607140989931	0.627071	0.627071	chr5	77278196	0.2026832834714991	chr5:77278196:A:G
chr5:77278493	['G', 'A']	19959	2690.4043896572457	327.883039550812	-0.0073672639692293	0.0202574822521453	-0.3636811266834052	0.7161	0.7161	chr5	77278493	0.145026326273583	chr5:77278493:G:A
chr5:77279016	['C', 'T']	19959	16718.350538712104	2219.514609742549	-0.0066703569662746	0.0102796855514504	-0.6488872575808897	0.516419	0.516419	chr5	77279016	0.2869977876229708	chr5:77279016:C:T
chr5:77279723	['G', 'A']	19959	3960.1984166750176	511.5678148368937	-0.0039318230271466	0.0169251808706598	-0.2323061157923896	0.816303	0.816303	chr5	77279723	0.088148607419419	chr5:77279723:G:A
chr5:77280186	['A', 'G']	19959	37935.80137295184	5122.332741274277	-0.0131635574576188	0.023501233687272	-0.5601219762666358	0.575403	0.575403	chr5	77280186	0.2400278781425136	chr5:77280186:A:G
chr5:77280571	['T', 'G']	19959	3414.6358819076504	425.5495606003605	-0.0073831432217388	0.0181644650908829	-0.4064608115239546	0.684408	0.684408	chr5	77280571	0.164684922661695	chr5:77280571:T:G
chr5:77281071	['A', 'G']	19959	37974.0	5122.176661376335	-0.0163943144281198	0.023707905639285	-0.6915125560882023	0.489252	0.489252	chr5	77281071	0.3104673903256822	chr5:77281071:A:G
chr5:77282810	['G', 'A']	19959	2724.8191249436177	322.95691644067534	-0.0092652626079513	0.0201613921244548	-0.4595547048912864	0.645841	0.645841	chr5	77282810	0.1898743880761294	chr5:77282810:G:A
chr5:77283629	['C', 'T']	19959	2707.0	320.1686390622191	-0.0092783055229993	0.0202079645574172	-0.459141023166224	0.646138	0.646138	chr5	77283629	0.1896747169307047	chr5:77283629:C:T
chr5:77284956	['G', 'A']	19959	2704.0	319.6545072133065	-0.0094139147928679	0.0202249634395272	-0.4654601636742411	0.641607	0.641607	chr5	77284956	0.1927309064994702	chr5:77284956:G:A
chr5:77285043	['G', 'A']	19959	746.0747607355815	105.86560599071278	0.0265367002020099	0.037478452608939	0.7080521834479522	0.478921	0.478921	chr5	77285043	0.3197361193487819	chr5:77285043:G:A
chr5:77288199	['T', 'C']	19959	3167.9523379942866	430.0099512630835	0.0006342109823395	0.0186378838520513	0.034028057443319	0.972855	0.972855	chr5	77288199	0.0119518846983003	chr5:77288199:T:C
chr5:77290548	['G', 'A']	19959	2871.143852089388	393.4103055256924	0.0027633654042057	0.0194424931858148	0.1421301979018787	0.886979	0.886979	chr5	77290548	0.052086662346496	chr5:77290548:G:A
chr5:77290767	['A', 'G']	19959	1271.1273738537857	156.09250889652543	-0.019751563418159	0.0289880834429917	-0.6813683787340654	0.495646	0.495646	chr5	77290767	0.3048283943478324	chr5:77290767:A:G
chr5:77291169	['G', 'A']	19959	4356.436538557899	562.8541557626029	0.0030640050667814	0.0162733610249115	0.1882834813343756	0.850656	0.850656	chr5	77291169	0.0702460304035129	chr5:77291169:G:A
chr5:77292331	['C', 'T']	19959	4727.473718494764	619.4208610896338	0.0035086050269537	0.0157069320239295	0.2233793984470292	0.823243	0.823243	chr5	77292331	0.0844719533877497	chr5:77292331:C:T
chr5:77293332	['G', 'A']	19959	2933.0	405.4455931425164	0.0045957334140054	0.0194145212693046	0.2367162883007354	0.812879	0.812879	chr5	77293332	0.0899740959105054	chr5:77293332:G:A
chr5:77293376	['TA', 'T']	19959	6312.632560004009	853.5043052240812	-0.0023942898533159	0.0138830728342229	-0.1724610885432968	0.863077	0.863077	chr5	77293376	0.0639504566795228	chr5:77293376:TA:T
chr5:77293921	['A', 'G']	19959	2939.4418220084185	396.1535387762863	8.2223284587338e-05	0.0192576540035852	0.0042696418043459	0.996593	0.996593	chr5	77293921	0.0014821676085198	chr5:77293921:A:G
chr5:77296919	['C', 'T']	19959	4410.325815666817	565.6614585770448	0.0017559344045422	0.016168155875289	0.1086044950386683	0.913517	0.913517	chr5	77296919	0.0392833662780604	chr5:77296919:C:T
chr5:77297336	['A', 'G']	19959	37958.0	5121.634440718036	-0.0160129111964398	0.023628372427873	-0.6776984426379846	0.497971	0.497971	chr5	77297336	0.3027959482175875	chr5:77297336:A:G
chr5:77297693	['C', 'A']	19959	6071.608408077366	817.2559442971727	0.0051794581012289	0.0141430103093416	0.3662203440386239	0.714205	0.714205	chr5	77297693	0.1461771137276551	chr5:77297693:C:A
chr5:77298217	['T', 'G']	19959	6599.645280938298	870.3754435624855	0.0016180280809018	0.0136688444356031	0.1183734359202592	0.905773	0.905773	chr5	77298217	0.0429806292544944	chr5:77298217:T:G
chr5:77299136	['G', 'A']	19959	17362.349503858874	2319.95858700414	-0.0061748315541145	0.0102231331835646	-0.6040057821061744	0.545847	0.545847	chr5	77299136	0.2629290722537984	chr5:77299136:G:A
chr5:77299671	['G', 'A']	19959	2847.8549082522804	391.4624089515925	0.0026761151264628	0.0195298084752243	0.1370272079143921	0.891011	0.891011	chr5	77299671	0.0501169343359512	chr5:77299671:G:A
chr5:77301636	['G', 'A']	19959	18145.81830936513	2417.6464169573965	-0.0062000224278021	0.0101682890663173	-0.6097409689443074	0.54204	0.54204	chr5	77301636	0.2659686633909809	chr5:77301636:G:A
chr5:77301802	['T', 'C']	19959	9513.429945880936	1362.4614372504257	0.0067286174633774	0.0118310895586504	0.5687233986372624	0.56955	0.56955	chr5	77301802	0.2444681438045215	chr5:77301802:T:C
chr5:77302032	['G', 'A']	19959	1943.292092603728	280.36604497685295	0.0149755662509656	0.023711310225194	0.6315790274235292	0.527669	0.527669	chr5	77302032	0.2776384194184866	chr5:77302032:G:A
chr5:77302062	['G', 'A']	19959	28645.30562236921	3881.756784973789	-0.004109185975161	0.0113056697570969	-0.3634624098746215	0.716263	0.716263	chr5	77302062	0.1449274826133435	chr5:77302062:G:A
chr5:77302467	['T', 'C']	19959	35518.559152177186	4843.746924647539	-0.0011880299239417	0.0161884484787269	-0.0733875099582846	0.941498	0.941498	chr5	77302467	0.0261805982069408	chr5:77302467:T:C
chr5:77303339	['A', 'C']	19959	741.1113950691522	119.53974867393214	0.0219544713442742	0.0376172376803612	0.5836279508565835	0.559477	0.559477	chr5	77303339	0.2522177625375959	chr5:77303339:A:C
chr5:77304247	['A', 'G']	19959	35220.29389657246	4791.233739289816	-0.0040835841327102	0.0157547236559944	-0.2591974459137195	0.795486	0.795486	chr5	77304247	0.0993674592307865	chr5:77304247:A:G
chr5:77305367	['A', 'G']	19959	35197.29043896572	4788.591141693559	-0.0033688979644234	0.0157219426314102	-0.214280006192925	0.830331	0.830331	chr5	77305367	0.080748747602925	chr5:77305367:A:G
chr5:77306604	['A', 'G']	19959	32525.147990377875	4401.975341097505	-0.0096305195387556	0.0130473727338868	-0.7381194463574359	0.460451	0.460451	chr5	77306604	0.3368165794994388	chr5:77306604:A:G
chr5:77308324	['A', 'G']	19959	35318.0	4809.93174847517	-0.0033449535664998	0.0158870248011193	-0.2105462544669909	0.833244	0.833244	chr5	77308324	0.0792278049116845	chr5:77308324:A:G
chr5:77308604	['C', 'T']	19959	35305.53780628351	4803.507576649209	-0.0046392158688126	0.0158703945576706	-0.2923188741120734	0.770046	0.770046	chr5	77308604	0.1134833307373111	chr5:77308604:C:T
chr5:77309554	['CAA', 'C']	19959	2941.0	421.9030753645325	0.01065517155312	0.0194411669917379	0.5480726315271215	0.583648	0.583648	chr5	77309554	0.2338489983448974	chr5:77309554:CAA:C
chr5:77310820	['A', 'G']	19959	578.0868911605533	68.9228879845895	-0.0164327966268078	0.0423134332963425	-0.3883588578530265	0.697755	0.697755	chr5	77310820	0.1562970427438396	chr5:77310820:A:G
chr5:77311139	['CA', 'C']	19959	5592.560404870472	695.3094812876814	-0.015766339209158	0.0145842419612395	-1.081053046915987	0.279687	0.279687	chr5	77311139	0.5533277193970578	chr5:77311139:CA:C
chr5:77311510	['C', 'A']	19959	10944.645069152137	1510.6582055150184	0.0033935499008905	0.0113687295130527	0.2984986050547051	0.765326	0.765326	chr5	77311510	0.1161535323719395	chr5:77311510:C:A
chr5:77312820	['AC', 'A']	19959	2913.4379134095007	415.068819443272	0.0094592469220483	0.0195264248027005	0.4844331216608608	0.628084	0.628084	chr5	77312820	0.2019822698027673	chr5:77312820:AC:A
chr5:77316208	['G', 'A']	19959	10920.094252643185	1507.693705213615	0.0035162590894716	0.01138089225583	0.3089616359095592	0.757354	0.757354	chr5	77316208	0.1207010764964853	chr5:77316208:G:A
chr5:77317086	['G', 'A']	19959	18987.75669038789	2521.1110089860267	-0.005670647371238	0.0101116445768547	-0.5608036682992137	0.574938	0.574938	chr5	77317086	0.2403789861097762	chr5:77317086:G:A
chr5:77317589	['A', 'G']	19959	2323.0	305.36686634111425	-0.0059733107228899	0.0215890290566185	-0.2766826941232303	0.782027	0.782027	chr5	77317589	0.1067782523767428	chr5:77317589:A:G
chr5:77317758	['G', 'A']	19959	2532.380637402285	362.376696774862	0.0051576431831022	0.0206251298359414	0.2500659740873268	0.802539	0.802539	chr5	77317758	0.0955338535358722	chr5:77317758:G:A
chr5:77317764	['A', 'G']	19959	1877.0940474997487	265.408925830675	0.0101965709971997	0.0240953487679945	0.4231759040044965	0.672171	0.672171	chr5	77317764	0.1725202285693967	chr5:77317764:A:G
chr5:77318565	['C', 'T']	19959	14809.225947083583	2074.734176289944	0.0074229728116652	0.0104431557222922	0.7107978669531839	0.477218	0.477218	chr5	77318565	0.3212831837082264	chr5:77318565:C:T
chr5:77318616	['C', 'G']	19959	14826.457074124191	2072.8836458540136	0.0071086197771945	0.0104427625154424	0.6807221524651638	0.496055	0.496055	chr5	77318616	0.3044701685253931	chr5:77318616:C:G
chr5:77318623	['A', 'G']	19959	14824.97108494112	2073.5166428136067	0.0071629376643268	0.0104432084661494	0.6858943482306988	0.492788	0.492788	chr5	77318623	0.3073398763250351	chr5:77318623:A:G
chr5:77318628	['C', 'T']	19959	14822.683909774434	2074.96647298392	0.0073074923055299	0.0104430929646519	0.6997440633981259	0.484095	0.484095	chr5	77318628	0.3150694029687438	chr5:77318628:C:T
chr5:77318762	['G', 'C']	19959	14817.196672012831	2078.315230433934	0.007692841425019	0.0104446178490896	0.7365364186770682	0.461413	0.461413	chr5	77318762	0.335910173688505	chr5:77318762:G:C
chr5:77318988	['T', 'C']	19959	3103.155476500652	398.2535594799132	-0.0077184010566358	0.0188698051366901	-0.4090344866163092	0.682519	0.682519	chr5	77318988	0.1658852542061793	chr5:77318988:T:C
chr5:77319055	['A', 'G']	19959	11724.174825875632	1673.4975613747556	0.0103830506121821	0.0110453498387919	0.9400381847314834	0.347209	0.347209	chr5	77319055	0.459409026007992	chr5:77319055:A:G
chr5:77319457	['T', 'C']	19959	8770.757754948634	1266.62661011791	0.0107669525673792	0.0121839057102102	0.8837028801327989	0.376867	0.376867	chr5	77319457	0.4238118894682939	chr5:77319457:T:C
chr5:77319866	['G', 'A']	19959	36702.67780728567	5029.435714231985	0.0096873085109814	0.0185912890553682	0.5210670697513696	0.602326	0.602326	chr5	77319866	0.2201683896721587	chr5:77319866:G:A
chr5:77319927	['T', 'C']	19959	11873.0	1659.5275008825122	0.0057161056117875	0.0110816988627747	0.5158149199477791	0.605989	0.605989	chr5	77319927	0.217535259138432	chr5:77319927:T:C
chr5:77319934	['C', 'A']	19959	36700.516386049305	5029.799024462484	0.0102469359452114	0.0185865183848901	0.551310134206828	0.581427	0.581427	chr5	77319934	0.2355048045594929	chr5:77319934:C:A
chr5:77319970	['TAA', 'T']	19959	8738.064605052125	1255.7552253889269	0.0099557254276435	0.0122091003152767	0.8154348126033794	0.414833	0.414833	chr5	77319970	0.3821267027462487	chr5:77319970:TAA:T
chr5:77320913	['A', 'C']	19959	15393.654012036104	2156.161368009349	0.0051408713994809	0.0103948119970627	0.4945612677683477	0.620915	0.620915	chr5	77320913	0.2069678483863559	chr5:77320913:A:C
chr5:77320949	['A', 'G']	19959	18328.428127506017	2566.0727136537844	0.0067585738570707	0.0101230056270294	0.6676449768065664	0.504368	0.504368	chr5	77320949	0.2972524753588245	chr5:77320949:A:G
chr5:77321100	['C', 'T']	19959	8778.022045500287	1255.5069604505711	0.0089286982352784	0.0122218044436535	0.7305548273532484	0.46506	0.46506	chr5	77321100	0.3324910127274249	chr5:77321100:C:T
chr5:77321584	['T', 'A']	19959	4792.480232499875	727.565780751935	0.0163328128927421	0.0155562457067884	1.0499199614476942	0.293768	0.293768	chr5	77321584	0.5319955134481213	chr5:77321584:T:A
chr5:77322839	['AAG', 'A']	19959	2504.3764281419126	359.8856439333674	0.0063635586708577	0.0207594690034688	0.3065376416802555	0.759199	0.759199	chr5	77322839	0.119644372623398	chr5:77322839:AAG:A
chr5:77323032	['G', 'T']	19959	18285.74849669273	2467.9989902808607	-0.0028458264693955	0.0101204953212725	-0.2811943861496415	0.778564	0.778564	chr5	77323032	0.1087056814845495	chr5:77323032:G:T
chr5:77323606	['C', 'T']	19959	5107.255887363463	699.5196999286808	-0.0010076997301369	0.0151370860441193	-0.0665715797082614	0.946923	0.946923	chr5	77323606	0.0236853346553336	chr5:77323606:C:T
chr5:77323665	['A', 'G']	19959	11748.531799729364	1681.76517341134	0.0109261908056263	0.0110363008025136	0.9900229253571784	0.322175	0.322175	chr5	77323665	0.4919081628096908	chr5:77323665:A:G
chr5:77323826	['G', 'A']	19959	8794.762565772988	1261.7582284560624	0.009527540131974	0.012173988892584	0.7826144919335277	0.433863	0.433863	chr5	77323826	0.362647385088561	chr5:77323826:G:A
chr5:77323857	['G', 'A']	19959	2435.366055321708	299.97168596962047	-0.0127979310626437	0.0211608695979599	-0.6047923032367981	0.545324	0.545324	chr5	77323857	0.263345388360859	chr5:77323857:G:A
chr5:77323980	['A', 'G']	19959	8799.763568028064	1267.075039462645	0.0102408253497764	0.0121700321324511	0.8414789080523087	0.40009	0.40009	chr5	77323980	0.3978423034050398	chr5:77323980:A:G
chr5:77324177	['G', 'A']	19959	31701.353294913555	4351.380225493335	0.0062349497127044	0.0125111272194384	0.4983523549354707	0.618241	0.618241	chr5	77324177	0.208842197132111	chr5:77324177:G:A
chr5:77324355	['G', 'A']	19959	691.0346227076861	100.13828699062245	0.0307858728868285	0.038908804819415	0.7912315227803334	0.428818	0.428818	chr5	77324355	0.367726993052686	chr5:77324355:G:A
chr5:77324757	['G', 'T']	19959	9286.395820805772	1318.1517247886054	0.0082910742122114	0.011920082100878	0.6955551263863067	0.486716	0.486716	chr5	77324757	0.3127243767943087	chr5:77324757:G:T
chr5:77324829	['A', 'G']	19959	14259.857830117762	2047.4334738551927	0.0114870628315727	0.0104884420489177	1.0952115460044016	0.273437	0.273437	chr5	77324829	0.5631427194367999	chr5:77324829:A:G
chr5:77325025	['G', 'A']	19959	37321.86992684638	5092.172645129607	0.0039941859405932	0.0204866037617933	0.1949657438116801	0.845422	0.845422	chr5	77325025	0.0729264549287114	chr5:77325025:G:A
chr5:77325849	['G', 'A']	19959	11192.36460682604	1547.068956418305	0.0051067338459657	0.0111969909849276	0.4560809107411079	0.648337	0.648337	chr5	77325849	0.1881991929007162	chr5:77325849:G:A
chr5:77326410	['G', 'A']	19959	18314.835245778424	2523.867354916068	0.0010670284944607	0.0101072619764939	0.1055704796157754	0.915924	0.915924	chr5	77326410	0.0381405609936788	chr5:77326410:G:A
chr5:77326425	['G', 'A']	19959	5397.8113349368605	809.246371831038	0.0151934537569427	0.0147629928734515	1.029158104131122	0.303418	0.303418	chr5	77326425	0.5179586586554434	chr5:77326425:G:A
chr5:77326544	['C', 'T']	19959	2133.1068744363165	294.32833275693105	0.0055960730381272	0.0226945580550748	0.2465821552702974	0.805234	0.805234	chr5	77326544	0.0940778958541206	chr5:77326544:C:T
chr5:77327474	['G', 'A']	19959	1798.0900891872934	250.73502020315408	0.0091821562992307	0.0246469632226136	0.372547166005671	0.709489	0.709489	chr5	77327474	0.1490543335064848	chr5:77327474:G:A
chr5:77327596	['T', 'G']	19959	32806.93114852675	4458.940706688782	-0.0038340113376971	0.0133363419051665	-0.2874859811603851	0.773743	0.773743	chr5	77327596	0.1114032669865266	chr5:77327596:T:G
chr5:77327975	['T', 'C']	19959	20373.12449255751	2708.5854910175863	-0.0068835424806966	0.0101787981642101	-0.6762627934700564	0.498882	0.498882	chr5	77327975	0.3020021654168001	chr5:77327975:T:C
chr5:77328005	['T', 'C']	19959	20371.12389114419	2708.74273654231	-0.0068140741361843	0.0101787112354654	-0.6694437025035453	0.50322	0.50322	chr5	77328005	0.2982421065988972	chr5:77328005:T:C
chr5:77330239	['A', 'G']	19959	2823.282908252744	380.4962280437553	9.53320093557024e-05	0.0197367551954125	0.0048301764100443	0.996146	0.996146	chr5	77330239	0.0016770046008874	chr5:77330239:A:G
chr5:77332270	['A', 'C']	19959	17965.900140294616	2358.1757766364594	-0.008561651437007	0.010139549620511	-0.8443818273434764	0.398466	0.398466	chr5	77332270	0.3996087298320803	chr5:77332270:A:C
chr5:77333717	['T', 'A']	19959	4109.2058823529405	600.4154330816601	0.0114686073767333	0.016671911216071	0.6878999790784703	0.491524	0.491524	chr5	77333717	0.3084552717014403	chr5:77333717:T:A
chr5:77333824	['G', 'T']	19959	17093.425707842645	2268.197493757665	-0.0060316702931498	0.0102021381115711	-0.5912162947793048	0.554382	0.554382	chr5	77333824	0.25619087909535	chr5:77333824:G:T
chr5:77334009	['C', 'T']	19959	6721.673548128476	902.3012889135756	-0.0030154333494619	0.0134919847311636	-0.2234981294113806	0.82315	0.82315	chr5	77334009	0.0845210174773807	chr5:77334009:C:T
chr5:77334484	['A', 'T']	19959	4904.228575724164	744.7906759738477	0.0170073165642832	0.015361278431657	1.107155022282129	0.26824	0.26824	chr5	77334484	0.5714764595792364	chr5:77334484:A:T
chr5:77334673	['A', 'T']	19959	3723.49245651847	552.1109106498267	0.0131713118667782	0.0174246421497697	0.7559014270460821	0.449717	0.449717	chr5	77334673	0.3470606951168568	chr5:77334673:A:T
chr5:77334736	['A', 'G']	19959	17966.50085195951	2358.607272759941	-0.0083165079337599	0.010141198399676	-0.8200715148246748	0.412185	0.412185	chr5	77334736	0.3849078168648155	chr5:77334736:A:G
chr5:77334964	['T', 'C']	19959	22077.318400481057	2953.451146285413	-0.0046196839757844	0.0101612584257042	-0.4546369930025966	0.649375	0.649375	chr5	77334964	0.1875044350987473	chr5:77334964:T:C
chr5:77335413	['C', 'T']	19959	22070.63479176064	2953.9611705482457	-0.0045457153943622	0.0101628606613203	-0.4472869938739919	0.654673	0.654673	chr5	77335413	0.1839755698658584	chr5:77335413:C:T
chr5:77335593	['G', 'A']	19959	3724.66539580616	556.1036874509389	0.0140995541237524	0.0174340299227921	0.8087375200222356	0.418676	0.418676	chr5	77335593	0.378121933702282	chr5:77335593:G:A
chr5:77336279	['A', 'G']	19959	3818.3826226386727	517.1185741512263	0.0012264026185326	0.0171520201622986	0.0715019342869219	0.942999	0.942999	chr5	77336279	0.0254887678084957	chr5:77336279:A:G
chr5:77336374	['C', 'T']	19959	3721.7458782260087	553.1904958147417	0.0131981070290504	0.0174260255257825	0.7573790712932956	0.448832	0.448832	chr5	77336374	0.3479161871173303	chr5:77336374:C:T
chr5:77336623	['CA', 'C']	19959	17902.79395700757	2362.88665115601	-0.0073395610670529	0.010144785344493	-0.7234811598095742	0.469393	0.469393	chr5	77336623	0.3284633912692567	chr5:77336623:CA:C
chr5:77337527	['T', 'C']	19959	17945.394677492106	2354.106617916791	-0.0084049290050768	0.010144616286627	-0.8285112780614969	0.407391	0.407391	chr5	77337527	0.3899885695761869	chr5:77337527:T:C
chr5:77338441	['A', 'G']	19959	22323.5923624336	3009.7441614130967	-0.0027093796979278	0.0101753286450232	-0.2662695026811731	0.790034	0.790034	chr5	77338441	0.1023542179568443	chr5:77338441:A:G
chr5:77338824	['G', 'A']	19959	36565.0	4987.754459107788	0.0042538750049299	0.0182071933170213	0.2336370538205441	0.815269	0.815269	chr5	77338824	0.0886990710880858	chr5:77338824:G:A
chr5:77339477	['G', 'A']	19959	14580.191521346966	1903.760651527817	-0.0083619815740443	0.0104920801462045	-0.7969803373136802	0.425472	0.425472	chr5	77339477	0.3711290152400582	chr5:77339477:G:A
chr5:77340193	['C', 'A']	19959	4902.245615793166	743.6262065128273	0.0167269817071826	0.0153582179570845	1.089122563172557	0.276113	0.276113	chr5	77340193	0.5589131453514875	chr5:77340193:C:A
chr5:77340411	['A', 'G']	19959	3729.186842368975	557.110045716011	0.014323078773755	0.0174026972546602	0.8230378638529446	0.410496	0.410496	chr5	77340411	0.3866910704236911	chr5:77340411:A:G
chr5:77342036	['T', 'C']	19959	37228.0	5085.780548541241	0.0059709081648815	0.0201668636505951	0.2960751988178051	0.767176	0.767176	chr5	77342036	0.1151049919043888	chr5:77342036:T:C
chr5:77342140	['G', 'A']	19959	2316.0	345.52031515610435	0.0121630309919146	0.0215116960908686	0.5654147836849405	0.571798	0.571798	chr5	77342140	0.242757368023995	chr5:77342140:G:A
chr5:77342807	['A', 'G']	19959	11704.932244161571	1645.06845682916	0.0057141733012613	0.0110980366099556	0.5148814607563403	0.606642	0.606642	chr5	77342807	0.2170675252208674	chr5:77342807:A:G
chr5:77343092	['G', 'A']	19959	19326.809953390468	2584.199796466621	-0.0040625360628547	0.0100882819491097	-0.4026985053895427	0.687174	0.687174	chr5	77343092	0.1629332808854041	chr5:77343092:G:A
chr5:77343112	['A', 'G']	19959	1710.0856799278486	244.2827120209571	0.0129628969676316	0.0252430323948564	0.5135237623144246	0.607591	0.607591	chr5	77343112	0.2163886677903006	chr5:77343112:A:G
chr5:77343839	['AC', 'A']	19959	3721.372901738738	553.0550638442643	0.0131622974083812	0.017425897919871	0.7553296518150774	0.45006	0.45006	chr5	77343839	0.3467295841537882	chr5:77343839:AC:A
chr5:77344391	['C', 'T']	19959	19319.83988172797	2579.2841645184526	-0.0044903065066616	0.0100912579035838	-0.4449699482030835	0.656346	0.656346	chr5	77344391	0.1828671571538826	chr5:77344391:C:T
chr5:77345222	['A', 'G']	19959	2535.127016735144	370.6900229878423	0.0081065576250913	0.0206423753835176	0.3927143787707798	0.694535	0.694535	chr5	77345222	0.1583058637868949	chr5:77345222:A:G
chr5:77345943	['T', 'C']	19959	3731.3086407377696	555.2014175280476	0.0139441331973365	0.0174015966025198	0.8013134378323257	0.42296	0.42296	chr5	77345943	0.3737007026029449	chr5:77345943:T:C
chr5:77346459	['C', 'T']	19959	14738.215273601923	1931.7360959136008	-0.0080920764993349	0.0104728200012879	-0.7726740742550525	0.439724	0.439724	chr5	77346459	0.3568198300748205	chr5:77346459:C:T
chr5:77346486	['A', 'G']	19959	26495.65500826777	3522.6895354516773	-0.0085111928718838	0.010688666652245	-0.7962820011882549	0.425878	0.425878	chr5	77346486	0.3707147941253124	chr5:77346486:A:G
chr5:77346615	['C', 'T']	19959	26371.927830401444	3510.630859537874	-0.0082036318313126	0.0106641485464535	-0.7692720891477871	0.441741	0.441741	chr5	77346615	0.3548322900162275	chr5:77346615:C:T
chr5:77346732	['G', 'A']	19959	3311.829658213892	424.9802585174684	-0.0097494306190217	0.018218292686543	-0.5351451305985	0.592555	0.592555	chr5	77346732	0.2272713329331644	chr5:77346732:G:A
chr5:77346810	['G', 'A']	19959	3314.1660487022746	427.4108919199152	-0.0093300972025646	0.0182121800986864	-0.5122998538344984	0.608447	0.608447	chr5	77346810	0.2157772458809322	chr5:77346810:G:A
chr5:77348572	['G', 'A']	19959	1711.1714686576138	248.4339589081456	0.0151119194822841	0.0252489882423326	0.5985158429812798	0.549503	0.549503	chr5	77348572	0.2600299322124849	chr5:77348572:G:A
chr5:77348685	['G', 'A']	19959	14589.57879699248	1909.6676405822616	-0.0081519064785413	0.0104883668747825	-0.7772331551579494	0.43703	0.43703	chr5	77348685	0.3594887497864121	chr5:77348685:G:A
chr5:77348806	['C', 'A']	19959	3719.186341316765	555.9236032507126	0.014217601336993	0.0174274748409078	0.815815341395285	0.414615	0.414615	chr5	77348806	0.3823549899908618	chr5:77348806:C:A
chr5:77349977	['G', 'A']	19959	19534.78745801795	2608.6268495947784	-0.0045664339976736	0.0100956925654434	-0.4523150807210638	0.651047	0.651047	chr5	77349977	0.1863876579696698	chr5:77349977:G:A
chr5:77350507	['A', 'G']	19959	26498.31054873465	3531.8577048165475	-0.0075117862172618	0.010686917114527	-0.7028955251323935	0.482129	0.482129	chr5	77350507	0.3168367449716962	chr5:77350507:A:G
chr5:77351772	['G', 'A']	19959	13432.711106655974	1872.1223032469152	0.0070270663756874	0.0106843464591576	0.6576973521543238	0.51074	0.51074	chr5	77351772	0.2918001278523136	chr5:77351772:G:A
chr5:77351835	['A', 'G']	19959	1714.3435730393385	248.0818588567981	0.0152120525158172	0.0252304882044445	0.6029234310708863	0.546566	0.546566	chr5	77351835	0.2623573877762646	chr5:77351835:A:G
chr5:77351885	['G', 'T']	19959	26482.98060733614	3525.8900091994124	-0.0079923169138577	0.0106840013159231	-0.7480640143638183	0.45443	0.45443	chr5	77351885	0.3425330056324538	chr5:77351885:G:T
chr5:77352526	['G', 'A']	19959	19614.948286229705	2652.772672817264	-0.0009478833677303	0.0100849192030154	-0.093990179658253	0.925118	0.925118	chr5	77352526	0.0338028689037447	chr5:77352526:G:A
chr5:77352965	['T', 'C']	19959	7193.0811785929045	956.4177649334456	-0.0036313672093407	0.0131338633450631	-0.2764888832733078	0.782175	0.782175	chr5	77352965	0.1066960691503904	chr5:77352965:T:C
chr5:77354492	['A', 'C']	19959	12348.618699268463	1727.6937663121762	0.006119299035125	0.0109360269000248	0.5595541315933585	0.57579	0.57579	chr5	77354492	0.2397358819770957	chr5:77354492:A:C
chr5:77354705	['G', 'A']	19959	5555.556696898331	831.691759690723	0.0173139660654197	0.0145750712468082	1.1879163931504844	0.23488	0.23488	chr5	77354705	0.6291539617640235	chr5:77354705:G:A
chr5:77355063	['C', 'T']	19959	3832.192003206734	480.80901076276734	-0.014295220055947	0.017216268576014	-0.8303320776409904	0.406361	0.406361	chr5	77355063	0.3910879796058926	chr5:77355063:C:T
chr5:77355372	['G', 'A']	19959	5605.123327486845	836.3820908627604	0.0167516214966654	0.0145149886687127	1.1540912555291114	0.248477	0.248477	chr5	77355372	0.6047138050609082	chr5:77355372:G:A
chr5:77355437	['C', 'T']	19959	2193.43958907542	332.4133600192254	0.0218020471117286	0.0224675478778605	0.9703794659857966	0.331869	0.331869	chr5	77355437	0.4790333132970821	chr5:77355437:C:T
chr5:77355529	['C', 'T']	19959	5567.557899483891	840.1918890442037	0.0184571952600512	0.0145696536588479	1.2668245719651974	0.205233	0.205233	chr5	77355529	0.6877528064957861	chr5:77355529:C:T
chr5:77355596	['G', 'A']	19959	3860.0	488.0214108493104	-0.0136315538709739	0.0171780024072104	-0.793547092836134	0.427469	0.427469	chr5	77355596	0.3690953747769768	chr5:77355596:G:A
chr5:77355818	['G', 'A']	19959	25068.0	3398.8028496220054	0.0003872281843849	0.01042199731397	0.0371548919769846	0.970362	0.970362	chr5	77355818	0.0130662190597088	chr5:77355818:G:A
chr5:77356325	['G', 'A']	19959	25043.0	3383.1295203229733	-0.0010131914813922	0.0104220741284126	-0.0972159158444378	0.922556	0.922556	chr5	77356325	0.0350072622932016	chr5:77356325:G:A
chr5:77356578	['C', 'T']	19959	3236.648659483839	405.8565227686946	-0.0108842111766191	0.0184814827393102	-0.5889252139639417	0.555918	0.555918	chr5	77356578	0.2549892637665934	chr5:77356578:C:T
chr5:77356851	['A', 'C']	19959	24545.689416716777	3347.179724649247	0.0021454480208189	0.0103542529100249	0.2072045216069347	0.835852	0.835852	chr5	77356851	0.0778706140364127	chr5:77356851:A:C
chr5:77356984	['C', 'G']	19959	6711.33625613789	897.4665328608153	-0.0029429801359864	0.0134833268926677	-0.2182680995138408	0.827222	0.827222	chr5	77356984	0.0823779240185685	chr5:77356984:C:G
chr5:77357564	['C', 'A']	19959	18296.83344190009	2494.5272630857776	0.0016809222901684	0.0100741802707423	0.1668544978344519	0.867486	0.867486	chr5	77357564	0.0617375253806721	chr5:77357564:C:A
chr5:77357927	['G', 'A']	19959	31546.16109635717	4276.705864634248	-0.0039051844107887	0.0125362088151939	-0.3115123932887612	0.755414	0.755414	chr5	77357927	0.1218149707046743	chr5:77357927:G:A
chr5:77359452	['C', 'T']	19959	2619.0	384.5469920248325	0.018009362345267	0.020619442246005	0.8734165614376058	0.382447	0.382447	chr5	77359452	0.4174287414315979	chr5:77359452:C:T
chr5:77359499	['T', 'G']	19959	6199.0	832.0896050172692	-0.002924989126507	0.0139785959694282	-0.2092477050559398	0.834257	0.834257	chr5	77359499	0.0787001406232815	chr5:77359499:T:G
chr5:77359541	['G', 'A']	19959	37472.754973192365	5105.154181263687	0.0058218879919654	0.0212407420725689	0.2740906119039974	0.784018	0.784018	chr5	77359541	0.1056739663832449	chr5:77359541:G:A
chr5:77359573	['A', 'G']	19959	5894.886049308479	793.9197763543748	-0.003048976183508	0.0142704655274133	-0.2136563924737446	0.830817	0.830817	chr5	77359573	0.0804946256050931	chr5:77359573:A:G
chr5:77359826	['A', 'G']	19959	31412.443091264468	4304.04295594403	0.0077889432926333	0.0124601692252186	0.625107344197938	0.531908	0.531908	chr5	77359826	0.274163477756638	chr5:77359826:A:G
chr5:77360269	['T', 'TTAAC']	19959	38016.80949040437	5171.130715816781	0.0036166507034848	0.0239441468782631	0.1510452939448036	0.879942	0.879942	chr5	77360269	0.0555459527476513	chr5:77360269:T:TTAAC
chr5:77360338	['C', 'T']	19959	2087.104569596152	324.607510093422	0.0270701900767763	0.0230298571787575	1.1754389037959612	0.239833	0.239833	chr5	77360338	0.6200910600534091	chr5:77360338:C:T
chr5:77360853	['A', 'G']	19959	18366.441459502807	2511.4221765958746	0.0022706244028551	0.0100605137343292	0.2256966654801235	0.82144	0.82144	chr5	77360853	0.0854241530086507	chr5:77360853:A:G
chr5:77361660	['G', 'A']	19959	3122.094977947073	453.4996171916578	0.0173583422708056	0.018920701950492	0.9174259134901804	0.358931	0.358931	chr5	77361660	0.4449890310857254	chr5:77361660:G:A
chr5:77362225	['C', 'T']	19959	24548.149644181616	3307.000537215329	-0.0028994136473615	0.0103604889796798	-0.2798529734502147	0.779593	0.779593	chr5	77362225	0.1081320690862552	chr5:77362225:C:T
chr5:77362506	['A', 'G']	19959	11984.203087409784	1701.026679119253	0.00905058084243	0.0110540515320877	0.81875688892511	0.412935	0.412935	chr5	77362506	0.3841183051546846	chr5:77362506:A:G
chr5:77362815	['C', 'T']	19959	11242.68986770896	1475.672322214392	-0.0081459162550471	0.0112522509533844	-0.7239365962236272	0.469113	0.469113	chr5	77362815	0.3287225317724413	chr5:77362815:C:T
chr5:77363248	['C', 'T']	19959	5597.121723878727	846.1259285254496	0.0185676081027755	0.0145293627953462	1.2779368485948204	0.201287	0.201287	chr5	77363248	0.696184272853904	chr5:77363248:C:T
chr5:77363639	['G', 'A']	19959	5599.964013632718	844.3252781947762	0.0179631910069366	0.0145283219577824	1.2364257248108586	0.216315	0.216315	chr5	77363639	0.6649133640960094	chr5:77363639:G:A
chr5:77364310	['T', 'A']	19959	1142.0572201623409	148.85840441925347	-0.0132910177515226	0.0305157645269894	-0.4355459532979271	0.663171	0.663171	chr5	77364310	0.1783744734338781	chr5:77364310:T:A
chr5:77364369	['A', 'G']	19959	5604.0	847.7729346532406	0.0187506901440294	0.0145204178937235	1.2913326793531457	0.196603	0.196603	chr5	77364369	0.7064098594768985	chr5:77364369:A:G
chr5:77364673	['T', 'C']	19959	5926.296923539433	909.976713800743	0.0214724522680356	0.0142130119252991	1.5107601668731927	0.130865	0.130865	chr5	77364673	0.8831764904955047	chr5:77364673:T:C
chr5:77364838	['C', 'T']	19959	11491.72730006013	1513.0109244607736	-0.0075996625960071	0.0111775481259311	-0.6799042607901146	0.496573	0.496573	chr5	77364838	0.3040168978901763	chr5:77364838:C:T
chr5:77365527	['A', 'G']	19959	2396.360192423332	368.91942835076645	0.0257142568944521	0.021474233349775	1.1974470275895337	0.231147	0.231147	chr5	77365527	0.6361117387904704	chr5:77365527:A:G
chr5:77365801	['G', 'C']	19959	18761.520024058947	2541.2695429414302	-0.0004040241688645	0.0100585240895599	-0.0401673411791963	0.96796	0.96796	chr5	77365801	0.0141425891153739	chr5:77365801:G:C
chr5:77366453	['C', 'T']	19959	5581.2796372382	850.6963798477065	0.0196342427934436	0.0145514289753012	1.3492999778076584	0.177256	0.177256	chr5	77366453	0.7513990553111065	chr5:77366453:C:T
chr5:77366769	['C', 'T']	19959	21642.337359057885	2889.0460051655537	-0.0066930676254014	0.0101526136129285	-0.6592457745932911	0.509746	0.509746	chr5	77366769	0.2926461734649639	chr5:77366769:C:T
chr5:77366922	['A', 'T']	19959	2219.445603128447	318.23686810474044	0.0042605258183649	0.0219635784077051	0.1939814059110844	0.846192	0.846192	chr5	77366922	0.0725310848570978	chr5:77366922:A:T
chr5:77367160	['C', 'CAG']	19959	6968.586321014894	1054.8853066202937	0.0190502074563576	0.0133237536552022	1.429792830860353	0.152792	0.152792	chr5	77367160	0.8158993842865732	chr5:77367160:C:CAG
chr5:77367164	['C', 'G']	19959	10607.4123432012	1394.0333478484806	-0.0068574457364909	0.0114021927485406	-0.6014146478420664	0.547571	0.547571	chr5	77367164	0.2615595606722332	chr5:77367164:C:G
chr5:77367754	['C', 'G']	19959	6421.32172562381	836.3336124292412	-0.0088412435421833	0.0138006325119298	-0.640640458655831	0.521764	0.521764	chr5	77367754	0.2825258890930309	chr5:77367754:C:G
chr5:77368662	['C', 'T']	19959	2112.105822226676	331.8283634570888	0.0288562659776073	0.0229068272022763	1.2597233882630314	0.207784	0.207784	chr5	77368662	0.6823878974874051	chr5:77368662:C:T
chr5:77368886	['T', 'C']	19959	1713.6009923817162	252.6574815811478	0.0177931428109929	0.0252247431230016	0.7053844998234282	0.480579	0.480579	chr5	77368886	0.3182352106094819	chr5:77368886:T:C
chr5:77369151	['C', 'T']	19959	31834.66007726658	4375.615287963216	0.0107727639237104	0.0127450627862826	0.8452499688981554	0.397981	0.397981	chr5	77369151	0.4001376610723489	chr5:77369151:C:T
chr5:77369359	['G', 'A']	19959	2108.3168971737823	331.05140166097937	0.0291146441033697	0.0229224547805392	1.2701363960411212	0.204051	0.204051	chr5	77369359	0.6902612725230665	chr5:77369359:G:A
chr5:77369396	['C', 'T']	19959	37922.900040084176	5170.219780173482	0.0088845444958792	0.0234202689010859	0.3793527962211939	0.70443	0.70443	chr5	77369396	0.1521621567407919	chr5:77369396:C:T
chr5:77369856	['GAC', 'G']	19959	5576.279386712095	846.4620479868834	0.0189507111003893	0.0145575968518566	1.3017746880366736	0.193008	0.193008	chr5	77369856	0.7144246895215016	chr5:77369856:GAC:G
chr5:77369992	['C', 'T']	19959	12457.248283810191	1742.3813199831316	0.0045162438847177	0.0109064162707954	0.4140905474891072	0.678812	0.678812	chr5	77369992	0.1682504888533041	chr5:77369992:C:T
chr5:77370228	['G', 'A']	19959	3488.699173139564	481.468926728088	0.0014856518525032	0.0178494436148449	0.0832323900150943	0.933668	0.933668	chr5	77370228	0.0298075256973483	chr5:77370228:G:A
chr5:77370683	['G', 'T']	19959	6295.315412365969	933.2945873347672	0.0153594713028315	0.0138268002468574	1.110847848280906	0.266647	0.266647	chr5	77370683	0.5740632981268947	chr5:77370683:G:T
chr5:77370684	['A', 'T']	19959	6295.315412365969	933.2945873347672	0.0153594713028315	0.0138268002468574	1.110847848280906	0.266647	0.266647	chr5	77370684	0.5740632981268947	chr5:77370684:A:T
chr5:77370930	['T', 'C']	19959	6295.630856341133	932.4868466147416	0.015306473144118	0.0138269499899923	1.107002857115744	0.268306	0.268306	chr5	77370930	0.5713696152976644	chr5:77370930:T:C
chr5:77372541	['T', 'C']	19959	2220.0	316.5082941883892	0.0033039061312127	0.0219539394559652	0.1504926319870589	0.880377	0.880377	chr5	77372541	0.055331311988251	chr5:77372541:T:C
chr5:77372767	['A', 'G']	19959	31798.96607196552	4368.502295529957	0.0100583027452618	0.0126852147922024	0.7929154460549347	0.427837	0.427837	chr5	77372767	0.368721659687401	chr5:77372767:A:G
chr5:77373106	['G', 'T']	19959	3485.2223336006414	472.3342713333872	-0.0008393443775447	0.0178508458401268	-0.0470198658966618	0.962498	0.962498	chr5	77373106	0.0166001642504915	chr5:77373106:G:T
chr5:77373832	['C', 'A']	19959	2491.4979696194914	351.4485877119378	0.0093810966114682	0.0210349324573331	0.4459770256213897	0.655619	0.655619	chr5	77373832	0.1833484689581762	chr5:77373832:C:A
chr5:77373890	['C', 'T']	19959	6432.644585859598	836.7602559589959	-0.009627171103028	0.013762095377775	-0.6995425361297317	0.484221	0.484221	chr5	77373890	0.3149563797304028	chr5:77373890:C:T
chr5:77374024	['G', 'A']	19959	21683.60485164394	2906.4624704141083	-0.0066548716548292	0.0102122676522472	-0.6516546453191273	0.514631	0.514631	chr5	77374024	0.2885040565954753	chr5:77374024:G:A
chr5:77374551	['T', 'C']	19959	15629.566167259609	2113.6023278701696	-0.0018271312508961	0.0103544980533581	-0.1764577328114502	0.859936	0.859936	chr5	77374551	0.0655338695484322	chr5:77374551:T:C
chr5:77374803	['G', 'A']	19959	6124.227361563518	798.9709545886205	-0.009725846670603	0.0140701926383075	-0.691237634097735	0.489424	0.489424	chr5	77374803	0.3103147378612171	chr5:77374803:G:A
chr5:77375719	['C', 'T']	19959	5475.097268854923	822.1486253055396	0.0173162332794026	0.0146982768538458	1.1781131524183954	0.238766	0.238766	chr5	77375719	0.6220275161677367	chr5:77375719:C:T
chr5:77376223	['G', 'A']	19959	1734.2606734816598	257.61624002314204	0.0180921201506844	0.0250960648953514	0.7209146225166028	0.47097	0.47097	chr5	77376223	0.3270067558210098	chr5:77376223:G:A
chr5:77376361	['G', 'A']	19959	10987.550506062733	1489.3714849637777	0.0009441290501071	0.0113270907740225	0.0833514155525627	0.933573	0.933573	chr5	77376361	0.0298517170746975	chr5:77376361:G:A
chr5:77377135	['C', 'T']	19959	5385.0	706.4987056155813	-0.0070507879723092	0.0148300104055091	-0.4754405276539764	0.634478	0.634478	chr5	77377135	0.1975834321102484	chr5:77377135:C:T
chr5:77377262	['A', 'G']	19959	571.08583884546	94.3461002109762	0.0376627397176206	0.0426527044221693	0.8830094182268303	0.377242	0.377242	chr5	77377262	0.4233799613408271	chr5:77377262:A:G
chr5:77377520	['C', 'T']	19959	684.0685473768604	91.73690307863087	0.0203550633283695	0.0390993517111965	0.5205984866122629	0.602652	0.602652	chr5	77377520	0.2199333978224241	chr5:77377520:C:T
chr5:77378191	['C', 'T']	19959	36979.70556696899	5007.498545126713	-0.0080717859888175	0.0194683522384183	-0.4146106403853141	0.678431	0.678431	chr5	77378191	0.1684943157906343	chr5:77378191:C:T
chr5:77378667	['G', 'A']	19959	3549.35566467906	454.8332467134648	-0.0106232508300806	0.0178451394413547	-0.595302203437091	0.551648	0.551648	chr5	77378667	0.2583379520172665	chr5:77378667:G:A
chr5:77379002	['A', 'ATT']	19959	2558.128169155226	393.2647160380922	0.0270397122524891	0.0207837664235497	1.3010015461803293	0.193273	0.193273	chr5	77379002	0.7138288121381501	chr5:77379002:A:ATT
chr5:77379423	['A', 'T']	19959	1437.0720012025254	181.4143738090266	0.0007344808831812	0.0274003330913356	0.0268055457841686	0.978615	0.978615	chr5	77379423	0.0093881317527589	chr5:77379423:A:T
chr5:77379593	['G', 'A']	19959	8104.248358478273	1209.0193846199447	0.0167116735382966	0.0125044499396995	1.336458110423544	0.181415	0.181415	chr5	77379593	0.7413268068685134	chr5:77379593:G:A
chr5:77380404	['T', 'G']	19959	12562.146988072567	1629.687035609628	-0.0097111497537315	0.0109023864819071	-0.8907361493602866	0.373081	0.373081	chr5	77380404	0.4281968678320421	chr5:77380404:T:G
chr5:77381068	['G', 'A']	19959	5746.863800360794	790.2895695147552	-0.0012914673038582	0.0144414483379523	-0.0894278242483635	0.928743	0.928743	chr5	77381068	0.0321044465264744	chr5:77381068:G:A
chr5:77381133	['C', 'T']	19959	37552.0	5106.429110653035	0.0069531976213258	0.0215608904612446	0.3224912085066296	0.747084	0.747084	chr5	77381133	0.1266305646029307	chr5:77381133:C:T
chr5:77381166	['T', 'A']	19959	37552.88150115242	5103.976164167444	0.0058035547493158	0.0215635681437577	0.2691370329170611	0.787827	0.787827	chr5	77381166	0.1035691393556708	chr5:77381166:T:A
chr5:77381688	['G', 'A']	19959	4534.590366880513	550.4527173902737	-0.0197156574160813	0.0159749630337839	-1.2341598146040462	0.217158	0.217158	chr5	77381688	0.6632241667997599	chr5:77381688:G:A
chr5:77381941	['T', 'C']	19959	7709.70393945469	1224.8441631097955	0.0300824182242529	0.0127927268456017	2.351525096042804	0.0187063	0.0187063	chr5	77381941	1.7280121049900696	chr5:77381941:T:C
chr5:77382351	['C', 'T']	19959	18659.934913317968	2635.7795047279083	0.012960513772193	0.0100786381341405	1.285938992917144	0.198479	0.198479	chr5	77382351	0.7022854368433441	chr5:77382351:C:T
chr5:77382401	['A', 'G']	19959	2054.1029161238603	266.16531978006185	0.0021531707797679	0.0231983763322711	0.0928155810961938	0.926051	0.926051	chr5	77382401	0.0333650949501776	chr5:77382401:A:G
chr5:77383358	['T', 'G']	19959	12452.495615134052	1603.6936020244073	-0.010959562781372	0.0109268579709068	-1.002993066309844	0.315876	0.315876	chr5	77383358	0.5004833701807128	chr5:77383358:T:G
chr5:77383982	['T', 'A']	19959	32534.63007315362	4499.38102243156	0.0165863477639556	0.0131105161685259	1.2651178298970476	0.205844	0.205844	chr5	77383982	0.6864617874222293	chr5:77383982:T:A
chr5:77384677	['T', 'A']	19959	31924.79855682501	4450.606902905747	0.0199104415418163	0.0126917920203676	1.5687651916974668	0.116719	0.116719	chr5	77384677	0.9328584419537268	chr5:77384677:T:A
chr5:77384731	['CAT', 'C']	19959	2051.205541915117	264.5442917282663	0.0017725479559804	0.0232128781606875	0.0763605419246257	0.939133	0.939133	chr5	77384731	0.0272728986009472	chr5:77384731:CAT:C
chr5:77385144	['T', 'C']	19959	648.0649396201834	92.5919718498967	0.0244762400827246	0.0402414655654778	0.6082343110217691	0.543039	0.543039	chr5	77385144	0.265168979109917	chr5:77385144:T:C
chr5:77387545	['G', 'A']	19959	5743.5755374054215	787.5454634434235	-0.0014052222402625	0.0144403357254921	-0.0973122970944402	0.922479	0.922479	chr5	77387545	0.0350435116598814	chr5:77387545:G:A
chr5:77387643	['TCTC', 'T']	19959	7682.539664244549	1217.8744455844214	0.0303519925403667	0.0127982295338685	2.3715774482747705	0.0177218	0.0177218	chr5	77387643	1.7514921689971628	chr5:77387643:TCTC:T
chr5:77388965	['C', 'T']	19959	5530.108293660737	687.1974727315848	-0.0203656687234958	0.0147181395031492	-1.3837121681811813	0.166462	0.166462	chr5	77388965	0.7786848917303091	chr5:77388965:C:T
chr5:77389162	['G', 'A']	19959	4504.45137044646	545.5472731748032	-0.0200516713457581	0.0160374400319102	-1.250303745850999	0.211203	0.211203	chr5	77389162	0.6752999172263296	chr5:77389162:G:A
chr5:77389479	['ATC', 'A']	19959	3104.155526605872	403.3865295504456	-0.0086619944933784	0.0189009595744968	-0.4582833193858661	0.646754	0.646754	chr5	77389479	0.1892608766082405	chr5:77389479:ATC:A
chr5:77391299	['G', 'A']	19959	6688.67024101819	1106.619636767119	0.0379027057296019	0.0135213594474063	2.803172704418593	0.00506514	0.00506514	chr5	77391299	2.2954085462785896	chr5:77391299:G:A
chr5:77391446	['G', 'A']	19959	10795.704470281647	1495.8144686150863	0.0014419717979137	0.0114433409633455	0.1260096856794308	0.899726	0.899726	chr5	77391446	0.0458897292336296	chr5:77391446:G:A
chr5:77391601	['A', 'G']	19959	11948.796001202643	1469.6127958448585	-0.0207833799757235	0.010965898699708	-1.895273752280496	0.0580706	0.0580706	chr5	77391601	1.2360436867040103	chr5:77391601:A:G
chr5:77393203	['G', 'C']	19959	10590.183581416328	1455.471022574515	-0.000531919566289	0.0115139176550582	-0.0461979651257393	0.963153	0.963153	chr5	77393203	0.0163047182983254	chr5:77393203:G:C
chr5:77393433	['T', 'G']	19959	2061.0326332146974	264.4780337313739	0.0012053783845609	0.023187659673352	0.0519836154895026	0.958542	0.958542	chr5	77393433	0.0183888530846988	chr5:77393433:T:G
chr5:77394555	['A', 'G']	19959	11654.919715345295	1438.9922808013305	-0.0198821323525119	0.0110541280028976	-1.798616077839903	0.0720945	0.0720945	chr5	77394555	1.142097865804296	chr5:77394555:A:G
chr5:77396582	['C', 'T']	19959	9867.494388215251	1192.1299334493606	-0.0212855489457391	0.0116617656151051	-1.825242390240523	0.0679794	0.0679794	chr5	77396582	1.1676226729074028	chr5:77396582:C:T
chr5:77396857	['G', 'T']	19959	37589.53335003759	5113.763797800511	0.0053545208844575	0.0217086635673411	0.2466536398174693	0.805179	0.805179	chr5	77396857	0.0941075605382904	chr5:77396857:G:T
chr5:77398450	['T', 'C']	19959	37594.76719947888	5115.338247006583	0.0054548379080874	0.0217287878704603	0.2510419789915263	0.801784	0.801784	chr5	77398450	0.0959426145622276	chr5:77398450:T:C
chr5:77398568	['G', 'A']	19959	2793.2799017888465	422.93768486666494	0.0140537404082689	0.0197719895169483	0.7107904035768509	0.477222	0.477222	chr5	77398568	0.3212795435046985	chr5:77398568:G:A
chr5:77398727	['A', 'G']	19959	38463.0	5222.179942829096	-0.0043999255808342	0.0273211905006572	-0.1610444310883292	0.87206	0.87206	chr5	77398727	0.059453633447621	chr5:77398727:A:G
chr5:77398806	['G', 'A']	19959	34883.0	4765.164679479063	0.008062856501897	0.0153663108515701	0.5247099697370216	0.599791	0.599791	chr5	77398806	0.2220000552148079	chr5:77398806:G:A
chr5:77398942	['G', 'A']	19959	2047.1025653873128	260.890207627483	0.0001783164725896	0.0232499686886279	0.007669536031541	0.993881	0.993881	chr5	77398942	0.0026656117165468	chr5:77398942:G:A
chr5:77399502	['T', 'G']	19959	24302.65288634997	3166.9661233766788	-0.0178929959276895	0.0103319711481532	-1.7318085456411518	0.0833231	0.0833231	chr5	77399502	1.0792345806848165	chr5:77399502:T:G
chr5:77399602	['A', 'G']	19959	997.0999148168562	104.03652861685896	-0.0355334158695304	0.0323535665919381	-1.0982843504612152	0.272094	0.272094	chr5	77399602	0.5652810348303906	chr5:77399602:A:G
chr5:77399650	['T', 'C']	19959	2818.282407175428	406.832200643179	0.0100897539512695	0.0196359195890637	0.5138416821022765	0.607368	0.607368	chr5	77399650	0.2165480932039186	chr5:77399650:T:C
chr5:77399715	['A', 'G']	19959	10622.661120577326	1319.8568907480774	-0.0183371513690023	0.0114029683924961	-1.6081033234354427	0.107828	0.107828	chr5	77399715	0.9672684500350496	chr5:77399715:A:G
chr5:77400509	['C', 'T']	19959	5005.2507766309245	609.2701787488159	-0.0199344229900491	0.0152550499844181	-1.3067425547874725	0.191315	0.191315	chr5	77400509	0.7182509778982591	chr5:77400509:C:T
chr5:77403731	['G', 'A']	19959	37581.0	5114.538030385951	0.0056513040520676	0.0216349286050133	0.2612120499791271	0.793932	0.793932	chr5	77403731	0.1002166931515399	chr5:77403731:G:A
chr5:77403995	['G', 'T']	19959	29620.808993833663	4047.772623063257	0.0004166713366059	0.0116579576487442	0.035741366469181	0.971489	0.971489	chr5	77403995	0.0125621124768046	chr5:77403995:G:T
chr5:77405914	['A', 'G']	19959	23002.304955654658	3029.5376813475777	-0.0122735247674237	0.0102676443459905	-1.1953593593467695	0.231961	0.231961	chr5	77405914	0.634585027646077	chr5:77405914:A:G
chr5:77406029	['G', 'A']	19959	37999.0	5183.865911154574	0.0106656302112685	0.0237149787826927	0.4497423467674509	0.652901	0.652901	chr5	77406029	0.1851526662184049	chr5:77406029:G:A
chr5:77406240	['T', 'C']	19959	1560.312703583062	210.71846126573448	-0.0031646783437377	0.0261340641745401	-0.1210939991040815	0.903618	0.903618	chr5	77406240	0.0440151265533415	chr5:77406240:T:C
chr5:77406282	['T', 'G']	19959	12019.40881984465	1696.982121188164	0.0119188400575735	0.0109916436321647	1.0843546658204588	0.278221	0.278221	chr5	77406282	0.5556100927482946	chr5:77406282:T:G
chr5:77406378	['A', 'G']	19959	1118.0	140.5517907891745	0.0021246150486467	0.0309023545874059	0.0687525296053864	0.945187	0.945187	chr5	77406378	0.0244822602380293	chr5:77406378:A:G
chr5:77407510	['C', 'T']	19959	5854.586661321842	781.1648083149228	-0.0069133762724022	0.0143102891546086	-0.4831052816410612	0.629026	0.629026	chr5	77407510	0.2013314031665545	chr5:77407510:C:T
chr5:77407549	['A', 'G']	19959	17367.22086904225	2422.2679062518023	0.0123083839917673	0.0101783262017734	1.209273877430143	0.226572	0.226572	chr5	77407549	0.6447937617137961	chr5:77407549:A:G
chr5:77407813	['A', 'G']	19959	37212.72891717192	5094.17310674634	0.0133254867055208	0.0202008724576381	0.6596490687946687	0.509487	0.509487	chr5	77407813	0.2928668929142637	chr5:77407813:A:G
chr5:77408374	['A', 'AT']	19959	1543.231960312688	207.97237510389832	-0.0006680023272486	0.0262361022209632	-0.0254611878556766	0.979687	0.979687	chr5	77408374	0.0089126548027236	chr5:77408374:A:AT
chr5:77408426	['C', 'T']	19959	2353.235806985018	281.9224263262372	-0.0131324052741221	0.021432068815021	-0.612745572416136	0.540052	0.540052	chr5	77408426	0.2675644212403943	chr5:77408426:C:T
chr5:77408732	['G', 'T']	19959	1542.0	206.6576411719724	-0.0011739961934736	0.0262420713716601	-0.0447371770637558	0.964317	0.964317	chr5	77408732	0.0157801769686146	chr5:77408732:G:T
chr5:77408888	['G', 'A']	19959	757.0	134.99630133687955	0.0412775953596803	0.0369593424236646	1.1168379265657788	0.264077	0.264077	chr5	77408888	0.5782694223752846	chr5:77408888:G:A
chr5:77409256	['T', 'C']	19959	2556.7686062246275	353.50245406308034	0.0043304561914437	0.0205046984304508	0.2111933616645031	0.832739	0.832739	chr5	77409256	0.0794910953775278	chr5:77409256:T:C
chr5:77410139	['T', 'G']	19959	12588.630724521496	1697.1263409470505	-0.0048054550152579	0.0108372377814057	-0.4434206494484249	0.657466	0.657466	chr5	77410139	0.1821267012323957	chr5:77410139:T:G
chr5:77410707	['G', 'A']	19959	15549.674485039845	2162.1408530433605	0.0058493278653236	0.010379432309231	0.5635498831782418	0.573067	0.573067	chr5	77410707	0.2417945996220621	chr5:77410707:G:A
chr5:77412329	['TGA', 'T']	19959	3055.45926037282	481.4241130777687	0.021492277791111	0.0188893038556137	1.1378014751307877	0.255217	0.255217	chr5	77412329	0.5930904006393708	chr5:77412329:TGA:T
chr5:77412390	['G', 'T']	19959	4542.910448509146	609.3222355347564	-0.0011437122951337	0.0158924358491872	-0.0719658273902855	0.94263	0.94263	chr5	77412390	0.0256587425658504	chr5:77412390:G:T
chr5:77412694	['A', 'C']	19959	13732.44016237346	1979.037551267672	0.0143595722704596	0.0106339493262254	1.3503517677149388	0.176918	0.176918	chr5	77412694	0.7522279788314489	chr5:77412694:A:C
chr5:77413162	['A', 'G']	19959	31615.33605612628	4387.144075275766	0.0124185807422524	0.012503135978046	0.993237277756386	0.320606	0.320606	chr5	77413162	0.4940283542759838	chr5:77413162:A:G
chr5:77413424	['A', 'T']	19959	36187.94425506316	4949.3416268160245	0.0070950580912522	0.0174798897335834	0.4058983322772772	0.684822	0.684822	chr5	77413424	0.1644222963374295	chr5:77413424:A:T
chr5:77413444	['A', 'G']	19959	13842.161178770111	1991.999827240988	0.0137050304269817	0.0106147329676178	1.291132849859858	0.196673	0.196673	chr5	77413444	0.7062552575482058	chr5:77413444:A:G
chr5:77414725	['C', 'T']	19959	10544.16974890994	1477.395801769267	0.0064507704588992	0.0114336035236729	0.5641939958424437	0.572628	0.572628	chr5	77414725	0.2421274199396621	chr5:77414725:C:T
chr5:77414831	['A', 'AAT']	19959	1517.0760096202025	222.4602369439248	0.0121885430416978	0.0264346046172147	0.4610828577992207	0.644744	0.644744	chr5	77414831	0.1906126907239776	chr5:77414831:A:AAT
chr5:77415574	['A', 'G']	19959	9838.351489617817	1312.8887947437684	-0.0036192687623223	0.0117366047125785	-0.3083744277800776	0.757801	0.757801	chr5	77415574	0.120444825962325	chr5:77415574:A:G
chr5:77415578	['C', 'T']	19959	9136.288764157562	1210.5848325812751	-0.0051265673569411	0.0120130762317363	-0.42674892409304	0.669567	0.669567	chr5	77415578	0.1742059589441132	chr5:77415578:C:T
chr5:77415612	['A', 'G']	19959	11353.844291871306	1531.936011438236	-0.0011939591616925	0.0112060363317073	-0.1065460727013963	0.91515	0.91515	chr5	77415612	0.0385077159519312	chr5:77415612:A:G
chr5:77415842	['A', 'G']	19959	38807.0	5267.657190600683	-0.0017729196273097	0.0309840510729201	-0.0572203945551594	0.95437	0.95437	chr5	77415842	0.0202832208876217	chr5:77415842:A:G
chr5:77416337	['T', 'C']	19959	13213.63427225341	1869.7199393835144	0.0080519491340717	0.0107080322690378	0.7519541342207072	0.452088	0.452088	chr5	77416337	0.3447770205103826	chr5:77416337:T:C
chr5:77416750	['T', 'C']	19959	12281.846061334936	1751.6549952014757	0.0110164958341057	0.0109568355482846	1.005445028864244	0.314695	0.314695	chr5	77416750	0.5021101572763572	chr5:77416750:T:C
chr5:77417471	['C', 'T']	19959	2713.2718845517866	299.15898082666564	-0.0175995090950614	0.0201933485376835	-0.8715498106823856	0.383465	0.383465	chr5	77417471	0.4162742692652852	chr5:77417471:C:T
chr5:77417818	['T', 'C']	19959	5306.595248834762	708.4890409917685	-0.0056143310393955	0.014885075369761	-0.3771785429317335	0.706045	0.706045	chr5	77417818	0.1511676181707532	chr5:77417818:T:C
chr5:77418555	['C', 'T']	19959	18289.832740391845	2587.8890693561893	0.0096883115237489	0.0101213651080573	0.9572139153478806	0.338471	0.338471	chr5	77418555	0.4704785354855023	chr5:77418555:C:T
chr5:77419306	['A', 'C']	19959	7223.085688514732	1033.5642995581786	0.0070774308783857	0.0131537486425617	0.5380542893670062	0.590546	0.590546	chr5	77419306	0.2287462677912255	chr5:77419306:A:C
chr5:77419338	['C', 'T']	19959	1261.0631826836357	171.0249628598607	0.0004012263992742	0.0289498870800346	0.0138593424618559	0.988942	0.988942	chr5	77419338	0.0048291783912809	chr5:77419338:C:T
chr5:77420215	['C', 'G']	19959	2288.0	264.5351179325077	-0.0173355769089574	0.0217504258866689	-0.7970224123097559	0.425448	0.425448	chr5	77420215	0.371153513589065	chr5:77420215:C:G
chr5:77420671	['T', 'C']	19959	7939.193325315695	1112.3088445907006	0.0041102906006222	0.0126613706364847	0.3246323576357601	0.745463	0.745463	chr5	77420671	0.1275739072674618	chr5:77420671:T:C
chr5:77420860	['C', 'G']	19959	2734.959202085004	296.18474979417465	-0.0197705372384555	0.0201164086233109	-0.9828065043153608	0.325715	0.325715	chr5	77420860	0.4871622406146677	chr5:77420860:C:G
chr5:77420880	['A', 'G']	19959	7879.394779035975	1103.653246709833	0.0042654464006331	0.0126933231961747	0.3360385877449797	0.736845	0.736845	chr5	77420880	0.1326238591210491	chr5:77420880:A:G
chr5:77421088	['C', 'T']	19959	25329.53815703763	3463.995083170755	0.0055622459034454	0.0105059482275586	0.5294377797193807	0.596508	0.596508	chr5	77421088	0.2243837274629483	chr5:77421088:C:T
chr5:77421417	['T', 'A']	19959	5181.519216315078	659.9336537389634	-0.0138029458632063	0.0150500455042419	-0.9171364870169876	0.359082	0.359082	chr5	77421417	0.4448063645665003	chr5:77421417:T:A
chr5:77421647	['T', 'C']	19959	5181.259595149815	657.7894038986383	-0.0143404733742584	0.0150499209482543	-0.9528603787066264	0.340672	0.340672	chr5	77421647	0.467663559843358	chr5:77421647:T:C
chr5:77421758	['A', 'G']	19959	7943.786036487569	1099.9737298626922	0.0023908191995487	0.0126608781031358	0.1888351803147526	0.850224	0.850224	chr5	77421758	0.0704666399940972	chr5:77421758:A:G
chr5:77422245	['T', 'G']	19959	2696.6755537736794	297.88781804141075	-0.0172433231785117	0.0202171960061809	-0.8529037940394891	0.393723	0.393723	chr5	77422245	0.4048092144164698	chr5:77422245:T:G
chr5:77422362	['A', 'G']	19959	7942.795911209099	1110.5416392115735	0.0044295942660149	0.0126623158641825	0.3498249698970778	0.726474	0.726474	chr5	77422362	0.1387799241857633	chr5:77422362:A:G
chr5:77422616	['T', 'C']	19959	2053.0	241.2529171758385	-0.0147189203246523	0.0229703172231948	-0.6407800197809003	0.521673	0.521673	chr5	77422616	0.2826016402844366	chr5:77422616:T:C
chr5:77422629	['G', 'A']	19959	1922.770688186056	227.04440981917924	-0.013087895343084	0.0236780006626611	-0.5527449521412884	0.580444	0.580444	chr5	77422629	0.2362396737103228	chr5:77422629:G:A
chr5:77422872	['G', 'C']	19959	14607.195580276608	1863.5075936070984	-0.0130338070591965	0.0105372844359017	-1.2369227706133483	0.21613	0.21613	chr5	77422872	0.6652849465356421	chr5:77422872:G:C
chr5:77423130	['A', 'G']	19959	5022.503282056421	647.3605106611809	-0.0109387102127927	0.0152566058264356	-0.7169818986762339	0.473394	0.473394	chr5	77423130	0.3247772508078753	chr5:77423130:A:G
chr5:77423226	['G', 'A']	19959	5194.780817799158	653.7839527622606	-0.0034115681323377	0.0150862872911643	-0.2261370253989417	0.821097	0.821097	chr5	77423226	0.0856055346267915	chr5:77423226:G:A
chr5:77423368	['T', 'C']	19959	994.0498045896384	106.88107861184702	-0.0254472083505317	0.0325120983300591	-0.782699661282843	0.433813	0.433813	chr5	77423368	0.3626974376983352	chr5:77423368:T:C
chr5:77423917	['G', 'A']	19959	3751.503684025863	484.46398889442594	-0.0091345956735267	0.0173992070172293	-0.5250006890820569	0.599589	0.599589	chr5	77423917	0.2221463432739283	chr5:77423917:G:A
chr5:77424419	['T', 'C']	19959	34289.15393866507	4752.78117437834	0.0203396153040406	0.0145564891285534	1.3972885305250775	0.162342	0.162342	chr5	77424419	0.7895691079709004	chr5:77424419:T:C
chr5:77424922	['C', 'T']	19959	5800.581249686827	729.3106867918109	-0.0050603236409405	0.0143305171152559	-0.3531152156088964	0.724006	0.724006	chr5	77424922	0.1402578346922258	chr5:77424922:C:T
chr5:77424935	['C', 'T']	19959	12776.401323374606	1780.0643617304931	0.0079918144188644	0.0108303774443484	0.7379072853120859	0.460579	0.460579	chr5	77424935	0.3366958674834533	chr5:77424935:C:T
chr5:77425152	['T', 'C']	19959	36629.67049155685	5006.8417696545575	0.0096780239487602	0.0185172890089043	0.5226479936726378	0.601225	0.601225	chr5	77425152	0.2209629689761635	chr5:77425152:T:C
chr5:77425156	['T', 'C']	19959	4802.240605271069	624.1384419317861	-0.0063119993769365	0.0155590560518846	-0.4056800975514203	0.684982	0.684982	chr5	77425156	0.1643208407752899	chr5:77425156:T:C
chr5:77425264	['T', 'C']	19959	7678.1540889957905	950.5780443281157	-0.0123587882215848	0.0128530294486907	-0.961546713241504	0.336289	0.336289	chr5	77425264	0.4732873382085036	chr5:77425264:T:C
chr5:77425414	['G', 'A']	19959	17787.45599879723	2362.623228134381	-0.0056577025985442	0.0101243494576962	-0.5588213467131357	0.57629	0.57629	chr5	77425414	0.2393589163938287	chr5:77425414:G:A
chr5:77425442	['A', 'T']	19959	5689.285048602064	805.8196202012676	0.0002494401540719	0.014397731888009	0.0173249617378743	0.986178	0.986178	chr5	77425442	0.0060446900883665	chr5:77425442:A:T
chr5:77425929	['A', 'G']	19959	8741.18978650897	1272.549201507639	0.0109890914947574	0.012232672094609	0.898339415114407	0.369015	0.369015	chr5	77425929	0.4329559799525242	chr5:77425929:A:G
chr5:77426113	['G', 'A']	19959	4741.23754885259	615.7337143971118	-0.0030250850537161	0.0156629182922699	-0.1931367448433346	0.846854	0.846854	chr5	77426113	0.0721914568001259	chr5:77426113:G:A
chr5:77426618	['G', 'A']	19959	32433.249987473067	4541.592226385761	0.0186067423976173	0.0130141427190694	1.4297324686898616	0.152809	0.152809	chr5	77426618	0.8158510663412787	chr5:77426618:G:A
chr5:77427416	['AAAG', 'A']	19959	1063.611200401809	93.22212719203276	-0.0463066711701861	0.031333621959965	-1.4778588708752578	0.139461	0.139461	chr5	77427416	0.8555472250272367	chr5:77427416:AAAG:A
chr5:77428508	['T', 'TTAAC']	19959	1009.0505561679528	142.96537985013035	0.0074549412294357	0.0321801503365182	0.2316627222519789	0.816802	0.816802	chr5	77428508	0.0878832075177421	chr5:77428508:T:TTAAC
chr5:77428774	['A', 'G']	19959	33846.17471056984	4684.275169485919	0.0141136174099104	0.0141900098307803	0.9946164645563396	0.319935	0.319935	chr5	77428774	0.4949382467073883	chr5:77428774:A:G
chr5:77429757	['G', 'A']	19959	34197.426767550234	4730.780766672853	0.0136568474063751	0.0145400021492471	0.9392603430311228	0.347608	0.347608	chr5	77429757	0.4589102370683805	chr5:77429757:G:A
chr5:77430149	['A', 'G']	19959	8131.666766917294	1132.4919064850724	0.0057068197659598	0.0125519621522594	0.4546555906346928	0.649362	0.649362	chr5	77430149	0.187513129435268	chr5:77430149:A:G
chr5:77430301	['G', 'C']	19959	1480.148318885604	214.27808362536803	0.0053274318547909	0.0266203474816106	0.2001263078354318	0.841384	0.841384	chr5	77430301	0.0750057509092047	chr5:77430301:G:C
chr5:77430377	['A', 'G']	19959	1197.0	102.89256035122597	-0.0517186721157109	0.029629919203389	-1.7454881250501455	0.0809153	0.0809153	chr5	77430377	1.0919693513503843	chr5:77430377:A:G
chr5:77430438	['A', 'ATCTT']	19959	2724.682569910795	376.2174014482813	0.0008775912341382	0.0200065210977317	0.0438652592247908	0.965012	0.965012	chr5	77430438	0.0154672861366428	chr5:77430438:A:ATCTT
chr5:77431040	['A', 'C']	19959	18611.79750450992	2627.6550570249547	0.0104604765473257	0.0101446759227492	1.031129690783742	0.302493	0.302493	chr5	77431040	0.5192846709174566	chr5:77431040:A:C
chr5:77431089	['G', 'A']	19959	991.0	145.55301313447214	0.0109705491544198	0.0324825462190208	0.3377367365368625	0.735565	0.735565	chr5	77431089	0.1333789437467591	chr5:77431089:G:A
chr5:77431882	['CT', 'C']	19959	25408.27302334904	3433.61194821968	-0.0035194941371545	0.0104995774821591	-0.3352034063403808	0.737475	0.737475	chr5	77431882	0.132252697446172	chr5:77431882:CT:C
chr5:77432186	['T', 'A']	19959	14825.48559402716	1896.4204606003564	-0.0130490065275218	0.0104298037505588	-1.2511267555559358	0.210903	0.210903	chr5	77432186	0.6759172425735567	chr5:77432186:T:A
chr5:77432214	['T', 'G']	19959	2826.1415973544445	405.10885712314047	0.0046025256974881	0.0196799234240947	0.2338690856821673	0.815089	0.815089	chr5	77432214	0.0887949678261768	chr5:77432214:T:G
chr5:77432260	['C', 'T']	19959	38836.0	5233.173178134794	-0.0436075895230774	0.0312730372127748	-1.3944149148795812	0.163208	0.163208	chr5	77432260	0.7872585571587372	chr5:77432260:C:T
chr5:77433368	['G', 'C']	19959	31147.12111038733	4302.3666148999055	0.0085625022882926	0.0122363722573503	0.6997582378346805	0.484086	0.484086	chr5	77433368	0.3150774771828364	chr5:77433368:G:C
chr5:77433419	['A', 'C']	19959	9207.383944678291	1335.9690276198733	0.0119728719181403	0.011992662778874	0.9983497525863368	0.318122	0.318122	chr5	77433419	0.4974062958463613	chr5:77433419:A:C
chr5:77433584	['A', 'G']	19959	2782.418220084185	398.298654367702	0.0050006421152179	0.0198315852436368	0.2521554406157475	0.800924	0.800924	chr5	77433584	0.0964086923384458	chr5:77433584:A:G
chr5:77433696	['G', 'A']	19959	24153.63048707156	3310.6058117467373	0.0002057426357185	0.0103848017489241	0.0198118982617923	0.984194	0.984194	chr5	77433696	0.0069192869089632	chr5:77433696:G:A
chr5:77433732	['CAAG', 'C']	19959	1542.0	139.6961354376131	-0.0432074057827378	0.0261933711686134	-1.6495549772727145	0.0990497	0.0990497	chr5	77433732	1.0041468355069776	chr5:77433732:CAAG:C
chr5:77434428	['G', 'A']	19959	5013.0	732.0787090380508	0.0124817954713716	0.0152777334262803	0.8169926207706152	0.413942	0.413942	chr5	77434428	0.3830605063297476	chr5:77434428:G:A
chr5:77434523	['G', 'A']	19959	4598.755584559008	605.1247355519333	-0.0008847349715177	0.0158587406537092	-0.05578847594754	0.955511	0.955511	chr5	77434523	0.0197643089105877	chr5:77434523:G:A
chr5:77434742	['T', 'C']	19959	4739.949937359058	604.9650377012675	-0.0050088772632047	0.015673022152217	-0.3195859237968496	0.749286	0.749286	chr5	77434742	0.1253523818814774	chr5:77434742:T:C
chr5:77434948	['A', 'G']	19959	9518.38448431392	1388.7287439162085	0.0135392588021911	0.0118884322616574	1.1388599021468904	0.254775	0.254775	chr5	77434948	0.5938431897382721	chr5:77434948:A:G
chr5:77435058	['G', 'A']	19959	7472.246278755076	1018.235017203878	0.0010517492944985	0.0130060425655716	0.0808662042428391	0.935549	0.935549	chr5	77435058	0.0289334611064456	chr5:77435058:G:A
chr5:77435111	['C', 'T']	19959	25083.283702515782	3461.243985136081	0.0032409149498878	0.0104967663275579	0.3087536531492728	0.757512	0.757512	chr5	77435111	0.1206104829675665	chr5:77435111:C:T
chr5:77435442	['T', 'A']	19959	18618.46268357476	2511.4423124856094	-0.0068275189054685	0.010088417586359	-0.6767680706140015	0.498561	0.498561	chr5	77435442	0.3022816972466967	chr5:77435442:T:A
chr5:77435670	['A', 'C']	19959	16489.130750726672	2200.021796697873	-0.0061819368615878	0.0102522220557745	-0.6029850726951277	0.546525	0.546525	chr5	77435670	0.2623899670835069	chr5:77435670:A:C
chr5:77435959	['T', 'G']	19959	33938.400811745254	4689.570592248515	0.013150154257461	0.0142344846733747	0.9238236971134	0.355589	0.355589	chr5	77435959	0.4490516822158598	chr5:77435959:T:G
chr5:77436065	['G', 'T']	19959	1030.1548406494287	146.77189513268834	0.0106493724440613	0.0318735721395674	0.3341129258255097	0.738298	0.738298	chr5	77436065	0.1317683080507035	chr5:77436065:G:T
chr5:77436418	['A', 'C']	19959	9144.749060291688	1316.5203766033	0.0102672482131941	0.0120352672073271	0.8530968225569106	0.393616	0.393616	chr5	77436418	0.4049272563522806	chr5:77436418:A:C
chr5:77437554	['C', 'T']	19959	13579.68037879547	1810.531593855569	-0.0055939183120734	0.0106411105601438	-0.525689332937236	0.59911	0.59911	chr5	77437554	0.2224934313550967	chr5:77437554:C:T
chr5:77438259	['C', 'T']	19959	23710.939911797133	3257.361846429645	0.0023283967568014	0.0103257785080149	0.2254935794907988	0.821598	0.821598	chr5	77438259	0.0853406266040851	chr5:77438259:C:T
chr5:77438435	['A', 'G']	19959	10291.578179813572	1481.6888276482198	0.0105265397351856	0.0115549112375388	0.9110013498838194	0.362306	0.362306	chr5	77438435	0.4409244737343983	chr5:77438435:A:G
chr5:77438719	['A', 'G']	19959	8344.090307707727	1156.409538033373	0.0043148709800545	0.0124328251843309	0.3470547454887867	0.728554	0.728554	chr5	77438719	0.1375382530458364	chr5:77438719:A:G
chr5:77439083	['G', 'C']	19959	1241.1243673898882	109.91761563843694	-0.0474688904510081	0.0290745710400615	-1.6326600446005304	0.102556	0.102556	chr5	77439083	0.9890389263178944	chr5:77439083:G:C
chr5:77439974	['A', 'G']	19959	32227.458732147334	4447.146994173365	0.0093126804700202	0.0129450925289974	0.7193985248973299	0.471904	0.471904	chr5	77439974	0.3261463414310173	chr5:77439974:A:G
chr5:77440191	['T', 'C']	19959	26142.30980058122	3594.9891928077573	0.0003223504163476	0.0106380021761227	0.0303017813881636	0.975827	0.975827	chr5	77440191	0.0106271696334797	chr5:77440191:T:C
chr5:77440417	['A', 'C']	19959	10336.517887563885	1480.3097278560144	0.0104317355112988	0.0115539475373575	0.9028719818546682	0.366605	0.366605	chr5	77440417	0.4358016161397555	chr5:77440417:A:C
chr5:77441059	['A', 'T']	19959	1241.310965220006	111.02588539869356	-0.0455862291849512	0.0290768233699937	-1.5677857448484107	0.116947	0.116947	chr5	77441059	0.9320109145145696	chr5:77441059:A:T
chr5:77441366	['A', 'C']	19959	10369.597724766963	1480.5806465260582	0.0096143178126145	0.0115366427879858	0.8333722374265387	0.404645	0.404645	chr5	77441366	0.392925821602395	chr5:77441366:A:C
chr5:77441556	['T', 'C']	19959	1214.425922213312	171.45327295820047	0.0066520420199383	0.0293513929972319	0.2266346275478558	0.82071	0.82071	chr5	77441556	0.0858102748521765	chr5:77441556:T:C
chr5:77442105	['A', 'G']	19959	27355.111695730608	3767.061864973171	0.0014293212821517	0.0108737672600497	0.131446742234692	0.895423	0.895423	chr5	77442105	0.0479717544412983	chr5:77442105:A:G
chr5:77442131	['T', 'C']	19959	10726.149636682538	1390.9071689528482	-0.0083302910848538	0.0113573301021458	-0.7334726568597221	0.463279	0.463279	chr5	77442131	0.3341573855098202	chr5:77442131:T:C
chr5:77442172	['A', 'C']	19959	576.0288606072753	109.51801256811994	0.0370987853591595	0.0425155633505742	0.8725930561768869	0.382895	0.382895	chr5	77442172	0.4169203048108066	chr5:77442172:A:C
chr5:77442445	['T', 'C']	19959	532.0533146264469	94.47730194445704	0.0282884998363642	0.0441773475734077	0.6403394814357826	0.521959	0.521959	chr5	77442445	0.2823636095898362	chr5:77442445:T:C
chr5:77443045	['C', 'G']	19959	33850.39199278448	4674.381792125994	0.0124049822248604	0.0142007560330393	0.8735437885137349	0.382377	0.382377	chr5	77443045	0.4175082384500442	chr5:77443045:C:G
chr5:77443145	['T', 'C']	19959	38847.94638741357	5232.659642356135	-0.0450753183576372	0.0314248507758633	-1.434384483768447	0.151478	0.151478	chr5	77443145	0.8196504376065181	chr5:77443145:T:C
chr5:77444592	['A', 'C']	19959	511.0	88.9692979615985	0.0245988777824557	0.0450529554961939	0.5459992027500588	0.585073	0.585073	chr5	77444592	0.2327899432866024	chr5:77444592:A:C
chr5:77444780	['G', 'A']	19959	25065.0466142048	3445.5839875054794	0.0031364445885642	0.0104775949945063	0.2993477596918748	0.764678	0.764678	chr5	77444780	0.1165214044050847	chr5:77444780:G:A
chr5:77445056	['G', 'C']	19959	15875.181558506642	2120.939317344144	-0.0074754133971069	0.0102931565797182	-0.7262508190963054	0.467694	0.467694	chr5	77445056	0.3300382015766486	chr5:77445056:G:C
chr5:77445248	['T', 'C']	19959	10379.68045112782	1435.08091314298	0.0004569658365191	0.0115334437243809	0.0396209360742094	0.968396	0.968396	chr5	77445248	0.0139470130980405	chr5:77445248:T:C
chr5:77445709	['C', 'T']	19959	26080.613418850528	3584.0936487231206	0.000297488419607	0.0106200361008778	0.0280119970197132	0.977653	0.977653	chr5	77445709	0.0098152627238404	chr5:77445709:C:T
chr5:77445803	['C', 'A']	19959	6416.642982412186	900.6950547175936	0.0093076397565252	0.0137072533800574	0.6790302548916807	0.497127	0.497127	chr5	77445803	0.3035326487850096	chr5:77445803:C:A
chr5:77446544	['A', 'T']	19959	9211.384546001203	1318.4038203808832	0.0092466179435209	0.0120257720141056	0.7689001531606542	0.441962	0.441962	chr5	77446544	0.3546150697906505	chr5:77446544:A:T
chr5:77446599	['T', 'C']	19959	1216.2437484339764	176.11877617404625	0.0104468869134947	0.0293290157592006	0.3561963005941494	0.721697	0.721697	chr5	77446599	0.1416451000038112	chr5:77446599:T:C
chr5:77446927	['A', 'T']	19959	33870.39399709375	4673.294484444565	0.0116847889021305	0.0142195396043669	0.8217417178923265	0.411234	0.411234	chr5	77446927	0.3859109859340944	chr5:77446927:A:T
chr5:77446939	['A', 'G']	19959	27452.126277811185	3770.7244706588326	0.0008927557321888	0.0108925236287316	0.0819604127214343	0.934679	0.934679	chr5	77446939	0.0293375147582035	chr5:77446939:A:G
chr5:77447004	['A', 'T']	19959	1034.0	147.67370032321287	0.0109174137270308	0.0318169341098036	0.3431321726145485	0.731503	0.731503	chr5	77447004	0.1357838884302984	chr5:77447004:A:T
chr5:77447530	['C', 'T']	19959	23858.367582197272	3279.9808785568	0.0024304864465443	0.0103408553592432	0.2350372732340608	0.814182	0.814182	chr5	77447530	0.0892785032672142	chr5:77447530:C:T
chr5:77447656	['A', 'T']	19959	23868.97950285657	3282.3274344507035	0.0027958638173466	0.0103425237511076	0.2703270386057556	0.786911	0.786911	chr5	77447656	0.1040743837713018	chr5:77447656:A:T
chr5:77447710	['T', 'C']	19959	17005.260048110656	2278.765471733061	-0.0067411785733782	0.010188312124264	-0.6616580343395378	0.508198	0.508198	chr5	77447710	0.2939670484369145	chr5:77447710:T:C
chr5:77448453	['T', 'C']	19959	1007.1009169714888	145.09521623703114	0.009408495647631	0.0322090334572816	0.292107357400506	0.770208	0.770208	chr5	77448453	0.1133919747579365	chr5:77448453:T:C
chr5:77448685	['T', 'C']	19959	2880.577298922576	403.6889790364861	0.0042837157687499	0.0195514306952508	0.2190998620776358	0.826575	0.826575	chr5	77448685	0.0827177342179181	chr5:77448685:T:C
chr5:77449112	['G', 'T']	19959	1007.0	144.9281346071485	0.0090976262269182	0.0322418827182844	0.2821679585652413	0.777818	0.777818	chr5	77449112	0.1091220107768582	chr5:77449112:G:T
chr5:77449927	['ACTC', 'A']	19959	1008.101017186952	144.39637762357245	0.0086612011160647	0.0321941807386211	0.2690300208718923	0.787909	0.787909	chr5	77449927	0.103523938703343	chr5:77449927:ACTC:A
chr5:77450698	['A', 'G']	19959	27342.36992684637	3765.776374019672	0.001506610097064	0.0108666818446786	0.1386449073045983	0.889732	0.889732	chr5	77450698	0.050740789364857	chr5:77450698:A:G
chr5:77450735	['C', 'T']	19959	6090.610312171168	853.0374975455292	0.0102378958231697	0.0140014093250142	0.7312046655817142	0.464663	0.464663	chr5	77450735	0.3328619079721263	chr5:77450735:C:T
chr5:77450795	['G', 'T']	19959	15854.58871573884	2115.00129249618	-0.0079142496753489	0.0102949537217625	-0.7687503887092709	0.442051	0.442051	chr5	77450795	0.3545276226399412	chr5:77450795:G:T
chr5:77450890	['T', 'A']	19959	32228.458932598343	4446.780273949697	0.0093618357126646	0.0129432160570813	0.7233005824346622	0.469504	0.469504	chr5	77450890	0.3283607033541482	chr5:77450890:T:A
chr5:77450954	['A', 'G']	19959	1554.1557348298843	146.22127948005578	-0.0383903766207288	0.0261063520369698	-1.47053776668465	0.141432	0.141432	chr5	77450954	0.8494523171932448	chr5:77450954:A:G
chr5:77451262	['T', 'C']	19959	33444.35130530641	4616.55666318319	0.0115871163300561	0.0137932527739326	0.8400568393812262	0.400887	0.400887	chr5	77451262	0.3969780268619889	chr5:77451262:T:C
chr5:77452164	['A', 'G']	19959	15864.76920763795	2114.1968114821243	-0.0081280358121199	0.0102931869659118	-0.7896520134179746	0.42974	0.42974	chr5	77452164	0.3667942205055954	chr5:77452164:A:G
chr5:77452301	['A', 'G']	19959	39055.0	5247.342796285308	-0.0658237817256909	0.0349044177337149	-1.885829531031264	0.0593324	0.0593324	chr5	77452301	1.2267080840630924	chr5:77452301:A:G
chr5:77452698	['T', 'C']	19959	10355.037630906449	1476.6462046955128	0.0094027500825314	0.0115413374776729	0.8147019442695713	0.415253	0.415253	chr5	77452698	0.3816872212998325	chr5:77452698:T:C
chr5:77453101	['A', 'G']	19959	1241.1865604329523	107.00965405574792	-0.0504569661576695	0.0290774041876966	-1.7352637749905842	0.0827095	0.0827095	chr5	77453101	1.0824446045874196	chr5:77453101:A:G
chr5:77454561	['T', 'C']	19959	27308.10463018641	3753.850585476908	0.0009023373506852	0.0108561244382801	0.0831178157375865	0.933759	0.933759	chr5	77454561	0.0297651992258081	chr5:77454561:T:C
chr5:77454885	['A', 'G']	19959	4594.920871961915	615.2705096305714	-0.0014536359177925	0.0157415970677346	-0.0923436111048737	0.926426	0.926426	chr5	77454885	0.0331892650392656	chr5:77454885:A:G
chr5:77455358	['A', 'G']	19959	23849.389838152027	3279.70788540846	0.0027716246631179	0.0103443102742121	0.267937116119523	0.78875	0.78875	chr5	77455358	0.1030606277478093	chr5:77455358:A:G
chr5:77455752	['G', 'A']	19959	32617.536908043097	4497.249113419755	0.0087956554057608	0.0132497901620521	0.6638335625081767	0.506805	0.506805	chr5	77455752	0.2951591091364694	chr5:77455752:G:A
chr5:77455986	['AC', 'A']	19959	20226.34826669343	2761.857444076039	-0.000112648938476	0.0101382097461021	-0.0111113245136155	0.991135	0.991135	chr5	77455986	0.0038671873290838	chr5:77455986:AC:A
chr5:77456227	['G', 'A']	19959	11100.224605362064	1436.559166096432	-0.0083069353313783	0.0112228666179404	-0.740179458080632	0.4592	0.4592	chr5	77456227	0.3379981206100829	chr5:77456227:G:A
chr5:77456425	['T', 'C']	19959	23844.194658783446	3278.9631628581183	0.002751474553723	0.0103449991626176	0.2659714621984345	0.790264	0.790264	chr5	77456425	0.1022278016334129	chr5:77456425:T:C
chr5:77456693	['A', 'T']	19959	27278.10012026458	3749.163220910923	0.0006867627725357	0.0108512184289104	0.063289000865198	0.949537	0.949537	chr5	77456693	0.0224881077223789	chr5:77456693:A:T
chr5:77457278	['T', 'C']	19959	4597.69107035478	613.7472834575905	-0.0018658292101527	0.0157347690501518	-0.1185800188236488	0.905609	0.905609	chr5	77457278	0.0430592700880974	chr5:77457278:T:C
chr5:77458072	['G', 'A']	19959	13621.412348401323	1818.649184423592	-0.0049229066040583	0.0106340026381655	-0.462940133792141	0.643412	0.643412	chr5	77458072	0.1915108435192471	chr5:77458072:G:A
chr5:77458196	['G', 'A']	19959	32617.536908043097	4495.925809777188	0.0086531879542683	0.0132523095825292	0.6529569733019212	0.513792	0.513792	chr5	77458196	0.2892126622006649	chr5:77458196:G:A
chr5:77458496	['T', 'C']	19959	1495.0749073053412	247.5120777904288	0.0216098072692967	0.0265969360856796	0.8124923562504592	0.416519	0.416519	chr5	77458496	0.3803651829559926	chr5:77458496:T:C
chr5:77458875	['T', 'G']	19959	10367.077674768228	1475.93768341819	0.0089231644349956	0.0115413266051342	0.773148940350245	0.439443	0.439443	chr5	77458875	0.3570974491246039	chr5:77458875:T:G
chr5:77460212	['C', 'T']	19959	8357.25616355983	1166.623733634293	0.0048708033790898	0.0124245689919796	0.3920299675774741	0.69504	0.69504	chr5	77460212	0.1579902007632846	chr5:77460212:C:T
chr5:77460694	['ATAC', 'A']	19959	3574.3581700656414	453.3631614983853	-0.0078296514897755	0.0177957207310789	-0.4399738346141621	0.659961	0.659961	chr5	77460694	0.1804817280721307	chr5:77460694:ATAC:A
chr5:77461151	['A', 'G']	19959	617.4021357665697	62.22644129795764	-0.0162739653701914	0.0411656667083969	-0.3953285995698916	0.692605	0.692605	chr5	77461151	0.1595143775503878	chr5:77461151:A:G
chr5:77461169	['GAA', 'G']	19959	2125.06471502331	278.1611539451516	-0.0040492207470639	0.0225687966507237	-0.1794167766110883	0.857612	0.857612	chr5	77461169	0.0667091508120772	chr5:77461169:GAA:G
chr5:77461264	['T', 'C']	19959	15681.07097744361	2088.650549918036	-0.0082680848427404	0.0103023070856223	-0.8025469221626353	0.422246	0.422246	chr5	77461264	0.3744344558745519	chr5:77461264:T:C
chr5:77462725	['A', 'G']	19959	11588.483686663658	1507.201680661305	-0.0084759726810868	0.0110727520940014	-0.7654802174861868	0.443995	0.443995	chr5	77462725	0.3526219206165432	chr5:77462725:A:G
chr5:77462881	['C', 'T']	19959	32424.371842421817	4475.026233005821	0.0092330423419592	0.0131139069061037	0.7040649600510628	0.481401	0.481401	chr5	77462881	0.3174930119130228	chr5:77462881:C:T
chr5:77463408	['C', 'T']	19959	25883.265039101665	3553.6322778620984	-0.0003581439212794	0.0105798456958286	-0.0338515259651291	0.972996	0.972996	chr5	77463408	0.011888945118594	chr5:77463408:C:T
chr5:77463676	['T', 'A']	19959	11146.350774319651	1442.1590797681445	-0.0084373660318088	0.0112109265423731	-0.7526020262391956	0.451698	0.451698	chr5	77463676	0.3451518323761456	chr5:77463676:T:A
chr5:77463751	['G', 'A']	19959	33829.77985467302	4669.900977097003	0.0119322303406224	0.0141832382000909	0.8412909782863219	0.400195	0.400195	chr5	77463751	0.3977283417017427	chr5:77463751:G:A
chr5:77463791	['T', 'G']	19959	4729.94793284891	617.759634873914	-0.0021717957938131	0.0156849780539654	-0.1384634257275244	0.889876	0.889876	chr5	77463791	0.0506705060153434	chr5:77463791:T:G
chr5:77463914	['C', 'G']	19959	32021.230453087413	4417.53258695335	0.0086341291509568	0.0128084099505946	0.6740984387805316	0.500257	0.500257	chr5	77463914	0.3008068256500644	chr5:77463914:C:G
chr5:77464670	['T', 'C']	19959	33834.0	4668.098971886545	0.0114441590831074	0.0141872641304989	0.8066501742577352	0.419878	0.419878	chr5	77464670	0.3768768801344027	chr5:77464670:T:C
chr5:77466163	['AAG', 'A']	19959	576.2887362775077	109.53885458665734	0.0370956739775945	0.0425157717909612	0.8725155963293838	0.382938	0.382938	chr5	77466163	0.4168715352677301	chr5:77466163:AAG:A
chr5:77466524	['T', 'C']	19959	11156.471755801716	1444.3932693620952	-0.0084124451982004	0.0112052802229332	-0.7507572350563045	0.452808	0.452808	chr5	77466524	0.3440859088401838	chr5:77466524:T:C
chr5:77466978	['G', 'C']	19959	6125.841527589836	861.1329967876811	0.0104912216063694	0.0139739553494839	0.7507696528282477	0.4528	0.4528	chr5	77466978	0.344093581819785	chr5:77466978:G:C
chr5:77467501	['C', 'T']	19959	2123.319152134696	285.04156785914444	-0.000453642244201	0.0225729491099614	-0.0200967202819262	0.983966	0.983966	chr5	77467501	0.0070199079380634	chr5:77467501:C:T
chr5:77467759	['T', 'C']	19959	1216.0609279486923	168.83772454385092	0.0044999253287711	0.0293289679430728	0.1534293786779478	0.878061	0.878061	chr5	77467759	0.0564753120629637	chr5:77467759:T:C
chr5:77468094	['C', 'T']	19959	33655.37245076915	4651.372342155977	0.0127067652852186	0.0140191491122221	0.906386342245314	0.364742	0.364742	chr5	77468094	0.4380142248463189	chr5:77468094:C:T
chr5:77468485	['A', 'G']	19959	9591.883476168998	1341.3966067161846	0.0058523458719764	0.0117965446292645	0.4961067885470585	0.619825	0.619825	chr5	77468485	0.2077309109249313	chr5:77468485:A:G
chr5:77468580	['T', 'A']	19959	11154.117703061582	1449.4313520245998	-0.0077530115963471	0.0112096014994774	-0.6916402511461796	0.489171	0.489171	chr5	77468580	0.3105392975746217	chr5:77468580:T:A
chr5:77468588	['T', 'C']	19959	11153.235229265849	1446.34418613262	-0.0080755336866332	0.0112084407450279	-0.7204868072497577	0.471234	0.471234	chr5	77468588	0.3267633823133132	chr5:77468588:T:C
chr5:77469287	['A', 'C']	19959	27315.94882462032	3754.614971928694	0.0007761741759269	0.0108620814471373	0.0714572229737345	0.943035	0.943035	chr5	77469287	0.0254721884665004	chr5:77469287:A:C
chr5:77469444	['T', 'C']	19959	4594.230183385109	615.1668822358387	-0.0012703855820661	0.0157373482113845	-0.0807242468681698	0.935662	0.935662	chr5	77469444	0.0288810081478913	chr5:77469444:T:C
chr5:77469820	['A', 'T']	19959	11149.144626027672	1447.201476853862	-0.0079639903540018	0.011211932397747	-0.7103138042111424	0.477518	0.477518	chr5	77469820	0.3210102530784837	chr5:77469820:A:T
chr5:77470047	['G', 'A']	19959	33561.085807217925	4637.169164465799	0.0119067498207686	0.0138451644578449	0.8599933830343257	0.389803	0.389803	chr5	77470047	0.4091548227904033	chr5:77470047:G:A
chr5:77470111	['G', 'A']	19959	1000.551433727692	144.82402666880668	0.0109896835335014	0.0322812435532042	0.3404355695092346	0.733532	0.733532	chr5	77470111	0.1345809355081121	chr5:77470111:G:A
chr5:77470195	['G', 'A']	19959	2125.745539294306	277.27571085020145	-0.0041645185205464	0.02255285103444	-0.1846559671851208	0.853501	0.853501	chr5	77470195	0.0687959657100824	chr5:77470195:G:A
chr5:77470425	['A', 'G']	19959	2123.06371246679	272.32960253731994	-0.006710594537517	0.02256622401526	-0.2973733901152033	0.766185	0.766185	chr5	77470425	0.1156663546773944	chr5:77470425:A:G
chr5:77470449	['G', 'A']	19959	7340.988264794382	1037.0955324256474	0.0111688263725659	0.012957265139242	0.8619740549061014	0.388712	0.388712	chr5	77470449	0.4103720519765573	chr5:77470449:G:A
chr5:77470971	['A', 'G']	19959	8375.776842105262	1173.608257475186	0.0056150621935266	0.0124134947755247	0.4523353249882254	0.651032	0.651032	chr5	77470971	0.1863976641478338	chr5:77470971:A:G
chr5:77471309	['C', 'A']	19959	5624.763581640333	809.9437864496592	0.0113992590952816	0.014455112115094	0.788597072407246	0.430357	0.430357	chr5	77471309	0.3661711285954993	chr5:77471309:C:A
chr5:77471485	['G', 'A']	19959	2124.638700947226	278.4640653554668	-0.0038918563684643	0.0225575091693147	-0.1725304127885918	0.863022	0.863022	chr5	77471485	0.0639781331876637	chr5:77471485:G:A
chr5:77471526	['C', 'A']	19959	1135.227511901779	100.4758304578214	-0.0465577999457652	0.0304355075029535	-1.5297198491349984	0.126102	0.126102	chr5	77471526	0.8992780253850803	chr5:77471526:C:A
chr5:77471571	['G', 'A']	19959	621.2801503759399	62.541906270162144	-0.0165956189395871	0.0409617441999987	-0.4051492255446388	0.685372	0.685372	chr5	77471571	0.16407364209157	chr5:77471571:G:A
chr5:77471654	['T', 'C']	19959	33605.10224026462	4644.078186658262	0.0122992085291113	0.0139806902339968	0.8797282768774422	0.379017	0.379017	chr5	77471654	0.4213413102413857	chr5:77471654:T:C
chr5:77471739	['T', 'C']	19959	25902.061979741244	3557.2659259290035	-0.000153454901676	0.0105810408133593	-0.0145028172920671	0.988429	0.988429	chr5	77471739	0.0050545211056373	chr5:77471739:T:C
chr5:77471867	['C', 'A']	19959	25905.76718648147	3557.1045568778186	-0.0002441615060971	0.0105825185741549	-0.0230721547414436	0.981593	0.981593	chr5	77471867	0.0080685473391338	chr5:77471867:C:A
chr5:77472094	['C', 'T']	19959	2125.2129578593976	279.31977849153606	-0.0035085624063113	0.0225524034150661	-0.1555737693113229	0.876371	0.876371	chr5	77472094	0.0573120021158461	chr5:77472094:C:T
chr5:77472095	['A', 'C']	19959	2161.7600508259206	288.6020271387339	-0.0016763888920293	0.0225325430297712	-0.0743985661012344	0.940694	0.940694	chr5	77472095	0.0265516260135489	chr5:77472095:A:C
chr5:77472113	['T', 'C']	19959	7347.313082706766	1031.399196298482	0.0100893057751275	0.0129555088087043	0.7787656914214715	0.436127	0.436127	chr5	77472113	0.3603870259428646	chr5:77472113:T:C
chr5:77472376	['C', 'A']	19959	2746.063778580024	391.073008894073	0.0054946946332189	0.0199682592825717	0.2751714386048026	0.783187	0.783187	chr5	77472376	0.1061345299320912	chr5:77472376:C:A
chr5:77472528	['T', 'C']	19959	33214.64900761828	4580.4464147290855	0.0104717630517628	0.0135864897373496	0.7707482399206929	0.440865	0.440865	chr5	77472528	0.3556943781757689	chr5:77472528:T:C
chr5:77472603	['A', 'T']	19959	532.0	94.53048778406968	0.0284057012689632	0.0441773052078403	0.6429930738265579	0.520236	0.520236	chr5	77472603	0.2837995981986162	chr5:77472603:A:T
chr5:77472671	['T', 'C']	19959	33238.30256821829	4589.306973702739	0.0117514820602436	0.013621511184728	0.8627150028272218	0.388305	0.388305	chr5	77472671	0.4108270172354898	chr5:77472671:T:C
chr5:77472965	['C', 'G']	19959	1104.1106378714237	154.4658838828638	0.0018567567574406	0.0307016183165873	0.0604774881341508	0.951776	0.951776	chr5	77472965	0.0214652505763228	chr5:77472965:C:G
chr5:77473150	['A', 'C']	19959	27114.37755716004	3723.3363069834536	0.0003310446091262	0.010803987470958	0.0306409656634757	0.975556	0.975556	chr5	77473150	0.0107477956770113	chr5:77473150:A:C
chr5:77473515	['G', 'A']	19959	2130.697162942507	282.2857778016169	-0.0030114366810615	0.0225398880952273	-0.1336047751585426	0.893716	0.893716	chr5	77473515	0.0488004669175828	chr5:77473515:G:A
chr5:77473582	['A', 'T']	19959	38847.94638741357	5230.375028190251	-0.0473902600855864	0.0314220481301975	-1.5081849499187483	0.131523	0.131523	chr5	77473582	0.8809982935647729	chr5:77473582:A:T
chr5:77473697	['C', 'T']	19959	25900.27441347503	3542.9313847265294	-0.0012919613484337	0.0105685691870324	-0.1222456252658125	0.902706	0.902706	chr5	77473697	0.0444536709132141	chr5:77473697:C:T
chr5:77473998	['C', 'T']	19959	2709.4072459410704	382.1008893989841	0.0031192399851113	0.0200671248738911	0.1554403037163405	0.876476	0.876476	chr5	77473998	0.0572599714244573	chr5:77473998:C:T
chr5:77474431	['TA', 'T']	19959	6136.767218045112	870.0095774356619	0.0117122759616453	0.0139396807389813	0.84021120576261	0.4008	0.4008	chr5	77474431	0.3970722871408107	chr5:77474431:TA:T
chr5:77474957	['G', 'A']	19959	2303.115593016255	312.3287957777377	0.001107559477071	0.0219441123536861	0.0504718285807092	0.959747	0.959747	chr5	77474957	0.0178432367364568	chr5:77474957:G:A
chr5:77475108	['C', 'T']	19959	2131.320354780517	274.5880601966739	-0.0052799324800676	0.0224806249172459	-0.2348659122913061	0.814315	0.814315	chr5	77475108	0.0892075652596875	chr5:77475108:C:T
chr5:77475174	['A', 'G']	19959	33239.33076113644	4592.083465307971	0.0120981782412059	0.0136094541000002	0.8889539692268555	0.374039	0.374039	chr5	77475174	0.4270831127680988	chr5:77475174:A:G
chr5:77475786	['A', 'G']	19959	33239.99248233348	4592.78012297723	0.0120205492719035	0.0136052728213525	0.8835213692325297	0.376965	0.376965	chr5	77475786	0.4236989707822571	chr5:77475786:A:G
chr5:77475859	['G', 'A']	19959	7351.524969915763	1049.0460604929342	0.0124515857834547	0.0129389607474927	0.9623327581287816	0.335894	0.335894	chr5	77475859	0.4737977537950263	chr5:77475859:G:A
chr5:77476127	['AG', 'A']	19959	25854.61233701104	3539.429551081248	-0.0011144741493339	0.0105689848972126	-0.10544760543918	0.916022	0.916022	chr5	77476127	0.038094095803911	chr5:77476127:AG:A
chr5:77476234	['A', 'G']	19959	33659.80513231756	4649.833292903863	0.0123038598951738	0.0140153415546664	0.8778851266080846	0.380017	0.380017	chr5	77476234	0.420196974854108	chr5:77476234:A:G
chr5:77476707	['T', 'C']	19959	33269.34814740332	4601.803437946527	0.0129930677790464	0.0136404786140951	0.9525375279442364	0.340836	0.340836	chr5	77476707	0.4674545401505386	chr5:77476707:T:C
chr5:77476730	['T', 'C']	19959	7341.770964018671	1044.677032756815	0.0125094828512376	0.0129477397275279	0.966151862370344	0.33398	0.33398	chr5	77476730	0.476279539624678	chr5:77476730:T:C
chr5:77476926	['T', 'C']	19959	33984.66465288221	4696.59237304493	0.0142012682011007	0.0144008908997623	0.9861381701971742	0.324077	0.324077	chr5	77476926	0.4893517900956238	chr5:77476926:T:C
chr5:77478173	['G', 'T']	19959	33229.98421052632	4586.278713926803	0.0112064150938876	0.0136018521898462	0.8238889040606655	0.410013	0.410013	chr5	77478173	0.3872023731857288	chr5:77478173:G:T
chr5:77478213	['C', 'G']	19959	6006.407498371009	856.116117106261	0.0122702322752716	0.0140718893863153	0.8719676468750671	0.383237	0.383237	chr5	77478213	0.4165325681735776	chr5:77478213:C:G
chr5:77478450	['A', 'G']	19959	4746.18898466473	621.2846826419024	-0.0014567687880219	0.0156189843489366	-0.0932691111967949	0.925691	0.925691	chr5	77478450	0.0335339586638644	chr5:77478450:A:G
chr5:77478930	['C', 'T']	19959	32457.037938475474	4474.521072852451	0.0084547679916803	0.0131270672634247	0.644071354402014	0.519537	0.519537	chr5	77478930	0.2843835177437133	chr5:77478930:C:T
chr5:77479073	['T', 'C']	19959	6149.010133948726	870.8951068213676	0.0119234371909055	0.0139356324576684	0.855607897748791	0.392225	0.392225	chr5	77479073	0.4064647283224368	chr5:77479073:T:C
chr5:77479514	['C', 'T']	19959	11491.697190165582	1674.403988824598	0.0120607333596318	0.0111503180164443	1.0816492715135873	0.279421	0.279421	chr5	77479514	0.5537409574151233	chr5:77479514:C:T
chr5:77479721	['T', 'C']	19959	32024.836248809588	4416.150644809024	0.0086629735827109	0.0128023167423617	0.6766723365034357	0.498622	0.498622	chr5	77479721	0.3022285636424753	chr5:77479721:T:C
chr5:77479765	['A', 'G']	19959	32015.53821831871	4419.611555623553	0.0091529973482226	0.0128072502197166	0.7146731102459194	0.474819	0.474819	chr5	77479765	0.3234719109683749	chr5:77479765:A:G
chr5:77479839	['A', 'C']	19959	33631.65332930703	4647.195995394809	0.0127545819395175	0.0140231177894723	0.9095396709206036	0.363076	0.363076	chr5	77479839	0.4400024578126659	chr5:77479839:A:C
chr5:77480130	['T', 'C']	19959	1006.0504058522898	144.5278080081041	0.0089741013602746	0.0322565064564074	0.2782105796981633	0.780854	0.780854	chr5	77480130	0.1074301606447773	chr5:77480130:T:C
chr5:77480306	['CA', 'C']	19959	23727.4614688584	3295.3607992512	0.0038602380588327	0.0103254993495585	0.3738548546804939	0.708516	0.708516	chr5	77480306	0.149650337888997	chr5:77480306:CA:C
chr5:77480385	['T', 'C']	19959	1200.4811788882762	100.5625128579426	-0.0503875907794108	0.0295419018485128	-1.7056312433028875	0.0880923	0.0880923	chr5	77480385	1.0550620508803024	chr5:77480385:T:C
chr5:77480931	['C', 'T']	19959	32030.209600641378	4423.2602470519005	0.0094038194504416	0.0128166411507375	0.7337194932621276	0.463128	0.463128	chr5	77480931	0.3342989614421008	chr5:77480931:C:T
chr5:77481304	['G', 'A']	19959	32473.30618362915	4451.013697712962	0.0054133590154094	0.0135859901197846	0.3984515642718069	0.690302	0.690302	chr5	77481304	0.1609608683360089	chr5:77481304:G:A
chr5:77481601	['A', 'G']	19959	11467.319981953078	1507.0298401804732	-0.0053239233068427	0.0111151641932231	-0.4789783771335347	0.631959	0.631959	chr5	77481601	0.1993110967988703	chr5:77481601:A:G
chr5:77481708	['C', 'T']	19959	5185.056197832927	730.3042637688636	0.008329657885493	0.01527268892846	0.5453956356022567	0.585488	0.585488	chr5	77481708	0.2324820016799008	chr5:77481708:C:T
chr5:77481731	['A', 'G']	19959	33884.44256044949	4670.742952085171	0.0113884608155363	0.0142844763763025	0.7972613426999284	0.425309	0.425309	chr5	77481731	0.3712954270461902	chr5:77481731:A:G
chr5:77482283	['C', 'T']	19959	6131.92167769092	865.2366078598767	0.0111412881436367	0.0139592322342975	0.7981304384536895	0.424804	0.424804	chr5	77482283	0.3718114025439393	chr5:77482283:C:T
chr5:77482463	['C', 'T']	19959	1143.7449613957683	102.65171401656868	-0.0456955700288137	0.0303380309019772	-1.5062141038901622	0.132028	0.132028	chr5	77482463	0.8793339554914786	chr5:77482463:C:T
chr5:77482649	['T', 'A']	19959	1006.1512327119664	144.3723715957929	0.0087825008127547	0.0322565880694176	0.2722699869513288	0.785417	0.785417	chr5	77482649	0.1048997028538729	chr5:77482649:T:A
chr5:77483168	['TACTC', 'T']	19959	576.0865904990981	109.53045984043156	0.037074146448191	0.0425156114451195	0.8720125428761031	0.383212	0.383212	chr5	77483168	0.4165608997704652	chr5:77483168:TACTC:T
chr5:77483774	['T', 'C']	19959	4743.237649063032	616.2764567622745	-0.0026654645475606	0.0156519210813623	-0.1702963191358422	0.864779	0.864779	chr5	77483774	0.0630948651866318	chr5:77483774:T:C
chr5:77484217	['A', 'G']	19959	33429.6996742671	4616.738293976129	0.0118210243995434	0.0137790543401944	0.8578980899335544	0.390959	0.390959	chr5	77484217	0.4078687848225215	chr5:77484217:A:G
chr5:77484413	['T', 'A']	19959	26090.53603287561	3579.02849763454	-0.0005500227743733	0.0106250403098599	-0.0517666529568739	0.958715	0.958715	chr5	77484413	0.0183104776289585	chr5:77484413:T:A
chr5:77484671	['T', 'C']	19959	630.0631357418449	113.4134622838299	0.0332035758845092	0.0406468655414672	0.8168791232041127	0.414007	0.414007	chr5	77484671	0.3829923157977662	chr5:77484671:T:C
chr5:77484699	['A', 'C']	19959	13641.100736731318	1856.9827381829832	0.0028443843908013	0.010618543578747	0.2678695406490901	0.788803	0.788803	chr5	77484699	0.1030314463414799	chr5:77484699:A:C
chr5:77484928	['A', 'C']	19959	32227.07331863285	4447.071151351039	0.0093287526468746	0.0129452138748178	0.7206333349981799	0.471144	0.471144	chr5	77484928	0.3268463352334581	chr5:77484928:A:C
chr5:77485499	['C', 'T']	19959	32227.84410703548	4446.716894051102	0.009142693316074	0.0129471624986831	0.706154210778149	0.4801	0.4801	chr5	77485499	0.3186682940308342	chr5:77485499:C:T
chr5:77485646	['A', 'C']	19959	33440.35090444455	4614.798093861027	0.0113564797688393	0.0137891432102714	0.8235812476282052	0.410187	0.410187	chr5	77485646	0.3870181077846443	chr5:77485646:A:C
chr5:77485899	['A', 'T']	19959	32229.45913304936	4445.325411795503	0.0089394285289992	0.0129498663099362	0.69031048777238	0.490007	0.490007	chr5	77485899	0.3097977158089173	chr5:77485899:A:T
chr5:77486416	['A', 'G']	19959	26147.170308740977	3591.248184610057	-0.0001469424182061	0.0106392784694206	-0.0138113142379425	0.988981	0.988981	chr5	77486416	0.0048120518552161	chr5:77486416:A:G
chr5:77486839	['C', 'A']	19959	32030.209600641378	4420.289073058588	0.0090661766921788	0.0128166958604598	0.7073723829359528	0.479343	0.479343	chr5	77486839	0.3193536103883894	chr5:77486839:C:A
chr5:77486894	['AT', 'A']	19959	32440.50142821348	4478.094170075171	0.0092913542188781	0.0131267743715577	0.7078170124573774	0.479067	0.479067	chr5	77486894	0.3196037440061913	chr5:77486894:AT:A
chr5:77487427	['A', 'C']	19959	1219.069531092775	174.0153554508663	0.0081339707993762	0.0293793496291335	0.2768601382281891	0.78189	0.78189	chr5	77487427	0.1068543412538034	chr5:77487427:A:C
chr5:77490017	['A', 'G']	19959	23660.11261464441	3254.111908229904	0.0026221737915813	0.0103183116423671	0.2541281832208593	0.799399	0.799399	chr5	77490017	0.0972363993518127	chr5:77490017:A:G
chr5:77490189	['C', 'A']	19959	11149.468948924865	1445.409354190893	-0.0080685976940496	0.0112100751464877	-0.7197630335758839	0.471679	0.471679	chr5	77490189	0.3263534588976954	chr5:77490189:C:A
chr5:77490804	['T', 'C']	19959	11605.32583312453	1692.033364962958	0.0124883330004362	0.0111256811429528	1.1224780613406762	0.261673	0.261673	chr5	77490804	0.5822410865154319	chr5:77490804:T:C
chr5:77491067	['C', 'T']	19959	5800.0	823.1287343529063	0.0120375536817983	0.0142987567434881	0.8418601629320259	0.399876	0.399876	chr5	77491067	0.3980746608335911	chr5:77491067:C:T
chr5:77491681	['G', 'C']	19959	33598.36673848775	4641.856249759853	0.011158280616268	0.0139692057421308	0.7987770258558744	0.424429	0.424429	chr5	77491681	0.3721949496771737	chr5:77491681:G:C
chr5:77491691	['T', 'A']	19959	11916.194067244576	1717.2117211016414	0.0102039475750265	0.0110309596089901	0.9250280969853614	0.354962	0.354962	chr5	77491691	0.4498181372932008	chr5:77491691:T:A
chr5:77491867	['G', 'C']	19959	29399.89205712854	4072.788364065408	0.0109156853369228	0.0115770764967746	0.9428706236815436	0.345759	0.345759	chr5	77491867	0.461226506520268	chr5:77491867:G:C
chr5:77491983	['G', 'C']	19959	29405.94663526582	4069.334181533017	0.0104602026579377	0.0115779973849571	0.9034552617474496	0.366295	0.366295	chr5	77491983	0.436169009501521	chr5:77491983:G:C
chr5:77492159	['C', 'T']	19959	5730.287102916123	814.378848132186	0.0123979525516929	0.0143732083840908	0.8625737706144834	0.388382	0.388382	chr5	77492159	0.4107409061631631	chr5:77492159:C:T
chr5:77493440	['T', 'G']	19959	30951.101468156536	4281.043171647889	0.0123260705673951	0.0121834583155372	1.0117053999089944	0.311691	0.311691	chr5	77493440	0.5062757376871231	chr5:77493440:T:G
chr5:77493706	['T', 'C']	19959	5784.289808598056	825.7964547612316	0.0125187549729886	0.0143205085633051	0.8741836868186865	0.382029	0.382029	chr5	77493706	0.4179036683397719	chr5:77493706:T:C
chr5:77494029	['A', 'G']	19959	30968.516065968222	4283.72140460276	0.0124373492837778	0.0121922901787056	1.020099513830487	0.307694	0.307694	chr5	77494029	0.5118809723657926	chr5:77494029:A:G
chr5:77494278	['T', 'C']	19959	11423.295718869062	1510.8810378975706	-0.004334447060154	0.0111249342335207	-0.3896155221388925	0.696825	0.696825	chr5	77494278	0.1568762765318507	chr5:77494278:T:C
chr5:77494797	['C', 'T']	19959	5783.159007767477	827.3554035643775	0.0129523791421939	0.0143219197726011	0.904374507597282	0.365808	0.365808	chr5	77494797	0.4367468009977541	chr5:77494797:C:T
chr5:77494825	['A', 'G']	19959	30965.55145806193	4287.245616513811	0.0129039226659615	0.0121920191843869	1.0583909417142487	0.28989	0.28989	chr5	77494825	0.5377667657409837	chr5:77494825:A:G
chr5:77494937	['T', 'C']	19959	23630.73585567528	3249.4738912795856	0.0023017759942903	0.0103117665526683	0.223218396434192	0.823368	0.823368	chr5	77494937	0.0844060157615075	chr5:77494937:T:C
chr5:77495497	['G', 'A']	19959	2045.102465176872	245.627665006162	-0.014406169416815	0.0229731349639772	-0.6270876586675912	0.530609	0.530609	chr5	77495497	0.2752253879436097	chr5:77495497:G:A
chr5:77495676	['A', 'T']	19959	23631.287941058537	3251.0145786086587	0.0024020275379913	0.0103117510709275	0.2329407994306157	0.81581	0.81581	chr5	77495676	0.0884109755104643	chr5:77495676:A:T
chr5:77496078	['C', 'T']	19959	33602.367139349604	4643.690294163441	0.0115485449101698	0.0139628659442246	0.8270898650965443	0.408196	0.408196	chr5	77496078	0.3891312553437089	chr5:77496078:C:T
chr5:77496637	['G', 'A']	19959	32050.211604950644	4432.101518832006	0.0090745200251098	0.0128497470440384	0.7062022305972079	0.480071	0.480071	chr5	77496637	0.3186945279828678	chr5:77496637:G:A
chr5:77496863	['C', 'T']	19959	38844.0	5232.4060575392505	-0.0458699137954865	0.0313771264211781	-1.461890205615721	0.143787	0.143787	chr5	77496863	0.8422803773987619	chr5:77496863:C:T
chr5:77497043	['C', 'T']	19959	576.0288606072753	109.52226916149056	0.0370847770427987	0.0425156011349321	0.8722627941941232	0.383076	0.383076	chr5	77497043	0.4167150560411075	chr5:77497043:C:T
chr5:77497994	['T', 'A']	19959	30966.205963417688	4287.3317583747685	0.0128657537117743	0.0121912101291685	1.0553303220483297	0.291287	0.291287	chr5	77497994	0.5356788972956014	chr5:77497994:T:A
chr5:77498165	['G', 'A']	19959	30966.308976093816	4287.055654834028	0.0129138332524592	0.0121919017794687	1.0592140164880746	0.289515	0.289515	chr5	77498165	0.5383289302147243	chr5:77498165:G:A
chr5:77498551	['T', 'G']	19959	33795.77303933851	4665.497579569619	0.0109183663575841	0.0141467570494228	0.7717928794168106	0.440246	0.440246	chr5	77498551	0.3563045812682821	chr5:77498551:T:G
chr5:77498705	['G', 'T']	19959	30965.41160844068	4284.223788140922	0.0124341550740464	0.012191974291356	1.0198639512275014	0.307805	0.307805	chr5	77498705	0.5117243297456946	chr5:77498705:G:T
chr5:77499056	['C', 'A']	19959	11150.351977146294	1452.0455583298935	-0.0075331391677404	0.0112097465881233	-0.6720169014098659	0.501581	0.501581	chr5	77499056	0.2996589230374681	chr5:77499056:C:A
chr5:77499273	['A', 'G']	19959	2149.215363030516	261.003597127262	-0.0116699077566009	0.0224481771901024	-0.5198599270566284	0.603167	0.603167	chr5	77499273	0.2195624272675073	chr5:77499273:A:G
chr5:77499572	['A', 'G']	19959	30958.551107325384	4287.533652558889	0.0131938225137035	0.012187384621746	1.0825803011223347	0.279008	0.279008	chr5	77499572	0.5543833440165651	chr5:77499572:A:G
chr5:77499783	['C', 'T']	19959	29400.946134188503	4075.159219165053	0.0112959838723624	0.0115735547985994	0.9760167959570576	0.329068	0.329068	chr5	77499783	0.4827143483319462	chr5:77499783:C:T
chr5:77500634	['A', 'T']	19959	29404.473243812005	4075.707977397472	0.0113652906873996	0.011580677973133	0.9814011505860804	0.326407	0.326407	chr5	77500634	0.4862405361045273	chr5:77500634:A:T
chr5:77500670	['A', 'G']	19959	11423.434070064652	1488.1906694524607	-0.0066080216324512	0.0111333440461052	-0.5935343060527191	0.55283	0.55283	chr5	77500670	0.2574083974700775	chr5:77500670:A:G
chr5:77500917	['A', 'C']	19959	33593.36623741043	4643.488503516255	0.0116693920994113	0.013956005595222	0.8361555904940646	0.403077	0.403077	chr5	77500917	0.3946119824424917	chr5:77500917:A:C
chr5:77501279	['T', 'C']	19959	30956.0	4287.654727593044	0.0132122110743695	0.0121871884664584	1.084106569019773	0.278331	0.278331	chr5	77501279	0.5554384200433851	chr5:77501279:T:C
chr5:77502423	['T', 'C']	19959	32854.292178183096	4555.418989378198	0.0132280349895807	0.0133405234344434	0.9915679137017748	0.32142	0.32142	chr5	77502423	0.492927103243497	chr5:77502423:T:C
chr5:77502674	['G', 'A']	19959	29406.42002405292	4075.3465565386655	0.0112892724048421	0.0115813330599488	0.9747817756734144	0.32968	0.32968	chr5	77502674	0.4819073984834682	chr5:77502674:G:A
chr5:77502934	['A', 'G']	19959	38845.94628720313	5232.290749193651	-0.0456663396283931	0.031400470071077	-1.454320254602061	0.145873	0.145873	chr5	77502934	0.8360250853247615	chr5:77502934:A:G
chr5:77503562	['A', 'G']	19959	4681.64194065758	604.0072134649331	-0.0036010757490741	0.0157726248658122	-0.2283117603893332	0.819406	0.819406	chr5	77503562	0.0865008603031215	chr5:77503562:A:G
chr5:77503916	['G', 'A']	19959	29401.365440513186	4075.142599269789	0.0112662133658323	0.0115785128652711	0.9730276674498064	0.330551	0.330551	chr5	77503916	0.4807615246508763	chr5:77503916:G:A
chr5:77503922	['C', 'A']	19959	3529.353660369795	435.9742093436013	-0.0110002900326148	0.0179316562047953	-0.6134564430068163	0.539582	0.539582	chr5	77503922	0.267942546455771	chr5:77503922:C:A
chr5:77504009	['G', 'C']	19959	33785.15636746354	4668.051393546593	0.0119327738653915	0.014137466312545	0.8440532130430528	0.39865	0.39865	chr5	77504009	0.399408231570624	chr5:77504009:G:C
chr5:77504124	['T', 'C']	19959	33784.07802164763	4663.079108341526	0.0108834208173091	0.0141358580182006	0.7699158270616614	0.441359	0.441359	chr5	77504124	0.3552080130429164	chr5:77504124:T:C
chr5:77504125	['G', 'A']	19959	33784.15606675688	4661.521921739362	0.0106994957048706	0.0141394674446597	0.7567113646074218	0.449232	0.449232	chr5	77504125	0.3475293153481715	chr5:77504125:G:A
chr5:77504438	['C', 'T']	19959	10654.736818364074	1382.1016277833974	-0.0078586884713992	0.011384212907386	-0.6903146080745404	0.490004	0.490004	chr5	77504438	0.30980037472488	chr5:77504438:C:T
chr5:77506390	['A', 'G']	19959	31050.33423545332	4274.023000585951	0.0097857732038346	0.0122225129839685	0.8006351244355415	0.423352	0.423352	chr5	77506390	0.3732983841929949	chr5:77506390:A:G
chr5:77506475	['G', 'A']	19959	7335.367521795772	1036.488948747677	0.0108889869299807	0.0129770197441684	0.8390976622251045	0.401425	0.401425	chr5	77506475	0.3963955839562751	chr5:77506475:G:A
chr5:77507698	['G', 'A']	19959	23555.540589296448	3208.930857745448	-0.0003396703438482	0.0102340771321168	-0.0331901293554175	0.973523	0.973523	chr5	77507698	0.0116537835840236	chr5:77507698:G:A
chr5:77507729	['G', 'A']	19959	5783.579546023952	827.7633315968669	0.0129317589363543	0.0143210580075064	0.902989075917166	0.366543	0.366543	chr5	77507729	0.4358750699524706	chr5:77507729:G:A
chr5:77508367	['T', 'G']	19959	33800.774041593584	4665.9100485470535	0.0111347763840559	0.0141523528913035	0.7867791645372392	0.431421	0.431421	chr5	77508367	0.3650987188483376	chr5:77508367:T:G
chr5:77508409	['T', 'C']	19959	1014.1016184797312	144.7370782104979	0.0087456158241775	0.0321390893374135	0.2721177234476472	0.785534	0.785534	chr5	77508409	0.1048350127973701	chr5:77508409:T:C
chr5:77508669	['G', 'A']	19959	29407.42017438365	4070.8729221835615	0.0107549056043462	0.011578653486478	0.928856331775208	0.352975	0.352975	chr5	77508669	0.4522560531009401	chr5:77508669:G:A
chr5:77508691	['T', 'G']	19959	633.0634363882348	111.95848120940336	0.0303539494873354	0.0405531867101777	0.7484972686429456	0.454169	0.454169	chr5	77508691	0.3427825125390088	chr5:77508691:T:G
chr5:77509444	['C', 'A']	19959	10164.546356620229	1413.9751070564644	0.0042244689026032	0.0115655107254581	0.3652643625416626	0.714918	0.714918	chr5	77509444	0.145743768254538	chr5:77509444:C:A
chr5:77509672	['G', 'A']	19959	1371.0686942579416	187.3766126995889	0.0050735848052338	0.0277380924457168	0.1829103719068917	0.85487	0.85487	chr5	77509672	0.0680999233715147	chr5:77509672:G:A
chr5:77509746	['A', 'G']	19959	13361.347198556685	1786.9350490902282	-0.0043880687682552	0.0106673591537592	-0.4113547416005873	0.680817	0.680817	chr5	77509746	0.1669696084551742	chr5:77509746:A:G
chr5:77510246	['A', 'G']	19959	11591.484588783642	1476.9608157933392	-0.0099637275308461	0.0110753632598851	-0.8996298628808526	0.368328	0.368328	chr5	77510246	0.4337652651709477	chr5:77510246:A:G
chr5:77510477	['T', 'A']	19959	33791.38608007216	4657.315097208433	0.009429371926337	0.0141429629465785	0.6667182797518492	0.50496	0.50496	chr5	77510477	0.2967430228066925	chr5:77510477:T:A
chr5:77511801	['G', 'A']	19959	29428.37220607397	4060.426598162589	0.0090376931503104	0.0115958971441484	0.7793871433976162	0.435761	0.435761	chr5	77511801	0.3607516410991992	chr5:77511801:G:A
chr5:77511842	['TAGTTA', 'T']	19959	5783.448832314323	825.8238887316107	0.01278229368787	0.0143223142613828	0.8924740411774692	0.37215	0.37215	chr5	77511842	0.4292819766721096	chr5:77511842:TAGTTA:T
chr5:77511872	['A', 'C']	19959	33797.46672346397	4656.844782539573	0.0091804505309928	0.0141529059717966	0.6486618754683517	0.516564	0.516564	chr5	77511872	0.2868758636410861	chr5:77511872:A:C
chr5:77511891	['G', 'A']	19959	29446.90147832624	4072.004217848207	0.0099704433472056	0.0116045668804805	0.8591827208972765	0.39025	0.39025	chr5	77511891	0.4086570882655449	chr5:77511891:G:A
chr5:77512002	['G', 'A']	19959	11123.343858066455	1432.457607286873	-0.0093711409761073	0.0112241837191316	-0.8349062355540525	0.403781	0.403781	chr5	77512002	0.3938541207299065	chr5:77512002:G:A
chr5:77512041	['C', 'T']	19959	29447.426187612746	4075.424267514805	0.0102796853934598	0.0116059258789787	0.8857273000578886	0.375775	0.375775	chr5	77512041	0.4250721165271516	chr5:77512041:C:T
chr5:77512171	['C', 'T']	19959	11685.170917472566	1689.924378727692	0.0101488869797066	0.0111094139141242	0.913539369237433	0.36097	0.36097	chr5	77512171	0.4425288905482241	chr5:77512171:C:T
chr5:77512518	['G', 'A']	19959	23521.17847479708	3192.111295980695	-0.0014140178931839	0.0102381801517762	-0.1381122301250636	0.890153	0.890153	chr5	77512518	0.0505353401585419	chr5:77512518:G:A
chr5:77513235	['C', 'T']	19959	33766.458955597875	4650.775043504319	0.0090254628363532	0.0141248013509475	0.6389798066609829	0.522843	0.522843	chr5	77513235	0.281628702088483	chr5:77513235:C:T
chr5:77513656	['A', 'G']	19959	5781.317277329457	825.0440074851598	0.0127744895305425	0.0143273577350298	0.8916151719524245	0.37261	0.37261	chr5	77513656	0.4287454938129883	chr5:77513656:A:G
chr5:77513908	['AG', 'A']	19959	5782.448581737996	828.4416288701731	0.0132660718939642	0.0143229482271523	0.9262109786039308	0.354348	0.354348	chr5	77513908	0.4505700141270026	chr5:77513908:AG:A
chr5:77515358	['T', 'C']	19959	4355.7458773996295	586.6539755940761	-0.0072206013860289	0.016229979867943	-0.4448928122388421	0.656402	0.656402	chr5	77515358	0.1828301043592848	chr5:77515358:T:C
chr5:77515433	['G', 'A']	19959	4344.653036680697	580.9366054731397	-0.0081842118002414	0.0162540301775574	-0.5035189248966492	0.614605	0.614605	chr5	77515433	0.2114039109465838	chr5:77515433:G:A
chr5:77515526	['C', 'G']	19959	560.0561206594177	92.3073020961092	0.0185035402531069	0.0430176812574941	0.4301380202793571	0.6671	0.6671	chr5	77515526	0.1758090593474167	chr5:77515526:C:G
chr5:77515846	['A', 'G']	19959	7327.835722160971	1037.9029773838097	0.0113214040433005	0.0129843029920401	0.8719300566415457	0.383257	0.383257	chr5	77515846	0.4165099042267234	chr5:77515846:A:G
chr5:77515904	['T', 'C']	19959	5787.289958913719	826.8478733604883	0.0127004750754253	0.0143159889663318	0.8871531757459524	0.375007	0.375007	chr5	77515904	0.4259606255176151	chr5:77515904:T:C
chr5:77516013	['C', 'G']	19959	33606.36754021145	4637.928252210186	0.0098587355828528	0.0139763836530139	0.7053853004905789	0.480579	0.480579	chr5	77516013	0.3182352106094819	chr5:77516013:C:G
chr5:77516595	['G', 'GC']	19959	30777.08403066593	4253.496241391418	0.0110782028079057	0.0121075598071284	0.9149822907654236	0.360212	0.360212	chr5	77516595	0.4434418233127817	chr5:77516595:G:GC
chr5:77516910	['G', 'A']	19959	9942.494437763078	1426.5219803354391	0.0077960048243747	0.011696489642232	0.6665251765988018	0.505083	0.505083	chr5	77516910	0.2966372486534374	chr5:77516910:G:A
chr5:77516939	['C', 'T']	19959	9931.473531181073	1412.3330861131649	0.0064483774826814	0.0117108492289014	0.550632781332998	0.581892	0.581892	chr5	77516939	0.2351576135571276	chr5:77516939:C:T
chr5:77517282	['C', 'G']	19959	15485.310272221384	2025.4853965574105	-0.0076628241570489	0.010371800425203	-0.7388133055885441	0.460029	0.460029	chr5	77517282	0.3372147897467084	chr5:77517282:C:G
chr5:77517928	['C', 'T']	19959	19273.75967321572	2665.913049255216	0.0001278569240208	0.0101740771238944	0.0125669308836473	0.989973	0.989973	chr5	77517928	0.0043766499589284	chr5:77517928:C:T
chr5:77518049	['T', 'C']	19959	27625.15228502706	3793.273657381719	0.0021149219028987	0.0109485430569412	0.193169254749188	0.846828	0.846828	chr5	77518049	0.0722047906568126	chr5:77518049:T:C
chr5:77518312	['G', 'T']	19959	1336.0669405752078	130.88328822479696	-0.0320047543658446	0.0282549210128412	-1.1327143456284738	0.257348	0.257348	chr5	77518312	0.5894792025540445	chr5:77518312:G:T
chr5:77518911	['T', 'C']	19959	38907.22751455531	5240.306690840339	-0.0494265492088332	0.032372440032224	-1.52680950708792	0.126824	0.126824	chr5	77518911	0.8967985533842551	chr5:77518911:T:C
chr5:77520618	['T', 'C']	19959	14369.599779492832	1880.5118393929445	-0.0081083447267256	0.0105516796521126	-0.7684411386676452	0.442234	0.442234	chr5	77520618	0.3543478708827071	chr5:77520618:T:C
chr5:77520669	['C', 'T']	19959	19030.58135338345	2607.1844766807963	0.0004249679362128	0.0101425967245098	0.0418993229993941	0.966579	0.966579	chr5	77520669	0.0147626446235735	chr5:77520669:C:T
chr5:77521053	['T', 'C']	19959	17863.685057125676	2402.524408997637	-0.0021079796916013	0.0101727823421589	-0.2072176146800323	0.835842	0.835842	chr5	77521053	0.0778758098974005	chr5:77521053:T:C
chr5:77522735	['C', 'T']	19959	27559.0462633452	3783.332862995038	0.0023466425517951	0.0109407055311541	0.2144873148365988	0.830169	0.830169	chr5	77522735	0.0808334879899066	chr5:77522735:C:T
chr5:77523344	['A', 'G']	19959	1063.0532618498846	145.4393233967101	8.214092787823465e-05	0.0313868809328245	0.0026170465314484	0.997912	0.997912	chr5	77523344	0.0009077549044772	chr5:77523344:A:G
chr5:77523671	['C', 'T']	19959	14070.344661654131	1910.9450008349124	-0.00142722987072	0.0105938497566683	-0.1347224949855106	0.892833	0.892833	chr5	77523671	0.0492297661517448	chr5:77523671:C:T
chr5:77524260	['A', 'G']	19959	33288.0	4529.544717605791	-0.0037551085406606	0.0136504941754256	-0.2750895676305078	0.78325	0.78325	chr5	77524260	0.1060995964462572	chr5:77524260:A:G
chr5:77525143	['G', 'A']	19959	9889.486470234517	1414.7353327136238	0.0071745944653033	0.0117285090004977	0.6117226379754555	0.540728	0.540728	chr5	77525143	0.267021141187004	chr5:77525143:G:A
chr5:77525733	['G', 'T']	19959	15773.161112503134	2169.256555343241	0.0002575789802654	0.0103358121309818	0.0249210199451416	0.980118	0.980118	chr5	77525733	0.0087216348545982	chr5:77525733:G:T
chr5:77525893	['G', 'A']	19959	3658.1832848982863	484.103221866897	-0.0024990058095352	0.0176109946535515	-0.1419003218555458	0.88716	0.88716	chr5	77525893	0.0519980477548578	chr5:77525893:G:A
chr5:77525932	['G', 'A']	19959	9162.836331746428	1257.09957106012	0.0045678351755409	0.0119901571269669	0.3809654141451959	0.703233	0.703233	chr5	77525932	0.1529007576987447	chr5:77525932:G:A
chr5:77526509	['G', 'A']	19959	9606.925331996994	1382.0751488163066	0.0073622662460426	0.0118524028509998	0.6211623363292591	0.5345	0.5345	chr5	77526509	0.2720522904552032	chr5:77526509:G:A
chr5:77526560	['C', 'T']	19959	27366.11334936861	3762.986781575716	0.0029022255818411	0.0108872173257595	0.2665718424646881	0.789802	0.789802	chr5	77526560	0.1024817708427462	chr5:77526560:C:T
chr5:77526601	['C', 'T']	19959	27567.524830869457	3776.4456790735767	0.0015251473596863	0.0109401233288026	0.1394086075493303	0.889129	0.889129	chr5	77526601	0.0510352244922991	chr5:77526601:C:T
chr5:77527218	['A', 'T']	19959	5730.722345355629	742.7006168510151	-0.0083533316086694	0.0144293552482608	-0.5789123259458343	0.562655	0.562655	chr5	77527218	0.2497578174445136	chr5:77527218:A:T
chr5:77527334	['T', 'A']	19959	9975.499398677088	1420.342959381336	0.0058244753614782	0.0117001562092682	0.4978117605698619	0.618622	0.618622	chr5	77527334	0.2085746392815832	chr5:77527334:T:A
chr5:77528431	['C', 'A']	19959	27378.37173063433	3763.521100802827	0.0027092308635836	0.0108873727147129	0.2488415648637167	0.803486	0.803486	chr5	77528431	0.0950216860141607	chr5:77528431:C:A
chr5:77530016	['C', 'CAGAAAGGA']	19959	5684.0	740.2238752018841	-0.0078070101552035	0.0144501574994747	-0.54027163063706	0.589016	0.589016	chr5	77530016	0.2298729078999401	chr5:77530016:C:CAGAAAGGA
chr5:77530167	['C', 'T']	19959	3961.19846678024	567.657138876168	0.0086180097754921	0.0168558672624885	0.5112765567791865	0.609163	0.609163	chr5	77530167	0.2152664831820644	chr5:77530167:C:T
chr5:77530281	['G', 'A']	19959	38912.89928345944	5250.535441060621	-0.041195563967973	0.0324314353360039	-1.2702356075569556	0.204016	0.204016	chr5	77530281	0.6903357715975023	chr5:77530281:G:A
chr5:77530391	['A', 'C']	19959	9898.951571664911	1416.7768662916403	0.0074471336783228	0.0117270998996914	0.635036261481734	0.525412	0.525412	chr5	77530391	0.2795000124896731	chr5:77530391:A:C
chr5:77530969	['C', 'G']	19959	13175.94135338346	1810.958246220244	0.0013117983290244	0.0107561983488447	0.1219574320294417	0.902934	0.902934	chr5	77530969	0.0443439933004007	chr5:77530969:C:G
chr5:77531011	['A', 'G']	19959	3963.794387371586	567.2228213105518	0.0083366031781305	0.016853430451376	0.4946531925463187	0.62085	0.62085	chr5	77531011	0.2070133145435587	chr5:77531011:A:G
chr5:77531851	['A', 'G']	19959	9909.979100887083	1425.9891460316712	0.0079434315706633	0.0117232166328879	0.6775812321320697	0.498045	0.498045	chr5	77531851	0.3027314155359439	chr5:77531851:A:G
chr5:77532064	['T', 'G']	19959	9914.48371253884	1421.9051400540006	0.0074085756715697	0.011719560565347	0.6321547322751828	0.527293	0.527293	chr5	77532064	0.2779479940422362	chr5:77532064:T:G
chr5:77532395	['T', 'C']	19959	13601.044347564644	1916.7098260099528	0.006924680978902	0.0106529144345996	0.6500269030990522	0.515682	0.515682	chr5	77532395	0.2876180274784995	chr5:77532395:T:C
chr5:77532791	['G', 'A']	19959	13324.67040841894	1831.788783679008	0.0007981367101222	0.01072816055998	0.0743964173224239	0.940696	0.940696	chr5	77532791	0.0265507026654246	chr5:77532791:G:A
chr5:77533132	['A', 'G']	19959	13655.052465423933	1915.3388868733564	0.0061101071717442	0.0106407937940367	0.574215353667352	0.565829	0.565829	chr5	77533132	0.247314797746436	chr5:77533132:A:G
chr5:77534188	['TA', 'T']	19959	13915.97227931225	1894.7505570384164	0.0013479171976018	0.0106004519105294	0.127156578698589	0.898818	0.898818	chr5	77534188	0.046328238853712	chr5:77534188:TA:T
chr5:77534559	['A', 'G']	19959	13931.167828310688	1904.382743606419	0.0020606718962459	0.0106034137492829	0.1943404213935657	0.845911	0.845911	chr5	77534559	0.072675327554542	chr5:77534559:A:G
chr5:77534719	['CCA', 'C']	19959	27622.687800721727	3816.2036391912447	0.0059595820463843	0.010981518642783	0.5426919755129636	0.587348	0.587348	chr5	77534719	0.2311045057408996	chr5:77534719:CCA:C
chr5:77534946	['C', 'T']	19959	27626.53665747933	3818.44262894704	0.0061678069661737	0.010981894940865	0.561634125930544	0.574372	0.574372	chr5	77534946	0.2408067396255884	chr5:77534946:C:T
chr5:77536084	['C', 'T']	19959	3961.396953449917	574.7936477286772	0.0104499767067819	0.0168612720923078	0.6197620588513728	0.535422	0.535422	chr5	77536084	0.2713037880196375	chr5:77536084:C:T
chr5:77536280	['C', 'T']	19959	10471.62328355217	1445.5910772692237	0.0029444137064455	0.0115472697593239	0.2549878688049243	0.798735	0.798735	chr5	77536280	0.0975972846750427	chr5:77536280:C:T
chr5:77536652	['T', 'C']	19959	14354.753696556569	1876.340880846624	-0.0084794465453648	0.0105538339529772	-0.8034470300693722	0.421726	0.421726	chr5	77536652	0.3749696232951932	chr5:77536652:T:C
chr5:77537627	['G', 'A']	19959	2643.397324113049	311.5994914724047	-0.0230123905882847	0.0203037259497801	-1.1334072694442532	0.257057	0.257057	chr5	77537627	0.589970565226317	chr5:77537627:G:A
chr5:77537960	['A', 'G']	19959	14141.959853648756	1918.989836266975	0.0008080349800656	0.0105506950747376	0.0765859475931968	0.938954	0.938954	chr5	77537960	0.0273556835970588	chr5:77537960:A:G
chr5:77538231	['G', 'C']	19959	13396.342386130182	1842.2658860628287	0.0023250717198148	0.0106855026044093	0.2175912360786321	0.82775	0.82775	chr5	77538231	0.082100810575894	chr5:77538231:G:C
chr5:77538985	['C', 'A']	19959	13367.339479881746	1840.2879309204225	0.0023576278952229	0.0106866895314746	0.2206134919779635	0.825396	0.825396	chr5	77538985	0.0833376401134815	chr5:77538985:C:A
chr5:77539479	['G', 'A']	19959	19662.95550210463	2630.13309101932	-0.004367036339767	0.0100095422339991	-0.4362873184083882	0.662633	0.662633	chr5	77539479	0.1787269394757496	chr5:77539479:G:A
chr5:77539548	['A', 'G']	19959	33745.38147016085	4589.856927556926	-0.0032358207894985	0.0140879325375136	-0.2296874137409557	0.818337	0.818337	chr5	77539548	0.0870678123427124	chr5:77539548:A:G
chr5:77540230	['A', 'G']	19959	13769.13922718388	1884.9604414976563	0.0021019646767509	0.0106275630603017	0.197784258237211	0.843216	0.843216	chr5	77540230	0.0740611613277048	chr5:77540230:A:G
chr5:77540663	['C', 'T']	19959	3473.8378171031145	459.7992552232771	-0.0014591627351576	0.0182334880956085	-0.0800265274261517	0.936217	0.936217	chr5	77540663	0.0286234771381206	chr5:77540663:C:T
chr5:77541052	['C', 'A']	19959	27411.24026462185	3791.814180349749	0.0058105744313353	0.0109271485280294	0.5317557839019492	0.594901	0.594901	chr5	77541052	0.2255553010462621	chr5:77541052:C:A
chr5:77541723	['C', 'T']	19959	15209.90962954706	2126.595699933178	0.0080437378756555	0.0112741005300097	0.7134704763581377	0.475563	0.475563	chr5	77541723	0.3227919419442512	chr5:77541723:C:T
chr5:77542508	['A', 'T']	19959	13780.380868868066	1890.724095575712	0.0023408095800784	0.0106271915211424	0.2202660576335233	0.825666	0.825666	chr5	77542508	0.0831955987956399	chr5:77542508:A:T
chr5:77543393	['G', 'A']	19959	1376.1322945310162	139.28407860319356	-0.0285489552183115	0.0278588965932417	-1.0247697758868604	0.305484	0.305484	chr5	77543393	0.5150115313909189	chr5:77543393:G:A
chr5:77543703	['G', 'C']	19959	5915.185467301428	751.9601919900222	-0.0112505255939269	0.0140904587952321	-0.7984499126269661	0.424619	0.424619	chr5	77543703	0.372000576796161	chr5:77543703:G:C
chr5:77545226	['CA', 'C']	19959	7753.942467675653	1076.384720458331	0.0058102316534453	0.012673183725946	0.4584666157368149	0.646622	0.646622	chr5	77545226	0.1893495234855759	chr5:77545226:CA:C
chr5:77545383	['A', 'G']	19959	3431.3438392543967	452.09905786003753	-0.0017286286221213	0.0180473221452999	-0.0957831088847465	0.923694	0.923694	chr5	77545383	0.0344718773962522	chr5:77545383:A:G
chr5:77545841	['A', 'G']	19959	3466.0419485791613	454.8433635553969	-0.0022785152319091	0.0179649290247289	-0.1268312960642801	0.899075	0.899075	chr5	77545841	0.0462040783140032	chr5:77545841:A:G
chr5:77546691	['G', 'A']	19959	19842.9534860408	2658.2290855361425	-0.0035151893805628	0.0099442781011515	-0.3534886439022455	0.723726	0.723726	chr5	77546691	0.1404258249783411	chr5:77546691:G:A
chr5:77547656	['G', 'A']	19959	1167.4679464688488	107.63921340654498	-0.0387084491080519	0.0296432674933107	-1.3058091223171269	0.191633	0.191633	chr5	77547656	0.7175297015004742	chr5:77547656:G:A
chr5:77547701	['C', 'T']	19959	27673.31904976695	3795.060927212803	0.0020540653114347	0.0109046693685397	0.1883656663044544	0.850592	0.850592	chr5	77547701	0.0702787062354374	chr5:77547701:C:T
chr5:77548516	['CAT', 'C']	19959	6268.628150523626	778.8759011074579	-0.0136690932122673	0.0138400797405729	-0.9876455532402464	0.323338	0.323338	chr5	77548516	0.4903432523308713	chr5:77548516:CAT:C
chr5:77548986	['T', 'A']	19959	19300.86810323227	2607.38150797562	-0.0022800130756322	0.0100314572837612	-0.2272863265164001	0.820203	0.820203	chr5	77548986	0.086078646556626	chr5:77548986:T:A
chr5:77549281	['A', 'C']	19959	6137.845136069764	791.3029476788365	-0.010212671523905	0.0139907268388594	-0.7299600400702007	0.465423	0.465423	chr5	77549281	0.3321521588097744	chr5:77549281:A:C
chr5:77550439	['T', 'C']	19959	579.0	96.3999386193755	0.0268337001419481	0.0423432031799435	0.6337191834050545	0.526271	0.526271	chr5	77550439	0.2787905609859106	chr5:77550439:T:C
chr5:77550484	['A', 'G']	19959	36511.0	4956.694314990235	-0.0037737153959039	0.0182205267781489	-0.2071134079630213	0.835923	0.835923	chr5	77550484	0.0778337252107829	chr5:77550484:A:G
chr5:77551356	['C', 'T']	19959	18503.489524859662	2493.8116015418427	-0.0030818026721638	0.0100833735510408	-0.3056321038355005	0.759888	0.759888	chr5	77551356	0.1192504137276266	chr5:77551356:C:T
chr5:77551472	['G', 'A']	19959	18506.417773545185	2491.83023404126	-0.0032670974516077	0.0100836178119692	-0.3240005236741201	0.745941	0.745941	chr5	77551472	0.1272955215725624	chr5:77551472:G:A
chr5:77551546	['T', 'C']	19959	15106.568800441128	2067.0622188029424	0.0008455317042124	0.0104346255289558	0.0810313414569759	0.935418	0.935418	chr5	77551546	0.0289942773338	chr5:77551546:T:C
chr5:77551674	['A', 'C']	19959	26513.508756962925	3544.585214584287	-0.0061975759612439	0.0107327668979378	-0.5774443831846096	0.563646	0.563646	chr5	77551674	0.2489935706887519	chr5:77551674:A:C
chr5:77551903	['A', 'G']	19959	15162.17663029814	2082.83639256043	0.0013400676532924	0.0104536290725485	0.1281916207273389	0.897999	0.897999	chr5	77551903	0.0467241469571095	chr5:77551903:A:G
chr5:77552381	['A', 'G']	19959	1992.499148040493	352.5334770740048	0.0382389535787868	0.0233490876161161	1.6377065437192229	0.101499	0.101499	chr5	77552381	0.9935382365352146	chr5:77552381:A:G
chr5:77552644	['T', 'C']	19959	2001.300811785929	363.2306630710559	0.0432989245727195	0.0233038630367649	1.858014892398304	0.0631816	0.0631816	chr5	77552644	1.1994093802926524	chr5:77552644:T:C
chr5:77552859	['T', 'C']	19959	33912.79649210724	4606.204551482784	-0.0040019165864328	0.0142564959220974	-0.2807082896316708	0.778937	0.778937	chr5	77552859	0.1084976664080303	chr5:77552859:T:C
chr5:77553439	['T', 'C']	19959	13671.479825572653	1821.16296131171	-0.0043738589917072	0.0106659407787008	-0.4100771870439782	0.681754	0.681754	chr5	77553439	0.1663723052780356	chr5:77553439:T:C
chr5:77554784	['T', 'C']	19959	15050.278418203688	2062.68064110541	0.0009831456803857	0.0104551819330044	0.094034296742571	0.925083	0.925083	chr5	77554784	0.0338192998827231	chr5:77554784:T:C
chr5:77554965	['C', 'T']	19959	15050.52443241618	2060.1282899070743	0.0007081824645646	0.0104542120075916	0.0677413528681446	0.945992	0.945992	chr5	77554965	0.0241125362943446	chr5:77554965:C:T
chr5:77555590	['G', 'A']	19959	7359.53098676294	1011.4548610206176	0.0036834254704968	0.0130708133462205	0.2818053760642181	0.778096	0.778096	chr5	77555590	0.1089668172799761	chr5:77555590:G:A
chr5:77555914	['G', 'A']	19959	14517.000751955082	1974.4138666267288	-0.0006549652573364	0.010528823451633	-0.0622068800322452	0.950399	0.950399	chr5	77555914	0.0220940293228042	chr5:77555914:G:A
chr5:77555941	['T', 'C']	19959	14770.180182437853	2007.44743225124	-0.0011896471877032	0.0105082397949376	-0.1132108907789047	0.909865	0.909865	chr5	77555941	0.0410230407606618	chr5:77555941:T:C
chr5:77556409	['G', 'T']	19959	20985.35996391339	2815.5747118101312	-0.0058708011440439	0.0102289744914282	-0.5739383893237394	0.566016	0.566016	chr5	77556409	0.2471712921094365	chr5:77556409:G:T
chr5:77556435	['T', 'C']	19959	14747.216626578473	2030.7731223460391	0.0018162991198774	0.0105054220502811	0.1728915898080275	0.862738	0.862738	chr5	77556435	0.0641210726855938	chr5:77556435:T:C
chr5:77556953	['C', 'T']	19959	7831.531428571429	1053.2673536463485	-0.0024586369182819	0.0127508133535808	-0.1928219675171945	0.8471	0.8471	chr5	77556953	0.0720653182588205	chr5:77556953:C:T
chr5:77557128	['A', 'G']	19959	13075.62049611626	1726.8905759831084	-0.0066959943967849	0.0108082553664712	-0.6195259243741426	0.535577	0.535577	chr5	77557128	0.2711780817488288	chr5:77557128:A:G
chr5:77557168	['G', 'A']	19959	13071.65492534322	1729.5743379136702	-0.0063676421342676	0.0108083589630746	-0.5891405120816073	0.555774	0.555774	chr5	77557168	0.2551017740765423	chr5:77557168:G:A
chr5:77557236	['A', 'G']	19959	13074.240439075737	1731.7947393993195	-0.0060922502804334	0.0108100183862602	-0.5635744605371645	0.57305	0.57305	chr5	77557236	0.2418074831342915	chr5:77557236:A:G
chr5:77557265	['G', 'A']	19959	13076.275784303896	1733.6388501185982	-0.0059747874247966	0.0108100182562247	-0.5527083565613965	0.580469	0.580469	chr5	77557265	0.2362209688426036	chr5:77557265:G:A
chr5:77557344	['A', 'G']	19959	20690.18317129397	2722.047553653664	-0.010341677038523	0.0102178847535186	-1.0121152555534354	0.311495	0.311495	chr5	77557344	0.5065489200797305	chr5:77557344:A:G
chr5:77557390	['G', 'A']	19959	12243.680649526388	1664.9162269093815	-0.0022326294883956	0.0109782403835802	-0.2033686101221603	0.838849	0.838849	chr5	77557390	0.0763162088599242	chr5:77557390:G:A
chr5:77558680	['A', 'G']	19959	11380.710613349367	1492.7621985729816	-0.0086189008261774	0.01121076805429	-0.7688055612638635	0.442018	0.442018	chr5	77558680	0.3545600448104041	chr5:77558680:A:G
chr5:77558738	['C', 'T']	19959	7631.382352941177	973.5802087165548	-0.0107264019588155	0.0128651115572314	-0.8337589542926439	0.404427	0.404427	chr5	77558738	0.393159858126576	chr5:77558738:C:T
chr5:77558766	['G', 'A']	19959	8647.866563110689	1181.6468482509313	0.0035845707442799	0.0122550513464701	0.2924974072273028	0.769909	0.769909	chr5	77558766	0.1135606035721377	chr5:77558766:G:A
chr5:77559088	['C', 'A']	19959	4304.647023451593	522.8346509091504	-0.0127667015394086	0.0162974343937816	-0.783356522930988	0.433427	0.433427	chr5	77559088	0.3630840381343959	chr5:77559088:C:A
chr5:77559112	['C', 'T']	19959	616.0308648161138	98.16704320473274	0.0096158363231936	0.0409050419700945	0.235077043319592	0.814151	0.814151	chr5	77559112	0.0892950393552756	chr5:77559112:C:T
chr5:77559302	['T', 'G']	19959	12733.827995790109	1700.0188858700108	-0.0053521440194537	0.0108637907221378	-0.4926589766265754	0.622259	0.622259	chr5	77559302	0.206028813285748	chr5:77559302:T:G
chr5:77559602	['A', 'C']	19959	12121.072986114596	1571.0732338379385	-0.0104067649185796	0.0110029959344797	-0.9458119389073224	0.344256	0.344256	chr5	77559602	0.4631184817342675	chr5:77559602:A:C
chr5:77559708	['C', 'T']	19959	1186.1188555394097	113.45998939759627	-0.0372229925343766	0.0297348219761697	-1.251831692962821	0.210646	0.210646	chr5	77559708	0.6764467833656229	chr5:77559708:C:T
chr5:77560725	['C', 'G']	19959	10890.636951292843	1507.384698961702	0.0008829616793803	0.0113252658714344	0.0779638808840217	0.937858	0.937858	chr5	77560725	0.0278629126709063	chr5:77560725:C:G
chr5:77560792	['T', 'A']	19959	3263.490529164161	379.6098147648806	-0.0204689506336224	0.0184531584012145	-1.1092383313782903	0.267341	0.267341	chr5	77560792	0.5729344317848057	chr5:77560792:T:A
chr5:77561049	['T', 'G']	19959	24665.70745640409	3344.383513006414	-0.0056643252371352	0.0105104284181643	-0.5389242961158477	0.589945	0.589945	chr5	77561049	0.2291884753238109	chr5:77561049:T:G
chr5:77561349	['C', 'T']	19959	10541.1125532448	1416.576872633185	-0.0058355556176463	0.0114655291712827	-0.5089652235382613	0.610782	0.610782	chr5	77561349	0.2141137702663411	chr5:77561349:C:T
chr5:77562045	['A', 'G']	19959	23876.17756728312	3212.811200030524	-0.0083403566604506	0.0103909656740417	-0.802654625381556	0.422184	0.422184	chr5	77562045	0.3744982296815611	chr5:77562045:A:G
chr5:77563050	['T', 'C']	19959	23359.68153345026	3113.995212713467	-0.0111338581142093	0.0103263028003323	-1.0782037220379688	0.280956	0.280956	chr5	77563050	0.5513616888260051	chr5:77563050:T:C
chr5:77563816	['G', 'T']	19959	3238.811366142127	373.59702104332825	-0.0219853588404685	0.0185305560030223	-1.1864381639106096	0.235463	0.235463	chr5	77563816	0.628077326999098	chr5:77563816:G:T
chr5:77564402	['C', 'T']	19959	3599.4427347000146	427.0387778919091	-0.0183347554529671	0.0176456051267362	-1.0390550690260352	0.298792	0.298792	chr5	77564402	0.5246310347092722	chr5:77564402:C:T
chr5:77564778	['C', 'T']	19959	1621.0	257.7246366353649	0.0197342343685151	0.0255705055176184	0.7717576938366743	0.440267	0.440267	chr5	77564778	0.3562838656533583	chr5:77564778:C:T
chr5:77565480	['A', 'C']	19959	21887.483111155656	2926.702664591928	-0.0086208142104485	0.010244495342615	-0.8415069676090076	0.400074	0.400074	chr5	77565480	0.3978596716238334	chr5:77565480:A:C
chr5:77565947	['C', 'A']	19959	17951.698286229705	2417.475249019466	-0.0060291788515042	0.0102569010742185	-0.5878168082033078	0.556662	0.556662	chr5	77565947	0.2544084243794039	chr5:77565947:C:A
chr5:77566424	['T', 'A']	19959	10578.1799729364	1398.1157167903546	-0.0079353126268625	0.0114540962858821	-0.6927925546289733	0.488448	0.488448	chr5	77566424	0.3111816643200741	chr5:77566424:T:A
chr5:77566438	['G', 'C']	19959	5197.822975140337	606.3788530016346	-0.0194188997364012	0.0149465778701742	-1.2992204573564263	0.193883	0.193883	chr5	77566438	0.7124602689504866	chr5:77566438:G:C
chr5:77566662	['G', 'A']	19959	17635.534352292656	2264.493947880389	-0.0152532427732218	0.0101539439114128	-1.502198840795001	0.133062	0.133062	chr5	77566662	0.8759459531398112	chr5:77566662:G:A
chr5:77566741	['T', 'G']	19959	12354.85703547805	1654.2890260424206	-0.0065795861974913	0.0109142892441623	-0.602841472339624	0.546621	0.546621	chr5	77566741	0.2623136876654421	chr5:77566741:T:G
chr5:77567108	['G', 'A']	19959	4424.886795289402	497.8580979066837	-0.0255250887600712	0.0161281007374107	-1.5826469077579128	0.113518	0.113518	chr5	77567108	0.9449352690359182	chr5:77567108:G:A
chr5:77567527	['G', 'A']	19959	2017.3032170775707	305.3627173307276	0.0117766796212256	0.0230155328693204	0.5116839869879286	0.608878	0.608878	chr5	77567527	0.215469717604553	chr5:77567527:G:A
chr5:77567765	['A', 'G']	19959	1258.3239542582	200.61430366900305	0.0300419186838678	0.0290157811752729	1.0353648072542472	0.300511	0.300511	chr5	77567765	0.5221396263172614	chr5:77567765:A:G
chr5:77568260	['A', 'T']	19959	1178.2951789114964	113.50580823519692	-0.0370895336978356	0.0298480047874131	-1.2426135000312075	0.214025	0.214025	chr5	77568260	0.6695354942774201	chr5:77568260:A:T
chr5:77568653	['G', 'A']	19959	14937.74842168554	1879.6411780498456	-0.0178392220926624	0.0104265728132093	-1.7109382356263891	0.0871081	0.0871081	chr5	77568653	1.0599414589792189	chr5:77568653:G:A
chr5:77569397	['C', 'T']	19959	19877.971581796315	2527.6518856908265	-0.0173465126477339	0.0101281881487684	-1.7126965250782136	0.0867839	0.0867839	chr5	77569397	1.061560836916867	chr5:77569397:C:T
chr5:77569409	['T', 'A']	19959	2017.4043096968176	327.78491463432147	0.0244306574285723	0.0231132100284944	1.0569997589453717	0.290524	0.290524	chr5	77569409	0.5368179850050364	chr5:77569409:T:A
chr5:77570144	['C', 'A']	19959	4188.259058788153	637.3832004166064	0.0091943272732824	0.016476127987684	0.5580393208984098	0.576824	0.576824	chr5	77570144	0.2389566781590753	chr5:77570144:C:A
chr5:77570830	['G', 'A']	19959	19783.964921072416	2532.800749811634	-0.0156043833548233	0.0101171308646723	-1.5423723942636476	0.122999	0.122999	chr5	77570830	0.9100984194244016	chr5:77570830:G:A
chr5:77570860	['T', 'C']	19959	20191.058133707527	2589.0251301485264	-0.0161717578391142	0.0101362750647064	-1.5954339967965845	0.110631	0.110631	chr5	77570860	0.9561231619779228	chr5:77570860:T:C
chr5:77570871	['A', 'G']	19959	20959.25057632555	2736.6905113150447	-0.011587333929302	0.0101711973685299	-1.1392300738508565	0.254621	0.254621	chr5	77570871	0.5941057805409116	chr5:77570871:A:G
chr5:77571799	['G', 'A']	19959	19938.996993385448	2540.6107787991946	-0.0175693596750302	0.0101297703552703	-1.7344282307337096	0.0828576	0.0828576	chr5	77571799	1.0816676503504432	chr5:77571799:G:A
chr5:77571965	['A', 'G']	19959	4869.731960312689	720.931535049155	0.0154011245428739	0.0154195330592986	0.998806156038968	0.317901	0.317901	chr5	77571965	0.4977081059518555	chr5:77571965:A:G
chr5:77572895	['C', 'T']	19959	3236.486470234516	389.0651995794598	-0.016805690257997	0.0185406996581804	-0.9064215788955958	0.364724	0.364724	chr5	77572895	0.4380356577867872	chr5:77572895:C:T
chr5:77573125	['T', 'G']	19959	25154.52061933156	3321.844961924841	-0.0141249143387263	0.0104513470949723	-1.3514922249133956	0.176553	0.176553	chr5	77573125	0.7531248984782486	chr5:77573125:T:G
chr5:77573260	['T', 'A']	19959	2380.2385128025253	380.2515058541718	0.0205686830998108	0.0213498970879929	0.9634090045042196	0.335354	0.335354	chr5	77573260	0.4744965091606122	chr5:77573260:T:A
chr5:77574063	['A', 'T']	19959	25148.0399398647	3323.5625965795416	-0.0139798772047318	0.0104485304452129	-1.33797544812982	0.18092	0.18092	chr5	77574063	0.742513420926119	chr5:77574063:A:T
chr5:77574067	['G', 'A']	19959	1323.0	115.00867120506744	-0.0414953742739921	0.0280978911529017	-1.47681454270659	0.139741	0.139741	chr5	77574067	0.8546761532175854	chr5:77574067:G:A
chr5:77574223	['G', 'A']	19959	1695.169865210202	166.6136507382861	-0.0359316717070819	0.0250535922242266	-1.434192405843354	0.151533	0.151533	chr5	77574223	0.8194927786649814	chr5:77574223:G:A
chr5:77574798	['C', 'T']	19959	20406.11200761752	2598.894202681692	-0.0174846789701495	0.0101483545383904	-1.722907778202501	0.0849207	0.0849207	chr5	77574798	1.0709864346086722	chr5:77574798:C:T
chr5:77575520	['T', 'C']	19959	20792.16697569532	2686.632025741547	-0.014075851565177	0.0101585915824639	-1.3856105397007132	0.165881	0.165881	chr5	77575520	0.7802033551914725	chr5:77575520:T:C
chr5:77575774	['A', 'AC']	19959	20788.08307861903	2680.778705825737	-0.0144941063240032	0.0101585135976452	-1.426794007281042	0.153655	0.153655	chr5	77575774	0.8134533030478319	chr5:77575774:A:AC
chr5:77576063	['G', 'T']	19959	722.1447256326735	118.3561439142697	0.0134471355995707	0.0378726971580605	0.3550614719477074	0.722547	0.722547	chr5	77576063	0.1411338978077277	chr5:77576063:G:T
chr5:77576644	['A', 'G']	19959	15759.789608177172	2029.4767289084016	-0.0133876986376993	0.0103407103418728	-1.294659476485697	0.195453	0.195453	chr5	77576644	0.7089576592125645	chr5:77576644:A:G
chr5:77578269	['C', 'G']	19959	36139.62138597986	4855.56500331082	-0.0152152651238118	0.0174726390708668	-0.8708052093390484	0.383871	0.383871	chr5	77578269	0.4158146959464088	chr5:77578269:C:G
chr5:77579866	['G', 'T']	19959	24640.469108583457	3251.8194610111987	-0.0136555276291458	0.0103930459859889	-1.3139100555847651	0.188892	0.188892	chr5	77579866	0.7237864350343738	chr5:77579866:G:T
chr5:77579868	['A', 'AAAT']	19959	15108.270895971136	1937.6737467472683	-0.0140405651157478	0.0103838379294785	-1.352155649106223	0.176341	0.176341	chr5	77579868	0.7536467007261727	chr5:77579868:A:AAAT
chr5:77580781	['T', 'C']	19959	36139.62138597986	4855.517222746522	-0.015664766919388	0.0174732958923679	-0.8964975477940689	0.369998	0.369998	chr5	77580781	0.4318006234770897	chr5:77580781:T:C
chr5:77581671	['T', 'A']	19959	15445.417000801926	1963.948063207133	-0.0163676720847178	0.0103660091270785	-1.5789752723602577	0.114358	0.114358	chr5	77581671	0.941733448597007	chr5:77581671:T:A
chr5:77582863	['A', 'G']	19959	3989.79959909797	589.3541056463919	0.0122288397465623	0.0168363678603486	0.7263347919216298	0.467642	0.467642	chr5	77582863	0.3300864907755722	chr5:77582863:A:G
chr5:77583580	['C', 'T']	19959	11309.266499624153	1574.8998057190956	0.0094947743558483	0.0111900157696408	0.8485041086008309	0.396167	0.396167	chr5	77583580	0.4021217032416651	chr5:77583580:C:T
chr5:77584737	['T', 'C']	19959	5067.015484840892	600.996884916409	-0.017616203896158	0.0151103091187739	-1.1658400736666992	0.243693	0.243693	chr5	77584737	0.6131569455999917	chr5:77584737:T:C
chr5:77584848	['A', 'C']	19959	11639.166307561256	1640.142071776218	0.0119719333847835	0.0110933933250574	1.0791948896053	0.280514	0.280514	chr5	77584848	0.5520454589318142	chr5:77584848:A:C
chr5:77585141	['A', 'T']	19959	34280.15258568852	4559.322237535902	-0.0178863167261279	0.0146884064965275	-1.217716620952478	0.223346	0.223346	chr5	77585141	0.6510218210899866	chr5:77585141:A:T
chr5:77586481	['A', 'G']	19959	15179.64758084733	1940.297478586768	-0.01473562654546	0.010389870975364	-1.418268482871487	0.156128	0.156128	chr5	77586481	0.8065192035678278	chr5:77586481:A:G
chr5:77586560	['C', 'T']	19959	4317.461064032493	527.1558517246585	-0.0115483014048712	0.0162876976804137	-0.7090198769319206	0.47832	0.47832	chr5	77586560	0.3202814595879063	chr5:77586560:C:T
chr5:77587693	['G', 'A']	19959	3780.75770483588	487.6172034101912	-0.0099254983931272	0.0172621109314212	-0.574987522242163	0.565306	0.565306	chr5	77587693	0.2477164050350822	chr5:77587693:G:A
chr5:77587733	['G', 'A']	19959	11183.922413793103	1558.5812719252729	0.0088131851418919	0.0112414912405429	0.7839871911394396	0.433057	0.433057	chr5	77587733	0.3634549370040135	chr5:77587733:G:A
chr5:77588836	['G', 'A']	19959	1071.1610042092605	102.59928252321498	-0.0370236986224736	0.031293300896281	-1.1831189923103838	0.236776	0.236776	chr5	77588836	0.6256623205124513	chr5:77588836:G:A
chr5:77588990	['A', 'G']	19959	3270.819384584545	396.09181057671776	-0.0161238528351099	0.018438270553264	-0.8744775052807549	0.381869	0.381869	chr5	77588990	0.4180855960791315	chr5:77588990:A:G
chr5:77588997	['C', 'T']	19959	3778.946677357924	485.4619492314522	-0.0107522379286876	0.0172707693302791	-0.622568556331585	0.533575	0.533575	chr5	77588997	0.2728045269483248	chr5:77588997:C:T
chr5:77591969	['T', 'C']	19959	3165.061516093452	313.2656047198513	-0.0359760018361212	0.0186508083463845	-1.9289245360293048	0.0537544	0.0537544	chr5	77591969	1.2695859813191248	chr5:77591969:T:C
chr5:77592348	['T', 'C']	19959	2824.7076275433496	268.5461272416443	-0.0415284902786512	0.0197247084204568	-2.105404520737113	0.0352686	0.0352686	chr5	77592348	1.4526117794689477	chr5:77592348:T:C
chr5:77593539	['A', 'G']	19959	2213.3326819001804	225.8355923864379	-0.0317352148305057	0.0220797664121416	-1.437298485778119	0.150649	0.150649	chr5	77593539	0.8220337468045856	chr5:77593539:A:G
chr5:77594338	['A', 'G']	19959	6727.786570984092	884.2664516966352	-0.0059125358300337	0.0136197900356647	-0.4341135813805655	0.664211	0.664211	chr5	77594338	0.1776939363260967	chr5:77594338:A:G
chr5:77594562	['T', 'C']	19959	5397.081633675771	790.8364595384793	0.0113099460582378	0.0147717518552521	0.7656469028902949	0.443895	0.443895	chr5	77594562	0.3527197468075667	chr5:77594562:T:C
chr5:77594997	['G', 'A']	19959	14516.81865570648	1807.9956874642096	-0.0198462912528507	0.0104829351895815	-1.893199842785912	0.0583458	0.0583458	chr5	77594997	1.2339904010149043	chr5:77594997:G:A
chr5:77595148	['GTCT', 'G']	19959	16069.220446003506	2074.9595922498056	-0.0126023947057747	0.0103082195394155	-1.2225578488687547	0.221511	0.221511	chr5	77595148	0.6546047023046467	chr5:77595148:GTCT:G
chr5:77595196	['C', 'T']	19959	8356.093314623635	1142.150118479204	0.0009280266853238	0.0124180382396642	0.0747321491054588	0.940429	0.940429	chr5	77595196	0.0266739870058558	chr5:77595196:C:T
chr5:77595534	['G', 'A']	19959	16220.625394598386	2192.2031930765656	0.0007809380960812	0.0103176211990875	0.0756897429177084	0.939667	0.939667	chr5	77595534	0.0270260247883208	chr5:77595534:G:A
chr5:77596077	['C', 'A']	19959	1175.117753169314	118.3804811781906	-0.027983230635114	0.0298709227239816	-0.9368050292148468	0.34887	0.34887	chr5	77596077	0.4573363747611991	chr5:77596077:C:A
chr5:77596382	['G', 'A']	19959	3550.711601102481	539.6755783567899	0.0191266136181307	0.017942214745082	1.0660118547167248	0.286431	0.286431	chr5	77596382	0.5429799807763136	chr5:77596382:G:A
chr5:77596641	['T', 'C']	19959	28454.256353701938	3871.06958140806	0.0043775279579732	0.011202025480413	0.3907800393444418	0.695964	0.695964	chr5	77596641	0.1574132244780953	chr5:77596641:T:C
chr5:77596710	['A', 'G']	19959	7271.185836716283	1027.095922885634	0.0041317465971055	0.0131419467006785	0.3143938026237962	0.753225	0.753225	chr5	77596710	0.1230752739157759	chr5:77596710:A:G
chr5:77596835	['C', 'T']	19959	881.0882898231198	135.4065100711908	0.0326725542601129	0.0344867814630191	0.94739354831208	0.34345	0.34345	chr5	77596835	0.4641364792875475	chr5:77596835:C:T
chr5:77597713	['C', 'A']	19959	1045.0	108.52824238082675	-0.0332750584808211	0.0314737817826913	-1.0572310220159298	0.290419	0.290419	chr5	77597713	0.5369749743175727	chr5:77597713:C:A
chr5:77598122	['C', 'T']	19959	820.0	88.66160040306269	-0.0341508779795548	0.0358965361893037	-0.9513697310363596	0.341428	0.341428	chr5	77598122	0.4667008659194167	chr5:77598122:C:T
chr5:77598654	['TTG', 'T']	19959	1827.0835224693567	249.41125832806333	0.0070789853965985	0.024508391009604	0.2888392548423325	0.772707	0.772707	chr5	77598654	0.1119851534368617	chr5:77598654:TTG:T
chr5:77600005	['C', 'T']	19959	681.0	100.10856927115594	0.0030380663236339	0.0392431612690205	0.0774164523292944	0.938293	0.938293	chr5	77600005	0.0276615236536969	chr5:77600005:C:T
chr5:77600192	['C', 'A']	19959	5647.263545686932	855.5821171512777	0.0143895648037151	0.014434370892417	0.9968958751970646	0.318827	0.318827	chr5	77600192	0.4964449073057596	chr5:77600192:C:A
chr5:77600240	['T', 'C']	19959	7440.118310282622	1171.214020521203	0.0236508785684691	0.0130213723264394	1.8163122884096403	0.0693375	0.0693375	chr5	77600240	1.159031821113108	chr5:77600240:T:C
chr5:77603060	['C', 'G']	19959	964.2415555778292	91.71746828545186	-0.0452297264992364	0.0327269446888469	-1.3820332734772616	0.166977	0.166977	chr5	77603060	0.7773433459841328	chr5:77603060:C:G
chr5:77603114	['T', 'G']	19959	827.1243235117258	85.34351891973346	-0.0385505978819466	0.0357112287539925	-1.0795091411587647	0.280374	0.280374	chr5	77603114	0.5522622623889362	chr5:77603114:T:G
chr5:77603339	['A', 'G']	19959	26789.684471613968	3710.469529616491	0.010481147310442	0.0107488694297255	0.9750929973581048	0.329526	0.329526	chr5	77603339	0.4821103133581198	chr5:77603339:A:G
chr5:77603795	['T', 'C']	19959	5819.874774503908	872.0454691691593	0.0133198685109733	0.0142371542076431	0.9355709938031436	0.349505	0.349505	chr5	77603795	0.4565466068800252	chr5:77603795:T:C
chr5:77606447	['A', 'C']	19959	4472.120326751528	604.4636346199002	-0.001888192535567	0.0160380421471684	-0.11773210958299	0.906281	0.906281	chr5	77606447	0.0427371248086151	chr5:77606447:A:C
chr5:77607239	['A', 'C']	19959	4823.241657480709	708.579665371111	0.0109439076216995	0.0154732057561812	0.7072812055981167	0.4794	0.4794	chr5	77607239	0.3193019703023649	chr5:77607239:A:C
chr5:77607613	['T', 'C']	19959	822.0823771107882	84.17671581007859	-0.0392712032105987	0.0358570997127784	-1.0952141563363424	0.273436	0.273436	chr5	77607613	0.563144307719571	chr5:77607613:T:C
chr5:77607867	['T', 'C']	19959	6784.0	1008.0899571462502	0.0099785298954602	0.0134485915963377	0.7419758287683869	0.458111	0.458111	chr5	77607867	0.3390292799725612	chr5:77607867:T:C
chr5:77607975	['T', 'C']	19959	7001.052315093204	1035.442399926865	0.0094914632377635	0.013302383335837	0.7135159916940021	0.475535	0.475535	chr5	77607975	0.3228175129064377	chr5:77607975:T:C
chr5:77608207	['G', 'A']	19959	32923.64956408458	4548.057559557269	0.0156601838736863	0.0132445322541374	1.1823885942664596	0.237066	0.237066	chr5	77608207	0.6251307280597902	chr5:77608207:G:A
chr5:77608830	['G', 'A']	19959	1064.0	115.04614165416768	-0.0320806378015499	0.0311865252866121	-1.0286698343826588	0.303647	0.303647	chr5	77608830	0.5176310053034197	chr5:77608830:G:A
chr5:77609820	['G', 'A']	19959	864.0865861602445	131.51843179408465	0.0329631740760837	0.0348123609482698	0.9468813139409312	0.343711	0.343711	chr5	77609820	0.463806568640035	chr5:77609820:G:A
chr5:77609861	['GCTA', 'G']	19959	963.0482513277884	91.89152700781544	-0.0451138769516872	0.0327425021355515	-1.3778384060240458	0.168269	0.168269	chr5	77609861	0.7739958862167553	chr5:77609861:GCTA:G
chr5:77611120	['C', 'T']	19959	37943.80217467556	5239.209923893965	0.0552640340279852	0.0232158040258293	2.380448851416034	0.0173009	0.0173009	chr5	77611120	1.7619313041043227	chr5:77611120:C:T
chr5:77612423	['T', 'C']	19959	39170.0	5338.011252740987	0.0401666788355967	0.0372649042745114	1.0778688317487528	0.281105	0.281105	chr5	77612423	0.5511314295505192	chr5:77612423:T:C
chr5:77612683	['T', 'C']	19959	820.2054725869499	84.31252628976551	-0.0379674119908757	0.0358987586280552	-1.0576246489259906	0.290239	0.290239	chr5	77612683	0.5372442309514144	chr5:77612683:T:C
chr5:77613488	['C', 'T']	19959	966.0968081374956	89.79014701666965	-0.0468613147756936	0.0326953959477756	-1.4332695297694276	0.151797	0.151797	chr5	77613488	0.8187368114202501	chr5:77613488:C:T
chr5:77614139	['G', 'A']	19959	3266.782469160564	433.1118993217914	-0.0022789904368357	0.0184276570867654	-0.1236722837908975	0.901576	0.901576	chr5	77614139	0.0449976577497667	chr5:77614139:G:A
chr5:77614219	['A', 'G']	19959	972.6822762597144	145.12764707074652	0.006239856966964	0.0326865627032566	0.1908997597456872	0.848606	0.848606	chr5	77614219	0.0712939019145838	chr5:77614219:A:G
chr5:77614472	['A', 'C']	19959	4300.370062161619	597.2170334411552	0.0036012084489553	0.0163074872712465	0.2208315964964772	0.825226	0.825226	chr5	77614472	0.0834270973752708	chr5:77614472:A:C
chr5:77615166	['T', 'C']	19959	7746.552493109496	1239.8210609370376	0.0290766373805406	0.0128383833938735	2.2648207713142403	0.0235344	0.0235344	chr5	77615166	1.6282968693782345	chr5:77615166:T:C
chr5:77615923	['G', 'C']	19959	2136.321106434156	256.5380451285445	-0.0120006268614053	0.022630399807495	-0.5302878854765414	0.595918	0.595918	chr5	77615923	0.2248134962959544	chr5:77615923:G:C
chr5:77616618	['A', 'G']	19959	984.098612015834	153.68619040327113	0.0118474713330524	0.0325041861790486	0.3644906310772076	0.715496	0.715496	chr5	77616618	0.1453927898326233	chr5:77616618:A:G
chr5:77616620	['A', 'G']	19959	729.0	114.01107367942376	0.040314316287773	0.0378878344441477	1.064043825128149	0.287322	0.287322	chr5	77616620	0.5416311191775498	chr5:77616620:A:G
chr5:77617847	['G', 'C']	19959	15552.454540898158	2422.436825468766	0.0302029925664637	0.0103926506875437	2.9061876006920784	0.00366264	0.00366264	chr5	77617847	2.436205765937377	chr5:77617847:G:C
chr5:77619123	['C', 'A']	19959	6775.339462872031	1030.2786465295965	0.0174624330969201	0.0135168026822105	1.2919056013078012	0.196405	0.196405	chr5	77619123	0.7068474603129742	chr5:77619123:C:A
chr5:77619138	['A', 'G']	19959	1015.1017186951948	95.85040092036672	-0.0518146720486313	0.0322538271353395	-1.6064658569419674	0.108187	0.108187	chr5	77619138	0.9658249219231558	chr5:77619138:A:G
chr5:77619293	['C', 'G']	19959	9382.350405933648	1453.3773355944911	0.0258403861482727	0.011952321065075	2.161955490283717	0.0306335	0.0306335	chr5	77619293	1.5138033804755509	chr5:77619293:C:G
chr5:77620906	['G', 'A']	19959	11545.89240252581	1616.9467802512029	0.000276409563078	0.0112149149487225	0.0246466035936837	0.980337	0.980337	chr5	77620906	0.0086246058568069	chr5:77620906:G:A
chr5:77624547	['T', 'C']	19959	704.0	116.63457531233664	0.0257468647218978	0.0386357232466237	0.6664004853111625	0.505163	0.505163	chr5	77624547	0.2965684662803818	chr5:77624547:T:C
chr5:77625192	['T', 'C']	19959	26088.53553172297	3761.3155301160814	0.0257139437233147	0.0106036939015995	2.424998680831	0.0153173	0.0153173	chr5	77625192	1.8148177815991384	chr5:77625192:T:C
chr5:77625274	['C', 'G']	19959	14583.461341885051	2148.781459023814	0.0211595168521898	0.0105036852335528	2.0144850480284857	0.043972	0.043972	chr5	77625274	1.3568237807025527	chr5:77625274:C:G
chr5:77625329	['T', 'C']	19959	14588.92377850163	2147.7996510612206	0.0210114200623111	0.0105032308578163	2.000472078234357	0.0454628	0.0454628	chr5	77625329	1.3423438201046292	chr5:77625329:T:C
chr5:77625531	['T', 'C']	19959	2680.134281992184	316.87849045586614	-0.0031985575268901	0.0201691344592404	-0.1585867521164142	0.873996	0.873996	chr5	77625531	0.0584905549879114	chr5:77625531:T:C
chr5:77625915	['G', 'A']	19959	2669.4012327119663	319.7016347692136	-0.0014620394639479	0.0202099483819147	-0.0723425629951776	0.94233	0.94233	chr5	77625915	0.0257969824708574	chr5:77625915:G:A
chr5:77627289	['A', 'T']	19959	14876.379019716043	2170.2576034087137	0.0180401768108999	0.0104747118620323	1.7222599579364215	0.0850379	0.0850379	chr5	77627289	1.0703874731986942	chr5:77627289:A:T
chr5:77628709	['A', 'G']	19959	2083.417539463793	357.4077763320815	0.0452618318072816	0.0231216835142878	1.9575491455590803	0.0502969	0.0502969	chr5	77628709	1.298458781432788	chr5:77628709:A:G
chr5:77629944	['A', 'C']	19959	968.5233335007782	94.07993274230724	-0.0407753587104124	0.032732344403612	-1.2457206916689074	0.212882	0.212882	chr5	77629944	0.6718610582946812	chr5:77629944:A:C
chr5:77630826	['A', 'C']	19959	20612.0654406975	2941.247291641622	0.0169221696239624	0.0101147012444414	1.673027132982498	0.0943376	0.0943376	chr5	77630826	1.0253151766382806	chr5:77630826:A:C
chr5:77631040	['A', 'G']	19959	21063.16596512328	3041.635229772257	0.0208026617190495	0.0101296403815998	2.053642669964555	0.0400233	0.0400233	chr5	77631040	1.3976871057871454	chr5:77631040:A:G
chr5:77631129	['T', 'C']	19959	16653.668787893974	2488.3273375157155	0.0256783524392807	0.0102196075091861	2.512655443587162	0.0119905	0.0119905	chr5	77631129	1.9211627065831027	chr5:77631129:T:C
chr5:77631708	['A', 'G']	19959	24619.33495413304	3554.593173849998	0.0229159687510699	0.0103967675107022	2.2041436174734663	0.0275256	0.0275256	chr5	77631708	1.5602632055497034	chr5:77631708:A:G
chr5:77631841	['A', 'G']	19959	21017.21207717364	3036.450219971457	0.0207833670867453	0.0101287744179873	2.051913314392407	0.0401911	0.0401911	chr5	77631841	1.3958701073339028	chr5:77631841:A:G
chr5:77632377	['A', 'G']	19959	21024.10672946836	3040.779909125783	0.0211616390743209	0.0101306795524075	2.088866691010077	0.0367324	0.0367324	chr5	77632377	1.4349506950496147	chr5:77632377:A:G
chr5:77632932	['A', 'C']	19959	21070.222701077422	3040.195051808641	0.0205889441316689	0.0101304070778636	2.03239060122852	0.0421274	0.0421274	chr5	77632932	1.375435343638329	chr5:77632932:A:C
chr5:77634467	['T', 'C']	19959	11655.679622849697	1678.9894907169837	0.0175992486597198	0.0111354960128086	1.5804638284164638	0.114017	0.114017	chr5	77634467	0.9430303902796696	chr5:77634467:T:C
chr5:77634569	['G', 'A']	19959	411.0205932458162	58.4609645314685	-0.0108072347374138	0.0497707206114185	-0.2171404111624295	0.828101	0.828101	chr5	77634569	0.0819166909112246	chr5:77634569:G:A
chr5:77636049	['A', 'C']	19959	2707.0	325.59843151829887	-0.0014505548601302	0.0200655619251785	-0.0722907669139368	0.942371	0.942371	chr5	77636049	0.0257780870877056	chr5:77636049:A:C
chr5:77636400	['A', 'G']	19959	8787.0	1345.356717071236	0.0236255466705244	0.0122524116236487	1.928236448155564	0.0538399	0.0538399	chr5	77636400	1.2688957554239109	chr5:77636400:A:G
chr5:77637681	['G', 'T']	19959	1565.0	171.1792353584153	-0.0295754389918692	0.0261718857386809	-1.130046160493433	0.25847	0.25847	chr5	77637681	0.5875898571756124	chr5:77637681:G:T
chr5:77638213	['C', 'T']	19959	648.9605445808842	118.30260965591324	0.0381472471547495	0.0410776728753872	0.9286613501809748	0.353076	0.353076	chr5	77638213	0.45213180218147	chr5:77638213:C:T
chr5:77639213	['G', 'A']	19959	20321.036277997697	2931.257758725657	0.0181669442611772	0.0101038615505275	1.7980199125183698	0.072189	0.072189	chr5	77639213	1.1415289742205967	chr5:77639213:G:A
chr5:77639531	['TA', 'T']	19959	1005.0	102.29198051004592	-0.0341437617372137	0.032109435242476	-1.0633560347410465	0.287633	0.287633	chr5	77639531	0.5411612890272088	chr5:77639531:TA:T
chr5:77639583	['A', 'G']	19959	11509.576660988074	1627.8495181145693	0.0138644817848054	0.0111653274711048	1.241744303576037	0.214346	0.214346	chr5	77639583	0.6688846166279769	chr5:77639583:A:G
chr5:77640108	['A', 'T']	19959	27661.157696933253	3906.49872387289	0.0165308208339263	0.0109472627461448	1.5100414795239825	0.131049	0.131049	chr5	77640108	0.882566288690207	chr5:77640108:A:T
chr5:77641162	['T', 'C']	19959	12764.197604490326	1745.888386013016	0.0060062847429532	0.0108070096222263	0.5557767553570443	0.57837	0.57837	chr5	77641162	0.2377942419451187	chr5:77641162:T:C
chr5:77642173	['A', 'G']	19959	2742.224908200749	305.79428499716784	-0.0116722966951978	0.0201199752782015	-0.5801347433982125	0.56183	0.56183	chr5	77642173	0.2503950745210533	chr5:77642173:A:G
chr5:77642393	['G', 'C']	19959	957.0479506964624	98.0682595564048	-0.0351367967488518	0.0328708071534549	-1.0689362322263103	0.285111	0.285111	chr5	77642393	0.5449860266500514	chr5:77642393:G:C
chr5:77643769	['T', 'A']	19959	2379.0	389.6410021567924	0.0346788020243056	0.0216765008707389	1.599833950650145	0.109651	0.109651	chr5	77643769	0.95998740327053	chr5:77643769:T:A
chr5:77645477	['T', 'C']	19959	2758.967622293504	313.631173009173	-0.0131473117927071	0.0198580260040975	-0.6620653931057549	0.507937	0.507937	chr5	77645477	0.2941901504111002	chr5:77645477:T:C
chr5:77645689	['G', 'T']	19959	9181.22002806736	1193.7362340560892	-0.0100034048490762	0.0120054961846308	-0.8332354361065359	0.404722	0.404722	chr5	77645689	0.3928431874569271	chr5:77645689:G:T
chr5:77645714	['G', 'A']	19959	999.5007769813026	92.55182929422313	-0.0409692255234439	0.0321967055607262	-1.272466384679384	0.203222	0.203222	chr5	77645714	0.6920292788614529	chr5:77645714:G:A
chr5:77645866	['C', 'A']	19959	14661.469158691189	1855.294304536451	-0.0095298305067837	0.0105676973704328	-0.9017887409841088	0.36718	0.36718	chr5	77645866	0.435120982498547	chr5:77645866:C:A
chr5:77645886	['T', 'G']	19959	23300.837175503657	3184.8932663946	0.007245467337847	0.0102627676219682	0.705995458996615	0.480199	0.480199	chr5	77645886	0.3185787486832691	chr5:77645886:T:G
chr5:77646664	['T', 'C']	19959	17708.774515207697	2384.069025802673	0.0010690197552801	0.0102930298540925	0.1038586082459552	0.917283	0.917283	chr5	77646664	0.0374966551946886	chr5:77646664:T:C
chr5:77647247	['T', 'G']	19959	1074.1076314075262	116.35703033002594	-0.0262325278093415	0.0310624372500008	-0.8445096435354853	0.398395	0.398395	chr5	77647247	0.3996861207654971	chr5:77647247:T:G
chr5:77647398	['G', 'A']	19959	9972.498947684908	1282.7833466301754	-0.0088331604932091	0.0116875266806186	-0.7557767126091055	0.449792	0.449792	chr5	77647398	0.3469882731928554	chr5:77647398:G:A
chr5:77647988	['A', 'G']	19959	15037.60273972602	2069.6646623767165	0.003788124177293	0.0106355481017997	0.3561757364109886	0.721713	0.721713	chr5	77647988	0.1416354718154091	chr5:77647988:A:G
chr5:77648002	['A', 'C']	19959	38176.65101478326	5204.105388970942	0.0318715271750103	0.0246866066359621	1.291045288038154	0.196703	0.196703	chr5	77648002	0.7061890164227566	chr5:77648002:A:C
chr5:77648823	['C', 'T']	19959	14782.331427711744	2040.676203492205	0.0040525940511627	0.0106034290417021	0.3821965550223752	0.70232	0.70232	chr5	77648823	0.1534649639830259	chr5:77648823:C:T
chr5:77649581	['A', 'C']	19959	12058.229049719326	1521.2986683615943	-0.0126836610240267	0.0109705262868113	-1.1561579355837146	0.24763	0.24763	chr5	77649581	0.6061967423449187	chr5:77649581:A:C
chr5:77650079	['C', 'T']	19959	13167.97925435959	1684.0678756841744	-0.0101773606106656	0.0108470376445783	-0.938261758107987	0.348121	0.348121	chr5	77650079	0.4582697776090407	chr5:77650079:C:T
chr5:77652433	['A', 'C']	19959	728.1459283387621	99.32845992257997	-0.0023921089261123	0.0378101171049522	-0.0632663717880698	0.949555	0.949555	chr5	77652433	0.0224798750504762	chr5:77652433:A:C
chr5:77654995	['C', 'T']	19959	35956.80153321976	4869.334527498337	-0.0022632492038924	0.0170301180528526	-0.1328968593681209	0.894276	0.894276	chr5	77654995	0.0485284244052917	chr5:77654995:C:T
chr5:77655398	['A', 'G']	19959	2707.4069452796152	375.07748287352064	-0.0029867261205591	0.0200683467587587	-0.148827711443425	0.881691	0.881691	chr5	77655398	0.0546835923145483	chr5:77655398:A:G
chr5:77656750	['G', 'A']	19959	34265.43358220173	4638.567771477879	-0.0036268983384084	0.0145820675147496	-0.2487231892692737	0.803577	0.803577	chr5	77656750	0.0949725021328873	chr5:77656750:G:A
chr5:77657337	['T', 'G']	19959	557.0837342152736	61.02525176511452	-0.0361316198789456	0.0433467402238906	-0.8335487211338594	0.404545	0.404545	chr5	77657337	0.3930331621488956	chr5:77657337:T:G
chr5:77657950	['A', 'G']	19959	2438.244325299393	350.0016053924761	0.0008150607757989	0.0210887972875764	0.0386489928602583	0.969171	0.969171	chr5	77657950	0.0135995895081212	chr5:77657950:A:G
chr5:77657970	['T', 'C']	19959	7520.3767912616495	982.5309653271564	-0.0081459513220897	0.0128763101330284	-0.6326308731252814	0.526982	0.526982	chr5	77657970	0.2782042186284014	chr5:77657970:T:C
chr5:77658153	['T', 'C']	19959	9389.586212083232	1282.4209739430728	-0.0031593470154123	0.0119256743375348	-0.264919779460067	0.791074	0.791074	chr5	77658153	0.1017828890832718	chr5:77658153:T:C
chr5:77658241	['G', 'C']	19959	16494.5699172725	2193.738557298175	-0.004375542264496	0.0102501859605075	-0.426874427581545	0.669475	0.669475	chr5	77658241	0.1742656360750739	chr5:77658241:G:C
chr5:77659130	['G', 'C']	19959	6642.66563110688	826.5281051473713	-0.010626350566787	0.0135439563928902	-0.7845824557117757	0.432708	0.432708	chr5	77659130	0.3638050753958269	chr5:77659130:G:C
chr5:77659868	['T', 'A']	19959	16435.470384846663	2223.659119879442	-0.0013768010860348	0.010263925081532	-0.1341398222510582	0.893293	0.893293	chr5	77659868	0.0490060692052894	chr5:77659868:T:A
chr5:77660376	['T', 'C']	19959	2132.0	319.5072414893394	0.006213618965278	0.0224642151501376	0.2766007591963451	0.78209	0.78209	chr5	77660376	0.106743267075292	chr5:77660376:T:C
chr5:77661629	['G', 'T']	19959	5196.520719547027	626.3566698741025	-0.0149596284797765	0.0149397630480328	-1.0013297019289946	0.31668	0.31668	chr5	77661629	0.4993793637323255	chr5:77661629:G:T
chr5:77661692	['A', 'C']	19959	4523.453274540261	551.6019593040104	-0.0100962280209176	0.015813719324601	-0.6384474021371531	0.52319	0.52319	chr5	77661692	0.2813405654986271	chr5:77661692:A:C
chr5:77663471	['G', 'A']	19959	1772.0887864515482	225.1293553337792	-0.0150206200933327	0.0245879547978325	-0.6108934320416455	0.541277	0.541277	chr5	77663471	0.2665804266043067	chr5:77663471:G:A
chr5:77664330	['A', 'G']	19959	2325.261751059107	366.7416354972805	0.0141550312848851	0.0216438266526149	0.6539985517383076	0.51312	0.51312	chr5	77664330	0.2897810574156347	chr5:77664330:A:G
chr5:77664769	['C', 'T']	19959	38006.0	5134.225592817931	0.000371309894444	0.0236897055650421	0.0156738923337231	0.987495	0.987495	chr5	77664769	0.0054650946664711	chr5:77664769:C:T
chr5:77664848	['T', 'C']	19959	5323.801263727996	736.3525418068995	0.0060947599684108	0.0147830989084566	0.4122789143299527	0.680139	0.680139	chr5	77664848	0.1674023214643966	chr5:77664848:T:C
chr5:77665178	['A', 'C']	19959	31278.701443174985	4311.826999596588	0.0067665566612855	0.0122751373503584	0.5512408104409503	0.581475	0.581475	chr5	77665178	0.2354689526387925	chr5:77665178:A:C
chr5:77665643	['C', 'A']	19959	37911.89948892675	5158.46457224918	0.0151772567487971	0.0230631900564451	0.6580727432611082	0.510499	0.510499	chr5	77665643	0.2920051043016688	chr5:77665643:C:A
chr5:77665956	['G', 'A']	19959	31278.70144317499	4308.647384543035	0.0063214961225748	0.0122736139784016	0.5150476570062453	0.606525	0.606525	chr5	77665956	0.2171512934976837	chr5:77665956:G:A
chr5:77666449	['T', 'G']	19959	31295.13594227589	4324.848059741255	0.0082949944673453	0.0122788385129793	0.6755520449737308	0.499333	0.499333	chr5	77666449	0.301609731272521	chr5:77666449:T:G
chr5:77667388	['T', 'C']	19959	36460.65355514356	4985.3170541755535	0.0162538255789407	0.0178590370973202	0.9101176894570456	0.362771	0.362771	chr5	77667388	0.4403674378284998	chr5:77667388:T:C
chr5:77667849	['G', 'A']	19959	36466.654156436336	4981.203931216897	0.0151957275105555	0.0178757582690362	0.8500745692492975	0.395294	0.395294	chr5	77667849	0.403079777578778	chr5:77667849:G:A
chr5:77668468	['C', 'T']	19959	575.0576238913665	81.77745000679742	0.0135620695541858	0.0426354166157412	0.3180939845484862	0.750417	0.750417	chr5	77668468	0.1246973359795194	chr5:77668468:C:T
chr5:77669145	['A', 'G']	19959	39254.9667802385	5320.595687914886	0.0153558323099812	0.0394875499283423	0.3888778194101021	0.697371	0.697371	chr5	77669145	0.1565361166128125	chr5:77669145:A:G
chr5:77669292	['T', 'C']	19959	7842.964768968628	944.1582466580688	-0.0169615794223205	0.0126943184143583	-1.33615518916995	0.181514	0.181514	chr5	77669292	0.7410898726209066	chr5:77669292:T:C
chr5:77670366	['C', 'T']	19959	1292.0647359454856	210.4856114775784	0.015984759678393	0.0286510082669646	0.5579126406111139	0.57691	0.57691	chr5	77670366	0.2388919330349602	chr5:77670366:C:T
chr5:77670380	['T', 'G']	19959	3872.52231023764	521.1909221083631	0.0048503039009672	0.0171696679422233	0.2824925861867967	0.777569	0.777569	chr5	77670380	0.1092610621215303	chr5:77670380:T:G
chr5:77671322	['G', 'A']	19959	20150.01914115348	2612.0155147403434	-0.0077197001094249	0.0100568567485892	-0.7676056547696037	0.442731	0.442731	chr5	77671322	0.3538600676810025	chr5:77671322:G:A
chr5:77671621	['G', 'A']	19959	36545.83104519491	5000.071966252046	0.0187739933022941	0.0180748165178452	1.0386823724466905	0.298965	0.298965	chr5	77671621	0.524379651797932	chr5:77671621:G:A
chr5:77671785	['T', 'C']	19959	5406.083437734903	775.5956649382972	0.0121039496422372	0.0146874093573283	0.8241037849331754	0.40989	0.40989	chr5	77671785	0.3873326769452586	chr5:77671785:T:C
chr5:77671836	['C', 'T']	19959	36549.66247431979	4999.95575593981	0.0188936316013188	0.0180826636419432	1.0448478153127074	0.296106	0.296106	chr5	77671836	0.5285527924064087	chr5:77671836:C:T
chr5:77672332	['C', 'T']	19959	36196.62709826126	4920.080889113551	0.0104069953607718	0.0172905349582197	0.6018897267157426	0.547254	0.547254	chr5	77672332	0.2618110553944228	chr5:77672332:C:T
chr5:77673557	['T', 'G']	19959	3934.5914010823817	517.2135943472068	0.0005212666053958	0.0170710336202921	0.0305351519416036	0.975641	0.975641	chr5	77673557	0.0107099573336917	chr5:77673557:T:G
chr5:77674754	['C', 'T']	19959	4666.233790961018	663.0098507571403	0.009939047803358	0.0157447147823906	0.6312624865376542	0.527876	0.527876	chr5	77674754	0.2774680828456141	chr5:77674754:C:T
chr5:77675169	['G', 'A']	19959	3748.187794368173	427.49817977714935	-0.0153473748123784	0.0172164081067472	-0.8914388365575301	0.372705	0.372705	chr5	77675169	0.4286347809573387	chr5:77675169:G:A
chr5:77675388	['A', 'G']	19959	21250.258782260084	2783.489994954666	-0.0056890832977754	0.0100754260574172	-0.5646494019562921	0.572319	0.572319	chr5	77675388	0.2423618360273346	chr5:77675388:A:G
chr5:77676180	['G', 'A']	19959	5417.814341551413	784.2476947583101	0.0133993675732674	0.0146881058561643	0.9122597361758542	0.361643	0.361643	chr5	77676180	0.4417199367352461	chr5:77676180:G:A
chr5:77676208	['G', 'A']	19959	36544.66197324247	4997.582098846652	0.0178320280038291	0.0180735431735673	0.9866370878460928	0.323833	0.323833	chr5	77676208	0.48967889681907	chr5:77676208:G:A
chr5:77676400	['T', 'G']	19959	21893.93762253641	2832.6046805025107	-0.0097202173683696	0.010426288871182	-0.93227969112155	0.351203	0.351203	chr5	77676400	0.4544417829769799	chr5:77676400:T:G
chr5:77676681	['G', 'A']	19959	21240.25677774993	2783.022187701725	-0.0055904803233896	0.0100747487409287	-0.5549002230376464	0.578969	0.578969	chr5	77676681	0.2373446892766463	chr5:77676681:G:A
chr5:77677796	['C', 'T']	19959	4021.201473093496	532.2395360484795	0.0016000206401889	0.0169023714881217	0.0946624940360195	0.924584	0.924584	chr5	77677796	0.0340536263336218	chr5:77677796:C:T
chr5:77678498	['A', 'G']	19959	36588.0	4996.976068452671	0.0161040186003814	0.018180195870537	0.8858000604096758	0.375736	0.375736	chr5	77678498	0.4251171923405713	chr5:77678498:A:G
chr5:77678956	['T', 'C']	19959	21323.273415184165	2796.7695544371622	-0.0052910641927286	0.0100827602216038	-0.5247634652058636	0.599753	0.599753	chr5	77678956	0.2220275709879981	chr5:77678956:T:C
chr5:77679300	['G', 'A']	19959	4013.804409922325	533.5601263233729	0.0022358766492396	0.0169142592162065	0.132188860337276	0.894836	0.894836	chr5	77679300	0.0482565521940403	chr5:77679300:G:A
chr5:77680214	['A', 'G']	19959	18405.61085496642	2391.8175473431725	-0.0041682165540221	0.0100632048624922	-0.4142036866960719	0.678729	0.678729	chr5	77680214	0.1683035943463137	chr5:77680214:A:G
chr5:77680500	['G', 'A']	19959	9128.006825938564	1325.406329173721	0.0070056891818842	0.0119872256221113	0.5844295755109242	0.558938	0.558938	chr5	77680500	0.2526363634037655	chr5:77680500:G:A
chr5:77680909	['C', 'T']	19959	690.0	62.4460579008339	-0.0501918196055331	0.0389408662448645	-1.288924064758123	0.197439	0.197439	chr5	77680909	0.7045670572800661	chr5:77680909:C:T
chr5:77681017	['G', 'A']	19959	36591.83335003507	4995.159591856067	0.0157299171155503	0.0181824440851146	0.8651156600243765	0.386986	0.386986	chr5	77681017	0.4123047461767621	chr5:77681017:G:A
chr5:77681296	['T', 'C']	19959	3733.187042789859	480.1757726964917	-0.0017273571669792	0.0174663550407909	-0.0988962587182721	0.921222	0.921222	chr5	77681296	0.0356356990572266	chr5:77681296:T:C
chr5:77681303	['A', 'T']	19959	3734.37420453976	480.7784944048079	-0.0016589931494396	0.0174645329231467	-0.0949921281456589	0.924322	0.924322	chr5	77681303	0.0341767100977723	chr5:77681303:A:T
chr5:77682126	['C', 'T']	19959	28694.18828305102	4027.564043953951	0.0159750442804246	0.0111847887722358	1.4282830552937864	0.153226	0.153226	chr5	77682126	0.8146675356272491	chr5:77682126:C:T
chr5:77682182	['G', 'C']	19959	5947.191881733901	827.7215368916443	0.0058509331477619	0.0142380901800499	0.4109352500070614	0.681124	0.681124	chr5	77682182	0.1667738167017833	chr5:77682182:G:C
chr5:77682610	['A', 'G']	19959	22440.73024236036	3161.0787186129487	0.0104852148187794	0.0101882596104837	1.0291468042284828	0.303423	0.303423	chr5	77682610	0.5179515020117442	chr5:77682610:A:G
chr5:77682631	['G', 'A']	19959	8964.6610756792	1234.6008979046885	0.0078732326543189	0.0120521898059972	0.653261588230312	0.513595	0.513595	chr5	77682631	0.2893792129045057	chr5:77682631:G:A
chr5:77683038	['G', 'A']	19959	773.0387313358052	90.19919675378844	-0.0233958297305043	0.0368832723377919	-0.634320879021684	0.525879	0.525879	chr5	77683038	0.2791141715828468	chr5:77683038:G:A
chr5:77683392	['A', 'G']	19959	39300.969085078665	5326.981116656573	0.0316332615110841	0.0408622868055144	0.7741432010803471	0.438855	0.438855	chr5	77683392	0.3576789492384846	chr5:77683392:A:G
chr5:77683607	['C', 'T']	19959	21028.2142821348	3034.158753923834	0.0130199257370966	0.0100990865048775	1.289218161544453	0.197337	0.197337	chr5	77683607	0.7047914784107319	chr5:77683607:C:T
chr5:77684191	['G', 'A']	19959	14221.850212979203	1796.4853290994913	-0.0087232472578676	0.0105649657660361	-0.825676812499557	0.408997	0.408997	chr5	77684191	0.3882798775384382	chr5:77684191:G:A
chr5:77684419	['G', 'A']	19959	14225.701969826074	1800.075451193646	-0.0083909323147861	0.0105665861576113	-0.7941005912057907	0.427146	0.427146	chr5	77684419	0.3694236562237897	chr5:77684419:G:A
chr5:77684854	['T', 'C']	19959	3595.360274590369	450.0921125258942	-0.006613391000574	0.0177409073633729	-0.37277636735919	0.709319	0.709319	chr5	77684854	0.1491584068726864	chr5:77684854:T:C
chr5:77685400	['T', 'C']	19959	3638.182282793867	450.0183657290785	-0.0079851093117921	0.0176333514028851	-0.4528412738650248	0.650668	0.650668	chr5	77685400	0.1866405514421924	chr5:77685400:T:C
chr5:77685624	['C', 'T']	19959	14297.432680262564	1797.28682457589	-0.00979677450641	0.0105584124827008	-0.9278643472644486	0.353489	0.353489	chr5	77685624	0.4516240961913537	chr5:77685624:C:T
chr5:77685638	['A', 'G']	19959	2035.1019641246617	262.6699057998284	-0.0004161190303428	0.0233284001349349	-0.0178374439711244	0.985769	0.985769	chr5	77685638	0.0062248434552121	chr5:77685638:A:G
chr5:77685790	['T', 'C']	19959	14518.274048824507	1828.312840849061	-0.0098101468881161	0.0105329052713413	-0.9313809091977938	0.351668	0.351668	chr5	77685790	0.4538671484749231	chr5:77685790:T:C
chr5:77685981	['T', 'C']	19959	9243.389356584485	1113.070412991102	-0.013453576684206	0.0119714036593108	-1.1238094601999655	0.261107	0.261107	chr5	77685981	0.5831814850494319	chr5:77685981:T:C
chr5:77686150	['A', 'C']	19959	14306.017391740175	1783.136538884295	-0.0115107110814232	0.0105620222359855	-1.0898207582072152	0.275805	0.275805	chr5	77686150	0.5593978648725463	chr5:77686150:A:C
chr5:77686293	['C', 'T']	19959	14310.15093205051	1780.502674304013	-0.011769757048339	0.0105580744626416	-1.114763595387093	0.264965	0.264965	chr5	77686293	0.5768114894999803	chr5:77686293:C:T
chr5:77686541	['G', 'T']	19959	14310.584995489628	1777.2771078319956	-0.0121491408404177	0.0105583660987811	-1.150664859198269	0.249884	0.249884	chr5	77686541	0.6022615507329645	chr5:77686541:G:T
chr5:77686716	['T', 'C']	19959	14313.434283709976	1774.7064509691702	-0.0123582331405296	0.0105575543660455	-1.1705583236469368	0.24179	0.24179	chr5	77686716	0.6165616647433445	chr5:77686716:T:C
chr5:77686724	['T', 'C']	19959	14339.300637518192	1773.5670719747675	-0.0128203239039541	0.0105683527931949	-1.2130862921428207	0.225111	0.225111	chr5	77686724	0.6476032827756699	chr5:77686724:T:C
chr5:77686746	['TTTC', 'T']	19959	4584.918867451767	637.1906252998472	-0.0008461922412742	0.0158441900470349	-0.053407099937719	0.957408	0.957408	chr5	77686746	0.0189029479201455	chr5:77686746:TTTC:T
chr5:77687069	['C', 'G']	19959	14098.238159675237	1765.6168985939444	-0.0098358330338895	0.0105931604625338	-0.9285078866384728	0.353155	0.353155	chr5	77687069	0.4520346405892615	chr5:77687069:C:G
chr5:77687081	['C', 'A']	19959	14217.69876196682	1778.268600637414	-0.0106427003152209	0.0105753037296757	-1.0063730165362637	0.314248	0.314248	chr5	77687081	0.5027274776570494	chr5:77687081:C:A
chr5:77687264	['C', 'T']	19959	14097.11891160553	1765.7923907399302	-0.0098469924365923	0.0105936415628746	-0.9295191250477162	0.352631	0.352631	chr5	77687264	0.452679511273379	chr5:77687264:C:T
chr5:77687338	['C', 'T']	19959	3384.508719182201	384.6890478751839	-0.0176608685211002	0.0181890329450201	-0.9709624791204436	0.331579	0.331579	chr5	77687338	0.4794129825636206	chr5:77687338:C:T
chr5:77687400	['C', 'T']	19959	14485.47079160094	1819.026829284874	-0.0109480919157662	0.0106469316862173	-1.0282861051826575	0.303828	0.303828	chr5	77687400	0.5173722051764986	chr5:77687400:C:T
chr5:77687459	['G', 'A']	19959	5705.571729217819	855.8983909133702	0.0178215964198025	0.0143618193329191	1.2409010311773754	0.214657	0.214657	chr5	77687459	0.6682549445392858	chr5:77687459:G:A
chr5:77688070	['T', 'C']	19959	14260.143415514132	1789.194963593235	-0.0102859523921555	0.0105605236309297	-0.9740002249538106	0.330068	0.330068	chr5	77688070	0.4813965783569796	chr5:77688070:T:C
chr5:77688212	['A', 'G']	19959	14138.833575544975	1777.5719228695607	-0.009431143988773	0.0105802793887938	-0.8913889361713951	0.372731	0.372731	chr5	77688212	0.4286044855153851	chr5:77688212:A:G
chr5:77688263	['G', 'T']	19959	14125.123120865905	1776.8847026616538	-0.009179563037193	0.0105840080758239	-0.867304991779163	0.385785	0.385785	chr5	77688263	0.413654662497922	chr5:77688263:G:T
chr5:77688558	['T', 'C']	19959	14146.835179153097	1785.7146219335798	-0.0087984326821287	0.0105776749061056	-0.8317926917048768	0.405536	0.405536	chr5	77688558	0.391970586810716	chr5:77688558:T:C
chr5:77688948	['T', 'G']	19959	14147.83537960411	1782.1592793883094	-0.0091295445447605	0.0105768425038182	-0.8631635142023553	0.388058	0.388058	chr5	77688948	0.4111033589484499	chr5:77688948:T:G
chr5:77689316	['T', 'G']	19959	5638.542556390977	718.3081747943602	-0.0088411037654913	0.0145604927655159	-0.6071981153295832	0.543726	0.543726	chr5	77689316	0.2646198993202465	chr5:77689316:T:G
chr5:77689789	['C', 'T']	19959	10000.511580108285	1266.0207648785808	-0.0072733752618726	0.0116875237115787	-0.6223196154602822	0.533739	0.533739	chr5	77689789	0.2726710623903922	chr5:77689789:C:T
chr5:77690028	['A', 'G']	19959	4518.811237531954	624.3388016208818	-0.0024445609867049	0.0159610200463661	-0.1531581928726087	0.878275	0.878275	chr5	77690028	0.0563694792159603	chr5:77690028:A:G
chr5:77690432	['C', 'T']	19959	14267.007420406122	1789.336912053174	-0.0102512697749581	0.0105588443030964	-0.9708704362608988	0.331625	0.331625	chr5	77690432	0.4793527370096144	chr5:77690432:C:T
chr5:77691022	['G', 'A']	19959	14252.712796351056	1796.672499251497	-0.0091605186121867	0.0105640602528558	-0.8671399436320255	0.385876	0.385876	chr5	77691022	0.4135522320315996	chr5:77691022:G:A
chr5:77691075	['A', 'G']	19959	5705.571729217818	857.6880401655618	0.0184194811460794	0.014361710300492	1.2825409203142295	0.199668	0.199668	chr5	77691075	0.6996915322099381	chr5:77691075:A:G
chr5:77691827	['A', 'G']	19959	18809.020509477483	2427.3579459505427	-0.0095386312125029	0.0101569330683536	-0.9391251422363676	0.347678	0.347678	chr5	77691827	0.458822789273269	chr5:77691827:A:G
chr5:77691887	['C', 'T']	19959	6769.356652468054	828.3057298136152	-0.0138270333522023	0.0134167318400216	-1.0305813306156115	0.30275	0.30275	chr5	77691887	0.5189158481849101	chr5:77691887:C:T
chr5:77692686	['CCTGT', 'C']	19959	3044.6101728890003	444.2386880537471	0.0049415603900183	0.0189783717320135	0.2603785224463014	0.794574	0.794574	chr5	77692686	0.0998656500046301	chr5:77692686:CCTGT:C
chr5:77692794	['A', 'G']	19959	787.0394328088987	95.9340079120703	-0.0171330273052285	0.0365220481302348	-0.4691146357436888	0.638993	0.638993	chr5	77692794	0.1945038993971941	chr5:77692794:A:G
chr5:77692839	['T', 'C']	19959	10057.015534953644	1266.7042233649663	-0.0084247702195061	0.0116527861155458	-0.7229833394321679	0.469699	0.469699	chr5	77692839	0.3281803644387315	chr5:77692839:T:C
chr5:77693990	['T', 'C']	19959	14311.58524606595	1792.3026323267004	-0.0106363976213292	0.010541196181282	-1.0090313697240727	0.312972	0.312972	chr5	77693990	0.5044945148159621	chr5:77693990:T:C
chr5:77694131	['A', 'T']	19959	14144.12597714973	1783.8570369882048	-0.0086012802481109	0.010574784179477	-0.8133764341785662	0.416012	0.416012	chr5	77694131	0.3808941418285026	chr5:77694131:A:T
chr5:77694254	['A', 'G']	19959	24552.38084498572	3284.134404792228	-0.0008325956505503	0.0103754196800547	-0.0802469371095312	0.936042	0.936042	chr5	77694254	0.0287046641261969	chr5:77694254:A:G
chr5:77694267	['G', 'A']	19959	14142.125676488276	1783.0577215110816	-0.0086542398533785	0.0105754691775178	-0.8183315281913363	0.413178	0.413178	chr5	77694267	0.3838628109011232	chr5:77694267:G:A
chr5:77695108	['C', 'A']	19959	18775.76286644952	2411.7729423368623	-0.0103199799761226	0.0101535711320445	-1.016389193704758	0.309456	0.309456	chr5	77695108	0.509401092413307	chr5:77695108:C:A
chr5:77695638	['C', 'T']	19959	5711.430790818882	858.1909615625127	0.0181171428101326	0.0143505008978828	1.2624745950718372	0.206793	0.206793	chr5	77695638	0.6844641663170999	chr5:77695638:C:T
chr5:77696076	['G', 'T']	19959	14157.989963869915	1793.7442633922938	-0.0077566338761922	0.0105849330193089	-0.7327995238177429	0.463689	0.463689	chr5	77696076	0.3337732066618087	chr5:77696076:G:T
chr5:77696328	['T', 'C']	19959	475.0237999799579	71.39979288824819	0.0371572022943363	0.0461271690407915	0.8055383208424772	0.420519	0.420519	chr5	77696328	0.3762143770153188	chr5:77696328:T:C
chr5:77696587	['A', 'G']	19959	787.0	95.90540264171456	-0.0171595363843716	0.0365220072682066	-0.4698409991093072	0.638474	0.638474	chr5	77696587	0.1948567834223925	chr5:77696587:A:G
chr5:77696732	['G', 'A']	19959	14139.12522549609	1786.439407871311	-0.0082627566337543	0.0105770604645666	-0.7811959344881098	0.434697	0.434697	chr5	77696732	0.3618133570208987	chr5:77696732:G:A
chr5:77697963	['T', 'TA']	19959	4252.260996037918	526.6252916419394	-0.0088284878760852	0.0164682298310834	-0.536092097732429	0.591901	0.591901	chr5	77697963	0.2277509262992816	chr5:77697963:T:TA
chr5:77698672	['G', 'A']	19959	4124.033126190237	514.7079140670796	-0.0067252155422413	0.0166924569163078	-0.40288949529479	0.687034	0.687034	chr5	77698672	0.1630217700044847	chr5:77698672:G:A
chr5:77698866	['G', 'A']	19959	3641.371753735085	433.7800656158248	-0.0123551883022258	0.0176014643762381	-0.7019409316252858	0.482724	0.482724	chr5	77698866	0.3163011084561057	chr5:77698866:G:A
chr5:77699229	['A', 'G']	19959	4251.704175229312	524.9815630287684	-0.0091903387102234	0.0164644029778184	-0.5581944709811271	0.576718	0.576718	chr5	77699229	0.239036493571451	chr5:77699229:A:G
chr5:77699391	['T', 'C']	19959	787.0788695695746	95.97837222437796	-0.0170903981107229	0.0365220241904088	-0.4679477244092928	0.639827	0.639827	chr5	77699391	0.1939374371128108	chr5:77699391:T:C
chr5:77699649	['A', 'G']	19959	10016.00731646204	1271.865293727887	-0.0068356059724211	0.011676371315988	-0.5854221133804988	0.558271	0.558271	chr5	77699649	0.2531549314672996	chr5:77699649:A:G
chr5:77700991	['C', 'T']	19959	787.0	95.90540264171456	-0.0171595363843716	0.0365220072682066	-0.4698409991093072	0.638474	0.638474	chr5	77700991	0.1948567834223925	chr5:77700991:C:T
chr5:77702238	['A', 'G']	19959	39346.97138991883	5356.568505557504	0.0476733464280322	0.0425251564746363	1.121062222462753	0.262275	0.262275	chr5	77702238	0.5812431042990552	chr5:77702238:A:G
chr5:77702959	['T', 'C']	19959	14267.718811087165	1791.958653528529	-0.0099327225724536	0.010559471239156	-0.9406458285166468	0.346898	0.346898	chr5	77702959	0.4597982040249557	chr5:77702959:T:C
chr5:77703151	['T', 'C']	19959	787.0394328088987	95.92340168178512	-0.0171553001750455	0.0365220300045494	-0.4697247160935076	0.638557	0.638557	chr5	77703151	0.1948003299110076	chr5:77703151:T:C
chr5:77703297	['CTGAG', 'C']	19959	14131.956345228547	1783.1501374121372	-0.0085711951866771	0.010584893150083	-0.8097573650622926	0.418089	0.418089	chr5	77703297	0.378731258668541	chr5:77703297:CTGAG:C
chr5:77703413	['A', 'G']	19959	14133.957046912588	1779.5378563683923	-0.0088537486507071	0.0105807768234894	-0.8367768074506332	0.402728	0.402728	chr5	77703413	0.3949881746568895	chr5:77703413:A:G
chr5:77703528	['T', 'C']	19959	657.0329191301734	84.2595804255142	-0.028292181113227	0.0396042005270276	-0.7143732416443858	0.475005	0.475005	chr5	77703528	0.3233018188783317	chr5:77703528:T:C
chr5:77703932	['CT', 'C']	19959	14142.41714686576	1785.980934564182	-0.0083838290490845	0.0105776703855587	-0.7925969276307376	0.428022	0.428022	chr5	77703932	0.3685339080124091	chr5:77703932:CT:C
chr5:77704970	['A', 'G']	19959	4678.0	666.2293036804194	0.0029335996763072	0.0157238361208329	0.1865702271229091	0.852	0.852	chr5	77704970	0.0695604052332998	chr5:77704970:A:G
chr5:77705281	['GA', 'G']	19959	3643.643007518797	435.8937880602284	-0.0119860564063494	0.0175951148618477	-0.6812150133978012	0.495743	0.495743	chr5	77705281	0.3047434094127987	chr5:77705281:GA:G
chr5:77705359	['G', 'A']	19959	5719.286551758693	850.5506181323985	0.0169166120669505	0.0143884287260081	1.1757094807977508	0.239725	0.239725	chr5	77705359	0.6202866727002152	chr5:77705359:G:A
chr5:77706174	['G', 'A']	19959	874.0875883148769	115.89097202476717	-0.0060551106800038	0.0347462816509276	-0.1742664363581531	0.861658	0.861658	chr5	77706174	0.0646650754573281	chr5:77706174:G:A
chr5:77706406	['C', 'T']	19959	10013.010073673133	1268.748217867593	-0.0071443277459729	0.0116776286995285	-0.6117961043119465	0.54068	0.54068	chr5	77706406	0.267059694878386	chr5:77706406:C:T
chr5:77706672	['G', 'A']	19959	788.2764635124297	95.31376672505628	-0.0187762040295497	0.0365010663096742	-0.5144015210474349	0.606977	0.606977	chr5	77706672	0.2168277652053555	chr5:77706672:G:A
chr5:77707259	['A', 'C']	19959	5727.434800040092	865.0458770638714	0.0194058473889194	0.0143316880617589	1.3540517561709915	0.175735	0.175735	chr5	77707259	0.7551417342753775	chr5:77707259:A:C
chr5:77707271	['G', 'A']	19959	9228.387101623572	1119.6811759175107	-0.0125340596998179	0.0119769419604431	-1.0465158586569776	0.295336	0.295336	chr5	77707271	0.529683611455445	chr5:77707271:G:A
chr5:77707470	['A', 'G']	19959	14155.255299954892	1787.207112242594	-0.0084927241855039	0.0105730658418055	-0.8032413977716876	0.421845	0.421845	chr5	77707470	0.3748470940861774	chr5:77707470:A:G
chr5:77708206	['A', 'T']	19959	10026.511777087302	1273.4135726609452	-0.0070015440917001	0.0116689114973631	-0.6000168990297275	0.548502	0.548502	chr5	77708206	0.2608217845206643	chr5:77708206:A:T
chr5:77708443	['C', 'G']	19959	657.0329191301734	85.46081867117286	-0.0264771279624464	0.0396058882293945	-0.668514939220471	0.503813	0.503813	chr5	77708443	0.2977306304952622	chr5:77708443:C:G
chr5:77708450	['A', 'T']	19959	3383.339028912161	388.8495406659738	-0.016284819374259	0.0181915762085796	-0.8951846276288392	0.370699	0.370699	chr5	77708450	0.430978585524436	chr5:77708450:A:T
chr5:77709659	['T', 'G']	19959	9235.31357121379	1128.6050122996685	-0.0115861953435136	0.0119747697151016	-0.9675505766847512	0.333281	0.333281	chr5	77709659	0.4771894443063439	chr5:77709659:T:G
chr5:77709928	['T', 'C']	19959	4938.494863957509	599.0702369215513	-0.0157030995662882	0.0154393632889914	-1.0170820695361753	0.309127	0.309127	chr5	77709928	0.5098630608088784	chr5:77709928:T:C
chr5:77710572	['G', 'A']	19959	14146.835179153097	1778.920251437146	-0.0091594042577546	0.010577576262366	-0.8659265630012868	0.386541	0.386541	chr5	77710572	0.4128044341405105	chr5:77710572:G:A
chr5:77712428	['A', 'G']	19959	24540.918266098724	3288.1798037544218	-0.0002619994635573	0.0103728551607346	-0.0252581820046185	0.979849	0.979849	chr5	77712428	0.0088408462661837	chr5:77712428:A:G
chr5:77713085	['G', 'A']	19959	3600.0	427.4468256396019	-0.0128047856018963	0.0176998477090842	-0.7234404392826754	0.469418	0.469418	chr5	77713085	0.3284402612419133	chr5:77713085:G:A
chr5:77713659	['G', 'A']	19959	10017.547657268988	1268.2230320511055	-0.0072611526869142	0.0116839830118096	-0.6214621058225628	0.534303	0.534303	chr5	77713659	0.2722123873372363	chr5:77713659:G:A
chr5:77713942	['A', 'T']	19959	788.1184606133494	95.26185756079454	-0.0188469941957594	0.0365007946651391	-0.5163447636870137	0.605619	0.605619	chr5	77713942	0.217800508234343	chr5:77713942:A:T
chr5:77714711	['C', 'T']	19959	3642.459976943512	435.7094683680468	-0.0120205783993067	0.0175968762359518	-0.6831086516791918	0.494546	0.494546	chr5	77714711	0.3057933064590425	chr5:77714711:C:T
chr5:77715241	['T', 'C']	19959	9176.379284425737	1114.6048186790665	-0.0121599715178667	0.0119961232706482	-1.013658433105584	0.310758	0.310758	chr5	77715241	0.5075776822804164	chr5:77715241:T:C
chr5:77716532	['G', 'A']	19959	9237.851365572536	1125.2611244191055	-0.012097366550808	0.0119743554458497	-1.0102728790300746	0.312377	0.312377	chr5	77716532	0.505320950277472	chr5:77716532:G:A
chr5:77716813	['A', 'C']	19959	14271.290181927528	1789.0071025623922	-0.0101183702547367	0.0105579508527332	-0.9583649702363682	0.33789	0.33789	chr5	77716813	0.4712246611670512	chr5:77716813:A:C
chr5:77717458	['A', 'T']	19959	18782.764269606618	2411.7450835551863	-0.0105679035179096	0.0101555745228081	-1.0406012475390236	0.298073	0.298073	chr5	77717458	0.525677361377884	chr5:77717458:A:T
chr5:77718508	['C', 'T']	19959	39012.0	5279.442239083293	0.004377120871891	0.0338974261328434	0.1291284139019052	0.897257	0.897257	chr5	77718508	0.0470831448091391	chr5:77718508:C:T
chr5:77718611	['C', 'T']	19959	18781.82306073361	2414.768724827942	-0.0102119316378741	0.010156261353489	-1.0054813757196075	0.314677	0.314677	chr5	77718611	0.5021349988666294	chr5:77718611:C:T
chr5:77719020	['A', 'C']	19959	24576.38806194557	3289.0826747319825	-0.0006944252659643	0.0103849693253956	-0.0668683020821483	0.946687	0.946687	chr5	77719020	0.0237935866166771	chr5:77719020:A:C
chr5:77721525	['CAAT', 'C']	19959	5694.855983162958	859.3968620541987	0.019098108090861	0.0143660135320069	1.329395106604289	0.183733	0.183733	chr5	77721525	0.735812833728068	chr5:77721525:CAAT:C
chr5:77721798	['A', 'T']	19959	3651.463585785176	440.3177169600623	-0.0111688842634382	0.0175844400637505	-0.635157231219569	0.525333	0.525333	chr5	77721798	0.2795653171337779	chr5:77721798:A:T
chr5:77722035	['T', 'C']	19959	788.1579553996492	95.25060772883214	-0.0188868948086692	0.0365010000179217	-0.5174349962849208	0.604858	0.604858	chr5	77722035	0.218346570892733	chr5:77722035:T:C
chr5:77722563	['C', 'G']	19959	18791.64907532702	2418.4117100927683	-0.0101021942562371	0.0101536960118754	-0.9949277823978472	0.319783	0.319783	chr5	77722563	0.495144627526723	chr5:77722563:C:G
chr5:77722758	['G', 'T']	19959	10018.03861778424	1264.2561777880485	-0.0079751930493434	0.011681767206382	-0.682704329614306	0.494802	0.494802	chr5	77722758	0.3055685536120188	chr5:77722758:G:T
chr5:77724084	['T', 'G']	19959	2001.401102480581	252.73642070200123	-0.0034067472424469	0.0235230368539909	-0.1448259960477416	0.88485	0.88485	chr5	77724084	0.0531303447751711	chr5:77724084:T:G
chr5:77726407	['C', 'T']	19959	788.0394829141196	95.2686837591903	-0.0188099601361199	0.0365007769072186	-0.515330404718043	0.606328	0.606328	chr5	77726407	0.2172923757453879	chr5:77726407:C:T
chr5:77726957	['G', 'C']	19959	10031.025815830368	1271.5375554667928	-0.0074453771422802	0.011672361482662	-0.6378638250142921	0.52357	0.52357	chr5	77726957	0.2810252460168492	chr5:77726957:G:C
chr5:77727098	['T', 'A']	19959	785.4328754762383	97.47016837912496	-0.0158157050649068	0.0365672657984466	-0.4325099161660228	0.665376	0.665376	chr5	77727098	0.1769328681133378	chr5:77727098:T:A
chr5:77727747	['C', 'T']	19959	4499.450869369144	620.6848798062362	-0.0024977032996658	0.0159877711691878	-0.1562258599547339	0.875857	0.875857	chr5	77727747	0.0575667947228596	chr5:77727747:C:T
chr5:77728550	['C', 'A']	19959	14159.384812030075	1776.4817108524526	-0.0096037611295666	0.010576550832895	-0.9080239183172276	0.363877	0.363877	chr5	77728550	0.439045394506546	chr5:77728550:C:A
chr5:77728553	['A', 'T']	19959	4497.90142821348	619.785921497235	-0.0026619466556692	0.0159901934848116	-0.1664736989078794	0.867786	0.867786	chr5	77728553	0.0615873606274012	chr5:77728553:A:T
chr5:77729923	['G', 'A']	19959	14826.971485843147	1876.7945570648048	-0.008651439125002	0.0104541072463321	-0.827563647583337	0.407928	0.407928	chr5	77729923	0.3894164838759754	chr5:77729923:G:A
chr5:77729984	['A', 'G']	19959	39023.0	5279.1440787413285	0.0019328970879789	0.0340911687699738	0.0566978826986225	0.954786	0.954786	chr5	77729984	0.0200939576662494	chr5:77729984:A:G
chr5:77730341	['G', 'A']	19959	4498.901628664495	621.9119484816116	-0.002219875585923	0.0159890461343145	-0.1388372744236996	0.88958	0.88958	chr5	77730341	0.0508149896865654	chr5:77730341:G:A
chr5:77730379	['G', 'A']	19959	14159.54715846447	1780.3295203505418	-0.0093678510119084	0.0105736590925049	-0.8859611351144112	0.375649	0.375649	chr5	77730379	0.4252177629404486	chr5:77730379:G:A
chr5:77730396	['C', 'A']	19959	617.0309149213348	76.35751251120459	-0.0341437293396103	0.0408597875126055	-0.8356315932645706	0.403372	0.403372	chr5	77730396	0.3942942515559113	chr5:77730396:C:A
chr5:77730813	['A', 'G']	19959	14280.00826984763	1795.3286115048868	-0.0098722004581427	0.01055427132852	-0.9353748971249052	0.349606	0.349606	chr5	77730813	0.4564211225349716	chr5:77730813:A:G
chr5:77731798	['A', 'G']	19959	14278.007568163592	1795.1018507531217	-0.0098579276199036	0.0105537891637855	-0.9340652411107744	0.350282	0.350282	chr5	77731798	0.4555821792724455	chr5:77731798:A:G
chr5:77732560	['A', 'C']	19959	3567.628490775283	429.2417155959421	-0.0112637601881364	0.0178199867261014	-0.6320857788091437	0.527338	0.527338	chr5	77732560	0.2779109322610112	chr5:77732560:A:C
chr5:77733211	['G', 'A']	19959	14159.418850528637	1780.0120500601877	-0.0093244119114382	0.0105733308839825	-0.8818802715768318	0.377852	0.377852	chr5	77733211	0.4226782746856789	chr5:77733211:G:A
chr5:77733284	['G', 'A']	19959	4500.676488274204	619.892574953939	-0.0027213823274432	0.0159868678734782	-0.1702261098909776	0.864834	0.864834	chr5	77733284	0.0630672449079767	chr5:77733284:G:A
chr5:77734401	['G', 'A']	19959	4500.676488274204	617.4052426275653	-0.0034443056443861	0.015986830985383	-0.2154464288473008	0.829421	0.829421	chr5	77734401	0.0812249729885639	chr5:77734401:G:A
chr5:77734457	['T', 'C']	19959	14292.86444500125	1793.097335332103	-0.010110813030238	0.0105524311062285	-0.9581501104774024	0.337999	0.337999	chr5	77734457	0.4710845846191629	chr5:77734457:T:C
chr5:77734582	['T', 'C']	19959	18794.649977447	2416.175502441672	-0.0102755254956012	0.0101528018955825	-1.0120876582918543	0.311508	0.311508	chr5	77734582	0.5065307955176801	chr5:77734582:T:C
chr5:77734859	['C', 'T']	19959	4933.247169055016	596.045347960191	-0.0160330495131107	0.0154396827571085	-1.0384312790189318	0.299082	0.299082	chr5	77734859	0.5242097238323007	chr5:77734859:C:T
chr5:77734952	['T', 'C']	19959	4499.127092312318	621.0481841749184	-0.0024121877065809	0.0159934097328134	-0.1508238547551153	0.880116	0.880116	chr5	77734952	0.0554600837136793	chr5:77734952:T:C
chr5:77735615	['A', 'G']	19959	5717.859440769694	861.3895177162476	0.0189092865752338	0.0143400945200689	1.3186305396223417	0.187308	0.187308	chr5	77735615	0.7274436733366761	chr5:77735615:A:G
chr5:77735661	['G', 'A']	19959	14162.25740490152	1780.5860062321974	-0.0093256503710245	0.0105744447985165	-0.8819044922654287	0.377839	0.377839	chr5	77735661	0.4226932168466026	chr5:77735661:G:A
chr5:77737043	['A', 'G']	19959	788.1974541445326	95.29841822100548	-0.0187692910925605	0.0365009086109215	-0.5142143526516094	0.607108	0.607108	chr5	77737043	0.2167340442923221	chr5:77737043:A:G
chr5:77737572	['C', 'G']	19959	4499.225423389117	620.7052672101123	-0.0023635778163813	0.0159876886338688	-0.1478373685220678	0.882473	0.882473	chr5	77737572	0.0542985733400176	chr5:77737572:C:G
chr5:77737811	['TTAAC', 'T']	19959	10027.512027663626	1267.887216542052	-0.0077384934377643	0.0116711425369268	-0.6630450629216669	0.507309	0.507309	chr5	77737811	0.2947274329404986	chr5:77737811:TTAAC:T
chr5:77738972	['A', 'C']	19959	10057.085519386064	1272.0190778571036	-0.0077856573354434	0.0116648264203151	-0.6674473373975048	0.504494	0.504494	chr5	77738972	0.2971439945061325	chr5:77738972:A:C
chr5:77739619	['A', 'G']	19959	5714.572631156987	860.3499234923179	0.018425733134499	0.0143448650780339	1.2844828469466754	0.198988	0.198988	chr5	77739619	0.7011731129919055	chr5:77739619:A:G
chr5:77739734	['T', 'G']	19959	5621.845009019844	854.4732288124341	0.0187121739489586	0.0144559671008632	1.2944256042088846	0.195533	0.195533	chr5	77739734	0.7087799364345768	chr5:77739734:T:G
chr5:77741016	['A', 'G']	19959	25006.022956242792	3375.1588192367767	0.0021178310457021	0.0104589552955605	0.2024897311303295	0.839536	0.839536	chr5	77741016	0.0759606762190457	chr5:77741016:A:G
chr5:77741521	['C', 'A']	19959	9858.97584565272	1275.8409078268303	-0.0041484728285594	0.0117472118039724	-0.3531453163342593	0.723983	0.723983	chr5	77741521	0.1402716314449423	chr5:77741521:C:A
chr5:77741848	['A', 'G']	19959	9254.709488246202	1120.902320244249	-0.0131927913912507	0.0119733836647372	-1.1018432016093105	0.270543	0.270543	chr5	77741848	0.5677636984739687	chr5:77741848:A:G
chr5:77743221	['T', 'C']	19959	4500.578438251803	620.4195330458157	-0.0027269875497716	0.0159883576389643	-0.1705608300333395	0.864571	0.864571	chr5	77743221	0.0631993359446293	chr5:77743221:T:C
chr5:77745048	['A', 'G']	19959	18799.941928048906	2416.542106209597	-0.0103986184757765	0.0101551489836382	-1.0239749798383646	0.30586	0.30586	chr5	77745048	0.5144773158075957	chr5:77745048:A:G
chr5:77746888	['A', 'G']	19959	15518.442612269446	2136.5228961303296	-3.629331545927293e-06	0.0103588353833344	-0.0003503609635274	0.99972	0.99972	chr5	77746888	0.0001216194824551	chr5:77746888:A:G
chr5:77747807	['T', 'C']	19959	908.1365003006616	123.03725049254432	-0.0064359419218275	0.0338247002030362	-0.1902734357790359	0.849097	0.849097	chr5	77747807	0.0710426935506239	chr5:77747807:T:C
chr5:77748247	['T', 'C']	19959	5708.286000601263	861.5476436812107	0.0189512183036117	0.0143514107156305	1.3205125739291546	0.186679	0.186679	chr5	77748247	0.7289045342045221	chr5:77748247:T:C
chr5:77748607	['A', 'G']	19959	10236.102851987367	1489.9777070962257	0.0115525432406765	0.0115590624569921	0.9994360082108912	0.317596	0.317596	chr5	77748607	0.4981249759831879	chr5:77748607:A:G
chr5:77749249	['G', 'A']	19959	10237.53878532772	1485.2327991492607	0.0110090917173656	0.0115532242602167	0.952902105023195	0.340651	0.340651	chr5	77749249	0.467690331827051	chr5:77749249:G:A
chr5:77749395	['A', 'C']	19959	15497.77648060928	2137.6624111253127	0.0004633866186418	0.0103550084238196	0.0447499991961271	0.964307	0.964307	chr5	77749395	0.015784680640475	chr5:77749395:A:C
chr5:77749492	['T', 'A']	19959	15496.552838602996	2136.0878973663816	0.0003443759840387	0.010354735036562	0.0332578267645501	0.973469	0.973469	chr5	77749492	0.0116778739778504	chr5:77749492:T:A
chr5:77750713	['T', 'A']	19959	10243.317231000752	1485.2062141806423	0.0109963448668579	0.0115607996339573	0.9511751102889582	0.341527	0.341527	chr5	77750713	0.4665749567335712	chr5:77750713:T:A
chr5:77751101	['T', 'A']	19959	15541.93465266965	2137.1897612457246	-3.639182814837066e-05	0.0103697623979642	-0.0035094177428322	0.9972	0.9972	chr5	77751101	0.0012177301682641	chr5:77751101:T:A
chr5:77751134	['C', 'T']	19959	4689.780443942029	658.5371486478285	0.0022492894494106	0.0159327008061892	0.1411743982876347	0.887734	0.887734	chr5	77751134	0.0517171464263241	chr5:77751134:C:T
chr5:77751402	['A', 'C']	19959	25749.771733680936	3629.595305775279	0.0100246964379968	0.0105778900978234	0.9477028353754172	0.343292	0.343292	chr5	77751402	0.4643363171578145	chr5:77751402:A:C
chr5:77751584	['T', 'A']	19959	5692.711321605772	853.9865015186086	0.0182034452643586	0.0143685591407798	1.2668942714440183	0.205208	0.205208	chr5	77751584	0.687805712331514	chr5:77751584:T:A
chr5:77751649	['G', 'C']	19959	15508.885185927633	2137.8215218565083	0.0001625851682378	0.0103558247956334	0.0156998762963237	0.987474	0.987474	chr5	77751649	0.0054743304409267	chr5:77751649:G:C
chr5:77753784	['A', 'T']	19959	5709.57213007967	860.2051274696049	0.0187021599073139	0.0143480923481262	1.3034596832488492	0.192433	0.192433	chr5	77753784	0.7157204495072917	chr5:77753784:A:T
chr5:77753790	['G', 'A']	19959	3381.8471985566803	386.8823113750965	-0.0169435714774212	0.0181942240917893	-0.9312610085454256	0.35173	0.35173	chr5	77753790	0.4537905879559915	chr5:77753790:G:A
chr5:77755394	['A', 'T']	19959	29886.460890493385	4134.419566512161	0.0076899793668426	0.0116855210481056	0.6580775761033997	0.510496	0.510496	chr5	77755394	0.2920076564854616	chr5:77755394:A:T
chr5:77755786	['C', 'T']	19959	15508.66215606676	2134.8622435045886	-0.0001723567673469	0.0103546555287093	-0.0166453405300672	0.98672	0.98672	chr5	77755786	0.0058060689177704	chr5:77755786:C:T
chr5:77755812	['A', 'C']	19959	25748.19059554841	3623.579412692031	0.009459211685194	0.0105756912050463	0.8944296407482556	0.371103	0.371103	chr5	77755812	0.4305055347965162	chr5:77755812:A:C
chr5:77756353	['AC', 'A']	19959	5694.570626847722	854.01933760968	0.0180209363612809	0.0143599119915972	1.2549475492486224	0.209513	0.209513	chr5	77756353	0.67878902447285	chr5:77756353:AC:A
chr5:77756920	['G', 'A']	19959	15506.661554653434	2134.582296100428	-0.000202667811616	0.0103563384767313	-0.0195694464864575	0.984387	0.984387	chr5	77756920	0.0068341303060336	chr5:77756920:G:A
chr5:77757606	['G', 'A']	19959	25733.44657712739	3632.6415807509234	0.0104685154993361	0.0105703900391196	0.9903622724037192	0.322009	0.322009	chr5	77757606	0.4921319898081624	chr5:77757606:G:A
chr5:77757697	['G', 'A']	19959	4501.0	619.7916471881856	-0.0027691999901343	0.0159854269289354	-0.1732327827367442	0.86247	0.86247	chr5	77757697	0.0642560024124283	chr5:77757697:G:A
chr5:77757813	['T', 'C']	19959	15502.660351826797	2131.238544780284	-0.000454680148715	0.0103564296127809	-0.0439031756807324	0.964982	0.964982	chr5	77757813	0.0154807875614744	chr5:77757813:T:C
chr5:77757850	['T', 'C']	19959	3644.730443497872	435.2467025509444	-0.0120957029974606	0.0175913988069626	-0.6875918811341606	0.491718	0.491718	chr5	77757850	0.3082838934841092	chr5:77757850:T:C
chr5:77758060	['G', 'A']	19959	15505.214826324493	2131.9282726552515	-0.0004297803483685	0.0103560777239876	-0.0415003015449649	0.966897	0.966897	chr5	77758060	0.0146197872552995	chr5:77758060:G:A
chr5:77758257	['A', 'G']	19959	25743.738986618555	3625.960743376654	0.0096933208085371	0.010572725696498	0.9168232570100469	0.359246	0.359246	chr5	77758257	0.4446080587890013	chr5:77758257:A:G
chr5:77758479	['C', 'T']	19959	1937.0970538130075	282.30075694383777	0.0105067223281503	0.023878952926003	0.4399992897807956	0.659942	0.659942	chr5	77758479	0.1804942314078406	chr5:77758479:C:T
chr5:77758979	['A', 'G']	19959	14377.60178410344	1998.8316584529373	0.006097476327612	0.0105253955092809	0.5793108983159293	0.562386	0.562386	chr5	77758979	0.2499654991518616	chr5:77758979:A:G
chr5:77759063	['G', 'T']	19959	29877.99393696447	4138.462962358807	0.008136668197986	0.0116709022053837	0.6971755957506574	0.485701	0.485701	chr5	77759063	0.3136310023658874	chr5:77759063:G:T
chr5:77759200	['C', 'T']	19959	896.0	115.1935874118572	-0.0049714277550008	0.0344599099111564	-0.1442669980222833	0.885291	0.885291	chr5	77759200	0.0529139508602436	chr5:77759200:C:T
chr5:77759633	['A', 'G']	19959	15506.107592082182	2135.9802473340505	4.752988257170505e-05	0.0103548544050083	0.004590106312718	0.996338	0.996338	chr5	77759633	0.001593305518954	chr5:77759633:A:G
chr5:77759890	['A', 'G']	19959	4500.450969584606	618.3695919262565	-0.0031103137301046	0.0159866984485593	-0.1945563519642736	0.845742	0.845742	chr5	77759890	0.0727621015769754	chr5:77759890:A:G
chr5:77760341	['G', 'T']	19959	1993.0	246.6055491096134	-0.0058812486412034	0.0235562883585195	-0.2496678828044821	0.802847	0.802847	chr5	77760341	0.095367211118326	chr5:77760341:G:T
chr5:77760476	['G', 'A']	19959	5710.572230295134	862.460847355696	0.0190354045076659	0.0143473504685022	1.3267539919273406	0.184605	0.184605	chr5	77760476	0.733756540346931	chr5:77760476:G:A
chr5:77760665	['C', 'T']	19959	5715.859140108238	862.2224893479597	0.0186232146538064	0.0143328965728253	1.299333638471612	0.193844	0.193844	chr5	77760665	0.7125476370463446	chr5:77760665:C:T
chr5:77760720	['G', 'A']	19959	33145.66068744363	4580.017430949147	0.0144135657253449	0.0134230802516364	1.0737897304597992	0.28293	0.28293	chr5	77760720	0.5483210004267576	chr5:77760720:G:A
chr5:77761003	['G', 'A']	19959	15783.241450516274	2178.692859415888	0.0003054681070896	0.0103649724961359	0.0294711932138291	0.976489	0.976489	chr5	77761003	0.010332644609827	chr5:77761003:G:A
chr5:77761043	['G', 'A']	19959	10241.670761054847	1490.2490270733354	0.0115023968268636	0.0115557033381293	0.995386995520232	0.31956	0.31956	chr5	77761043	0.4954475875134339	chr5:77761043:G:A
chr5:77761230	['T', 'C']	19959	10233.538184004812	1488.9344464249773	0.0115029788029523	0.0115549207060765	0.995504780651858	0.319503	0.319503	chr5	77761230	0.4955250596422667	chr5:77761230:T:C
chr5:77761672	['G', 'A']	19959	3647.9348284166153	435.974718925956	-0.0121658061486481	0.0175954402592967	-0.6914181156802942	0.489311	0.489311	chr5	77761672	0.3104150209341084	chr5:77761672:G:A
chr5:77761801	['T', 'C']	19959	3645.0	435.8579924659592	-0.012013111711311	0.0175893415168168	-0.6829767731683155	0.494629	0.494629	chr5	77761801	0.3057204246290679	chr5:77761801:T:C
chr5:77762466	['A', 'T']	19959	15382.853613310614	2124.0387356922683	0.0009608164437083	0.0103738572575091	0.0926190152667571	0.926207	0.926207	chr5	77762466	0.0332919410598048	chr5:77762466:A:T
chr5:77762502	['T', 'C']	19959	15384.083137058382	2123.672242534265	0.0008415668216643	0.0103741304171398	0.0811216736078406	0.935346	0.935346	chr5	77762502	0.0290277066735911	chr5:77762502:T:C
chr5:77762756	['C', 'T']	19959	4501.225523599559	619.8188393511912	-0.0027741850217123	0.0159855210627552	-0.1735436092962855	0.862226	0.862226	chr5	77762756	0.0643788853486574	chr5:77762756:C:T
chr5:77763176	['G', 'A']	19959	10233.538184004812	1489.3941766295072	0.0115297599257069	0.0115550636959287	0.9978101574437256	0.318384	0.318384	chr5	77763176	0.4970487653260365	chr5:77763176:G:A
chr5:77763454	['A', 'C']	19959	15512.108794788272	2137.487798933213	9.361539323589688e-05	0.0103566755734942	0.009039135441829	0.992788	0.992788	chr5	77763454	0.0031434808700025	chr5:77763454:A:C
chr5:77763521	['C', 'T']	19959	3824.0	461.5195999746712	-0.0129918392008735	0.0171853176050429	-0.7559848179390691	0.449667	0.449667	chr5	77763521	0.3471089831097886	chr5:77763521:C:T
chr5:77763780	['A', 'G']	19959	5733.287253231787	869.0886134594077	0.0198583420773481	0.014315807164045	1.3871618868423663	0.165408	0.165408	chr5	77763780	0.7814434895124032	chr5:77763780:A:G
chr5:77764167	['G', 'A']	19959	604.0605301398006	75.15790746996403	-0.0276002895300174	0.0411250637101608	-0.6711306206000642	0.502145	0.502145	chr5	77764167	0.2991708573431001	chr5:77764167:G:A
chr5:77764515	['CTTTATT', 'C']	19959	3599.4427347000155	427.0953443763685	-0.0130549456691446	0.0176987922578168	-0.737617882563641	0.460755	0.460755	chr5	77764515	0.336529943226355	chr5:77764515:CTTTATT:C
chr5:77764539	['C', 'T']	19959	5731.148584314708	869.8773278045392	0.020185572028349	0.0143208252073696	1.409525759588308	0.158695	0.158695	chr5	77764539	0.7994367563366289	chr5:77764539:C:T
chr5:77764851	['C', 'T']	19959	25743.44908289065	3627.2685909508286	0.0098349031942581	0.0105727267957539	0.9302144455494572	0.352271	0.352271	chr5	77764851	0.4531231077650278	chr5:77764851:C:T
chr5:77765395	['C', 'T']	19959	25741.57944580849	3626.763213151684	0.0098375514597265	0.0105715884523961	0.9305651183854724	0.35209	0.35209	chr5	77765395	0.4533463095122987	chr5:77765395:C:T
chr5:77765412	['T', 'C']	19959	15384.541614471113	2122.1399574779675	0.0006935136848007	0.0103729795803758	0.0668577123310639	0.946696	0.946696	chr5	77765412	0.023789457868994	chr5:77765412:T:C
chr5:77765486	['T', 'C']	19959	5712.144775745428	864.4390658788446	0.0196145190003472	0.0143468382509275	1.3671666646885852	0.171588	0.171588	chr5	77765486	0.7655130877927492	chr5:77765486:T:C
chr5:77765569	['T', 'C']	19959	4500.676488274204	619.1357828867854	-0.0028919361841173	0.0159867195824276	-0.1808961600412468	0.856451	0.856451	chr5	77765569	0.0672974792114405	chr5:77765569:T:C
chr5:77766312	['C', 'T']	19959	5717.432294276837	858.1097918655157	0.0193714176086149	0.0143872888772516	1.346425846723904	0.178181	0.178181	chr5	77766312	0.7491386080156832	chr5:77766312:C:T
chr5:77767379	['G', 'T']	19959	33110.31783334169	4575.497596583424	0.0146130597738758	0.0133862326627564	1.0916484228256988	0.275001	0.275001	chr5	77767379	0.5606657269199473	chr5:77767379:G:T
chr5:77768158	['G', 'A']	19959	29838.48496692724	4131.440006051949	0.008184998412214	0.0116479713052434	0.7026973365335714	0.482253	0.482253	chr5	77768158	0.3167250620160775	chr5:77768158:G:A
chr5:77768379	['C', 'T']	19959	4472.0	618.5157463908391	-0.0017635232608821	0.0160336637567863	-0.1099887890648656	0.912419	0.912419	chr5	77768379	0.039805679654441	chr5:77768379:C:T
chr5:77768576	['T', 'C']	19959	5752.576439344591	866.2705246844912	0.0176656113511629	0.0143105610710989	1.234445753971153	0.217051	0.217051	chr5	77768576	0.6634382089338671	chr5:77768576:T:C
chr5:77770291	['C', 'T']	19959	29905.48842221331	4139.026307327863	0.0075782572706559	0.0116656202566289	0.6496231751028916	0.515943	0.515943	chr5	77770291	0.2873982754131748	chr5:77770291:C:T
chr5:77770453	['G', 'C']	19959	15464.874160569312	2130.0721737243584	0.0004214706679351	0.0103609755410601	0.0406786664310623	0.967552	0.967552	chr5	77770453	0.0143256850106627	chr5:77770453:G:C
chr5:77770523	['C', 'T']	19959	5112.0	688.6247843972259	-0.0062676880524408	0.015079889381315	-0.4156322300485147	0.677684	0.677684	chr5	77770523	0.1689727678552361	chr5:77770523:C:T
chr5:77771517	['A', 'C']	19959	5710.858388454601	860.1892367137996	0.0186224363790691	0.0143504147540024	1.2976932512612709	0.194408	0.194408	chr5	77771517	0.7112858675765735	chr5:77771517:A:C
chr5:77771651	['C', 'T']	19959	15460.323812387252	2125.6463785240826	-0.0001492554226898	0.0103594559088074	-0.0144076507495831	0.988505	0.988505	chr5	77771651	0.0050211296210042	chr5:77771651:C:T
chr5:77771657	['G', 'C']	19959	26192.624642982413	3694.9337346820166	0.0111275885478769	0.0106461652331458	1.0452203496928876	0.295934	0.295934	chr5	77771657	0.52880513567034	chr5:77771657:G:C
chr5:77771916	['A', 'C']	19959	15385.083337509395	2125.00136131848	0.0009690132960036	0.0103732561351422	0.0934145733393072	0.925575	0.925575	chr5	77771916	0.033588384294721	chr5:77771916:A:C
chr5:77773678	['G', 'A']	19959	2766.1385910411864	314.8403028106547	-0.0145772952967507	0.019988877159453	-0.7292703427244248	0.465845	0.465845	chr5	77773678	0.3317585615125246	chr5:77773678:G:A
chr5:77773881	['T', 'C']	19959	1994.0999098106024	246.2992719794148	-0.0059503903122769	0.0235515710593543	-0.252653646641271	0.800538	0.800538	chr5	77773881	0.0966180481311664	chr5:77773881:T:C
chr5:77774209	['T', 'C']	19959	10853.175093961414	1561.6162443830322	0.0089146892541542	0.0113188784858156	0.7875947484837608	0.430943	0.430943	chr5	77774209	0.365580169334698	chr5:77774209:T:C
chr5:77774656	['G', 'A']	19959	15466.199188010623	2130.379695540674	0.000519195154506	0.0103594689525645	0.0501179314193997	0.960029	0.960029	chr5	77774656	0.0177156478461097	chr5:77774656:G:A
chr5:77774659	['T', 'C']	19959	15464.87416056931	2132.796579785316	0.000768424952593	0.0103587824988852	0.0741810104301107	0.940867	0.940867	chr5	77774659	0.0264717636592792	chr5:77774659:T:C
chr5:77775362	['A', 'T']	19959	29848.99103071604	4137.604334527849	0.0086407500158404	0.0116524410422203	0.7415399043455689	0.458375	0.458375	chr5	77775362	0.3387790770313409	chr5:77775362:A:T
chr5:77776011	['G', 'A']	19959	15346.382267441862	2161.5115243028195	0.0055618189645885	0.0103563277700375	0.5370454748139308	0.591242	0.591242	chr5	77776011	0.2282347225828602	chr5:77776011:G:A
chr5:77777368	['C', 'T']	19959	3066.579682506941	380.8331308505135	-0.0058496735961112	0.0193512414792092	-0.3022893183569666	0.762435	0.762435	chr5	77777368	0.1177971753839325	chr5:77777368:C:T
chr5:77778069	['A', 'C']	19959	755.4823576785627	86.350722121677	-0.0260879958489364	0.0373611129826508	-0.6982660249187637	0.485019	0.485019	chr5	77778069	0.3142412481327236	chr5:77778069:A:C
chr5:77778227	['T', 'A']	19959	9303.864595339512	1157.9587086012384	-0.0095262058082492	0.0119359022224745	-0.7981135929810114	0.424814	0.424814	chr5	77778227	0.371801179255781	chr5:77778227:T:A
chr5:77778367	['CTT', 'C']	19959	20304.0691556001	2787.5200357986464	-0.000279433290105	0.0100524060867514	-0.0277976523922304	0.977824	0.977824	chr5	77778367	0.0097393074898031	chr5:77778367:CTT:C
chr5:77778954	['G', 'T']	19959	5628.0	730.4753722747639	-0.0086831533368008	0.0144908323279927	-0.5992170180609369	0.549035	0.549035	chr5	77778954	0.2603999691703814	chr5:77778954:G:T
chr5:77779178	['A', 'T']	19959	5630.5642130580745	731.6818703818951	-0.0084356670031186	0.0144896316626792	-0.5821864350662712	0.560448	0.560448	chr5	77779178	0.251464676308436	chr5:77779178:A:T
chr5:77779506	['T', 'C']	19959	5754.865003006615	873.5015370383218	0.0188617757633037	0.0142865703296608	1.32024519027804	0.186768	0.186768	chr5	77779506	0.7286975318206703	chr5:77779506:T:C
chr5:77780622	['G', 'A']	19959	10243.619097744362	1297.972719630544	-0.0088681218591178	0.0115614716275171	-0.7670409221963634	0.443066	0.443066	chr5	77780622	0.3535315755809526	chr5:77780622:G:A
chr5:77781145	['C', 'T']	19959	5746.863800360794	871.9515158319201	0.0184832783866478	0.0142941479647604	1.2930661157429553	0.196003	0.196003	chr5	77781145	0.7077372813298771	chr5:77781145:C:T
chr5:77781231	['T', 'C']	19959	1059.053061429001	121.90733242099236	-0.020604265735706	0.0313817361974764	-0.6565686998975815	0.511466	0.511466	chr5	77781231	0.2911832309707134	chr5:77781231:T:C
chr5:77781235	['G', 'A']	19959	5748.576038482737	872.5884916765255	0.0185371014022747	0.0142926148775543	1.2969706076238032	0.194656	0.194656	chr5	77781235	0.7107322052171707	chr5:77781235:G:A
chr5:77781498	['A', 'G']	19959	14725.426702751463	2007.195964595058	0.0027922890605643	0.0104955718601566	0.2660444897875869	0.790208	0.790208	chr5	77781498	0.1022585778711403	chr5:77781498:A:G
chr5:77781747	['A', 'G']	19959	14719.90005513508	2002.25323224734	0.0023618189303516	0.0104977935745593	0.2249824130734844	0.821995	0.821995	chr5	77781747	0.0851308241619128	chr5:77781747:A:G
chr5:77781813	['G', 'A']	19959	5611.124530192934	725.6378564904013	-0.0093952152591638	0.0145117853235713	-0.6474196695773381	0.517368	0.517368	chr5	77781813	0.2862004365649729	chr5:77781813:G:A
chr5:77782220	['G', 'A']	19959	5612.405983762654	726.8866011730482	-0.0091880433579624	0.0145113397431939	-0.6331629967020662	0.526634	0.526634	chr5	77782220	0.2784911058533451	chr5:77782220:G:A
chr5:77783026	['T', 'C']	19959	4917.24636737148	580.5331579924938	-0.0143369861835851	0.0153429806745245	-0.9344329167663143	0.350092	0.350092	chr5	77783026	0.4558178132439688	chr5:77783026:T:C
chr5:77783628	['T', 'C']	19959	2087.5229527914207	258.3717336373629	-0.0062929586961097	0.0229802361048562	-0.2738422123861406	0.784209	0.784209	chr5	77783628	0.1055681778125167	chr5:77783628:T:C
chr5:77784033	['C', 'T']	19959	17826.572638436483	2389.945338596456	0.0007999119990387	0.0102071284953868	0.0783679758122284	0.937536	0.937536	chr5	77784033	0.0280120470123268	chr5:77784033:C:T
chr5:77784190	['C', 'T']	19959	2953.2959362629654	354.3091226726502	-0.0097184230997829	0.0194266957957058	-0.5002612488496955	0.616897	0.616897	chr5	77784190	0.2097873417459926	chr5:77784190:C:T
chr5:77784684	['C', 'T']	19959	7082.709725910708	891.5111295308712	-0.0118865722408574	0.0132232028434629	-0.8989177872843143	0.368707	0.368707	chr5	77784684	0.4333186171199075	chr5:77784684:C:T
chr5:77784729	['A', 'G']	19959	5065.0	580.0496379972586	-0.019911582708967	0.0151401245962288	-1.3151531602274091	0.188474	0.188474	chr5	77784729	0.7247485522769471	chr5:77784729:A:G
chr5:77784916	['T', 'C']	19959	38867.0	5291.428551602464	0.0277598939323382	0.0314901505562935	0.8815421152945305	0.378035	0.378035	chr5	77784916	0.4224679895723192	chr5:77784916:T:C
chr5:77784936	['G', 'A']	19959	2739.411755862898	313.0928085484179	-0.0145721022555238	0.020097333313649	-0.7250764083027486	0.468414	0.468414	chr5	77784936	0.3293701331729364	chr5:77784936:G:A
chr5:77784944	['A', 'G']	19959	25310.26811303738	3346.964420021945	-0.0052332978507994	0.0104777806341077	-0.4994662546917441	0.617456	0.617456	chr5	77784944	0.2093939848505493	chr5:77784944:A:G
chr5:77785064	['A', 'G']	19959	5693.855832832232	853.0508610795966	0.0168967187240312	0.0143426768550463	1.1780728865885557	0.238782	0.238782	chr5	77785064	0.6219984145414581	chr5:77785064:A:G
chr5:77785395	['C', 'A']	19959	2750.275592523926	311.9113733225904	-0.0155900450086861	0.0200458914533224	-0.7777177206106354	0.436745	0.436745	chr5	77785395	0.3597720582622365	chr5:77785395:C:A
chr5:77785855	['C', 'T']	19959	2706.0	304.2362765363089	-0.0166360699203419	0.0202081456925538	-0.8232358462494628	0.410384	0.410384	chr5	77785855	0.3868095797850472	chr5:77785855:C:T
chr5:77785973	['G', 'A']	19959	742.0	88.77558454187638	-0.0014021664617553	0.0378559923836302	-0.0370394849921208	0.970454	0.970454	chr5	77785973	0.0130250455611751	chr5:77785973:G:A
chr5:77786064	['G', 'A']	19959	739.111094407697	82.73785679572937	-0.0296853273459705	0.0376733602145593	-0.7879660103825374	0.430726	0.430726	chr5	77786064	0.3657989120411558	chr5:77786064:G:A
chr5:77786424	['G', 'A']	19959	26696.45180874016	3673.814506788173	0.0022258565368369	0.0107119185586627	0.2077925186461451	0.835393	0.835393	chr5	77786424	0.0781091681349508	chr5:77786424:G:A
chr5:77787557	['G', 'A']	19959	25588.56411284261	3500.973338437968	-0.0006626057939298	0.0104817276408418	-0.0632153225722126	0.949596	0.949596	chr5	77787557	0.0224611234359276	chr5:77787557:G:A
chr5:77787827	['T', 'C']	19959	5940.595279851681	740.5222171671612	-0.010743206136299	0.0141906814592778	-0.7570606222913371	0.449022	0.449022	chr5	77787827	0.3477323800556179	chr5:77787827:T:C
chr5:77787972	['A', 'G']	19959	740.0370778635133	83.15289162510334	-0.0287625835208907	0.0376519401396368	-0.7639070766133476	0.444932	0.444932	chr5	77787972	0.351706358190706	chr5:77787972:A:G
chr5:77788559	['C', 'T']	19959	5742.575437189958	857.2247046634424	0.0165938006226327	0.0143015193296037	1.1602823616288107	0.245948	0.245948	chr5	77788559	0.6091567046862534	chr5:77788559:C:T
chr5:77788643	['C', 'T']	19959	14172.811058752754	1876.3262938463224	-5.8173319970108704e-05	0.0105116748095909	-0.0055341628259876	0.995584	0.995584	chr5	77788643	0.0019220915406906	chr5:77788643:C:T
chr5:77788700	['G', 'A']	19959	29907.492232133904	4163.794055935901	0.0126398549757054	0.0115771696635838	1.0917914605211556	0.274938	0.274938	chr5	77788700	0.5607652308739479	chr5:77788700:G:A
chr5:77789169	['G', 'A']	19959	3664.3671894573336	439.1249000743931	-0.0110422632323969	0.0177004643337114	-0.6238403142547152	0.53274	0.53274	chr5	77789169	0.273484693627987	chr5:77789169:G:A
chr5:77789358	['A', 'G']	19959	5605.404229728375	840.7227247106131	0.0160205496440807	0.0144354495941263	1.109806074249285	0.267096	0.267096	chr5	77789358	0.5733326158758021	chr5:77789358:A:G
chr5:77789897	['G', 'A']	19959	5609.843205051113	842.4542625907458	0.0164174874081708	0.0144320465992915	1.1375716739285429	0.255313	0.255313	chr5	77789897	0.5929270712728141	chr5:77789897:G:A
chr5:77790141	['T', 'C']	19959	5198.302245163877	783.8399919209908	0.0167635371601813	0.0149386520404526	1.1221586201209532	0.261809	0.261809	chr5	77790141	0.582015428132268	chr5:77790141:T:C
chr5:77791029	['TACTTA', 'T']	19959	2050.0	286.03836307045304	0.0087009004423834	0.0229151899843946	0.3797001224213634	0.704172	0.704172	chr5	77791029	0.1523212477794018	chr5:77791029:TACTTA:T
chr5:77791390	['G', 'A']	19959	1167.17543595911	164.34693385248	0.0031671398912994	0.0300407527773205	0.1054281134289842	0.916037	0.916037	chr5	77791390	0.0380869842237395	chr5:77791390:G:A
chr5:77791672	['C', 'G']	19959	5843.585558951747	728.8799709452388	-0.0103990866812606	0.0142580286275846	-0.729349544237959	0.465796	0.465796	chr5	77791672	0.3318042452676038	chr5:77791672:C:G
chr5:77792117	['A', 'G']	19959	740.0	83.18721831092572	-0.0286963983139166	0.0376519120571337	-0.762149828417005	0.44598	0.44598	chr5	77792117	0.3506846168134069	chr5:77792117:A:G
chr5:77792371	['C', 'G']	19959	14797.224143114852	2130.3053556510304	0.0085545233293283	0.0104171955880523	0.8211925423709638	0.411546	0.411546	chr5	77792371	0.3855816150576791	chr5:77792371:C:G
chr5:77792748	['C', 'G']	19959	14803.091825476436	2130.3699018841457	0.0083549661722038	0.0104172739307869	0.8020299963037153	0.422545	0.422545	chr5	77792748	0.3741270329604553	chr5:77792748:C:G
chr5:77792770	['T', 'C']	19959	3619.99508722679	434.1312261435134	-0.0102143090948931	0.0178056434079723	-0.5736557146999695	0.566207	0.566207	chr5	77792770	0.2470247657681938	chr5:77792770:T:C
chr5:77793725	['T', 'C']	19959	3137.1002405773856	477.9451672508116	0.0176019031067756	0.01870170743707	0.9411923037511316	0.346618	0.346618	chr5	77793725	0.4601488879645914	chr5:77793725:T:C
chr5:77793774	['G', 'A']	19959	4927.481281010374	566.0872096549998	-0.0186203724249148	0.0153279799525483	-1.2147962407674688	0.224458	0.224458	chr5	77793774	0.6488649111180245	chr5:77793774:G:A
chr5:77794187	['A', 'G']	19959	4090.000765579508	600.8578966486336	0.0154120269039974	0.016805821072159	0.917064797835405	0.35912	0.35912	chr5	77794187	0.4447604076064035	chr5:77794187:A:G
chr5:77794274	['A', 'G']	19959	3685.710517059444	537.7455785609461	0.0113198648346865	0.0174281895382562	0.6495146733307265	0.516013	0.516013	chr5	77794274	0.2873393569829707	chr5:77794274:A:G
chr5:77794321	['TA', 'T']	19959	3663.795385549493	448.3995818145008	-0.0075342479288746	0.0177229200090245	-0.4251132389605224	0.670759	0.670759	chr5	77794321	0.1734334914117228	chr5:77794321:TA:T
chr5:77794562	['AC', 'A']	19959	729.6450738174156	85.25360246196458	-0.0285948397527486	0.0379924999804741	-0.752644331577146	0.451673	0.451673	chr5	77794562	0.3451758698138105	chr5:77794562:AC:A
chr5:77795103	['G', 'A']	19959	6189.746088013387	738.2376569135344	-0.0139733902085995	0.0140718794264578	-0.99300099049505	0.320722	0.320722	chr5	77795103	0.4938712485190227	chr5:77795103:G:A
chr5:77795213	['C', 'T']	19959	740.0	83.18721831092572	-0.0286963983139166	0.0376519120571337	-0.762149828417005	0.44598	0.44598	chr5	77795213	0.3506846168134069	chr5:77795213:C:T
chr5:77798579	['G', 'A']	19959	15800.583304103824	2286.6141215508487	0.0094980065657149	0.0102599804547726	0.9257333976008472	0.354596	0.354596	chr5	77798579	0.4502661677416595	chr5:77798579:G:A
chr5:77798689	['T', 'C']	19959	5646.131545978452	853.041708346001	0.0177603696478801	0.014396781641464	1.233634717132103	0.217354	0.217354	chr5	77798689	0.6628323630096395	chr5:77798689:T:C
chr5:77798812	['G', 'A']	19959	1149.0	150.545450055611	-0.0056651740299103	0.0303574677128091	-0.1866155004595431	0.851964	0.851964	chr5	77798812	0.0695787560920631	chr5:77798812:G:A
chr5:77799216	['A', 'G']	19959	14215.849010273116	1912.0490554883013	0.002387270622026	0.0105159400348253	0.2270144765109109	0.820415	0.820415	chr5	77799216	0.0859664078384406	chr5:77799216:A:G
chr5:77799324	['T', 'C']	19959	6359.2744675519925	735.1778583020329	-0.018437103332934	0.0138390067782399	-1.332256254251138	0.182791	0.182791	chr5	77799324	0.7380451912420112	chr5:77799324:T:C
chr5:77799915	['T', 'C']	19959	5842.585458736283	727.5290944517712	-0.0104206767740556	0.0142642824257673	-0.7305433573883441	0.465067	0.465067	chr5	77799915	0.3324844758537003	chr5:77799915:T:C
chr5:77800264	['T', 'C']	19959	14246.282664261013	1908.373367353983	0.0015583167676148	0.0105123065862124	0.1482373782418661	0.882157	0.882157	chr5	77800264	0.0544541153604394	chr5:77800264:T:C
chr5:77800429	['T', 'C']	19959	2036.1020142298828	281.1553739311015	0.0072781898072887	0.0229927750057552	0.3165424706442351	0.751594	0.751594	chr5	77800429	0.124016695545025	chr5:77800429:T:C
chr5:77800611	['C', 'T']	19959	446.02234692855	72.11483541245383	0.0542811430421224	0.0480372413956758	1.1299804373655944	0.258498	0.258498	chr5	77800611	0.5875428126950829	chr5:77800611:C:T
chr5:77800705	['T', 'TTG']	19959	14241.562490600085	1916.4859987564555	0.0024138782416837	0.0105151454310941	0.2295620405349554	0.818434	0.818434	chr5	77800705	0.0870163371335428	chr5:77800705:T:TTG
chr5:77801418	['T', 'C']	19959	6396.6409781029215	745.1457297797763	-0.0174068181731747	0.0138072095177189	-1.2607050071078043	0.20743	0.20743	chr5	77801418	0.6831284326516529	chr5:77801418:T:C
chr5:77801521	['T', 'C']	19959	5645.848616957306	851.6992198694147	0.0175721093006701	0.0143965621550271	1.220576767664922	0.222261	0.222261	chr5	77801521	0.6531367359996703	chr5:77801521:T:C
chr5:77801647	['C', 'T']	19959	8596.861452122062	1336.8281722803629	0.0194925280744763	0.0122466273715811	1.591664993393167	0.111476	0.111476	chr5	77801647	0.952818623104536	chr5:77801647:C:T
chr5:77802088	['G', 'A']	19959	5798.452590959207	717.5104074287528	-0.0112886457455006	0.0143082126442633	-0.7889626766224124	0.430143	0.430143	chr5	77802088	0.3663871402655593	chr5:77802088:G:A
chr5:77802683	['A', 'G']	19959	14225.563696501951	1900.1215706279177	0.0009589791051004	0.0105117683758715	0.0912290939840006	0.927311	0.927311	chr5	77802683	0.032774588474375	chr5:77802683:A:G
chr5:77803879	['G', 'A']	19959	14213.69715803719	1890.1860898081395	1.156778863533117e-05	0.0105117607353152	0.0011004615617313	0.999122	0.999122	chr5	77803879	0.0003814780484914	chr5:77803879:G:A
chr5:77803968	['G', 'T']	19959	13995.310827067668	1853.985840870328	-0.0008250767806334	0.0105566662956786	-0.0781569443917343	0.937704	0.937704	chr5	77803968	0.0279342314013598	chr5:77803968:G:T
chr5:77804619	['T', 'A']	19959	14183.21234766036	1886.8902421987489	2.8212334138626595e-05	0.0105262291147772	0.0026801938121431	0.997862	0.997862	chr5	77804619	0.0009295156089455	chr5:77804619:T:A
chr5:77804621	['G', 'A']	19959	14180.077825694512	1887.1628853945376	0.0001744914710536	0.0105263419037822	0.0165766486257605	0.986775	0.986775	chr5	77804621	0.0057818619179951	chr5:77804621:G:A
chr5:77804631	['T', 'G']	19959	5327.605476978636	604.0629403485132	-0.0217309748903177	0.0148424905862403	-1.4641056879270231	0.143181	0.143181	chr5	77804631	0.84411460872245	chr5:77804631:T:G
chr5:77805013	['A', 'C']	19959	5553.0	836.495124148854	0.016630134272424	0.014478245236317	1.148629132949709	0.250723	0.250723	chr5	77805013	0.6008058243389067	chr5:77805013:A:C
chr5:77805311	['G', 'A']	19959	14431.338294993237	2096.185654001293	0.0114815789767158	0.0104763195705721	1.0959553972530074	0.273112	0.273112	chr5	77805311	0.5636592174022332	chr5:77805311:G:A
chr5:77805533	['G', 'A']	19959	14174.55091710935	1884.9987219657644	3.3967840548641664e-05	0.0105225784995244	0.003228090961752	0.997424	0.997424	chr5	77805533	0.0011201860051985	chr5:77805533:G:A
chr5:77805725	['C', 'T']	19959	4709.943923828614	537.9544944309164	-0.0196610069519891	0.0158325471373214	-1.2418094689036565	0.214321	0.214321	chr5	77805725	0.6689352730212141	chr5:77805725:C:T
chr5:77806172	['A', 'T']	19959	15199.807757843038	2172.6679261076406	0.0079933206578223	0.0103456897575996	0.7726232706669625	0.439755	0.439755	chr5	77806172	0.3567892139283415	chr5:77806172:A:T
chr5:77806344	['C', 'T']	19959	5426.543769103572	612.2645267704095	-0.0201506562104044	0.0148579032080817	-1.3562247598600448	0.175043	0.175043	chr5	77806344	0.7568552520635232	chr5:77806344:C:T
chr5:77806417	['T', 'C']	19959	737.0369275478505	81.6176267833876	-0.0304486524950522	0.0377252311521995	-0.8071163930635562	0.419609	0.419609	chr5	77806417	0.3771552053964506	chr5:77806417:T:C
chr5:77807584	['T', 'C']	19959	14424.61356119074	2081.258168950318	0.0100403563354921	0.0104817685721331	0.9578876185251252	0.338131	0.338131	chr5	77807584	0.4709150110982733	chr5:77807584:T:C
chr5:77807666	['A', 'T']	19959	5540.277582924141	831.7560342626389	0.0157833933077621	0.0144864985489727	1.089524377088437	0.275936	0.275936	chr5	77807666	0.55919163557946	chr5:77807666:A:T
chr5:77808511	['T', 'G']	19959	5253.263202725724	613.660751183803	-0.0189482664701433	0.0149312669533343	-1.2690327304014848	0.204444	0.204444	chr5	77808511	0.6894256305492535	chr5:77808511:T:G
chr5:77808786	['C', 'T']	19959	6497.557633492103	743.0069003018555	-0.019898109976683	0.0137312847365401	-1.4491076660680116	0.147323	0.147323	chr5	77808786	0.831729446006508	chr5:77808786:C:T
chr5:77809261	['C', 'T']	19959	565.2265550598968	79.29642291447696	-0.0149149013860042	0.0426123111657359	-0.3500139039160379	0.726332	0.726332	chr5	77809261	0.1388648217104523	chr5:77809261:C:T
chr5:77809283	['GA', 'G']	19959	1252.125469759984	174.50002432276975	0.0003743784002989	0.0290851480384873	0.0128718065936452	0.98973	0.98973	chr5	77809283	0.0044832655064449	chr5:77809283:GA:G
chr5:77809932	['G', 'A']	19959	5364.0	598.7850473000534	-0.0214808757267128	0.0149183432578976	-1.4398968675922506	0.149912	0.149912	chr5	77809932	0.824163601806867	chr5:77809932:G:A
chr5:77811672	['T', 'C']	19959	1038.1560432952494	168.5720138054312	0.0273592100994206	0.0320696937069407	0.8531172872879478	0.393605	0.393605	chr5	77811672	0.4049393933234775	chr5:77811672:T:C
chr5:77812336	['G', 'A']	19959	6505.30373340015	746.4586032275166	-0.0195809876476045	0.0137216320191515	-1.427015942438552	0.153591	0.153591	chr5	77812336	0.8136342319923509	chr5:77812336:G:A
chr5:77812438	['A', 'G']	19959	1264.3167284754936	169.28252233989124	-0.0055414176353694	0.0289349024410186	-0.1915132648767414	0.848125	0.848125	chr5	77812438	0.0715401349961877	chr5:77812438:A:G
chr5:77812596	['C', 'T']	19959	1891.189507440998	266.7320626318916	0.0138707452144427	0.0240747156058188	0.5761540631071941	0.564518	0.564518	chr5	77812596	0.2483222057743663	chr5:77812596:C:T
chr5:77812995	['A', 'G']	19959	1271.3184825097724	168.60638856441727	-0.0059432905099886	0.0288627460234648	-0.2059156292736951	0.836859	0.836859	chr5	77812995	0.0773477088888886	chr5:77812995:A:G
chr5:77813248	['C', 'T']	19959	5533.55449215814	836.992152212915	0.0169553177058792	0.0144910651231443	1.1700532405170945	0.241994	0.241994	chr5	77813248	0.6161954017848367	chr5:77813248:C:T
chr5:77813889	['G', 'A']	19959	14188.132591701746	1872.4738953438907	-0.0019775935505911	0.0105287698797867	-0.1878275974468549	0.851014	0.851014	chr5	77813889	0.0700632952941025	chr5:77813889:G:A
chr5:77814131	['C', 'A']	19959	1291.7119523344836	175.48498908539696	-0.0029549746267161	0.0290002655836561	-0.1018947436254333	0.918841	0.918841	chr5	77814131	0.0367596342035179	chr5:77814131:C:A
chr5:77814391	['TC', 'T']	19959	5532.554391942676	842.1138996465421	0.0180843345403247	0.0144948041409127	1.247642559672833	0.212177	0.212177	chr5	77814391	0.6733016954321146	chr5:77814391:TC:T
chr5:77814615	['G', 'A']	19959	5525.0	837.0557367920461	0.0170736091999043	0.0144991904373208	1.1775560348498533	0.238988	0.238988	chr5	77814615	0.6216239051799824	chr5:77814615:G:A
chr5:77815096	['G', 'A']	19959	5101.255586732137	596.9248606321827	-0.0178243867574028	0.0151235487361401	-1.1785849385209866	0.238578	0.238578	chr5	77815096	0.6223696064289294	chr5:77815096:G:A
chr5:77815470	['C', 'T']	19959	5531.554291727214	841.9655338965457	0.0180215559651158	0.0144955375088723	1.2432485483263622	0.213791	0.213791	chr5	77815470	0.6700105813190442	chr5:77815470:C:T
chr5:77816133	['G', 'A']	19959	14375.845914631092	2065.471126549459	0.0093066123794207	0.0104959680220358	0.8866845211305783	0.375259	0.375259	chr5	77816133	0.4256688830861168	chr5:77816133:G:A
chr5:77816360	['A', 'G']	19959	1259.9469013237067	170.24380196370973	-0.0052088617403929	0.0290119560999563	-0.1795419006717986	0.857514	0.857514	chr5	77816360	0.0667587808209195	chr5:77816360:A:G
chr5:77817793	['G', 'A']	19959	29785.461661822195	4183.267955125867	0.019325086663611	0.0115910318775549	1.66724471710171	0.0954815	0.0954815	chr5	77817793	1.0200807669107188	chr5:77817793:G:A
chr5:77818089	['G', 'A']	19959	11801.773902585688	1571.018510916213	-0.001260907595879	0.0110331513826799	-0.1142835398650016	0.909014	0.909014	chr5	77818089	0.0414294280256392	chr5:77818089:G:A
chr5:77818705	['A', 'C']	19959	14943.7436103037	1987.6235285976609	-0.0021807721025805	0.010432792550497	-0.209030524859492	0.834427	0.834427	chr5	77818705	0.078611651655713	chr5:77818705:A:C
chr5:77818774	['A', 'G']	19959	5181.7788634997	589.4208826535788	-0.0186272980540889	0.0151510234647314	-1.2294415685811282	0.218921	0.218921	chr5	77818774	0.65971257672956	chr5:77818774:A:G
chr5:77819740	['C', 'T']	19959	5441.545272335521	633.0156851481684	-0.0197629821366624	0.0147234891077193	-1.342275733154916	0.179522	0.179522	chr5	77819740	0.7458823220542499	chr5:77819740:C:T
chr5:77819785	['A', 'C']	19959	5187.855462860585	582.0692941421032	-0.0202755803543044	0.0151693402107813	-1.336615836455029	0.181363	0.181363	chr5	77819785	0.7414513089784188	chr5:77819785:A:C
chr5:77820421	['A', 'G']	19959	766.0383805992584	90.44988832550588	-0.0217940054555901	0.0370141813360427	-0.5888014990181122	0.556001	0.556001	chr5	77820421	0.2549244273134617	chr5:77820421:A:G
chr5:77820567	['C', 'A']	19959	5558.5569975447215	678.3731181380476	-0.0120733923073991	0.0146036412301915	-0.8267384905648483	0.408395	0.408395	chr5	77820567	0.3889195836412051	chr5:77820567:C:A
chr5:77820860	['G', 'A']	19959	8339.835696748009	1323.740372528055	0.0259989531052582	0.012389785614152	2.098418319325991	0.0358808	0.0358808	chr5	77820860	1.4451378824698555	chr5:77820860:G:A
chr5:77821273	['T', 'C']	19959	12377.340968323975	1610.669462536158	-0.0047966349113136	0.0108951518920951	-0.4402540651859858	0.659758	0.659758	chr5	77821273	0.180615334969541	chr5:77821273:T:C
chr5:77821833	['G', 'A']	19959	13677.370546675353	1795.5435886716075	-0.004548633933706	0.0106107703994526	-0.4286808367788925	0.66816	0.66816	chr5	77821833	0.1751195273498695	chr5:77821833:G:A
chr5:77821849	['G', 'A']	19959	3317.0197910070096	438.1366225356831	0.0011186406493339	0.0191932691780865	0.058282965708165	0.953524	0.953524	chr5	77821849	0.0206683713789704	chr5:77821849:G:A
chr5:77821935	['G', 'A']	19959	3140.472038484666	412.6347287523229	0.0004380663533574	0.0191485155611099	0.0228773009562772	0.981748	0.981748	chr5	77821935	0.0079999747938299	chr5:77821935:G:A
chr5:77821945	['C', 'T']	19959	1297.0649864715904	186.9837244549153	0.0027177330918078	0.0286235747043562	0.0949473683800299	0.924358	0.924358	chr5	77821945	0.0341597957574316	chr5:77821945:C:T
chr5:77822163	['A', 'G']	19959	8350.510299203128	1334.8780340070605	0.0268983975989269	0.0123767017524296	2.173309023435624	0.0297688	0.0297688	chr5	77822163	1.52623867169799	chr5:77822163:A:G
chr5:77822365	['A', 'G']	19959	20825.434106972785	2667.208076126485	-0.0143769992251594	0.0101983727653124	-1.409734626886723	0.158634	0.158634	chr5	77822365	0.7996037247745745	chr5:77822365:A:G
chr5:77822390	['A', 'C']	19959	21052.32867238009	2696.073560329963	-0.0145473899884671	0.0101982880272369	-1.426454121477538	0.153753	0.153753	chr5	77822390	0.8131764015965468	chr5:77822390:A:C
chr5:77822725	['T', 'C']	19959	5135.543827995791	586.8843291426	-0.0184410410979524	0.0151903762847349	-1.2139950158103865	0.224764	0.224764	chr5	77822725	0.6482732476108194	chr5:77822725:T:C
chr5:77822781	['G', 'A']	19959	7155.434026559759	936.330481231886	-0.0053793139299896	0.0131995636392026	-0.4075372547932653	0.683618	0.683618	chr5	77822781	0.165186510612277	chr5:77822781:G:A
chr5:77823014	['T', 'C']	19959	6471.0	814.3804375550457	-0.0099947488714312	0.0137468643533004	-0.7270566301202855	0.4672	0.4672	chr5	77823014	0.3304971658956569	chr5:77823014:T:C
chr5:77823084	['C', 'T']	19959	8384.260222489476	1325.5359409491905	0.0250815026169498	0.0123685946394805	2.027837708973807	0.0425901	0.0425901	chr5	77823084	1.370691340217465	chr5:77823084:C:T
chr5:77824234	['C', 'T']	19959	1123.0	132.8991221571151	-0.022239222472297	0.0306541302407722	-0.7254886143439564	0.468161	0.468161	chr5	77824234	0.3296047678932613	chr5:77824234:C:T
chr5:77824545	['A', 'G']	19959	21136.11795360024	2681.170793318895	-0.0176025848790883	0.0102176833315742	-1.7227569408706904	0.084948	0.084948	chr5	77824545	1.070846841623525	chr5:77824545:A:G
chr5:77824644	['C', 'T']	19959	479.0	70.91647608912132	-0.0107424883583471	0.0465827319775514	-0.2306109560839857	0.817619	0.817619	chr5	77824644	0.0874490248667997	chr5:77824644:C:T
chr5:77825128	['C', 'T']	19959	8330.08679963917	1319.8507984512662	0.0254792958159655	0.0123917215479747	2.056154644640941	0.0397806	0.0397806	chr5	77825128	1.4003286708163083	chr5:77825128:C:T
chr5:77825260	['C', 'A']	19959	514.0	121.9863384492726	0.088805422156723	0.0449567568443385	1.9753520580723665	0.048242	0.048242	chr5	77825260	1.3165746956656097	chr5:77825260:C:A
chr5:77826146	['T', 'G']	19959	20714.227033528787	2941.297156320386	0.0135332015960119	0.0102332123253051	1.3224783348378824	0.186024	0.186024	chr5	77826146	0.7304310213994625	chr5:77826146:T:G
chr5:77826291	['A', 'T']	19959	20716.03792965227	2940.5823727301035	0.0134229563094699	0.010233370474408	1.3116847809857513	0.189642	0.189642	chr5	77826291	0.7220654731780987	chr5:77826291:A:T
chr5:77826416	['G', 'T']	19959	20685.145527436733	2943.6299638130427	0.0140253973260121	0.0102297050321521	1.3710461134441294	0.170376	0.170376	chr5	77826416	0.7685915821142333	chr5:77826416:G:T
chr5:77826527	['A', 'C']	19959	5146.257841467081	744.4618082119254	0.0085579868632494	0.0149174695867359	0.5736889097370057	0.566185	0.566185	chr5	77826527	0.2470416406288482	chr5:77826527:A:C
chr5:77826664	['G', 'A']	19959	20714.2270335288	2936.287629943179	0.0130120944272472	0.0102342362932425	1.2714279848940775	0.203591	0.203591	chr5	77826664	0.6912414244528098	chr5:77826664:G:A
chr5:77826822	['A', 'AT']	19959	20723.114852675884	2936.500233646821	0.0127780804249334	0.0102347784037389	1.2484960514890502	0.211864	0.211864	chr5	77826822	0.6739428324802935	chr5:77826822:A:AT
chr5:77826848	['G', 'A']	19959	5283.32354415155	793.9638017160727	0.0209052717637748	0.0148556126236581	1.4072305392833446	0.159375	0.159375	chr5	77826848	0.7975798022219697	chr5:77826848:G:A
chr5:77826888	['T', 'G']	19959	5149.516009420253	743.7671289394235	0.0084570567246213	0.0149152598613177	0.5670069984200834	0.570716	0.570716	chr5	77826888	0.2435799518521175	chr5:77826888:T:G
chr5:77827022	['A', 'G']	19959	35341.08273615635	4847.043445755273	0.0103570279398882	0.0160156889845494	0.6466801365760676	0.517846	0.517846	chr5	77827022	0.2857993740269799	chr5:77827022:A:G
chr5:77827032	['A', 'G']	19959	20753.27856856456	2935.465534685524	0.0124099161189018	0.0102357389679936	1.2124103748353356	0.22537	0.22537	chr5	77827032	0.6471038953066895	chr5:77827032:A:G
chr5:77827199	['A', 'T']	19959	20720.114401683702	2940.1316779801737	0.013356229702192	0.0102336019893558	1.3051347625287937	0.191862	0.191862	chr5	77827199	0.7170110326877035	chr5:77827199:A:T
chr5:77827774	['G', 'C']	19959	20703.0372782844	2933.991800077405	0.0129061464378085	0.0102298511615977	1.2616162477766413	0.207102	0.207102	chr5	77827774	0.6838157070709618	chr5:77827774:G:C
chr5:77827890	['TA', 'T']	19959	20696.14773239789	2934.9437606207784	0.0130470354989474	0.0102324262415589	1.2750676321473906	0.2023	0.2023	chr5	77827890	0.6940041172291953	chr5:77827890:TA:T
chr5:77827982	['G', 'A']	19959	20701.11154539988	2935.7166472383087	0.0131957656986567	0.0102306053294656	1.289832348497607	0.197124	0.197124	chr5	77827982	0.7052604968112131	chr5:77827982:G:A
chr5:77828169	['G', 'A']	19959	18789.589865677623	2579.557423987139	0.0063046357026372	0.0101919970344608	0.6185868855063612	0.536196	0.536196	chr5	77828169	0.2706764301599412	chr5:77828169:G:A
chr5:77828745	['C', 'T']	19959	26763.068120300755	3667.469436741598	0.0023603424172802	0.0106973637374462	0.2206471122429782	0.825369	0.825369	chr5	77828745	0.0833518468006992	chr5:77828745:C:T
chr5:77829249	['T', 'C']	19959	1095.1097359322544	140.1922335815745	-0.0156745121762863	0.0309881811726472	-0.5058222710444845	0.612987	0.612987	chr5	77829249	0.2125487357395485	chr5:77829249:T:C
chr5:77829722	['G', 'A']	19959	5047.252881050205	760.6948719575057	0.01621095860101	0.0151270569553075	1.0716531741041773	0.283889	0.283889	chr5	77829722	0.5468514349903557	chr5:77829722:G:A
chr5:77830080	['A', 'G']	19959	26217.254221999498	3477.335444285605	-0.0082334859051283	0.0106971337845622	-0.7696908415795165	0.441492	0.441492	chr5	77830080	0.3550771615933964	chr5:77830080:A:G
chr5:77830170	['T', 'C']	19959	5108.767889356584	777.8118917555621	0.0170946247965995	0.0150758684333091	1.1339064726002783	0.256847	0.256847	chr5	77830170	0.5903255025152896	chr5:77830170:T:C
chr5:77830360	['T', 'G']	19959	26463.30353294914	3528.614349524485	-0.0052656274054191	0.0107442056177074	-0.4900899696801132	0.624076	0.624076	chr5	77830360	0.20476251869773	chr5:77830360:T:G
chr5:77831340	['C', 'T']	19959	1945.3898772237533	235.0570740110701	-0.0075045733996494	0.0238126407085985	-0.31515082646586	0.75265	0.75265	chr5	77831340	0.1234069340326259	chr5:77831340:C:T
chr5:77831958	['G', 'A']	19959	1905.0954504459364	231.9849390005796	-0.0068060330497573	0.0240209757124917	-0.2833370771953252	0.776921	0.776921	chr5	77831958	0.1096231395109946	chr5:77831958:G:A
chr5:77831985	['G', 'A']	19959	28413.42358953803	3802.256596527821	-0.0058895320489354	0.0112073751119472	-0.525505034863798	0.599238	0.599238	chr5	77831985	0.2224006541419749	chr5:77831985:G:A
chr5:77832830	['C', 'T']	19959	1991.299308478653	271.11266270935664	0.0052039342411745	0.0234901370338532	0.2215369894894519	0.824677	0.824677	chr5	77832830	0.0837161176138722	chr5:77832830:C:T
chr5:77832880	['T', 'C']	19959	4449.222918128069	697.0580553055436	0.0239768199742045	0.0159999957274405	1.4985516485534758	0.134006	0.134006	chr5	77832880	0.8728757560489604	chr5:77832880:T:C
chr5:77833160	['C', 'G']	19959	27445.37578947368	3653.767098746269	-0.0018025315290836	0.0109251296885235	-0.1649894857520227	0.868954	0.868954	chr5	77833160	0.0610032132808341	chr5:77833160:C:G
chr5:77833676	['T', 'G']	19959	7465.870301693897	990.4308313433334	-0.007062327993254	0.0128939353426346	-0.5477247873193477	0.583887	0.583887	chr5	77833676	0.2336711940261835	chr5:77833676:T:G
chr5:77834172	['C', 'T']	19959	20233.0686579132	2628.165515869553	-0.0055273021567734	0.0100752446215887	-0.548602278591809	0.583285	0.583285	chr5	77834172	0.2341191919241617	chr5:77834172:C:T
chr5:77835275	['A', 'G']	19959	5936.163850589118	802.651488048012	-0.0035190896798253	0.014148726667429	-0.2487212992760973	0.803579	0.803579	chr5	77835275	0.0949714212310161	chr5:77835275:A:G
chr5:77835346	['G', 'A']	19959	9307.398977751052	1228.1111879082785	-0.0099482637759219	0.011930534850416	-0.8338489347420248	0.404376	0.404376	chr5	77835346	0.3932146279991071	chr5:77835346:G:A
chr5:77836702	['A', 'C']	19959	4232.424111840457	543.9570606874745	-0.0104663433334953	0.0163545645078017	-0.6399646611502569	0.522203	0.522203	chr5	77836702	0.2821606375308774	chr5:77836702:A:C
chr5:77837830	['A', 'G']	19959	13097.562233695924	1659.7443727917723	-0.0078529643406402	0.0107356219242255	-0.7314866708299008	0.464491	0.464491	chr5	77837830	0.3330226964996268	chr5:77837830:A:G
chr5:77837944	['A', 'G']	19959	13102.93895654789	1663.4948508439572	-0.0074224861173487	0.0107385825631629	-0.6911979373153435	0.489449	0.489449	chr5	77837944	0.310292554468581	chr5:77837944:A:G
chr5:77838765	['A', 'G']	19959	11671.58477803387	1516.8924598241558	-0.0040855678614384	0.0110553720686304	-0.369554985221274	0.711718	0.711718	chr5	77838765	0.1476920503290109	chr5:77838765:A:G
chr5:77838788	['A', 'G']	19959	11587.161096357167	1520.8044916905023	-0.0020946828319194	0.0110803117337781	-0.1890454783446043	0.850059	0.850059	chr5	77838788	0.0705509301854818	chr5:77838788:A:G
chr5:77839018	['A', 'G']	19959	5981.299679326586	673.9471759399822	-0.0279735255773236	0.0141595929813279	-1.9755882541406324	0.0482152	0.0482152	chr5	77839018	1.3168160274151215	chr5:77839018:A:G
chr5:77839300	['C', 'T']	19959	823.0412365968534	111.21225824513802	0.0122129361578256	0.0354927373456792	0.3440967665829346	0.730777	0.730777	chr5	77839300	0.1362151298064623	chr5:77839300:C:T
chr5:77840080	['T', 'A']	19959	20654.290958876376	2885.185215134308	0.0047662208673374	0.0101113431515205	0.4713736638065414	0.637379	0.637379	chr5	77840080	0.1956022495136222	chr5:77840080:T:A
chr5:77840688	['TA', 'T']	19959	844.0	127.65158683851575	0.0269136260650046	0.0351613972763092	0.7654310735579996	0.444024	0.444024	chr5	77840688	0.3525935551424268	chr5:77840688:TA:T
chr5:77840765	['G', 'A']	19959	9400.47098907706	1245.436087495512	-0.0115169265923293	0.0119397722547726	-0.964585114906668	0.334764	0.334764	chr5	77840765	0.475261251521008	chr5:77840765:G:A
chr5:77841025	['G', 'A']	19959	711.1781597674653	73.19488989813986	-0.030855321406627	0.0382357434188835	-0.8069758463592094	0.41969	0.41969	chr5	77841025	0.3770713786478345	chr5:77841025:G:A
chr5:77842160	['A', 'G']	19959	2808.1406954604668	360.7885942448217	-0.0009593096846443	0.0200659765213653	-0.0478077746987772	0.96187	0.96187	chr5	77842160	0.0168836203714801	chr5:77842160:A:G
chr5:77843097	['G', 'C']	19959	868.0869870220974	90.17586985288877	-0.0285571703847565	0.0343864798913896	-0.8304767011614718	0.406279	0.406279	chr5	77843097	0.3911756251749931	chr5:77843097:G:C
chr5:77843357	['A', 'C']	19959	4397.0	567.2927887206232	-0.0056141996795197	0.0161593467284665	-0.3474273913331925	0.728274	0.728274	chr5	77843357	0.1377051944506286	chr5:77843357:A:C
chr5:77843412	['T', 'C']	19959	2449.2454276694893	318.33409631585937	-0.0002447068727494	0.0214157304310798	-0.0114265013531528	0.990883	0.990883	chr5	77843412	0.0039776224613877	chr5:77843412:T:C
chr5:77844830	['C', 'T']	19959	12712.095283444438	1601.4108279003665	-0.0184681954568277	0.0108344310112653	-1.704583788260316	0.0882877	0.0882877	chr5	77844830	1.0540997969231576	chr5:77844830:C:T
chr5:77846194	['C', 'T']	19959	5100.0	754.0277358242128	0.0123091102952911	0.0151163734547991	0.8142899043939198	0.415489	0.415489	chr5	77846194	0.3814404695995782	chr5:77846194:C:T
chr5:77846295	['G', 'T']	19959	33906.698817516786	4535.446300635961	-0.0150632657703308	0.0142961972157909	-1.0536554261921265	0.292053	0.292053	chr5	77846295	0.5345383282814896	chr5:77846295:G:T
chr5:77846657	['G', 'A']	19959	32808.643801984166	4316.019723399766	-0.0244953036489309	0.0132917448753454	-1.8428960139286767	0.065359	0.065359	chr5	77846657	1.1846946011788886	chr5:77846657:G:A
chr5:77846963	['C', 'CT']	19959	32815.28826978002	4315.221161717046	-0.0247433678892251	0.0132921364178437	-1.861504209060697	0.0626877	0.0626877	chr5	77846963	1.2028176640521315	chr5:77846963:C:CT
chr5:77846965	['G', 'T']	19959	32815.28826978002	4315.221161717046	-0.0247433678892251	0.0132921364178437	-1.861504209060697	0.0626877	0.0626877	chr5	77846965	1.2028176640521315	chr5:77846965:G:T
chr5:77847005	['G', 'A']	19959	19445.974296021646	2486.6237671484787	-0.016396658002773	0.0101281857691248	-1.6189136313788008	0.105482	0.105482	chr5	77847005	0.976821644324856	chr5:77847005:G:A
chr5:77847314	['C', 'T']	19959	4337.217306343321	535.1028321832032	-0.0139047241346918	0.0162216684443693	-0.8571697900482153	0.391361	0.391361	chr5	77847314	0.4074224549393751	chr5:77847314:C:T
chr5:77848242	['A', 'G']	19959	33773.0	4490.541657123469	-0.0207387683924451	0.0141413019121473	-1.4665388322294828	0.142517	0.142517	chr5	77848242	0.8461333281759094	chr5:77848242:A:G
chr5:77848363	['T', 'C']	19959	33186.6627417577	4401.195973079801	-0.020424798958025	0.0136017676544907	-1.5016282792686622	0.133209	0.133209	chr5	77848363	0.8754664319352817	chr5:77848363:T:C
chr5:77848450	['T', 'C']	19959	2918.292428721752	351.4902609915996	-0.0191482049388077	0.0194441755965642	-0.9847784414264972	0.324745	0.324745	chr5	77848450	0.4884575269035139	chr5:77848450:T:C
chr5:77849157	['C', 'T']	19959	15403.173926118992	1987.3484821390743	-0.0126608433110518	0.0103621947366372	-1.2218302814062554	0.221786	0.221786	chr5	77849157	0.6540658716884059	chr5:77849157:C:T
chr5:77849385	['T', 'C']	19959	34588.198887552615	4623.440474839855	-0.0184079587475044	0.015039292190742	-1.2239910305643338	0.22097	0.22097	chr5	77849385	0.6556666843187227	chr5:77849385:T:C
chr5:77849675	['C', 'G']	19959	32505.88589897775	4337.838979528243	-0.0139781373626991	0.0130652999298099	-1.0698673155452374	0.284692	0.284692	chr5	77849675	0.545624736592667	chr5:77849675:C:G
chr5:77849916	['T', 'C']	19959	28955.25368347199	3884.37783300277	-0.0085852100094904	0.0112677874000054	-0.7619250971567271	0.446114	0.446114	chr5	77849916	0.3505541474659778	chr5:77849916:T:C
chr5:77850401	['T', 'C']	19959	24432.120577327856	3216.3865246757646	-0.0131480247849425	0.0103276548266383	-1.2730890996695194	0.203001	0.203001	chr5	77850401	0.6925018227103723	chr5:77850401:T:C
chr5:77850410	['GCAAA', 'G']	19959	15809.376277811183	2021.502672691495	-0.013980767169785	0.0103187944960296	-1.354883768173148	0.17547	0.17547	chr5	77850410	0.7557971239170154	chr5:77850410:GCAAA:G
chr5:77851157	['C', 'G']	19959	31515.0	4199.089424962657	-0.0145646379816171	0.0124393453229043	-1.1708524527251103	0.241672	0.241672	chr5	77851157	0.616773663824481	chr5:77851157:C:G
chr5:77851636	['G', 'T']	19959	4670.233991381901	671.8513784032649	0.0092004226798911	0.015665757768176	0.587295093926522	0.557012	0.557012	chr5	77851636	0.2541354484929766	chr5:77851636:G:T
chr5:77851893	['G', 'A']	19959	23334.507366205653	3105.985748000451	-0.0078601097390274	0.0102689211310112	-0.765427023807846	0.444026	0.444026	chr5	77851893	0.3525915989711216	chr5:77851893:G:A
chr5:77851963	['A', 'G']	19959	30682.106295620382	4141.4364646251925	-0.0057763285847077	0.0123110074584889	-0.4692003155862518	0.638932	0.638932	chr5	77851963	0.1945453603020457	chr5:77851963:A:G
chr5:77852039	['C', 'T']	19959	7306.196361449405	932.9213741131288	-0.0165012068037463	0.0130046617804212	-1.2688685859242583	0.204503	0.204503	chr5	77852039	0.6893003166351763	chr5:77852039:C:T
chr5:77852208	['CAA', 'C']	19959	621.0311153422186	68.24959271306648	-0.0231471858730342	0.0404555756437565	-0.5721630579889311	0.567218	0.567218	chr5	77852208	0.2462499957787337	chr5:77852208:CAA:C
chr5:77852749	['T', 'G']	19959	22557.7533155132	3107.614314997189	0.0042818374855347	0.0104347460258303	0.4103441976388742	0.681558	0.681558	chr5	77852749	0.1664971801695344	chr5:77852749:T:G
chr5:77853168	['A', 'C']	19959	1027.1029212807537	100.31171330338822	-0.0335635835461716	0.0316935905082563	-1.0590022464456377	0.289612	0.289612	chr5	77853168	0.5381834472200149	chr5:77853168:A:C
chr5:77853594	['A', 'G']	19959	23700.874780690763	3248.7310802138227	0.0012714405798848	0.0101959859373562	0.124700111170862	0.900762	0.900762	chr5	77853594	0.0453899434723175	chr5:77853594:A:G
chr5:77854413	['A', 'G']	19959	23738.0	3254.178970558949	0.0011968445673837	0.0102007686886324	0.1173288605904304	0.906601	0.906601	chr5	77854413	0.0425838062411051	chr5:77854413:A:G
chr5:77854861	['A', 'G']	19959	25915.52768676321	3529.9923877127217	-2.945650620260952e-05	0.0118783134874682	-0.0024798559352459	0.998021	0.998021	chr5	77854861	0.0008603203477316	chr5:77854861:A:G
chr5:77854873	['ATCTG', 'A']	19959	34137.551919414655	4638.818288275586	0.0019228056806603	0.0145325686372436	0.1323101048862538	0.89474	0.89474	chr5	77854873	0.0483031467732062	chr5:77854873:ATCTG:A
chr5:77854885	['CA', 'C']	19959	34133.101609103214	4640.461311567877	0.0023698125098656	0.0145310423036815	0.1630862026508082	0.870452	0.870452	chr5	77854885	0.0602551725189509	chr5:77854885:CA:C
chr5:77854888	['A', 'T']	19959	34135.84119268354	4640.308016205314	0.002180787983353	0.0145307355495758	0.1500810455129872	0.880702	0.880702	chr5	77854888	0.0551710174095059	chr5:77854888:A:T
chr5:77854891	['GT', 'G']	19959	34134.102110381464	4641.558561129858	0.0024878309480103	0.0145315572128993	0.1712019511440927	0.864067	0.864067	chr5	77854891	0.063452580898265	chr5:77854891:GT:G
chr5:77855185	['G', 'A']	19959	23710.315657578183	3237.8600946725205	-4.291678326902345e-05	0.010196566988445	-0.0042089443748722	0.996642	0.996642	chr5	77855185	0.0014608149535468	chr5:77855185:G:A
chr5:77855216	['A', 'G']	19959	10886.914542264338	1497.330025680224	2.3424097206210595e-05	0.0115357020052683	0.0020305740557022	0.99838	0.99838	chr5	77855216	0.0007041275581228	chr5:77855216:A:G
chr5:77855465	['G', 'A']	19959	10347.036829182744	1369.1190056313187	-0.0066663673936039	0.0114759653193441	-0.5808981822528636	0.561316	0.561316	chr5	77855465	0.2507925782815303	chr5:77855465:G:A
chr5:77855589	['T', 'C']	19959	23740.9474290869	3239.795706588988	-0.0002105182331747	0.0101968379084354	-0.0206454427406916	0.983529	0.983529	chr5	77855589	0.0072128300971668	chr5:77855589:T:C
chr5:77856100	['C', 'T']	19959	25010.50618830485	3370.117770408064	-0.0046718297012739	0.0103630050580679	-0.4508180469946613	0.652126	0.652126	chr5	77856100	0.1856684843019261	chr5:77856100:C:T
chr5:77856336	['T', 'C']	19959	23702.12524432416	3229.63191841158	-0.0007062413413273	0.010194977153452	-0.0692734599300452	0.944773	0.944773	chr5	77856336	0.024672526612327	chr5:77856336:T:C
chr5:77856407	['A', 'G']	19959	23854.02787157904	3268.393185066774	0.00155935023912	0.0102756777021906	0.1517515714596279	0.879384	0.879384	chr5	77856407	0.0558214404389921	chr5:77856407:A:G
chr5:77856993	['C', 'G']	19959	23908.593656043297	3274.335076994094	0.0009460870996552	0.0102147194130133	0.0926199792086228	0.926206	0.926206	chr5	77856993	0.0332924099557604	chr5:77856993:C:G
chr5:77857927	['T', 'C']	19959	3741.1874436316266	526.1870337644768	-0.0032717205984894	0.0173400529813818	-0.1886799655111963	0.850346	0.850346	chr5	77857927	0.0704043268556988	chr5:77857927:T:C
chr5:77858591	['T', 'C']	19959	28230.414420282592	3882.0589420558535	0.0037994213312428	0.0110966433529459	0.3423937501095003	0.732058	0.732058	chr5	77858591	0.1354545089934181	chr5:77858591:T:C
chr5:77858623	['G', 'C']	19959	17016.262804450234	2256.454149914481	-0.0067279103576296	0.0101913143044307	-0.660161207539699	0.509158	0.509158	chr5	77858623	0.2931474281144845	chr5:77858623:G:C
chr5:77859453	['G', 'A']	19959	31014.2155850664	4211.694917841414	-0.0008683894689027	0.0121879656608207	-0.0712497469281771	0.9432	0.9432	chr5	77859453	0.0253962079129672	chr5:77859453:G:A
chr5:77859502	['A', 'C']	19959	10698.144024054123	1450.6610227026292	-0.0027771578318634	0.011382575812127	-0.2439832492839342	0.807246	0.807246	chr5	77859502	0.0929940982863121	chr5:77859502:A:C
chr5:77859545	['A', 'C']	19959	12667.154540440251	1722.389003612562	-0.0039549483474971	0.0108614841658811	-0.364125959868424	0.715768	0.715768	chr5	77859545	0.145227721612505	chr5:77859545:A:C
chr5:77859573	['GT', 'G']	19959	2236.0	295.72453336873366	0.0022614676769079	0.0223762321679362	0.1010656155127169	0.919499	0.919499	chr5	77859573	0.0364487387420734	chr5:77859573:GT:G
chr5:77859687	['G', 'A']	19959	29100.29001703919	3977.375925937629	0.0013499757500192	0.0113499094628162	0.1189415434935314	0.905323	0.905323	chr5	77859687	0.0431964461089055	chr5:77859687:G:A
chr5:77859754	['T', 'G']	19959	25138.29748421369	3460.7732882084856	0.000556283859458	0.0104876181267242	0.0530419636504982	0.957699	0.957699	chr5	77859754	0.0187709660567755	chr5:77859754:T:G
chr5:77859834	['T', 'A']	19959	10666.137609621648	1446.4765466765157	-0.0027281942505874	0.0113955380295085	-0.2394089900382775	0.810791	0.810791	chr5	77859834	0.09109108073881	chr5:77859834:T:A
chr5:77860068	['G', 'A']	19959	3150.0	430.5375953655311	0.0047902381666137	0.0186810682674049	0.2564220684837319	0.797628	0.797628	chr5	77860068	0.0981996089190014	chr5:77860068:G:A
chr5:77860255	['GATA', 'G']	19959	25020.5215757029	3444.600668281907	0.0007275094487391	0.0104694646030614	0.0694886965400703	0.944601	0.944601	chr5	77860255	0.0247515989940721	chr5:77860255:GATA:G
chr5:77860401	['T', 'A']	19959	12680.635334201825	1720.9287910532262	-0.0042993885027657	0.010852029059224	-0.3961829146698914	0.691974	0.691974	chr5	77860401	0.1599102232725215	chr5:77860401:T:A
chr5:77860484	['A', 'T']	19959	25021.028970978896	3445.105762666374	0.0007253099490745	0.0104695699068742	0.069277912610174	0.944769	0.944769	chr5	77860484	0.0246743653414239	chr5:77860484:A:T
chr5:77860568	['C', 'T']	19959	4075.408378012728	533.9040153298181	0.0017639492403491	0.0168239678622569	0.1048473971652329	0.916498	0.916498	chr5	77860568	0.0378684784267088	chr5:77860568:C:T
chr5:77860745	['T', 'A']	19959	6959.394738160862	884.5003168052124	-0.0179841330037913	0.0133122789535331	-1.350943220658567	0.176729	0.176729	chr5	77860745	0.7526921799409979	chr5:77860745:T:A
chr5:77860910	['T', 'G']	19959	25138.25949493937	3457.4694293354046	0.0002269841243559	0.0104859739729798	0.0216464512443763	0.98273	0.98273	chr5	77860910	0.0075657859490055	chr5:77860910:T:G
chr5:77861341	['G', 'T']	19959	4069.611695730607	525.782498674638	-0.0002997321910039	0.0168329638295618	-0.0178062635931996	0.985794	0.985794	chr5	77861341	0.0062138294911154	chr5:77861341:G:T
chr5:77861618	['C', 'T']	19959	25001.757967528563	3449.766513615164	0.0013426668057901	0.010469163254685	0.1282496769920247	0.897953	0.897953	chr5	77861618	0.0467463942623514	chr5:77861618:C:T
chr5:77861668	['C', 'T']	19959	2430.487095965923	299.5734765936958	-0.0056388885239675	0.0214942134996336	-0.2623444921147568	0.793059	0.793059	chr5	77861668	0.1006945019367756	chr5:77861668:C:T
chr5:77861783	['A', 'G']	19959	36716.839613187694	4971.171112874143	-0.0050820891576039	0.0189223316442779	-0.2685762649731757	0.788259	0.788259	chr5	77861783	0.1033310619653753	chr5:77861783:A:G
chr5:77862196	['TCCATCC', 'T']	19959	14585.923177148588	2025.0902280642745	0.0024202463905206	0.0105259807775827	0.2299307249045223	0.818148	0.818148	chr5	77862196	0.0871681269284797	chr5:77862196:TCCATCC:T
chr5:77862405	['T', 'C']	19959	18816.88555394097	2591.4314342711614	0.0008836561546792	0.0102264225870627	0.0864091178666095	0.931142	0.931142	chr5	77862405	0.030984083665446	chr5:77862405:T:C
chr5:77862986	['T', 'A']	19959	12442.493610623904	1656.9057196798144	-0.0080470039980212	0.0108910726841701	-0.7388623904528112	0.459999	0.459999	chr5	77862986	0.337243112437891	chr5:77862986:T:A
chr5:77863572	['G', 'A']	19959	4117.618911605532	536.7730487198454	-8.176523609701495e-05	0.0167726005392022	-0.004874928959639	0.99611	0.99611	chr5	77863572	0.0016926999747251	chr5:77863572:G:A
chr5:77864485	['G', 'C']	19959	3179.477901383043	390.2137859869935	-0.0190058215568343	0.0186770658142661	-1.0176021086950964	0.308879	0.308879	chr5	77864485	0.5102116174160745	chr5:77864485:G:C
chr5:77864782	['CA', 'C']	19959	10422.522196612888	1375.1957002063357	-0.0074255813867105	0.0114566584200998	-0.6481454813807561	0.516898	0.516898	chr5	77864782	0.2865951482166081	chr5:77864782:CA:C
chr5:77865234	['T', 'C']	19959	5215.0	653.508530101717	-0.0110246813660911	0.014994257105101	-0.7352602592322193	0.46219	0.46219	chr5	77865234	0.3351794552043801	chr5:77865234:T:C
chr5:77866106	['A', 'G']	19959	16009.406343956703	2188.88667008725	0.0005374239371649	0.0103454753063275	0.0519477279923726	0.958571	0.958571	chr5	77866106	0.0183757140157173	chr5:77866106:A:G
chr5:77866552	['C', 'T']	19959	7991.0	1202.867837504191	0.0185776991422798	0.0126772416832819	1.4654370095964269	0.142817	0.142817	chr5	77866552	0.8452200939130476	chr5:77866552:C:T
chr5:77866625	['C', 'T']	19959	12526.627617997796	1854.0229483056733	0.0180459477104596	0.0109927901058179	1.641616690280367	0.100685	0.100685	chr5	77866625	0.9970352255979384	chr5:77866625:C:T
chr5:77867013	['C', 'T']	19959	9751.977200982112	1402.2756606050182	0.0077056436407673	0.0118161399486499	0.6521286709749713	0.514326	0.514326	chr5	77867013	0.2887615208449238	chr5:77867013:C:T
chr5:77867121	['C', 'T']	19959	9780.39026468819	1411.5629740646311	0.008339760218837	0.0118087049045792	0.706238345883558	0.480048	0.480048	chr5	77867121	0.3187153353475501	chr5:77867121:C:T
chr5:77867136	['G', 'A']	19959	9343.32449061932	1179.945022467666	-0.0073220281752491	0.0119420712242649	-0.6131288314854141	0.539798	0.539798	chr5	77867136	0.267768728876525	chr5:77867136:G:A
chr5:77867397	['T', 'C']	19959	3394.5102224894767	395.4058972412213	-0.0215964205526063	0.0180677032813946	-1.195305248058032	0.231982	0.231982	chr5	77867397	0.6345457116778387	chr5:77867397:T:C
chr5:77867589	['T', 'C']	19959	11031.763606294478	1588.3056525513823	0.0080085976582452	0.0113908584744521	0.7030723519396915	0.482019	0.482019	chr5	77867589	0.3169358426065337	chr5:77867589:T:C
chr5:77867603	['T', 'C']	19959	13515.740226543703	1933.8154688428008	0.0084799670313216	0.0107972637423684	0.7853811144805396	0.432239	0.432239	chr5	77867603	0.3642760502231275	chr5:77867603:T:C
chr5:77867814	['G', 'GT']	19959	11034.105677205993	1588.4393148096776	0.0079537172704025	0.0113878340459798	0.698439864708989	0.48491	0.48491	chr5	77867814	0.3143388596047524	chr5:77867814:G:GT
chr5:77868362	['G', 'A']	19959	5659.567119306509	797.9265957846661	0.0001204374087355	0.0144745374909858	0.0083206395237513	0.993361	0.993361	chr5	77868362	0.0028928946903809	chr5:77868362:G:A
chr5:77868604	['A', 'G']	19959	14091.706032668604	1989.245328614242	0.0072859052824418	0.010690207822651	0.6815494519202899	0.495532	0.495532	chr5	77868604	0.3049282948120381	chr5:77868604:A:G
chr5:77869113	['G', 'A']	19959	14308.584494336974	2040.1221124837289	0.0099770134481283	0.0106472629298405	0.9370495979925724	0.348744	0.348744	chr5	77869113	0.4574932555156417	chr5:77869113:G:A
chr5:77869606	['A', 'G']	19959	7609.762539459839	1049.157821711276	0.0064045970285687	0.0128642235208976	0.4978611432057766	0.618587	0.618587	chr5	77869606	0.2085992112122282	chr5:77869606:A:G
chr5:77869637	['A', 'G']	19959	39127.0	5266.01674380214	-0.0622274279259431	0.0365763847134288	-1.7013006729201612	0.0889021	0.0889021	chr5	77869637	1.0510879802261834	chr5:77869637:A:G
chr5:77869670	['A', 'T']	19959	2421.2426216365184	346.68244450081784	0.0136208160368741	0.0214940781393004	0.6337008709375381	0.526283	0.526283	chr5	77869670	0.2787806583418979	chr5:77869670:A:T
chr5:77870326	['A', 'G']	19959	4923.0	685.0167571083402	0.0005388083180346	0.0153885146730749	0.035013666327225	0.972069	0.972069	chr5	77870326	0.0123029066213773	chr5:77870326:A:G
chr5:77870619	['A', 'G']	19959	18321.392502639905	2438.622160431958	-0.0016623757887037	0.0105797483742933	-0.1571281026629155	0.875145	0.875145	chr5	77870619	0.0579199841402989	chr5:77870619:A:G
chr5:77870641	['A', 'G']	19959	31429.424143309992	4251.947113161146	-9.76290649599476e-05	0.012893383065573	-0.0075720285718206	0.993959	0.993959	chr5	77870641	0.0026315295272299	chr5:77870641:A:G
chr5:77870665	['T', 'C']	19959	18452.813577421774	2536.854717144001	0.0037147131294109	0.0103375418595099	0.3593420157223979	0.719343	0.719343	chr5	77870665	0.1430639782025431	chr5:77870665:T:C
chr5:77870757	['T', 'C']	19959	2476.4889457061217	352.3369410047252	0.0143396662560875	0.0212792119798571	0.6738814515152837	0.500394	0.500394	chr5	77870757	0.3006879063777256	chr5:77870757:T:C
chr5:77871024	['G', 'A']	19959	6305.57963315626	759.4594522871016	-0.0133072064383378	0.0138475952934615	-0.9609759785961608	0.336576	0.336576	chr5	77871024	0.4729168552026555	chr5:77871024:G:A
chr5:77872266	['G', 'A']	19959	33775.07666867108	4595.089251356128	0.0067788877467314	0.0142113336894001	0.4770057402696597	0.633363	0.633363	chr5	77872266	0.1983473109754428	chr5:77872266:G:A
chr5:77872321	['G', 'A']	19959	9069.726507292136	1216.6563575514888	0.0037731732961739	0.0120265645548956	0.3137365852859435	0.753724	0.753724	chr5	77872321	0.1227876557490158	chr5:77872321:G:A
chr5:77873382	['T', 'C']	19959	1176.7302422005364	129.40937070092505	-0.017715615185658	0.0298427411934144	-0.5936323031065058	0.552765	0.552765	chr5	77873382	0.2574594634415341	chr5:77873382:T:C
chr5:77874073	['T', 'C']	19959	29762.964820846904	4040.137671089802	0.0010933649768175	0.0116707125522348	0.0936845091440633	0.925361	0.925361	chr5	77874073	0.0336888081014236	chr5:77874073:T:C
chr5:77874596	['A', 'G']	19959	36848.84622707687	4982.355989128332	-0.0021055894958626	0.0192922638413706	-0.109141649376957	0.913091	0.913091	chr5	77874596	0.0394859378781466	chr5:77874596:A:G
chr5:77874606	['C', 'T']	19959	6803.340865818218	994.138338837924	0.0204889302915125	0.0134752633759192	1.5204845886817266	0.128405	0.128405	chr5	77874606	0.8914180648175458	chr5:77874606:C:T
chr5:77874760	['G', 'A']	19959	30975.10387332765	4280.826637148759	0.0138354346178603	0.0123039226360772	1.1244734729794583	0.260826	0.260826	chr5	77874760	0.5836491188691209	chr5:77874760:G:A
chr5:77874839	['G', 'A']	19959	2435.0	329.9146410210468	0.0076989172899424	0.0214187225021787	0.3594480151259884	0.719264	0.719264	chr5	77874839	0.1431116760993346	chr5:77874839:G:A
chr5:77874926	['T', 'C']	19959	1166.1752856283824	127.38229170676055	-0.0181998397464275	0.0298345167447212	-0.6100262961238581	0.541851	0.541851	chr5	77874926	0.2661201207938224	chr5:77874926:T:C
chr5:77876332	['G', 'A']	19959	7773.168370414913	1023.6917253444054	-0.0111143415369123	0.0128109927353666	-0.8675628631206348	0.385644	0.385644	chr5	77876332	0.4138134211720976	chr5:77876332:G:A
chr5:77876548	['T', 'G']	19959	31474.7309079976	4248.807835412701	-0.0029035042348374	0.0124338394379938	-0.2335163043818346	0.815363	0.815363	chr5	77876548	0.0886490000955576	chr5:77876548:T:G
chr5:77877051	['A', 'G']	19959	20282.064745677773	2671.907823234602	-0.0046471714842931	0.0100494447467994	-0.4624306716819553	0.643778	0.643778	chr5	77877051	0.1912638686598086	chr5:77877051:A:G
chr5:77877678	['C', 'A']	19959	11293.697534576067	1501.517854016832	-0.0032549693337316	0.0111680792064332	-0.2914529234227325	0.770708	0.770708	chr5	77877678	0.1131101329851564	chr5:77877678:C:A
chr5:77877698	['G', 'A']	19959	24407.89160611376	3312.114182562015	-0.0007631497438481	0.01038381308519	-0.0734941718988134	0.941414	0.941414	chr5	77877698	0.0262193474809419	chr5:77877698:G:A
chr5:77878109	['C', 'T']	19959	478.0	37.18307665937697	-0.0552354013505618	0.046470549696174	-1.188610888222598	0.234607	0.234607	chr5	77878109	0.6296590339254362	chr5:77878109:C:T
chr5:77879382	['G', 'A']	19959	10411.692929191551	1258.8410752824905	-0.0218608392419503	0.0114731705470554	-1.9053878047303063	0.056744	0.056744	chr5	77879382	1.2460800531595255	chr5:77879382:G:A
chr5:77879504	['T', 'C']	19959	3387.6378427237105	585.6451248709951	0.0484865438809222	0.0181970345375306	2.664529969480504	0.0077158	0.0077158	chr5	77879504	2.1126190381590626	chr5:77879504:T:C
chr5:77879754	['C', 'T']	19959	14093.534734413402	1911.544723613178	0.0038676256220949	0.0106017321956145	0.3648107262787472	0.715257	0.715257	chr5	77879754	0.1455378831955453	chr5:77879754:C:T
chr5:77879781	['G', 'A']	19959	1269.4452185244586	146.13150452036186	-0.016795447626734	0.0288650162505538	-0.5818617069516397	0.560666	0.560666	chr5	77879781	0.2512957796605516	chr5:77879781:G:A
chr5:77881374	['C', 'A']	19959	2107.2111539810594	269.3631505111289	-0.0152819841337672	0.0226189765056071	-0.6756266858484449	0.499286	0.499286	chr5	77881374	0.301650611409319	chr5:77881374:C:A
chr5:77882157	['G', 'A']	19959	5257.370676691728	633.6937811830363	-0.0203871634416014	0.0149066874963837	-1.36765216595217	0.171436	0.171436	chr5	77882157	0.7658979749468253	chr5:77882157:G:A
chr5:77883065	['T', 'C']	19959	1459.7994844318694	256.5344043299248	0.0503041225413754	0.0271043534725347	1.8559425367717888	0.0634765	0.0634765	chr5	77883065	1.1973870276101952	chr5:77883065:T:C
chr5:77883113	['CT', 'C']	19959	1572.8982689608383	261.2520030558771	0.0420403729825946	0.0264874079201204	1.5871833555543855	0.112487	0.112487	chr5	77883113	0.9488976655925592	chr5:77883113:CT:C
chr5:77883833	['G', 'A']	19959	4597.69107035478	623.0586926004682	0.0030624625787429	0.0157556417341435	0.194372443244022	0.845886	0.845886	chr5	77883833	0.0726881628557612	chr5:77883833:G:A
chr5:77884024	['T', 'C']	19959	4610.461993285564	618.7691734301204	0.0012674996039184	0.0157307126611709	0.0805748367044507	0.935781	0.935781	chr5	77884024	0.0288257769242674	chr5:77884024:T:C
chr5:77884175	['A', 'G']	19959	1458.1461141454126	247.98334886377248	0.043714231704974	0.026986622991147	1.619848164007575	0.105281	0.105281	chr5	77884175	0.9776499986121548	chr5:77884175:A:G
chr5:77884520	['G', 'T']	19959	11650.167409931351	1557.72004903883	-0.0033654657944184	0.0111166580505725	-0.3027407858646064	0.762091	0.762091	chr5	77884520	0.117993167192941	chr5:77884520:G:T
chr5:77884874	['G', 'A']	19959	2127.0	340.45217299726966	0.033181935811384	0.0225026945413595	1.474576111336189	0.140342	0.140342	chr5	77884874	0.852812338675276	chr5:77884874:G:A
chr5:77885038	['C', 'T']	19959	1875.845864661654	236.2580695938921	-0.0099323975631667	0.0238236846189153	-0.4169127371372577	0.676747	0.676747	chr5	77885038	0.1695736607681446	chr5:77885038:C:T
chr5:77885252	['G', 'C']	19959	3757.564792543596	430.3529957958979	-0.0177597486013196	0.0172727166567479	-1.0281966035945695	0.30387	0.30387	chr5	77885252	0.5173121741470432	chr5:77885252:G:C
chr5:77886629	['T', 'C']	19959	27304.680384981708	3759.418204021045	0.0059324529384246	0.0110095046439022	0.5388483070135611	0.589998	0.589998	chr5	77886629	0.2291494605450354	chr5:77886629:T:C
chr5:77886831	['T', 'C']	19959	11343.841786108049	1533.7660439667918	-0.0005758747193918	0.0112101143469814	-0.0513709942260202	0.95903	0.95903	chr5	77886831	0.018167807187341	chr5:77886831:T:C
chr5:77887263	['A', 'G']	19959	15610.82874540786	2232.992780502817	0.0112284875257078	0.0104716023473051	1.0722797861587534	0.283607	0.283607	chr5	77887263	0.5472830540818641	chr5:77887263:A:G
chr5:77887434	['A', 'G']	19959	2142.361438531373	338.6910672653036	0.0310735378814815	0.0224466982675441	1.3843255480656165	0.166274	0.166274	chr5	77887434	0.7791756554065339	chr5:77887434:A:G
chr5:77887790	['A', 'G']	19959	9678.969885253297	1425.4069782548406	0.0145409798797671	0.0118827399215118	1.223705978235118	0.221078	0.221078	chr5	77887790	0.655454472952632	chr5:77887790:A:G
chr5:77890345	['C', 'A']	19959	2713.223458646617	380.0674126326528	0.0061245070643382	0.0200717293662754	0.3051310105161481	0.76027	0.76027	chr5	77890345	0.1190321462901904	chr5:77890345:C:A
chr5:77891652	['A', 'G']	19959	27344.48013029316	3738.1097629968376	0.0029561299575389	0.010974705509491	0.269358476633604	0.787657	0.787657	chr5	77891652	0.1036628630141911	chr5:77891652:A:G
chr5:77892391	['A', 'G']	19959	14894.98511651215	2117.842935515372	0.005865949724683	0.0105261214863421	0.5572755104806824	0.577345	0.577345	chr5	77892391	0.2385645909683081	chr5:77892391:A:G
chr5:77892467	['A', 'G']	19959	7565.137101623572	1016.4495154135192	0.0026990958858957	0.0129816596013764	0.2079160884490867	0.835297	0.835297	chr5	77892467	0.0781590783759993	chr5:77892467:A:G
chr5:77893051	['C', 'T']	19959	7719.547080932098	992.8549278581352	-0.0058503536861617	0.0128377760924606	-0.4557139526368204	0.648601	0.648601	chr5	77893051	0.1880223860760168	chr5:77893051:C:T
chr5:77893053	['C', 'T']	19959	16330.272763718363	2236.80432370278	0.0007898469703462	0.010288671830556	0.0767686036987339	0.938808	0.938808	chr5	77893053	0.0274232182414766	chr5:77893053:C:T
chr5:77894106	['C', 'A']	19959	7725.7741644535745	984.5332084706056	-0.0071793902046382	0.0128320913308179	-0.559487149798885	0.575836	0.575836	chr5	77894106	0.2397011874735361	chr5:77894106:C:A
chr5:77895056	['T', 'C']	19959	481.0	69.36700486294056	-0.0003764804448742	0.0461525197417194	-0.0081573107379854	0.993492	0.993492	chr5	77895056	0.0028356256551661	chr5:77895056:T:C
chr5:77895858	['G', 'T']	19959	22499.63646386689	3064.546902887493	-0.0025094514026953	0.0102294213056368	-0.2453170446027603	0.806213	0.806213	chr5	77895858	0.0935502032274409	chr5:77895858:G:T
chr5:77897121	['A', 'G']	19959	12603.157261701914	1724.219080708724	0.0014165932841855	0.0108826927988493	0.130169371714262	0.896434	0.896434	chr5	77897121	0.0474816798786563	chr5:77897121:A:G
chr5:77898734	['C', 'T']	19959	2436.1220563182683	299.2553467350227	-0.0110990868853801	0.0212507386832504	-0.5222918153959658	0.601473	0.601473	chr5	77898734	0.2207838632770794	chr5:77898734:C:T
chr5:77899225	['T', 'C']	19959	7781.389868724321	1084.1296797226323	0.0066004234211678	0.0127322344548983	0.5184025981102287	0.604183	0.604183	chr5	77899225	0.21883149870865	chr5:77899225:T:C
chr5:77900467	['A', 'G']	19959	4175.833366813984	526.6611727958513	-0.0037198172546732	0.0164242698134162	-0.2264829606997012	0.820828	0.820828	chr5	77900467	0.0857478373710425	chr5:77900467:A:G
chr5:77903565	['C', 'G']	19959	670.8992087889932	126.68916834596703	0.0592678853274193	0.0394028585569291	1.504151919378875	0.132558	0.132558	chr5	77903565	0.8775940570594218	chr5:77903565:C:G
chr5:77904536	['T', 'A']	19959	963.0482513277884	101.85518069104285	-0.028473069142542	0.0329484979499541	-0.864168958044466	0.387505	0.387505	chr5	77904536	0.4117226893940576	chr5:77904536:T:A
chr5:77904932	['T', 'C']	19959	667.066843713985	127.22154787983608	0.0604257764586475	0.0393992185406531	1.53367956768733	0.125124	0.125124	chr5	77904932	0.9026593804114648	chr5:77904932:T:C
chr5:77905044	['T', 'C']	19959	6996.856176057749	966.3770709552044	0.006036209755468	0.0133385894992743	0.452537335810237	0.650887	0.650887	chr5	77905044	0.1864944024243877	chr5:77905044:T:C
chr5:77905815	['C', 'T']	19959	667.0	126.50943125295754	0.0598238258637379	0.0393989059415125	1.5184133780909037	0.128926	0.128926	chr5	77905815	0.8896594913519427	chr5:77905815:C:T
chr5:77906014	['C', 'T']	19959	3870.387833842762	534.033019028889	0.0068466672429671	0.0170703657004176	0.4010849775057631	0.688362	0.688362	chr5	77906014	0.1621831122634502	chr5:77906014:C:T
chr5:77906187	['C', 'T']	19959	4801.481134439044	594.610881660965	-0.0102426564993524	0.0155416503120012	-0.6590456157312408	0.509874	0.509874	chr5	77906187	0.2925371334422582	chr5:77906187:C:T
chr5:77906736	['A', 'G']	19959	6508.6522022348045	889.5225341349786	0.0044744929461128	0.0137236063335589	0.3260435221878363	0.744395	0.744395	chr5	77906736	0.1281965526284579	chr5:77906736:A:G
chr5:77908750	['A', 'G']	19959	4055.203176671009	525.1585864068481	-0.0047056677884087	0.0167589571193603	-0.2807852394927738	0.778878	0.778878	chr5	77908750	0.1085305629643538	chr5:77908750:A:G
chr5:77909252	['T', 'C']	19959	9853.987422959362	1402.05551475478	0.0060373328746158	0.01177311338996	0.51280682302478	0.608092	0.608092	chr5	77909252	0.2160307100862752	chr5:77909252:T:C
chr5:77909425	['G', 'A']	19959	538.0808779314491	88.47152684263546	0.0233179809263528	0.0437386352097545	0.5331209081977129	0.593956	0.593956	chr5	77909425	0.2262457261719677	chr5:77909425:G:A
chr5:77910020	['C', 'T']	19959	6907.3843147080925	993.0088096883122	0.0117936306841684	0.0133052469986182	0.8863894586393835	0.375418	0.375418	chr5	77910020	0.4254849082909513	chr5:77910020:C:T
chr5:77910165	['A', 'G']	19959	13057.925424748157	1915.456458257804	0.0122343716281325	0.0108341570256657	1.1292407521092602	0.25881	0.25881	chr5	77910165	0.5870189472424572	chr5:77910165:A:G
chr5:77910820	['T', 'C']	19959	12329.470959659237	1791.0623860852725	0.0086775001449315	0.0110070623641119	0.7883574979300767	0.430497	0.430497	chr5	77910820	0.3660298706632541	chr5:77910820:T:C
chr5:77911470	['T', 'C']	19959	11591.742333132892	1698.9958070289829	0.0099006172498356	0.011206482031924	0.8834723708681894	0.376992	0.376992	chr5	77911470	0.4236678656900133	chr5:77911470:T:C
chr5:77911729	['G', 'A']	19959	37360.0	4989.199176325311	-0.029966206178262	0.0209916804572475	-1.427527740777701	0.153443	0.153443	chr5	77911729	0.8140529190973614	chr5:77911729:G:A
chr5:77911745	['A', 'G']	19959	34022.11380036079	4522.744771251139	-0.0112314687461357	0.0143495307052955	-0.7827063460682264	0.433809	0.433809	chr5	77911745	0.362701442156331	chr5:77911745:A:G
chr5:77911998	['C', 'T']	19959	11729.93850856971	1717.9854654571875	0.0097532239200404	0.0111568039760259	0.8741951495247547	0.382023	0.382023	chr5	77911998	0.4179104892548182	chr5:77911998:C:T
chr5:77912325	['A', 'G']	19959	37964.90214450346	5112.941695608517	-0.0158938327364102	0.0239448037680216	-0.6637695965433844	0.506845	0.506845	chr5	77912325	0.2951248334411403	chr5:77912325:A:G
chr5:77912565	['A', 'C']	19959	2265.113488325484	346.92025351461126	0.0094498681975205	0.021861089006543	0.4322688679732362	0.665551	0.665551	chr5	77912565	0.1768186596935355	chr5:77912565:A:C
chr5:77912854	['C', 'T']	19959	13243.327053164305	1873.7329449209765	0.0034370083405698	0.0108281320870461	0.3174147039341671	0.750932	0.750932	chr5	77912854	0.1243993883777924	chr5:77912854:C:T
chr5:77913525	['C', 'T']	19959	34682.47537204991	4539.587631359217	-0.0305102227219328	0.0150284711900504	-2.0301614406482043	0.0423534	0.0423534	chr5	77913525	1.373111720115603	chr5:77913525:C:T
chr5:77913640	['T', 'C']	19959	35181.81352109853	4641.613967141583	-0.0244409810147017	0.0157183893205669	-1.5549291035005486	0.119979	0.119979	chr5	77913640	0.9208947621376185	chr5:77913640:T:C
chr5:77913685	['A', 'T']	19959	37965.90219460868	5108.1048604277785	-0.018235776152277	0.0239559824822843	-0.761220132205495	0.446535	0.446535	chr5	77913685	0.3501444948691838	chr5:77913685:A:T
chr5:77914385	['G', 'A']	19959	32985.26325548762	4334.051090052135	-0.024104903799833	0.0134285392838755	-1.7950503245559446	0.0726608	0.0726608	chr5	77914385	1.1386998248372888	chr5:77914385:G:A
chr5:77914597	['C', 'G']	19959	32977.60907040842	4335.000450193592	-0.0238923418846926	0.0134251202380285	-1.779674331483026	0.0751445	0.0751445	chr5	77914597	1.1241028009328633	chr5:77914597:C:G
chr5:77915056	['G', 'A']	19959	15250.640984510504	1797.8735195738943	-0.0244479065033739	0.0104635955828569	-2.336472803232968	0.0194765	0.0194765	chr5	77915056	1.7104890847908778	chr5:77915056:G:A
chr5:77915195	['A', 'G']	19959	4378.316193053676	628.6242557540126	0.0101090763376072	0.0161712751062062	0.6251254938905574	0.531896	0.531896	chr5	77915195	0.2741732756776517	chr5:77915195:A:G
chr5:77916208	['A', 'G']	19959	37859.89688345525	5074.888830948407	-0.0276501098553337	0.0233071302157147	-1.1863369535169448	0.235503	0.235503	chr5	77916208	0.6280035561565408	chr5:77916208:A:G
chr5:77916304	['G', 'A']	19959	21678.34457529441	2677.099095730702	-0.0211531614121701	0.0101096080108805	-2.0923819587667407	0.036417	0.036417	chr5	77916304	1.438695833859864	chr5:77916304:G:A
chr5:77916552	['G', 'T']	19959	19006.95229982964	2404.048720537735	-0.0120413840065437	0.0101321622962423	-1.188431812922056	0.234677	0.234677	chr5	77916552	0.6295294722358892	chr5:77916552:G:T
chr5:77916629	['G', 'T']	19959	14571.300616572262	2112.929627780245	0.0097909723781881	0.0105339078502446	0.9294719981778484	0.352656	0.352656	chr5	77916629	0.4526487227800362	chr5:77916629:G:T
chr5:77917732	['A', 'T']	19959	12485.625563683736	1877.077298876393	0.0147922797980797	0.010961676822911	1.3494541060690963	0.177206	0.177206	chr5	77917732	0.7515215774671581	chr5:77917732:A:T
chr5:77918447	['T', 'G']	19959	11784.180838803426	1753.741977530295	0.01163950231841	0.0111433401066114	1.0445254481198387	0.296255	0.296255	chr5	77918447	0.528334311179021	chr5:77918447:T:G
chr5:77918473	['C', 'A']	19959	15339.454030479244	1922.509825422264	-0.0103108826707981	0.0103793845814324	-0.9934001953490642	0.320527	0.320527	chr5	77918473	0.4941353812555465	chr5:77918473:C:A
chr5:77918891	['A', 'G']	19959	4490.674984966927	694.9432877533693	0.0176946576200359	0.0159747890075034	1.107661429000696	0.268021	0.268021	chr5	77918891	0.5718311767666664	chr5:77918891:A:G
chr5:77919336	['T', 'C']	19959	3015.0	459.0518353620847	0.0123327052002257	0.0190919796399146	0.6459626205782434	0.518311	0.518311	chr5	77919336	0.2854095741266902	chr5:77919336:T:C
chr5:77919861	['CA', 'C']	19959	16391.46377029465	2148.166167564434	-0.0013725959440301	0.0103044861655915	-0.133203725248663	0.894034	0.894034	chr5	77919861	0.0486459647257754	chr5:77919861:CA:C
chr5:77919866	['T', 'C']	19959	3025.364210526316	450.3785766510578	0.0086765934741333	0.0190664964785006	0.4550701532353892	0.649064	0.649064	chr5	77919866	0.1877124781203367	chr5:77919866:T:C
chr5:77920732	['C', 'T']	19959	3031.0	458.6371065490069	0.0116459776093191	0.0190550981600569	0.6111738449991995	0.541091	0.541091	chr5	77920732	0.2667296896542661	chr5:77920732:C:T
chr5:77921156	['A', 'G']	19959	3473.522098616957	483.1782284876268	0.0093611575342531	0.0179331147878008	0.5220039934513323	0.601673	0.601673	chr5	77921156	0.220639476981184	chr5:77921156:A:G
chr5:77921449	['G', 'A']	19959	3184.478653036681	483.600108858515	0.0123529691375845	0.0186463949446985	0.6624856533512743	0.507668	0.507668	chr5	77921449	0.2944202107561435	chr5:77921449:G:A
chr5:77922070	['T', 'A']	19959	3079.771524506365	528.781553329368	0.0390108214662729	0.0189784585863865	2.0555316064633327	0.0398407	0.0398407	chr5	77922070	1.3996730396392367	chr5:77922070:T:A
chr5:77922488	['C', 'G']	19959	3116.468430547204	536.2025372849654	0.0393767061504672	0.0188736077543378	2.086336998363073	0.0369608	0.0369608	chr5	77922488	1.4322586372402033	chr5:77922488:C:G
chr5:77922520	['C', 'T']	19959	3096.0	535.7430213560713	0.0397411875808549	0.018938209821931	2.0984659032995534	0.0358766	0.0358766	chr5	77922520	1.4451887214586168	chr5:77922520:C:T
chr5:77922664	['C', 'A']	19959	30087.0297669757	3982.18927361748	-0.0132293139417332	0.0117382418781109	-1.1270268647643689	0.259745	0.259745	chr5	77922664	0.5854528037065287	chr5:77922664:C:A
chr5:77922751	['AACTGGG', 'A']	19959	7102.779342487722	981.7710627943547	0.0018147763080904	0.0132208333630949	0.1372664081188929	0.890822	0.890822	chr5	77922751	0.0502090660423317	chr5:77922751:AACTGGG:A
chr5:77922924	['A', 'G']	19959	2002.10031065237	263.182247198139	0.0003622410375833	0.02327861456746	0.0155611080948831	0.987585	0.987585	chr5	77922924	0.005425515000434	chr5:77922924:A:G
chr5:77922986	['T', 'C']	19959	19534.85124298316	2475.383444419301	-0.0134239870812618	0.0101516724143259	-1.3223424213647863	0.186069	0.186069	chr5	77922986	0.7303259764145746	chr5:77922986:T:C
chr5:77923157	['T', 'C']	19959	2002.3009621166568	262.76925591105044	-0.0002453686836042	0.0232785273564666	-0.0105405586808342	0.99159	0.99159	chr5	77923157	0.0036678616608901	chr5:77923157:T:C
chr5:77923158	['C', 'T']	19959	16561.319067902783	1976.581825114008	-0.023933754449118	0.0103302091678821	-2.316870264692312	0.0205209	0.0205209	chr5	77923158	1.6878035959743365	chr5:77923158:C:T
chr5:77923307	['T', 'C']	19959	16573.321473314958	1974.894576842899	-0.0241891977664535	0.0103269577798469	-2.342335301656679	0.0191733	0.0191733	chr5	77923307	1.7173031323776238	chr5:77923307:T:C
chr5:77923598	['ACT', 'A']	19959	15567.559953900887	1857.0554186555828	-0.0223912354149913	0.0104053970937183	-2.151886680856102	0.0314182	0.0314182	chr5	77923598	1.5028187000236168	chr5:77923598:ACT:A
chr5:77924061	['C', 'T']	19959	3613.0	395.4086311472946	-0.0314515149789373	0.017538746761277	-1.793258971523419	0.0729467	0.0729467	chr5	77924061	1.136994350161305	chr5:77924061:C:T
chr5:77924463	['T', 'C']	19959	2635.396121467228	415.7307878005398	0.0336135613722148	0.0208084494998032	1.6153803949944814	0.106244	0.106244	chr5	77924463	0.973695586835004	chr5:77924463:T:C
chr5:77924668	['T', 'C']	19959	8629.59419636145	1206.6352415362555	-0.0005834114198569	0.0123229293979476	-0.0473435658857291	0.96224	0.96224	chr5	77924668	0.0167165935795764	chr5:77924668:T:C
chr5:77925495	['C', 'T']	19959	24834.221309010725	3553.8097448377457	0.0184572036479631	0.0103945163100504	1.7756673901330864	0.075803	0.075803	chr5	77925495	1.1203136062721188	chr5:77925495:C:T
chr5:77925878	['C', 'A']	19959	24843.957997092875	3560.5511497571542	0.0193915665516316	0.0103934741621542	1.865744432428784	0.0620918	0.0620918	chr5	77925878	1.206965750063239	chr5:77925878:C:A
chr5:77926387	['G', 'A']	19959	513.7761689291101	58.54432589886985	-0.0198942643352982	0.0449241953603742	-0.4428407493046855	0.657886	0.657886	chr5	77926387	0.1818493554137883	chr5:77926387:G:A
chr5:77927315	['A', 'G']	19959	19038.7233498722	2709.8384301062674	0.0110349294394965	0.0101820706171332	1.0837608433915482	0.278484	0.278484	chr5	77927315	0.5551997516978717	chr5:77927315:A:G
chr5:77927422	['C', 'T']	19959	22284.815707698475	3143.8772977400145	0.0104275127004515	0.0102427644025501	1.01803695668871	0.308673	0.308673	chr5	77927422	0.5105013571192587	chr5:77927422:C:T
chr5:77927758	['C', 'T']	19959	8477.441254705143	1209.0978040139637	0.0048823375527246	0.0124095921653508	0.3934325550485641	0.694004	0.694004	chr5	77927758	0.1586380264141345	chr5:77927758:C:T
chr5:77928137	['T', 'A']	19959	1124.168971737823	165.34189583151803	0.0091855650478574	0.0306854705924084	0.2993457447620149	0.764679	0.764679	chr5	77928137	0.1165208364611947	chr5:77928137:T:A
chr5:77928390	['G', 'A']	19959	18066.862385321103	2632.00295005964	0.0210274666801264	0.0102683569503348	2.047792726901719	0.0405934	0.0405934	chr5	77928390	1.3915445717573989	chr5:77928390:G:A
chr5:77928842	['T', 'C']	19959	33585.36543568673	4557.809827943851	-0.0003104451200305	0.013975189288866	-0.022214018974176	0.982277	0.982277	chr5	77928842	0.0077660248324165	chr5:77928842:T:C
chr5:77928948	['A', 'G']	19959	35406.0	4811.476414213703	0.0016146036272356	0.0159679906401854	0.1011150158851079	0.91946	0.91946	chr5	77928948	0.036467159473364	chr5:77928948:A:G
chr5:77929002	['T', 'C']	19959	26673.009170174384	3554.073687907101	-0.0045700707043838	0.0107108208125005	-0.4266779161360011	0.669619	0.669619	chr5	77929002	0.1741722320188462	chr5:77929002:T:C
chr5:77929165	['G', 'A']	19959	2700.0	374.3020133211187	-0.0001769496788285	0.0202385925743932	-0.0087431810378192	0.993024	0.993024	chr5	77929165	0.0030402550880939	chr5:77929165:G:A
chr5:77929383	['G', 'T']	19959	38349.84286215363	5238.364865179553	0.0313360574638683	0.0261353146987972	1.1989929268121808	0.230545	0.230545	chr5	77929383	0.6372442922082107	chr5:77929383:G:T
chr5:77929428	['C', 'A']	19959	581.0	88.91275642923111	0.0306568941770959	0.0418583167689182	0.7323967264699033	0.463935	0.463935	chr5	77929428	0.3335428623734921	chr5:77929428:C:A
chr5:77929788	['G', 'GT']	19959	906.0	129.67241231766585	0.0214692269189025	0.033653152146702	0.6379558986127988	0.52351	0.52351	chr5	77929788	0.2810750180857316	chr5:77929788:G:GT
chr5:77930261	['T', 'C']	19959	4283.214600661389	678.7439190555252	0.0274960485175763	0.0163033706621762	1.6865253871315713	0.0917103	0.0917103	chr5	77930261	1.0375818859007595	chr5:77930261:T:C
chr5:77931226	['A', 'G']	19959	900.0450946988676	131.25487620016855	0.0248715195682898	0.0337576835928451	0.7367661794650295	0.461273	0.461273	chr5	77931226	0.3360419654961906	chr5:77931226:A:G
chr5:77932646	['A', 'G']	19959	38367.84466603197	5234.713909559577	0.0260833493511398	0.0262429293479715	0.9939191240918384	0.320274	0.320274	chr5	77932646	0.4944783161436967	chr5:77932646:A:G
chr5:77933183	['C', 'T']	19959	14276.14582080577	1904.982203113284	-0.0023655995751559	0.0105408534506953	-0.2244220153729489	0.822431	0.822431	chr5	77933183	0.0849005281211705	chr5:77933183:C:T
chr5:77934658	['C', 'T']	19959	4260.213448241307	666.3600500516188	0.0248449969748275	0.0163529081728719	1.5193014424213096	0.128702	0.128702	chr5	77934658	0.8904147042050543	chr5:77934658:C:T
chr5:77934962	['C', 'A']	19959	11212.24705587572	1526.9945402245855	-0.0024287150523642	0.0112094635983631	-0.2166664828385615	0.82847	0.82847	chr5	77934962	0.0817232133404198	chr5:77934962:C:A
chr5:77935419	['T', 'C']	19959	4277.642964521949	667.3836644868686	0.0247341249401904	0.0163154721499723	1.5159919806692388	0.129537	0.129537	chr5	77935419	0.8876061651679723	chr5:77935419:T:C
chr5:77935580	['C', 'T']	19959	958.0480008016837	132.51866508883796	0.0075745491217288	0.0330156405653243	0.2294230550136367	0.818542	0.818542	chr5	77935580	0.0869590317068125	chr5:77935580:C:T
chr5:77936674	['C', 'T']	19959	5721.286651969135	771.8922640286924	0.0001703796521456	0.0145212815186454	0.0117331002726502	0.990639	0.990639	chr5	77936674	0.0040845784821838	chr5:77936674:C:T
chr5:77937248	['C', 'T']	19959	5722.146780255574	769.4220636073081	-0.000306091310395	0.0145215898840414	-0.0210783607607189	0.983183	0.983183	chr5	77937248	0.0073656393466032	chr5:77937248:C:T
chr5:77938150	['G', 'A']	19959	514.4897693079237	69.02271114587269	0.0189057948991521	0.0446133229201236	0.4237701579189991	0.671738	0.671738	chr5	77938150	0.1728000831089097	chr5:77938150:G:A
chr5:77938184	['G', 'A']	19959	14300.44842105263	1896.6421623859328	-0.0033436461512895	0.0105383911655719	-0.3172824104511315	0.751033	0.751033	chr5	77938184	0.1243409799025772	chr5:77938184:G:A
chr5:77939186	['T', 'C']	19959	8989.603227908374	1228.694405055898	0.0074678417605732	0.0120408907463547	0.6202067536269283	0.535129	0.535129	chr5	77939186	0.2715415128667021	chr5:77939186:T:C
chr5:77941903	['T', 'A']	19959	38372.84516710928	5229.311565207795	0.0212868755828829	0.0263005650663892	0.8093695146529933	0.418312	0.418312	chr5	77941903	0.3784996767556565	chr5:77941903:T:A
chr5:77942676	['C', 'T']	19959	13380.363139692245	1791.890873956448	0.0007815066624382	0.0107159882245766	0.0729290333341282	0.941863	0.941863	chr5	77942676	0.0260122635245519	chr5:77942676:C:T
chr5:77943028	['A', 'G']	19959	702.0351738651168	64.85305944515605	-0.0378379433260122	0.0383720962398669	-0.9860796525028048	0.324106	0.324106	chr5	77943028	0.4893129290332892	chr5:77943028:A:G
chr5:77943422	['T', 'C']	19959	5119.256488626115	688.187703197867	-0.0086229696263477	0.0150518797468974	-0.5728832392595445	0.56673	0.56673	chr5	77943422	0.2466237972586122	chr5:77943422:T:C
chr5:77943859	['C', 'T']	19959	900.0450946988676	130.65893840025186	0.0250580649185764	0.0337576260048457	0.7422934573355202	0.457918	0.457918	chr5	77943859	0.3392122847382348	chr5:77943859:C:T
chr5:77944096	['A', 'C']	19959	14760.218580877932	1955.1060976698168	-0.0028583819949142	0.010451674936483	-0.2734855429665772	0.784483	0.784483	chr5	77944096	0.105416463276774	chr5:77944096:A:C
chr5:77944143	['T', 'C']	19959	38368.92238701273	5227.721667937736	0.0205781165084551	0.0262497631153832	0.7839353223113735	0.433087	0.433087	chr5	77944143	0.3634248523195677	chr5:77944143:T:C
chr5:77944336	['G', 'A']	19959	1848.0	299.7943610251368	0.0287478622070268	0.0244186896938703	1.177289304521657	0.239094	0.239094	chr5	77944336	0.6214313222513798	chr5:77944336:G:A
chr5:77944379	['A', 'C']	19959	931.0466479607176	135.2572461600576	0.0258910991425964	0.0332015590748405	0.779815763598166	0.435509	0.435509	chr5	77944379	0.3610028656621738	chr5:77944379:A:C
chr5:77945574	['A', 'G']	19959	511.0	69.93978854298483	0.0206560230230559	0.0447361993691976	0.4617295012610812	0.64428	0.64428	chr5	77945574	0.1909253499891374	chr5:77945574:A:G
chr5:77945590	['T', 'C']	19959	38369.76728803368	5228.487100530453	0.0213868508401415	0.0262580114565401	0.8144885942920379	0.415375	0.415375	chr5	77945590	0.3815596457132325	chr5:77945590:T:C
chr5:77947456	['C', 'G']	19959	37947.80257553741	5192.985604968663	0.0268861946710358	0.0233922054127417	1.149365534230085	0.250419	0.250419	chr5	77947456	0.6013327230570062	chr5:77947456:C:G
chr5:77948074	['C', 'T']	19959	9300.329858674952	1237.0936059732992	-0.0020795873688564	0.0119853819593405	-0.1735103124715808	0.862252	0.862252	chr5	77948074	0.0643657896100857	chr5:77948074:C:T
chr5:77948765	['C', 'T']	19959	573.0287102916125	96.65260743808916	0.0431680092570094	0.0428468407104201	1.0074957346040951	0.313709	0.313709	chr5	77948765	0.5034730216456755	chr5:77948765:C:T
chr5:77948972	['T', 'C']	19959	11801.547737182378	1604.973514967567	-0.0011904627627865	0.0110089513706519	-0.1081358907588712	0.913889	0.913889	chr5	77948972	0.0391065500155554	chr5:77948972:T:C
chr5:77949982	['C', 'T']	19959	29122.45911413969	3891.900670711644	-0.0057603338311803	0.0113667280295218	-0.5067715015455204	0.612321	0.612321	chr5	77949982	0.2130208458595039	chr5:77949982:C:T
chr5:77950074	['A', 'G']	19959	38376.92278785449	5231.697108675501	0.0232846900334323	0.026337134505274	0.8841011169521701	0.376652	0.376652	chr5	77950074	0.4240597221470801	chr5:77950074:A:G
chr5:77950637	['C', 'A']	19959	31901.590136821527	4431.054720709587	0.016048770326831	0.0126424266529898	1.2694374875440249	0.2043	0.2043	chr5	77950637	0.6897316333675524	chr5:77950637:C:A
chr5:77950981	['C', 'A']	19959	34299.15544197234	4704.636265156579	0.0126845022317498	0.0145338733344177	0.8727544227120542	0.382807	0.382807	chr5	77950981	0.4170201293236739	chr5:77950981:C:A
chr5:77951331	['C', 'G']	19959	31861.578108555103	4424.983395067102	0.0159698513541287	0.0126150390403999	1.2659375292446564	0.20555	0.20555	chr5	77951331	0.6870825188836314	chr5:77951331:C:G
chr5:77951645	['G', 'A']	19959	34276.71735644854	4695.137659304415	0.0113254328572735	0.0145062317626941	0.7807287959095821	0.434971	0.434971	chr5	77951645	0.3615396969759646	chr5:77951645:G:A
chr5:77951931	['T', 'C']	19959	31987.01318031472	4431.415190688379	0.0150506188181245	0.0126937519642727	1.185671412241661	0.235766	0.235766	chr5	77951931	0.6275188246736805	chr5:77951931:T:C
chr5:77952282	['A', 'G']	19959	31938.400801804062	4410.363026747563	0.0129866415723438	0.0126635672245311	1.0255121121943305	0.305134	0.305134	chr5	77952282	0.5155093977666656	chr5:77952282:A:G
chr5:77952405	['C', 'T']	19959	31936.800360793743	4407.678159640956	0.0125257017410297	0.0126630210772505	0.9891558787288552	0.322599	0.322599	chr5	77952405	0.4913369831812637	chr5:77952405:C:T
chr5:77952706	['C', 'G']	19959	15844.763193504736	2108.669581143937	-0.0041234768491376	0.0103433199829245	-0.3986608609174752	0.690147	0.690147	chr5	77952706	0.1610583955101064	chr5:77952706:C:G
chr5:77952733	['T', 'C']	19959	648.0649396201834	98.8763535806345	0.0291349972449083	0.0397771309665384	0.7324559750027583	0.463899	0.463899	chr5	77952733	0.3335765636634994	chr5:77952733:T:C
chr5:77952870	['A', 'G']	19959	32109.82636800962	4441.77162154867	0.0138410203597972	0.0127877727831537	1.08236364490547	0.279104	0.279104	chr5	77952870	0.5542339393426863	chr5:77952870:A:G
chr5:77953600	['A', 'G']	19959	9518.476901493135	1284.0241505537267	-0.001876320145319	0.0118136136682748	-0.1588269430511199	0.873807	0.873807	chr5	77953600	0.0585844805131561	chr5:77953600:A:G
chr5:77953965	['A', 'G']	19959	32123.580090270807	4451.874012304227	0.0150387054652958	0.0128149578139864	1.1735275046229463	0.240598	0.240598	chr5	77953965	0.6187079871066226	chr5:77953965:A:G
chr5:77954077	['T', 'TG']	19959	6254.155163727954	780.6431220841806	-0.0108098515918072	0.013980869782446	-0.7731887758070503	0.43942	0.43942	chr5	77954077	0.3571201802512666	chr5:77954077:T:TG
chr5:77954667	['G', 'C']	19959	32101.8251653638	4444.606816770258	0.0143522891003901	0.0127778196733065	1.1232189424595438	0.261358	0.261358	chr5	77954667	0.5827642018884776	chr5:77954667:G:C
chr5:77954827	['T', 'A']	19959	2084.4177399148084	287.715036823828	0.0099593218546981	0.0230070836818013	0.4328806724242066	0.665106	0.665106	chr5	77954827	0.1771091343262194	chr5:77954827:T:A
chr5:77954931	['G', 'T']	19959	32091.82366205653	4439.140818105041	0.0136433274956099	0.0127734565773334	1.068099884554354	0.285488	0.285488	chr5	77954931	0.5444121418605509	chr5:77954931:G:T
chr5:77954949	['C', 'T']	19959	14695.153869286289	1958.0921691747703	-0.001412132391444	0.0104845992584967	-0.1346863486746682	0.892861	0.892861	chr5	77954949	0.0492161465220722	chr5:77954949:C:T
chr5:77955688	['T', 'C']	19959	16021.408147925436	2147.025619762927	-0.0025988349082689	0.0103198407288284	-0.2518289745508437	0.801176	0.801176	chr5	77955688	0.0962720688937891	chr5:77955688:T:C
chr5:77955745	['A', 'C']	19959	32107.826067348167	4441.891372903614	0.0137730743477821	0.0127852910748009	1.0772593496074598	0.281377	0.281377	chr5	77955745	0.5507114050580539	chr5:77955745:A:C
chr5:77955746	['C', 'T']	19959	32107.217317232047	4442.826756718764	0.0138908893133693	0.0127849124977989	1.0865064047767927	0.277268	0.277268	chr5	77955746	0.5571002502394964	chr5:77955746:C:T
chr5:77955778	['C', 'T']	19959	32098.82471437161	4442.650670109203	0.0140124969462466	0.0127770689242817	1.096691035266869	0.27279	0.27279	chr5	77955778	0.5641715541930529	chr5:77955778:C:T
chr5:77955964	['A', 'G']	19959	32105.82576668672	4439.714607773263	0.0134853282053156	0.0127827345753746	1.05496426651106	0.291454	0.291454	chr5	77955964	0.535429979919054	chr5:77955964:A:G
chr5:77956188	['C', 'T']	19959	38384.92318869626	5230.267316859634	0.0213944867930271	0.0263941442743865	0.8105770193045743	0.417618	0.417618	chr5	77956188	0.3792207908194849	chr5:77956188:C:T
chr5:77956282	['A', 'T']	19959	10447.57035478052	1414.1254619723336	-0.0004880865028677	0.01141999367521	-0.0427396473894095	0.96591	0.96591	chr5	77956282	0.0150633376883205	chr5:77956282:A:T
chr5:77956624	['A', 'C']	19959	16184.05432494738	2155.4564019551067	-0.0043473020715265	0.0103013186382201	-0.4220141347144764	0.673019	0.673019	chr5	77956624	0.1719726750350429	chr5:77956624:A:C
chr5:77957096	['A', 'T']	19959	31363.283734244	4342.763033177961	0.0121378612079356	0.0124134900682095	0.9777960220083652	0.328187	0.328187	chr5	77957096	0.4838786260254097	chr5:77957096:A:T
chr5:77957110	['T', 'C']	19959	31356.99498621208	4358.911372718509	0.0142377217301987	0.0123684885014022	1.151128670943466	0.249693	0.249693	chr5	77957110	0.6025936326746278	chr5:77957110:T:C
chr5:77957302	['A', 'G']	19959	38383.92313859104	5230.608366361807	0.0218388562776411	0.0263892417280678	0.8275666463888229	0.407926	0.407926	chr5	77957302	0.3894186131514678	chr5:77957302:A:G
chr5:77957338	['G', 'A']	19959	38375.92273774928	5227.582179254634	0.0199890699351216	0.0263322101533617	0.7591109830395198	0.447795	0.447795	chr5	77957338	0.3489207599855116	chr5:77957338:G:A
chr5:77957533	['C', 'A']	19959	2039.0	272.03418373315446	0.0036686151524023	0.0232337524665485	0.1579002426613776	0.874537	0.874537	chr5	77957533	0.0582218116216644	chr5:77957533:C:A
chr5:77957538	['A', 'C']	19959	31865.78968731209	4418.050918849903	0.0145188707861051	0.0126451526375026	1.148176791717437	0.250909	0.250909	chr5	77957538	0.600483760446109	chr5:77957538:A:C
chr5:77958071	['C', 'G']	19959	9878.474691791122	1454.555282279489	0.0127457233753567	0.0116607133635943	1.093048339147915	0.274386	0.274386	chr5	77958071	0.561638051412287	chr5:77958071:C:G
chr5:77958837	['G', 'C']	19959	11578.90067154455	1535.017031848589	-0.0067565493623321	0.0111546398218953	-0.6057164973690826	0.54471	0.54471	chr5	77958837	0.2638346517051054	chr5:77958837:G:C
chr5:77959047	['T', 'C']	19959	5987.199899774493	817.6383627256007	-0.000854605571759	0.0140717134004274	-0.0607321615669809	0.951573	0.951573	chr5	77959047	0.0215578891624787	chr5:77959047:T:C
chr5:77959055	['G', 'A']	19959	505.0253031365869	47.06649941508096	-0.0170400864498323	0.0450582581558101	-0.3781789875433767	0.705302	0.705302	chr5	77959055	0.1516248846401106	chr5:77959055:G:A
chr5:77959185	['A', 'C']	19959	12133.25536287089	1633.6211678158236	-0.0037827281206875	0.0110018242108026	-0.3438273551919934	0.73098	0.73098	chr5	77959185	0.136094505406657	chr5:77959185:A:C
chr5:77959443	['T', 'A']	19959	12596.28204194215	1730.673030744503	0.0007863701080397	0.011195409319806	0.0702404070790504	0.944003	0.944003	chr5	77959443	0.0250266255309824	chr5:77959443:T:A
chr5:77959643	['A', 'G']	19959	857.0	135.7857475042021	0.0297583865832443	0.034911088977864	0.8524049937861614	0.394	0.394	chr5	77959643	0.4045037781744258	chr5:77959643:A:G
chr5:77960048	['A', 'G']	19959	12149.4784962406	1643.6399363825644	-0.0027893666334785	0.0110035814463681	-0.2534962500231392	0.799887	0.799887	chr5	77960048	0.09697136143646	chr5:77960048:A:G
chr5:77960369	['C', 'T']	19959	3936.591701743837	550.0413526649523	0.0075213177619146	0.0168525221314607	0.4463022035065992	0.655384	0.655384	chr5	77960369	0.183504165328574	chr5:77960369:C:T
chr5:77960437	['T', 'C']	19959	12885.93686109441	1768.549968050438	-0.0002312997381535	0.0108386218903086	-0.0213403272569562	0.982974	0.982974	chr5	77960437	0.0074579692541942	chr5:77960437:T:C
chr5:77960787	['T', 'G']	19959	2484.1244613688746	325.33739500933183	-0.0018402614517955	0.0210165615941236	-0.0875624418177955	0.930225	0.930225	chr5	77960787	0.0314119929086248	chr5:77960787:T:G
chr5:77960883	['C', 'T']	19959	12883.582009521422	1764.0021550743904	-0.0007741593366358	0.0108391673118726	-0.0714223993745241	0.943062	0.943062	chr5	77960883	0.0254597543753458	chr5:77960883:C:T
chr5:77961090	['A', 'C']	19959	2849.7138919514887	441.073381081896	0.0239942792728018	0.0195871548330661	1.225000745503667	0.220589	0.220589	chr5	77961090	0.6564161480989608	chr5:77961090:A:C
chr5:77961139	['T', 'G']	19959	11883.977097323846	1593.820769224805	-0.0044154971312122	0.0110512229861854	-0.3995482795643346	0.689494	0.689494	chr5	77961139	0.1614695087168901	chr5:77961139:T:G
chr5:77961543	['A', 'ATTAC']	19959	11892.191662073456	1594.7855793594772	-0.0044058430333088	0.0110502162525958	-0.3987110236212676	0.69011	0.69011	chr5	77961543	0.1610816794287307	chr5:77961543:A:ATTAC
chr5:77961619	['AT', 'A']	19959	11888.78698135899	1593.191093790743	-0.0045258140240839	0.011051181068478	-0.4095321573359446	0.682154	0.682154	chr5	77961619	0.1661175699179646	chr5:77961619:AT:A
chr5:77961817	['C', 'T']	19959	21162.30144331964	2942.9519630286345	0.0085328496478968	0.0100966046654924	0.8451207044938455	0.398054	0.398054	chr5	77961817	0.4000580075463913	chr5:77961817:C:T
chr5:77961884	['A', 'G']	19959	11894.979853663426	1594.9970157547095	-0.0044846780257232	0.0110494420018283	-0.4058737106345462	0.68484	0.68484	chr5	77961884	0.164410881403417	chr5:77961884:A:G
chr5:77962502	['T', 'C']	19959	12222.224733176328	1627.71743548183	-0.0051858150002391	0.0109462349701829	-0.4737533055306286	0.635681	0.635681	chr5	77962502	0.1967607690925439	chr5:77962502:T:C
chr5:77962708	['T', 'C']	19959	13227.30178938399	1757.690586912977	-0.0042800608951102	0.0107299340543195	-0.3988897670239861	0.689979	0.689979	chr5	77962708	0.1611641271220319	chr5:77962708:T:C
chr5:77962992	['T', 'C']	19959	12227.288342020847	1640.2504429195992	-0.004038105440924	0.0109336503540343	-0.3693282033144631	0.711887	0.711887	chr5	77962992	0.1475889377833449	chr5:77962992:T:C
chr5:77963191	['C', 'T']	19959	12213.895594205807	1638.9437323457985	-0.0040913511274376	0.010938141708069	-0.3740444434377255	0.708375	0.708375	chr5	77963191	0.1497367743504475	chr5:77963191:C:T
chr5:77963581	['C', 'G']	19959	3954.198116043692	537.6388039368996	0.0032147419613754	0.0168176166627682	0.1911532428071377	0.848407	0.848407	chr5	77963581	0.0713957568824537	chr5:77963581:C:G
chr5:77964031	['T', 'C']	19959	12248.227338778375	1643.3544885140063	-0.0039249232473123	0.0109288515511888	-0.3591340983019803	0.719499	0.719499	chr5	77964031	0.1429698053337466	chr5:77964031:T:C
chr5:77964772	['C', 'A']	19959	507.0	49.40721386211166	-0.0122667330436384	0.0449601249316932	-0.272835830911835	0.784982	0.784982	chr5	77964772	0.1051403017137293	chr5:77964772:C:A
chr5:77964879	['G', 'A']	19959	13176.660186391422	1792.5389360383635	-0.0016892606381358	0.0107687596948569	-0.1568667781622618	0.875351	0.875351	chr5	77964879	0.0578177677814097	chr5:77964879:G:A
chr5:77965849	['A', 'G']	19959	12943.594036582312	1719.2254570891705	-0.0062211605640677	0.0108315934620321	-0.5743532182845286	0.565735	0.565735	chr5	77965849	0.2473869521829377	chr5:77965849:A:G
chr5:77965910	['C', 'T']	19959	9109.369212266987	1271.950842134509	0.0009672003309035	0.012027803775701	0.0804137105110998	0.935909	0.935909	chr5	77965910	0.0287663763891678	chr5:77965910:C:T
chr5:77966138	['T', 'C']	19959	13007.0	1718.0158744923517	-0.0077471617094678	0.0108147248846977	-0.7163531011713158	0.473782	0.473782	chr5	77966138	0.324421443083854	chr5:77966138:T:C
chr5:77966458	['C', 'T']	19959	507.0762176788935	50.66521393926336	-0.0080962900614885	0.044957333893086	-0.1800883050748186	0.857085	0.857085	chr5	77966458	0.0669761054975633	chr5:77966458:C:T
chr5:77966581	['G', 'A']	19959	13464.02375225496	1877.2851006550625	0.0040744132048504	0.0107136194905243	0.3803022133139995	0.703725	0.703725	chr5	77966581	0.1525970202825518	chr5:77966581:G:A
chr5:77966739	['T', 'C']	19959	13751.756001002255	1929.6644525341248	0.0054188409798156	0.0106755475270703	0.5075937291342592	0.611744	0.611744	chr5	77966739	0.2134302815261039	chr5:77966739:T:C
chr5:77966758	['G', 'A']	19959	13745.065995189416	1931.3549221755625	0.0056759321433743	0.0106754997929378	0.5316783526265577	0.594955	0.594955	chr5	77966758	0.2255158813147335	chr5:77966758:G:A
chr5:77967016	['T', 'C']	19959	506.0253532418078	49.925103124843325	-0.0111240851225304	0.0450046424616628	-0.2471763914579801	0.804774	0.804774	chr5	77967016	0.0943260629031185	chr5:77967016:T:C
chr5:77967177	['G', 'A']	19959	4331.434033171318	588.2563566162191	0.0004064842841554	0.0161107519248562	0.0252306215160752	0.979871	0.979871	chr5	77967177	0.008831095405242	chr5:77967177:G:A
chr5:77967375	['C', 'CT']	19959	13788.943674698805	1928.91563125984	0.0048363736747852	0.0106810657311423	0.452798793352993	0.650699	0.650699	chr5	77967375	0.1866198606932468	chr5:77967375:C:CT
chr5:77968672	['C', 'A']	19959	13610.773556535689	1901.253191531562	0.0046554787140272	0.0106979234511862	0.435175923184518	0.663439	0.663439	chr5	77968672	0.1781990022362639	chr5:77968672:C:A
chr5:77969119	['C', 'T']	19959	13723.758188679258	1935.6833613073245	0.0061377034839097	0.0107066022055232	0.5732634281250709	0.566473	0.566473	chr5	77969119	0.2468207852365168	chr5:77969119:C:T
chr5:77969403	['A', 'G']	19959	13709.060583283224	1919.1585566895787	0.0045220501564912	0.0106760757092924	0.4235685732872152	0.671885	0.671885	chr5	77969403	0.1727050545345335	chr5:77969403:A:G
chr5:77969974	['G', 'A']	19959	13906.877405773856	1962.27324017898	0.0069937913443695	0.0106325604599656	0.6577711333693259	0.510693	0.510693	chr5	77969974	0.2918400949194905	chr5:77969974:G:A
chr5:77970465	['A', 'G']	19959	13994.4023149772	1978.9555979436973	0.0068613260365348	0.0106142188029636	0.6464277931239834	0.51801	0.51801	chr5	77970465	0.285661856272336	chr5:77970465:A:G
chr5:77970617	['G', 'A']	19959	13896.088695129283	1954.1460314002936	0.0061481185891351	0.0106322603530997	0.5782513205052088	0.563101	0.563101	chr5	77970617	0.2494137014032706	chr5:77970617:G:A
chr5:77970868	['G', 'A']	19959	21999.306674684307	3013.252932022711	0.0031666994763215	0.010144661186642	0.3121542866795119	0.754927	0.754927	chr5	77970868	0.1220950417879817	chr5:77970868:G:A
chr5:77971444	['G', 'A']	19959	13661.053367408298	1924.7924593267685	0.0060335689854615	0.010702919404633	0.5637311426310239	0.572943	0.572943	chr5	77971444	0.241888582250427	chr5:77971444:G:A
chr5:77971914	['T', 'C']	19959	21415.65684210525	2857.337501665459	-0.0068481021929049	0.0101054439118267	-0.677664658045386	0.497992	0.497992	chr5	77971914	0.3027776339145033	chr5:77971914:T:C
chr5:77972154	['A', 'G']	19959	14037.219816568935	1972.0321472680607	0.00511822530603	0.0106033898543048	0.4826970786094535	0.629316	0.629316	chr5	77972154	0.2011312264229002	chr5:77972154:A:G
chr5:77972809	['C', 'T']	19959	21900.38907541969	3006.1523568013554	0.0042053332568555	0.0101423363512015	0.4146316106305563	0.678416	0.678416	chr5	77972809	0.1685039180777438	chr5:77972809:C:T
chr5:77974020	['CTAG', 'C']	19959	35171.762200621306	4762.379429475039	0.0024019344067709	0.015583487507079	0.1541333033237786	0.877506	0.877506	chr5	77974020	0.0567499053373715	chr5:77974020:CTAG:C
chr5:77974216	['T', 'C']	19959	9691.45670475045	1314.7172397011486	-0.0025449440110113	0.0118216738380535	-0.2152778063305457	0.829553	0.829553	chr5	77974216	0.0811558617526648	chr5:77974216:T:C
chr5:77974365	['G', 'C']	19959	2181.109279486923	320.1963132591125	0.014513310672555	0.0224752617401997	0.6457460135646026	0.518451	0.518451	chr5	77974365	0.2852922835087161	chr5:77974365:G:C
chr5:77974991	['C', 'A']	19959	13677.426380675555	1920.6153104519872	0.0062968571919594	0.0106948789198399	0.5887731164752308	0.55602	0.55602	chr5	77974991	0.2549095865952433	chr5:77974991:C:A
chr5:77976235	['C', 'A']	19959	15135.057373757649	2180.109797603235	0.0124715599074231	0.0104708766125778	1.191071232034392	0.23364	0.23364	chr5	77976235	0.6314528024323436	chr5:77976235:C:A
chr5:77977102	['C', 'T']	19959	8624.728489100475	1214.0706302431554	0.0098134659986164	0.0123092973063105	0.7972401473791197	0.425321	0.425321	chr5	77977102	0.3712831736956543	chr5:77977102:C:T
chr5:77977430	['A', 'G']	19959	771.0	76.86570241598764	-0.017661396813037	0.0367319785106096	-0.4808180100599749	0.630651	0.630651	chr5	77977430	0.2002109112871778	chr5:77977430:A:G
chr5:77978207	['A', 'G']	19959	8560.857844365386	1169.3153688394818	0.0013038456257443	0.0123212427076184	0.1058209513994999	0.915725	0.915725	chr5	77978207	0.0382349290764706	chr5:77978207:A:G
chr5:77978327	['C', 'G']	19959	10449.523549453854	1399.064601560564	0.0011145229497595	0.0115061955115534	0.0968628552018292	0.922836	0.922836	chr5	77978327	0.0348754719138502	chr5:77978327:C:G
chr5:77978688	['T', 'C']	19959	18200.82382121561	2485.5655966933964	-0.0001000550679815	0.0102029566293275	-0.0098064778295641	0.992176	0.992176	chr5	77978688	0.0034112824335036	chr5:77978688:T:C
chr5:77979107	['A', 'G']	19959	8728.623966320854	1195.6796236720245	0.0013302026903467	0.0122361253455731	0.1087111036197433	0.913433	0.913433	chr5	77979107	0.0393233024958065	chr5:77979107:A:G
chr5:77979494	['G', 'A']	19959	482.0724594107036	66.9394406489586	-0.0053426016720466	0.0464664364401537	-0.1149776501352257	0.908464	0.908464	chr5	77979494	0.0416922779444148	chr5:77979494:G:A
chr5:77979949	['C', 'T']	19959	4609.0	692.6203604453798	0.0170276213332915	0.0158028374586227	1.0775040481100715	0.281268	0.281268	chr5	77979949	0.5508796749231364	chr5:77979949:C:T
chr5:77980580	['T', 'C']	19959	4844.699127906976	570.815561790942	-0.0172935027167113	0.0154922149415545	-1.1162705127673618	0.26432	0.26432	chr5	77980580	0.5778699743597118	chr5:77980580:T:C
chr5:77981513	['G', 'A']	19959	17563.51991981959	2399.993513825486	0.0027976150466157	0.0101882292472312	0.2745928638557151	0.783632	0.783632	chr5	77981513	0.1058878376853883	chr5:77981513:G:A
chr5:77982346	['G', 'A']	19959	5878.589066492959	832.1727918157313	0.0012039171936466	0.0142387417574487	0.0845522177559569	0.932618	0.932618	chr5	77982346	0.0302962066970587	chr5:77982346:G:A
chr5:77983263	['A', 'G']	19959	26785.70231854847	3688.601202635597	0.0067162471604799	0.0108252413770385	0.6204247024667595	0.534985	0.534985	chr5	77983263	0.2716583946302741	chr5:77983263:A:G
chr5:77983323	['C', 'G']	19959	3115.780545254084	403.1100947987114	-0.0084175764548753	0.018961836886478	-0.4439219947555852	0.657104	0.657104	chr5	77983323	0.1823658891134867	chr5:77983323:C:G
chr5:77985454	['A', 'G']	19959	15765.705323957796	2226.940425526287	0.0124509314273026	0.0103816624781097	1.199319613169474	0.230418	0.230418	chr5	77985454	0.6374835973177194	chr5:77985454:A:G
chr5:77986697	['T', 'G']	19959	18117.72324113049	2453.8246054503784	0.0015893643960136	0.0101585126672579	0.156456407357387	0.875675	0.875675	chr5	77986697	0.057657048964279	chr5:77986697:T:G
chr5:77986859	['A', 'G']	19959	10284.03051560856	1453.2009988851746	0.0113731947182038	0.0115404365866221	0.9855081853131832	0.324386	0.324386	chr5	77986859	0.4889378975371735	chr5:77986859:A:G
chr5:77986870	['A', 'C']	19959	1494.3743610303698	199.8013232886824	0.0075614646824349	0.0267181380846516	0.283008668436317	0.777173	0.777173	chr5	77986870	0.1094822957648649	chr5:77986870:A:C
chr5:77988965	['A', 'G']	19959	24158.05191941465	3268.636263722805	0.0015204934307679	0.0103074549983746	0.1475139528630228	0.882728	0.882728	chr5	77988965	0.05417309743823	chr5:77988965:A:G
chr5:77989573	['A', 'G']	19959	776.1555499874719	70.97054748843215	-0.0409954347346029	0.0366592757227362	-1.1182827245323164	0.26346	0.26346	chr5	77989573	0.5792853125119686	chr5:77989573:A:G
chr5:77991002	['C', 'T']	19959	1451.0	81.76000440735166	-0.0645596714080366	0.0269729678472154	-2.393495286604196	0.0166979	0.0166979	chr5	77991002	1.7773381441673437	chr5:77991002:C:T
chr5:77991737	['A', 'T']	19959	2800.0	377.7823589471634	0.0022402982863376	0.0196638674373328	0.1139296882201471	0.909295	0.909295	chr5	77991737	0.0412951969896752	chr5:77991737:A:T
chr5:77991991	['G', 'A']	19959	2841.995774576195	379.9219213212932	0.0007670396679075	0.0196955281792677	0.0389448640790946	0.968935	0.968935	chr5	77991991	0.013705356167154	chr5:77991991:G:A
chr5:77993924	['A', 'G']	19959	29857.991932655208	4119.724699114102	0.0070658152204158	0.0116546757416441	0.6062644192809672	0.544346	0.544346	chr5	77993924	0.2641249640440474	chr5:77993924:A:G
chr5:77995066	['C', 'T']	19959	6555.985417919423	894.8602039321592	0.006770632572333	0.0135980958167609	0.4979103444754055	0.618553	0.618553	chr5	77995066	0.2086230824190252	chr5:77995066:C:T
chr5:77995921	['A', 'G']	19959	1145.0	147.8201998233587	-0.0020996590861003	0.0302166337605787	-0.069486862856298	0.944603	0.944603	chr5	77995921	0.024750679465039	chr5:77995921:A:G
chr5:77996116	['G', 'A']	19959	448.0	48.45493619125844	-0.0216450954923503	0.0476838166055444	-0.4539295935852906	0.649884	0.649884	chr5	77996116	0.1871641551351715	chr5:77996116:G:A
chr5:77996890	['T', 'C']	19959	15402.315093205052	2166.32724049307	0.0021060292892203	0.0103615645025269	0.2032539862784958	0.838939	0.838939	chr5	77996890	0.07626961596093	chr5:77996890:T:C
chr5:77996978	['C', 'A']	19959	15523.110999749437	2123.884700341734	0.0017199928812999	0.0103392210517116	0.1663561377300468	0.867878	0.867878	chr5	77996978	0.0615413205039987	chr5:77996978:C:A
chr5:77997018	['T', 'A']	19959	15879.276654457868	2153.3162584190263	9.815088557416116e-05	0.0103012513638663	0.0095280546127089	0.992398	0.992398	chr5	77997018	0.0033141196415042	chr5:77997018:T:A
chr5:77997044	['A', 'G']	19959	1677.0	280.89853027205896	0.0313504493239818	0.0250263877440575	1.2526957403761108	0.210331	0.210331	chr5	77997044	0.6770967133491191	chr5:77997044:A:G
chr5:77998929	['T', 'G']	19959	12361.23866312572	1637.3683791126298	-0.00697977606175	0.0109216425760829	-0.6390775025942432	0.52278	0.52278	chr5	77998929	0.2816810355822814	chr5:77998929:T:G
chr5:77999136	['G', 'GC']	19959	12377.100631452342	1636.453323827288	-0.0073871922282847	0.0109205005441196	-0.6764517980141936	0.498762	0.498762	chr5	77999136	0.3021066422403559	chr5:77999136:G:GC
chr5:77999397	['A', 'G']	19959	11172.119506939922	1523.1204457051886	-0.0028723347067571	0.0112149978673134	-0.2561154929087157	0.797864	0.797864	chr5	77999397	0.098071130056711	chr5:77999397:A:G
chr5:78000457	['G', 'A']	19959	15878.591120909958	2134.2179757990184	-0.0021153635135562	0.0102987704266943	-0.2053996181984252	0.837262	0.837262	chr5	78000457	0.0771386192477125	chr5:78000457:G:A
chr5:78000601	['TAATA', 'T']	19959	742.0371780739554	91.37425522920834	-0.0178321579023547	0.0373314535758178	-0.4776711377214064	0.63289	0.63289	chr5	78000601	0.1986717663559942	chr5:78000601:TAATA:T
chr5:78001947	['T', 'C']	19959	9547.218439787428	1173.633970566586	-0.0161966399671851	0.0118283914591397	-1.3693019903116226	0.17092	0.17092	chr5	78001947	0.7672071158548411	chr5:78001947:T:C
chr5:78005311	['C', 'T']	19959	734.0367772321875	89.18666297621037	-0.0198345781726805	0.0375699155463071	-0.527937789698601	0.597548	0.597548	chr5	78005311	0.2236272028520558	chr5:78005311:C:T
chr5:78008337	['T', 'C']	19959	1862.466573118172	243.0768883138951	-0.0044014878221107	0.0241644536638015	-0.182147210251401	0.855469	0.855469	chr5	78008337	0.0677957235546408	chr5:78008337:T:C
chr5:78010566	['C', 'T']	19959	16605.83199719411	2203.7233465979016	-0.006707912807276	0.0102577614509762	-0.653935348305219	0.513161	0.513161	chr5	78010566	0.2897463572238403	chr5:78010566:C:T
chr5:78011091	['TG', 'T']	19959	747.340978749487	90.39383206293148	-0.0197113691620708	0.0376023431864307	-0.5242058736697003	0.600141	0.600141	chr5	78011091	0.221746702403187	chr5:78011091:TG:T
chr5:78013886	['G', 'A']	19959	1866.0	236.2910701349822	-0.0050891947975804	0.0242642491399474	-0.2097404608825025	0.833872	0.833872	chr5	78013886	0.0789006087867168	chr5:78013886:G:A
chr5:78016198	['GA', 'G']	19959	2009.9063157894727	295.72446513981123	0.0127864110309888	0.0231977044802873	0.5511929441921416	0.581508	0.581508	chr5	78016198	0.2354443061600277	chr5:78016198:GA:G
chr5:78017915	['A', 'G']	19959	6709.732042536115	874.0832215392722	-0.0074064297063597	0.0134586303792882	-0.5503108041184944	0.582112	0.582112	chr5	78017915	0.2349934478203149	chr5:78017915:A:G
chr5:78018459	['TTTTA', 'T']	19959	743.5588146811073	92.49160213457576	-0.0163034813244331	0.0373091909559461	-0.4369829767599075	0.662128	0.662128	chr5	78018459	0.1790580463304721	chr5:78018459:TTTTA:T
chr5:78018488	['AC', 'A']	19959	1855.5578108555103	242.2820522019541	-0.0049402541866186	0.0242009590992311	-0.2041346446792522	0.83825	0.83825	chr5	78018488	0.0766264378991423	chr5:78018488:AC:A
chr5:78018762	['G', 'A']	19959	1857.792413066386	242.3682560824156	-0.005049654378017	0.0242022620771129	-0.208643901215841	0.834728	0.834728	chr5	78018762	0.0784550183406885	chr5:78018762:G:A
chr5:78020999	['T', 'C']	19959	10500.735037593986	1485.4135262313157	0.0048440388973731	0.0115156527597778	0.4206482253696041	0.674017	0.674017	chr5	78020999	0.1713291495876998	chr5:78020999:T:C
chr5:78022819	['G', 'C']	19959	16564.0	2208.473811246685	-0.0056946376337528	0.0102579854334085	-0.5551419107309701	0.578804	0.578804	chr5	78022819	0.2374684762193357	chr5:78022819:G:C
chr5:78023011	['T', 'C']	19959	743.0	89.5176286419098	-0.0200416185800576	0.0373528208391641	-0.5365489976340468	0.591585	0.591585	chr5	78023011	0.2279828463381207	chr5:78023011:T:C
chr5:78023623	['T', 'A']	19959	761.0381300731536	91.12303542133746	-0.0172262815366705	0.0370221646083297	-0.4652964438712134	0.641724	0.641724	chr5	78023623	0.1926517181146756	chr5:78023623:T:A
chr5:78023707	['C', 'T']	19959	3975.394246190858	543.9193921141764	0.0032497239005081	0.0169854297623083	0.1913242082175339	0.848274	0.848274	chr5	78023707	0.0714638441259738	chr5:78023707:C:T
chr5:78025159	['A', 'G']	19959	16646.33610623904	2232.2630306692736	-0.004818306474505	0.0102536458593895	-0.4699115359141042	0.638423	0.638423	chr5	78025159	0.1948914753647949	chr5:78025159:A:G
chr5:78026617	['T', 'C']	19959	3873.970482108851	518.3406683095153	0.0039213465183907	0.017038945564941	0.2301402104634474	0.817985	0.817985	chr5	78026617	0.0872546602369386	chr5:78026617:T:C
chr5:78027198	['C', 'T']	19959	1937.614873351452	253.2473873318638	-0.0049552413375131	0.0242728702403049	-0.2041473170851062	0.83824	0.83824	chr5	78027198	0.076631618896129	chr5:78027198:C:T
chr5:78027434	['C', 'T']	19959	15852.971384183624	2123.424831596186	-0.0040607465679082	0.0103207263954966	-0.3934555003492904	0.693987	0.693987	chr5	78027434	0.158648664820569	chr5:78027434:C:T
chr5:78028220	['T', 'TG']	19959	16548.291142413153	2222.9713970902203	-0.004300904301207	0.0102590866580928	-0.4192287719700981	0.675053	0.675053	chr5	78028220	0.1706621283483321	chr5:78028220:T:TG
chr5:78028385	['A', 'T']	19959	4214.222879783338	605.7528610653017	0.0103146153160671	0.0165997830568976	0.6213704890426943	0.534363	0.534363	chr5	78028385	0.2721636206150956	chr5:78028385:A:T
chr5:78032312	['A', 'G']	19959	1691.0847279286502	228.2385847004668	0.0002034492975387	0.0252640908525835	0.0080529039705367	0.993575	0.993575	chr5	78032312	0.0027993446017151	chr5:78032312:A:G
chr5:78033703	['T', 'A']	19959	8457.118622832515	1203.0369651255594	0.0054705294488464	0.0123494831271014	0.4429763895819318	0.657788	0.657788	chr5	78033703	0.1819140535978448	chr5:78033703:T:A
chr5:78034672	['A', 'G']	19959	734.1103427540589	99.36825239692972	-0.0079214978613616	0.0376155955066946	-0.2105907870035399	0.833209	0.833209	chr5	78034672	0.0792460476186422	chr5:78034672:A:G
chr5:78035778	['C', 'T']	19959	1638.0	224.18693161397144	0.0028754806536494	0.025674634766021	0.1119969448389182	0.910827	0.910827	chr5	78035778	0.0405641039053673	chr5:78035778:C:T
chr5:78036446	['A', 'G']	19959	733.0367271269666	100.16099981247154	-0.0066837563045056	0.0376399030913745	-0.1775710284981381	0.859062	0.859062	chr5	78036446	0.0659754912488541	chr5:78036446:A:G
chr5:78039885	['G', 'A']	19959	798.0399839663294	129.4585609474154	0.0236506350077966	0.0360672106515607	0.655737845553998	0.512	0.512	chr5	78039885	0.2907300390241692	chr5:78039885:G:A
chr5:78040752	['C', 'A']	19959	15702.93379773479	2153.734161887181	-0.0007239341861983	0.0102920477289669	-0.0703391788750477	0.943924	0.943924	chr5	78040752	0.0250629714957262	chr5:78040752:C:A
chr5:78046716	['A', 'T']	19959	9225.112436386622	1327.7810223449846	0.0068540515280438	0.0124675047937529	0.5497532699147777	0.582495	0.582495	chr5	78046716	0.2347077981675729	chr5:78046716:A:T
chr5:78048115	['T', 'C']	19959	14572.460239514956	1932.520431958535	-0.0055412625013515	0.0104362253100215	-0.5309642458591335	0.595449	0.595449	chr5	78048115	0.2251554297598398	chr5:78048115:T:C
chr5:78050187	['C', 'T']	19959	1610.2420324714371	219.43267211772937	0.0029514632899776	0.0258989027991764	0.1139609393055633	0.90927	0.90927	chr5	78050187	0.0413071375714507	chr5:78050187:C:T
chr5:78050844	['T', 'C']	19959	15097.294907778669	2027.8255243482663	-0.0020744808169945	0.0103665532099052	-0.2001128798540652	0.841394	0.841394	chr5	78050844	0.075000589271937	chr5:78050844:T:C
chr5:78051116	['C', 'T']	19959	12766.558556752694	1740.902001075494	2.205708115620791e-05	0.010727049498892	0.0020562113709353	0.998359	0.998359	chr5	78051116	0.0007132626369893	chr5:78051116:C:T
chr5:78052096	['C', 'G']	19959	10916.20397111913	1503.1476183691657	0.0002691446239902	0.0113182005400874	0.0237798069610959	0.981028	0.981028	chr5	78052096	0.0083185970319211	chr5:78052096:C:G
chr5:78053891	['A', 'C']	19959	1631.167005076138	220.49169110551284	0.0016044818277927	0.0259185470077312	0.0619047752682351	0.950639	0.950639	chr5	78053891	0.0219843727286587	chr5:78053891:A:C
chr5:78053980	['T', 'C']	19959	14417.334085099988	1939.4578019669675	-0.0009959405263728	0.0104516955037072	-0.0952898528300602	0.924086	0.924086	chr5	78053980	0.0342876093129738	chr5:78053980:T:C
chr5:78054717	['T', 'C']	19959	14438.617069259297	1927.2247523421663	-0.0025763971797989	0.0104539173570679	-0.2464527977215196	0.805334	0.805334	chr5	78054717	0.0940239652554174	chr5:78054717:T:C
chr5:78055692	['T', 'C']	19959	14425.44550784186	1939.0105073699904	-0.0014457927645602	0.010450770190985	-0.1383431783628153	0.889971	0.889971	chr5	78055692	0.0506241447541564	chr5:78055692:T:C
chr5:78055735	['G', 'A']	19959	14293.296797474064	1925.581535293788	-0.0008181334635235	0.0104761276950638	-0.0780950258852848	0.937753	0.937753	chr5	78055735	0.0279115378076191	chr5:78055735:G:A
chr5:78056004	['T', 'C']	19959	14426.891305437235	1939.893820049629	-0.0013498682426437	0.0104514017175591	-0.1291566699972756	0.897235	0.897235	chr5	78056004	0.0470937934814122	chr5:78056004:T:C
chr5:78056309	['C', 'T']	19959	13301.99879717336	1817.0498838017195	0.001378733519774	0.0106370759626788	0.1296158384702188	0.896872	0.896872	chr5	78056309	0.0472695342806868	chr5:78056309:C:T
chr5:78056502	['G', 'A']	19959	14410.444004609912	1937.229004971759	-0.0011854265487728	0.0104550497749859	-0.1133831568749732	0.909728	0.909728	chr5	78056502	0.0410884381810005	chr5:78056502:G:A
chr5:78057026	['T', 'C']	19959	14410.888098220996	1936.325683962548	-0.0013197352064319	0.0104553785629205	-0.1262254827493554	0.899555	0.899555	chr5	78057026	0.0459722781591494	chr5:78057026:T:C
chr5:78057183	['G', 'A']	19959	14294.71620402846	1927.0966450634785	-0.0007584583499878	0.0104759481420051	-0.0723999717931642	0.942284	0.942284	chr5	78057183	0.0258181831476767	chr5:78057183:G:A
chr5:78057301	['G', 'A']	19959	13185.963915200722	1806.1789065966968	0.0016429816618412	0.0106616689701615	0.154101732706149	0.877531	0.877531	chr5	78057301	0.0567375325360593	chr5:78057301:G:A
chr5:78057325	['C', 'A']	19959	14412.444205040836	1934.767664395788	-0.0015544703256445	0.0104544007158887	-0.1486905244871746	0.881799	0.881799	chr5	78057325	0.0546303980190273	chr5:78057325:C:A
chr5:78057343	['C', 'T']	19959	16255.886783942262	2273.234865389656	0.0046987947615585	0.0102484711017994	0.4584873894734952	0.646607	0.646607	chr5	78057343	0.1893595981393748	chr5:78057343:C:T
chr5:78058425	['G', 'A']	19959	14300.314298606234	1925.7448704034705	-0.0009148756337614	0.0104773206482817	-0.0873196177222565	0.930418	0.930418	chr5	78058425	0.0313218962750331	chr5:78058425:G:A
chr5:78058432	['G', 'A']	19959	13194.949924812032	1807.7176117673228	0.0017182682681703	0.0106588832851657	0.1612052803469319	0.871933	0.871933	chr5	78058432	0.0595168853061998	chr5:78058432:G:A
chr5:78059555	['A', 'ACTCAGCTTT']	19959	15082.312312011223	2026.769776714736	-0.0017480975679391	0.0103642962532699	-0.1686653415939941	0.866062	0.866062	chr5	78059555	0.062451016419084	chr5:78059555:A:ACTCAGCTTT
chr5:78061271	['A', 'AT']	19959	12888.228675954697	1746.8201601711553	2.078675520542053e-05	0.0108212456689172	0.0019209207369839	0.998467	0.998467	chr5	78061271	0.0006662842782426	chr5:78061271:A:AT
chr5:78061758	['G', 'T']	19959	1442.2890503633173	202.3762904350602	0.0055073310262457	0.027360937733497	0.2012844398788026	0.840478	0.840478	chr5	78061758	0.0754736499861375	chr5:78061758:G:T
chr5:78063264	['G', 'A']	19959	37741.0	5221.535032490036	0.0471263342585138	0.0221955865077776	2.123229960244577	0.0337469	0.0337469	chr5	78063264	1.4717661154175	chr5:78063264:G:A
chr5:78065689	['A', 'G']	19959	15138.101519025418	2072.870253064852	0.0021059198391118	0.0103632834163194	0.2032097120682401	0.838973	0.838973	chr5	78065689	0.0762520154998966	chr5:78065689:A:G
chr5:78069532	['T', 'C']	19959	567.0568221676604	49.11052618804951	-0.0386132628750964	0.0428016634202727	-0.9021439773484942	0.366991	0.366991	chr5	78069532	0.4353445861519001	chr5:78069532:T:C
chr5:78069908	['G', 'A']	19959	6647.332197444249	959.705354539764	0.006631054839385	0.0135679673254079	0.4887286857602824	0.625039	0.625039	chr5	78069908	0.204092883525738	chr5:78069908:G:A
chr5:78070065	['A', 'G']	19959	15044.784060150374	2047.031356618584	0.0004156183412403	0.0103599101275568	0.0401179485268751	0.967999	0.967999	chr5	78070065	0.0141250913431623	chr5:78070065:A:G
chr5:78070888	['G', 'A']	19959	14928.943454919478	2043.485033052256	0.0017977170874138	0.0103841116148723	0.1731218956505723	0.862557	0.862557	chr5	78070888	0.0642121960024908	chr5:78070888:G:A
chr5:78071401	['C', 'T']	19959	2106.316596512327	288.55838930267305	0.0021980272539253	0.0227408389442476	0.0966555041928797	0.923001	0.923001	chr5	78071401	0.0347978284494437	chr5:78071401:C:T
chr5:78071941	['C', 'A']	19959	1506.0	208.91040192625985	0.0051145760887449	0.0268193557342739	0.1907046589567693	0.848759	0.848759	chr5	78071941	0.0712156075513665	chr5:78071941:C:A
chr5:78072189	['C', 'G']	19959	2276.4562265096465	304.4452440850493	-8.675633383248219e-05	0.0219169434858069	-0.0039584139042318	0.996842	0.996842	chr5	78072189	0.0013736721456065	chr5:78072189:C:G
chr5:78073149	['T', 'C']	19959	14972.00055124029	2051.42635390078	0.0022818169566493	0.0103736427376955	0.219962940150014	0.825902	0.825902	chr5	78073149	0.0830714822004688	chr5:78073149:T:C
chr5:78075123	['G', 'C']	19959	1819.0025065169443	245.4431828799748	0.0011411310573684	0.0245966338697917	0.0463937896302932	0.962997	0.962997	chr5	78075123	0.0163750658198841	chr5:78075123:G:C
chr5:78077028	['C', 'T']	19959	15117.514856942427	2235.66054231605	0.0159833972684798	0.0104259040390656	1.533046650783506	0.12528	0.12528	chr5	78077028	0.9021182552861318	chr5:78077028:C:T
chr5:78077683	['G', 'GC']	19959	1888.1892067946085	249.1040545166168	-0.0016718759961586	0.0240799676858253	-0.0694301594575164	0.944648	0.944648	chr5	78077683	0.0247299905764907	chr5:78077683:G:GC
chr5:78078224	['T', 'C']	19959	11347.97995188452	1691.707179993285	0.0141065626859794	0.0112334304508019	1.2557662370155518	0.209215	0.209215	chr5	78078224	0.6794071812593894	chr5:78078224:T:C
chr5:78079102	['C', 'T']	19959	11333.70354780517	1690.7213418733688	0.0140850593698049	0.0112383847353583	1.2532992686653892	0.210112	0.210112	chr5	78079102	0.6775491432867727	chr5:78079102:C:T
chr5:78079509	['C', 'A']	19959	1888.28382441371	248.0475388850365	-0.0019007694878906	0.02407955277299	-0.0789370760250459	0.937083	0.937083	chr5	78079509	0.0282219407604768	chr5:78079509:C:A
chr5:78080407	['C', 'T']	19959	1880.3768479077928	247.99855574116376	-0.0022025268023349	0.0241251087938896	-0.09129603605737	0.927258	0.927258	chr5	78080407	0.0327994110693252	chr5:78080407:C:T
chr5:78083053	['C', 'T']	19959	11285.696331930243	1682.123875158262	0.014001755021158	0.0112407779579092	1.2456215284731322	0.212918	0.212918	chr5	78083053	0.671787621933076	chr5:78083053:C:T
chr5:78084270	['C', 'T']	19959	1888.1892067946085	248.4004112618744	-0.0015696140977066	0.0240823598899871	-0.0651769222317481	0.948034	0.948034	chr5	78084270	0.0231760869788116	chr5:78084270:C:T
chr5:78084343	['T', 'C']	19959	11291.9205815994	1678.982714846211	0.0137900000506533	0.0112616241335956	1.224512546952711	0.220773	0.220773	chr5	78084343	0.6560540408523032	chr5:78084343:T:C
chr5:78084899	['G', 'T']	19959	35106.035630167884	4879.986350429261	0.0251507739862409	0.0155920990506669	1.613046062913844	0.10675	0.10675	chr5	78084899	0.9716321163029386	chr5:78084899:G:T
chr5:78085613	['A', 'T']	19959	37822.7900486045	5214.994522853817	0.0398578252903416	0.0225997044381192	1.7636436529281747	0.0778073	0.0778073	chr5	78085613	1.1089796549256103	chr5:78085613:A:T
chr5:78085699	['A', 'T']	19959	11234.814473288565	1665.5575252631893	0.0127960698649945	0.0112649096848591	1.1359229876643715	0.256002	0.256002	chr5	78085699	0.591756641775764	chr5:78085699:A:T
chr5:78086407	['A', 'G']	19959	8132.814952147117	1087.4917099059794	-0.0005421745082451	0.0125733820552545	-0.0431208171248244	0.965606	0.965606	chr5	78086407	0.0152000443204051	chr5:78086407:A:G
chr5:78086752	['T', 'C']	19959	1887.189106579145	248.4842368843166	-0.0012232333771137	0.0240860313033172	-0.0507860079441698	0.959497	0.959497	chr5	78086752	0.0179563788081162	chr5:78086752:T:C
chr5:78089857	['C', 'T']	19959	10805.082727864909	1611.2046267217388	0.0138301218850286	0.011395832482272	1.213612248735976	0.22491	0.22491	chr5	78089857	0.6479912344342251	chr5:78089857:C:T
chr5:78091076	['A', 'G']	19959	37813.78914666533	5219.219224458471	0.0417099664105757	0.0225445451406405	1.8501134598358395	0.064312	0.064312	chr5	78091076	1.191707984345738	chr5:78091076:A:G
chr5:78091167	['G', 'A']	19959	1892.8715536325224	247.9499010049396	-0.0032060468493558	0.0241010735950481	-0.1330250636641602	0.894175	0.894175	chr5	78091167	0.048577476621672	chr5:78091167:G:A
chr5:78091615	['A', 'G']	19959	11198.366411066005	1678.0547238827812	0.0146611837141069	0.0112798586477203	1.299766616939828	0.193696	0.193696	chr5	78091615	0.712879347767542	chr5:78091615:A:G
chr5:78092032	['T', 'G']	19959	11195.487394115582	1672.7185041588252	0.01416069473594	0.0112786350964694	1.2555326610728617	0.2093	0.2093	chr5	78092032	0.6792307716613135	chr5:78092032:T:G
chr5:78092582	['G', 'A']	19959	437.0	21.748433624858343	-0.0529015404159597	0.0485166962326544	-1.0903780455758676	0.27556	0.27556	chr5	78092582	0.5597838239198898	chr5:78092582:G:A
chr5:78093389	['G', 'A']	19959	690.1037282020445	57.1111291270633	-0.0460753520467976	0.0390405390793631	-1.1801925161210969	0.237938	0.237938	chr5	78093389	0.6235361932194917	chr5:78093389:G:A
chr5:78093751	['T', 'C']	19959	17152.29688283051	2443.103732795332	0.009962781966667	0.0102081691100966	0.9759616890371752	0.329095	0.329095	chr5	78093751	0.4826787159703034	chr5:78093751:T:C
chr5:78094149	['G', 'A']	19959	15788.955347298788	2312.453045124087	0.0141589245569293	0.0103392860165998	1.3694296234959558	0.17088	0.17088	chr5	78094149	0.7673087646515376	chr5:78094149:G:A
chr5:78094670	['C', 'T']	19959	32123.26623897353	4491.751290863258	0.0182067200653619	0.0127402887720262	1.4290665142016454	0.153001	0.153001	chr5	78094670	0.8153057306656519	chr5:78094670:C:T
chr5:78096222	['G', 'A']	19959	1892.094799078064	247.6657678354692	-0.0016559545964355	0.0240573299952265	-0.0688336817412455	0.945123	0.945123	chr5	78096222	0.0245116679508938	chr5:78096222:G:A
chr5:78096293	['A', 'G']	19959	16727.02841677943	2380.774410625371	0.0097898572525629	0.0102571130350487	0.954445682631244	0.33987	0.33987	chr5	78096293	0.4686871684839058	chr5:78096293:A:G
chr5:78096351	['T', 'C']	19959	11194.047669172933	1673.5627811362262	0.0146173165402696	0.01127992032488	1.2958705486623256	0.195035	0.195035	chr5	78096351	0.7098874453405604	chr5:78096351:T:C
chr5:78096380	['A', 'G']	19959	16068.907011736375	2346.892224986084	0.0144205497564506	0.010303832627336	1.3995326086909676	0.161669	0.161669	chr5	78096380	0.7913732479948525	chr5:78096380:A:G
chr5:78096403	['T', 'C']	19959	11329.867998393887	1687.0604298061253	0.0139541283958863	0.0112391317174119	1.241566408040956	0.214411	0.214411	chr5	78096403	0.6687529376511208	chr5:78096403:T:C
chr5:78096676	['G', 'A']	19959	2573.905122562799	349.24006329628776	0.0040816869239841	0.0208892207229474	0.1953968019257081	0.845084	0.845084	chr5	78096676	0.073100120726809	chr5:78096676:G:A
chr5:78098693	['T', 'C']	19959	2440.24452573032	321.3625748993672	0.0003494015836407	0.0212106842217906	0.0164729048807318	0.986857	0.986857	chr5	78098693	0.0057457739871786	chr5:78098693:T:C
chr5:78099157	['T', 'A']	19959	11316.102706766917	1692.6184707717996	0.0148948171171654	0.011240820076606	1.3250649877551122	0.185165	0.185165	chr5	78099157	0.7324411005016098	chr5:78099157:T:A
chr5:78099760	['G', 'A']	19959	1882.66028468324	248.22522035796496	-0.0025239318563015	0.0240995820148909	-0.104729279318704	0.916592	0.916592	chr5	78099760	0.0378239375898327	chr5:78099760:G:A
chr5:78101788	['T', 'A']	19959	10987.201954397397	1628.5800297962053	0.0126696144795946	0.0113293045618505	1.1183046947345177	0.26345	0.26345	chr5	78101788	0.5793017970911929	chr5:78101788:T:A
chr5:78102805	['G', 'A']	19959	2342.2347046149225	306.373554358502	-0.0009219448196084	0.0216144462245224	-0.0426541031878241	0.965978	0.965978	chr5	78102805	0.0150327644617343	chr5:78102805:G:A
chr5:78103226	['G', 'A']	19959	11175.239639188172	1669.4714917978615	0.0143952240238243	0.0112647251136213	1.277902823071786	0.201299	0.201299	chr5	78103226	0.6961583825656954	chr5:78103226:G:A
chr5:78105263	['AGTGGACTAACAAC', 'A']	19959	1889.4733386789617	247.46790037766223	-0.0018232265664167	0.0240743662858635	-0.0757331073544117	0.939632	0.939632	chr5	78105263	0.0270422013593384	chr5:78105263:AGTGGACTAACAAC:A
chr5:78105328	['G', 'A']	19959	15049.524131709515	2201.2727776514084	0.0136172083506572	0.0104367366791483	1.3047381350401677	0.191997	0.191997	chr5	78105328	0.7167055572007451	chr5:78105328:G:A
chr5:78106733	['C', 'T']	19959	2455.123008317467	324.7755215292456	0.0017448872192486	0.0211596822590345	0.0824628270825606	0.93428	0.93428	chr5	78106733	0.0295229479334759	chr5:78106733:C:T
chr5:78107897	['G', 'A']	19959	10366.55817799158	1514.822777254031	0.0083445310322973	0.0115001569859662	0.725601488960568	0.468092	0.468092	chr5	78107897	0.3296687811873294	chr5:78107897:G:A
chr5:78109329	['C', 'T']	19959	1887.567433468652	248.25044041966524	-0.0018979834128877	0.0240846328827786	-0.0788047474971025	0.937189	0.937189	chr5	78109329	0.028172817458063	chr5:78109329:C:T
chr5:78113018	['A', 'C']	19959	15419.0901528439	2236.160737752385	0.011623751193051	0.0103784940867203	1.1199843730627554	0.262734	0.262734	chr5	78113018	0.5804837222009106	chr5:78113018:A:C
chr5:78116244	['C', 'T']	19959	476.0238500851789	48.96297877333795	-0.022868990015624	0.0468164283127463	-0.4884821597848736	0.625214	0.625214	chr5	78116244	0.2039713056773675	chr5:78116244:C:T
chr5:78117030	['T', 'C']	19959	4855.459630130807	671.3976697910174	0.0060062354247085	0.0155353154106733	0.3866181835344045	0.699043	0.699043	chr5	78117030	0.1554961088203473	chr5:78117030:T:C
chr5:78118372	['A', 'T']	19959	14671.436653626237	2104.8692007914788	0.008633652907544	0.0104719501159206	0.8244551217273388	0.409691	0.409691	chr5	78118372	0.3875435764258398	chr5:78118372:A:T
chr5:78119254	['G', 'A']	19959	15108.083471198675	2135.446338681918	0.0068033481414989	0.0104526338231082	0.6508740530504684	0.515135	0.515135	chr5	78119254	0.2880789416929504	chr5:78119254:G:A
chr5:78119356	['C', 'T']	19959	15703.228065777595	2217.642925799439	0.0063440676673806	0.0103669553367948	0.6119509018104866	0.540577	0.540577	chr5	78119356	0.2671424362280769	chr5:78119356:C:T
chr5:78119921	['C', 'T']	19959	15476.42787690457	2175.674346836005	0.0055255732047152	0.0104004768081271	0.5312807582434532	0.59523	0.59523	chr5	78119921	0.2253151881709806	chr5:78119921:C:T
chr5:78120042	['G', 'T']	19959	15951.992380570451	2260.013212219026	0.0078971554671079	0.0103270385225708	0.7647066920344973	0.444455	0.444455	chr5	78120042	0.3521722037399	chr5:78120042:G:T
chr5:78120466	['C', 'T']	19959	1880.3768479077928	249.02511210104208	-0.0014541336850162	0.0241251206057934	-0.0602746700742723	0.951937	0.951937	chr5	78120466	0.0213917926425342	chr5:78120466:C:T
chr5:78120721	['T', 'G']	19959	15780.228565684978	2208.854928703236	0.0053210421393597	0.0103818419648804	0.5125335328123529	0.608283	0.608283	chr5	78120721	0.2158943208202589	chr5:78120721:T:G
chr5:78120722	['A', 'G']	19959	15763.22186527456	2214.7778302343427	0.0061815866160483	0.0103733307135076	0.5959114566740892	0.551241	0.551241	chr5	78120722	0.258658488104141	chr5:78120722:A:G
chr5:78121160	['C', 'A']	19959	15463.946141116294	2177.2456734214243	0.0059844220462999	0.0104034429823317	0.5752347618440691	0.565139	0.565139	chr5	78121160	0.2478447211920035	chr5:78121160:C:A
chr5:78121442	['T', 'C']	19959	15750.891623640282	2214.173092618655	0.0067263668638662	0.01036027093998	0.6492462313808144	0.516187	0.516187	chr5	78121442	0.2871929372182606	chr5:78121442:T:C
chr5:78121443	['G', 'A']	19959	14620.057549629037	2110.1748268134693	0.0100163713636537	0.0104729660403213	0.9564025439488943	0.33888	0.33888	chr5	78121443	0.469954061572609	chr5:78121443:G:A
chr5:78122430	['T', 'C']	19959	1891.0	249.05671164590544	-0.0018715394824	0.0240653156640426	-0.0777691640752699	0.938012	0.938012	chr5	78122430	0.0277916056503096	chr5:78122430:T:C
chr5:78122784	['T', 'C']	19959	1875.375845652719	247.0003695406157	-0.0024719018156562	0.0241551666914889	-0.1023342892734926	0.918492	0.918492	chr5	78122784	0.0369246220157514	chr5:78122784:T:C
chr5:78123091	['C', 'T']	19959	993.0995139550032	153.41652803564128	0.0281932093400522	0.0323451969137071	0.8716351121703848	0.383418	0.383418	chr5	78123091	0.41632750252427	chr5:78123091:C:T
chr5:78123273	['G', 'A']	19959	5539.110097719869	756.5222609375604	-0.0004516780792767	0.0146571267267626	-0.0308162771392325	0.975416	0.975416	chr5	78123273	0.010810124841726	chr5:78123273:G:A
chr5:78123610	['C', 'A']	19959	1870.5623214554205	246.58088324182805	-0.0025030844475937	0.0241776242844722	-0.1035289662103514	0.917544	0.917544	chr5	78123610	0.0373731003739439	chr5:78123610:C:A
chr5:78124151	['G', 'C']	19959	1876.0339382394227	248.013069617458	-0.0019739009271973	0.0241501642067748	-0.0817344722916445	0.934859	0.934859	chr5	78124151	0.0292538866030292	chr5:78124151:G:C
chr5:78124306	['AC', 'A']	19959	4087.409580598286	557.1243111067143	0.0009590756509968	0.0166166888547784	0.0577176150663143	0.953974	0.953974	chr5	78124306	0.020463461575152	chr5:78124306:AC:A
chr5:78124682	['A', 'C']	19959	13231.97774770711	1959.825939646773	0.0154213962160566	0.0107399943337971	1.4358849489824996	0.151051	0.151051	chr5	78124682	0.8208763952298644	chr5:78124682:A:C
chr5:78124788	['T', 'C']	19959	13241.990378833434	1959.8883098925444	0.0155051312103781	0.0107377928562613	1.443977493134163	0.148761	0.148761	chr5	78124788	0.8275109108923726	chr5:78124788:T:C
chr5:78126559	['A', 'G']	19959	13693.961667856092	2014.6193385722167	0.0152494304199768	0.0107567905677466	1.4176561609092744	0.156307	0.156307	chr5	78126559	0.8060215722476092	chr5:78126559:A:G
chr5:78128238	['G', 'C']	19959	6660.001052315094	1033.138325807461	0.0198473068543786	0.0135956387132885	1.4598289402159286	0.144353	0.144353	chr5	78128238	0.840574186013208	chr5:78128238:G:C
chr5:78129012	['C', 'T']	19959	6318.21591820369	890.5010119408855	0.0038161177258711	0.0138866766320958	0.2748042477673187	0.783469	0.783469	chr5	78129012	0.1059781828524267	chr5:78129012:C:T
chr5:78129275	['G', 'A']	19959	447.0	57.474796225160674	0.0038056723186804	0.0482669472504487	0.0788463438330474	0.937156	0.937156	chr5	78129275	0.0281881099660104	chr5:78129275:G:A
chr5:78129963	['A', 'T']	19959	14436.786577113931	2097.1605937556787	0.0138058776733931	0.0105469328315659	1.3089945573630175	0.190551	0.190551	chr5	78129963	0.71998876773494	chr5:78129963:A:T
chr5:78130259	['G', 'A']	19959	13794.57238229094	2063.7836688819743	0.0188014663012461	0.0106515195395135	1.7651440464901875	0.0775549	0.0775549	chr5	78130259	1.1103907578022278	chr5:78130259:G:A
chr5:78132429	['A', 'G']	19959	2011.2015332965875	267.34532658339174	-0.0065012636919321	0.0233524362110396	-0.2783976640886273	0.78071	0.78071	chr5	78132429	0.1075102577852997	chr5:78132429:A:G
chr5:78134007	['C', 'T']	19959	1339.4026462186134	176.47095600448736	0.0012934590683055	0.027980766545441	0.0462267202796233	0.96313	0.96313	chr5	78134007	0.0163150893321603	chr5:78134007:C:T
chr5:78134602	['G', 'A']	19959	16109.2284640441	2354.364301222999	0.0144303642420415	0.010294395985284	1.401768910256593	0.161	0.161	chr5	78134602	0.7931741239681502	chr5:78134602:G:A
chr5:78135948	['G', 'C']	19959	14832.458878364156	2205.1860878960647	0.0191274586376196	0.0104529991800082	1.82985364374673	0.0672867	0.0672867	chr5	78135948	1.172070770656113	chr5:78135948:G:C
chr5:78136062	['A', 'G']	19959	13102.62590829366	1937.621188631776	0.0152102266280696	0.0107613317878403	1.413414893987026	0.157549	0.157549	chr5	78136062	0.8025843490489164	chr5:78136062:A:G
chr5:78136700	['G', 'A']	19959	1360.6575197089155	186.5934920290926	0.0071627093832883	0.0278971201666686	0.2567544370349155	0.797371	0.797371	chr5	78136700	0.0983395634679572	chr5:78136700:G:A
chr5:78138865	['T', 'G']	19959	15002.532067727148	2226.6333912955592	0.0193917676023257	0.0106200363559769	1.825960566642693	0.0678711	0.0678711	chr5	78138865	1.1683151120571145	chr5:78138865:T:G
chr5:78139239	['T', 'C']	19959	1949.586077281612	255.91713651862605	-0.0055847527648505	0.0237078877284851	-0.235565176822581	0.813773	0.813773	chr5	78139239	0.0894967236072551	chr5:78139239:T:C
chr5:78140145	['C', 'T']	19959	1348.0675418378596	181.35559839328303	0.0042824962066921	0.0278977136212798	0.1535070674546431	0.878	0.878	chr5	78140145	0.0565054840938974	chr5:78140145:C:T
chr5:78140300	['G', 'A']	19959	1351.0	181.66779267339768	0.003605766197723	0.0278698756504215	0.1293786252565677	0.897059	0.897059	chr5	78140300	0.0471789922604976	chr5:78140300:G:A
chr5:78140611	['C', 'T']	19959	12561.517464294662	1887.2429522777472	0.0183121511137291	0.0108673042928687	1.6850684052112084	0.091991	0.091991	chr5	78140611	1.0362546600624185	chr5:78140611:C:T
chr5:78141447	['A', 'T']	19959	13904.17982258307	2065.953655931632	0.0178781607820354	0.0105895475505876	1.6882837247416949	0.0913724	0.0913724	chr5	78141447	1.0391849676999434	chr5:78141447:A:T
chr5:78141467	['C', 'T']	19959	10528.109947381608	1643.7483987238177	0.0235642345576958	0.0114431812381685	2.059238079625771	0.0394844	0.0394844	chr5	78141467	1.403574457085361	chr5:78141467:C:T
chr5:78142044	['T', 'C']	19959	1377.0	182.6284586207336	0.0028345278540275	0.0275715673553386	0.1028061922449525	0.918118	0.918118	chr5	78142044	0.0371014980411209	chr5:78142044:T:C
chr5:78142638	['TAA', 'T']	19959	12722.46200882117	1901.0125024397496	0.0177758111290887	0.0108385972325727	1.6400472079235304	0.101011	0.101011	chr5	78142638	0.9956313293938612	chr5:78142638:TAA:T
chr5:78142771	['C', 'G']	19959	14072.640619517815	2080.68627272242	0.0173071989643315	0.0105714828968541	1.6371590564159997	0.101613	0.101613	chr5	78142771	0.9930507264310768	chr5:78142771:C:G
chr5:78142862	['C', 'T']	19959	12733.93206317373	1898.7362861101828	0.0173080539703887	0.0108379460628383	1.5969865387811375	0.110285	0.110285	chr5	78142862	0.9574835524757248	chr5:78142862:C:T
chr5:78143777	['G', 'A']	19959	1349.270408418943	181.2065582252784	0.0034658617904009	0.0278888926054373	0.1242739121783997	0.9011	0.9011	chr5	78143777	0.0452270103102828	chr5:78143777:G:A
chr5:78143808	['G', 'A']	19959	4028.807416687546	577.2637589785852	0.0089356868668667	0.0167785535502999	0.5325659831211723	0.59434	0.59434	chr5	78143808	0.2259650400687478	chr5:78143808:G:A
chr5:78143912	['A', 'C']	19959	1350.609022556391	182.1639146253295	0.0043301126923579	0.0278797047446846	0.1553141517104317	0.876575	0.876575	chr5	78143912	0.0572109196241912	chr5:78143912:A:C
chr5:78143986	['C', 'T']	19959	1350.338278039491	182.36317237503985	0.0045197108378075	0.0278795113566465	0.162115855618468	0.871216	0.871216	chr5	78143986	0.0598741573019795	chr5:78143986:C:T
chr5:78144372	['G', 'C']	19959	1963.196722954352	257.88017429365283	-0.0057047597413399	0.0236328360625245	-0.2413912459023981	0.809254	0.809254	chr5	78144372	0.0919151452789458	chr5:78144372:G:C
chr5:78144821	['T', 'C']	19959	1575.657839301835	227.94230472379743	0.0170392822829524	0.0258675121134972	0.6587136098821675	0.510087	0.510087	chr5	78144821	0.2923557446911391	chr5:78144821:T:C
chr5:78145135	['G', 'A']	19959	4014.20112235695	577.5586138424187	0.009058537956419	0.0167929229163472	0.5394259237384417	0.589599	0.589599	chr5	78145135	0.229443261741356	chr5:78145135:G:A
chr5:78145475	['C', 'A']	19959	3994.800601353045	575.366918166786	0.0093033399744477	0.0168214775260841	0.5530631872272547	0.580226	0.580226	chr5	78145475	0.2364028143069923	chr5:78145475:C:A
chr5:78145623	['T', 'C']	19959	1379.3455447529316	183.28661423573308	0.0032206869314952	0.0275539567532846	0.1168865495555853	0.906951	0.906951	chr5	78145623	0.0424161760098757	chr5:78145623:T:C
chr5:78146743	['T', 'C']	19959	1382.363389626057	184.3084121020055	0.0039286241986532	0.0275658678110696	0.1425177043428911	0.886673	0.886673	chr5	78146743	0.0522365159962321	chr5:78146743:T:C
chr5:78146967	['A', 'C']	19959	4043.573798511969	582.9604733761207	0.0101653027145037	0.0167768106289271	0.6059138974231745	0.544579	0.544579	chr5	78146967	0.2639391098927922	chr5:78146967:A:C
chr5:78147553	['T', 'A']	19959	1348.1202130867434	182.7024992327528	0.0051987011437929	0.0279382367587983	0.186078355218882	0.852385	0.852385	chr5	78147553	0.0693642014666901	chr5:78147553:T:A
chr5:78148269	['G', 'A']	19959	1483.0	229.45585584623376	0.0236533379118136	0.0266456781559861	0.8876988520744319	0.374713	0.374713	chr5	78148269	0.4263012395714605	chr5:78148269:G:A
chr5:78148434	['T', 'G']	19959	1347.1349902289924	181.6109389239976	0.004661445693051	0.0279071708014111	0.1670339758272937	0.867345	0.867345	chr5	78148434	0.0618081207551878	chr5:78148434:T:G
chr5:78148457	['G', 'A']	19959	1347.0	181.5237962502728	0.0046122583372772	0.0279070600548015	0.1652720970327968	0.868731	0.868731	chr5	78148457	0.0611146807447255	chr5:78148457:G:A
chr5:78148525	['C', 'A']	19959	9699.401764234162	1409.7378509102205	0.0129180925823567	0.0117763389633531	1.096953189149588	0.272675	0.272675	chr5	78148525	0.5643546781924254	chr5:78148525:C:A
chr5:78148751	['T', 'C']	19959	1349.3380274631652	180.3904233782372	0.0037200645016143	0.0278889380430672	0.1333885318928132	0.893887	0.893887	chr5	78148751	0.0487173787188809	chr5:78148751:T:C
chr5:78150552	['G', 'GAAGT']	19959	12651.169289365542	1755.951265050276	0.007371257985808	0.0108398842010377	0.6800126135205732	0.496504	0.496504	chr5	78150552	0.3040772483349042	chr5:78150552:G:GAAGT
chr5:78150955	['G', 'C']	19959	900.0450946988676	121.6887963919805	0.0016314487235509	0.0342209809499542	0.0476739321393737	0.961977	0.961977	chr5	78150955	0.0168353114263181	chr5:78150955:G:C
chr5:78155004	['G', 'C']	19959	4509.451871523776	667.8311018736182	0.0147451663700179	0.0159948045738931	0.9218722430710518	0.356606	0.356606	chr5	78155004	0.4478113539678153	chr5:78155004:G:C
chr5:78155682	['A', 'G']	19959	407.0407876935411	25.725481146739305	-0.0651000338985972	0.0504900408770495	-1.2893638580551985	0.197287	0.197287	chr5	78155682	0.7049015311404765	chr5:78155682:A:G
chr5:78157806	['A', 'G']	19959	10036.519997995189	1507.6849189661064	0.0183126351683936	0.0117057136008997	1.5644185218222006	0.117735	0.117735	chr5	78157806	0.929094411861018	chr5:78157806:A:G
chr5:78158028	['T', 'C']	19959	39203.0	5337.651653027064	0.0363572879616741	0.0382397886072371	0.9507711544930788	0.341732	0.341732	chr5	78158028	0.4663143516878663	chr5:78158028:T:C
chr5:78158490	['GCTAA', 'G']	19959	4477.34596301308	663.4417939501869	0.013739869438438	0.0160351062600366	0.8568617641581263	0.391532	0.391532	chr5	78158490	0.4072327371680158	chr5:78158490:GCTAA:G
chr5:78158596	['A', 'C']	19959	1996.200030064639	270.649664443938	-0.0038399387603962	0.0234836681574237	-0.1635152879292585	0.870114	0.870114	chr5	78158596	0.0604238435566805	chr5:78158596:A:C
chr5:78159614	['G', 'C']	19959	4468.895615134051	661.765276557228	0.0131482303199951	0.0160436427596956	0.819528988330859	0.412494	0.412494	chr5	78159614	0.3845823641706443	chr5:78159614:G:C
chr5:78159741	['C', 'T']	19959	1377.0689948892675	183.2762632249924	0.0036566675363466	0.0275721264526637	0.1326218905395069	0.894494	0.894494	chr5	78159741	0.0484225682051948	chr5:78159741:C:T
chr5:78160030	['T', 'C']	19959	1412.070748572001	187.40927489963025	0.0019226949080027	0.0272460055986224	0.0705679554033409	0.943742	0.943742	chr5	78160030	0.0251467168150266	chr5:78160030:T:C
chr5:78160257	['G', 'A']	19959	4472.120326751528	664.274838821102	0.013932928668123	0.0160357532801814	0.8688664900664609	0.384931	0.384931	chr5	78160257	0.4146171120625792	chr5:78160257:G:A
chr5:78161871	['T', 'C']	19959	4499.045303867405	675.1414764396989	0.016202585958697	0.0160213405779132	1.0113127475133783	0.311879	0.311879	chr5	78161871	0.5060138669586671	chr5:78161871:T:C
chr5:78162326	['T', 'G']	19959	14619.929992483085	2174.0129559047778	0.0196396510143111	0.010469724160736	1.875851809731961	0.0606902	0.0606902	chr5	78162326	1.2168814313222984	chr5:78162326:T:G
chr5:78163278	['C', 'A']	19959	1133.1703247143716	133.75286477486702	-0.0138323471409671	0.0303505856175965	-0.4557522321067668	0.648573	0.648573	chr5	78163278	0.188041134903075	chr5:78163278:C:A
chr5:78164637	['G', 'C']	19959	10001.512131542007	1504.2204962496016	0.0182304676958846	0.011737198517314	1.553221381489974	0.120386	0.120386	chr5	78164637	0.919424015372792	chr5:78164637:G:C
chr5:78165484	['AGTT', 'A']	19959	4354.436338126973	633.962699202401	0.0117250765714563	0.0162109664064342	0.7232805421645083	0.469516	0.469516	chr5	78165484	0.3283496034121168	chr5:78165484:AGTT:A
chr5:78165742	['A', 'G']	19959	10009.002956356166	1497.5032240508958	0.0171935418455731	0.0117278039006517	1.466049568292799	0.142651	0.142651	chr5	78165742	0.8457251795417126	chr5:78165742:A:G
chr5:78167942	['G', 'A']	19959	15454.087241875746	2267.3146127170726	0.0193706036039507	0.0108938449146644	1.778123679535364	0.0753988	0.0753988	chr5	78167942	1.1226355660337464	chr5:78167942:G:A
chr5:78168720	['G', 'A']	19959	5430.272071349835	790.92778083815	0.0089946867410439	0.0147893835858862	0.6081853708647961	0.543071	0.543071	chr5	78168720	0.2651433879203968	chr5:78168720:G:A
chr5:78169253	['ATG', 'A']	19959	1993.0998597053813	274.3542705474243	-0.0020649646311767	0.0234992371028657	-0.0878736880749613	0.929978	0.929978	chr5	78169253	0.0315273252004881	chr5:78169253:ATG:A
chr5:78169278	['C', 'T']	19959	4476.6728803367405	663.2542109698638	0.0136589066197059	0.0160303139961493	0.8520673158983016	0.394187	0.394187	chr5	78169278	0.4042977025359296	chr5:78169278:C:T
chr5:78170175	['C', 'G']	19959	14507.180547203849	2168.5630288143584	0.0204453953456344	0.0104919047627308	1.9486828948600543	0.0513473	0.0513473	chr5	78170175	1.2894823880147055	chr5:78170175:C:G
chr5:78170831	['C', 'G']	19959	10011.012630945816	1504.5466490803892	0.0182049772491801	0.0117301934619689	1.5519758739021157	0.120684	0.120684	chr5	78170831	0.9183503038240428	chr5:78170831:C:G
chr5:78171724	['C', 'T']	19959	1382.0692454153725	181.8963150536564	0.0027563954223774	0.0275073874757628	0.1002056420227517	0.920182	0.920182	chr5	78171724	0.0361262663734745	chr5:78171724:C:T
chr5:78172843	['C', 'T']	19959	14372.880481082437	2158.418392139133	0.0211699179556171	0.0105016216765446	2.015871320417122	0.0438268	0.0438268	chr5	78172843	1.3582602380632811	chr5:78172843:C:T
chr5:78173203	['T', 'C']	19959	9872.978651966923	1487.48812627414	0.0182938555452515	0.0117712181855052	1.554117446211135	0.120172	0.120172	chr5	78173203	0.9201967108860916	chr5:78173203:T:C
chr5:78174730	['A', 'G']	19959	14565.189266386047	2175.8734281256966	0.020703094589014	0.0104843685168896	1.974663000033121	0.0483202	0.0483202	chr5	78174730	1.3158712768141467	chr5:78174730:A:G
chr5:78175279	['A', 'G']	19959	1415.0	185.32395582398456	0.0005472117273017	0.0272204161666182	0.0201029890194265	0.983961	0.983961	chr5	78175279	0.0070221148008276	chr5:78175279:A:G
chr5:78176609	['T', 'C']	19959	4517.452673247482	666.4435431421246	0.0137662132221357	0.0159842349764123	0.8612369151511043	0.389118	0.389118	chr5	78176609	0.4099186789370354	chr5:78176609:T:C
chr5:78177341	['A', 'G']	19959	4516.905236782761	670.6704620890782	0.0146875639903471	0.0159854000141481	0.9188111637711686	0.358205	0.358205	chr5	78177341	0.4458683563505992	chr5:78177341:A:G
chr5:78177595	['T', 'C']	19959	14566.189416716776	2175.277809012396	0.0207199657421105	0.0104811572497291	1.97687767184734	0.0480692	0.0480692	chr5	78177595	1.3181331056324648	chr5:78177595:T:C
chr5:78179354	['T', 'C']	19959	10275.08885881822	1531.0015879006296	0.0175424425219212	0.0115645165653917	1.516919658744688	0.129303	0.129303	chr5	78179354	0.888391398798405	chr5:78179354:T:C
chr5:78180465	['A', 'G']	19959	4517.905437233776	671.213610311308	0.014747071215027	0.015983698527872	0.9226319671452342	0.35621	0.35621	chr5	78180465	0.4482938926104001	chr5:78180465:A:G
chr5:78182157	['C', 'T']	19959	9876.969177567284	1486.519307430773	0.0180034215146898	0.0117705081819572	1.5295364682968309	0.126147	0.126147	chr5	78182157	0.8991230733187254	chr5:78182157:C:T
chr5:78183857	['A', 'C']	19959	1446.7978904917104	185.21140718749427	-0.0003981489999492	0.0274247721461395	-0.0145178599051848	0.988417	0.988417	chr5	78183857	0.0050597936800138	chr5:78183857:A:C
chr5:78183924	['T', 'C']	19959	10426.700714695751	1554.489551883555	0.0182950897372134	0.0118864255234573	1.5391582356789115	0.123782	0.123782	chr5	78183924	0.9073425045003168	chr5:78183924:T:C
chr5:78186386	['C', 'T']	19959	14365.15920024053	2152.859088158724	0.0207764128406401	0.0105009618810588	1.978524736682994	0.0478833	0.0478833	chr5	78186386	1.3198159267200171	chr5:78186386:C:T
chr5:78186476	['G', 'A']	19959	1435.143809189758	185.1669953036638	-4.944749523544192e-05	0.0270711424583021	-0.0018265758569889	0.998543	0.998543	chr5	78186476	0.0006332284791825	chr5:78186476:G:A
chr5:78189249	['A', 'T']	19959	9823.460910093214	1500.283800954069	0.0203118884408028	0.0117970691662453	1.7217741249598464	0.0851259	0.0851259	chr5	78189249	1.0699382834437108	chr5:78189249:A:T
chr5:78189263	['A', 'T']	19959	1410.2826359308442	181.71222947825487	-0.0012273831948295	0.0272636757864065	-0.0450189917326393	0.964093	0.964093	chr5	78189263	0.0158810704138714	chr5:78189263:A:T
chr5:78189304	['C', 'G']	19959	4519.679344558028	672.350502724405	0.0151481737523724	0.015974069914527	0.9482976995484697	0.342989	0.342989	chr5	78189304	0.4647198079919395	chr5:78189304:C:G
chr5:78189634	['C', 'T']	19959	1402.0702475197916	181.36611610054337	-0.0005254264919625	0.0273528312249709	-0.0192092177822853	0.984674	0.984674	chr5	78189634	0.0067075293351252	chr5:78189634:C:T
chr5:78189734	['G', 'A']	19959	1404.0703477302336	183.05187750271887	0.0002090976927859	0.0273353939227294	0.0076493389258269	0.993897	0.993897	chr5	78189734	0.0026586202801685	chr5:78189734:G:A
chr5:78190159	['T', 'G']	19959	1415.3545655006517	185.34144200379748	0.0005375514172789	0.0272206821244535	0.0197479039952517	0.984245	0.984245	chr5	78190159	0.0068967827637171	chr5:78190159:T:G
chr5:78190777	['C', 'T']	19959	9852.987322743898	1493.0873286051096	0.0192473062279617	0.0117775256764228	1.6342402264078664	0.102224	0.102224	chr5	78190777	0.9904471292119352	chr5:78190777:C:T
chr5:78192168	['A', 'G']	19959	1459.0147815558485	192.50600381894137	0.0017592001972943	0.0269415050903427	0.0652970274450231	0.947938	0.947938	chr5	78192168	0.0232200668163814	chr5:78192168:A:G
chr5:78192470	['T', 'C']	19959	9786.477769404668	1488.9642042615092	0.0199730200682006	0.0118135776170351	1.690683442025177	0.0909129	0.0909129	chr5	78192470	1.0413744886006486	chr5:78192470:T:C
chr5:78192860	['T', 'C']	19959	14549.644883231436	2178.440558818349	0.0210761670439327	0.0104860706332019	2.009920377343205	0.0444531	0.0444531	chr5	78192860	1.352097947495808	chr5:78192860:T:C
chr5:78193520	['A', 'G']	19959	4517.010415094345	668.1820871780766	0.0143124014164775	0.0160257192949946	0.8930894865322996	0.37182	0.37182	chr5	78193520	0.4296672534666775	chr5:78193520:A:G
chr5:78194772	['G', 'T']	19959	1410.5653851937243	181.8008747043512	-0.0014343616563843	0.0272629188775492	-0.0526121822401614	0.958041	0.958041	chr5	78194772	0.018615904603354	chr5:78194772:G:T
chr5:78195959	['G', 'A']	19959	1414.0708487824431	185.8577560167137	0.0009363044252944	0.0272283811776358	0.0343870764547503	0.972569	0.972569	chr5	78195959	0.0120795773994483	chr5:78195959:G:A
chr5:78196286	['T', 'C']	19959	1416.283838636933	185.6215579987263	0.0002699234565697	0.0272114953255247	0.009919464305093	0.992086	0.992086	chr5	78196286	0.0034506789480748	chr5:78196286:T:C
chr5:78197261	['T', 'G']	19959	18413.3030075188	2729.654916064931	0.021069621919902	0.0101868402384622	2.068317694857908	0.038623	0.038623	chr5	78197261	1.4131539958894992	chr5:78197261:T:G
chr5:78199207	['A', 'G']	19959	4555.684756464221	676.2822462641581	0.0150228665118657	0.0159472457415075	0.9420351799536256	0.346186	0.346186	chr5	78199207	0.460690499273124	chr5:78199207:A:G
chr5:78201130	['T', 'C']	19959	18553.43661971831	2739.0681268473018	0.020498971476873	0.0101843424388609	2.0127928336987067	0.0441498	0.0441498	chr5	78201130	1.35507125944979	chr5:78201130:T:C
chr5:78201953	['C', 'G']	19959	4535.0	681.6157477840165	0.01685907474128	0.0159685394237482	1.0557681134072574	0.291087	0.291087	chr5	78201953	0.5359771898010888	chr5:78201953:C:G
chr5:78202174	['C', 'T']	19959	1133.0567692153522	126.3220915897554	-0.0218907875245415	0.0303206791736586	-0.7219755005870497	0.470318	0.470318	chr5	78202174	0.3276083996271278	chr5:78202174:C:T
chr5:78202318	['T', 'C']	19959	8735.875382071454	1276.9390680224965	0.0135300968259714	0.0122822115467085	1.1016010247435777	0.270648	0.270648	chr5	78202318	0.5675951778549191	chr5:78202318:T:C
chr5:78203022	['G', 'A']	19959	18203.73616957306	2701.151443538043	0.0211110079792754	0.0102055614028018	2.068578801895184	0.0385985	0.0385985	chr5	78203022	1.4134295723847403	chr5:78203022:G:A
chr5:78204841	['A', 'G']	19959	12810.209131001304	1883.165371907048	0.0168102473480817	0.0108645539030919	1.5472561043944637	0.121817	0.121817	chr5	78204841	0.9142921001185303	chr5:78204841:A:G
chr5:78205549	['T', 'C']	19959	18410.06873214017	2715.708613194949	0.0197871474056178	0.0101888470709701	1.9420398861412875	0.0521463	0.0521463	chr5	78205549	1.2827765011701346	chr5:78205549:T:C
chr5:78205733	['T', 'C']	19959	23097.94361750113	3412.860098881861	0.0269899517349575	0.0102605255268663	2.6304648494160023	0.00853337	0.00853337	chr5	78205733	2.0688794233027203	chr5:78205733:T:C
chr5:78205891	['T', 'C']	19959	1182.1184546775569	140.20349804231793	-0.0156220879080131	0.0296925934354596	-0.5261274311376556	0.598806	0.598806	chr5	78205891	0.2227138567026717	chr5:78205891:T:C
chr5:78207646	['C', 'T']	19959	12805.491128708902	1880.7725631770825	0.016620635721225	0.0108617214709568	1.530202718387406	0.125982	0.125982	chr5	78207646	0.8996915013832789	chr5:78207646:C:T
chr5:78208138	['C', 'T']	19959	18395.608349203165	2710.5767554870235	0.0195128248570021	0.0101926194482941	1.9144072783240995	0.0555824	0.0555824	chr5	78208138	1.2550627046933485	chr5:78208138:C:T
chr5:78208603	['T', 'C']	19959	23753.52092626936	3443.7377768114748	0.0226485319763936	0.0103321512616846	2.1920441738384686	0.0283878	0.0283878	chr5	78208603	1.546868263158606	chr5:78208603:T:C
chr5:78208621	['A', 'G']	19959	12806.49147955092	1886.3783707775124	0.0172178191687341	0.0108630690377877	1.5849866284418417	0.112985	0.112985	chr5	78208621	0.9469792100532144	chr5:78208621:A:G
chr5:78208758	['T', 'C']	19959	18539.715560010023	2724.858788331142	0.0191851205259934	0.0101874129008213	1.8832181156068304	0.0596854	0.0596854	chr5	78208758	1.2241318912306078	chr5:78208758:T:C
chr5:78208937	['A', 'AAT']	19959	37684.66431148527	5183.864121221967	0.0306142948075743	0.0219060044409787	1.3975298366280526	0.16227	0.16227	chr5	78208937	0.7897617638382732	chr5:78208937:A:AAT
chr5:78209717	['T', 'C']	19959	1133.1703247143716	127.97334386208804	-0.0202015261545289	0.0303224342079066	-0.666223760797587	0.505276	0.505276	chr5	78209717	0.2964713297354551	chr5:78209717:T:C
chr5:78210052	['C', 'T']	19959	4478.673180998196	675.2707264950584	0.0163781171699393	0.0160454228895044	1.0207345286394789	0.307393	0.307393	chr5	78210052	0.5123060265434546	chr5:78210052:C:T
chr5:78210375	['G', 'C']	19959	13141.950684107656	1917.1674383074555	0.0148674830927225	0.0107705090091267	1.380388158082794	0.167483	0.167483	chr5	78210375	0.7760292685129732	chr5:78210375:G:C
chr5:78210680	['A', 'C']	19959	12811.06055744937	1884.5152685012204	0.0168684881518024	0.010863309136354	1.5527946356006783	0.120488	0.120488	chr5	78210680	0.9190562044857562	chr5:78210680:A:C
chr5:78210946	['A', 'G']	19959	12812.925886951292	1882.074306778961	0.0166184919995922	0.0108612065126488	1.5300778951434626	0.126013	0.126013	chr5	78210946	0.899584649032979	chr5:78210946:A:G
chr5:78211132	['C', 'T']	19959	4474.448363982563	673.2040680467072	0.016146026267423	0.0160456044901082	1.0062585225366083	0.314303	0.314303	chr5	78211132	0.5026514736523923	chr5:78211132:C:T
chr5:78212144	['G', 'C']	19959	9308.331863285555	1379.0525476803389	0.0168001620403559	0.0119858549475754	1.4016657229574114	0.161031	0.161031	chr5	78212144	0.7930905100987986	chr5:78212144:G:C
chr5:78212335	['G', 'A']	19959	7394.740993135241	922.2505782035786	-0.0140818860555846	0.0130495046644263	-1.0791126880066653	0.280551	0.280551	chr5	78212335	0.5519881789522977	chr5:78212335:G:A
chr5:78212602	['G', 'A']	19959	17927.982405133087	2660.8247328710945	0.0208505516447105	0.0102098523753344	2.042199130624308	0.0411449	0.0411449	chr5	78212602	1.3856839888629626	chr5:78212602:G:A
chr5:78212978	['T', 'C']	19959	18128.174436090223	2693.883442509609	0.0218481688139594	0.0101843863652085	2.145261190069948	0.031944	0.031944	chr5	78212978	1.4956107028137189	chr5:78212978:T:C
chr5:78213220	['G', 'A']	19959	9613.89009171553	1387.460976289107	0.0124038536402583	0.0118884828616188	1.0433504244938847	0.296799	0.296799	chr5	78213220	0.5275375666518163	chr5:78213220:G:A
chr5:78213674	['C', 'T']	19959	9163.37733012628	1337.8634212970865	0.0139889248861146	0.0120652482550359	1.1594394570601343	0.246291	0.246291	chr5	78213674	0.6085514579203425	chr5:78213674:C:T
chr5:78214886	['C', 'T']	19959	9163.559741171752	1339.407695008286	0.0144935596093009	0.0120762235785828	1.2001731762407242	0.230086	0.230086	chr5	78214886	0.6381098059629122	chr5:78214886:C:T
chr5:78216334	['G', 'A']	19959	12645.63358051909	1836.0832080992047	0.014110589437093	0.0109100077202372	1.293362002935979	0.195901	0.195901	chr5	78216334	0.7079633470916677	chr5:78216334:G:A
chr5:78217413	['A', 'C']	19959	17936.391971132165	2638.4063169992546	0.0188607655624426	0.0101995778395058	1.849171197006756	0.0644479	0.0644479	chr5	78217413	1.1907912293310692	chr5:78217413:A:C
chr5:78217864	['A', 'G']	19959	5286.926257545274	800.0183333631899	0.0141185336632932	0.0149783913644724	0.9425934547805548	0.3459	0.3459	chr5	78217864	0.4610494379856386	chr5:78217864:A:G
chr5:78218153	['T', 'C']	19959	689.5182009626958	88.29131046184928	-0.0048416948569377	0.0387840871578826	-0.1248371487313369	0.900654	0.900654	chr5	78218153	0.0454420178450352	chr5:78218153:T:C
chr5:78218349	['C', 'A']	19959	22252.689520372875	3298.770741001047	0.0260447395935848	0.0102002213549086	2.5533504310719173	0.0106766	0.0106766	chr5	78218349	1.971567027862508	chr5:78218349:C:A
chr5:78219913	['A', 'G']	19959	8681.609833107803	1254.7069170910502	0.0111216563892678	0.0123100355299731	0.9034625742702552	0.366291	0.366291	chr5	78219913	0.436173752092637	chr5:78219913:A:G
chr5:78221815	['C', 'G']	19959	9125.743346865132	1334.0872865257531	0.0140095577998605	0.012080683749287	1.1596659668114682	0.246199	0.246199	chr5	78221815	0.6087137153988694	chr5:78221815:C:G
chr5:78223090	['A', 'G']	19959	37237.52270904352	5146.940151042098	0.0337815268784314	0.0201970834393942	1.6725943119361928	0.0944229	0.0944229	chr5	78223090	1.024922665261928	chr5:78223090:A:G
chr5:78223235	['T', 'C']	19959	768.0769654757729	104.14258826252713	-0.007423015485186	0.0370534961347321	-0.2003323912592436	0.841223	0.841223	chr5	78223235	0.0750888617149957	chr5:78223235:T:C
chr5:78223500	['AAC', 'A']	19959	13352.013832506393	1916.1395457859333	0.0115934718374751	0.01076659869458	1.0767998479697587	0.281583	0.281583	chr5	78223500	0.550393568383103	chr5:78223500:AAC:A
chr5:78223684	['G', 'A']	19959	13352.34494336975	1917.8056451856385	0.0118322108711766	0.0107653132511943	1.09910511613435	0.271735	0.271735	chr5	78223684	0.5658544199998128	chr5:78223684:G:A
chr5:78223688	['G', 'T']	19959	4498.45076915368	675.4222132606747	0.0161970698314307	0.0160174446100638	1.0112143494633348	0.311926	0.311926	chr5	78223688	0.5059484239414164	chr5:78223688:G:T
chr5:78224412	['T', 'C']	19959	4513.391997593262	682.2327848769143	0.0172292957025834	0.0160059678727123	1.0764294817782731	0.281748	0.281748	chr5	78224412	0.5501391581285165	chr5:78224412:T:C
chr5:78225228	['T', 'C']	19959	2047.2051410532645	268.39068401877086	-0.0071232362630912	0.0232277922585965	-0.3066686744821778	0.759099	0.759099	chr5	78225228	0.1197015806922397	chr5:78225228:T:C
chr5:78226083	['G', 'A']	19959	13355.345695098726	1918.5288810401323	0.0118014989032177	0.0107658677389339	1.0961957911240618	0.273006	0.273006	chr5	78226083	0.5638278081304635	chr5:78226083:G:A
chr5:78226213	['G', 'A']	19959	13353.67622149837	1918.5059223378769	0.0119193621226191	0.0107653500695604	1.107196890542527	0.268222	0.268222	chr5	78226213	0.5715056034913016	chr5:78226213:G:A
chr5:78227268	['G', 'A']	19959	13355.345695098727	1918.775649013392	0.0118504801777183	0.0107646685621415	1.1008680954094094	0.270967	0.270967	chr5	78227268	0.5670835969136718	chr5:78227268:G:A
chr5:78228267	['A', 'G']	19959	13353.35943452978	1925.152211925017	0.0126611916196217	0.0107675016271585	1.1758708805473246	0.239661	0.239661	chr5	78228267	0.6204026328951601	chr5:78228267:A:G
chr5:78228370	['A', 'C']	19959	658.0329692353944	85.77932577163276	-0.0042655219312574	0.0397638324001525	-0.1072713990023036	0.914575	0.914575	chr5	78228370	0.0387806742766136	chr5:78228370:A:C
chr5:78228820	['C', 'T']	19959	13362.0	1922.6935486270584	0.0122233058396624	0.0107617147766036	1.1358139565486611	0.256048	0.256048	chr5	78228820	0.5916786121059221	chr5:78228820:C:T
chr5:78229421	['A', 'G']	19959	17882.479803548158	2640.600634698797	0.0195900518024148	0.0102019151414943	1.9202327730345552	0.0548427	0.0548427	chr5	78229421	1.260881172295431	chr5:78229421:A:G
chr5:78229612	['A', 'G']	19959	17886.507900677207	2644.9236833903174	0.0201780916425298	0.010209571125145	1.9763897420562064	0.0481244	0.0481244	chr5	78229612	1.31763467209775	chr5:78229612:A:G
chr5:78229748	['A', 'T']	19959	12947.18951431006	1856.412662090098	0.0110677311541436	0.0108381166926451	1.0211858266532845	0.307179	0.307179	chr5	78229748	0.5126084777546507	chr5:78229748:A:T
chr5:78229971	['T', 'C']	19959	9169.378232110645	1345.5561966332943	0.0150493495955258	0.0120629527198935	1.2475676515507903	0.212204	0.212204	chr5	78229971	0.6732464339994529	chr5:78229971:T:C
chr5:78230018	['G', 'A']	19959	1245.187161755863	185.1895771194345	0.0123002702932891	0.0291027098292458	0.4226503430594077	0.672555	0.672555	chr5	78230018	0.1722721942700912	chr5:78230018:G:A
chr5:78230160	['C', 'T']	19959	13356.338377511647	1923.3438875715456	0.0124243591220703	0.0107644323616275	1.1542047647918738	0.24843	0.24843	chr5	78230160	0.6047959606381503	chr5:78230160:C:T
chr5:78230371	['A', 'G']	19959	13354.683740978347	1920.685466903228	0.0120550306730921	0.0107659879820287	1.1197328747918955	0.262841	0.262841	chr5	78230371	0.5803068891696377	chr5:78230371:A:G
chr5:78230656	['ACCAAGTTCCACTTCC', 'A']	19959	657.0987672880337	86.76832543870363	-0.0033459069062868	0.0397926443496276	-0.0840835526508092	0.932991	0.932991	chr5	78230656	0.0301225456095442	chr5:78230656:ACCAAGTTCCACTTCC:A
chr5:78231027	['A', 'G']	19959	13354.367259964902	1927.9715380142004	0.0128811018858434	0.0107668803120003	1.1963634323571577	0.231569	0.231569	chr5	78231027	0.6353195797893734	chr5:78231027:A:G
chr5:78231859	['C', 'T']	19959	9127.371918220084	1340.2084166324062	0.0149617082536115	0.0120763780587425	1.238923473646988	0.215388	0.215388	chr5	78231859	0.6667784963906663	chr5:78231859:C:T
chr5:78232453	['T', 'C']	19959	13429.036986919258	1926.1914504935896	0.0113444257323929	0.0107534291810617	1.054958891845586	0.291457	0.291457	chr5	78232453	0.5354255096536251	chr5:78232453:T:C
chr5:78232468	['T', 'C']	19959	13418.706194867684	1925.3643595474548	0.0115975058247002	0.0107563299894037	1.078202866230882	0.280956	0.280956	chr5	78232468	0.5513616888260051	chr5:78232468:T:C
chr5:78233023	['T', 'C']	19959	8807.192616940612	1278.5522903558738	0.0122920938934099	0.0123175984983542	0.9979294174146256	0.318326	0.318326	chr5	78233023	0.4971278879407906	chr5:78233023:T:C
chr5:78233295	['A', 'G']	19959	17971.203247957495	2653.0407563665544	0.0195267769883743	0.0101964580431679	1.9150549049194736	0.0554998	0.0554998	chr5	78233295	1.2557085819053035	chr5:78233295:A:G
chr5:78233320	['G', 'A']	19959	1998.508495023627	273.93021459190857	-0.0025840930158898	0.0235300654087402	-0.1098209023647661	0.912553	0.912553	chr5	78233320	0.0397419028286272	chr5:78233320:G:A
chr5:78233350	['C', 'G']	19959	4500.127342888644	676.3265783251335	0.0158992982215902	0.0160176833076166	0.992609100595082	0.320913	0.320913	chr5	78233350	0.4936126895298977	chr5:78233350:C:G
chr5:78233478	['G', 'A']	19959	4576.980030487828	686.3668579598033	0.0158383420911818	0.0160259198195778	0.9882953533707995	0.32302	0.32302	chr5	78233478	0.4907705872022216	chr5:78233478:G:A
chr5:78234735	['A', 'G']	19959	13363.669556067742	1923.766563099385	0.0123033471210497	0.0107657837756358	1.1428194525784183	0.253127	0.253127	chr5	78234735	0.5966615279922395	chr5:78234735:A:G
chr5:78236244	['T', 'C']	19959	658.0329692353944	85.75133528210014	-0.0043026785710823	0.0397638827959658	-0.1082056949307496	0.913834	0.913834	chr5	78236244	0.0391326876704537	chr5:78236244:T:C
chr5:78236685	['G', 'C']	19959	4500.450969584606	674.7835520781513	0.0157144738585955	0.0160162827999597	0.9811561181121946	0.326528	0.326528	chr5	78236685	0.4860795717423416	chr5:78236685:G:C
chr5:78236912	['G', 'A']	19959	12858.509723336005	1824.2164036054287	0.0087908029114875	0.0108691143842744	0.8087874136466991	0.418647	0.418647	chr5	78236912	0.3781520165734803	chr5:78236912:G:A
chr5:78237807	['T', 'C']	19959	13057.0	1879.206535854153	0.0115220152997882	0.0108256366087136	1.0643268120152842	0.287194	0.287194	chr5	78237807	0.5418246375290089	chr5:78237807:T:C
chr5:78238247	['C', 'T']	19959	17051.0	2494.100564889445	0.0159118665638164	0.0102585946516537	1.5510766439388723	0.120899	0.120899	chr5	78238247	0.9175772913334216	chr5:78238247:C:T
chr5:78239336	['T', 'C']	19959	13145.220556530456	1884.5210716350448	0.0110515395182303	0.0108147680082657	1.0218933508128527	0.306844	0.306844	chr5	78239336	0.5130823644522922	chr5:78239336:T:C
chr5:78239411	['CAG', 'C']	19959	712.3089760706507	92.20127676834444	-0.0073034626536705	0.0387523567190916	-0.1884649934096136	0.850514	0.850514	chr5	78239411	0.0703185332298895	chr5:78239411:CAG:C
chr5:78239652	['G', 'A']	19959	9296.109767721864	1315.1623820836303	0.0084953015306572	0.0120249848349366	0.7064708727095858	0.479904	0.479904	chr5	78239652	0.3188456302078413	chr5:78239652:G:A
chr5:78240086	['C', 'T']	19959	3445.5178893565844	438.6000916723551	-0.0114740831091806	0.0182111565025769	-0.6300579047550892	0.528664	0.528664	chr5	78240086	0.2768202623841164	chr5:78240086:C:T
chr5:78240651	['T', 'G']	19959	8786.521828479774	1287.733208445066	0.0141025780380813	0.0122635808482701	1.1499559722860773	0.250176	0.250176	chr5	78240651	0.6017543555838657	chr5:78240651:T:G
chr5:78241547	['A', 'C']	19959	17634.534151841646	2574.8368161658964	0.0160700480934778	0.0102250078530564	1.5716416382677074	0.11605	0.11605	chr5	78241547	0.9353548552080636	chr5:78241547:A:C
chr5:78242368	['C', 'T']	19959	695.03482312857	90.15831548368408	-0.0068487970072296	0.038735927337305	-0.1768073589046079	0.859662	0.859662	chr5	78242368	0.0656722701386266	chr5:78242368:C:T
chr5:78242500	['G', 'A']	19959	8951.242407537335	1289.8160371673926	0.0120119745388317	0.0121608079764571	0.9877612213009602	0.323282	0.323282	chr5	78242500	0.4904184757729157	chr5:78242500:G:A
chr5:78242771	['A', 'G']	19959	4503.353781386258	674.7437166360033	0.0158462855074864	0.0160180041753567	0.9892796464534254	0.322538	0.322538	chr5	78242771	0.4914191113601623	chr5:78242771:A:G
chr5:78243560	['A', 'ATAG']	19959	697.139714357304	91.86722333714852	-0.0043279974656223	0.0386870492841596	-0.1118719971076845	0.910926	0.910926	chr5	78243560	0.0405169019479661	chr5:78243560:A:ATAG
chr5:78244113	['T', 'C']	19959	4487.124085396412	677.4443282310594	0.0166315346836039	0.0160284443047745	1.0376262578801678	0.299457	0.299457	chr5	78244113	0.5236655305482435	chr5:78244113:T:C
chr5:78245657	['C', 'T']	19959	10482.62603989175	1520.889723610042	0.0132296580495203	0.0115375686034705	1.146659101601422	0.251536	0.251536	chr5	78245657	0.5993998496439272	chr5:78245657:C:T
chr5:78246735	['G', 'A']	19959	21532.946307715447	3192.1901300705103	0.0247699835639566	0.0101552028484035	2.439142175072408	0.0147308	0.0147308	chr5	78246735	1.8317736668606217	chr5:78246735:G:A
chr5:78247332	['C', 'T']	19959	692.4571471607176	83.19128143859112	-0.0144441837636909	0.0388986548076843	-0.3713286188199382	0.710397	0.710397	chr5	78247332	0.1484988812471873	chr5:78247332:C:T
chr5:78247534	['G', 'A']	19959	674.7240807715492	89.81361665635524	-0.0039783119458303	0.0393930387806726	-0.1009902274353676	0.919559	0.919559	chr5	78247534	0.0364204006810406	chr5:78247534:G:A
chr5:78248005	['G', 'A']	19959	638.0	87.40380529696135	0.0013005609316691	0.0404139912316031	0.0321809574366438	0.974328	0.974328	chr5	78248005	0.01129481662214	chr5:78248005:G:A
chr5:78248688	['C', 'A']	19959	6157.159432638333	856.7034254488498	0.0092623500079621	0.0140917823292226	0.6572873318341346	0.511004	0.511004	chr5	78248688	0.2915757003131766	chr5:78248688:C:A
chr5:78249552	['A', 'G']	19959	5603.576504676665	799.1974348962887	0.0141708797640923	0.014742307045213	0.9612389513141896	0.336444	0.336444	chr5	78249552	0.4730872123164004	chr5:78249552:A:G
chr5:78250608	['G', 'A']	19959	7051.059831629585	1128.6041124175254	0.0240569351759555	0.0133124545861213	1.807099886825959	0.0707618	0.0707618	chr5	78250608	1.150201128276097	chr5:78250608:G:A
chr5:78250972	['A', 'G']	19959	21823.12077004061	3261.40684169377	0.027863958405112	0.0101657377436727	2.7409676609506173	0.00613131	0.00613131	chr5	78250972	2.2124467253201896	chr5:78250972:A:G
chr5:78251220	['AAC', 'A']	19959	7051.059831629585	1126.7245047272115	0.0237999973036159	0.0133124332931179	1.7878021830854691	0.0738231	0.0738231	chr5	78251220	1.131807721743638	chr5:78251220:AAC:A
chr5:78251307	['G', 'A']	19959	5521.553289572581	783.4871984655205	0.0134882377356718	0.0147091375768327	0.9169971839080632	0.359155	0.359155	chr5	78251307	0.4447180831293477	chr5:78251307:G:A
chr5:78251373	['G', 'C']	19959	6218.623139750463	870.7831110979605	0.0102321463626928	0.0140348975159984	0.7290503084207924	0.465979	0.465979	chr5	78251373	0.3316336549615531	chr5:78251373:G:C
chr5:78252653	['G', 'A']	19959	6206.310953001303	867.0388283419605	0.0099362706745576	0.0140436198369476	0.7075291691118067	0.479246	0.479246	chr5	78252653	0.3194415032494349	chr5:78252653:G:A
chr5:78253652	['G', 'C']	19959	640.0320673414169	86.5813438530314	0.0002743691825276	0.0402908296713374	0.0068097178629911	0.994567	0.994567	chr5	78253652	0.0023659548722086	chr5:78253652:G:C
chr5:78254038	['A', 'G']	19959	7068.0826019359065	1139.0384588366094	0.0254184471195241	0.0133087012897881	1.909911911467112	0.0561589	0.0561589	chr5	78254038	1.250581407441797	chr5:78254038:A:G
chr5:78254698	['G', 'A']	19959	5012.753457606735	698.0347753606516	0.0095364935234476	0.0153424098518464	0.6215772890658342	0.534227	0.534227	chr5	78254698	0.2722741663807452	chr5:78254698:G:A
chr5:78255465	['TA', 'T']	19959	21795.18399559052	3250.6816253611005	0.0275611987462883	0.0101605691777683	2.712564450286213	0.00668221	0.00668221	chr5	78255465	2.1750798800286124	chr5:78255465:TA:T
chr5:78255896	['A', 'G']	19959	21580.243686109443	3193.7560620996096	0.0245645251003713	0.0101518205121164	2.4197162539519934	0.0155415	0.0155415	chr5	78255896	1.8085070672413697	chr5:78255896:A:G
chr5:78257066	['T', 'A']	19959	10133.523150932053	1456.4614595513076	0.0122725798830446	0.0116210265758111	1.0560667599357914	0.290951	0.290951	chr5	78257066	0.5361801457957618	chr5:78257066:T:A
chr5:78257452	['T', 'A']	19959	5129.0	716.7875753296972	0.0106206102755381	0.015189597396036	0.6992028819874943	0.484433	0.484433	chr5	78257452	0.3147662800010185	chr5:78257452:T:A
chr5:78257753	['T', 'C']	19959	678.0679460840809	90.93937052546548	-0.0031181698948469	0.0392598017992702	-0.0794239846341996	0.936696	0.936696	chr5	78257753	0.0284013343462587	chr5:78257753:T:C
chr5:78257979	['C', 'A']	19959	1947.0	277.00249548021617	0.0215558260128806	0.0238273459530502	0.9046675217355096	0.365652	0.365652	chr5	78257979	0.43693204678072	chr5:78257979:C:A
chr5:78258518	['C', 'T']	19959	6173.855961509547	869.1350654926464	0.0112038994559743	0.0140660179285115	0.7965224779974306	0.425738	0.425738	chr5	78258518	0.3708575843688357	chr5:78258518:C:T
chr5:78260206	['G', 'A']	19959	6837.685173122212	1097.0632755922074	0.0243269336811213	0.013487521026026	1.803662336034857	0.0712993	0.0712993	chr5	78260206	1.1469147339297567	chr5:78260206:G:A
chr5:78260287	['C', 'A']	19959	3751.571313941824	502.2367875263591	0.0115025592184239	0.0173441852632926	0.6631939779130482	0.507214	0.507214	chr5	78260287	0.2948087676680531	chr5:78260287:C:A
chr5:78260525	['C', 'T']	19959	3726.49365946569	496.5224022957535	0.0109023550292651	0.0173870848172961	0.6270375479171653	0.530642	0.530642	chr5	78260525	0.2751983788422616	chr5:78260525:C:T
chr5:78260581	['G', 'A']	19959	2923.9044419933816	424.2828489298964	0.024244706261563	0.0195518770748627	1.240019368408046	0.214983	0.214983	chr5	78260581	0.6675958810057623	chr5:78260581:G:A
chr5:78261813	['A', 'G']	19959	19106.975470278405	2829.436447197148	0.0238306895884992	0.0101232392772617	2.35405772162537	0.0185794	0.0185794	chr5	78261813	1.7309683151484376	chr5:78261813:A:G
chr5:78263114	['A', 'G']	19959	2088.5232033677453	362.6930904425624	0.0271214076948226	0.022773376662926	1.1909260579251315	0.233697	0.233697	chr5	78263114	0.6313468626689983	chr5:78263114:A:G
chr5:78263838	['C', 'T']	19959	3503.0	479.93193541834495	0.0139337245230232	0.0179201864146151	0.7775435032115119	0.436847	0.436847	chr5	78263838	0.3596706424128345	chr5:78263838:C:T
chr5:78264553	['C', 'T']	19959	3503.5266085387857	481.3955452182879	0.0142146895420823	0.0179203670007296	0.7932141982083073	0.427662	0.427662	chr5	78264553	0.3688993373594805	chr5:78264553:C:T
chr5:78264697	['T', 'C']	19959	424.0637402285026	82.54592343563876	0.0573782096548448	0.049272422167247	1.1645096208196166	0.244231	0.244231	chr5	78264697	0.6121992123220454	chr5:78264697:T:C
chr5:78264811	['T', 'C']	19959	2668.26737485594	407.463036968766	0.0324623716641234	0.0204812739841919	1.5849781458506396	0.112987	0.112987	chr5	78264811	0.9469715224727722	chr5:78264811:T:C
chr5:78266107	['A', 'AT']	19959	3506.0	482.05323318624136	0.0142948032141138	0.0179146148251493	0.7979408630123679	0.424914	0.424914	chr5	78266107	0.3716989596081036	chr5:78266107:A:AT
chr5:78266358	['T', 'C']	19959	3504.053375432266	482.3118320736265	0.014403153700877	0.0179256026704552	0.8034962040420603	0.421698	0.421698	chr5	78266358	0.374998458721972	chr5:78266358:T:C
chr5:78267081	['C', 'G']	19959	3503.036767656501	482.4629668267901	0.0143519999473364	0.0179294182228132	0.8004721496805229	0.423447	0.423447	chr5	78267081	0.3732009396377843	chr5:78267081:C:G
chr5:78267352	['A', 'G']	19959	2793.67965107535	437.90622890161546	0.0338824465849313	0.01998932903918	1.6950267074257563	0.090086	0.090086	chr5	78267352	1.0453426962037249	chr5:78267352:A:G
chr5:78267439	['G', 'A']	19959	5521.42621471193	832.7175328959316	0.0203343469550055	0.0147464029943791	1.3789360675112687	0.16793	0.16793	chr5	78267439	0.7748717120179125	chr5:78267439:G:A
chr5:78268747	['A', 'G']	19959	19868.96391158338	2962.868884006379	0.026719919384248	0.0101080030447822	2.64344196038216	0.0082132	0.0082132	chr5	78268747	2.085487601519597	chr5:78268747:A:G
chr5:78268963	['T', 'C']	19959	19880.97654488047	2960.3863659307867	0.0263198930648266	0.0101091548840603	2.603570067595524	0.00923267	0.00923267	chr5	78268963	2.0346726869932894	chr5:78268963:T:C
chr5:78269206	['A', 'AC']	19959	3504.1602226568366	477.07011864115697	0.0129387033926124	0.0179317669825349	0.7215520592708127	0.470578	0.470578	chr5	78269206	0.3273683803940374	chr5:78269206:A:AC
chr5:78270511	['C', 'T']	19959	3502.175468483816	478.9146719691296	0.0136740666650753	0.0179222817313702	0.7629646085264336	0.445494	0.445494	chr5	78270511	0.3511581407504259	chr5:78270511:C:T
chr5:78270643	['G', 'A']	19959	591.0592273387783	94.81610677153596	0.0267270979578622	0.0420415398738799	0.6357307091519628	0.524959	0.524959	chr5	78270643	0.2798746142494317	chr5:78270643:G:A
chr5:78270915	['C', 'T']	19959	3460.1733640645352	475.4431441004002	0.0148550164743536	0.0180180286810479	0.8244529264169029	0.409692	0.409692	chr5	78270915	0.3875425163733811	chr5:78270915:C:T
chr5:78271034	['A', 'G']	19959	3502.5264582080576	481.7080707391905	0.0143989818754854	0.0179221479770512	0.8034183120194555	0.421743	0.421743	chr5	78271034	0.3749521170058255	chr5:78271034:A:G
chr5:78271690	['C', 'T']	19959	3504.175568694258	479.8824586095169	0.0137220487089271	0.0179185170395323	0.7658026988870339	0.443803	0.443803	chr5	78271690	0.3528097663693504	chr5:78271690:C:T
chr5:78272036	['T', 'C']	19959	3506.527059530968	482.095209499835	0.0143385305839481	0.0179148084147781	0.8003730909073009	0.423504	0.423504	chr5	78272036	0.373142483397681	chr5:78272036:T:C
chr5:78273548	['G', 'A']	19959	3737.374505186151	530.3527210826404	0.0211088350586968	0.0173259377484023	1.218337233183428	0.22311	0.22311	chr5	78273548	0.6514809637928537	chr5:78273548:G:A
chr5:78273922	['A', 'T']	19959	3742.062362141568	530.9066367279001	0.0211653315838141	0.017321901883759	1.2218826619528795	0.221766	0.221766	chr5	78273922	0.654105036835419	chr5:78273922:A:T
chr5:78274704	['A', 'C']	19959	2458.246329608659	366.1713440682524	0.0292539496002269	0.0212303112212497	1.377933149229873	0.168239	0.168239	chr5	78274704	0.7740733217278968	chr5:78274704:A:C
chr5:78275999	['A', 'G']	19959	3735.935902575925	531.536736288495	0.0217380933781282	0.0173296472730223	1.2543875265117854	0.209716	0.209716	chr5	78275999	0.6783684343575822	chr5:78275999:A:G
chr5:78276543	['A', 'G']	19959	9105.28099629147	1332.6667934720383	0.0163763831161673	0.0120393940388114	1.3602331698235557	0.173772	0.173772	chr5	78276543	0.7600202004140207	chr5:78276543:A:G
chr5:78276615	['C', 'A']	19959	3735.935902575925	528.4044400288126	0.0209161709806906	0.0173294855511923	1.2069701041558871	0.227458	0.227458	chr5	78276615	0.6430987838515875	chr5:78276615:C:A
chr5:78276631	['G', 'A']	19959	9703.944775745427	1398.606666453318	0.0037043665679074	0.0118591702754427	0.3123630474872476	0.754768	0.754768	chr5	78276631	0.122186520958116	chr5:78276631:G:A
chr5:78276771	['A', 'T']	19959	2590.957164404224	393.2439636631454	0.0314565890900364	0.0207374388419209	1.5168984622366473	0.129308	0.129308	chr5	78276771	0.8883746054492452	chr5:78276771:A:T
chr5:78277490	['C', 'G']	19959	3734.748484089201	530.3065357531426	0.0215246718755818	0.0173312495847085	1.241957296291733	0.214267	0.214267	chr5	78277490	0.669044710999631	chr5:78277490:C:G
chr5:78279189	['C', 'G']	19959	3732.121936550895	531.1889488632642	0.0218055371169668	0.0173413085196535	1.257433203051193	0.208612	0.208612	chr5	78279189	0.6806607132446352	chr5:78279189:C:G
chr5:78279192	['G', 'A']	19959	8248.41326786251	1117.577779728754	-0.0085531286838418	0.0125415866324459	-0.6819813899554259	0.495259	0.495259	chr5	78279192	0.3051676235838175	chr5:78279192:G:A
chr5:78279201	['T', 'G']	19959	3733.9354014232736	531.6014778371695	0.0219700273923145	0.0173378146760055	1.2671739664353303	0.205108	0.205108	chr5	78279201	0.6880174001479782	chr5:78279201:T:G
chr5:78279312	['T', 'A']	19959	19697.934599579028	2858.837166085337	0.0158759936475896	0.0101133690284162	1.569802664471326	0.116477	0.116477	chr5	78279312	0.9337598236442266	chr5:78279312:T:A
chr5:78279326	['C', 'T']	19959	3735.935902575925	530.913134885038	0.0215231282290361	0.0173293509336906	1.2420042915278675	0.21425	0.21425	chr5	78279326	0.6690791694047642	chr5:78279326:C:T
chr5:78279507	['GA', 'G']	19959	3731.747882736157	529.4980456858542	0.0213016189848398	0.0173358020625459	1.2287645479560536	0.219175	0.219175	chr5	78279507	0.659208984773625	chr5:78279507:GA:G
chr5:78279555	['A', 'G']	19959	3733.374104324297	530.4334662108724	0.0213590928673245	0.0173322575480057	1.2323318418368494	0.21784	0.21784	chr5	78279555	0.6618623716680918	chr5:78279555:A:G
chr5:78279619	['A', 'G']	19959	2238.0091729323312	365.970682578711	0.0194863679505353	0.0220146860947274	0.8851531140024905	0.376085	0.376085	chr5	78279619	0.4247139878941105	chr5:78279619:A:G
chr5:78279684	['A', 'G']	19959	3739.6820965960464	530.9164326860687	0.0214069525750347	0.0173376749397249	1.2347072285907263	0.216954	0.216954	chr5	78279684	0.6636323383353534	chr5:78279684:A:G
chr5:78280022	['G', 'A']	19959	3753.1378910191656	531.2937824235756	0.0209674830985898	0.0173535504286313	1.2082532150882503	0.226964	0.226964	chr5	78280022	0.6440430231647087	chr5:78280022:G:A
chr5:78280422	['G', 'A']	19959	1860.093195710993	299.04326937771106	0.0173505707481138	0.0241160934718638	0.7194602545539445	0.471866	0.471866	chr5	78280422	0.3261813143382325	chr5:78280422:G:A
chr5:78280863	['C', 'T']	19959	3734.18709289508	525.1693516349375	0.0199041146632033	0.0173307987546802	1.1484822451029906	0.250783	0.250783	chr5	78280863	0.6007019066627932	chr5:78280863:C:T
chr5:78280960	['T', 'C']	19959	3735.0	526.682343383197	0.020242549491755	0.0173291521803335	1.1681211683701356	0.242772	0.242772	chr5	78280960	0.6148014038682569	chr5:78280960:T:C
chr5:78281192	['T', 'C']	19959	3735.1871430003007	526.41159571186	0.0201510086491934	0.0173291430560227	1.162839303942962	0.244909	0.244909	chr5	78281192	0.6109952549793364	chr5:78281192:T:C
chr5:78281250	['C', 'T']	19959	3731.121635844235	523.3653892630502	0.019532478111963	0.0173431361605939	1.1262367965687532	0.260079	0.260079	chr5	78281250	0.5848947133647321	chr5:78281250:C:T
chr5:78281252	['T', 'C']	19959	3733.683609022556	526.6106685043214	0.0203516111763244	0.0173344493561717	1.174055821339283	0.240387	0.240387	chr5	78281252	0.6190890224468508	chr5:78281252:T:C
chr5:78281307	['A', 'G']	19959	3736.2463528350127	525.9028286879163	0.0199433857713099	0.017331876821783	1.150676639141856	0.249879	0.249879	chr5	78281307	0.602270240741667	chr5:78281307:A:G
chr5:78281383	['A', 'G']	19959	3753.7706670682105	531.9827900469912	0.0212183416284819	0.0172974817669009	1.2266722933672152	0.21996	0.21996	chr5	78281383	0.6576562889901585	chr5:78281383:A:G
chr5:78281654	['T', 'C']	19959	3736.93615315225	528.2563826652191	0.020602723860141	0.0173281990536514	1.1889708674485444	0.234465	0.234465	chr5	78281654	0.6299219778586239	chr5:78281654:T:C
chr5:78281882	['G', 'A']	19959	2581.388003607937	389.99300043731625	0.0302888563285495	0.0207353131566698	1.4607378292141564	0.144103	0.144103	chr5	78281882	0.8413269777572556	chr5:78281882:G:A
chr5:78282368	['C', 'T']	19959	584.8347984237652	95.54368225253504	0.0335609693932281	0.0424558778962918	0.7904905293728351	0.429251	0.429251	chr5	78282368	0.3672886844163737	chr5:78282368:C:T
chr5:78282505	['C', 'A']	19959	9721.87092084816	1398.850214670951	0.0035243010093649	0.0118617674027419	0.2971143245103813	0.766382	0.766382	chr5	78282505	0.1155547040762707	chr5:78282505:C:A
chr5:78282569	['T', 'C']	19959	3736.0	528.6531984043846	0.0206847379297412	0.0173277278483087	1.1937363115822568	0.232595	0.232595	chr5	78282569	0.6333996253588557	chr5:78282569:T:C
chr5:78282664	['G', 'A']	19959	2458.3695129284424	361.0604340917216	0.0270590185427939	0.0212302412959825	1.274550682940863	0.202483	0.202483	chr5	78282664	0.693611433269627	chr5:78282664:G:A
chr5:78283826	['CT', 'C']	19959	3716.744875970935	533.4022021725135	0.0234027049916131	0.0173687693778676	1.3474014469576792	0.177866	0.177866	chr5	78283826	0.7499070616046324	chr5:78283826:CT:C
chr5:78283905	['A', 'G']	19959	580.0581249686827	94.55398456340669	0.0330841514347418	0.0424503430592867	0.7793612265638472	0.435776	0.435776	chr5	78283905	0.3607366918377698	chr5:78283905:A:G
chr5:78284257	['T', 'C']	19959	2583.035336574608	390.5551797830823	0.0304607632955934	0.0207336142102238	1.4691487449676282	0.141808	0.141808	chr5	78284257	0.8482992680397528	chr5:78284257:T:C
chr5:78284265	['T', 'C']	19959	2458.4927085943373	362.1824845547884	0.0274472924558641	0.021231320611478	1.2927736789498423	0.196104	0.196104	chr5	78284265	0.7075135477895816	chr5:78284265:T:C
chr5:78285096	['A', 'C']	19959	3734.057950671748	528.7155404345426	0.0208762842556715	0.0173349055171155	1.2042917819805548	0.228491	0.228491	chr5	78285096	0.6411309016217667	chr5:78285096:A:C
chr5:78285350	['C', 'A']	19959	9033.35778713169	1303.0906676471309	0.0140547077469328	0.0120780541327705	1.1636566281648948	0.244577	0.244577	chr5	78285350	0.6115843863951574	chr5:78285350:C:A
chr5:78286064	['T', 'C']	19959	4235.424412486846	653.0443192549204	0.0227777046118818	0.0164855719498335	1.3816751205960918	0.167087	0.167087	chr5	78286064	0.7770573385440259	chr5:78286064:T:C
chr5:78286374	['C', 'T']	19959	579.0580247532193	94.97545139723071	0.0345268119732859	0.042485918487212	0.812664835848571	0.41642	0.41642	chr5	78286374	0.3804684201772317	chr5:78286374:C:T
chr5:78286389	['T', 'C']	19959	8270.657529441243	1124.129129625309	-0.007319310484732	0.0125364926233515	-0.5838403694426021	0.559334	0.559334	chr5	78286389	0.2523287805938188	chr5:78286389:T:C
chr5:78286485	['C', 'T']	19959	10787.161864194435	1463.540088812574	0.0047401759110491	0.0113702630971084	0.4168923683265162	0.676762	0.676762	chr5	78286485	0.1695640348000442	chr5:78286485:C:T
chr5:78286495	['A', 'G']	19959	18503.854186500976	2670.378177609145	0.0126065548881506	0.0101567054260951	1.2412051309237786	0.214545	0.214545	chr5	78286495	0.6684816023045209	chr5:78286495:A:G
chr5:78286601	['C', 'A']	19959	15795.165522425455	2207.012782751194	0.0020321217872796	0.0104135984263434	0.1951411706196538	0.845284	0.845284	chr5	78286601	0.0729973515111282	chr5:78286601:C:A
chr5:78287014	['A', 'C']	19959	22041.41733901278	3124.40061644508	0.012472364662554	0.0101640858847992	1.2271014633206645	0.219799	0.219799	chr5	78287014	0.6579742877790881	chr5:78287014:A:C
chr5:78287421	['G', 'C']	19959	4539.364606826041	630.1781423140226	0.0173991205784802	0.0159333138605638	1.0919963499585796	0.274848	0.274848	chr5	78287421	0.560907418938833	chr5:78287421:G:C
chr5:78287866	['A', 'T']	19959	4543.593524458702	630.6934860999169	0.0174091064948815	0.0159291442930051	1.092909083793426	0.274447	0.274447	chr5	78287866	0.5615415121608018	chr5:78287866:A:T
chr5:78287956	['G', 'A']	19959	22029.518692993886	3123.075471471818	0.0123600353838116	0.0101649334466829	1.2159484809853902	0.224019	0.224019	chr5	78287956	0.6497151457496769	chr5:78287956:G:A
chr5:78288204	['C', 'T']	19959	4543.22762801884	625.8456016486098	0.0162046020477163	0.0159276187275679	1.017390127481456	0.30898	0.30898	chr5	78288204	0.510069631160107	chr5:78288204:C:T
chr5:78288328	['C', 'T']	19959	22108.646218613743	3126.493893381683	0.011794089702661	0.0101720159785335	1.1594643311169193	0.246281	0.246281	chr5	78288328	0.6085690916665547	chr5:78288328:C:T
chr5:78288606	['G', 'A']	19959	4236.212245716004	579.4691342596435	0.017051469541673	0.0164008312924811	1.0396710531063251	0.298505	0.298505	chr5	78288606	0.5250483899811005	chr5:78288606:G:A
chr5:78288761	['C', 'T']	19959	4543.22762801884	625.7924887656318	0.0161834830365801	0.0159275913367882	1.0160659383067456	0.30961	0.30961	chr5	78288761	0.5091850206161393	chr5:78288761:C:T
chr5:78288861	['A', 'C']	19959	467.0233991381902	57.007634597612814	-0.0169087940733061	0.0473671163641344	-0.3569732627023333	0.721116	0.721116	chr5	78288861	0.1419948682795676	chr5:78288861:A:C
chr5:78289036	['C', 'CT']	19959	4540.682501503307	625.3616491849293	0.0163282238426447	0.0159313485916834	1.0249115916758265	0.305417	0.305417	chr5	78289036	0.5151067930794877	chr5:78289036:C:CT
chr5:78289066	['G', 'T']	19959	4536.818455215277	625.4361504571947	0.0163799854506417	0.0159409315783809	1.0275425479434503	0.304178	0.304178	chr5	78289066	0.5168721999612337	chr5:78289066:G:T
chr5:78289704	['T', 'C']	19959	580.0290610281592	94.58238427400788	0.0330981290769692	0.0424502993432229	0.779691299921382	0.435582	0.435582	chr5	78289704	0.3609300753400303	chr5:78289704:T:C
chr5:78290223	['A', 'G']	19959	4537.6820505111245	628.4421593820889	0.0168959928684114	0.015938146085573	1.0600977540107666	0.289113	0.289113	chr5	78290223	0.5389323797879026	chr5:78290223:A:G
chr5:78290366	['C', 'CA']	19959	3310.829407637566	491.56886779732406	0.0277600086608942	0.0183813784068301	1.5102245352056496	0.131002	0.131002	chr5	78290366	0.8827220739447439	chr5:78290366:C:CA
chr5:78290683	['A', 'G']	19959	4543.68295249549	628.2251585970735	0.0166969644437524	0.0159279931827727	1.0482779752700628	0.294523	0.294523	chr5	78290683	0.5308807844658435	chr5:78290683:A:G
chr5:78290877	['A', 'G']	19959	4542.593173616679	626.0477509936783	0.0160200005493132	0.015930377886782	1.0056258968348497	0.314608	0.314608	chr5	78290877	0.5022302381282403	chr5:78290877:A:G
chr5:78291136	['A', 'G']	19959	6219.181184843625	943.2523291676522	0.0152109262698157	0.0139579336365383	1.089769206954628	0.275828	0.275828	chr5	78291136	0.5593616495877842	chr5:78291136:A:G
chr5:78291982	['T', 'C']	19959	2765.970078187651	411.9587411647249	0.0266623476662404	0.0200680941891819	1.328593907069327	0.183997	0.183997	chr5	78291982	0.7351892579364807	chr5:78291982:T:C
chr5:78292517	['T', 'C']	19959	9780.430182437853	1421.6755015696442	0.0056868480901462	0.0118354116667836	0.480494320793804	0.630881	0.630881	chr5	78292517	0.2000525518766444	chr5:78292517:T:C
chr5:78293057	['T', 'G']	19959	9720.81855101529	1392.6672682291528	0.0032409543547601	0.0118605156237982	0.2732557721400545	0.784659	0.784659	chr5	78293057	0.1053190395520436	chr5:78293057:T:G
chr5:78294185	['G', 'C']	19959	2349.0	342.14098512980183	0.0267669262339843	0.0216849456972793	1.2343552346244802	0.217085	0.217085	chr5	78294185	0.6633701841102408	chr5:78294185:G:C
chr5:78296290	['ATAGT', 'A']	19959	1098.4953383458644	143.03632641570067	-0.0006003862938574	0.0309787924419584	-0.0193805583281644	0.984538	0.984538	chr5	78296290	0.0067675168322893	chr5:78296290:ATAGT:A
chr5:78297100	['T', 'C']	19959	14371.760513257484	2027.099748925509	0.0022697209879867	0.0105547594953579	0.21504241655009	0.829736	0.829736	chr5	78297100	0.0810600666373949	chr5:78297100:T:C
chr5:78297245	['A', 'G']	19959	21653.339564019043	3103.1880360875875	0.0142901314227232	0.0101536084934183	1.4073943693994306	0.159326	0.159326	chr5	78297245	0.7977133470165008	chr5:78297245:A:G
chr5:78299356	['T', 'C']	19959	2998.3004459588115	461.9316352182074	0.0297458712952428	0.0192482461115245	1.5453808686201802	0.12227	0.12227	chr5	78299356	0.9126800877935992	chr5:78299356:T:C
chr5:78299519	['C', 'A']	19959	19276.829106945974	2820.70341218907	0.0167902398238407	0.0101365454464146	1.6564065058061392	0.0976553	0.0976553	chr5	78299519	1.0103041814770817	chr5:78299519:C:A
chr5:78300486	['CTTTAGCAAAGAGACCAGTGGCA', 'C']	19959	21631.08909054448	3093.612923907476	0.0136439372937274	0.0101584157476841	1.343116646593033	0.179249	0.179249	chr5	78300486	0.7465432585092185	chr5:78300486:CTTTAGCAAAGAGACCAGTGGCA:C
chr5:78300977	['G', 'A']	19959	25215.52673247482	3590.507916118631	0.0142700441445404	0.0104785488666642	1.3618340026010916	0.173266	0.173266	chr5	78300977	0.7612866505639699	chr5:78300977:G:A
chr5:78300994	['T', 'C']	19959	8713.873177331261	1255.2118207523968	0.0133738233137733	0.0122157769622436	1.094799238321801	0.273618	0.273618	chr5	78300994	0.5628553358863604	chr5:78300994:T:C
chr5:78301212	['T', 'C']	19959	21646.253607937462	3101.0856003112003	0.0142633100141039	0.0101565019138646	1.404352614223714	0.160229	0.160229	chr5	78301212	0.7952588777639066	chr5:78301212:T:C
chr5:78301300	['A', 'G']	19959	6702.350641539695	942.371995265094	0.0029390571256264	0.0135976604832938	0.2161443234472101	0.828877	0.828877	chr5	78301300	0.0815099111681074	chr5:78301300:A:G
chr5:78301820	['C', 'T']	19959	21653.377000652243	3100.8465343089365	0.0141940320510881	0.0101668298319368	1.396111893847254	0.162696	0.162696	chr5	78301820	0.7886231243789514	chr5:78301820:C:T
chr5:78302596	['C', 'T']	19959	7130.177880936563	1036.4220582324183	0.0170798153020126	0.0133064322777557	1.2835758635742578	0.199305	0.199305	chr5	78302596	0.7004818059398976	chr5:78302596:C:T
chr5:78302618	['C', 'T']	19959	21991.81479625081	3130.199014793466	0.0134401562690077	0.0101592510042425	1.322947554243418	0.185868	0.185868	chr5	78302618	0.73079537418549	chr5:78302618:C:T
chr5:78302693	['C', 'A']	19959	7950.983658328737	1111.9423697625436	0.0005580643503688	0.0126751684555255	0.044028160440386	0.964882	0.964882	chr5	78302693	0.015525795342571	chr5:78302693:C:A
chr5:78302910	['T', 'A']	19959	15189.566230642007	2159.6799047186	0.010962769509662	0.0104104988775989	1.0530493916339985	0.292331	0.292331	chr5	78302910	0.5341251278000368	chr5:78302910:T:A
chr5:78303339	['G', 'T']	19959	571.0286100811704	96.30006703618288	0.0373267964556566	0.0427715390067244	0.8727017386442012	0.382836	0.382836	chr5	78303339	0.4169872300743339	chr5:78303339:G:T
chr5:78304133	['T', 'A']	19959	8637.298256163562	1206.9537421485504	0.0030534633089147	0.0122716237258094	0.2488230878928221	0.8035	0.8035	chr5	78304133	0.0950141189006366	chr5:78304133:T:A
chr5:78304523	['A', 'C']	19959	15965.999699308406	2214.834899901661	0.0051086707375393	0.0103194967242125	0.4950503763960587	0.62057	0.62057	chr5	78304523	0.2072092231917116	chr5:78304523:A:C
chr5:78306580	['A', 'G']	19959	10509.724154486308	1426.0017279768706	-0.0022326847689206	0.012044746194673	-0.1853658626620209	0.852944	0.852944	chr5	78306580	0.0690794814811867	chr5:78306580:A:G
chr5:78306646	['A', 'C']	19959	15291.518860778611	2065.4602943914715	0.0008047948912753	0.0104597160709959	0.0769423267144882	0.93867	0.93867	chr5	78306646	0.0274870620133989	chr5:78306646:A:C
chr5:78308508	['G', 'GA']	19959	10176.529615153337	1439.3003548094955	0.0050253262524823	0.0116825994708271	0.4301548011665717	0.667088	0.667088	chr5	78308508	0.1758168716404114	chr5:78308508:G:GA
chr5:78308881	['CTGAG', 'C']	19959	18388.212993132493	2626.4327920330265	0.0110785062468471	0.0101415932436834	1.0923832163893226	0.274678	0.274678	chr5	78308881	0.5611761234743009	chr5:78308881:CTGAG:C
chr5:78309368	['A', 'G']	19959	24378.550020048115	3374.9456642531786	0.0059477090979383	0.0103343214084264	0.5755297191636282	0.56494	0.56494	chr5	78309368	0.2479976743975618	chr5:78309368:A:G
chr5:78310391	['A', 'G']	19959	22835.43235117258	3224.9845446156774	0.0116922399376043	0.0102155664876449	1.1445513033217845	0.252409	0.252409	chr5	78310391	0.5978951637676336	chr5:78310391:A:G
chr5:78311283	['G', 'C']	19959	15207.7619500952	2049.790212630513	-0.0017825642017325	0.0104177734547857	-0.1711079828592061	0.864141	0.864141	chr5	78311283	0.063415388856936	chr5:78311283:G:C
chr5:78311664	['C', 'T']	19959	4675.40550293189	608.9939545781566	-0.0013800331488049	0.0160066885044431	-0.0862160307812519	0.931296	0.931296	chr5	78311664	0.0309122623748951	chr5:78311664:C:T
chr5:78311722	['A', 'G']	19959	870.1307877330127	105.83627961936088	-0.0022598467385309	0.0344980319223889	-0.0655065408836925	0.947771	0.947771	chr5	78311722	0.023296584023047	chr5:78311722:A:G
chr5:78312138	['G', 'C']	19959	10991.405593704578	1537.1160038966057	0.0039183621638385	0.0113764722475369	0.3444268204220218	0.730529	0.730529	chr5	78312138	0.1363625390863065	chr5:78312138:G:C
chr5:78314345	['C', 'T']	19959	21318.408660351823	3003.648979650044	0.0096369003939153	0.0101177532548583	0.9524743439743276	0.340868	0.340868	chr5	78314345	0.4674137675470886	chr5:78314345:C:T
chr5:78315076	['T', 'G']	19959	22809.28561407025	3218.5899711372604	0.011232682538497	0.0102097167465618	1.1001953156320143	0.27126	0.27126	chr5	78315076	0.5666142425820622	chr5:78315076:T:G
chr5:78315259	['G', 'C']	19959	22821.4302465424	3221.332782286085	0.0113510475148271	0.0102082952629106	1.1119434952149572	0.266176	0.266176	chr5	78315259	0.5748311056511792	chr5:78315259:G:C
chr5:78315444	['G', 'T']	19959	20766.36406015038	2872.709439522373	0.0054878987787539	0.0100991499893582	0.5434020471561198	0.586859	0.586859	chr5	78315444	0.2314662307415645	chr5:78315444:G:T
chr5:78316422	['A', 'G']	19959	21420.952220996696	3026.104453271666	0.0106584038089645	0.0101247516312837	1.052707680851333	0.292488	0.292488	chr5	78316422	0.5338919471568059	chr5:78316422:A:G
chr5:78316971	['T', 'A']	19959	15801.708792861442	2149.5922580560696	0.0023474459059319	0.0103170846314512	0.2275299650810109	0.820014	0.820014	chr5	78316971	0.0861787328957421	chr5:78316971:T:A
chr5:78319187	['A', 'G']	19959	12237.839446782924	1677.1170833535648	0.0042492147660941	0.0110212412720186	0.3855477492251517	0.699836	0.699836	chr5	78319187	0.1550037208996759	chr5:78319187:A:G
chr5:78321073	['CAT', 'C']	19959	11646.91771073469	1569.9004371419887	0.0002865769516249	0.0111942059267552	0.0256004716636519	0.979576	0.979576	chr5	78321073	0.008961863803805	chr5:78321073:CAT:C
chr5:78321127	['A', 'C']	19959	12254.0698105643	1675.1131809799158	0.0026753693458591	0.0110397915021069	0.2423387566104442	0.80852	0.80852	chr5	78321127	0.092309232675072	chr5:78321127:A:C
chr5:78322355	['C', 'T']	19959	6096.610913463947	834.1306547002121	0.0036889945957157	0.0140898189147508	0.2618198727773349	0.793463	0.793463	chr5	78322355	0.1004733200376512	chr5:78322355:C:T
chr5:78322778	['A', 'G']	19959	11739.0	1565.1212142915415	-0.0016841972556932	0.0111743443758474	-0.1507200063865508	0.880198	0.880198	chr5	78322778	0.0554196225828335	chr5:78322778:A:G
chr5:78323552	['A', 'G']	19959	18806.653585926928	2484.8516476377213	-0.0074472011755252	0.0101337493928295	-0.7348909951133016	0.462415	0.462415	chr5	78323552	0.3349680865434772	chr5:78323552:A:G
chr5:78325225	['G', 'A']	19959	11695.34387371586	1563.8267079196612	-0.0010198771811444	0.0111841125184441	-0.0911898176509344	0.927343	0.927343	chr5	78325225	0.0327596019341122	chr5:78325225:G:A
chr5:78325636	['T', 'C']	19959	18550.588695521343	2474.071322753215	-0.0053883252099222	0.0101484458928579	-0.5309507748092088	0.595459	0.595459	chr5	78325636	0.2251481362580427	chr5:78325636:T:C
chr5:78325915	['A', 'G']	19959	11757.945524706824	1566.9559572782227	-0.0015769865681598	0.0111685530716592	-0.1411988247753913	0.887714	0.887714	chr5	78325915	0.051726930874687	chr5:78325915:A:G
chr5:78326053	['G', 'A']	19959	11672.754509921828	1563.6353634601612	-0.000752961841563	0.0111961347144574	-0.0672519454942605	0.946382	0.946382	chr5	78326053	0.023933528497429	chr5:78326053:G:A
chr5:78327044	['A', 'G']	19959	1636.2459410703548	188.5859405755448	-0.0106432858199016	0.0257017365337182	-0.4141076540076834	0.6788	0.6788	chr5	78327044	0.1682581663543618	chr5:78327044:A:G
chr5:78328404	['G', 'A']	19959	15906.69085981026	2131.6602285794343	-0.0039795627877463	0.0102959766543475	-0.3865162986811865	0.699118	0.699118	chr5	78328404	0.155449516065759	chr5:78328404:G:A
chr5:78329086	['T', 'C']	19959	23550.899819585047	3147.864231826833	-0.0061519417943182	0.0102658483363022	-0.5992628755836628	0.549004	0.549004	chr5	78329086	0.2604244913029151	chr5:78329086:T:C
chr5:78329124	['C', 'T']	19959	1600.0801683535424	258.19334973546034	0.0198736653069585	0.026123101341532	0.7607697511536369	0.446804	0.446804	chr5	78329124	0.3498829475301269	chr5:78329124:C:T
chr5:78329680	['G', 'A']	19959	5931.674736842106	779.9042483299884	-0.0022926203480727	0.0143514390273212	-0.1597484645064648	0.873081	0.873081	chr5	78329680	0.0589454627993869	chr5:78329680:G:A
chr5:78330805	['T', 'A']	19959	16042.46018099548	2130.2612804784344	-0.0062676521943248	0.0103202330052862	-0.60731692696419	0.543648	0.543648	chr5	78330805	0.2646822053339024	chr5:78330805:T:A
chr5:78330933	['T', 'C']	19959	4739.18723063045	725.3595300496801	0.0177170647121836	0.0156375396645371	1.1329828791649668	0.257235	0.257235	chr5	78330933	0.5896699405972521	chr5:78330933:T:C
chr5:78331957	['A', 'T']	19959	34125.12928442574	4609.840856230526	-0.0012103223081575	0.0142956106760147	-0.0846639108735848	0.932529	0.932529	chr5	78331957	0.0303376535201978	chr5:78331957:A:T
chr5:78332057	['AAAT', 'A']	19959	34122.419251390485	4609.259919148195	-0.0011914092214138	0.0142938254911472	-0.0833513199214374	0.933573	0.933573	chr5	78332057	0.0298517170746975	chr5:78332057:AAAT:A
chr5:78332348	['T', 'G']	19959	34235.291685460834	4620.296014125576	-0.0021329745846152	0.0144135955647742	-0.1479835184100801	0.882357	0.882357	chr5	78332348	0.0543556645725707	chr5:78332348:T:G
chr5:78332447	['G', 'A']	19959	34204.56108324974	4616.893994911196	-0.0019085227499266	0.0143892462470616	-0.1326353526208064	0.894483	0.894483	chr5	78332447	0.0484279089550211	chr5:78332447:G:A
chr5:78332704	['T', 'C']	19959	34869.988323728394	4734.085020233137	0.0002844809003561	0.0151403662233232	0.0187895653354754	0.985009	0.985009	chr5	78332704	0.0065598013475857	chr5:78332704:T:C
chr5:78332788	['G', 'A']	19959	34134.13063740228	4595.169214109726	-0.0043156131892951	0.0143168688632563	-0.3014355464532436	0.763086	0.763086	chr5	78332788	0.1174265141804733	chr5:78332788:G:A
chr5:78332910	['A', 'G']	19959	34244.71575308147	4627.649994162767	-0.0013570572295247	0.014414741479724	-0.0941437091628439	0.924996	0.924996	chr5	78332910	0.03386014529522	chr5:78332910:A:G
chr5:78332929	['T', 'G']	19959	34236.7153522397	4623.966305492377	-0.0017027316895416	0.0144044637734517	-0.118208613407734	0.905904	0.905904	chr5	78332929	0.042917822719744	chr5:78332929:T:G
chr5:78333270	['C', 'G']	19959	33163.66158933761	4472.911557577945	-0.0024489818270011	0.0133978503448605	-0.1827891612433594	0.854965	0.854965	chr5	78333270	0.0680516637724033	chr5:78333270:C:G
chr5:78334073	['C', 'G']	19959	33165.661689548055	4473.47911412403	-0.0026682419529412	0.0133889114487403	-0.1992874449246021	0.84204	0.84204	chr5	78334073	0.0746672774235596	chr5:78334073:C:G
chr5:78334109	['G', 'T']	19959	33165.32334519216	4471.768771141969	-0.0028017437563306	0.0133891265289729	-0.2092551556868111	0.834251	0.834251	chr5	78334109	0.0787032640927421	chr5:78334109:G:T
chr5:78334184	['C', 'T']	19959	33177.6622908107	4471.607292307204	-0.002965677358939	0.0134051266750301	-0.2212345642703401	0.824912	0.824912	chr5	78334184	0.08359237866564	chr5:78334184:C:T
chr5:78334189	['T', 'C']	19959	33177.32454777772	4471.381113681803	-0.0030012231573309	0.0134052820959884	-0.2238836255619775	0.82285	0.82285	chr5	78334189	0.084679326524785	chr5:78334189:T:C
chr5:78334500	['A', 'G']	19959	33179.0	4476.542221341037	-0.0021400522232756	0.0134077260016613	-0.1596133619534351	0.873187	0.873187	chr5	78334500	0.0588927386870074	chr5:78334500:A:G
chr5:78335030	['G', 'A']	19959	11590.161397003558	1594.4799752260703	0.0046917457976626	0.0111792760302474	0.4196824360511699	0.674722	0.674722	chr5	78335030	0.1708751289986501	chr5:78335030:G:A
chr5:78335367	['G', 'A']	19959	31629.16941424062	4299.855350926052	0.0009768076894457	0.0123823470106958	0.0788871195906586	0.937123	0.937123	chr5	78335367	0.0282034030124611	chr5:78335367:G:A
chr5:78335810	['A', 'G']	19959	3463.520595309681	556.001578254393	0.0239738876554593	0.0179688365797678	1.334192536563717	0.182156	0.182156	chr5	78335810	0.7395565190475084	chr5:78335810:A:G
chr5:78337083	['G', 'A']	19959	33978.51207777888	4592.229473070436	-0.0058902846168036	0.0140990305057128	-0.417779407911551	0.676113	0.676113	chr5	78337083	0.1699807135624967	chr5:78337083:G:A
chr5:78337163	['A', 'C']	19959	31638.0	4303.705393618687	0.0014311144220883	0.0123800149455681	0.1155987636832896	0.907972	0.907972	chr5	78337163	0.0419275440262606	chr5:78337163:A:C
chr5:78338412	['G', 'A']	19959	3447.51819001804	555.036155492257	0.0243695124963786	0.018001688287577	1.3537348334820412	0.175836	0.175836	chr5	78338412	0.7548922043432787	chr5:78338412:G:A
chr5:78339896	['T', 'G']	19959	31644.17091747257	4306.72305741934	0.0016191704051914	0.012385486858727	0.1307312682706967	0.895989	0.895989	chr5	78339896	0.0476973221108945	chr5:78339896:T:G
chr5:78340549	['G', 'A']	19959	31634.75496091401	4305.195144874335	0.0015867263534053	0.0123804111414753	0.1281642697704698	0.89802	0.89802	chr5	78340549	0.0467139909575122	chr5:78340549:G:A
chr5:78340908	['T', 'C']	19959	672.3705634650089	110.73834293034116	0.0321059455759964	0.0395116414305283	0.8125692685394228	0.416475	0.416475	chr5	78340908	0.3804110631357334	chr5:78340908:T:C
chr5:78341199	['T', 'C']	19959	1985.0	316.8685452940489	0.0303915172617732	0.0235416486772418	1.2909680914214527	0.19673	0.19673	chr5	78341199	0.7061294080471003	chr5:78341199:T:C
chr5:78341790	['C', 'CATAT']	19959	35267.30096211666	4741.671945552586	-0.0133693651128464	0.0156371065711642	-0.8549769135359317	0.392574	0.392574	chr5	78341790	0.4060784669123802	chr5:78341790:C:CATAT
chr5:78343198	['A', 'C']	19959	15720.938308108653	2046.5299506607528	-0.008911102387496	0.0103306047000321	-0.862592524469383	0.388372	0.388372	chr5	78343198	0.4107520884546461	chr5:78343198:A:C
chr5:78343781	['G', 'T']	19959	28356.62818327652	3761.182818973693	-0.0109015378835776	0.0113102548496579	-0.9638631514927696	0.335126	0.335126	chr5	78343781	0.4747918770931104	chr5:78343781:G:T
chr5:78344366	['T', 'C']	19959	23611.915104740907	3103.096717367987	-0.0089726519563475	0.0103018416878059	-0.8709755234317265	0.383778	0.383778	chr5	78344366	0.4159199247346039	chr5:78344366:T:C
chr5:78345184	['T', 'C']	19959	3585.437120946317	559.657423140163	0.0190954845179301	0.0176898432982325	1.0794603545096435	0.280396	0.280396	chr5	78345184	0.552228186105944	chr5:78345184:T:C
chr5:78346511	['C', 'T']	19959	39118.95996592845	5335.459805211313	0.0402900479158231	0.0361888429499543	1.1133278831694189	0.265581	0.265581	chr5	78346511	0.5758029981681537	chr5:78346511:C:T
chr5:78346703	['G', 'A']	19959	2414.4838887496867	378.1769786343256	0.0267657892490855	0.0213521293414666	1.253541921793505	0.210023	0.210023	chr5	78346703	0.6777331422845595	chr5:78346703:G:A
chr5:78349534	['G', 'A']	19959	10577.108124525455	1251.327882496169	-0.0246716900487138	0.0115873107091744	-2.129198971870113	0.03325	0.03325	chr5	78349534	1.4782083503608767	chr5:78349534:G:A
chr5:78349549	['CTT', 'C']	19959	4004.401262714837	560.6296345233745	0.0026949820635715	0.0166933518044396	0.1614404401909774	0.871748	0.871748	chr5	78349549	0.0596090403270477	chr5:78349549:CTT:C
chr5:78349960	['T', 'C']	19959	29605.416558083594	3853.067262078414	-0.0210330058927846	0.0115218473889756	-1.8254890194874067	0.0679422	0.0679422	chr5	78349960	1.1678603945812234	chr5:78349960:T:C
chr5:78350251	['G', 'A']	19959	26036.52250175404	3461.2990474527014	-0.0087108027910432	0.0105970003766616	-0.8220064623407541	0.411083	0.411083	chr5	78350251	0.3860704827400816	chr5:78350251:G:A
chr5:78350352	['C', 'G']	19959	23384.858223915	3041.5742938473863	-0.0129284840436678	0.0102642025018113	-1.2595702434150482	0.207839	0.207839	chr5	78350352	0.6822729558376692	chr5:78350352:C:G
chr5:78350679	['A', 'G']	19959	23451.04976695234	3060.5609852604025	-0.0120062216030738	0.010271345929382	-1.1689044148273773	0.242456	0.242456	chr5	78350679	0.6153670640349529	chr5:78350679:A:G
chr5:78351896	['A', 'G']	19959	25482.553490003505	3271.025447823757	-0.0193983296213122	0.0105058807578581	-1.8464258321990576	0.0648452	0.0648452	chr5	78351896	1.188122165927863	chr5:78351896:A:G
chr5:78351940	['A', 'C']	19959	23294.16970729751	3043.418630055404	-0.011821665313113	0.0102434670442583	-1.154068760316782	0.248486	0.248486	chr5	78351940	0.6046980749146497	chr5:78351940:A:C
chr5:78352473	['G', 'A']	19959	3887.389537505637	556.8639737023922	0.0061866242925756	0.0169261306877135	0.3655072979595037	0.714737	0.714737	chr5	78352473	0.1458537350670131	chr5:78352473:G:A
chr5:78352659	['T', 'C']	19959	19115.788764157565	2491.8263994717445	-0.0104802921866919	0.0100942938329307	-1.0382392627111716	0.299171	0.299171	chr5	78352659	0.524080506898413	chr5:78352659:T:C
chr5:78353304	['C', 'T']	19959	31912.19221130713	4345.594488329371	-0.0036223606138215	0.0125840045954113	-0.2878543619685619	0.773461	0.773461	chr5	78353304	0.1115615797174307	chr5:78353304:C:T
chr5:78353308	['C', 'T']	19959	4518.58475340818	731.5868971259104	0.0234335748576366	0.0159074955995456	1.4731152814718331	0.140736	0.140736	chr5	78353308	0.8515947966553225	chr5:78353308:C:T
chr5:78353941	['A', 'G']	19959	36070.0	4830.516741043964	-0.0227832566745515	0.0170317148179573	-1.3376959935079544	0.181011	0.181011	chr5	78353941	0.7422950323455001	chr5:78353941:A:G
chr5:78354347	['A', 'G']	19959	31997.80953096813	4360.865970445926	-0.0030516400185518	0.0126407436282135	-0.2414130140050267	0.809238	0.809238	chr5	78354347	0.0919237319283833	chr5:78354347:A:G
chr5:78354702	['G', 'A']	19959	31958.404810824355	4347.879159373736	-0.0043192111423536	0.0126141568174244	-0.3424098181804226	0.732046	0.732046	chr5	78354702	0.1354616280693621	chr5:78354702:G:A
chr5:78354889	['C', 'T']	19959	32478.52481370708	4432.491237608701	0.0009892034990131	0.0133350551287148	0.0741806831291652	0.940867	0.940867	chr5	78354889	0.0264717636592792	chr5:78354889:C:T
chr5:78354993	['GAAGAGC', 'G']	19959	5736.862297053517	758.6184546671219	-0.0021049538924928	0.0143976015076873	-0.146201705288825	0.883764	0.883764	chr5	78354993	0.0536636933369533	chr5:78354993:GAAGAGC:G
chr5:78356373	['G', 'T']	19959	38434.0	5256.416832379395	0.0194907556551478	0.0263968246706012	0.7383750090538428	0.460295	0.460295	chr5	78356373	0.3369637426472019	chr5:78356373:G:T
chr5:78356550	['CACA', 'C']	19959	5790.870414912808	916.5601235383274	0.0243411061128062	0.0143125550612639	1.7006820940506904	0.0890183	0.0890183	chr5	78356550	1.050520703781523	chr5:78356550:CACA:C
chr5:78357202	['A', 'C']	19959	1341.0	236.83139546601788	0.028890755377052	0.028081927226064	1.028802444521589	0.303585	0.303585	chr5	78357202	0.517719690543893	chr5:78357202:A:C
chr5:78358855	['G', 'A']	19959	5805.872669873723	902.9201624018576	0.0206823967555981	0.0143145837012802	1.4448479388016275	0.148516	0.148516	chr5	78358855	0.8282267561959542	chr5:78358855:G:A
chr5:78359003	['G', 'T']	19959	32052.0	4399.64226914645	0.0026062858159814	0.0126533729914463	0.2059755780330869	0.836812	0.836812	chr5	78359003	0.077372100589115	chr5:78359003:G:T
chr5:78360254	['A', 'G']	19959	38428.0	5252.887340202606	0.0166166845540132	0.0263335407503414	0.6310083672966685	0.528042	0.528042	chr5	78360254	0.27733153268814	chr5:78360254:A:G
chr5:78360288	['A', 'C']	19959	10157.54460258595	1242.299463963987	-0.0194381120313473	0.0115632663982084	-1.681022590153167	0.0927742	0.0927742	chr5	78360288	1.0325727819221435	chr5:78360288:A:C
chr5:78360476	['G', 'C']	19959	7668.0	924.4498621961108	-0.0206467630850339	0.0128871097838781	-1.6021251802218006	0.109144	0.109144	chr5	78360476	0.962000133876178	chr5:78360476:G:C
chr5:78360578	['G', 'C']	19959	5998.502706224315	933.4896178474788	0.0207808332829789	0.0141224028176255	1.4714799989307297	0.141177	0.141177	chr5	78360578	0.8502360510654144	chr5:78360578:G:C
chr5:78360947	['T', 'C']	19959	38462.854186500976	5259.628824712645	0.0188444888673352	0.026624314066256	0.7077924644533465	0.479082	0.479082	chr5	78360947	0.3195901460851392	chr5:78360947:T:C
chr5:78362067	['C', 'T']	19959	12365.575939849625	1444.449432661743	-0.027806980233886	0.0108905106328599	-2.553321985654558	0.0106775	0.0106775	chr5	78362067	1.9715304199011383	chr5:78362067:C:T
chr5:78362133	['T', 'G']	19959	3880.9722361431295	559.8619032995923	0.0086712245545878	0.0170779682756711	0.5077433342548532	0.611639	0.611639	chr5	78362133	0.2135048304134299	chr5:78362133:T:G
chr5:78362782	['C', 'T']	19959	32365.86485267589	4374.316027777239	-0.0032887795819355	0.0129117124483445	-0.2547128891766166	0.798947	0.798947	chr5	78362782	0.0974820296609612	chr5:78362782:C:T
chr5:78362931	['T', 'TACA']	19959	3888.480939004816	567.5388470963268	0.0104234929380201	0.0170736631013636	0.6105012659636946	0.541537	0.541537	chr5	78362931	0.2663718652678908	chr5:78362931:T:TACA
chr5:78362987	['T', 'G']	19959	3906.2686160826784	571.2336065107557	0.0110589050345872	0.0170862171501795	0.64724127859226	0.517483	0.517483	chr5	78362987	0.2861039127840142	chr5:78362987:T:G
chr5:78363375	['G', 'A']	19959	38193.91361859906	5240.163078402828	0.0242804785382629	0.0245697218143908	0.988227653600925	0.323053	0.323053	chr5	78363375	0.4907262215719747	chr5:78363375:G:A
chr5:78363901	['G', 'A']	19959	12337.326934643144	1470.849413879895	-0.0237242099039155	0.0109492129153717	-2.166750257510172	0.0302657	0.0302657	chr5	78363901	1.5190492770588238	chr5:78363901:G:A
chr5:78364749	['T', 'G']	19959	6118.216599597594	885.6284422633888	0.0114865624757231	0.014126529284132	0.8131199280934283	0.416159	0.416159	chr5	78364749	0.380740708725201	chr5:78364749:T:G
chr5:78365316	['C', 'T']	19959	37388.49305938362	5084.865766371968	-0.0005479401401876	0.0206537093196866	-0.0265298659774067	0.978835	0.978835	chr5	78365316	0.0092905100649293	chr5:78365316:C:T
chr5:78366459	['T', 'A']	19959	6093.526510975243	875.9777118615458	0.010324216490078	0.0141190012588118	0.7312285267794378	0.464648	0.464648	chr5	78366459	0.3328759278583196	chr5:78366459:T:A
chr5:78366688	['C', 'G']	19959	7547.512603357554	872.193550283265	-0.0271915755836582	0.0129940523884489	-2.0926170505384585	0.036396	0.036396	chr5	78366688	1.4389463436417118	chr5:78366688:C:G
chr5:78367577	['C', 'T']	19959	6660.334803307443	781.213869988546	-0.0251816956954955	0.0136702209137851	-1.8420840346553693	0.0654777	0.0654777	chr5	78367577	1.183906584221179	chr5:78367577:C:T
chr5:78367612	['C', 'A']	19959	16984.10569839122	2492.2440024855755	0.017311821401311	0.0101442944096063	1.7065574698736374	0.0879199	0.0879199	chr5	78367612	1.0559128145503631	chr5:78367612:C:A
chr5:78367847	['A', 'G']	19959	7546.134245339748	875.6896531940329	-0.0267285806066587	0.0129944826845138	-2.0569176361682016	0.0397071	0.0397071	chr5	78367847	1.401131830387348	chr5:78367847:A:G
chr5:78367848	['T', 'C']	19959	6100.362091437739	879.0525333515252	0.0106298563610497	0.0141167073623275	0.7529982798550489	0.45146	0.45146	chr5	78367848	0.3453807227565343	chr5:78367848:T:C
chr5:78367977	['A', 'G']	19959	12555.145234038286	1498.1723390303086	-0.024617298321644	0.0108468750288401	-2.269529081527205	0.0232468	0.0232468	chr5	78367977	1.6336368207520509	chr5:78367977:A:G
chr5:78368354	['CATATG', 'C']	19959	3865.581028262177	558.5707171643222	0.0092379749395844	0.0171101471262856	0.5399120692184156	0.589264	0.589264	chr5	78368354	0.2296900905168012	chr5:78368354:CATATG:C
chr5:78369296	['G', 'A']	19959	12359.192290340368	1445.5206006583878	-0.0275868297055239	0.0108872051847624	-2.53387616356619	0.0112884	0.0112884	chr5	78369296	1.9473676099274404	chr5:78369296:G:A
chr5:78369398	['T', 'C']	19959	37400.62161755863	5088.4354173647525	-0.0002128703632226	0.0207096355919614	-0.0102788077693321	0.991799	0.991799	chr5	78369398	0.0035763339302696	chr5:78369398:T:C
chr5:78370998	['T', 'C']	19959	6003.591564200761	880.409454309457	0.0131023373077535	0.0142565948306487	0.919036941387033	0.358087	0.358087	chr5	78370998	0.4460114453403636	chr5:78370998:T:C
chr5:78371012	['GTTAT', 'G']	19959	3878.388635566468	567.6523998299376	0.0110894153808668	0.0170859222631311	0.6490381502434966	0.516321	0.516321	chr5	78371012	0.2870802108066457	chr5:78371012:GTTAT:G
chr5:78371167	['G', 'T']	19959	37399.74765746355	5090.032747692137	0.0004525743159613	0.0207065532060657	0.0218565741703804	0.982563	0.982563	chr5	78371167	0.007639593954888	chr5:78371167:G:T
chr5:78373769	['A', 'G']	19959	38195.74113048707	5235.543540274497	0.021351489222446	0.024582141984461	0.8685772474970966	0.385089	0.385089	chr5	78373769	0.4144388867460842	chr5:78373769:A:G
chr5:78375172	['G', 'A']	19959	37398.74755724808	5090.518383849416	0.0007248723108768	0.0207034209915869	0.0350121997312152	0.97207	0.97207	chr5	78375172	0.0123024598483	chr5:78375172:G:A
chr5:78376079	['C', 'T']	19959	15753.946577127394	1921.2615443328843	-0.0236824264048716	0.0103408574021518	-2.290180154688479	0.0220213	0.0220213	chr5	78376079	1.6571570465740115	chr5:78376079:C:T
chr5:78376794	['G', 'A']	19959	7547.134395670475	873.4664586359586	-0.0270876221905815	0.0129939887429793	-2.084627186183842	0.0371158	0.0371158	chr5	78376794	1.4304411741563954	chr5:78376794:G:A
chr5:78377817	['T', 'C']	19959	17041.56148526759	2496.4828624101574	0.0168719750219495	0.0101486791266306	1.6624798962927625	0.0964323	0.0964323	chr5	78377817	1.0157774747879158	chr5:78377817:T:C
chr5:78378337	['T', 'C']	19959	38197.0	5236.466211947443	0.0218966088053082	0.0245881485432067	0.8905350789967404	0.373189	0.373189	chr5	78378337	0.428071165862586	chr5:78378337:T:C
chr5:78378722	['C', 'T']	19959	6126.920926037282	876.1559267537224	0.0095226492260415	0.0140937839076438	0.67566306454272	0.499262	0.499262	chr5	78378722	0.3016714878570565	chr5:78378722:C:T
chr5:78379430	['T', 'G']	19959	10970.648977751052	1637.254094756788	0.0160833463833656	0.0113601582211872	1.4157678150441064	0.156859	0.156859	chr5	78379430	0.8044905580105275	chr5:78379430:T:G
chr5:78379549	['T', 'C']	19959	17040.561334936858	2498.295027827762	0.0170867970979307	0.0101503182587556	1.6833755023584278	0.0923181	0.0923181	chr5	78379549	1.0347131423166678	chr5:78379549:T:C
chr5:78380679	['T', 'C']	19959	6134.0	874.3149092612949	0.0088854972457385	0.014088843180912	0.6306761408045808	0.52826	0.52826	chr5	78380679	0.2771522729718863	chr5:78380679:T:C
chr5:78381019	['T', 'C']	19959	3884.5838845460016	562.5926117374306	0.0092489948832888	0.0170721429313246	0.5417594569407219	0.58799	0.58799	chr5	78381019	0.2306300599472446	chr5:78381019:T:C
chr5:78381779	['G', 'C']	19959	37399.74765746354	5091.9116032448765	0.0011487873684146	0.0207070028698097	0.0554782058822008	0.955758	0.955758	chr5	78381779	0.01965205811007	chr5:78381779:G:C
chr5:78381808	['G', 'C']	19959	37397.87373484317	5089.832255431346	0.0005183667031687	0.0206999658667952	0.0250419110110821	0.980022	0.980022	chr5	78381808	0.0087641749489752	chr5:78381808:G:C
chr5:78382305	['G', 'C']	19959	6626.996091401083	775.5882471394647	-0.0252813309931635	0.0136925782363677	-1.8463528604142487	0.0648558	0.0648558	chr5	78382305	1.1880511792505293	chr5:78382305:G:C
chr5:78382370	['G', 'A']	19959	38321.92003206734	5265.512401417586	0.0302579440350672	0.0255817351502631	1.1827948283154663	0.236905	0.236905	chr5	78382370	0.625425773175528	chr5:78382370:G:A
chr5:78382584	['C', 'T']	19959	6127.92107636801	879.0052655157093	0.0098945952296371	0.014095553988851	0.7019656863052934	0.482709	0.482709	chr5	78382584	0.3163146037835476	chr5:78382584:C:T
chr5:78382853	['A', 'G']	19959	37402.74795810993	5094.543031498007	0.001959514991031	0.0207336920579184	0.0945087341683911	0.924706	0.924706	chr5	78382853	0.0339963244211374	chr5:78382853:A:G
chr5:78383817	['A', 'C']	19959	20906.28476920764	3055.832710735944	0.0197226828286773	0.0100558766198974	1.9613091502785824	0.0498569	0.0498569	chr5	78383817	1.3022747285347829	chr5:78383817:A:C
chr5:78385049	['T', 'C']	19959	3881.777950388374	562.4816921066106	0.0091833456001048	0.0170814937299064	0.5376195867476502	0.590846	0.590846	chr5	78385049	0.2285257002787123	chr5:78385049:T:C
chr5:78385795	['T', 'C']	19959	12328.706209592545	1442.5709406647302	-0.0274955608304248	0.0108935925263171	-2.524012236000189	0.0116101	0.0116101	chr5	78385795	1.935164039584324	chr5:78385795:T:C
chr5:78386595	['A', 'G']	19959	17044.24755602346	2498.7753674329724	0.0170901407137589	0.0101511639872198	1.6835646370480477	0.0922815	0.0922815	chr5	78386595	1.0348853548051664	chr5:78386595:A:G
chr5:78387124	['C', 'G']	19959	3881.5834335538175	565.5400538183446	0.0101296393448985	0.0170765042506342	0.5931916272923557	0.55306	0.55306	chr5	78387124	0.2572277506927706	chr5:78387124:C:G
chr5:78387320	['T', 'G']	19959	3884.3623195669607	561.8945294847836	0.009020747572832	0.0170739151679763	0.5283350352912197	0.597273	0.597273	chr5	78387320	0.2238271172905069	chr5:78387320:T:G
chr5:78387475	['G', 'A']	19959	17022.67593984962	2494.1625877264023	0.016961683200182	0.0101482075803181	1.6713969502435293	0.094659	0.094659	chr5	78387475	1.0238380878331197	chr5:78387475:G:A
chr5:78387683	['G', 'A']	19959	6245.312907104921	912.9476716761766	0.0132998720562916	0.0139567573180551	0.9529342492103264	0.340635	0.340635	chr5	78387683	0.4677107306366896	chr5:78387683:G:A
chr5:78387710	['C', 'T']	19959	6620.3267852668505	775.0667488329653	-0.025232190252662	0.013700376761628	-1.8417150631457229	0.0655317	0.0655317	chr5	78387710	1.1835485655850977	chr5:78387710:C:T
chr5:78388382	['C', 'T']	19959	38194.91366870428	5237.279916346758	0.0224584750896434	0.024575917529459	0.9138407574294029	0.360812	0.360812	chr5	78388382	0.4427190269861977	chr5:78388382:C:T
chr5:78388902	['G', 'A']	19959	3871.387934058225	566.5409680756164	0.0109412163004656	0.0170909681978342	0.640175335523244	0.522066	0.522066	chr5	78388902	0.2822745896722549	chr5:78388902:G:A
chr5:78390010	['T', 'C']	19959	6154.2333750939615	877.5902971929359	0.0084743757914654	0.01407489799617	0.6020914534351484	0.54712	0.54712	chr5	78390010	0.2619174092750264	chr5:78390010:T:C
chr5:78391765	['A', 'G']	19959	21700.174475121512	3206.706446439729	0.0239350585996091	0.0100859962669989	2.373098102160098	0.017649	0.017649	chr5	78391765	1.753279896892891	chr5:78391765:A:G
chr5:78392611	['C', 'G']	19959	6033.906945279615	889.6829440128704	0.0137537517306655	0.0141880482974141	0.9693899712176904	0.332362	0.332362	chr5	78392611	0.4783886363130391	chr5:78392611:C:G
chr5:78393249	['T', 'C']	19959	17828.46627242658	2641.658321123769	0.0203618675145499	0.0101090368952716	2.014224275318833	0.0439994	0.0439994	chr5	78393249	1.356553245751672	chr5:78393249:T:C
chr5:78393283	['A', 'C']	19959	25735.157604610373	3752.407966448307	0.0269012950219893	0.0105022724088366	2.5614737434685644	0.0104302	0.0104302	chr5	78393283	1.9817073638588367	chr5:78393283:A:C
chr5:78393824	['ACAGTTGAAAATGCCTATTGCTG', 'A']	19959	11116.68371183637	1282.0995896277211	-0.0290518040517454	0.0113007688707591	-2.5707811905539573	0.0101541	0.0101541	chr5	78393824	1.993358563874654	chr5:78393824:ACAGTTGAAAATGCCTATTGCTG:A
chr5:78394279	['T', 'C']	19959	6149.540543249474	879.0299852180204	0.0090217550545172	0.0140828050076532	0.6406220244911706	0.521776	0.521776	chr5	78394279	0.2825159009109141	chr5:78394279:T:C
chr5:78394324	['C', 'T']	19959	6627.660318733086	773.0530119637691	-0.0256517391788144	0.0136923758352065	-1.873432301854981	0.0610233	0.0610233	chr5	78394324	1.2145043104097988	chr5:78394324:C:T
chr5:78394400	['T', 'C']	19959	3871.7458646616537	560.9898552565336	0.0092857539941679	0.017098158785667	0.543085025152062	0.587077	0.587077	chr5	78394400	0.2313049337063885	chr5:78394400:T:C
chr5:78395121	['T', 'C']	19959	3872.776146329241	562.2849548789271	0.0098421513281563	0.017089326456426	0.5759238875359806	0.564673	0.564673	chr5	78395121	0.2482029776807705	chr5:78395121:T:C
chr5:78395334	['C', 'T']	19959	3868.775344525182	558.242203302361	0.0088841631347868	0.0171006261884617	0.5195226792795026	0.603402	0.603402	chr5	78395334	0.2193932546722595	chr5:78395334:C:T
chr5:78396195	['T', 'C']	19959	3880.583283223091	566.6817626866849	0.0105620567538282	0.0170778798956331	0.6184641664173461	0.536276	0.536276	chr5	78396195	0.2706116386155154	chr5:78396195:T:C
chr5:78396257	['A', 'G']	19959	7388.480731646203	1033.069880255886	0.0039652389369972	0.0129855968013838	0.3053566961646856	0.760098	0.760098	chr5	78396257	0.1191304101989362	chr5:78396257:A:G
chr5:78396301	['A', 'G']	19959	17035.41408168379	2495.326500130893	0.0169469028853708	0.0101474501815048	1.6700651476228974	0.0949222	0.0949222	chr5	78396301	1.022632204748968	chr5:78396301:A:G
chr5:78396793	['T', 'A']	19959	33518.679376691056	4523.793881033316	-0.0065846519202953	0.0137522286310761	-0.4788061700353018	0.632082	0.632082	chr5	78396793	0.1992265770381305	chr5:78396793:T:A
chr5:78396977	['C', 'T']	19959	37401.873935264055	5089.71802903962	7.801135691227111e-06	0.0207217541991335	0.000376470814983	0.9997	0.9997	chr5	78396977	0.0001303078917321	chr5:78396977:C:T
chr5:78396995	['C', 'T']	19959	33517.7553127506	4520.546573888326	-0.0072171390675016	0.0137584111775374	-0.5245619551830686	0.599894	0.599894	chr5	78396995	0.2219254817530309	chr5:78396995:C:T
chr5:78397799	['A', 'G']	19959	3377.507666867108	486.5083002831575	0.0110060906547083	0.0181683636567053	0.605783264947274	0.544666	0.544666	chr5	78397799	0.2638697340957843	chr5:78397799:A:G
chr5:78398644	['A', 'G']	19959	17625.26853582545	2559.1549384950413	0.0164936515203466	0.0104206057287888	1.5827920132108937	0.113485	0.113485	chr5	78398644	0.9450615380103702	chr5:78398644:A:G
chr5:78399216	['A', 'G']	19959	17038.0	2498.210095046989	0.0170262081481538	0.0101440624790584	1.678440780831446	0.0932767	0.0932767	chr5	78399216	1.0302268270484165	chr5:78399216:A:G
chr5:78399264	['G', 'A']	19959	33519.0	4523.643558695274	-0.0066211141864122	0.0137521097556467	-0.4814617032629144	0.630194	0.630194	chr5	78399264	0.2005257360069826	chr5:78399264:G:A
chr5:78400807	['T', 'C']	19959	469.0234993486321	87.1702525606637	0.0664458930445734	0.0468687759357248	1.4177006272938797	0.156294	0.156294	chr5	78400807	0.8060576938740148	chr5:78400807:T:C
chr5:78400847	['A', 'C']	19959	12473.499824605362	1482.5132584050712	-0.0249978872311567	0.0108587869575977	-2.3020883758720454	0.0213404	0.0213404	chr5	78400847	1.6707974445102047	chr5:78400847:A:C
chr5:78401270	['G', 'T']	19959	11117.899258219728	1286.4875351517449	-0.0285664304141804	0.0112986285677711	-2.528309541537176	0.011469	0.011469	chr5	78401270	1.940474447261309	chr5:78401270:G:T
chr5:78401535	['G', 'A']	19959	12189.009372165656	1711.6113515511418	0.0060441411703646	0.0109319420332729	0.5528881466777309	0.580346	0.580346	chr5	78401535	0.2363130045614287	chr5:78401535:G:A
chr5:78402003	['A', 'G']	19959	16496.306038586823	2027.1702310301405	-0.0209268179924892	0.0102014836064008	-2.0513504505715976	0.0402459	0.0402459	chr5	78402003	1.395278356241983	chr5:78402003:A:G
chr5:78402329	['T', 'G']	19959	1419.2844399899775	227.4538908585605	0.0156477886307264	0.0273210826664428	0.5727367696868715	0.566829	0.566829	chr5	78402329	0.2465479385625624	chr5:78402329:T:G
chr5:78402398	['G', 'A']	19959	33532.08028867839	4525.809643667154	-0.0066834916195083	0.0137624049466903	-0.4856339895096296	0.627232	0.627232	chr5	78402398	0.202571793007121	chr5:78402398:G:A
chr5:78402666	['T', 'C']	19959	17034.70696998547	2498.7247148666565	0.0172180803993147	0.0101470718225479	1.696852126448367	0.0897402	0.0897402	chr5	78402666	1.0470129669090331	chr5:78402666:T:C
chr5:78402712	['A', 'G']	19959	16495.132254184624	2027.518319535617	-0.0209690723812751	0.0102022085894269	-2.055346369119184	0.0398586	0.0398586	chr5	78402712	1.3994779595982132	chr5:78402712:A:G
chr5:78402758	['G', 'T']	19959	6138.230167877725	878.6879613389852	0.0094366322016738	0.0140932223827444	0.6695865534079672	0.503129	0.503129	chr5	78402758	0.2983206495257763	chr5:78402758:G:T
chr5:78403484	['TTTCTC', 'T']	19959	17033.41368078176	2497.388553714356	0.01705128268289	0.010147632985044	1.6803211850508308	0.0929105	0.0929105	chr5	78403484	1.0319352027514848	chr5:78403484:TTTCTC:T
chr5:78404173	['G', 'T']	19959	38195.0	5235.12305888716	0.0212271550580627	0.0245760125954777	0.8637347078007604	0.387744	0.387744	chr5	78404173	0.4114549137904433	chr5:78404173:G:T
chr5:78404539	['C', 'T']	19959	33538.16423522335	4523.495569029548	-0.0072555079352908	0.0137797074966416	-0.526535700199668	0.598522	0.598522	chr5	78404539	0.222919881509865	chr5:78404539:C:T
chr5:78406089	['A', 'G']	19959	3867.3563552526057	563.7021064327712	0.0104436082468401	0.017098804538297	0.6107800240332074	0.541352	0.541352	chr5	78406089	0.2665202544009113	chr5:78406089:A:G
chr5:78406536	['G', 'A']	19959	38194.82732875683	5237.342228907549	0.0222337827229683	0.0245763288528021	0.9046828294061212	0.365644	0.365644	chr5	78406536	0.4369415486947339	chr5:78406536:G:A
chr5:78408202	['G', 'A']	19959	13168.979404690315	1573.4018753354658	-0.0254972038241735	0.0107080538319754	-2.3811239861379847	0.0172692	0.0172692	chr5	78408202	1.7627277807668156	chr5:78408202:G:A
chr5:78408376	['G', 'A']	19959	13350.006614552014	1584.2047314676192	-0.0264432318875436	0.010681835098984	-2.475532681651184	0.013312	0.013312	chr5	78408376	1.875756691053352	chr5:78408376:G:A
chr5:78408689	['C', 'T']	19959	11821.961561591665	1380.0875314029158	-0.0286758761829203	0.0110798758586795	-2.5881044651287053	0.00965757	0.00965757	chr5	78408689	2.0151321353184195	chr5:78408689:C:T
chr5:78409024	['T', 'C']	19959	15630.264949125356	2316.5000052768587	0.0191782497244318	0.0103109489516186	1.85998881523132	0.0629018	0.0629018	chr5	78409024	1.2013369265915783	chr5:78409024:T:C
chr5:78410224	['C', 'A']	19959	1453.218430547204	227.2357024845853	0.013768585050029	0.027012623512904	0.5097092862324817	0.610261	0.610261	chr5	78410224	0.2144843836498222	chr5:78410224:C:A
chr5:78410839	['C', 'G']	19959	11124.344158773118	1282.4250343300346	-0.0291387860758949	0.0112932312831204	-2.5801991781969025	0.00988142	0.00988142	chr5	78410839	2.0051806410549657	chr5:78410839:C:G
chr5:78411054	['T', 'C']	19959	32831.64495440425	4437.203772709295	-0.005638489723392	0.0132080970206707	-0.4268964495466535	0.669459	0.669459	chr5	78411054	0.1742760155436822	chr5:78411054:T:C
chr5:78411966	['A', 'G']	19959	11126.787411045403	1286.5379988503646	-0.0287538074809598	0.0112990038434076	-2.5448090716188285	0.0109412	0.0109412	chr5	78411966	1.960935043194734	chr5:78411966:A:G
chr5:78412377	['T', 'C']	19959	16994.920882426668	2487.386873168555	0.0167219141845922	0.010155244727273	1.64662838106537	0.0996502	0.0996502	chr5	78412377	1.0015218253246656	chr5:78412377:T:C
chr5:78413230	['C', 'T']	19959	11124.672128683102	1288.4739434290714	-0.0285105428831625	0.0112985662615928	-2.523377057147366	0.0116311	0.0116311	chr5	78413230	1.9343792103498627	chr5:78413230:C:T
chr5:78413243	['T', 'C']	19959	16330.363759398497	2405.7617869361543	0.0173513753566922	0.0102169560696278	1.6982920586565926	0.0894683	0.0894683	chr5	78413243	1.0483308146700387	chr5:78413243:T:C
chr5:78413338	['G', 'A']	19959	38192.91356849384	5236.731079880628	0.0219948230079257	0.0245645835422538	0.8953875798501614	0.370591	0.370591	chr5	78413338	0.4311051319620715	chr5:78413338:G:A
chr5:78413638	['G', 'A']	19959	11126.22981708845	1284.7071654389551	-0.0288799839440239	0.011298694956372	-2.556045990757252	0.0105943	0.0105943	chr5	78413638	1.9749277332599773	chr5:78413638:G:A
chr5:78414469	['G', 'A']	19959	2471.9908275274424	381.0409737563229	0.0156852472827189	0.0209833222541312	0.7475101937030378	0.454764	0.454764	chr5	78414469	0.3422139222168553	chr5:78414469:G:A
chr5:78415056	['T', 'C']	19959	33545.44574206806	4527.5370759997895	-0.0069161934882886	0.0137771306691601	-0.5020053634078077	0.615669	0.615669	chr5	78415056	0.2106527133370211	chr5:78415056:T:C
chr5:78418637	['G', 'A']	19959	711.071253194368	94.8261590804757	-0.0135897291050246	0.0381288746584637	-0.3564156882875121	0.721533	0.721533	chr5	78418637	0.1417438012438613	chr5:78418637:G:A
chr5:78419212	['A', 'G']	19959	12344.711020899113	1447.027196925162	-0.0270485114399448	0.0108807078558669	-2.485914684802432	0.01293	0.01293	chr5	78419212	1.8884014751196057	chr5:78419212:A:G
chr5:78419476	['A', 'G']	19959	11138.0	1290.6995653204688	-0.0282457498521209	0.011284905270754	-2.502967386471789	0.0123236	0.0123236	chr5	78419476	1.90926240647746	chr5:78419476:A:G
chr5:78420717	['A', 'G']	19959	11146.909432638337	1298.3571971444785	-0.0274074699671914	0.0112826882119906	-2.4291613356880872	0.0151426	0.0151426	chr5	78420717	1.8197995496240604	chr5:78420717:A:G
chr5:78420797	['G', 'A']	19959	36043.61176529538	4838.6065078655	-0.0110729586030602	0.0170862501369514	-0.6480625365019934	0.516952	0.516952	chr5	78420797	0.2865497801225053	chr5:78420797:G:A
chr5:78421174	['C', 'T']	19959	6119.14610064154	865.2621006231583	0.0073531192978073	0.0141089988758961	0.5211652054469605	0.602257	0.602257	chr5	78421174	0.2202181435193972	chr5:78421174:C:T
chr5:78422570	['GA', 'G']	19959	2453.860615477145	303.4278605938628	-0.0019812622269819	0.0209226158213284	-0.0946947668447019	0.924558	0.924558	chr5	78422570	0.0340658391939972	chr5:78422570:GA:G
chr5:78423011	['C', 'T']	19959	32869.33847778004	4446.803158896178	-0.0040797037554884	0.0133279274092349	-0.3061018889299775	0.75953	0.75953	chr5	78423011	0.1194550676509031	chr5:78423011:C:T
chr5:78425607	['T', 'C']	19959	36058.41987372219	4845.077538751309	-0.0098298651456492	0.0171149019200588	-0.5743453974532314	0.565741	0.565741	chr5	78425607	0.2473823462224198	chr5:78425607:T:C
chr5:78425819	['C', 'T']	19959	35345.54181490204	4752.238755736468	-0.0082478017859875	0.0158824422224514	-0.5193031191593697	0.603555	0.603555	chr5	78425819	0.2192831479226618	chr5:78425819:C:T
chr5:78427673	['T', 'A']	19959	6130.535782299288	865.6932972286982	0.0067930613401678	0.0140981686822492	0.481839981721944	0.629925	0.629925	chr5	78427673	0.2007111553481822	chr5:78427673:T:A
chr5:78429049	['A', 'T']	19959	17108.285857472187	2508.019739659337	0.0168544163817526	0.0101332463331147	1.6632790546770415	0.0962723	0.0962723	chr5	78429049	1.0164986525187234	chr5:78429049:A:T
chr5:78429067	['T', 'G']	19959	6145.539540944173	874.0959960806573	0.0077892507602994	0.0140786157214676	0.5532682271043214	0.580086	0.580086	chr5	78429067	0.2365076158220357	chr5:78429067:T:G
chr5:78431014	['G', 'A']	19959	16365.919861674936	2415.441993848613	0.0177159436111158	0.0102085059583116	1.7354100280160794	0.0826837	0.0826837	chr5	78431014	1.0825800974338486	chr5:78431014:G:A
chr5:78432509	['C', 'T']	19959	518.1038336256577	72.94051093536608	0.0169940116369222	0.044516857644986	0.3817432886311621	0.702656	0.702656	chr5	78432509	0.1532572409348011	chr5:78432509:C:T
chr5:78433396	['T', 'G']	19959	36308.45745640409	4866.879896094851	-0.0152079469154072	0.0176327989231268	-0.8624805954918934	0.388433	0.388433	chr5	78433396	0.4106838809548217	chr5:78433396:T:G
chr5:78433996	['TG', 'T']	19959	1721.2587191822006	168.7152705903322	-0.0218635462120032	0.024588209491918	-0.8891882192231064	0.373913	0.373913	chr5	78433996	0.4272294352733864	chr5:78433996:TG:T
chr5:78434626	['A', 'T']	19959	33006.922417681555	4474.118452852293	-0.0046832534268241	0.0133363946028024	-0.3511633815814082	0.725469	0.725469	chr5	78434626	0.1393811406577838	chr5:78434626:A:T
chr5:78434732	['A', 'G']	19959	33762.45795329257	4574.262614939985	-0.0046912396886871	0.0139525090172755	-0.3362291099671488	0.736702	0.736702	chr5	78434732	0.1327081511200245	chr5:78434732:A:G
chr5:78434752	['G', 'A']	19959	33053.312121060284	4481.123335136296	-0.004257643892291	0.0133622528832833	-0.3186321894579264	0.750009	0.750009	chr5	78434752	0.124933525105786	chr5:78434752:G:A
chr5:78436213	['A', 'C']	19959	1869.0936466579817	202.2768186939984	-0.0137364974667044	0.0236819750492955	-0.5800401967365901	0.561894	0.561894	chr5	78436213	0.2503456053509157	chr5:78436213:A:C
chr5:78436342	['T', 'C']	19959	6154.2333750939615	865.3155564147852	0.0059896199374005	0.0140630684808882	0.4259113112860413	0.670177	0.670177	chr5	78436342	0.1738104809240323	chr5:78436342:T:C
chr5:78436380	['C', 'A']	19959	430.0215452450145	98.87777143800896	0.1071663780206689	0.0491945289428746	2.178420656189471	0.0293864	0.0293864	chr5	78436380	1.531853614196094	chr5:78436380:C:A
chr5:78437590	['T', 'C']	19959	11127.230017539465	1290.8039576432564	-0.0278952695609204	0.011288992469227	-2.4710149853462013	0.0134813	0.0134813	chr5	78437590	1.8702682268211528	chr5:78437590:T:C
chr5:78437918	['G', 'C']	19959	20668.17765861481	2986.4283254498787	0.0168018956578552	0.0100442852480905	1.672781610921431	0.094386	0.094386	chr5	78437918	1.0250924185583694	chr5:78437918:G:C
chr5:78437975	['T', 'C']	19959	36812.0	4947.509823058748	-0.0162326074492812	0.0188669062708781	-0.8603746272030318	0.389593	0.389593	chr5	78437975	0.4093888548957944	chr5:78437975:T:C
chr5:78438199	['A', 'G']	19959	33857.87459903769	4565.1554824360965	-0.0084495158259178	0.0140495460503751	-0.6014084580115101	0.547575	0.547575	chr5	78438199	0.2615563881675122	chr5:78438199:A:G
chr5:78438519	['C', 'T']	19959	6145.155222534081	865.4786921366209	0.0062906880406347	0.0140720546447491	0.4470340827579203	0.654855	0.654855	chr5	78438519	0.1838548521779353	chr5:78438519:C:T
chr5:78438755	['G', 'T']	19959	6140.538288062544	867.770572985981	0.0069306825227427	0.0140744146856424	0.4924313143773453	0.62242	0.62242	chr5	78438755	0.2059164607643728	chr5:78438755:G:T
chr5:78439330	['C', 'T']	19959	13099.604919414463	1593.8605478257116	-0.0227742120830238	0.0111092846654752	-2.05001606933345	0.0403759	0.0403759	chr5	78439330	1.3938777839010292	chr5:78439330:C:T
chr5:78439644	['T', 'A']	19959	33849.69596151919	4565.920820543251	-0.0081249385577865	0.0140351645399883	-0.5788987036551888	0.562664	0.562664	chr5	78439644	0.2497508707025903	chr5:78439644:T:A
chr5:78439854	['A', 'G']	19959	17343.475820596344	2527.396097843296	0.015256724101407	0.0101069339632872	1.5095304032683032	0.131179	0.131179	chr5	78439854	0.8821356841226349	chr5:78439854:A:G
chr5:78440472	['T', 'G']	19959	16507.30824354798	2038.6551451431883	-0.0198085050976867	0.0101961012651284	-1.942752880008524	0.0520601	0.0520601	chr5	78440472	1.2834950020084488	chr5:78440472:T:G
chr5:78440818	['G', 'A']	19959	35569.0	4734.962712032355	-0.0200615749721018	0.0161794558896112	-1.239941263104115	0.215012	0.215012	chr5	78440818	0.6675373010688128	chr5:78440818:G:A
chr5:78441705	['G', 'A']	19959	35568.78209239403	4733.441928767654	-0.0203610639852484	0.016179405948667	-1.2584555978043095	0.208242	0.208242	chr5	78441705	0.6814316738231736	chr5:78441705:G:A
chr5:78441820	['G', 'A']	19959	6140.923030667468	872.3180735499973	0.0077329831124025	0.0140832506366126	0.5490907825142944	0.582949	0.582949	chr5	78441820	0.2343694383583369	chr5:78441820:G:A
chr5:78442811	['T', 'A']	19959	35572.78229281491	4738.135231556997	-0.0193102029681649	0.0161843531990011	-1.1931402343194455	0.232829	0.232829	chr5	78442811	0.6329629271338906	chr5:78442811:T:A
chr5:78443330	['T', 'C']	19959	36220.44422730006	4846.987016644609	-0.0164140791316925	0.0174349019519748	-0.9414494659566078	0.346486	0.346486	chr5	78443330	0.460314308658468	chr5:78443330:T:C
chr5:78443526	['C', 'T']	19959	12467.748007818373	1479.0503906303886	-0.0252864947660984	0.0108582038455345	-2.328791679159497	0.01988	0.01988	chr5	78443526	1.7015836199387055	chr5:78443526:C:T
chr5:78444246	['A', 'G']	19959	12473.624962421083	1485.7068885181584	-0.024621678332835	0.0108558898771804	-2.268047908683277	0.0233369	0.0233369	chr5	78444246	1.631956834764938	chr5:78444246:A:G
chr5:78444390	['A', 'T']	19959	6159.308598055917	878.9620554716408	0.0088696437862065	0.01406156516931	0.6307721565423501	0.528197	0.528197	chr5	78444390	0.2772040697840468	chr5:78444390:A:T
chr5:78445116	['A', 'G']	19959	635.0318168153121	110.98073907012706	0.0402118948007123	0.0407193761093264	0.9875371050074156	0.323391	0.323391	chr5	78445116	0.4902720707151021	chr5:78445116:A:G
chr5:78445258	['G', 'A']	19959	33139.0	4474.455451418719	-0.0070127091939696	0.0134347087507072	-0.5219844601097513	0.601687	0.601687	chr5	78445258	0.2206293717379535	chr5:78445258:G:A
chr5:78445960	['C', 'T']	19959	33138.981058328325	4474.25784971899	-0.007003216983833	0.0134354849246819	-0.5212478018540034	0.6022	0.6022	chr5	78445960	0.2202592488232595	chr5:78445960:C:T
chr5:78446518	['TAA', 'T']	19959	11111.783652400522	1286.4018904129207	-0.0283260225718763	0.0113007030758569	-2.506571704586475	0.0121987	0.0121987	chr5	78446518	1.9136864490718783	chr5:78446518:TAA:T
chr5:78446952	['A', 'G']	19959	33850.08794347565	4567.045372382938	-0.0079445557771511	0.0140359673841394	-0.566014123552928	0.571391	0.571391	chr5	78446952	0.2430666044872618	chr5:78446952:A:G
chr5:78447274	['G', 'A']	19959	33849.08779314492	4564.846751380303	-0.0082988293969238	0.0140353924342488	-0.5912787573130689	0.55434	0.55434	chr5	78447274	0.2562237825071135	chr5:78447274:G:A
chr5:78447532	['A', 'G']	19959	12469.121578261307	1484.4806697639503	-0.0248524598831904	0.0108606932036717	-2.288294072682987	0.0221308	0.0221308	chr5	78447532	1.6550028866011752	chr5:78447532:A:G
chr5:78448209	['A', 'T']	19959	7789.700757782465	1120.272017108475	0.0103734900126822	0.0134122339962784	0.7734349114070532	0.439274	0.439274	chr5	78448209	0.3572645012434239	chr5:78448209:A:T
chr5:78448776	['A', 'G']	19959	33947.80350789276	4585.297179643271	-0.005932040410031	0.0141322638909773	-0.4197516021349058	0.674671	0.674671	chr5	78448776	0.1709079571200167	chr5:78448776:A:G
chr5:78448961	['T', 'C']	19959	1728.338049367851	168.62007468299458	-0.0220938752394208	0.0245592531413613	-0.8996151109420956	0.368336	0.368336	chr5	78448961	0.433755832496471	chr5:78448961:T:C
chr5:78449352	['A', 'C']	19959	6163.470452608892	874.7130418445622	0.0078687794681444	0.014055299011416	0.5598443307220431	0.575592	0.575592	chr5	78449352	0.2398852508368912	chr5:78449352:A:C
chr5:78449608	['T', 'C']	19959	1706.0854795069647	168.94277513005846	-0.0200453912779708	0.0246944187944373	-0.8117377227961438	0.416952	0.416952	chr5	78449608	0.3799139386353576	chr5:78449608:T:C
chr5:78449713	['A', 'G']	19959	6106.305942479206	874.0178713789984	0.0085509833790595	0.0141008019996344	0.6064182292100319	0.544244	0.544244	chr5	78449713	0.2642063501256461	chr5:78449713:A:G
chr5:78450376	['C', 'T']	19959	33840.39099062985	4567.397314099637	-0.0077949489911875	0.0140280196671845	-0.55566995029399	0.578443	0.578443	chr5	78450376	0.237739430152338	chr5:78450376:C:T
chr5:78450453	['A', 'G']	19959	16808.526458208056	2492.341978582103	0.0191196810967586	0.010143973188696	1.8848315882838416	0.0594671	0.0594671	chr5	78450453	1.225723239989147	chr5:78450453:A:G
chr5:78451800	['G', 'A']	19959	6055.213530443498	883.8499190976611	0.0121688465791153	0.0141550685478939	0.8596812186349916	0.389975	0.389975	chr5	78451800	0.4089632332556926	chr5:78451800:G:A
chr5:78451820	['A', 'G']	19959	13556.471375576495	1874.7906780362605	0.0022861126552329	0.0105966798280253	0.2157385796621699	0.829194	0.829194	chr5	78451820	0.0813438490966511	chr5:78451820:A:G
chr5:78452870	['G', 'T']	19959	470.0834128458799	57.7375263158136	-0.0027297975017481	0.0466455983425052	-0.0585220813699072	0.953333	0.953333	chr5	78452870	0.0207553734418634	chr5:78452870:G:T
chr5:78453400	['A', 'G']	19959	17005.007837226833	2454.839549061307	0.0127406602566518	0.0101294892231702	1.2577791412728687	0.208486	0.208486	chr5	78453400	0.6809231029294783	chr5:78453400:A:G
chr5:78454299	['G', 'T']	19959	6174.237384114257	877.1256411315105	0.0080736633192497	0.0140571886501691	0.5743440968299618	0.565741	0.565741	chr5	78454299	0.2473823462224198	chr5:78454299:G:T
chr5:78457328	['G', 'A']	19959	11100.12824887104	1278.2681001918393	-0.0290459634861565	0.0113097016801582	-2.5682342742174016	0.010229	0.010229	chr5	78457328	1.9901668213914367	chr5:78457328:G:A
chr5:78457686	['T', 'G']	19959	465.0232989277483	46.17743317993321	-0.0241354805472726	0.046966959157967	-0.5138821201112084	0.60734	0.60734	chr5	78457686	0.2165681148807257	chr5:78457686:T:G
chr5:78457871	['A', 'G']	19959	11080.775884534429	1291.1764597937404	-0.027212312617173	0.0113156560693107	-2.404837373148504	0.0161887	0.0161887	chr5	78457871	1.7907880249646433	chr5:78457871:A:G
chr5:78458000	['T', 'C']	19959	6161.617427469058	876.4041331806512	0.0080103159955754	0.0140642490954902	0.5695516298942671	0.568988	0.568988	chr5	78458000	0.2448968928118501	chr5:78458000:T:C
chr5:78458031	['C', 'A']	19959	12319.555187969929	1436.959585645342	-0.0278583905162476	0.0108976704213699	-2.556361996561972	0.0105846	0.0105846	chr5	78458031	1.9753255496497824	chr5:78458031:C:A
chr5:78458174	['C', 'T']	19959	6626.996091401083	766.0538088078773	-0.0266035985225677	0.013697376472528	-1.942240441147602	0.0521221	0.0521221	chr5	78458174	1.2829780948773513	chr5:78458174:C:T
chr5:78458315	['C', 'T']	19959	6162.30874837158	877.3458589220509	0.0081215493374775	0.0140635883579897	0.5774877030486721	0.563617	0.563617	chr5	78458315	0.2490159160331443	chr5:78458315:C:T
chr5:78458445	['G', 'T']	19959	33850.39199278448	4566.355743172991	-0.0082072730786009	0.0140383782319619	-0.5846311406480676	0.558802	0.558802	chr5	78458445	0.2527420481780965	chr5:78458445:G:T
chr5:78459212	['T', 'C']	19959	36306.0	4870.867815966223	-0.0141476961997913	0.017621524421996	-0.8028644889616653	0.422063	0.422063	chr5	78459212	0.3746227184453237	chr5:78459212:T:C
chr5:78459520	['A', 'G']	19959	35632.57057673999	4745.350840811373	-0.0200535998890232	0.0162821923207414	-1.2316277497519457	0.218103	0.218103	chr5	78459520	0.6613383606730874	chr5:78459520:A:G
chr5:78460655	['G', 'C']	19959	18794.94431483925	2298.71787407828	-0.0219542574748348	0.0100733117620568	-2.1794478314003896	0.0293101	0.0293101	chr5	78460655	1.5329826998360747	chr5:78460655:G:C
chr5:78461721	['G', 'T']	19959	17487.38082589957	2578.7776971267645	0.018462898058727	0.0101060490904138	1.826915532820844	0.0677274	0.0677274	chr5	78461721	1.1692355962868404	chr5:78461721:G:T
chr5:78463539	['A', 'G']	19959	36303.81891973144	4872.182294610289	-0.0134432505121218	0.0176190358793802	-0.762995807724906	0.445475	0.445475	chr5	78463539	0.3511766634939948	chr5:78463539:A:G
chr5:78463697	['A', 'G']	19959	17486.504485091456	2582.1811306700465	0.018743220456164	0.0101065891617483	1.8545545046101128	0.0636746	0.0636746	chr5	78463697	1.1960337745675416	chr5:78463697:A:G
chr5:78464038	['C', 'T']	19959	17488.504885993487	2584.4155997450725	0.0189490282744941	0.0101053026592806	1.875156926358013	0.0607857	0.0607857	chr5	78464038	1.2161985776605204	chr5:78464038:C:T
chr5:78464040	['C', 'T']	19959	12324.852525556224	1440.321827041911	-0.0275343988278066	0.010893718645168	-2.5275481885168487	0.0114939	0.0114939	chr5	78464040	1.9395325856638763	chr5:78464040:C:T
chr5:78464167	['T', 'A']	19959	12359.153625810322	1448.1638067055126	-0.0270927161250135	0.0109073275462717	-2.4839004797535544	0.0130034	0.0130034	chr5	78464167	1.8859430778333075	chr5:78464167:T:A
chr5:78464336	['G', 'A']	19959	11135.347466546384	1290.013039534045	-0.0280143577277473	0.0112973133293026	-2.479736279871483	0.0131562	0.0131562	chr5	78464336	1.880869533012721	chr5:78464336:G:A
chr5:78464418	['A', 'G']	19959	36306.0	4871.713364109362	-0.0136840567766915	0.017621312045275	-0.7765628769034142	0.437426	0.437426	chr5	78464418	0.3590954066643109	chr5:78464418:A:G
chr5:78464668	['CA', 'C']	19959	12324.617496743162	1440.270393867573	-0.0275455519103658	0.0108933795465645	-2.528650708682314	0.0114578	0.0114578	chr5	78464668	1.9408987627858696	chr5:78464668:CA:C
chr5:78465147	['A', 'T']	19959	2462.2467304705115	300.63803197099094	-0.0038313853856439	0.0208827249782131	-0.1834715244127014	0.85443	0.85443	chr5	78465147	0.0683235114792291	chr5:78465147:A:T
chr5:78465415	['G', 'A']	19959	12316.319566960708	1439.085778765647	-0.0273612583924706	0.010899492910436	-2.510323977207493	0.0120699	0.0120699	chr5	78465415	1.9182963280491376	chr5:78465415:G:A
chr5:78465971	['G', 'A']	19959	33325.66970638341	4503.864235992093	-0.0061284755969873	0.0135306559335833	-0.4529326314311455	0.650602	0.650602	chr5	78465971	0.1866846059978652	chr5:78465971:G:A
chr5:78466027	['C', 'T']	19959	1724.086381400942	171.29086060697384	-0.0207155188725336	0.0245702973776945	-0.8431122568072662	0.399176	0.399176	chr5	78466027	0.398835578058256	chr5:78466027:C:T
chr5:78467334	['A', 'G']	19959	3810.7637183663246	587.9260338354779	0.0199349120711625	0.0171343046680516	1.1634503096196749	0.244661	0.244661	chr5	78467334	0.6114352535116188	chr5:78467334:A:G
chr5:78468068	['T', 'C']	19959	17494.50608869957	2578.6067867818388	0.0183572174926228	0.0101067322895266	1.8163355837223485	0.0693339	0.0693339	chr5	78468068	1.1590543702491982	chr5:78468068:T:C
chr5:78469259	['A', 'G']	19959	2470.618923524105	301.66178083920806	-0.0039272126213246	0.0208563588180428	-0.1882980943887101	0.850645	0.850645	chr5	78469259	0.0702516463871643	chr5:78469259:A:G
chr5:78470196	['T', 'C']	19959	1614.080869826636	246.38346153462467	0.0201590603872453	0.025963762135757	0.776430637510829	0.437504	0.437504	chr5	78470196	0.3590179719674136	chr5:78470196:T:C
chr5:78470205	['A', 'G']	19959	16561.148792222113	2064.3759529725858	-0.0173927787671231	0.0101882466609479	-1.7071415078504617	0.0878113	0.0878113	chr5	78470205	1.0564495932981195	chr5:78470205:A:G
chr5:78470312	['T', 'C']	19959	12325.852675886952	1438.3398790310646	-0.0277676159725717	0.010895054570464	-2.5486440469833247	0.0108217	0.0108217	chr5	78470312	1.9657045097816008	chr5:78470312:T:C
chr5:78470835	['G', 'A']	19959	6142.307746267161	877.444125668966	0.0086760900855684	0.0140839464832585	0.616026913754723	0.537884	0.537884	chr5	78470835	0.2693113741324664	chr5:78470835:G:A
chr5:78471313	['A', 'G']	19959	2464.0	301.519898018205	-0.0037145866643856	0.0208759392029623	-0.1779362656822901	0.858775	0.858775	chr5	78471313	0.0661206069000666	chr5:78471313:A:G
chr5:78471754	['C', 'T']	19959	17479.503081934352	2581.327612059094	0.018619262792743	0.0101089726418046	1.841855097692613	0.0655112	0.0655112	chr5	78471754	1.1836844453153483	chr5:78471754:C:T
chr5:78472196	['C', 'T']	19959	12323.234854938117	1438.9847295553564	-0.027613183768097	0.0108945301447331	-2.5345915244859216	0.0112654	0.0112654	chr5	78472196	1.948253383193712	chr5:78472196:C:T
chr5:78472265	['T', 'A']	19959	36298.0	4871.152459550927	-0.013911053040778	0.0176085735329913	-0.7900158984891281	0.429528	0.429528	chr5	78472265	0.3670085201933101	chr5:78472265:T:A
chr5:78472287	['A', 'G']	19959	2464.111127819549	303.1671980178775	-0.0030541458005295	0.02087986645352	-0.1462722861436036	0.883708	0.883708	chr5	78472287	0.0536912134232627	chr5:78472287:A:G
chr5:78472419	['A', 'T']	19959	28304.83230490072	3836.6809353243752	-0.0033484765231713	0.0117338323362338	-0.2853693854846815	0.775364	0.775364	chr5	78472419	0.110494367069199	chr5:78472419:A:T
chr5:78472770	['A', 'G']	19959	1728.0	167.61181444502316	-0.0232167859524607	0.0245460115592194	-0.9458475930579666	0.344238	0.344238	chr5	78472770	0.4631411901403715	chr5:78472770:A:G
chr5:78472997	['G', 'A']	19959	36299.637420453975	4873.321503272153	-0.0133518243396869	0.0176122608014113	-0.7580982640580107	0.448401	0.448401	chr5	78472997	0.3483334275355889	chr5:78472997:G:A
chr5:78473120	['T', 'C']	19959	33836.781257830124	4567.46140712109	-0.0076089236543625	0.0140263444222012	-0.5424737497760987	0.587498	0.587498	chr5	78473120	0.2309936075080427	chr5:78473120:T:C
chr5:78473179	['C', 'G']	19959	17490.257855961514	2585.7084629342658	0.0188450268461289	0.0101070896846104	1.8645354334614663	0.0622612	0.0622612	chr5	78473179	1.2057825131370243	chr5:78473179:C:G
chr5:78474868	['C', 'T']	19959	12323.70470605924	1439.320676667613	-0.0275064226187824	0.0108939479768001	-2.524926929829324	0.0115799	0.0115799	chr5	78474868	1.936295191008903	chr5:78474868:C:T
chr5:78474964	['C', 'A']	19959	6150.308147108929	874.2431733343024	0.0079768082162183	0.0140790511357731	0.5665728563163073	0.571011	0.571011	chr5	78474964	0.2433555253911289	chr5:78474964:C:A
chr5:78476879	['A', 'C']	19959	1731.1734729668788	172.74555117639838	-0.0211080453964594	0.0245130228521296	-0.8610951625097325	0.389196	0.389196	chr5	78476879	0.4098316318848126	chr5:78476879:A:C
chr5:78477329	['C', 'T']	19959	11100.66852074564	1280.9896390399254	-0.0287907052469981	0.0113051705826098	-2.54668472595056	0.0108826	0.0108826	chr5	78477329	1.9632673334286708	chr5:78477329:C:T
chr5:78478675	['T', 'A']	19959	36308.73416198877	4875.741256310607	-0.0126566559605732	0.0176338495538519	-0.7177477567743319	0.472921	0.472921	chr5	78478675	0.3252114007622717	chr5:78478675:T:A
chr5:78482473	['A', 'G']	19959	24819.21755036584	3479.4201290575425	0.0071679856122351	0.010364536179995	0.69158768783791	0.489204	0.489204	chr5	78482473	0.3105100005915462	chr5:78482473:A:G
chr5:78483172	['CAT', 'C']	19959	21194.185658448587	2952.215211969701	0.0036392816543104	0.0100573912050114	0.3618514563197121	0.717467	0.717467	chr5	78483172	0.1441980695730537	chr5:78483172:CAT:C
chr5:78483210	['G', 'A']	19959	32885.94302465423	4468.915460788937	-0.0030661697442832	0.0131766659676072	-0.2326969319720863	0.815999	0.815999	chr5	78483210	0.0883103734700947	chr5:78483210:G:A
chr5:78483302	['A', 'G']	19959	36702.0	4940.900993738827	-0.0132969024224885	0.0185667122280094	-0.7161689295980492	0.473895	0.473895	chr5	78483302	0.3243178734568869	chr5:78483302:A:G
chr5:78484440	['C', 'T']	19959	32615.63413167652	4359.734232590895	-0.0140904137226628	0.0129781181981659	-1.085705454944471	0.277622	0.277622	chr5	78484440	0.5565461214303592	chr5:78484440:C:T
chr5:78484628	['T', 'G']	19959	6406.320974045495	872.5632180933471	0.0065806997288293	0.0137238461444259	0.4795084161958587	0.631582	0.631582	chr5	78484628	0.199570255820281	chr5:78484628:T:G
chr5:78485567	['G', 'A']	19959	1722.0862811905	164.92466931083064	-0.0251220018756789	0.0246106100097674	-1.0207793250841244	0.307371	0.307371	chr5	78485567	0.5123371099465359	chr5:78485567:G:A
chr5:78486689	['G', 'A']	19959	2455.615164879222	296.27828043929986	-0.0055622580929009	0.0209430156799693	-0.2655901221628194	0.790558	0.790558	chr5	78486689	0.1020662621569233	chr5:78486689:G:A
chr5:78486707	['CAAG', 'C']	19959	707.1062838244137	99.06892031141282	-0.003808584275874	0.0382308303809278	-0.0996207573292471	0.920646	0.920646	chr5	78486707	0.0359073294126387	chr5:78486707:CAAG:C
chr5:78487206	['T', 'C']	19959	1920.096202024251	277.62299935676987	0.0134971948936503	0.0238709059567929	0.5654244928148359	0.571791	0.571791	chr5	78487206	0.2427626847267149	chr5:78487206:T:C
chr5:78488610	['T', 'C']	19959	5500.826819001804	779.5709467098819	0.010286280988882	0.0146517123874381	0.7020531605371337	0.482654	0.482654	chr5	78488610	0.3163640902389649	chr5:78488610:T:C
chr5:78488719	['C', 'T']	19959	4030.201924040485	620.5594630917499	0.0234367315283348	0.0170212312213397	1.376911647786785	0.168555	0.168555	chr5	78488719	0.7732583600804046	chr5:78488719:C:T
chr5:78489380	['AAAT', 'A']	19959	5942.595480282607	861.101098270405	0.010525613776947	0.0142729487975381	0.7374519397675208	0.460856	0.460856	chr5	78489380	0.3364347539483455	chr5:78489380:AAAT:A
chr5:78489564	['T', 'C']	19959	36680.51337943475	4939.8714195566745	-0.0142090432121961	0.0184922830609912	-0.768376904319056	0.442272	0.442272	chr5	78489564	0.3543105547077519	chr5:78489564:T:C
chr5:78489917	['C', 'A']	19959	7171.0778713168975	825.603924872204	-0.0273948415346919	0.0132438861219253	-2.068489662512244	0.0386069	0.0386069	chr5	78489917	1.4133350693146864	chr5:78489917:C:A
chr5:78489919	['T', 'C']	19959	12555.25810492559	1613.5020148836995	-0.0146691170287163	0.0109194204633185	-1.3433970308217489	0.179159	0.179159	chr5	78489919	0.7467613702935137	chr5:78489919:T:C
chr5:78490035	['G', 'A']	19959	36805.68812947838	4936.468671129411	-0.0205498201683961	0.0188285569902274	-1.091417689579825	0.275102	0.275102	chr5	78490035	0.5605062522646005	chr5:78490035:G:A
chr5:78491659	['C', 'T']	19959	28408.540069162533	3820.17783331106	-0.0025286463088846	0.0111303670308195	-0.2271844497025922	0.820283	0.820283	chr5	78491659	0.0860362889155613	chr5:78491659:C:T
chr5:78492066	['C', 'G']	19959	6083.914461815995	882.5205145108894	0.0084294249162376	0.0139985731592904	0.6021631505096119	0.547072	0.547072	chr5	78492066	0.261955512524081	chr5:78492066:C:G
chr5:78493049	['G', 'C']	19959	2697.0	336.7248378580091	-0.0032147515893567	0.0200657059566382	-0.16021123783553	0.872716	0.872716	chr5	78493049	0.0591270617919437	chr5:78493049:G:C
chr5:78493102	['T', 'A']	19959	2714.1359855696965	339.9232910280877	-0.002855805414512	0.0200003406699595	-0.1427878385492441	0.886459	0.886459	chr5	78493102	0.0523413463411569	chr5:78493102:T:A
chr5:78494487	['G', 'A']	19959	2461.1233089487923	288.1743282205827	-0.0104139269473902	0.0209131003184226	-0.497961889381677	0.618516	0.618516	chr5	78494487	0.2086490613997211	chr5:78494487:G:A
chr5:78494840	['C', 'T']	19959	21740.80345864662	3073.51982679989	0.0137874435528708	0.0101713239650439	1.3555210315052908	0.175267	0.175267	chr5	78494840	0.7562998469811387	chr5:78494840:C:T
chr5:78496250	['T', 'G']	19959	4196.4205040837805	641.9728524987936	0.0203408389451645	0.0164485656579111	1.2366329908760991	0.216238	0.216238	chr5	78496250	0.6650679841100182	chr5:78496250:T:G
chr5:78496884	['T', 'C']	19959	33722.689598156125	4429.707980699341	-0.0219840753836547	0.01392341819042	-1.5789280392928735	0.114368	0.114368	chr5	78496884	0.9416954735104686	chr5:78496884:T:C
chr5:78497289	['GTTAA', 'G']	19959	21073.22330243047	2691.283025932074	-0.0157107551816063	0.0100969493738723	-1.5559902897265918	0.119726	0.119726	chr5	78497289	0.9218115268669526	chr5:78497289:GTTAA:G
chr5:78497707	['T', 'C']	19959	1603.401673849855	132.9426864768233	-0.0352659527613563	0.0255657607779282	-1.3794212136961954	0.16778	0.16778	chr5	78497707	0.775259809939456	chr5:78497707:T:C
chr5:78498927	['A', 'G']	19959	33819.388886105124	4450.734458471256	-0.0208860194796901	0.0140177336042436	-1.4899712085673544	0.136248	0.136248	chr5	78498927	0.8656698640629811	chr5:78498927:A:G
chr5:78499980	['T', 'A']	19959	5978.198095715359	842.1428741379057	0.0042658179343541	0.0142453456365824	0.2994534525999441	0.764597	0.764597	chr5	78499980	0.1165674103269328	chr5:78499980:T:A
chr5:78500020	['A', 'G']	19959	33816.0	4445.307433858221	-0.0217159358735332	0.0140098884152073	-1.550043457159952	0.121147	0.121147	chr5	78500020	0.9166873359596356	chr5:78500020:A:G
chr5:78500888	['T', 'C']	19959	7212.529570970328	842.8219420426377	-0.0264742667752312	0.0132156213512251	-2.003255546722885	0.0451634	0.0451634	chr5	78500888	1.3452133708733722	chr5:78500888:T:C
chr5:78501150	['T', 'A']	19959	1953.0978554965427	200.3011518378445	-0.0207981193889776	0.0232629632265117	-0.8940442877575857	0.371309	0.371309	chr5	78501150	0.4302645239681134	chr5:78501150:T:A
chr5:78501537	['C', 'T']	19959	1956.1960214461087	200.2751311353348	-0.0210896713610979	0.0232234837437029	-0.9081183337455312	0.363827	0.363827	chr5	78501537	0.4391050746076017	chr5:78501537:C:T
chr5:78502609	['C', 'T']	19959	20872.228776185228	2619.84660902824	-0.0203103306414905	0.0100926161286928	-2.01239504034532	0.0441917	0.0441917	chr5	78502609	1.3546592913451905	chr5:78502609:C:T
chr5:78503335	['C', 'T']	19959	37455.87664094599	5042.942948254589	-0.0100232636260991	0.0210018681340864	-0.4772558118213863	0.633185	0.633185	chr5	78503335	0.1984693820193949	chr5:78503335:C:T
chr5:78503370	['C', 'T']	19959	33765.69175268063	4452.491641268282	-0.0183018108689394	0.0139702448640017	-1.3100565557085655	0.190192	0.190192	chr5	78503370	0.7208077546379565	chr5:78503370:C:T
chr5:78503410	['C', 'T']	19959	15406.087546980709	1859.131285869639	-0.0212461291521294	0.0103374093934902	-2.055266299650359	0.0398663	0.0398663	chr5	78503410	1.3993940694328808	chr5:78503410:C:T
chr5:78504013	['C', 'T']	19959	14840.717800942168	1753.095141301274	-0.0249807656013668	0.0104066336540618	-2.4004655522409606	0.0163833	0.0163833	chr5	78504013	1.7855986161627464	chr5:78504013:C:T
chr5:78504765	['G', 'A']	19959	30345.12223725756	4093.402653765249	-0.0016436928706835	0.0120032849726082	-0.1369369197211006	0.891082	0.891082	chr5	78504765	0.0500823290620048	chr5:78504765:G:A
chr5:78505260	['G', 'A']	19959	6392.960914010824	776.6618306811783	-0.0184792075579897	0.0138839764760641	-1.3309737012193703	0.183213	0.183213	chr5	78505260	0.7370437139216715	chr5:78505260:G:A
chr5:78505536	['A', 'G']	19959	15434.319903788331	2061.441465877604	-0.0072885482157256	0.0104257333652038	-0.6990921367748902	0.484503	0.484503	chr5	78505536	0.3147035294916224	chr5:78505536:A:G
chr5:78506365	['G', 'A']	19959	18259.659433725887	2435.8613859262928	-0.0004114176911438	0.0102440642327234	-0.0401615688653771	0.967965	0.967965	chr5	78506365	0.0141403457718461	chr5:78506365:G:A
chr5:78506830	['A', 'C']	19959	4342.0	631.145669147136	0.01382101814578	0.0161382024067906	0.8564162102691405	0.391778	0.391778	chr5	78506830	0.406959955137758	chr5:78506830:A:C
chr5:78506849	['G', 'C']	19959	13302.665998496615	1768.348934851503	-0.00508690735329	0.0107569401785125	-0.4728953837124975	0.636293	0.636293	chr5	78506849	0.1963428545071286	chr5:78506849:G:C
chr5:78507444	['A', 'C']	19959	17512.50969681784	2155.355118703789	-0.0227898688912963	0.0102747288217452	-2.218050645099694	0.0265626	0.0265626	chr5	78507444	1.5757294176177	chr5:78507444:A:C
chr5:78508287	['A', 'T']	19959	17342.606734816596	2383.8563330048223	0.0063781349631055	0.0102877939811344	0.6199711011711215	0.535284	0.535284	chr5	78508287	0.2714157377777121	chr5:78508287:A:T
chr5:78508433	['T', 'C']	19959	10469.671912590216	1496.8934536080678	0.0126510679330854	0.0115322387155736	1.0970175214983164	0.272647	0.272647	chr5	78508433	0.5643992765966855	chr5:78508433:T:C
chr5:78508724	['G', 'A']	19959	17576.403127192545	2213.346305661085	-0.0175941210052254	0.0102626859634885	-1.7143778020510267	0.0864749	0.0864749	chr5	78508724	1.063109931533587	chr5:78508724:G:A
chr5:78508906	['A', 'G']	19959	20353.098727072265	2721.081985210584	-0.0057625348773094	0.0101695600003048	-0.5666454475057572	0.570961	0.570961	chr5	78508906	0.2433935556127264	chr5:78508906:A:G
chr5:78508992	['T', 'C']	19959	39052.0	5289.9721487263305	0.0097251103770389	0.0348714989997638	0.2788842079058542	0.780337	0.780337	chr5	78508992	0.1077178003446625	chr5:78508992:T:C
chr5:78509602	['A', 'T']	19959	7670.742222893378	889.9186898905189	-0.0260246460564541	0.0128769158427108	-2.0210309964233923	0.0432899	0.0432899	chr5	78509602	1.3636134174092585	chr5:78509602:A:T
chr5:78510509	['C', 'G']	19959	2594.0	235.09211758721105	-0.032874075856291	0.0203058844932103	-1.618943310116986	0.105475	0.105475	chr5	78510509	0.9768504659460814	chr5:78510509:C:G
chr5:78510642	['G', 'A']	19959	8426.0	1067.5182326475126	-0.0131832270833028	0.0124227792250405	-1.0612139879882465	0.288606	0.288606	chr5	78510642	0.5396946443450721	chr5:78510642:G:A
chr5:78510767	['G', 'A']	19959	8238.06374661722	1226.0337545365323	0.0160158183178672	0.0124747039048797	1.28386360429784	0.199205	0.199205	chr5	78510767	0.7006997650832159	chr5:78510767:G:A
chr5:78510912	['T', 'C']	19959	1711.0	159.96012553248215	-0.0274318677983868	0.0248285666871938	-1.104851042913232	0.269237	0.269237	chr5	78510912	0.569865257257709	chr5:78510912:T:C
chr5:78510964	['AGT', 'A']	19959	653.0654406974995	106.0673105926091	0.0365051003032339	0.0400460371326857	0.9115783462488564	0.362002	0.362002	chr5	78510964	0.4412890300564354	chr5:78510964:AGT:A
chr5:78511165	['T', 'G']	19959	4281.287024507594	510.2335889044597	-0.0117779124263189	0.0162371591187391	-0.7253678023470359	0.468235	0.468235	chr5	78511165	0.329536126438732	chr5:78511165:T:G
chr5:78511415	['G', 'A']	19959	509.0	81.11234447274326	0.0350172488116574	0.0449705418115847	0.7786708231884542	0.436183	0.436183	chr5	78511415	0.360331264823492	chr5:78511415:G:A
chr5:78511585	['C', 'T']	19959	7621.145520144318	887.1170505993261	-0.0253814257034804	0.0128816615083638	-1.9703534118638888	0.0488117	0.0488117	chr5	78511585	1.3114760665954266	chr5:78511585:C:T
chr5:78511628	['A', 'G']	19959	1550.1553339680313	125.01840889205552	-0.0379052350029358	0.0260116833670022	-1.4572388287265388	0.145066	0.145066	chr5	78511628	0.8384343638727367	chr5:78511628:A:G
chr5:78512178	['C', 'T']	19959	10836.25755525485	1411.6404672595531	-0.0114400935039009	0.011391881797195	-1.004232110863175	0.315279	0.315279	chr5	78512178	0.5013049556328449	chr5:78512178:C:T
chr5:78512755	['A', 'T']	19959	11315.182346170031	1487.8069904701936	-0.0106164467250786	0.0115839854077934	-0.9164761825352512	0.359428	0.359428	chr5	78512755	0.4443880936938508	chr5:78512755:A:T
chr5:78512797	['C', 'G']	19959	11342.30340509995	1469.54637959999	-0.0009185747574154	0.0113461786057133	-0.0809589544935324	0.935475	0.935475	chr5	78512797	0.0289678142645853	chr5:78512797:C:G
chr5:78513030	['T', 'C']	19959	37860.0	5131.9927116120425	0.0020073692164561	0.022776016086646	0.0881352212265573	0.92977	0.92977	chr5	78513030	0.0316244708918533	chr5:78513030:T:C
chr5:78513125	['G', 'A']	19959	19074.91140953049	2632.595254456336	0.0005763000013167	0.0101286151857082	0.0568982028392086	0.954627	0.954627	chr5	78513125	0.0201662865157778	chr5:78513125:G:A
chr5:78513660	['C', 'T']	19959	7276.822942768367	965.3457403926884	-0.0059054498470405	0.0131431294239381	-0.4493183972064267	0.653207	0.653207	chr5	78513660	0.1849491698553264	chr5:78513660:C:T
chr5:78513785	['A', 'G']	19959	37877.0	5126.846300151132	-0.0008101743242803	0.0228795065413836	-0.0354104806768843	0.971753	0.971753	chr5	78513785	0.0124441099388523	chr5:78513785:A:G
chr5:78513904	['C', 'G']	19959	2991.449639206254	486.95777122737286	0.0284542981206501	0.0191522239800649	1.4856915912359543	0.137377	0.137377	chr5	78513904	0.8620859718558699	chr5:78513904:C:G
chr5:78514099	['G', 'A']	19959	10821.16867952894	1397.9536442507303	-0.0126044165188626	0.0113962705551073	-1.1060123974692642	0.268734	0.268734	chr5	78514099	0.5706773835175067	chr5:78514099:G:A
chr5:78514166	['T', 'C']	19959	10830.341035537069	1405.7494105870887	-0.0119930134009498	0.0113933568489905	-1.0526321223768658	0.292522	0.292522	chr5	78514166	0.5338414659260532	chr5:78514166:T:C
chr5:78514205	['ACTT', 'A']	19959	8250.653520420947	1221.005287564148	0.0140437490525507	0.0124785667874891	1.125429650032474	0.260421	0.260421	chr5	78514205	0.584323997767477	chr5:78514205:ACTT:A
chr5:78514211	['T', 'C']	19959	13834.257749274604	1914.61799275416	0.0007784999304112	0.0107580213569296	0.0723646016848399	0.942312	0.942312	chr5	78514211	0.0258052782646204	chr5:78514211:T:C
chr5:78514285	['C', 'A']	19959	9823.33569064099	1222.0364299158332	-0.0187282157403567	0.0117415536271544	-1.59503727829036	0.11072	0.11072	chr5	78514285	0.9557739228873174	chr5:78514285:C:A
chr5:78514430	['A', 'G']	19959	9133.11834586466	1125.9817002084817	-0.0188932352440684	0.0120468013079699	-1.5683196527503878	0.116822	0.116822	chr5	78514430	0.9324753628837874	chr5:78514430:A:G
chr5:78514531	['C', 'T']	19959	12175.440090202956	1585.8641450375749	-0.0113568506846037	0.0109909498422	-1.033291102921685	0.30148	0.30148	chr5	78514531	0.5207414934002478	chr5:78514531:C:T
chr5:78515154	['C', 'T']	19959	1303.0	174.8534305740737	-0.0147539089087198	0.0284443357167617	-0.5186940927583568	0.60398	0.60398	chr5	78515154	0.2189774422289466	chr5:78515154:C:T
chr5:78515254	['A', 'AC']	19959	37911.89948892675	5135.958950144061	0.0016338021621987	0.023082837661136	0.0707799528889623	0.943574	0.943574	chr5	78515254	0.0252240345224507	chr5:78515254:A:AC
chr5:78515328	['AC', 'A']	19959	20935.09781029213	2872.509750992314	-0.0004621450961227	0.0101346873817538	-0.0456003306973989	0.963629	0.963629	chr5	78515328	0.0160901385715152	chr5:78515328:AC:A
chr5:78515738	['G', 'T']	19959	20926.145369813592	2853.763854217989	-0.002195642201009	0.0101329007100331	-0.2166844681340829	0.828456	0.828456	chr5	78515738	0.0817305523799989	chr5:78515738:G:T
chr5:78515815	['G', 'A']	19959	21056.494887218047	2888.86587041725	-0.0007130960981767	0.0101383216568618	-0.070336700916771	0.943926	0.943926	chr5	78515815	0.0250620513071902	chr5:78515815:G:A
chr5:78516252	['C', 'CA']	19959	37943.80217467556	5141.540210853147	0.0031569717566525	0.0232503564768193	0.1357816496190095	0.891995	0.891995	chr5	78516252	0.0496375800168091	chr5:78516252:C:CA
chr5:78516411	['G', 'A']	19959	20994.15559230307	2866.843615064988	-0.0017978455756972	0.0101283114143527	-0.1775069409052233	0.859112	0.859112	chr5	78516411	0.0659502147354145	chr5:78516411:G:A
chr5:78516498	['T', 'C']	19959	37892.492582940766	5138.81493472868	0.0039741225019817	0.0229923153883431	0.1728456849542245	0.862774	0.862774	chr5	78516498	0.0641029509902932	chr5:78516498:T:C
chr5:78516930	['G', 'A']	19959	20562.09064942874	2821.128689405417	-0.001179509066898	0.0101308006089662	-0.1164280210839546	0.907315	0.907315	chr5	78516930	0.0422419091785137	chr5:78516930:G:A
chr5:78516967	['T', 'C']	19959	37882.89803587534	5136.416199018948	0.0033489136984826	0.0229557646016596	0.1458855218545191	0.884013	0.884013	chr5	78516967	0.0535413483503299	chr5:78516967:T:C
chr5:78517298	['C', 'T']	19959	19192.88484666266	2520.9300791789387	-0.010065469970641	0.0101759139810445	-0.9891465267287776	0.322603	0.322603	chr5	78517298	0.4913315982694761	chr5:78517298:C:T
chr5:78517316	['A', 'G']	19959	29902.996442351054	4144.383767256117	0.0161391379073389	0.0117013458719953	1.3792548381946852	0.167832	0.167832	chr5	78517316	0.7751252300481548	chr5:78517316:A:G
chr5:78517413	['C', 'A']	19959	20144.055630732222	2731.911683180473	-0.0030760670930931	0.0101404204686017	-0.3033470951838438	0.761629	0.761629	chr5	78517413	0.1182565279899219	chr5:78517413:C:A
chr5:78517542	['A', 'G']	19959	8384.840206443854	1245.4661277817845	0.0150274728049021	0.0124394360594044	1.2080509705696056	0.227042	0.227042	chr5	78517542	0.6438937961944847	chr5:78517542:A:G
chr5:78517559	['A', 'C']	19959	37977.0	5132.314849803576	-0.0055690526125874	0.0234133131868823	-0.2378583743418058	0.811993	0.811993	chr5	78517559	0.0904477146929098	chr5:78517559:A:C
chr5:78517587	['C', 'T']	19959	20205.03698135899	2738.8706359280845	-0.0036295184925885	0.0101421495670433	-0.3578648163878959	0.720448	0.720448	chr5	78517587	0.1423973599270783	chr5:78517587:C:T
chr5:78517991	['T', 'C']	19959	20249.02906248434	2746.555710869952	-0.0031058219953314	0.0101444985995518	-0.3061582556153746	0.759487	0.759487	chr5	78517991	0.1194796554767495	chr5:78517991:T:C
chr5:78518374	['C', 'T']	19959	8392.261425135297	1246.533305508102	0.0152828353018059	0.0124399875197395	1.2285249705882264	0.219264	0.219264	chr5	78518374	0.6590326673866211	chr5:78518374:C:T
chr5:78518396	['G', 'A']	19959	20245.07166482911	2746.9760868798185	-0.0031220413418042	0.01014753426117	-0.3076650210239598	0.75834	0.75834	chr5	78518396	0.1201360357698461	chr5:78518396:G:A
chr5:78518754	['A', 'AT']	19959	20239.056126284137	2746.8609144070056	-0.0030549679045444	0.0101475371652041	-0.3010551087233152	0.763376	0.763376	chr5	78518754	0.1172614980827687	chr5:78518754:A:AT
chr5:78518978	['T', 'C']	19959	20355.178646616543	2759.310698596393	-0.002993039160128	0.0101495833846342	-0.2948928095570247	0.768079	0.768079	chr5	78518978	0.114594108745067	chr5:78518978:T:C
chr5:78519050	['TC', 'T']	19959	20234.055124029062	2749.2985600519733	-0.0026673865252379	0.0101479431368381	-0.262849967650589	0.792669	0.792669	chr5	78519050	0.1009081260278648	chr5:78519050:TC:T
chr5:78519181	['G', 'C']	19959	20260.03016485444	2743.288693335569	-0.0036453844321638	0.0101459112072487	-0.3592959131713508	0.719378	0.719378	chr5	78519181	0.1430428478974045	chr5:78519181:G:C
chr5:78519233	['T', 'C']	19959	5206.521721701659	675.1189019517645	-0.0098499654892572	0.0151364105865807	-0.6507464522658909	0.515218	0.515218	chr5	78519233	0.2880089725812462	chr5:78519233:T:C
chr5:78519300	['C', 'T']	19959	1276.1278749311018	181.95682267765577	0.0070120625924354	0.0290954195573828	0.2410022848650115	0.809556	0.809556	chr5	78519300	0.0917531041066571	chr5:78519300:C:T
chr5:78519431	['T', 'C']	19959	20239.05612628414	2748.67714746002	-0.0027194925325748	0.010150404303842	-0.2679196267626001	0.788764	0.788764	chr5	78519431	0.1030529192612325	chr5:78519431:T:C
chr5:78519638	['A', 'G']	19959	9284.395520144317	1128.2543702140265	-0.0214414201461205	0.0119593585047758	-1.7928570447619003	0.0730109	0.0730109	chr5	78519638	1.1366122980100462	chr5:78519638:A:G
chr5:78519650	['T', 'A']	19959	20243.01422988276	2750.1578732752346	-0.0026275764621816	0.0101504959616561	-0.2588618794694802	0.795744	0.795744	chr5	78519650	0.0992266273242577	chr5:78519650:T:A
chr5:78519723	['C', 'T']	19959	20151.019241368944	2728.3114713910577	-0.0036382105971406	0.0101552563455625	-0.3582588635224757	0.720153	0.720153	chr5	78519723	0.1425752257954932	chr5:78519723:C:T
chr5:78520083	['C', 'T']	19959	11114.227411676273	1448.0526068104002	-0.0080135978762083	0.0112890102686202	-0.7098583211039821	0.4778	0.4778	chr5	78520083	0.3207538545861409	chr5:78520083:C:T
chr5:78520184	['C', 'T']	19959	15523.888944572518	2163.3626053384487	0.0018299399711434	0.0103511518486976	0.1767861198339703	0.859678	0.859678	chr5	78520184	0.0656641871396727	chr5:78520184:C:T
chr5:78520604	['C', 'T']	19959	16186.621987272636	2326.4971106311427	0.0173635442855061	0.0102973737553133	1.6862109405853785	0.0917708	0.0917708	chr5	78520604	1.0372954823735585	chr5:78520604:C:T
chr5:78521153	['C', 'G']	19959	16847.376396893007	2304.577004416188	0.0007719410560845	0.0102344466159128	0.0754257738649327	0.939877	0.939877	chr5	78521153	0.0269289780135934	chr5:78521153:C:G
chr5:78521346	['G', 'C']	19959	13810.691953101514	2010.0985696328064	0.0111595540885831	0.0106273500043405	1.0500787199090305	0.293695	0.293695	chr5	78521346	0.532103447045104	chr5:78521346:G:C
chr5:78522635	['A', 'G']	19959	10795.245226281762	1614.0697899357594	0.0208767727803222	0.011440507647618	1.824811749911195	0.0680444	0.0680444	chr5	78522635	1.1672076110803933	chr5:78522635:A:G
chr5:78524258	['C', 'T']	19959	6612.325181658733	880.4938390750335	0.0031386395942693	0.0136026798756978	0.2307368564834636	0.817522	0.817522	chr5	78524258	0.087500551389337	chr5:78524258:C:T
chr5:78525120	['G', 'A']	19959	3841.577420324714	505.0852568751255	0.0066769348075466	0.0170089094089292	0.392555139604743	0.694652	0.694652	chr5	78525120	0.1582327095542353	chr5:78525120:G:A
chr5:78526152	['A', 'C']	19959	23950.3998596632	3389.2770953608324	0.0147199976321541	0.0103295223282378	1.4250414650747285	0.154161	0.154161	chr5	78526152	0.8120254811946291	chr5:78526152:A:C
chr5:78526651	['T', 'C']	19959	11241.81622732284	1674.8093667043722	0.0122233913385185	0.0112162036903955	1.0897975532474868	0.275815	0.275815	chr5	78526651	0.5593821187254904	chr5:78526651:T:C
chr5:78526867	['A', 'G']	19959	18060.524406134107	2557.9382883715125	0.0100654591124935	0.0101252543582201	0.9940944450765288	0.320189	0.320189	chr5	78526867	0.4945935922210923	chr5:78526867:A:G
chr5:78530523	['G', 'A']	19959	9650.483515382302	1422.170849177142	0.0093642198752733	0.0118066975697292	0.7931277836134183	0.427713	0.427713	chr5	78530523	0.36884754950362	chr5:78530523:G:A
chr5:78532190	['C', 'A']	19959	564.0565215212707	89.69448642670089	0.0323601347817972	0.0428577387226618	0.7550593135863761	0.450222	0.450222	chr5	78532190	0.3465732871116887	chr5:78532190:C:A
chr5:78532204	['G', 'A']	19959	9656.354285714287	1420.911415748242	0.0094325814139815	0.0118097782609018	0.7987094427682525	0.424468	0.424468	chr5	78532204	0.372155044989547	chr5:78532204:G:A
chr5:78532900	['G', 'A']	19959	9811.474744437764	1458.7917210625917	0.0100960310144314	0.0117395390835819	0.8600023342101271	0.389798	0.389798	chr5	78532900	0.409160393518018	chr5:78532900:G:A
chr5:78533698	['A', 'AC']	19959	19489.929494888755	2751.284523000189	0.0112848143055153	0.0101178829244468	1.115333552461751	0.264721	0.264721	chr5	78533698	0.577211605270757	chr5:78533698:A:AC
chr5:78535248	['T', 'C']	19959	16852.754949626586	2392.994477790236	0.0102879405722013	0.0101969048927442	1.008927775674546	0.313022	0.313022	chr5	78535248	0.5044251380355412	chr5:78535248:T:C
chr5:78535269	['T', 'G']	19959	39249.0	5318.863743564108	0.027372239570152	0.0397132367953012	0.6892472580676328	0.490676	0.490676	chr5	78535269	0.3092051837604104	chr5:78535269:T:G
chr5:78539531	['T', 'G']	19959	25214.31652801443	3585.4517207675576	0.0171098232286504	0.0105148464559939	1.6272061889117857	0.103709	0.103709	chr5	78539531	0.9841835533435204	chr5:78539531:T:G
chr5:78541437	['A', 'G']	19959	25307.53595229744	3580.53951910693	0.0154848198662559	0.0105328989638313	1.470138460401918	0.14154	0.14154	chr5	78541437	0.8491208087307609	chr5:78541437:A:G
chr5:78541966	['G', 'A']	19959	3803.381119406724	577.3843453031432	0.0201667822740565	0.0173965831073642	1.159238118749864	0.246373	0.246373	chr5	78541966	0.6084068882020561	chr5:78541966:G:A
chr5:78542075	['C', 'T']	19959	15767.3198837151	2262.6483616697933	0.0127207732688976	0.0103172576753908	1.2329607022648803	0.217605	0.217605	chr5	78542075	0.6623311298954482	chr5:78542075:C:T
chr5:78543630	['A', 'G']	19959	14704.210162357183	2104.232365081103	0.0099559806941364	0.0104594499167201	0.9518646557331096	0.341177	0.341177	chr5	78543630	0.4670202539106289	chr5:78543630:A:G
chr5:78543864	['G', 'A']	19959	7786.0	1149.810376318743	0.0108250819879942	0.0127883758601198	0.8464782476210975	0.397296	0.397296	chr5	78543864	0.4008858074255649	chr5:78543864:G:A
chr5:78544090	['A', 'G']	19959	14697.209110042091	2103.37023939885	0.0099966566212662	0.010461053049035	0.9556071051746028	0.339282	0.339282	chr5	78544090	0.4694391804610923	chr5:78544090:A:G
chr5:78545420	['T', 'C']	19959	7786.170324714372	1149.9778581137998	0.0107884973077813	0.0127888514820566	0.8435860970719764	0.398911	0.398911	chr5	78545420	0.3991239878229407	chr5:78545420:T:C
chr5:78545569	['G', 'A']	19959	7786.390119250425	1149.1034927433825	0.0107003550969992	0.0127884858686968	0.8367179044386475	0.402761	0.402761	chr5	78545569	0.3949525895206286	chr5:78545569:G:A
chr5:78546063	['G', 'A']	19959	11513.0	1645.6527143813214	0.0089192627841133	0.0111085212372075	0.8029208022971257	0.42203	0.42203	chr5	78546063	0.3746566761203905	chr5:78546063:G:A
chr5:78546249	['T', 'C']	19959	7783.339798526536	1148.7146501673928	0.0107569081242189	0.0127903569343815	0.8410170395873376	0.400348	0.400348	chr5	78546249	0.3975623367362625	chr5:78546249:T:C
chr5:78547081	['T', 'C']	19959	7793.151908894795	1155.8125708702737	0.01152316907409	0.012788875546942	0.9010306677701057	0.367583	0.367583	chr5	78547081	0.4346445820979899	chr5:78547081:T:C
chr5:78547998	['G', 'A']	19959	10462.0	1456.4265081931787	0.0031799245573673	0.0114476681850562	0.2777792390522288	0.781185	0.781185	chr5	78547998	0.1072461044519914	chr5:78547998:G:A
chr5:78548207	['G', 'T']	19959	7779.389768513879	1153.4108125180078	0.0115981211561768	0.012794131100917	0.9065188612414224	0.364672	0.364672	chr5	78548207	0.4380975811126548	chr5:78548207:G:T
chr5:78549324	['T', 'C']	19959	13184.98180998196	1870.2458270439568	0.0095520049171259	0.0107323269620849	0.8900217959135183	0.373465	0.373465	chr5	78549324	0.4277500926949212	chr5:78549324:T:C
chr5:78550717	['C', 'T']	19959	7778.55890754197	1154.343998680755	0.0117245608222839	0.0127947745283078	0.9163554071503122	0.359492	0.359492	chr5	78550717	0.4443107697999121	chr5:78550717:C:T
chr5:78550731	['C', 'T']	19959	11537.312202455529	1650.0732457220608	0.0085354444359118	0.0111056969822796	0.7685644988811685	0.442161	0.442161	chr5	78550731	0.3544195662162424	chr5:78550731:C:T
chr5:78550860	['C', 'T']	19959	11536.31200200451	1651.3080182747428	0.0087395737836328	0.0111042614585665	0.7870468302860898	0.431264	0.431264	chr5	78550860	0.3652567933121606	chr5:78550860:C:T
chr5:78550899	['C', 'G']	19959	17229.452969180653	2402.059252902258	0.0072919788356792	0.010222607766573	0.7133188519198829	0.475657	0.475657	chr5	78550899	0.3227061075811558	chr5:78550899:C:G
chr5:78552315	['A', 'G']	19959	11536.201954887218	1647.570190381281	0.0082551675432703	0.0111091492793763	0.743096283582729	0.457432	0.457432	chr5	78552315	0.3396734572690447	chr5:78552315:A:G
chr5:78553610	['C', 'T']	19959	13019.261501453344	1855.6329227076355	0.0101083861533886	0.0107677773351016	0.9387625541286528	0.347864	0.347864	chr5	78553610	0.4585905135068607	chr5:78553610:C:T
chr5:78554104	['T', 'C']	19959	11553.157689031415	1654.9217328433922	0.0088428764452025	0.0111028497403686	0.796451060041905	0.425779	0.425779	chr5	78554104	0.3708157623646436	chr5:78554104:T:C
chr5:78555547	['T', 'G']	19959	13576.401072466677	1839.6504070849005	-0.0005271674219647	0.010663152876996	-0.0494382316417855	0.960571	0.960571	chr5	78555547	0.0174705290129948	chr5:78555547:T:G
chr5:78556976	['T', 'A']	19959	1732.823201925971	229.7252160127188	0.0013943121976524	0.0250005301475789	0.0557713052251989	0.955525	0.955525	chr5	78556976	0.0197579457413468	chr5:78556976:T:A
chr5:78557175	['T', 'C']	19959	6217.246003507893	690.6255022055084	-0.028211180652454	0.0139050093028186	-2.0288501818359417	0.0424868	0.0424868	chr5	78557175	1.3717459776578789	chr5:78557175:T:C
chr5:78557261	['T', 'C']	19959	24032.816436983216	3386.3522580185218	0.0131514690798297	0.0103578682066283	1.2697080921934905	0.204203	0.204203	chr5	78557261	0.6899378818677415	chr5:78557261:T:C
chr5:78558321	['A', 'G']	19959	32282.61744663793	4531.9080572912	0.0264876174256512	0.0128461892520055	2.0619046556173	0.0392297	0.0392297	chr5	78558321	1.4063850130237332	chr5:78558321:A:G
chr5:78560631	['G', 'A']	19959	11800.13853247795	1641.6448430458163	0.0034141143648081	0.0110444142566974	0.3091258880241437	0.757229	0.757229	chr5	78560631	0.1207727619839906	chr5:78560631:G:A
chr5:78560658	['A', 'G']	19959	747.0374286000601	122.1691326691042	0.0370827238459894	0.0374843520350697	0.9892854439979496	0.322536	0.322536	chr5	78560658	0.4914218043503118	chr5:78560658:A:G
chr5:78560833	['A', 'G']	19959	23693.05795067174	3352.932135362031	0.014141383411981	0.0103102699838655	1.3715822606110872	0.170209	0.170209	chr5	78560833	0.7690174798154845	chr5:78560833:A:G
chr5:78561882	['G', 'A']	19959	7668.536857930343	1137.5377027934676	0.012417751962717	0.0128666696508197	0.9651100323327227	0.334501	0.334501	chr5	78561882	0.4756025795588405	chr5:78561882:G:A
chr5:78562604	['C', 'T']	19959	4478.502037120868	656.273700930639	0.0140960145990395	0.0161177699189552	0.8745635823019128	0.381822	0.381822	chr5	78562604	0.4181390518372201	chr5:78562604:C:T
chr5:78563486	['A', 'G']	19959	11799.32060150376	1641.4411507407274	0.0032557436389643	0.0110434233360193	0.2948128981296406	0.76814	0.76814	chr5	78563486	0.1145596189185383	chr5:78563486:A:G
chr5:78563823	['G', 'A']	19959	11808.774954900782	1644.420470384255	0.0034354105510321	0.0110394509865706	0.3111939674546552	0.755656	0.755656	chr5	78563823	0.1216758649511101	chr5:78563823:G:A
chr5:78563848	['T', 'C']	19959	15983.402435357788	2239.288128305281	0.0073975166956066	0.0103092878425845	0.7175584587957408	0.473038	0.473038	chr5	78563848	0.3251039701978565	chr5:78563848:T:C
chr5:78566333	['T', 'C']	19959	7668.536857930343	1136.3003230444224	0.0122704372468475	0.0128665536680813	0.9536693013054004	0.340263	0.340263	chr5	78566333	0.4681852732652248	chr5:78566333:T:C
chr5:78566565	['C', 'G']	19959	10753.232596602016	1456.2754968969627	-0.001651752911968	0.0113508810178956	-0.1455175954504217	0.884304	0.884304	chr5	78566565	0.0533984105225822	chr5:78566565:C:G
chr5:78570405	['T', 'C']	19959	23884.983512077783	3366.9751603419445	0.0123713656496932	0.0103452123479171	1.1958542013092677	0.231768	0.231768	chr5	78570405	0.634946526883118	chr5:78570405:T:C
chr5:78570590	['C', 'T']	19959	25310.09398194584	3525.339944079512	0.0083174619153316	0.0105639630161519	0.7873429604604426	0.43109	0.43109	chr5	78570590	0.3654320513636724	chr5:78570590:C:T
chr5:78572118	['T', 'C']	19959	7368.845995790318	1116.2122966997756	0.0150534975204666	0.0130639524531408	1.152292736402868	0.249215	0.249215	chr5	78572118	0.6034258214784518	chr5:78572118:T:C
chr5:78574080	['C', 'A']	19959	12198.444700576296	1702.269880509352	0.0043094646073263	0.0109132499978205	0.3948837063374317	0.692933	0.692933	chr5	78574080	0.1593087554848432	chr5:78574080:C:A
chr5:78574877	['G', 'A']	19959	8371.838903642833	1259.5990296897155	0.0159794670802513	0.0124253234096774	1.2860403349989016	0.198444	0.198444	chr5	78574877	0.7023620275518997	chr5:78574877:G:A
chr5:78575949	['A', 'T']	19959	469.6235294117606	87.31225005838039	0.0551308443075362	0.0473970746495406	1.1631697676529604	0.244775	0.244775	chr5	78575949	0.6112329407604835	chr5:78575949:A:T
chr5:78576290	['A', 'G']	19959	32452.633684210523	4552.058840759288	0.0264613873148308	0.0129625371497621	2.0413740773978297	0.0412268	0.0412268	chr5	78576290	1.3848203735730336	chr5:78576290:A:G
chr5:78578382	['G', 'A']	19959	13775.380367790747	1911.9913876166145	0.0050866581944645	0.0106072724545406	0.4795444084484804	0.631557	0.631557	chr5	78578382	0.1995874469006751	chr5:78578382:G:A
chr5:78579117	['C', 'T']	19959	9193.842545727886	1411.3756279038394	0.0202045320511535	0.011994996171582	1.6844133805579014	0.0921175	0.0921175	chr5	78579117	1.0356578569750412	chr5:78579117:C:T
chr5:78579148	['C', 'A']	19959	25556.0	3557.323005263534	0.0089225837939834	0.0105939801140923	0.8422315029753897	0.399668	0.399668	chr5	78579148	0.3983006227675777	chr5:78579148:C:A
chr5:78582885	['C', 'G']	19959	8375.035343660702	1260.6084538678858	0.0160465840762741	0.0124228778819948	1.2916961938047673	0.196477	0.196477	chr5	78582885	0.7066882817145803	chr5:78582885:C:G
chr5:78583411	['C', 'T']	19959	12945.345659730976	1888.6294058848912	0.0136633821619179	0.0108430052361024	1.260110261353088	0.207644	0.207644	chr5	78583411	0.6826806135766827	chr5:78583411:C:T
chr5:78584509	['C', 'A']	19959	9607.406785606896	1458.3918420899477	0.0184193677158498	0.0118237447599939	1.557828597431539	0.11929	0.11929	chr5	78584509	0.9233959614163892	chr5:78584509:C:A
chr5:78584613	['G', 'A']	19959	9609.925933350038	1457.3376568308674	0.0181778907087144	0.0118234383374207	1.5374453851704082	0.1242	0.1242	chr5	78584613	0.9058784041594384	chr5:78584613:G:A
chr5:78585887	['G', 'A']	19959	12719.549135554997	1881.4736667263307	0.0157485564343906	0.0108716255106177	1.4485926156129911	0.147467	0.147467	chr5	78585887	0.8313051547458257	chr5:78585887:G:A
chr5:78586237	['T', 'C']	19959	18230.65362064645	2487.437200160645	0.0009323759375195	0.0101730313284468	0.0916517316635331	0.926976	0.926976	chr5	78586237	0.0329315098711387	chr5:78586237:T:C
chr5:78586267	['T', 'A']	19959	13009.258995690088	1908.6032567421355	0.014440317335708	0.0108128112242043	1.3354822382715377	0.181734	0.181734	chr5	78586267	0.7405638144033753	chr5:78586267:T:A
chr5:78586993	['C', 'T']	19959	12959.246466873808	1901.6670935868767	0.0143756932792648	0.0108272031772789	1.327738386717678	0.18428	0.18428	chr5	78586993	0.734521796419358	chr5:78586993:C:T
chr5:78587057	['C', 'T']	19959	22495.22094785776	3111.8306216364017	0.0055686238049927	0.0103066894731966	0.5402921878527871	0.589002	0.589002	chr5	78587057	0.2298832305312529	chr5:78587057:C:T
chr5:78587933	['G', 'C']	19959	8347.254660252556	1260.2586096627704	0.0162614872770769	0.0124454343566729	1.306622718905583	0.191356	0.191356	chr5	78587933	0.7181579158484767	chr5:78587933:G:C
chr5:78588967	['A', 'G']	19959	13522.74268243785	1961.2392444537743	0.0117920157411171	0.0107208429404725	1.0999149793157397	0.271382	0.271382	chr5	78588967	0.5664189612448824	chr5:78588967:A:G
chr5:78590007	['C', 'T']	19959	13127.0	1868.5399637634928	0.0080249590573799	0.0108072519865225	0.7425531548063914	0.457761	0.457761	chr5	78590007	0.3393612108014665	chr5:78590007:C:T
chr5:78590597	['T', 'C']	19959	11204.806955998798	1653.3239731920598	0.0151271808967013	0.0112906185858338	1.339800895912039	0.180325	0.180325	chr5	78590597	0.7439440591378963	chr5:78590597:T:C
chr5:78590673	['G', 'A']	19959	9621.374398556536	1470.2924784505335	0.0196913547072995	0.0118193670472008	1.666024468879071	0.0957242	0.0957242	chr5	78590673	1.0189782545131798	chr5:78590673:G:A
chr5:78590789	['G', 'A']	19959	9426.36143129197	1475.2687660350794	0.023998574918373	0.0118996665391913	2.016743480948316	0.0437357	0.0437357	chr5	78590789	1.3591639180992918	chr5:78590789:G:A
chr5:78591900	['T', 'A']	19959	13246.327353810691	1931.616364343401	0.0131013967524575	0.0107525194987213	1.218449011323857	0.223068	0.223068	chr5	78591900	0.6515627265346017	chr5:78591900:T:A
chr5:78594394	['C', 'T']	19959	11671.58477803387	1653.2105489170335	0.0041776308903323	0.0111304313733741	0.3753341402675531	0.707416	0.707416	chr5	78594394	0.1503251217433077	chr5:78594394:C:T
chr5:78595670	['C', 'T']	19959	11755.122744587006	1630.0052193651472	-0.0001069331334716	0.0111372562314004	-0.0096013893592748	0.992339	0.992339	chr5	78595670	0.0033399400645022	chr5:78595670:C:T
chr5:78596204	['C', 'A']	19959	38820.89006363682	5244.87958664674	-0.0016087664285077	0.0309749405720572	-0.0519376760308957	0.958579	0.958579	chr5	78596204	0.0183720895149164	chr5:78596204:C:A
chr5:78596750	['A', 'T']	19959	8514.69270102266	1246.6353438940423	0.0096168008693338	0.0123364543000047	0.7795433465294951	0.435669	0.435669	chr5	78596750	0.3608433411611286	chr5:78596750:A:T
chr5:78598147	['G', 'A']	19959	8778.439823629622	1276.051878140959	0.0077177774488353	0.0122141540581259	0.6318716312326843	0.527478	0.527478	chr5	78598147	0.2777956491636303	chr5:78598147:G:A
chr5:78598947	['A', 'G']	19959	12255.614039482914	1667.6033398299733	-0.0039120854515639	0.011005054083432	-0.3554808019938349	0.722233	0.722233	chr5	78598947	0.1413226718348664	chr5:78598947:A:G
chr5:78599088	['T', 'A']	19959	11842.78006614552	1629.4937269285494	-0.0018665911443214	0.0111206188073592	-0.1678495753389388	0.866703	0.866703	chr5	78599088	0.0621297001695076	chr5:78599088:T:A
chr5:78599394	['A', 'G']	19959	12224.512330827063	1678.7938875083937	-0.0021194017056197	0.0110203170238081	-0.1923176711741585	0.847495	0.847495	chr5	78599394	0.0718628553417711	chr5:78599394:A:G
chr5:78600665	['C', 'T']	19959	7800.172429344558	1180.197429119505	0.0147981905573491	0.0127474916497538	1.1608707786551034	0.245708	0.245708	chr5	78600665	0.6095807031076526	chr5:78600665:C:T
chr5:78601513	['A', 'G']	19959	15358.077925331998	2000.685480548256	-0.0120966681824092	0.0104243443799139	-1.1604248422296584	0.24589	0.24589	chr5	78601513	0.6092591330470842	chr5:78601513:A:G
chr5:78601520	['T', 'C']	19959	8968.797444249562	1296.3952380416663	0.0066070879496564	0.0121317980347346	0.5446091280731588	0.586028	0.586028	chr5	78601520	0.2320816332054849	chr5:78601520:T:C
chr5:78602560	['A', 'G']	19959	15409.720687753772	2011.3767464841887	-0.0114403715277487	0.0104235705768107	-1.097548238719669	0.272415	0.272415	chr5	78602560	0.5647689825233	chr5:78602560:A:G
chr5:78605412	['G', 'T']	19959	7990.001603688484	1204.1320867693498	0.0144735980298484	0.0126367812521184	1.1453547973240523	0.252076	0.252076	chr5	78605412	0.5984685012641999	chr5:78605412:G:T
chr5:78608399	['G', 'A']	19959	7846.7862905246275	1197.837018187728	0.0169498705420535	0.0127027255140198	1.3343491145538928	0.182105	0.182105	chr5	78608399	0.7396781297536879	chr5:78608399:G:A
chr5:78608703	['G', 'C']	19959	15139.585342623694	1980.290445425357	-0.0109734498062213	0.0104507997123035	-1.050010535873401	0.293726	0.293726	chr5	78608703	0.532057608952998	chr5:78608703:G:C
chr5:78610163	['A', 'G']	19959	8819.651330626974	1291.083910259913	0.0090514017772534	0.0121888796622123	0.7425950561571654	0.457736	0.457736	chr5	78610163	0.3393849298569091	chr5:78610163:A:G
chr5:78611805	['A', 'G']	19959	7871.183102826218	1203.1637262869897	0.0169017683453094	0.0126929498533414	1.3315871046996957	0.183011	0.183011	chr5	78611805	0.7375228059213276	chr5:78611805:A:G
chr5:78613572	['GAATAA', 'G']	19959	4130.0	617.553107076927	0.0151221604214293	0.0166005355920883	0.9109441281302018	0.362336	0.362336	chr5	78613572	0.440888514365594	chr5:78613572:GAATAA:G
chr5:78614100	['G', 'A']	19959	16394.74994987971	2405.3443317699785	0.0196461095823461	0.0103020675926636	1.907006472791596	0.0565341	0.0565341	chr5	78614100	1.2476895172321314	chr5:78614100:G:A
chr5:78614116	['C', 'T']	19959	23226.654873465293	3147.429210608835	0.0001141650102143	0.0102197077128709	0.0111710641264784	0.991087	0.991087	chr5	78614116	0.0038882204274304	chr5:78614116:C:T
chr5:78615108	['T', 'C']	19959	22456.25023801173	3055.0284884051885	-0.00036100724489	0.0102004570732887	-0.0353912812236029	0.971768	0.971768	chr5	78615108	0.0124374062117213	chr5:78615108:T:C
chr5:78616978	['C', 'T']	19959	7625.382052309851	1123.1440215082928	0.0123499959523485	0.0128501277217923	0.9610796265786826	0.336524	0.336524	chr5	78616978	0.4729839576037962	chr5:78616978:C:T
chr5:78617838	['T', 'C']	19959	7802.390920933962	1129.4894253189573	0.0097002636820935	0.0127556697607348	0.760466824874485	0.446985	0.446985	chr5	78617838	0.3497070507529254	chr5:78617838:T:C
chr5:78617907	['TA', 'T']	19959	22056.10507064836	2983.6874903105127	-0.0020504726020848	0.0101781691787131	-0.2014579013260336	0.840343	0.840343	chr5	78617907	0.0755434132211078	chr5:78617907:TA:T
chr5:78618116	['A', 'G']	19959	15538.892703217398	1981.095925022276	-0.0133940325434227	0.0103676814288168	-1.2919024022279626	0.196406	0.196406	chr5	78618116	0.7068452490995311	chr5:78618116:A:G
chr5:78620482	['C', 'A']	19959	3617.90633456951	580.7285190229954	0.0281237447046712	0.0177438730284246	1.584983428342761	0.112986	0.112986	chr5	78620482	0.9469753662459832	chr5:78620482:C:A
chr5:78620621	['C', 'T']	19959	17469.251541121634	2315.974462190345	-0.0060125273520244	0.0102162367127985	-0.5885266288409498	0.556186	0.556186	chr5	78620621	0.2547799471497965	chr5:78620621:C:T
chr5:78620754	['C', 'T']	19959	5997.600992133086	917.2036995742188	0.015386093167923	0.014122749229724	1.089454533083407	0.275967	0.275967	chr5	78620754	0.5591428475534728	chr5:78620754:C:T
chr5:78620819	['C', 'T']	19959	15022.50533647342	1923.0618052788784	-0.0119112362690061	0.010420789618348	-1.1430262681854628	0.253041	0.253041	chr5	78620819	0.5968091047880981	chr5:78620819:C:T
chr5:78621310	['G', 'A']	19959	4132.414090294133	629.3307003469079	0.0186960518567678	0.0165888228958715	1.1270270334503767	0.259745	0.259745	chr5	78621310	0.5854528037065287	chr5:78621310:G:A
chr5:78622313	['A', 'C']	19959	11036.658899579075	1491.3633859755614	-0.0005135657691401	0.011221628431906	-0.0457657079145476	0.963497	0.963497	chr5	78622313	0.0161496332508469	chr5:78622313:A:C
chr5:78623292	['C', 'T']	19959	25680.58	3503.464553077956	-0.001734838024981	0.0105790954377225	-0.1639873687872211	0.869743	0.869743	chr5	78623292	0.0606090579222613	chr5:78623292:C:T
chr5:78624360	['T', 'C']	19959	12061.812988574864	1687.1521186495745	0.0029974952491808	0.0109833447685289	0.272912788622435	0.784923	0.784923	chr5	78624360	0.1051729449302861	chr5:78624360:T:C
chr5:78624989	['G', 'A']	19959	552.0829825616355	95.93806804680284	0.0435113239829572	0.0432478406761908	1.0060924037511885	0.314383	0.314383	chr5	78624989	0.5025409461116492	chr5:78624989:G:A
chr5:78625376	['T', 'C']	19959	12045.414031571034	1680.3052014559948	0.0024906271366962	0.0109880113791965	0.2266676881507158	0.820684	0.820684	chr5	78625376	0.0858240334701932	chr5:78625376:T:C
chr5:78625571	['C', 'A']	19959	11251.254873465296	1589.5370096906472	0.0038067555604271	0.0111975963557149	0.3399618489091452	0.733889	0.733889	chr5	78625571	0.134369621736402	chr5:78625571:C:A
chr5:78626716	['C', 'T']	19959	11397.426251691471	1606.7739110008608	0.0038229068246015	0.0111522903321807	0.3427911855531793	0.731759	0.731759	chr5	78626716	0.1356319274164792	chr5:78626716:C:T
chr5:78627297	['A', 'T']	19959	26758.043903172453	3703.0736176091327	0.0038478622681757	0.0108331512846114	0.3551932551372751	0.722449	0.722449	chr5	78627297	0.1411928057345203	chr5:78627297:A:T
chr5:78628197	['C', 'T']	19959	25757.29051007115	3549.7679770819946	0.002286518682332	0.010598243797028	0.2157450541922071	0.829189	0.829189	chr5	78628197	0.0813464678794167	chr5:78628197:C:T
chr5:78630458	['G', 'A']	19959	26012.90995189417	3632.298406325825	0.0073956937115794	0.0106331770852987	0.6955300050259334	0.486731	0.486731	chr5	78630458	0.3127109925685027	chr5:78630458:G:A
chr5:78631210	['T', 'C']	19959	18704.56004410585	2822.2876311057034	0.0225033533593422	0.0101361913023158	2.220099511559229	0.0264232	0.0264232	chr5	78631210	1.5780145880013614	chr5:78631210:T:C
chr5:78633058	['G', 'T']	19959	27061.06749849669	3793.981953171817	0.0100342330795261	0.0108944574330266	0.9210401840762932	0.357041	0.357041	chr5	78633058	0.4472819097943651	chr5:78633058:G:T
chr5:78633407	['G', 'A']	19959	6614.662825073909	1081.323608115407	0.031019116438678	0.0135794580034595	2.284267636512117	0.0223663	0.0223663	chr5	78633407	1.6504058541906987	chr5:78633407:G:A
chr5:78634215	['C', 'T']	19959	9097.278991680863	1300.980532474695	0.0067142565617185	0.0120246762816703	0.5583731656837528	0.576596	0.576596	chr5	78634215	0.2391283747538346	chr5:78634215:C:T
chr5:78634473	['T', 'C']	19959	27862.980054124488	3859.474169310667	0.0064529923810063	0.0110592280242141	0.5834939262376655	0.559567	0.559567	chr5	78634473	0.2521479055820954	chr5:78634473:T:C
chr5:78635406	['T', 'C']	19959	26675.34602856427	3678.3165192199945	0.0031450943410107	0.0107746006449416	0.2918989245775217	0.770367	0.770367	chr5	78635406	0.1133023292387404	chr5:78635406:T:C
chr5:78635453	['T', 'C']	19959	27369.113800360792	3747.683077378736	0.0013640870730088	0.010934652261763	0.1247490126209948	0.900724	0.900724	chr5	78635453	0.0454082652248205	chr5:78635453:T:C
chr5:78636391	['A', 'C']	19959	10327.104495564578	1512.2696061891802	0.0122752834591938	0.0115115397049381	1.0663459253785206	0.28628	0.28628	chr5	78636391	0.5432089914580953	chr5:78636391:A:C
chr5:78637268	['T', 'C']	19959	15348.30697534576	2330.600311050956	0.0239971105258083	0.0103502300534716	2.3185098690399952	0.0204317	0.0204317	chr5	78637268	1.689695496808395	chr5:78637268:T:C
chr5:78638915	['T', 'C']	19959	12226.83779314492	1567.8665526989248	-0.0107857232324112	0.0109423034986801	-0.9856903743998858	0.324297	0.324297	chr5	78638915	0.4890570688708817	chr5:78638915:T:C
chr5:78640472	['C', 'T']	19959	27481.753820714537	3631.65528058857	-0.0107240254270598	0.0108911458639435	-0.9846553853036724	0.324805	0.324805	chr5	78640472	0.4883772939145576	chr5:78640472:C:T
chr5:78641142	['C', 'T']	19959	10957.19594086695	1477.689538461334	-0.0006138165832104	0.0112579349715759	-0.054523017299373	0.956519	0.956519	chr5	78641142	0.0193063988586382	chr5:78641142:C:T
chr5:78641630	['T', 'C']	19959	23156.640841894263	3103.8256379444483	-0.004819151424754	0.010224195656795	-0.4713477310610015	0.637398	0.637398	chr5	78641630	0.1955893035706741	chr5:78641630:T:C
chr5:78643913	['T', 'C']	19959	22705.5504384866	3080.0421119470248	-0.0011405858145739	0.0101658135826767	-0.1121981831850187	0.910667	0.910667	chr5	78643913	0.0406404007444272	chr5:78643913:T:C
chr5:78644615	['C', 'T']	19959	29003.0	3843.8552258786913	-0.0094897974360807	0.0113037369610152	-0.839527447322026	0.401183	0.401183	chr5	78644615	0.3966574783500651	chr5:78644615:C:T
chr5:78644829	['G', 'A']	19959	20814.214242758346	2775.773271074593	-0.0048143302480084	0.0100968105014124	-0.4768169361339366	0.633498	0.633498	chr5	78644829	0.1982547518781482	chr5:78644829:G:A
chr5:78644967	['C', 'T']	19959	20703.074560304656	2751.7080909906203	-0.0059328626624499	0.0100907672644188	-0.5879496084871401	0.556573	0.556573	chr5	78644967	0.2544778656186242	chr5:78644967:C:T
chr5:78645876	['C', 'T']	19959	20961.150631389057	2770.527021491154	-0.0067158804465409	0.0101017042103663	-0.6648264794418614	0.506169	0.506169	chr5	78645876	0.2957044564539419	chr5:78645876:C:T
chr5:78648795	['G', 'T']	19959	10970.04591939042	1513.8461804772069	0.0029528672414417	0.0112891827725658	0.2615660762103681	0.793659	0.793659	chr5	78648795	0.1003660545358362	chr5:78648795:G:T
chr5:78651893	['C', 'T']	19959	27489.886589155056	3601.3929407762093	-0.0132302011725899	0.0108882972344176	-1.2150844973968586	0.224348	0.224348	chr5	78651893	0.6490777977281229	chr5:78651893:C:T
chr5:78653742	['C', 'T']	19959	27177.08493686109	3587.558781046645	-0.0093490487214267	0.0108202626904287	-0.8640315848982657	0.387581	0.387581	chr5	78653742	0.4116375210882685	chr5:78653742:C:T
chr5:78654714	['T', 'A']	19959	28420.69581558507	3744.8464494130985	-0.0116861005207802	0.011172508044002	-1.0459693091967752	0.295588	0.295588	chr5	78654714	0.5293132009929353	chr5:78654714:T:A
chr5:78655076	['T', 'C']	19959	19367.88153345026	2552.927129276115	-0.0059510641722304	0.0100985672373354	-0.5892978709126938	0.555668	0.555668	chr5	78655076	0.2551846127945704	chr5:78655076:T:C
chr5:78655613	['T', 'C']	19959	17048.979400561344	2320.3671042085266	0.0015201045587861	0.0101852343693394	0.1492459087011348	0.881361	0.881361	chr5	78655613	0.0548461708212535	chr5:78655613:T:C
chr5:78656429	['G', 'T']	19959	10670.603878532773	1469.6061150667522	0.0042614630625796	0.0113695239148959	0.3748145563946134	0.707802	0.707802	chr5	78656429	0.1500882145330099	chr5:78656429:G:T
chr5:78656960	['T', 'A']	19959	521.0522122563511	74.90128633941079	-0.005207389715938	0.0448206706052817	-0.1161827711547991	0.907509	0.907509	chr5	78656960	0.0421490592604939	chr5:78656960:T:A
chr5:78661589	['C', 'A']	19959	30415.571707757063	4129.965514466705	0.0037388937308145	0.0119422779615697	0.313080447704058	0.754223	0.754223	chr5	78661589	0.1225002279357306	chr5:78661589:C:A
chr5:78662036	['T', 'C']	19959	573.2297629191521	75.9104319783986	0.006888544503987	0.0426699057884756	0.1614380059364351	0.87175	0.87175	chr5	78662036	0.0596080439519858	chr5:78662036:T:C
chr5:78665651	['A', 'G']	19959	4898.736319903788	674.2609073085684	-0.0023054630446087	0.0153972465378307	-0.1497321640557129	0.880977	0.880977	chr5	78665651	0.0550354297303731	chr5:78665651:A:G
chr5:78665864	['T', 'G']	19959	5232.505416792056	691.2679636849662	-0.0017070639681889	0.0151019296732594	-0.113036148699039	0.910003	0.910003	chr5	78665864	0.0409571759412161	chr5:78665864:T:G
chr5:78666616	['A', 'C']	19959	17712.31152226233	2369.4760853416446	-0.0018666282209851	0.0101705300672784	-0.1835330320678787	0.854382	0.854382	chr5	78666616	0.0683479098742975	chr5:78666616:A:C
chr5:78667485	['C', 'T']	19959	10876.53932922244	1425.7704065240066	-0.0053221115498987	0.0112971470990091	-0.4711022617706366	0.637573	0.637573	chr5	78667485	0.1954700827651651	chr5:78667485:C:T
chr5:78667878	['C', 'T']	19959	1318.330259597073	213.3852726578803	0.0432376481944096	0.0282926521849295	1.5282288811877731	0.126472	0.126472	chr5	78667878	0.898005613551324	chr5:78667878:C:T
chr5:78668894	['T', 'C']	19959	13142.65848281391	1787.0719639643207	0.0044558557242496	0.0107067345849838	0.4161731748257726	0.677288	0.677288	chr5	78668894	0.1692266190340504	chr5:78668894:T:C
chr5:78671738	['G', 'A']	19959	3507.1757190099206	534.0796298035622	0.0277602871758199	0.0177843939781019	1.56093523400355	0.118555	0.118555	chr5	78671738	0.9260801251390324	chr5:78671738:G:A
chr5:78672866	['G', 'A']	19959	608.0304639743462	110.62944261886464	0.0640229776368085	0.0414940354055315	1.54294411259585	0.12286	0.12286	chr5	78672866	0.9105894890164556	chr5:78672866:G:A
chr5:78672996	['A', 'G']	19959	3605.3612767450018	403.9890184283937	-0.018809985298552	0.0175760795717764	-1.0702036948419908	0.284541	0.284541	chr5	78672996	0.5458551465242963	chr5:78672996:A:G
chr5:78673437	['C', 'A']	19959	15775.113383458647	2106.005131735374	-0.0017133364067719	0.0103241182657449	-0.1659547442861782	0.868194	0.868194	chr5	78673437	0.0613832198517251	chr5:78673437:C:A
chr5:78673665	['A', 'G']	19959	38006.0	5191.148138484067	0.0140624589938557	0.0240501452008743	0.5847140994951036	0.558747	0.558747	chr5	78673665	0.2527847956487201	chr5:78673665:A:G
chr5:78673798	['G', 'A']	19959	607.0304138691251	110.39003963251469	0.0645810769697542	0.0415264787837283	1.555178258818794	0.119919	0.119919	chr5	78673798	0.921112001709916	chr5:78673798:G:A
chr5:78674118	['G', 'A']	19959	16755.518490679493	2234.7951421520243	-0.0001105781665361	0.0102342031560881	-0.0108047656324243	0.991379	0.991379	chr5	78674118	0.0037602848263832	chr5:78674118:G:A
chr5:78674492	['C', 'T']	19959	20882.37010676157	2834.7868612477505	0.0024131729599529	0.010161964900359	0.2374710977271423	0.812294	0.812294	chr5	78674492	0.0902867546648492	chr5:78674492:C:T
chr5:78675290	['G', 'A']	19959	612.2760902255638	112.23894643762333	0.0665042643358417	0.0413609634737047	1.6078993028806476	0.107873	0.107873	chr5	78675290	0.9670872431610048	chr5:78675290:G:A
chr5:78676056	['G', 'T']	19959	14786.740855797174	2126.848476944077	0.015383184040395	0.0104467957363916	1.4725265458007712	0.140895	0.140895	chr5	78676056	0.8511044186077411	chr5:78676056:G:T
chr5:78677347	['A', 'C']	19959	17998.803577692037	2483.2589943825246	0.0067579096527585	0.0101553134014333	0.6654555487972086	0.505767	0.505767	chr5	78677347	0.2960495106686535	chr5:78677347:A:C
chr5:78678116	['G', 'T']	19959	414.0	38.14923735165966	-0.0354688317305627	0.0496176259361207	-0.7148433860222642	0.474714	0.474714	chr5	78678116	0.3235679601226132	chr5:78678116:G:T
chr5:78678604	['C', 'T']	19959	1873.18770356266	264.80628690033365	0.0006372326385659	0.02428444478737	0.0262403626743542	0.979066	0.979066	chr5	78678604	0.0091880309040472	chr5:78678604:C:T
chr5:78678723	['A', 'G']	19959	16653.006164486542	2289.9183181395474	0.0040315278054876	0.0102367302540282	0.3938296414425092	0.693711	0.693711	chr5	78678723	0.1588214189480316	chr5:78678723:A:G
chr5:78681217	['T', 'C']	19959	12537.025111523237	1766.1029043499252	0.0088720147987675	0.0108755127487192	0.8157789893457965	0.414636	0.414636	chr5	78681217	0.382332993794	chr5:78681217:T:C
chr5:78681765	['T', 'A']	19959	11651.167510146815	1622.605863700488	0.0068952578764411	0.0110895655469202	0.6217789008295309	0.534094	0.534094	chr5	78681765	0.2723823008579137	chr5:78681765:T:A
chr5:78684058	['C', 'T']	19959	4914.73872519543	797.4220941083541	0.0344777534865749	0.0153517596952969	2.2458502589209544	0.0247245	0.0247245	chr5	78684058	1.6068724823166922	chr5:78684058:C:T
chr5:78684064	['G', 'C']	19959	4913.230830911096	799.0059964430925	0.0349358437713334	0.0153537489614318	2.275395009980384	0.0228928	0.0228928	chr5	78684064	1.6403010858671432	chr5:78684064:G:C
chr5:78685875	['G', 'C']	19959	27986.804429523472	3710.8354190165032	-0.0108700177705176	0.0110175000396032	-0.9866138172402552	0.323844	0.323844	chr5	78685875	0.4896641449001307	chr5:78685875:G:C
chr5:78686150	['T', 'C']	19959	24657.3540027069	3201.608388293352	-0.0166382332060056	0.0103795359530083	-1.602984303087578	0.108954	0.108954	chr5	78686150	0.962756820984142	chr5:78686150:T:C
chr5:78687409	['T', 'C']	19959	26980.40716612378	3590.3721234974123	-0.010773292109147	0.0107765916973544	-0.9996938189457208	0.317471	0.317471	chr5	78687409	0.4982959400261596	chr5:78687409:T:C
chr5:78688056	['G', 'A']	19959	27604.29830100736	3707.263779806687	-0.0058976561585203	0.0109368233993658	-0.5392476355485747	0.589722	0.589722	chr5	78688056	0.2293526702544448	chr5:78688056:G:A
chr5:78688253	['G', 'A']	19959	21861.04827551634	2908.197232926708	-0.0074956799286689	0.0101526924737414	-0.7382947871272025	0.460344	0.460344	chr5	78688253	0.3369175129531886	chr5:78688253:G:A
chr5:78688542	['G', 'T']	19959	28981.520527344725	3921.900240610497	4.100283941940368e-05	0.0113432400957641	0.0036147378591338	0.997116	0.997116	chr5	78688542	0.0012543148785121	chr5:78688542:G:T
chr5:78689460	['G', 'A']	19959	628.2292804744827	108.2677185063558	0.0574365054170115	0.04161294657495	1.3802556690755186	0.167523	0.167523	chr5	78689460	0.7759255582548961	chr5:78689460:G:A
chr5:78689805	['A', 'G']	19959	31793.11505489547	4383.316196408605	0.012194729050594	0.0125245638842917	0.9736649645652397	0.330235	0.330235	chr5	78689805	0.4811768998759662	chr5:78689805:A:G
chr5:78691701	['A', 'G']	19959	2001.100260547149	303.7609326959232	0.0109046891388998	0.0235692665261489	0.4626656127292552	0.643609	0.643609	chr5	78691701	0.1913778915105338	chr5:78691701:A:G
chr5:78693092	['C', 'T']	19959	4857.730156343956	653.0275570541138	0.0007969920878765	0.0155028725906288	0.0514093167712857	0.959	0.959	chr5	78693092	0.0181813928293364	chr5:78693092:C:T
chr5:78693231	['G', 'A']	19959	6304.579382579934	901.407804491572	0.0108622576533143	0.0139076899690274	0.78102529445973	0.434797	0.434797	chr5	78693231	0.3617134611081453	chr5:78693231:G:A
chr5:78693280	['A', 'G']	19959	4857.703688853248	653.6674290202918	0.0009592719969895	0.0155043050234861	0.0618713315776742	0.950666	0.950666	chr5	78693280	0.0219720380942764	chr5:78693280:A:G
chr5:78693831	['T', 'C']	19959	21639.33675770484	2842.396530052847	-0.0106701050228299	0.0101699969044563	-1.0491748545326007	0.29411	0.29411	chr5	78693831	0.5314902088455787	chr5:78693831:T:C
chr5:78694387	['C', 'T']	19959	5165.552849195609	692.2205457613637	0.0013845700131832	0.0150882311559629	0.0917648993358684	0.926886	0.926886	chr5	78694387	0.0329736775226705	chr5:78694387:C:T
chr5:78694821	['C', 'T']	19959	4852.729404690319	660.5931592179322	0.0027665374393463	0.0155149490127489	0.1783143107381813	0.858478	0.858478	chr5	78694821	0.0662708299160244	chr5:78694821:C:T
chr5:78695745	['C', 'T']	19959	25687.57403417347	3415.571581194684	-0.00799375364593	0.010543293523219	-0.7581837334155301	0.44835	0.44835	chr5	78695745	0.348382825905038	chr5:78695745:C:T
chr5:78695957	['G', 'T']	19959	26431.945872801087	3535.5261765831065	-0.0084367417275246	0.0106907634108528	-0.7891617654694341	0.430027	0.430027	chr5	78695957	0.3665042756230031	chr5:78695957:G:T
chr5:78696461	['A', 'C']	19959	18663.93511373885	2438.5589257376496	-0.0070245627688254	0.0101112118041593	-0.6947300585609161	0.487233	0.487233	chr5	78696461	0.3122633048732259	chr5:78696461:A:C
chr5:78696732	['T', 'C']	19959	25339.617501127654	3430.3736787844387	0.0007084010448688	0.0104949544076495	0.067499201745218	0.946185	0.946185	chr5	78696732	0.0240239411626017	chr5:78696732:T:C
chr5:78696737	['A', 'G']	19959	661.0662424212055	114.638893284142	0.0554718610965428	0.0398867508313738	1.390734014185738	0.164322	0.164322	chr5	78696737	0.7843042878188644	chr5:78696737:A:G
chr5:78696859	['A', 'G']	19959	1452.07275278084	180.04044953826022	-0.0117023045579256	0.0270977445593435	-0.4318552982259399	0.665851	0.665851	chr5	78696859	0.1766229436787241	chr5:78696859:A:G
chr5:78697079	['G', 'C']	19959	23789.19190299629	3233.456654523492	0.0009900294903162	0.0102640034753788	0.0964564648376392	0.923159	0.923159	chr5	78697079	0.0347234919582314	chr5:78697079:G:C
chr5:78697179	['A', 'G']	19959	23460.52630787733	3181.1649609917326	-1.0886185170004438e-06	0.010231764281055	-0.0001063959730792	0.999915	0.999915	chr5	78697179	3.6916599939502405e-05	chr5:78697179:A:G
chr5:78698100	['G', 'A']	19959	9585.921122525684	1204.3627046871095	-0.012589642465283	0.0117811792118161	-1.068623287952026	0.285252	0.285252	chr5	78698100	0.5447713019109088	chr5:78698100:G:A
chr5:78698255	['C', 'T']	19959	2258.504949987169	356.80019898890174	0.0226956127216791	0.0224702024883951	1.010031517668806	0.312492	0.312492	chr5	78698255	0.5051610964009547	chr5:78698255:C:T
chr5:78698527	['C', 'T']	19959	6518.306339263343	863.7810279898844	-0.0041335964835541	0.0136613391759252	-0.3025762284592562	0.762216	0.762216	chr5	78698527	0.1179219390081204	chr5:78698527:C:T
chr5:78699548	['G', 'A']	19959	31810.973303167404	4309.576252882957	-0.003426738533152	0.0125123063233158	-0.2738694565658589	0.784188	0.784188	chr5	78699548	0.1055798077558544	chr5:78699548:G:A
chr5:78702669	['C', 'T']	19959	4059.644189311139	590.473817756822	0.0039683745512383	0.0167365716091266	0.2371079719262428	0.812575	0.812575	chr5	78702669	0.0901365434778163	chr5:78702669:C:T
chr5:78702963	['A', 'C']	19959	20141.02736019242	2510.2741458436367	-0.0224529308209252	0.010066914968383	-2.2303685778058893	0.0257341	0.0257341	chr5	78702963	1.589491015751426	chr5:78702963:A:C
chr5:78703453	['A', 'G']	19959	1189.1787432351173	211.7601480460292	0.0441057678009405	0.0297171302510964	1.4841866434701634	0.137775	0.137775	chr5	78703453	0.8608295803024917	chr5:78703453:A:G
chr5:78703947	['A', 'G']	19959	25599.130343272365	3303.891816775014	-0.0199651292368514	0.010513315766025	-1.8990325869761195	0.0575746	0.0575746	chr5	78703947	1.239769070617682	chr5:78703947:A:G
chr5:78703958	['A', 'C']	19959	25604.13134552744	3302.927552500029	-0.0201544473918839	0.0105142127059909	-1.916876513293294	0.0552679	0.0552679	chr5	78703958	1.257527036879029	chr5:78703958:A:C
chr5:78704137	['C', 'G']	19959	25167.82683440256	3244.4265623021	-0.0215008759511461	0.0104698014039998	-2.053608766918161	0.0400266	0.0400266	chr5	78704137	1.3976512988269594	chr5:78704137:C:G
chr5:78704344	['C', 'T']	19959	3591.339165747518	461.9925476561828	-0.0094088157865419	0.0176591495641552	-0.5328011834522365	0.594177	0.594177	chr5	78704344	0.2260841633139249	chr5:78704344:C:T
chr5:78705312	['A', 'G']	19959	20120.072631578943	2504.761939288768	-0.0228008176649749	0.0100654184211233	-2.265262775079978	0.0235072	0.0235072	chr5	78705312	1.628799097670819	chr5:78705312:A:G
chr5:78706790	['C', 'T']	19959	732.0366770217456	122.26366627817464	0.0456801568172685	0.0379410013414583	1.20397868274904	0.228612	0.228612	chr5	78706790	0.64090097692848	chr5:78706790:C:T
chr5:78706828	['T', 'C']	19959	1823.1826927894967	170.02727014583024	-0.0452612333167428	0.0243089584415449	-1.8619157799615813	0.0626297	0.0626297	chr5	78706828	1.2032196685901917	chr5:78706828:T:C
chr5:78707763	['A', 'C']	19959	29702.464521948285	3945.63366981787	-0.0157600083197554	0.0115676861534005	-1.3624166588512188	0.173082	0.173082	chr5	78707763	0.7617480950775113	chr5:78707763:A:C
chr5:78707886	['C', 'A']	19959	31038.11018690184	4137.941501166689	-0.0137671012471842	0.0121135412036577	-1.136505090933046	0.255759	0.255759	chr5	78707886	0.5921690747944344	chr5:78707886:C:A
chr5:78708494	['A', 'G']	19959	4370.656945279616	693.2239403678241	0.0233324818242105	0.0162191625656908	1.4385750022363577	0.150287	0.150287	chr5	78708494	0.823078584765341	chr5:78708494:A:G
chr5:78709223	['T', 'C']	19959	1804.4520396912903	206.21934700470533	-0.0205731918521151	0.0244919517482693	-0.8399980558335394	0.40092	0.40092	chr5	78709223	0.3969422783142439	chr5:78709223:T:C
chr5:78710391	['G', 'A']	19959	6397.641078318385	901.965042420396	0.0049503884261777	0.0137527845695112	0.3599553531255265	0.718884	0.718884	chr5	78710391	0.1433411822516415	chr5:78710391:G:A
chr5:78711153	['T', 'C']	19959	13259.321639771477	1879.908550709692	0.0074190709692158	0.0107125288132944	0.6925601880303628	0.488594	0.488594	chr5	78711153	0.3110518705244546	chr5:78711153:T:C
chr5:78711550	['C', 'T']	19959	1584.079366670007	205.3122894795056	-0.0058045639899457	0.0259714482363178	-0.22349789419247	0.82315	0.82315	chr5	78711550	0.0845210174773807	chr5:78711550:C:T
chr5:78711563	['G', 'A']	19959	16052.60855840056	2325.9760995928004	0.0136694006077128	0.0102901073907932	1.3284021330956328	0.18406	0.18406	chr5	78711563	0.7350405823094603	chr5:78711563:G:A
chr5:78712293	['T', 'C']	19959	12714.822282363555	1793.3774289680034	0.0046314492549534	0.0108323436228594	0.4275574535116909	0.668978	0.668978	chr5	78712293	0.1745881641988501	chr5:78712293:T:C
chr5:78712514	['C', 'T']	19959	4464.894813329993	565.1411126721865	-0.012930039051564	0.0159531020567232	-0.8105031238181534	0.417661	0.417661	chr5	78712514	0.3791760760290057	chr5:78712514:C:T
chr5:78712684	['A', 'G']	19959	19947.993382463526	2469.7955751667696	-0.0237437787873833	0.0100729437986817	-2.357183685517102	0.0184237	0.0184237	chr5	78712684	1.734623146765782	chr5:78712684:A:G
chr5:78712825	['T', 'G']	19959	722.1085387853277	118.98322010924552	0.0447562479332719	0.0381974323537074	1.1717082844425235	0.241328	0.241328	chr5	78712825	0.6173922862966771	chr5:78712825:T:G
chr5:78714066	['A', 'C']	19959	19560.54083065811	2431.503264937536	-0.0225642609234289	0.0100872033462304	-2.2369194065926177	0.0253026	0.0253026	chr5	78714066	1.596834850063844	chr5:78714066:A:C
chr5:78714367	['G', 'T']	19959	1956.17611670928	240.61644006414693	-0.0117631184360707	0.0235457438242758	-0.499585764792993	0.617372	0.617372	chr5	78714367	0.2094530711954267	chr5:78714367:G:T
chr5:78714381	['T', 'C']	19959	1958.9815028322216	236.4433753325617	-0.0143031869912454	0.0235087070638169	-0.6084208269054481	0.542915	0.542915	chr5	78714381	0.2652681592151333	chr5:78714381:T:C
chr5:78714699	['A', 'G']	19959	34920.997092877544	4724.304944287765	-0.0097633558331995	0.0151808608165291	-0.6431358505420856	0.520143	0.520143	chr5	78714699	0.2838772418014275	chr5:78714699:A:G
chr5:78714754	['A', 'C']	19959	34906.24669272399	4722.269592664151	-0.0098151022131781	0.015159672877787	-0.6474481535521687	0.517349	0.517349	chr5	78714754	0.2862163860374511	chr5:78714754:A:C
chr5:78714915	['A', 'G']	19959	6636.662573920016	965.2973939861891	0.012233794864206	0.013510042230086	0.905533428826901	0.365194	0.365194	chr5	78714915	0.4374763663740398	chr5:78714915:A:G
chr5:78714933	['G', 'C']	19959	13330.671611125032	1959.4773965154063	0.0143218502848021	0.0107191007837715	1.336105572072338	0.18153	0.18153	chr5	78714933	0.7410515923479097	chr5:78714933:G:C
chr5:78716370	['A', 'G']	19959	34707.95585066399	4669.1238182105535	-0.0145790743263305	0.0148852214300051	-0.9794328149490894	0.327378	0.327378	chr5	78716370	0.4849505087958796	chr5:78716370:A:G
chr5:78718665	['T', 'C']	19959	36019.0	4923.513456827047	0.0003404857404521	0.0170073967912763	0.0200198622182302	0.984028	0.984028	chr5	78718665	0.0069925437714176	chr5:78718665:T:C
chr5:78719328	['C', 'T']	19959	4303.862540716613	524.7014576442826	-0.0176338754326629	0.016201248668193	-1.0884269350968323	0.27642	0.27642	chr5	78719328	0.5584305373636766	chr5:78719328:C:T
chr5:78720226	['A', 'G']	19959	21233.063834051507	2702.019255933593	-0.0192020890559146	0.0101117433861631	-1.8989889599246268	0.0575803	0.0575803	chr5	78720226	1.2397260767277325	chr5:78720226:A:G
chr5:78721037	['T', 'G']	19959	1600.2405291641612	209.92204024592144	-0.0059451591156742	0.0260104378225547	-0.2285682062037003	0.819207	0.819207	chr5	78721037	0.0866063453716809	chr5:78721037:T:G
chr5:78721368	['A', 'C']	19959	2801.280703512552	394.9304487272538	0.0026427355595213	0.0197282130580947	0.1339571684338144	0.893438	0.893438	chr5	78721368	0.0489355799150557	chr5:78721368:A:C
chr5:78721526	['A', 'G']	19959	5201.7818701142505	680.1823720265826	-0.0042736845217097	0.0149022406336395	-0.2867813389123848	0.774283	0.774283	chr5	78721526	0.111100275913069	chr5:78721526:A:G
chr5:78721945	['G', 'C']	19959	4738.0	623.7320827809796	-0.0053181800530541	0.0155300999955333	-0.3424433876526081	0.732021	0.732021	chr5	78721945	0.1354764598524002	chr5:78721945:G:C
chr5:78722254	['T', 'C']	19959	4738.879949622167	618.3845072707581	-0.0076650472910413	0.0154992938346807	-0.4945417109191334	0.620929	0.620929	chr5	78722254	0.2069580562985463	chr5:78722254:T:C
chr5:78722754	['T', 'C']	19959	9188.70197477513	1143.7847994262097	-0.0166411652628366	0.0120260140614912	-1.383763995098231	0.166446	0.166446	chr5	78722754	0.7787266372679098	chr5:78722754:T:C
chr5:78722873	['G', 'A']	19959	1601.5164197342403	166.26434036930073	-0.0331531078236634	0.0259520297094274	-1.2774764900804672	0.201449	0.201449	chr5	78722873	0.6958348841235052	chr5:78722873:G:A
chr5:78722945	['G', 'A']	19959	14078.937750601444	1895.393685281208	-0.0026731660394316	0.0105802254727155	-0.2526568121185417	0.800536	0.800536	chr5	78722945	0.0966191331390596	chr5:78722945:G:A
chr5:78722949	['T', 'G']	19959	10664.296976576054	1398.860812619836	-0.0104156847515368	0.0116631874494764	-0.893039299647406	0.371847	0.371847	chr5	78722949	0.4296357179783029	chr5:78722949:T:G
chr5:78723148	['G', 'A']	19959	22867.165655856847	2861.625067319233	-0.0221741658563818	0.0102164453213874	-2.170438460622087	0.0299854	0.0299854	chr5	78723148	1.5230901533750072	chr5:78723148:G:A
chr5:78723288	['G', 'A']	19959	31643.1708172571	4050.0896842117145	-0.0362097520921072	0.0123481788188167	-2.932396155207053	0.0033674	0.0033674	chr5	78723288	2.472705292440325	chr5:78723288:G:A
chr5:78723732	['A', 'G']	19959	38536.79239326518	5218.854030946878	-0.0021519693991107	0.0278120839473173	-0.0773753381151556	0.938326	0.938326	chr5	78723732	0.0276462496765025	chr5:78723732:A:G
chr5:78724343	['T', 'G']	19959	10511.693272462748	1338.1573726230547	-0.0137140559713516	0.0114966459570602	-1.192874515104087	0.232933	0.232933	chr5	78724343	0.6327689798953069	chr5:78724343:T:G
chr5:78725015	['C', 'T']	19959	12199.168170878458	1528.5074305088851	-0.0127522878863912	0.010935645519969	-1.1661211826137643	0.243579	0.243579	chr5	78725015	0.6133601568324871	chr5:78725015:C:T
chr5:78725051	['C', 'A']	19959	668.0	116.32164998540853	0.0458238696591388	0.0394993484949135	1.160117100793187	0.246015	0.246015	chr5	78725051	0.6090384123330992	chr5:78725051:C:A
chr5:78725395	['A', 'G']	19959	29065.281246867795	3793.447762597106	-0.0173224198122466	0.0113587339452776	-1.525030861335426	0.127267	0.127267	chr5	78725395	0.8952841931714091	chr5:78725395:A:G
chr5:78725418	['C', 'T']	19959	17643.535955900777	2173.632917223567	-0.0171417576847491	0.010161650440682	-1.6869068449867468	0.0916369	0.0916369	chr5	78725418	1.0379296110547265	chr5:78725418:C:T
chr5:78726249	['G', 'A']	19959	540.5815581253804	100.41215124365162	0.0671142008962493	0.0441443884556143	1.5203336877965867	0.128443	0.128443	chr5	78726249	0.8912895593167616	chr5:78726249:G:A
chr5:78726389	['C', 'T']	19959	529.6270392749246	98.87006904170995	0.0655576222727008	0.0445064858684812	1.472990306770719	0.140769	0.140769	chr5	78726389	0.8514929745351579	chr5:78726389:C:T
chr5:78727580	['G', 'A']	19959	534.1605773567885	106.62151357690212	0.0780734456521869	0.0441181392092334	1.7696450270016628	0.0768016	0.0768016	chr5	78727580	1.1146297322610283	chr5:78727580:G:A
chr5:78728094	['G', 'C']	19959	17389.871279687344	2425.5300909651733	0.0018758267591564	0.0101630287238663	0.1845735961319594	0.853565	0.853565	chr5	78728094	0.0687634012435007	chr5:78728094:G:C
chr5:78728543	['T', 'C']	19959	34669.73704780038	4783.468147276619	0.0166411043151779	0.0149863048271872	1.11042078131153	0.266831	0.266831	chr5	78728543	0.5737637161841007	chr5:78728543:T:C
chr5:78728787	['A', 'G']	19959	7091.355296121856	1013.183501569529	0.0002109235037246	0.0132099195083199	0.0159670544238974	0.987261	0.987261	chr5	78728787	0.0055680186826443	chr5:78728787:A:G
chr5:78729734	['A', 'G']	19959	12115.21401012176	1722.018945728373	0.0105394304116617	0.0109731437735502	0.9604750132834392	0.336828	0.336828	chr5	78729734	0.4725918134311532	chr5:78729734:A:G
chr5:78730032	['G', 'A']	19959	28569.4314059525	4167.113372669206	0.0352507860590832	0.0111629312632625	3.157843153177367	0.00159178	0.00159178	chr5	78730032	2.798116956314644	chr5:78730032:G:A
chr5:78730040	['T', 'C']	19959	22502.12741757692	3291.643559342027	0.0223321928022273	0.0101305344217582	2.204443701831023	0.0275045	0.0275045	chr5	78730040	1.5605962456138582	chr5:78730040:T:C
chr5:78730527	['T', 'C']	19959	11530.155384075762	1624.9550766470456	0.0108052942007465	0.0111585844689291	0.9683391500806958	0.332887	0.332887	chr5	78730527	0.4777031647066687	chr5:78730527:T:C
chr5:78732736	['A', 'G']	19959	5840.61872552508	865.2132688116023	0.0183202921674665	0.014475668221738	1.2655921569102466	0.205674	0.205674	chr5	78732736	0.6868206055838815	chr5:78732736:A:G
chr5:78733145	['T', 'C']	19959	5119.769542994588	626.3276153977706	-0.015350857221119	0.0150048087211865	-1.0230625065845709	0.306291	0.306291	chr5	78733145	0.5138657642373781	chr5:78733145:T:C
chr5:78734086	['G', 'A']	19959	9378.93982061432	1183.278655223552	-0.0113117544121357	0.0118572134457057	-0.953997704767006	0.340096	0.340096	chr5	78734086	0.4683984759418541	chr5:78734086:G:A
chr5:78734953	['T', 'G']	19959	11140.558172161538	1501.6940605197967	0.005137523003586	0.0113420490184717	0.4529625110259211	0.650581	0.650581	chr5	78734953	0.1866986242937095	chr5:78734953:T:G
chr5:78737423	['TTAAAAACAGCCA', 'T']	19959	30431.59292701278	4149.558540623775	0.000259584092864	0.011782270425084	0.0220317547890773	0.982423	0.982423	chr5	78737423	0.0077014785968847	chr5:78737423:TTAAAAACAGCCA:T
chr5:78738582	['A', 'C']	19959	27204.81517490228	3650.4333050663	-0.0086462062416438	0.0108619835621956	-0.7960061983279265	0.426038	0.426038	chr5	78738582	0.3705516627416513	chr5:78738582:A:C
chr5:78738698	['C', 'T']	19959	13504.412861510702	1743.5047437519638	-0.0115947464988961	0.0106406957199231	-1.0896605639410182	0.275876	0.275876	chr5	78738698	0.5592860795894374	chr5:78738698:C:T
chr5:78738961	['A', 'G']	19959	557.0279086080769	101.24503532586084	0.0619326552814261	0.0432308164825493	1.432604339231621	0.151987	0.151987	chr5	78738961	0.8181935572507009	chr5:78738961:A:G
chr5:78738982	['A', 'C']	19959	35369.54422007316	4827.156778801169	0.01472654402082	0.0158159727840007	0.9311184472773764	0.351804	0.351804	chr5	78738982	0.4536992269363979	chr5:78738982:A:C
chr5:78740194	['T', 'C']	19959	29526.107422266807	4008.391984405967	0.0068008943791104	0.011478385132287	0.5924957475055005	0.553525	0.553525	chr5	78740194	0.2568627593979826	chr5:78740194:T:C
chr5:78740321	['G', 'T']	19959	2674.0	505.8536972044229	0.0538554728742096	0.0202136180370545	2.664316342353195	0.0077207	0.0077207	chr5	78740321	2.112343322416141	chr5:78740321:G:T
chr5:78740869	['A', 'C']	19959	5175.555856262216	785.3797178939989	0.0192936859605928	0.015037259723648	1.2830586366910337	0.199486	0.199486	chr5	78740869	0.7000875778523922	chr5:78740869:A:C
chr5:78741315	['C', 'A']	19959	4442.445157087739	493.8387426404311	-0.0203426238218294	0.0160087153647921	-1.2707218136046596	0.203842	0.203842	chr5	78741315	0.6907063282345459	chr5:78741315:C:A
chr5:78742528	['T', 'A']	19959	1133.4072063922802	183.61112729753063	0.0390730787514772	0.0303635407889339	1.2868419735065102	0.198164	0.198164	chr5	78742528	0.7029752399688748	chr5:78742528:T:A
chr5:78743491	['A', 'T']	19959	15469.97578947368	2125.57238645907	0.0005771638549344	0.010337081245604	0.0558343154340463	0.955474	0.955474	chr5	78743491	0.0197811263066765	chr5:78743491:A:T
chr5:78743930	['A', 'G']	19959	15456.292825988874	2122.886054468397	0.0001574786225604	0.0103317928982772	0.0152421389115054	0.987839	0.987839	chr5	78743930	0.0053138318387316	chr5:78743930:A:G
chr5:78744062	['G', 'A']	19959	17819.10319533763	2362.997120319056	-0.0062394343196175	0.0102033124239471	-0.6115106604962534	0.540869	0.540869	chr5	78744062	0.2669079095077459	chr5:78744062:G:A
chr5:78746041	['T', 'C']	19959	7932.397434612687	1006.9626032620364	-0.0158044225603998	0.0126147567290261	-1.2528519494977168	0.210274	0.210274	chr5	78746041	0.6772144237216541	chr5:78746041:T:C
chr5:78746153	['C', 'A']	19959	8631.72989225758	1306.0623870860386	0.0202813489762218	0.0122805054395348	1.6515076741816916	0.0986507	0.0986507	chr5	78746153	1.0058998287588885	chr5:78746153:C:A
chr5:78746258	['A', 'G']	19959	14824.971084941117	2045.4672879853792	0.0008134806968598	0.0104226990704534	0.0780489479127224	0.93779	0.93779	chr5	78746258	0.0278944026144163	chr5:78746258:A:G
chr5:78746316	['G', 'A']	19959	2267.340799759471	310.9813030789094	0.0035806293160093	0.0220593010678588	0.1623183483916645	0.871057	0.871057	chr5	78746316	0.0599534248138038	chr5:78746316:G:A
chr5:78746392	['A', 'C']	19959	15041.507240567218	2078.268582843839	0.0013103099187363	0.0103914570997518	0.1260949168300623	0.899658	0.899658	chr5	78746392	0.0459225538278057	chr5:78746392:A:C
chr5:78746592	['G', 'A']	19959	14069.409831136943	1980.1237308983063	0.004246020253021	0.0105494016110038	0.4024892036143654	0.687328	0.687328	chr5	78746592	0.1628359636745263	chr5:78746592:G:A
chr5:78746928	['T', 'C']	19959	14966.49917305668	2068.9747390711395	0.0014403068540039	0.010405366032687	0.1384196240170127	0.88991	0.88991	chr5	78746928	0.0506539129952989	chr5:78746928:T:C
chr5:78747320	['C', 'G']	19959	27734.33739287325	3874.2874647033686	0.0172953385074791	0.0109162186317563	1.5843708422223512	0.113125	0.113125	chr5	78747320	0.9464414077867402	chr5:78747320:C:G
chr5:78747901	['A', 'G']	19959	28536.85954802826	3966.8367435042646	0.01623534260762	0.0111360460443513	1.4579090767907994	0.144881	0.144881	chr5	78747901	0.8389885650892002	chr5:78747901:A:G
chr5:78748734	['T', 'C']	19959	29483.0	4107.5212438712615	0.0197466125043586	0.0114435644659612	1.7255648415399436	0.0844412	0.0844412	chr5	78748734	1.0734456035302364	chr5:78748734:T:C
chr5:78748752	['T', 'C']	19959	29339.40995189417	4077.375009110837	0.0178701671854864	0.011393893688686	1.5683986241886092	0.116804	0.116804	chr5	78748752	0.9325422843795944	chr5:78748752:T:C
chr5:78749098	['T', 'C']	19959	29113.458663192705	4068.042247633173	0.0202346285317887	0.011321548309225	1.7872668984065605	0.0739095	0.0739095	chr5	78749098	1.1312997357268135	chr5:78749098:T:C
chr5:78749404	['G', 'T']	19959	29052.668523257576	4070.000958659481	0.021213868967943	0.0112990898307978	1.8774847607743204	0.0604663	0.0604663	chr5	78749404	1.2184866055423256	chr5:78749404:G:T
chr5:78749846	['C', 'A']	19959	29043.50233891658	4075.762825778496	0.022180472943331	0.0112925593063256	1.9641670538676308	0.0495246	0.0495246	chr5	78749846	1.3051790234823846	chr5:78749846:C:A
chr5:78749951	['A', 'T']	19959	31642.65917076597	4397.9982495747845	0.0228571228130226	0.0124487035400746	1.8361046786471649	0.0663571	0.0663571	chr5	78749951	1.1781126021762791	chr5:78749951:A:T
chr5:78750458	['T', 'C']	19959	29012.267966322543	4080.668027358039	0.0242709326618891	0.011305235789618	2.146875404772884	0.0318152	0.0318152	chr5	78750458	1.4973653423122966	chr5:78750458:T:C
chr5:78750459	['G', 'A']	19959	27170.445251816585	3883.989868532128	0.0281520276421891	0.0107909310566843	2.608859930093856	0.00909122	0.00909122	chr5	78750459	2.041377832540922	chr5:78750459:G:A
chr5:78750598	['G', 'A']	19959	31031.664311485263	4316.813632942912	0.0211519163336421	0.0121432766870114	1.7418623390395431	0.081548	0.081548	chr5	78750598	1.0885866857532576	chr5:78750598:G:A
chr5:78750611	['C', 'T']	19959	27653.313035633742	3930.19214037229	0.0257056502052926	0.01088756743273	2.361009505944992	0.0182348	0.0182348	chr5	78750611	1.739098995682951	chr5:78750611:C:T
chr5:78751017	['G', 'A']	19959	27129.796381677857	3876.110599008671	0.0280252413648865	0.010784117623186	2.5987514550686788	0.00936323	0.00936323	chr5	78751017	2.0285743083992624	chr5:78751017:G:A
chr5:78751716	['C', 'T']	19959	27130.0778713169	3872.462614430982	0.0273711842127585	0.0107850691554239	2.537877487692624	0.0111602	0.0111602	chr5	78751716	1.952328022412949	chr5:78751716:C:T
chr5:78752519	['T', 'C']	19959	28924.69523379943	4045.792437801535	0.0212664285020376	0.0112716748021342	1.886714164075321	0.0592133	0.0592133	chr5	78752519	1.227580734698211	chr5:78752519:T:C
chr5:78752854	['C', 'A']	19959	21956.80266920877	3025.811492291757	0.0073986988497374	0.0101648462020078	0.7278712046106471	0.466701	0.466701	chr5	78752854	0.3309612685512773	chr5:78752854:C:A
chr5:78753345	['G', 'C']	19959	14893.385970194193	2131.089006852562	0.0113934305027869	0.0104932591356644	1.0857856796905985	0.277587	0.277587	chr5	78753345	0.5566008766914834	chr5:78753345:G:C
chr5:78753587	['C', 'T']	19959	36232.81536226075	4965.8284985362725	0.0237202241688667	0.0173695666779426	1.3656197997724748	0.172074	0.172074	chr5	78753587	0.7642847456489572	chr5:78753587:C:T
chr5:78754178	['G', 'T']	19959	18463.625388393302	2507.6369900770646	-0.0001102286478572	0.0102014939807646	-0.0108051475661351	0.991379	0.991379	chr5	78754178	0.0037602848263832	chr5:78754178:G:T
chr5:78754770	['C', 'T']	19959	19144.836832873967	2610.414327230129	0.0046223041391813	0.0101484222974227	0.4554702202681492	0.648776	0.648776	chr5	78754770	0.1879052242413396	chr5:78754770:C:T
chr5:78755400	['G', 'A']	19959	19689.919109908285	2670.623592435232	0.002773929255914	0.0101205896725565	0.2740877108609525	0.78402	0.78402	chr5	78755400	0.1056728585160072	chr5:78755400:G:A
chr5:78755550	['C', 'T']	19959	19670.942270107746	2678.5361447226846	0.0038849861174225	0.0101181653585217	0.3839615167141448	0.701011	0.701011	chr5	78755550	0.1542751671947972	chr5:78755550:C:T
chr5:78755613	['A', 'G']	19959	16538.485868911608	2295.297553187972	0.0054110689308322	0.0103352338649167	0.5235555384189449	0.600594	0.600594	chr5	78755613	0.221419010764922	chr5:78755613:A:G
chr5:78755896	['T', 'C']	19959	18031.806884802325	2494.1116256783653	0.0049188089146766	0.0102188862012315	0.4813449154648485	0.630277	0.630277	chr5	78755896	0.2004685408124084	chr5:78755896:T:C
chr5:78756442	['T', 'C']	19959	38207.0	5203.180490173022	0.0289771392624509	0.0249505213544877	1.1613841190231846	0.2455	0.2455	chr5	78756442	0.6099485035410127	chr5:78756442:T:C
chr5:78756819	['T', 'C']	19959	16170.620383825226	2259.4654824990566	0.0078744089692765	0.0103705389022425	0.7593056680568283	0.447679	0.447679	chr5	78756819	0.3490332772896043	chr5:78756819:T:C
chr5:78757238	['G', 'A']	19959	1709.0856298226277	201.47793158746504	-0.029337273604194	0.0249629908030275	-1.1752307179729442	0.239916	0.239916	chr5	78757238	0.6199407879638056	chr5:78757238:G:A
chr5:78759313	['AAATAAATAAATG', 'A']	19959	3872.718268638303	607.8885772779164	0.0187603882032111	0.0173074362252358	1.0839495786127324	0.2784	0.2784	chr5	78759313	0.5553307690614755	chr5:78759313:AAATAAATAAATG:A
chr5:78759660	['T', 'C']	19959	597.0897474443777	38.30445521426364	-0.0868159330862492	0.0414911849834995	-2.092394640470612	0.0364158	0.0364158	chr5	78759660	1.4387101448125756	chr5:78759660:T:C
chr5:78761155	['A', 'C']	19959	37990.71031268791	5184.455132734171	0.028472163003587	0.0234029607610523	1.2166051677944538	0.223769	0.223769	chr5	78761155	0.6502000789401893	chr5:78761155:A:C
chr5:78761242	['C', 'T']	19959	37619.76970486546	5143.146322044669	0.0308181612160555	0.0215727334009668	1.4285700677446087	0.153144	0.153144	chr5	78761242	0.8149000136660025	chr5:78761242:C:T
chr5:78762707	['G', 'T']	19959	11786.858303249095	1472.6495799842055	-0.0119286385243603	0.0111705274327835	-1.0678670811327904	0.285593	0.285593	chr5	78762707	0.5442524414989081	chr5:78762707:G:T
chr5:78763080	['G', 'A']	19959	18121.962661848844	2512.862825845248	0.0047219898626796	0.0101596538939445	0.4647786147020301	0.642095	0.642095	chr5	78763080	0.1924007119256859	chr5:78763080:G:A
chr5:78764363	['C', 'T']	19959	38336.84155935261	5197.631222663297	0.0125750374575608	0.0258868936990465	0.4857684975167179	0.627137	0.627137	chr5	78764363	0.202637575844324	chr5:78764363:C:T
chr5:78764565	['C', 'A']	19959	38338.76262778112	5200.092687063861	0.0147270653882601	0.0259017490167446	0.5685741676648789	0.569652	0.569652	chr5	78764565	0.2443903735104516	chr5:78764565:C:A
chr5:78764871	['CT', 'C']	19959	30256.547805171376	4277.0458684627965	0.026250988242775	0.0117685016479237	2.230614315069277	0.0257178	0.0257178	chr5	78764871	1.5897661853872158	chr5:78764871:CT:C
chr5:78765317	['G', 'T']	19959	25273.597654488047	3584.548045212784	0.0181988026931608	0.0104743887991663	1.7374572437686595	0.0823219	0.0823219	chr5	78765317	1.08448461455766	chr5:78765317:G:T
chr5:78766059	['G', 'A']	19959	1790.17938567921	241.1343340955155	0.0015899193985857	0.0245097529119855	0.064868846466757	0.948279	0.948279	chr5	78766059	0.0230638669511492	chr5:78766059:G:A
chr5:78766548	['T', 'C']	19959	2784.139492935164	370.8511767079984	-0.0017137639514927	0.0199562593041713	-0.0858760113993162	0.931566	0.931566	chr5	78766548	0.0307863705901736	chr5:78766548:T:C
chr5:78766587	['A', 'G']	19959	27131.07802164762	3678.3194692564216	0.0016987151032765	0.0107895916406522	0.1574401663985374	0.8749	0.8749	chr5	78766587	0.0580415834691863	chr5:78766587:A:G
chr5:78767463	['C', 'T']	19959	32960.3028010222	4278.992121322955	-0.0354007845714322	0.0133611743708624	-2.6495264255089	0.00806682	0.00806682	chr5	78767463	2.0932976336333216	chr5:78767463:C:T
chr5:78768097	['TC', 'T']	19959	27442.74991231147	3513.9327862097666	-0.0232596916142462	0.0108787491979187	-2.1380851043699103	0.032522	0.032522	chr5	78768097	1.4878227545215266	chr5:78768097:TC:T
chr5:78768565	['C', 'T']	19959	32890.29578593977	4286.027889171412	-0.0321790309560893	0.0132954840404695	-2.4202978137645004	0.0155167	0.0155167	chr5	78768565	1.8092006364398616	chr5:78768565:C:T
chr5:78768712	['A', 'G']	19959	32759.206625238046	4264.018418872072	-0.0325183574639896	0.0132164608964535	-2.4604436633044133	0.0138849	0.0138849	chr5	78768712	1.85745724372104	chr5:78768712:A:G
chr5:78768715	['G', 'A']	19959	32883.590228013025	4286.83074560213	-0.0317144196129667	0.0132932882747588	-2.3857467736696623	0.0170538	0.0170538	chr5	78768715	1.7681788345511296	chr5:78768715:G:A
chr5:78769004	['C', 'T']	19959	856.3432409403038	176.95088240759284	0.0750057269304168	0.0348719102837754	2.150892403658025	0.0314967	0.0314967	chr5	78769004	1.501734946110921	chr5:78769004:C:T
chr5:78769176	['C', 'A']	19959	880.4850603621717	189.6199036003369	0.0847769315792782	0.0344326665577586	2.462107645281268	0.0138207	0.0138207	chr5	78769176	1.8594699599691684	chr5:78769176:C:A
chr5:78769183	['G', 'A']	19959	32974.86917293233	4279.113204824796	-0.0357421145717536	0.0133645442806717	-2.6743983050320086	0.00749245	0.00749245	chr5	78769183	2.1253761465867287	chr5:78769183:G:A
chr5:78769209	['CA', 'C']	19959	32895.5926334252	4283.193144479304	-0.0329291042203935	0.0132996020469396	-2.475946581271635	0.0132966	0.0132966	chr5	78769209	1.8762593958757072	chr5:78769209:CA:C
chr5:78769293	['A', 'G']	19959	33854.08854479856	4458.050408767985	-0.0277487967012801	0.0141199523203656	-1.9652188670111297	0.0494028	0.0494028	chr5	78769293	1.3062484358923774	chr5:78769293:A:G
chr5:78769347	['CCCAGACCAG', 'C']	19959	27366.5979851644	3527.3680007895337	-0.0205165514439348	0.01084902157281	-1.891096934985696	0.0586259	0.0586259	chr5	78769347	1.2319104771206386	chr5:78769347:CCCAGACCAG:C
chr5:78769379	['A', 'G']	19959	33854.26571428572	4454.41039836678	-0.0284722753005422	0.014124253282184	-2.015842871952489	0.0438298	0.0438298	chr5	78769379	1.3582305110730442	chr5:78769379:A:G
chr5:78769493	['T', 'C']	19959	33853.78466549737	4460.989895121388	-0.0273132619679426	0.0141191487491056	-1.934483618898965	0.0530678	0.0530678	chr5	78769493	1.2751689162836468	chr5:78769493:T:C
chr5:78769498	['T', 'A']	19959	33850.08794347565	4457.783250676718	-0.0277373959818461	0.0141148915066694	-1.9651157763940288	0.0494147	0.0494147	chr5	78769498	1.3061438369223644	chr5:78769498:T:A
chr5:78769510	['C', 'A']	19959	33852.480505161875	4457.6870958821855	-0.0277690151450509	0.0141168900580336	-1.967077382546316	0.0491881	0.0491881	chr5	78769510	1.3081399527090611	chr5:78769510:C:A
chr5:78769810	['C', 'T']	19959	9327.33662423574	1151.0956418960595	-0.0127811751454586	0.0119531315857731	-1.0692741942765047	0.284959	0.284959	chr5	78769810	0.5452176219376955	chr5:78769810:C:T
chr5:78769903	['C', 'G']	19959	16188.433253156943	2140.1371838415403	-0.0082105603478551	0.0103441994839334	-0.7937356931880296	0.427359	0.427359	chr5	78769903	0.3692071455502155	chr5:78769903:C:G
chr5:78770808	['T', 'C']	19959	28878.78762214984	3739.346425042218	-0.0205450083742403	0.0112457256133523	-1.826917095491516	0.0677272	0.0677272	chr5	78770808	1.1692368787666734	chr5:78770808:T:C
chr5:78771036	['C', 'T']	19959	16820.0	2250.366817600293	-0.0049212744184237	0.0102918226408222	-0.4781732633929766	0.632532	0.632532	chr5	78771036	0.1989174984970023	chr5:78771036:C:T
chr5:78771742	['C', 'G']	19959	34726.47978153029	4634.995292332155	-0.0176561690258346	0.0150592564560525	-1.1724462676733576	0.241032	0.241032	chr5	78771742	0.61792529559587	chr5:78771742:C:G
chr5:78772161	['C', 'T']	19959	33726.069302465425	4407.900652144304	-0.0326056563650534	0.014001023836757	-2.3288051463389023	0.0198793	0.0198793	chr5	78772161	1.7015989122671602	chr5:78772161:C:T
chr5:78773020	['A', 'C']	19959	871.0436416474597	166.92272103250596	0.0607538285943818	0.0346254102628798	1.754602418661101	0.0793427	0.0793427	chr5	78773020	1.1004930247447842	chr5:78773020:A:C
chr5:78773189	['C', 'T']	19959	17533.270786347923	2317.9763545134538	-0.0062591286558394	0.0101865101426614	-0.6144526995193382	0.538923	0.538923	chr5	78773189	0.268473281314103	chr5:78773189:C:T
chr5:78773327	['G', 'A']	19959	17411.723745551153	2294.024840081742	-0.00663876880255	0.0102035433659035	-0.6506336636676926	0.51529	0.51529	chr5	78773327	0.2879482856137545	chr5:78773327:G:A
chr5:78773563	['TCTC', 'T']	19959	1524.3533313234852	273.6140347679582	0.0482316058212459	0.0262727915390468	1.8358005752667668	0.066402	0.066402	chr5	78773563	1.1778188396698903	chr5:78773563:TCTC:T
chr5:78774239	['T', 'G']	19959	2757.552643447758	320.9247315399668	-0.0204579657136425	0.0199804150803909	-1.0239009365586351	0.305894	0.305894	chr5	78774239	0.514429041460718	chr5:78774239:T:G
chr5:78774853	['A', 'G']	19959	2359.5911095519696	288.86346284574614	-0.0162815946607295	0.0215983420245069	-0.7538353935804583	0.450957	0.450957	chr5	78774853	0.3458648673305405	chr5:78774853:A:G
chr5:78775249	['G', 'A']	19959	27841.579754447503	3793.358607885098	0.0010686026650664	0.0109592824906824	0.0975066265492237	0.922325	0.922325	chr5	78775249	0.0351160194714088	chr5:78775249:G:A
chr5:78776937	['A', 'G']	19959	37664.43545153854	5110.528203807229	9.231975958339012e-05	0.0221387108534122	0.004170060316279	0.996673	0.996673	chr5	78776937	0.0014473066731796	chr5:78776937:A:G
chr5:78777202	['T', 'C']	19959	4927.493761587413	575.1086211103327	-0.014020203076652	0.0153985324833419	-0.9104895607304828	0.362575	0.362575	chr5	78777202	0.4406021443562116	chr5:78777202:T:C
chr5:78777216	['A', 'C']	19959	874.0875883148769	177.4451918740209	0.0707530363716246	0.034573543000703	2.046450268929218	0.0407252	0.0407252	chr5	78777216	1.390136774209555	chr5:78777216:A:C
chr5:78778928	['G', 'A']	19959	1526.2294046903187	238.32002474454305	0.0352895735911523	0.0261949293017189	1.347191022532619	0.177934	0.177934	chr5	78778928	0.7497410580906977	chr5:78778928:G:A
chr5:78779095	['C', 'A']	19959	21936.19812597084	3024.864914979302	0.0074476847733792	0.0101181687849372	0.7360704225913315	0.461696	0.461696	chr5	78779095	0.3356438880337685	chr5:78779095:C:A
chr5:78779140	['T', 'G']	19959	8230.123514963158	1115.367234279193	0.0009922799861289	0.0124553702833281	0.0796668395685638	0.936503	0.936503	chr5	78779140	0.0284908270646553	chr5:78779140:T:G
chr5:78780694	['G', 'C']	19959	4500.676488274203	654.8063890741772	0.0083631092223481	0.0159753543359541	0.5235007027998235	0.600632	0.600632	chr5	78780694	0.2213915335203105	chr5:78780694:G:C
chr5:78781210	['G', 'A']	19959	3318.1562155111865	541.1206333988196	0.028971028493829	0.0182459584120824	1.587805246483759	0.112346	0.112346	chr5	78781210	0.949442385717952	chr5:78781210:G:A
chr5:78783807	['G', 'A']	19959	20275.09502330477	2707.932368700752	-0.0019518174508658	0.0101830524811915	-0.1916731210480284	0.848	0.848	chr5	78783807	0.0716041477432861	chr5:78783807:G:A
chr5:78784060	['T', 'C']	19959	19768.96191430719	2611.58228159804	-0.0046564744370728	0.0101781215625528	-0.4574984105323396	0.647318	0.647318	chr5	78784060	0.1888823163684666	chr5:78784060:T:C
chr5:78784586	['C', 'A']	19959	3957.594858689116	601.1963582580236	0.0175320029476559	0.0168729268651642	1.039061159202468	0.298789	0.298789	chr5	78784586	0.5246353952342745	chr5:78784586:C:A
chr5:78786039	['T', 'C']	19959	20280.128715352617	2716.066988777898	-0.0013597232370429	0.0101857477615626	-0.1334927261967013	0.893805	0.893805	chr5	78786039	0.048757220198891	chr5:78786039:T:C
chr5:78786098	['G', 'T']	19959	4479.897820095215	650.487532726681	0.0081297782561267	0.0160098919386527	0.5077971973376656	0.611601	0.611601	chr5	78786098	0.2135318131646768	chr5:78786098:G:T
chr5:78787176	['T', 'A']	19959	20218.559198634262	2692.377119822758	-0.0027308889331919	0.010200182770291	-0.2677294117852389	0.78891	0.78891	chr5	78787176	0.1029725389107433	chr5:78787176:T:A
chr5:78787375	['TG', 'T']	19959	3890.584786530367	584.3355435612083	0.0150350487951821	0.0169801205713063	0.8854500609724192	0.375925	0.375925	chr5	78787375	0.424898791601915	chr5:78787375:TG:T
chr5:78788228	['A', 'G']	19959	4414.442351054768	691.6888057446794	0.0234489812629177	0.0160468691653761	1.4612807658152347	0.143954	0.143954	chr5	78788228	0.8417762630277039	chr5:78788228:A:G
chr5:78788758	['A', 'G']	19959	20283.11367281476	2718.185224704465	-0.000365687420157	0.0101828068304265	-0.0359122417076908	0.971353	0.971353	chr5	78788758	0.012622914178266	chr5:78788758:A:G
chr5:78788771	['T', 'A']	19959	19753.928077385724	2621.931507562257	-0.0036033516460757	0.0101812711766267	-0.3539196219768691	0.723403	0.723403	chr5	78788771	0.1406196945227759	chr5:78788771:T:A
chr5:78788832	['C', 'T']	19959	3269.327604349351	528.7046412899621	0.0270628768678168	0.0183298294489134	1.4764390985329685	0.139842	0.139842	chr5	78788832	0.8543623734485698	chr5:78788832:C:T
chr5:78790712	['T', 'C']	19959	2249.112686641948	361.8344475723407	0.0275762122754284	0.0218383162408549	1.2627444337416032	0.206696	0.206696	chr5	78790712	0.6846679277981425	chr5:78790712:T:C
chr5:78790713	['C', 'T']	19959	10186.531118460614	1325.5582336828722	-0.0029980823961884	0.0116256937093966	-0.2578841720012964	0.796499	0.796499	chr5	78790713	0.0988147651167788	chr5:78790713:C:T
chr5:78791819	['G', 'A']	19959	1414.0708487824431	181.5009165483128	-0.0019678889322653	0.0272406769400563	-0.0722408234052238	0.942411	0.942411	chr5	78791819	0.0257596533597957	chr5:78791819:G:A
chr5:78793610	['T', 'C']	19959	21051.273629347503	2817.4324184848506	-0.0007441773588461	0.0101304431261634	-0.0734595071092441	0.941441	0.941441	chr5	78793610	0.0262068919801071	chr5:78793610:T:C
chr5:78797887	['A', 'C']	19959	4489.224922336907	706.1250215096642	0.0237882887092394	0.0158155884944229	1.5041039236464622	0.13257	0.13257	chr5	78797887	0.8775547437180442	chr5:78797887:A:C
chr5:78798560	['C', 'T']	19959	7979.79961918124	1089.1532281157135	0.0013904359446977	0.0125658321011398	0.1106521186584679	0.911893	0.911893	chr5	78798560	0.0400561180704701	chr5:78798560:C:T
chr5:78798739	['C', 'T']	19959	15910.391461214673	2171.904490718949	0.0022644311403507	0.0103649465394352	0.218470122516827	0.827065	0.827065	chr5	78798739	0.0824603573978594	chr5:78798739:C:T
chr5:78798989	['C', 'A']	19959	5862.293716805291	740.0993183986044	-0.0104345561728064	0.014211815079416	-0.7342169958233979	0.462825	0.462825	chr5	78798989	0.3345831901939135	chr5:78798989:C:A
chr5:78798990	['A', 'G']	19959	5923.593576188806	742.6312371335933	-0.0112406557154652	0.0141526384325753	-0.7942445339091299	0.427063	0.427063	chr5	78798990	0.3695080534664117	chr5:78798990:A:G
chr5:78799540	['A', 'G']	19959	25513.11310448509	3433.301439594438	-0.003682334591905	0.0105783280960376	-0.3481017565795085	0.727767	0.727767	chr5	78799540	0.1380076410317673	chr5:78799540:A:G
chr5:78799567	['T', 'C']	19959	37841.89598156128	5169.076668649205	0.0160962578476356	0.0231245204862256	0.6960688269070721	0.486394	0.486394	chr5	78799567	0.3130117910193743	chr5:78799567:T:C
chr5:78801397	['T', 'C']	19959	25443.92366680032	3434.938835850613	-0.002823997115677	0.010567434309996	-0.2672358334894734	0.78929	0.78929	chr5	78801397	0.1027633995034279	chr5:78801397:T:C
chr5:78801466	['C', 'T']	19959	3343.1675017536827	534.8605486587647	0.0316032545460356	0.0183430257737369	1.722903022427433	0.0849216	0.0849216	chr5	78801466	1.0709818319268467	chr5:78801466:C:T
chr5:78802134	['T', 'C']	19959	25466.00155544404	3412.499680923694	-0.0052673500091777	0.0105801753613662	-0.4978509173308806	0.618595	0.618595	chr5	78802134	0.2085935946483673	chr5:78802134:T:C
chr5:78803171	['T', 'C']	19959	10211.046404409924	1279.859830590767	-0.0137120159812013	0.0115160973707067	-1.19068253244196	0.233792	0.233792	chr5	78803171	0.6311703538041962	chr5:78803171:T:C
chr5:78803893	['T', 'C']	19959	539.0540161346896	34.01273708956511	-0.0671691562382758	0.0435927926784872	-1.5408316859548972	0.123374	0.123374	chr5	78803893	0.908776354453954	chr5:78803893:T:C
chr5:78804829	['C', 'T']	19959	11443.573354043492	1605.8354098575044	0.006811103817949	0.0110719609211559	0.6151668946857128	0.538452	0.538452	chr5	78804829	0.2688530055772571	chr5:78804829:C:T
chr5:78804977	['A', 'T']	19959	21284.06638941777	2834.69205388852	-0.0052496589530994	0.0101500591474575	-0.5172047647046856	0.605019	0.605019	chr5	78804977	0.2182309865614346	chr5:78804977:A:T
chr5:78805267	['T', 'C']	19959	11374.279528940117	1584.5922321891449	0.0059439837131864	0.0110903821494393	0.535958421729128	0.591993	0.591993	chr5	78805267	0.2276834285462471	chr5:78805267:T:C
chr5:78805368	['G', 'A']	19959	11362.70790739627	1582.191377568268	0.0056893205137532	0.0110960009147106	0.5127361251575435	0.608142	0.608142	chr5	78805368	0.2159950019509864	chr5:78805368:G:A
chr5:78806300	['G', 'A']	19959	19572.941972339147	2644.253172987473	-0.0017323652857276	0.0101025279385009	-0.171478395929558	0.863849	0.863849	chr5	78806300	0.0635621651576355	chr5:78806300:G:A
chr5:78806477	['A', 'T']	19959	613.0307145004509	50.68974870726775	-0.0456889945222387	0.0409107675609739	-1.116796316621126	0.264095	0.264095	chr5	78806477	0.5782398210307327	chr5:78806477:A:T
chr5:78806660	['G', 'A']	19959	20970.202655975943	2881.480586413217	0.0012639007423996	0.0101804047416013	0.1241503431818207	0.901197	0.901197	chr5	78806660	0.0451802626712585	chr5:78806660:G:A
chr5:78806816	['C', 'T']	19959	20842.04424291011	2897.0020995345967	0.0043215142710685	0.0101791094077001	0.4245473840569466	0.671171	0.671171	chr5	78806816	0.1731668167980452	chr5:78806816:C:T
chr5:78806825	['C', 'G']	19959	22866.291326351653	3110.654403593257	-0.0008549691832488	0.010260963741265	-0.0833225031105519	0.933596	0.933596	chr5	78806825	0.0298410176971004	chr5:78806825:C:G
chr5:78807142	['A', 'G']	19959	1504.2260974143114	165.86816518832563	-0.023754818776225	0.0263830669141719	-0.9003812503490578	0.367928	0.367928	chr5	78807142	0.4342371602994166	chr5:78807142:A:G
chr5:78807782	['C', 'T']	19959	19547.835196230764	2729.2497207521587	0.0054461136615758	0.0101453641436623	0.5368081011639158	0.591406	0.591406	chr5	78807782	0.2281142737333485	chr5:78807782:C:T
chr5:78807869	['G', 'A']	19959	1511.2271497294046	174.80210280289225	-0.01924010624078	0.0263104905284937	-0.7312712858752457	0.464622	0.464622	chr5	78807869	0.3329002300665744	chr5:78807869:G:A
chr5:78808018	['G', 'A']	19959	9551.32604852969	1357.1088618426074	0.0095091541770562	0.0123122160400453	0.7723349026794103	0.439925	0.439925	chr5	78808018	0.3566213572921951	chr5:78808018:G:A
chr5:78808019	['G', 'A']	19959	9454.375053259488	1358.6186430654814	0.0118848650996449	0.0123054778273226	0.9658190658193074	0.334146	0.334146	chr5	78808019	0.4760637333681355	chr5:78808019:G:A
chr5:78808023	['G', 'A']	19959	20117.21402769416	2805.8556279835134	0.005391367830782	0.0101409149411012	0.531645109153887	0.594978	0.594978	chr5	78808023	0.2254990925155573	chr5:78808023:G:A
chr5:78809264	['A', 'C']	19959	23010.764508369248	3129.1992191535546	-0.0003546205729926	0.0102839036006782	-0.0344830705112071	0.972492	0.972492	chr5	78809264	0.012113962619371	chr5:78809264:A:C
chr5:78809503	['C', 'G']	19959	3758.3766097108783	466.4572132626959	-0.0114115410654498	0.0172411069554097	-0.6618798372380151	0.508056	0.508056	chr5	78809503	0.2940884153724084	chr5:78809503:C:G
chr5:78809524	['C', 'T']	19959	20440.072309079977	2829.088168030584	0.0035719089953098	0.0101255936025947	0.3527604539050978	0.724272	0.724272	chr5	78809524	0.1400983040862438	chr5:78809524:C:T
chr5:78810239	['G', 'A']	19959	897.0449443832047	95.33755624669544	-0.0314875759375206	0.0344512888510649	-0.913973816005647	0.360742	0.360742	chr5	78810239	0.4428032912653191	chr5:78810239:G:A
chr5:78810548	['T', 'C']	19959	11541.313004259586	1517.9059203037507	-0.0099244155529789	0.0111795556976205	-0.8877289779137874	0.374697	0.374697	chr5	78810548	0.4263197840576871	chr5:78810548:T:C
chr5:78811930	['T', 'C']	19959	1053.0552184161695	188.68410998299333	0.0551013548974558	0.0314364846235308	1.7527836066063	0.0796545	0.0796545	chr5	78811930	1.0987896841445357	chr5:78811930:T:C
chr5:78812085	['A', 'G']	19959	4224.634996993385	579.0063886765403	0.0065159381624406	0.0164533145853372	0.3960258663167751	0.69209	0.69209	chr5	78812085	0.1598374258296016	chr5:78812085:A:G
chr5:78813895	['C', 'T']	19959	33335.01052315094	4597.708060142545	0.0144072081161397	0.01370074609619	1.0515637626586	0.293012	0.293012	chr5	78813895	0.5331145932053959	chr5:78813895:C:T
chr5:78816334	['C', 'A']	19959	1088.1090344240115	79.09214204033508	-0.066599480773487	0.0310450667151097	-2.145251655750921	0.0319448	0.0319448	chr5	78816334	1.4955998265541697	chr5:78816334:C:A
chr5:78817053	['G', 'A']	19959	2376.357185808779	319.8798932718329	0.0007566207293013	0.0214640062735493	0.0352506759296746	0.97188	0.97188	chr5	78817053	0.0123873549863688	chr5:78817053:G:A
chr5:78817374	['C', 'T']	19959	597.0299128169155	47.005684570729	-0.0469200907394603	0.0418045964272793	-1.122366790959928	0.26172	0.26172	chr5	78817374	0.5821630883736749	chr5:78817374:C:T
chr5:78817403	['A', 'G']	19959	15819.170333249816	1972.640440128256	-0.0182983697923105	0.010368950374614	-1.7647272994101484	0.0776249	0.0776249	chr5	78817403	1.1099989462933173	chr5:78817403:A:G
chr5:78817555	['T', 'C']	19959	11089.666867107637	1370.673521816483	-0.0174816078487705	0.011299392631905	-1.5471280995590286	0.121848	0.121848	chr5	78817555	0.9141815948837888	chr5:78817555:T:C
chr5:78817921	['G', 'A']	19959	3520.5291641611548	419.85597086648033	-0.0193517961865472	0.0178987672197906	-1.0811803935385014	0.27963	0.27963	chr5	78817921	0.5534162373057007	chr5:78817921:G:A
chr5:78818135	['A', 'T']	19959	3534.771016091032	422.3452563558523	-0.0187695690856044	0.0178705056175737	-1.0503099065729016	0.293588	0.293588	chr5	78818135	0.5322616995743883	chr5:78818135:A:T
chr5:78819688	['A', 'G']	19959	10647.533470287604	1145.9933293526656	-0.0390632836207789	0.0114161181112495	-3.4217658962625337	0.000623407	0.000623407	chr5	78819688	3.2052283255043097	chr5:78819688:A:G
chr5:78820949	['C', 'A']	19959	1456.8978578237095	150.10461175098283	-0.0440149933245648	0.0270269197760706	-1.6285612156045717	0.103422	0.103422	chr5	78820949	0.9853870679895412	chr5:78820949:C:A
chr5:78820971	['T', 'C']	19959	31564.74443776308	4156.637131939984	-0.0186299299868094	0.0124822424024175	-1.4925146769462871	0.13558	0.13558	chr5	78820971	0.8678043704265763	chr5:78820971:T:C
chr5:78821151	['C', 'T']	19959	10584.24239386497	1156.3374753189337	-0.0349583890937031	0.0114599255231797	-3.0504900771818724	0.00228768	0.00228768	chr5	78821151	2.640604724613976	chr5:78821151:C:T
chr5:78821650	['T', 'A']	19959	633.0634363882347	25.95183449004806	-0.0949940411803361	0.0406238683583392	-2.338379997256853	0.0193774	0.0193774	chr5	78821650	1.7127044956755295	chr5:78821650:T:A
chr5:78821761	['A', 'G']	19959	31564.74443776308	4151.624205269139	-0.0194842371175714	0.0124843592241464	-1.5606918038601625	0.118612	0.118612	chr5	78821761	0.9258713710885524	chr5:78821761:A:G
chr5:78822243	['A', 'C']	19959	21352.2792282636	3057.7054706842805	0.0156364974250623	0.010120510015125	1.545030576689677	0.122355	0.122355	chr5	78822243	0.912378278637156	chr5:78822243:A:C
chr5:78823442	['C', 'T']	19959	417.0626879134095	39.263911035853226	-0.0370109548321847	0.0500350476737451	-0.7397006009370815	0.45949	0.45949	chr5	78823442	0.3377239358384292	chr5:78823442:C:T
chr5:78823981	['G', 'A']	19959	5461.820956103428	477.9246934366176	-0.05628446335926	0.0146882197054289	-3.8319459054971	0.000127523	0.000127523	chr5	78823981	3.894411478977133	chr5:78823981:G:A
chr5:78826293	['C', 'T']	19959	10672.069399208298	1151.9999515908285	-0.0373057381695813	0.0114484157529712	-3.258593937759413	0.00112153	0.00112153	chr5	78826293	2.9501891049074063	chr5:78826293:C:T
chr5:78827399	['C', 'T']	19959	18930.7939363568	2745.6827485656595	0.0179743083517391	0.0101155209800391	1.776903867552411	0.0755993	0.0755993	chr5	78827399	1.1214822257626134	chr5:78827399:C:T
chr5:78827661	['T', 'C']	19959	11929.793144918822	1296.41692394058	-0.0364990473356964	0.0110301030427484	-3.309039561483708	0.000937824	0.000937824	chr5	78827661	3.027878657357251	chr5:78827661:T:C
chr5:78828084	['A', 'T']	19959	5342.14124605283	791.9207350328645	0.0162646933197183	0.0147360964246175	1.103731466668962	0.269723	0.269723	chr5	78828084	0.5690820185186067	chr5:78828084:A:T
chr5:78828362	['C', 'T']	19959	426.0	70.5562589485928	0.0254722472937268	0.0491481034835377	0.5182752840556462	0.604272	0.604272	chr5	78828362	0.2187675290797283	chr5:78828362:C:T
chr5:78828769	['TC', 'T']	19959	18944.79674267101	2754.172939212651	0.0186984084897069	0.0101203106134065	1.847612114289926	0.0646733	0.0646733	chr5	78828769	1.1892749783102612	chr5:78828769:TC:T
chr5:78828980	['A', 'C']	19959	1892.0	241.10427841245536	-0.005559924809744	0.0237511930287044	-0.2340903382421509	0.814917	0.814917	chr5	78828980	0.0888866222755034	chr5:78828980:A:C
chr5:78829211	['C', 'T']	19959	427.0	38.24224147242593	-0.0420225019165866	0.0493444116435681	-0.8516162320493308	0.394437	0.394437	chr5	78829211	0.4040223530053224	chr5:78829211:C:T
chr5:78829862	['T', 'G']	19959	855.0428399639243	99.58214159654744	-0.019752910372469	0.0350565579797428	-0.5634583516123605	0.573129	0.573129	chr5	78829862	0.2417476159335756	chr5:78829862:T:G
chr5:78830458	['C', 'T']	19959	16528.656260961066	2066.0018251798665	-0.0162560853884457	0.0102852551052708	-1.580523304678668	0.114003	0.114003	chr5	78830458	0.9430837200117484	chr5:78830458:C:T
chr5:78830552	['C', 'T']	19959	2228.0	189.9099034139475	-0.0597139904053724	0.0221831066279312	-2.691867798633093	0.00711124	0.00711124	chr5	78830552	2.148054663939289	chr5:78830552:C:T
chr5:78830738	['C', 'A']	19959	1969.394688048108	171.84260830242667	-0.0357704444826129	0.0232820848415769	-1.5363935285870278	0.124458	0.124458	chr5	78830738	0.9049771822680092	chr5:78830738:C:A
chr5:78831027	['C', 'T']	19959	23296.83617319836	3280.736572989505	0.0110653095247735	0.0102369531012271	1.0809182591104252	0.279747	0.279747	chr5	78831027	0.5532345621380634	chr5:78831027:C:T
chr5:78831989	['G', 'A']	19959	33478.35471263216	4679.475360209646	0.029252720666164	0.0138415427788813	2.113400300347742	0.0345789	0.0345789	chr5	78831989	1.4611888263174035	chr5:78831989:G:A
chr5:78832282	['T', 'C']	19959	33320.67782510649	4652.315520477794	0.0279644628760106	0.0137018705340979	2.0409230116734385	0.0412716	0.0412716	chr5	78832282	1.3843486942507246	chr5:78832282:T:C
chr5:78832459	['C', 'T']	19959	2335.0	241.85021687696053	-0.0184265909793139	0.0216106256805369	-0.8526634652651162	0.393856	0.393856	chr5	78832459	0.4046625341046732	chr5:78832459:C:T
chr5:78832601	['C', 'T']	19959	4008.602525556224	595.9322714793568	0.0164986336223953	0.0167600146452104	0.9844044872067064	0.324929	0.324929	chr5	78832601	0.4882115260267455	chr5:78832601:C:T
chr5:78832752	['A', 'C']	19959	25938.49794527413	3640.968004576217	0.0123330915015547	0.0106019425533171	1.163286014759244	0.244727	0.244727	chr5	78832752	0.6113181135900049	chr5:78832752:A:C
chr5:78832769	['C', 'T']	19959	14116.243572395128	2031.950037224644	0.0125684543662094	0.0105333132875313	1.193209963771529	0.232801	0.232801	chr5	78832769	0.6330151585000308	chr5:78832769:C:T
chr5:78833054	['A', 'T']	19959	4099.616205652435	445.5280139230846	-0.0222595262890791	0.0166761150516296	-1.334814866661879	0.181952	0.181952	chr5	78833054	0.7400431663256707	chr5:78833054:A:T
chr5:78833229	['C', 'T']	19959	2337.234203537606	238.21152214637	-0.0202233311323695	0.021602528633741	-0.9361557378418492	0.349204	0.349204	chr5	78833229	0.4569207902586264	chr5:78833229:C:T
chr5:78833558	['T', 'G']	19959	26662.00751653638	3675.769737637769	0.0101652925593247	0.0107910257505343	0.9420135577770644	0.346197	0.346197	chr5	78833558	0.4606766998606562	chr5:78833558:T:G
chr5:78833786	['A', 'C']	19959	6200.9320505111245	860.1798366993145	0.0032841637242607	0.0139757628852045	0.2349899430347037	0.814219	0.814219	chr5	78833786	0.0892587674701553	chr5:78833786:A:C
chr5:78833985	['A', 'G']	19959	2338.468654472563	239.76900018564567	-0.0197340871214233	0.0215986001852867	-0.913674356306965	0.360899	0.360899	chr5	78833985	0.4426143213073079	chr5:78833985:A:G
chr5:78834115	['C', 'T']	19959	2805.562265096467	323.48231671504533	-0.0091367566496254	0.0197686683997276	-0.4621837174299188	0.643955	0.643955	chr5	78834115	0.1911444803645937	chr5:78834115:C:T
chr5:78834228	['C', 'T']	19959	17108.57185823851	2418.4222134379515	0.0090500008423614	0.0102498867701647	0.8829366650862959	0.377281	0.377281	chr5	78834228	0.4233350654667205	chr5:78834228:C:T
chr5:78834292	['C', 'T']	19959	2806.265413533834	326.0357422476228	-0.0082953861022996	0.0197696977304308	-0.4196010589241752	0.674781	0.674781	chr5	78834292	0.1708371544636568	chr5:78834292:C:T
chr5:78834299	['C', 'T']	19959	2804.84318147647	322.99294109708404	-0.0091921577514208	0.019772085135042	-0.4649058351023186	0.642004	0.642004	chr5	78834299	0.1924622660549537	chr5:78834299:C:T
chr5:78834555	['T', 'C']	19959	2888.64008665154	346.54690814548286	-0.0052576320311763	0.0197943882797657	-0.2656122511525582	0.790541	0.790541	chr5	78834555	0.1020756012384009	chr5:78834555:T:C
chr5:78834756	['T', 'C']	19959	5660.897689603213	720.3718076591423	-0.0021783568872021	0.0144808639191886	-0.1504300364507678	0.880427	0.880427	chr5	78834756	0.0553066474326264	chr5:78834756:T:C
chr5:78834793	['T', 'C']	19959	2336.404722514664	242.64516710982656	-0.0180567184260098	0.0216119251049939	-0.8354979178526515	0.403447	0.403447	chr5	78834793	0.3942135095648661	chr5:78834793:T:C
chr5:78834911	['T', 'C']	19959	5456.287620385233	704.4216366217579	0.0002079435832671	0.0147071099646755	0.0141389833737959	0.988719	0.988719	chr5	78834911	0.0049271200201798	chr5:78834911:T:C
chr5:78835146	['A', 'G']	19959	5526.107491856677	724.960858666833	0.0023417566357177	0.0146199879841908	0.1601750041279113	0.872745	0.872745	chr5	78835146	0.0591126306015862	chr5:78835146:A:G
chr5:78835513	['C', 'T']	19959	7904.584164369832	1029.5514040946089	-0.0004016521252205	0.0126842343037521	-0.03166546088649	0.974739	0.974739	chr5	78835513	0.0111116571569108	chr5:78835513:C:T
chr5:78835724	['C', 'A']	19959	26526.316161363065	3652.501454645278	0.009766666712213	0.0107564520090441	0.907982177022789	0.363899	0.363899	chr5	78835724	0.4390191378599823	chr5:78835724:C:A
chr5:78835775	['C', 'G']	19959	1530.076660988075	162.76328638247145	-0.0325472815203496	0.0261359624873409	-1.245306406301817	0.213034	0.213034	chr5	78835775	0.671551078091769	chr5:78835775:C:G
chr5:78835832	['C', 'T']	19959	7905.0	1029.406714855803	-0.0003195003788267	0.0126837252570872	-0.0251897902509499	0.979904	0.979904	chr5	78835832	0.0088164695243076	chr5:78835832:C:T
chr5:78835864	['G', 'A']	19959	2253.3386951292846	306.45573561540044	0.002090683439824	0.0219847458693026	0.0950970028151802	0.924239	0.924239	chr5	78835864	0.0342157095595398	chr5:78835864:G:A
chr5:78836146	['T', 'C']	19959	8031.609621648709	1040.7678413565409	-0.0005326158970945	0.0125879077935699	-0.0423117094460008	0.966251	0.966251	chr5	78836146	0.0149100436099631	chr5:78836146:T:C
chr5:78836573	['A', 'G']	19959	8049.4032969235395	1043.957778596254	-0.0004417256806169	0.0125843915465542	-0.0351010757240727	0.971999	0.971999	chr5	78836573	0.0123341818789778	chr5:78836573:A:G
chr5:78836640	['C', 'A']	19959	8050.0	1045.0988135447246	-0.0002787223756612	0.0125839956032425	-0.0221489568535291	0.982329	0.982329	chr5	78836640	0.0077430346623119	chr5:78836640:C:A
chr5:78836682	['A', 'G']	19959	8049.4032969235395	1045.104723099887	-0.0003071081003449	0.012584295937366	-0.0244040748782066	0.980531	0.980531	chr5	78836682	0.008538671332133	chr5:78836682:A:G
chr5:78836797	['T', 'C']	19959	11225.812218101635	1525.559135275896	0.0001887496836755	0.0111939047732006	0.0168618268155615	0.986547	0.986547	chr5	78836797	0.0058822197332067	chr5:78836797:T:C
chr5:78836800	['G', 'A']	19959	8048.8065340482035	1045.166861527248	-0.0002962006294471	0.0125845903918606	-0.0235367715773046	0.981222	0.981222	chr5	78836800	0.0082327230303782	chr5:78836800:G:A
chr5:78836878	['A', 'G']	19959	15302.300060132293	2104.0965161568133	0.0069427257282265	0.0104169147918669	0.6664857942053167	0.505108	0.505108	chr5	78836878	0.2966157529916272	chr5:78836878:A:G
chr5:78837038	['C', 'T']	19959	5151.774353577871	633.0035261609323	-0.0066935739360916	0.0150540162525229	-0.4446370871274876	0.656587	0.656587	chr5	78837038	0.182707720272771	chr5:78837038:C:T
chr5:78838407	['G', 'A']	19959	4632.0	543.0131277858022	-0.0219324894041968	0.0156878328478115	-1.3980573108449754	0.162111	0.162111	chr5	78838407	0.7901875152118298	chr5:78838407:G:A
chr5:78838855	['TC', 'T']	19959	2579.129221364866	305.5303318252242	-0.0080730572247139	0.0206571024230369	-0.3908126638182709	0.69594	0.69594	chr5	78838855	0.1574282011827628	chr5:78838855:TC:T
chr5:78839143	['CAAG', 'C']	19959	4629.927887747432	544.8372826316927	-0.021251335132873	0.0156912453697251	-1.3543434336879063	0.175642	0.175642	chr5	78839143	0.755371626315893	chr5:78839143:CAAG:C
chr5:78839207	['G', 'C']	19959	1585.0	190.5123461370713	-0.020615575828366	0.0257213539489402	-0.8014965257773838	0.422854	0.422854	chr5	78839207	0.3738095568317062	chr5:78839207:G:C
chr5:78839378	['C', 'T']	19959	20292.100135318	2770.3128315088	0.0043379895193002	0.0101491240213592	0.4274250181760278	0.669074	0.669074	chr5	78839378	0.1745258463362644	chr5:78839378:C:T
chr5:78839418	['C', 'T']	19959	441.0	0.6619059752896768	-0.1176733923914513	0.0483510485313712	-2.4337298976071264	0.0149529	0.0149529	chr5	78839418	1.825274571094808	chr5:78839418:C:T
chr5:78839453	['T', 'G']	19959	5008.00365823102	649.3215068248577	-5.190294715007388e-05	0.0154120838524101	-0.0033676787413765	0.997313	0.997313	chr5	78839453	0.0011685198833399	chr5:78839453:T:G
chr5:78840075	['T', 'C']	19959	5492.100676522176	698.8420178467217	-0.0064000267506996	0.0146107519340391	-0.4380354125231115	0.661365	0.661365	chr5	78840075	0.1795587920486633	chr5:78840075:T:C
chr5:78840350	['T', 'C']	19959	5409.8973536487565	734.3715592360398	0.0057923800357047	0.0148612262785041	0.3897646080581597	0.696715	0.696715	chr5	78840350	0.1569448391753465	chr5:78840350:T:C
chr5:78840445	['A', 'G']	19959	5409.084039087948	736.985377511326	0.0065027391752517	0.0148614689337656	0.4375569605018882	0.661712	0.661712	chr5	78840445	0.1793309894511188	chr5:78840445:A:G
chr5:78840633	['C', 'T']	19959	20354.158388050724	2793.9047584405944	0.0053801403585154	0.0101584820348049	0.5296205023626555	0.596381	0.596381	chr5	78840633	0.2244762011120642	chr5:78840633:C:T
chr5:78840642	['T', 'C']	19959	12943.0	1815.4340132764407	0.0089793915434927	0.0108277465147498	0.8292945841741707	0.406948	0.406948	chr5	78840642	0.3904610815753955	chr5:78840642:T:C
chr5:78840829	['G', 'A']	19959	7219.170199969929	940.9607225364582	-0.0062845227112199	0.0130750424273558	-0.4806502729254142	0.63077	0.63077	chr5	78840829	0.200128970296026	chr5:78840829:G:A
chr5:78840932	['T', 'C']	19959	23377.685141568527	3192.90675482274	0.0064941424890667	0.0102904798251288	0.631082573351765	0.527994	0.527994	chr5	78840932	0.2773710126587957	chr5:78840932:T:C
chr5:78841553	['C', 'G']	19959	4284.287926627575	506.0734009536072	-0.0194511145233179	0.0162536342332881	-1.1967240214795265	0.231428	0.231428	chr5	78841553	0.6355840978050038	chr5:78841553:C:G
chr5:78841701	['A', 'T']	19959	1524.152728365987	189.86286358019137	-0.0149020451756815	0.0262698088749572	-0.5672688844678865	0.570538	0.570538	chr5	78841701	0.2437154246187507	chr5:78841701:A:T
chr5:78842372	['T', 'C']	19959	2440.7337242519925	347.4638330265564	0.0110738650805782	0.0211455032377967	0.5236983464543014	0.600494	0.600494	chr5	78842372	0.2214913276114656	chr5:78842372:T:C
chr5:78843417	['C', 'G']	19959	2437.3663559831625	345.01216060030094	0.0103835893714349	0.0211562526926739	0.4908047527259209	0.62357	0.62357	chr5	78843417	0.2051147869210746	chr5:78843417:C:G
chr5:78843810	['G', 'A']	19959	3023.60596341769	404.46535880435886	0.0052732440506418	0.0191146583748033	0.2758743550234173	0.782647	0.782647	chr5	78843810	0.1064340751323167	chr5:78843810:G:A
chr5:78844236	['T', 'G']	19959	2440.24452573032	347.0778812055613	0.0109240459221939	0.0211452012213086	0.5166205706846392	0.605427	0.605427	chr5	78844236	0.2179382148800428	chr5:78844236:T:G
chr5:78844371	['C', 'T']	19959	4295.430425414642	512.3255640328275	-0.0184203310602117	0.016230641096871	-1.134910873222549	0.256426	0.256426	chr5	78844371	0.5910379421639133	chr5:78844371:C:T
chr5:78844570	['C', 'T']	19959	25955.102947072977	3550.4198430309502	0.0090250393147354	0.0105994887157121	0.851459872904739	0.394524	0.394524	chr5	78844570	0.4039265723011336	chr5:78844570:C:T
chr5:78844950	['C', 'G']	19959	1060.053111534222	135.70989064813153	-0.0123361071798669	0.0314516433446173	-0.3922245666052972	0.694896	0.694896	chr5	78844950	0.1580801882240279	chr5:78844950:C:G
chr5:78845656	['T', 'G']	19959	2266.0	299.12575382515104	-0.0005324454672785	0.0219088301131082	-0.0243027794971122	0.980611	0.980611	chr5	78845656	0.0085032393658893	chr5:78845656:T:G
chr5:78846183	['G', 'T']	19959	2440.24452573032	346.62272575393365	0.0107834985020514	0.0211452160691559	0.5099734363926	0.610076	0.610076	chr5	78846183	0.2146160595389703	chr5:78846183:G:T
chr5:78846453	['T', 'C']	19959	2440.0	347.082837516449	0.0109621126056697	0.021145105155919	0.5184231776024599	0.604169	0.604169	chr5	78846453	0.2188415622046295	chr5:78846453:T:C
chr5:78846758	['T', 'C']	19959	2363.7105698391224	314.17540385142746	-0.0002370774194423	0.0214827707051263	-0.0110357003152213	0.991195	0.991195	chr5	78846758	0.0038408973885369	chr5:78846758:T:C
chr5:78846870	['G', 'A']	19959	2440.0	347.082837516449	0.0109621126056697	0.021145105155919	0.5184231776024599	0.604169	0.604169	chr5	78846870	0.2188415622046295	chr5:78846870:G:A
chr5:78846906	['C', 'T']	19959	23358.0218012329	3179.5354533292407	0.0055775715187729	0.0102908479213463	0.5419933868814981	0.587829	0.587829	chr5	78846906	0.2307489922183226	chr5:78846906:C:T
chr5:78847067	['T', 'C']	19959	20246.014380198416	2760.7700578790777	0.0034603326272458	0.0101476700860379	0.3409977460744299	0.733109	0.733109	chr5	78847067	0.1348314488524667	chr5:78847067:T:C
chr5:78847129	['A', 'C']	19959	2440.978397072828	347.8914323475425	0.0112188806685349	0.021145618036795	0.5305534531557907	0.595734	0.595734	chr5	78847129	0.2249476129429373	chr5:78847129:A:C
chr5:78847326	['T', 'A']	19959	3103.2438474261944	415.7721875821167	0.0058547529985042	0.0188414884225447	0.3107372871613887	0.756004	0.756004	chr5	78847326	0.1214759066504708	chr5:78847326:T:A
chr5:78847330	['C', 'T']	19959	25953.70315789474	3550.327110406036	0.0090364679340761	0.0105976877701002	0.8526829748250498	0.393845	0.393845	chr5	78847330	0.4046746636799847	chr5:78847330:C:T
chr5:78847678	['G', 'A']	19959	23360.36334018345	3179.659454654097	0.0054721233764874	0.0102912078604187	0.5317280003189766	0.59492	0.59492	chr5	78847678	0.2255414307327329	chr5:78847678:G:A
chr5:78847912	['C', 'T']	19959	5400.082235028815	688.5462952447438	-0.0063952291106352	0.0147019555316905	-0.434991732688217	0.663573	0.663573	chr5	78847912	0.1781112932166427	chr5:78847912:C:T
chr5:78847921	['T', 'C']	19959	6411.248546511628	910.4569070806816	0.0030666959374923	0.0137021244006529	0.2238117132658763	0.822906	0.822906	chr5	78847921	0.0846497711216803	chr5:78847921:T:C
chr5:78847934	['T', 'G']	19959	3109.7790417961314	414.1857918070113	0.0048043641814768	0.0188251343034054	0.2552100879624391	0.798563	0.798563	chr5	78847934	0.0976908159399363	chr5:78847934:T:G
chr5:78848464	['T', 'C']	19959	1162.0756196892771	152.37189135466366	-0.0074332187740087	0.0301445277098398	-0.2465860087627922	0.805231	0.805231	chr5	78848464	0.0940795138755563	chr5:78848464:T:C
chr5:78848888	['A', 'C']	19959	3075.573237802116	405.301342818249	0.0026089653290688	0.0189784322488538	0.1374700130579239	0.890661	0.890661	chr5	78848888	0.050287564026064	chr5:78848888:A:C
chr5:78850737	['G', 'T']	19959	4628.39136971884	549.1998739965325	-0.0201621466693554	0.0156929572704028	-1.284789496456574	0.198881	0.198881	chr5	78850737	0.7014067050067846	chr5:78850737:G:T
chr5:78850779	['T', 'C']	19959	27480.261013381445	3744.559317825787	0.0073947848104078	0.0109170450731332	0.6773613886239579	0.498185	0.498185	chr5	78850779	0.3026093529040884	chr5:78850779:T:C
chr5:78850996	['T', 'C']	19959	5707.429788513582	787.595808149937	0.0094061924820486	0.0145040180539902	0.6485232193613324	0.516654	0.516654	chr5	78850996	0.2868002038994437	chr5:78850996:T:C
chr5:78851314	['A', 'T']	19959	25953.40268658212	3551.232206205904	0.0091693994818775	0.0105976329911513	0.8652308953833121	0.386922	0.386922	chr5	78851314	0.4123765760245094	chr5:78851314:A:T
chr5:78851384	['G', 'T']	19959	3106.712201724485	458.7299541854922	0.0181392929959336	0.0188364589613037	0.9629884806479648	0.335565	0.335565	chr5	78851384	0.4742233431340047	chr5:78851384:G:T
chr5:78851541	['C', 'T']	19959	25960.11142312707	3551.206226496294	0.0090142488952506	0.0106018634711348	0.850251365695594	0.395196	0.395196	chr5	78851541	0.4031874597997917	chr5:78851541:C:T
chr5:78851580	['T', 'C']	19959	4629.623696872493	543.75832410914	-0.0216769756826435	0.0156927308569696	-1.3813386516481316	0.16719	0.16719	chr5	78851580	0.7767897022241373	chr5:78851580:T:C
chr5:78851673	['T', 'C']	19959	2598.650997293776	375.7921922220779	0.0140738489856284	0.020527760222257	0.6856008075527379	0.492973	0.492973	chr5	78851673	0.3071768662645938	chr5:78851673:T:C
chr5:78851893	['T', 'C']	19959	1057.42383840409	135.7602900505144	-0.0112065208884781	0.0314933749007188	-0.3558374078296196	0.721966	0.721966	chr5	78851893	0.141483254452621	chr5:78851893:T:C
chr5:78851927	['A', 'T']	19959	2591.649243259497	369.6018147569601	0.0121384851557418	0.0205498597970477	0.5906845728205744	0.554738	0.554738	chr5	78851927	0.2559120835802261	chr5:78851927:A:T
chr5:78852099	['C', 'T']	19959	811.0	136.5037317735168	0.0394469599124068	0.0356445852489297	1.106674678269437	0.268448	0.268448	chr5	78852099	0.5711398272835312	chr5:78852099:C:T
chr5:78852540	['G', 'A']	19959	2435.8543003207706	346.73036682242923	0.0110587814922652	0.0211626734120331	0.5225607028447155	0.601286	0.601286	chr5	78852540	0.2209189079015974	chr5:78852540:G:A
chr5:78852551	['C', 'T']	19959	2448.349358331662	344.2785342713429	0.0094074488740404	0.0211019632769877	0.4458091766418491	0.65574	0.65574	chr5	78852551	0.183268323654778	chr5:78852551:C:T
chr5:78852630	['T', 'C']	19959	5730.584060150376	723.5322104516456	-0.0086798034639088	0.0143474053878958	-0.6049737377067161	0.545203	0.545203	chr5	78852630	0.2634417631090788	chr5:78852630:T:C
chr5:78852646	['G', 'A']	19959	2596.2601593425866	370.7643253794585	0.0120558887820357	0.0205087035477539	0.5878425593292133	0.556645	0.556645	chr5	78852646	0.2544216875784909	chr5:78852646:G:A
chr5:78852943	['T', 'C']	19959	2439.1222066339315	347.0054823133057	0.0110364518414387	0.0211484573111489	0.5218561183477265	0.601776	0.601776	chr5	78852943	0.2205651367611244	chr5:78852943:T:C
chr5:78853258	['T', 'G']	19959	2606.522375344525	369.3177177934202	0.0111216413852178	0.0204945178449188	0.5426642124188932	0.587367	0.587367	chr5	78853258	0.2310904570649962	chr5:78853258:T:G
chr5:78853433	['A', 'G']	19959	25957.50270622432	3559.007935573391	0.0100159220254893	0.0105997636818088	0.9449193704835694	0.344711	0.344711	chr5	78853433	0.4625448576913347	chr5:78853433:A:G
chr5:78853556	['T', 'A']	19959	4630.0	545.3510147604082	-0.0211510436026746	0.0156898174736194	-1.348074548237262	0.17765	0.17765	chr5	78853556	0.7504347881746533	chr5:78853556:T:A
chr5:78853687	['C', 'T']	19959	2359.1181982162543	312.1642560635078	-0.0006743047977768	0.0214973648020089	-0.0313668584027477	0.974977	0.974977	chr5	78853687	0.0110056293177728	chr5:78853687:C:T
chr5:78853827	['A', 'G']	19959	4629.231937067842	545.3456277493301	-0.0211250664158022	0.0156909306996463	-1.3463233520162263	0.178214	0.178214	chr5	78853827	0.7490581819830858	chr5:78853827:A:G
chr5:78853994	['C', 'T']	19959	20243.04269392664	2763.002293127296	0.003793107249615	0.0101492791008038	0.373731691871061	0.708608	0.708608	chr5	78853994	0.1495939489034302	chr5:78853994:C:T
chr5:78854044	['T', 'C']	19959	2598.3905592303067	376.7490242176299	0.0140770423513608	0.0205277271913486	0.6857574742757465	0.492874	0.492874	chr5	78854044	0.3072640910648984	chr5:78854044:T:C
chr5:78854050	['T', 'C']	19959	2599.1302234692853	375.41168703786377	0.0137337933666684	0.0205248831003575	0.6691289445847912	0.503421	0.503421	chr5	78854050	0.2980686719940626	chr5:78854050:T:C
chr5:78854107	['T', 'C']	19959	2600.130273574506	374.73147720246254	0.0133138547400307	0.0205214052504355	0.6487789007406402	0.516489	0.516489	chr5	78854107	0.2869389234960984	chr5:78854107:T:C
chr5:78854140	['C', 'T']	19959	4279.214400240506	503.8160607651269	-0.0200630495497592	0.0162621687006386	-1.2337253363366807	0.21732	0.21732	chr5	78854140	0.6629003036383168	chr5:78854140:C:T
chr5:78854629	['T', 'TA']	19959	2599.390709561034	374.2822341132621	0.0133198666300819	0.0205245745432069	0.6489716316429308	0.516364	0.516364	chr5	78854629	0.2870440436061294	chr5:78854629:T:TA
chr5:78854630	['C', 'G']	19959	2599.2604599889764	374.08086933944935	0.0132596913048135	0.0205245593568103	0.6460402425357725	0.518261	0.518261	chr5	78854630	0.2854514713110865	chr5:78854630:C:G
chr5:78854633	['TTG', 'T']	19959	2599.2604599889764	374.08086933944935	0.0132596913048135	0.0205245593568103	0.6460402425357725	0.518261	0.518261	chr5	78854633	0.2854514713110865	chr5:78854633:TTG:T
chr5:78854889	['G', 'A']	19959	2439.244425514857	348.9911047924664	0.0117189380499706	0.0211484034554207	0.5541287348084338	0.579497	0.579497	chr5	78854889	0.2369488079951533	chr5:78854889:G:A
chr5:78855068	['G', 'C']	19959	2440.1222567391524	347.609622860533	0.0112067479784676	0.02114517874589	0.5299906949543225	0.596124	0.596124	chr5	78855068	0.2246633930879085	chr5:78855068:G:C
chr5:78855238	['C', 'T']	19959	20246.04314491881	2757.0348375711483	0.0030448884906149	0.0101487876975546	0.3000248484209174	0.764161	0.764161	chr5	78855238	0.1168151308938815	chr5:78855238:C:T
chr5:78855455	['G', 'A']	19959	25945.59988976299	3552.317055361873	0.0092660200521937	0.0105963391303642	0.8744548412613194	0.381881	0.381881	chr5	78855455	0.4180719488548218	chr5:78855455:G:A
chr5:78855794	['T', 'A']	19959	5749.440312719255	729.8604558874798	-0.0081657995745763	0.0143406564140921	-0.5694160252352231	0.56908	0.56908	chr5	78855794	0.2448266771614284	chr5:78855794:T:A
chr5:78855817	['T', 'C']	19959	3098.3971428571426	409.6495985067119	0.0039178827824146	0.0188522648015162	0.2078202711272961	0.835371	0.835371	chr5	78855817	0.0781206053919213	chr5:78855817:T:C
chr5:78855890	['C', 'T']	19959	20248.072416558087	2760.6408532348337	0.0034402163486401	0.0101487419272152	0.3389795871559957	0.734629	0.734629	chr5	78855890	0.1339319315701115	chr5:78855890:C:T
chr5:78855950	['A', 'G']	19959	2592.1298727327385	371.65923014707727	0.012485358689577	0.0205466502138477	0.6076590860130759	0.543421	0.543421	chr5	78855950	0.2648635826868118	chr5:78855950:A:G
chr5:78855986	['G', 'A']	19959	2592.1298727327385	370.93330765248726	0.012296294832783	0.020546241524723	0.5984693024262888	0.549534	0.549534	chr5	78855986	0.2600054323477077	chr5:78855986:G:A
chr5:78856130	['G', 'A']	19959	5700.428034479302	789.3265928067106	0.009970414505808	0.0145085446045947	0.6872098323804664	0.491958	0.491958	chr5	78856130	0.3080719727343399	chr5:78856130:G:A
chr5:78856369	['T', 'C']	19959	25941.498697003102	3547.583674668333	0.0089399442222668	0.0105955032029888	0.8437489046999662	0.39882	0.39882	chr5	78856369	0.3992230708422156	chr5:78856369:T:C
chr5:78856573	['T', 'C']	19959	1529.1532294433032	189.95290985456225	-0.0145968494286675	0.0262137926009969	-0.5568385182124453	0.577644	0.577644	chr5	78856573	0.2383397333237939	chr5:78856573:T:C
chr5:78856637	['C', 'G']	19959	1530.076660988075	190.73997981683763	-0.0141991775321093	0.0262063016661637	-0.5418230207752885	0.587946	0.587946	chr5	78856637	0.2306625599425039	chr5:78856637:C:G
chr5:78856752	['T', 'C']	19959	2593.0	370.96730236216814	0.012239364543263	0.0205434587303275	0.5957791579270211	0.55133	0.55133	chr5	78856752	0.2585883752334536	chr5:78856752:T:C
chr5:78856871	['T', 'A']	19959	2593.2598586961967	370.865391713002	0.0121963523812289	0.0205435672080161	0.5936823073487391	0.552731	0.552731	chr5	78856871	0.2574861772648122	chr5:78856871:T:A
chr5:78857113	['C', 'T']	19959	3108.0	412.8223600850632	0.0044577028285941	0.018827162081482	0.2367697696180455	0.812838	0.812838	chr5	78857113	0.0899960014128306	chr5:78857113:C:T
chr5:78857382	['T', 'C']	19959	1110.05561679527	142.3138957480565	-0.0096871881677733	0.0307355333912196	-0.3151787881625219	0.752629	0.752629	chr5	78857382	0.1234190516322477	chr5:78857382:T:C
chr5:78857423	['T', 'A']	19959	27488.75452222277	3736.652502842112	0.0066528335109766	0.0109164620539705	0.6094312862615511	0.542246	0.542246	chr5	78857423	0.2658036429732157	chr5:78857423:T:A
chr5:78857459	['A', 'T']	19959	2358.3544798556823	313.0280854149662	-7.663185928620009e-05	0.0215010877545882	-0.003564092205979	0.997156	0.997156	chr5	78857459	0.0012368932035566	chr5:78857459:A:T
chr5:78857502	['C', 'T']	19959	7410.970477670293	921.62773110026	-0.010341816988224	0.0130527166589523	-0.7923114596325044	0.428189	0.428189	chr5	78857502	0.3683644937456045	chr5:78857502:C:T
chr5:78857548	['G', 'A']	19959	3100.4660252555623	413.62216156217545	0.0053433257488447	0.01884477942183	0.2835440855654122	0.776763	0.776763	chr5	78857548	0.1097114696069179	chr5:78857548:G:A
chr5:78857575	['T', 'C']	19959	4280.8579303432725	503.5629020900384	-0.0201180726999037	0.0162612651327779	-1.2371775833942735	0.216036	0.216036	chr5	78857575	0.6654738724666163	chr5:78857575:T:C
chr5:78857676	['G', 'A']	19959	445.0	1.9116757673501248	-0.1148345989478816	0.0481408769871091	-2.385386518376708	0.0170705	0.0170705	chr5	78857676	1.7677537580849871	chr5:78857676:G:A
chr5:78857864	['G', 'T']	19959	20328.055472038483	2781.3592777162976	0.0045305500273901	0.010159257068085	0.4459528877975468	0.655636	0.655636	chr5	78857864	0.1833372079811842	chr5:78857864:G:T
chr5:78858134	['G', 'A']	19959	25948.40068167009	3552.8062261427112	0.0093156873513217	0.0105976441850289	0.8790337917253127	0.379394	0.379394	chr5	78858134	0.4209095416273668	chr5:78858134:G:A
chr5:78858773	['C', 'T']	19959	1530.076660988075	190.7350683327992	-0.0142098529545185	0.0262063088452904	-0.542230233124655	0.587666	0.587666	chr5	78858773	0.2308694350972868	chr5:78858773:C:T
chr5:78858812	['A', 'C']	19959	5623.281741657481	778.8785071513429	0.0097312065783081	0.0146110460201685	0.6660171054745534	0.505408	0.505408	chr5	78858812	0.2963578880030497	chr5:78858812:A:C
chr5:78859034	['A', 'G']	19959	33975.40451971739	4639.262536038323	0.0105869153879537	0.0142073400362511	0.7451722392045488	0.456176	0.456176	chr5	78859034	0.3408675672438206	chr5:78859034:A:G
chr5:78859086	['C', 'T']	19959	718.0359755486522	108.18971043166826	0.0179578580970691	0.0380825915860246	0.4715503160152375	0.637253	0.637253	chr5	78859086	0.1956881113229884	chr5:78859086:C:T
chr5:78859342	['G', 'GA']	19959	1528.3062891505888	192.36768489741243	-0.0128707722844163	0.0262207580586017	-0.4908619444049253	0.623529	0.623529	chr5	78859342	0.2051433429118411	chr5:78859342:G:GA
chr5:78859583	['C', 'T']	19959	2592.2597584807336	371.1126279109623	0.012428902939142	0.0205467404633215	0.6049087426460249	0.545247	0.545247	chr5	78859583	0.2634067152715546	chr5:78859583:C:T
chr5:78859814	['T', 'C']	19959	2357.4173559933824	310.73056216273216	-0.0012715166766393	0.0215089891755794	-0.0591155942410823	0.952861	0.952861	chr5	78859814	0.0209704480876211	chr5:78859814:T:C
chr5:78860140	['C', 'T']	19959	4313.080485115767	509.4450332977318	-0.0201326225618945	0.0162015768978883	-1.24263352195789	0.214018	0.214018	chr5	78860140	0.6695496987446049	chr5:78860140:C:T
chr5:78860320	['A', 'G']	19959	1530.3066900526185	190.82857495536828	-0.0141781747656522	0.0262065200060666	-0.5410170737041808	0.588502	0.588502	chr5	78860320	0.2302520568859876	chr5:78860320:A:G
chr5:78860506	['GA', 'G']	19959	4287.57783125282	505.82156593742775	-0.0197344413772053	0.0162517164684214	-1.2142988967073824	0.224648	0.224648	chr5	78860506	0.6484974434979767	chr5:78860506:GA:G
chr5:78860567	['G', 'A']	19959	25949.200501127536	3553.3258985169737	0.009326039040792	0.0105992574713409	0.879876639095568	0.378937	0.378937	chr5	78860567	0.4214329874637008	chr5:78860567:G:A
chr5:78860720	['A', 'G']	19959	2591.6492432594973	370.0238338722548	0.0120938419180209	0.0205503433426856	0.5884982900942852	0.556205	0.556205	chr5	78860720	0.2547651113678513	chr5:78860720:A:G
chr5:78860963	['G', 'A']	19959	3314.8304099428688	462.4960405994746	0.0121674132144494	0.0183101974191284	0.6645156759335804	0.506368	0.506368	chr5	78860963	0.2955337474269898	chr5:78860963:G:A
chr5:78861215	['C', 'A']	19959	625.0	107.6696595394104	0.0575376157083484	0.0408471982070332	1.40860617701905	0.158967	0.158967	chr5	78861215	0.7986930216252238	chr5:78861215:C:A
chr5:78861513	['G', 'A']	19959	13265.658581809068	1835.0688736364289	0.0056152540681374	0.0107634681445565	0.5216956089545589	0.601888	0.601888	chr5	78861513	0.2204843152326687	chr5:78861513:G:A
chr5:78862064	['T', 'G']	19959	2361.473264845903	318.03984435178893	0.0009925649324295	0.0214802813203011	0.0462081905552827	0.963145	0.963145	chr5	78862064	0.0163083255863517	chr5:78862064:T:G
chr5:78862299	['G', 'A']	19959	1525.229254359591	180.49208158343063	-0.0213820104805848	0.026262048977248	-0.8141790649735298	0.415552	0.415552	chr5	78862299	0.3813746231433569	chr5:78862299:G:A
chr5:78863070	['T', 'C']	19959	2593.5593322304103	370.8365479503921	0.0120510451624788	0.0205473286397377	0.5865017965971795	0.557545	0.557545	chr5	78863070	0.2537200745345336	chr5:78863070:T:C
chr5:78863087	['C', 'A']	19959	19957.99964915798	2732.768541648523	0.0039096298609062	0.0101482475241613	0.3852517246547292	0.700055	0.700055	chr5	78863087	0.154867838188361	chr5:78863087:C:A
chr5:78863279	['A', 'C']	19959	2592.519569030318	371.1035183993936	0.0121628673380308	0.0205466665128685	0.591963048137912	0.553882	0.553882	chr5	78863279	0.2565827482811839	chr5:78863279:A:C
chr5:78863812	['T', 'C']	19959	3027.5168680134334	408.0938503602561	0.0062224167902442	0.0190951330533199	0.325864018484144	0.744531	0.744531	chr5	78863812	0.128117214837724	chr5:78863812:T:C
chr5:78863911	['CAT', 'C']	19959	4281.930827067669	502.8107448262047	-0.0203430313318162	0.0162615134694784	-1.250992496485555	0.210952	0.210952	chr5	78863911	0.675816352790532	chr5:78863911:CAT:C
chr5:78864483	['C', 'A']	19959	3022.4542994588096	403.7760835421402	0.0053614655716977	0.01911108752926	0.2805421493407478	0.779065	0.779065	chr5	78864483	0.1084263061738218	chr5:78864483:C:A
chr5:78864818	['T', 'G']	19959	2598.0	376.5256748178704	0.0139294997731716	0.0205276953078276	0.6785710506848801	0.497418	0.497418	chr5	78864818	0.3032785030242035	chr5:78864818:T:G
chr5:78864917	['T', 'C']	19959	1203.120559202285	135.11766393581192	-0.0256789664111445	0.0295637968135464	-0.8685950107524135	0.385079	0.385079	chr5	78864917	0.4144501646616021	chr5:78864917:T:C
chr5:78864922	['C', 'A']	19959	2591.0	372.8209631340988	0.012860187094728	0.0205498218019221	0.6258052852567879	0.53145	0.53145	chr5	78864922	0.2745375886111416	chr5:78864922:C:A
chr5:78865266	['A', 'G']	19959	4284.214650766609	504.2810986799842	-0.0199022871206889	0.0162519140802834	-1.2246118840139637	0.220736	0.220736	chr5	78865266	0.6561268316487221	chr5:78865266:A:G
chr5:78865617	['A', 'G']	19959	543.0272071349834	58.07564194213053	-0.0221174836255526	0.043233919251603	-0.5115771137203236	0.608953	0.608953	chr5	78865617	0.2154162256402593	chr5:78865617:A:G
chr5:78865711	['C', 'T']	19959	2440.0	347.082837516449	0.0109621126056697	0.021145105155919	0.5184231776024599	0.604169	0.604169	chr5	78865711	0.2188415622046295	chr5:78865711:C:T
chr5:78865716	['A', 'G']	19959	2265.226988024252	298.51124980923856	-0.0004095422746585	0.0219134628049891	-0.0186890715676983	0.985089	0.985089	chr5	78865716	0.0065245304538826	chr5:78865716:A:G
chr5:78866759	['T', 'A']	19959	3027.455051112447	407.0912289642324	0.005985363594569	0.0190917562025143	0.3135051344192628	0.7539	0.7539	chr5	78866759	0.1226862566877615	chr5:78866759:T:A
chr5:78866837	['G', 'C']	19959	7062.353843070448	938.7736767655967	-0.0021301390731519	0.0131624358733698	-0.1618347161304442	0.871438	0.871438	chr5	78866837	0.0597635061050074	chr5:78866837:G:C
chr5:78867127	['T', 'C']	19959	25962.40629542379	3550.164236806043	0.0086355849043294	0.0105976198999795	0.8148607881611298	0.415162	0.415162	chr5	78867127	0.3817824045467908	chr5:78867127:T:C
chr5:78867376	['A', 'T']	19959	3020.0591920609468	406.78723464680377	0.0061481571089964	0.0191224108047434	0.3215157948322777	0.747823	0.747823	chr5	78867376	0.1262011818409658	chr5:78867376:A:T
chr5:78867575	['C', 'T']	19959	31106.909783480354	4196.794773340416	-7.87131457374175e-05	0.0121815215545387	-0.006461684230907	0.994844	0.994844	chr5	78867575	0.0022450149837043	chr5:78867575:C:T
