## Supplementary material for "Characterization of shared and ancestry-specific signals driving complex traits using multi-ancestry fine-mapping": s1_gwas_temp.txt

locus	alleles	n	sum_x	y_transpose_x	beta	standard_error	t_stat	p_value	p_value_str	chrom	pos	-log10pvalue	rsid
chr5:74561730	['G', 'A']	56057	14021.000481686971	-157.6055308448039	-0.012798541780789	0.0087344414636611	-1.4652959589959158	0.142846	0.142846	chr5	74561730	0.8451319163050378	chr5:74561730:G:A
chr5:74562639	['T', 'G']	56057	14521.590504398087	-187.57722480290053	-0.0157959078374097	0.0086080640349154	-1.8350128174394864	0.0665091	0.0665091	chr5	74562639	1.1771189289915642	chr5:74562639:T:G
chr5:74563290	['A', 'G']	56057	14226.045338567224	-142.41490882024138	-0.0116609110366199	0.0086816250991026	-1.3431714573605815	0.179222	0.179222	chr5	74563290	0.7466086805435452	chr5:74563290:A:G
chr5:74565453	['G', 'A']	56057	25544.01247189808	38.25449626931705	0.0028059221034092	0.0069619504331351	0.4030367826312839	0.686923	0.686923	chr5	74565453	0.1630919420514937	chr5:74565453:G:A
chr5:74566979	['C', 'T']	56057	1643.0	70.15790129275304	0.0002708790622952	0.0252606626328463	0.0107233553700635	0.991444	0.991444	chr5	74566979	0.0037318111387835	chr5:74566979:C:T
chr5:74567254	['G', 'T']	56057	1272.0453839978593	3.707146185324621	-0.0080575315450154	0.0272674861627853	-0.2954996106686356	0.767613	0.767613	chr5	74567254	0.1148576788291446	chr5:74567254:G:T
chr5:74576083	['G', 'A']	56057	11590.620294715807	70.31471236001614	0.0031826671381912	0.0095166384402692	0.3344318645882267	0.738055	0.738055	chr5	74576083	0.131911273263028	chr5:74576083:G:A
chr5:74576607	['G', 'A']	56057	11790.313599543231	67.88334218403584	0.0029886425438339	0.0094423988558455	0.3165130587534689	0.751614	0.751614	chr5	74576607	0.1240051390742789	chr5:74576607:G:A
chr5:74583517	['C', 'T']	56057	80425.03915791727	521.4451283815247	0.0102306698680604	0.0065261232413081	1.5676488919645035	0.116969	0.116969	chr5	74583517	0.9319292229788898	chr5:74583517:C:T
chr5:74583683	['G', 'A']	56057	68580.56385370204	416.84518984739145	0.0054331848859186	0.00597183860305	0.9098010256244504	0.362931	0.362931	chr5	74583683	0.4401759346543858	chr5:74583683:G:A
chr5:74584748	['C', 'G']	56057	12558.136341737596	-190.91676768193503	-0.0144680974474856	0.0091910407364114	-1.574152249175496	0.115458	0.115458	chr5	74584748	0.937575969758631	chr5:74584748:C:G
chr5:74585442	['C', 'T']	56057	31842.08848878498	363.7934347166534	0.009636146431672	0.0064324804259397	1.4980452008548817	0.134127	0.134127	chr5	74585442	0.8724837891080958	chr5:74585442:C:T
chr5:74585793	['C', 'T']	56057	80095.4305696801	478.6593557995894	0.0088243093959449	0.0065141564994451	1.3546357685291517	0.175539	0.175539	chr5	74585793	0.7556263800350219	chr5:74585793:C:T
chr5:74587254	['G', 'A']	56057	9758.218537020515	141.20007097248632	0.0066144090925373	0.0102538253150269	0.6450674640267176	0.518886	0.518886	chr5	74587254	0.2849280467935473	chr5:74587254:G:A
chr5:74588062	['A', 'G']	56057	69439.43237408789	439.8039592309103	0.0050279791806286	0.005972505721311	0.8418542258884482	0.399873	0.399873	chr5	74588062	0.3980779190644754	chr5:74588062:A:G
chr5:74588326	['TAA', 'T']	56057	12161.590010014985	68.31055860293885	0.0017072896591234	0.0093322869949092	0.182944401522881	0.854842	0.854842	chr5	74588326	0.0681141482766383	chr5:74588326:TAA:T
chr5:74590754	['A', 'G']	56057	69840.2129067942	466.4160735700209	0.0057025784757129	0.0059792595234169	0.9537265364347388	0.340226	0.340226	chr5	74590754	0.4682325007614701	chr5:74590754:A:G
chr5:74590866	['G', 'A']	56057	56446.13189264429	369.3775045164457	0.0052268780702452	0.005791280017874	0.9025427978120704	0.366772	0.366772	chr5	74590866	0.4356038265179609	chr5:74590866:G:A
chr5:74591483	['C', 'T']	56057	79831.50920354927	517.2505312945864	0.0103479001380639	0.0064990675968486	1.5922130342330223	0.111342	0.111342	chr5	74591483	0.9533409818690062	chr5:74591483:C:T
chr5:74592325	['G', 'A']	56057	12198.958553382814	76.87921866622942	0.002289037737372	0.0093071714875915	0.2459434362441731	0.805727	0.805727	chr5	74592325	0.0938120828564599	chr5:74592325:G:A
chr5:74592792	['C', 'A']	56057	80573.37347226434	566.4263731527258	0.010597626368882	0.0065166233835375	1.6262450267809143	0.103903	0.103903	chr5	74592792	0.9833719128409324	chr5:74592792:C:A
chr5:74593361	['C', 'T']	56057	10226.276984834967	61.8119264918779	0.0039345894508937	0.0100936366208457	0.3898089062140323	0.696679	0.696679	chr5	74593361	0.1569672802097589	chr5:74593361:C:T
chr5:74593379	['G', 'A']	56057	24155.447269353604	-7.212004703609265	-0.0042200221252795	0.0070255288928583	-0.6006696705168055	0.548062	0.548062	chr5	74593379	0.2611703087879078	chr5:74593379:G:A
chr5:74593424	['C', 'T']	56057	55313.62869228439	393.0775466686283	0.0065537604343807	0.005791583601746	1.131600765014414	0.257807	0.257807	chr5	74593424	0.5887052948177556	chr5:74593424:C:T
chr5:74596161	['G', 'A']	56057	1777.1902196214162	-41.87696948419742	-0.0348689954864212	0.0231243913722948	-1.5078881396289427	0.131589	0.131589	chr5	74596161	0.8807804134497892	chr5:74596161:G:A
chr5:74597866	['A', 'G']	56057	67382.02026870305	486.4769366386148	0.0091541742270369	0.0059487135709747	1.538849386143318	0.123847	0.123847	chr5	74597866	0.907114509055744	chr5:74597866:A:G
chr5:74598088	['G', 'A']	56057	22808.09635528781	18.09661771650295	-0.0023074876063514	0.0071985969327292	-0.3205468548822549	0.748555	0.748555	chr5	74598088	0.1257762844071475	chr5:74598088:G:A
chr5:74600529	['C', 'CA']	56057	80675.83092459766	578.4363712989759	0.0110404018619088	0.0065247357194519	1.6920841451086728	0.0906355	0.0906355	chr5	74600529	1.0427016650785	chr5:74600529:C:CA
chr5:74600944	['T', 'C']	56057	79927.12909441233	592.6966175016089	0.0129998163368189	0.0064967489011764	2.000972568674309	0.0454002	0.0454002	chr5	74600944	1.34294223395556	chr5:74600944:T:C
chr5:74601155	['T', 'C']	56057	80655.14328283639	580.1246320865611	0.011219962542676	0.0065235987319759	1.7199038450480475	0.0854554	0.0854554	chr5	74601155	1.068260488635422	chr5:74601155:T:C
chr5:74602743	['A', 'G']	56057	12250.52975914362	87.7280589912432	0.0033009908581531	0.0092900378452653	0.3553258784446766	0.722347	0.722347	chr5	74602743	0.1412541265538301	chr5:74602743:A:G
chr5:74602853	['G', 'A']	56057	66976.89599728747	512.833185671963	0.0100528619975699	0.0059317853159714	1.6947447458191591	0.0901294	0.0901294	chr5	74602853	1.045133520063628	chr5:74602853:G:A
chr5:74603188	['T', 'C']	56057	79675.4772857041	572.6198222813961	0.0115897129720925	0.0064644088228344	1.7928496309134805	0.0730024	0.0730024	chr5	74603188	1.1366628619395012	chr5:74603188:T:C
chr5:74603606	['G', 'A']	56057	12236.873173603555	84.17087436916897	0.0029368949732246	0.0092969766033759	0.3158978556704325	0.752081	0.752081	chr5	74603606	0.1237353828676419	chr5:74603606:G:A
chr5:74603681	['G', 'A']	56057	6364.681236730835	-146.81639384979417	-0.0090324550252098	0.0131950392496384	-0.6845341536560711	0.493641	0.493641	chr5	74603681	0.3065887765795875	chr5:74603681:G:A
chr5:74605311	['G', 'A']	56057	12219.629502695365	92.5010935037626	0.0037373771899723	0.0093026714944565	0.4017531084699079	0.687867	0.687867	chr5	74605311	0.1624955250636637	chr5:74605311:G:A
chr5:74606580	['C', 'T']	56057	79631.56983529325	580.5301480602983	0.0117766109651577	0.0064635914842035	1.821991843689183	0.0684616	0.0684616	chr5	74606580	1.164552955285037	chr5:74606580:C:T
chr5:74608909	['G', 'A']	56057	14039.252230072078	-137.0605026935277	-0.010030598168954	0.0087613852629291	-1.144864409900467	0.25227	0.25227	chr5	74608909	0.598134392800389	chr5:74608909:G:A
chr5:74609731	['G', 'C']	56057	80288.89045104197	564.3134461597022	0.0109260188985397	0.0065081195945506	1.6788288444619637	0.093191	0.093191	chr5	74609731	1.0306260279794055	chr5:74609731:G:C
chr5:74610547	['T', 'C']	56057	80700.27533232223	569.7429591444461	0.0107587136535065	0.0065212482458553	1.6497936051344837	0.0989908	0.0989908	chr5	74610547	1.0044051659569444	chr5:74610547:T:C
chr5:74612008	['G', 'A']	56057	79464.60406181957	632.4246975970593	0.0138221801972181	0.0064419670245212	2.1456459097980725	0.0319055	0.0319055	chr5	74612008	1.496134445038159	chr5:74612008:G:A
chr5:74612058	['CAAA', 'C']	56057	12162.688490364024	86.8890219416542	0.0039983736856389	0.0093212340753566	0.4289532537552923	0.667959	0.667959	chr5	74612058	0.1752501941415565	chr5:74612058:CAAA:C
chr5:74615014	['G', 'C']	56057	68664.51846824319	526.4702886036443	0.0086623820249775	0.0059497937492579	1.4559129929601249	0.145422	0.145422	chr5	74615014	0.837369886765521	chr5:74615014:G:C
chr5:74615362	['G', 'A']	56057	54780.74956285909	479.9600992121728	0.0095334187325512	0.0057826293117395	1.648630444492977	0.099229	0.099229	chr5	74615362	1.0033613853115662	chr5:74615362:G:A
chr5:74622791	['A', 'G']	56057	12266.094073360451	116.89336124120793	0.0068516269407237	0.009282033589428	0.7381601105739983	0.46042	0.46042	chr5	74622791	0.3368458194884146	chr5:74622791:A:G
chr5:74623623	['C', 'T']	56057	6658.5939127952615	-6.682020121855539	-0.0032980110763945	0.0122121351077999	-0.2700601530594	0.787115	0.787115	chr5	74623623	0.1039618112028635	chr5:74623623:C:T
chr5:74624152	['G', 'A']	56057	11661.120338317687	143.2897158975482	0.0101946062105134	0.0094627936660145	1.077335781623046	0.281335	0.281335	chr5	74624152	0.5507762352670198	chr5:74624152:G:A
chr5:74625114	['T', 'A']	56057	68491.21813834817	488.7107033365615	0.0075788348927109	0.005956409824746	1.272383048799711	0.203242	0.203242	chr5	74625114	0.6919865400720641	chr5:74625114:T:A
chr5:74625979	['GTT', 'G']	56057	68233.73776516976	421.3820423475739	0.0056741824552609	0.0059527018991243	0.953211256235708	0.340487	0.340487	chr5	74625979	0.4678994650611636	chr5:74625979:GTT:G
chr5:74631048	['CA', 'C']	56057	11923.06347677157	92.68272896494749	0.0050287954174518	0.0093899180417751	0.5355526422146615	0.59227	0.59227	chr5	74631048	0.2274802649353244	chr5:74631048:CA:C
chr5:74631455	['C', 'T']	56057	98085.9990187858	382.1563603548622	0.0086281645407456	0.0087656534253638	0.9843150444186586	0.324965	0.324965	chr5	74631455	0.4881634117146747	chr5:74631455:C:T
chr5:74631711	['TG', 'T']	56057	11920.488545941123	93.94191150669724	0.0051608099331012	0.0093915636089327	0.5495155171171514	0.582654	0.582654	chr5	74631711	0.2345892677082904	chr5:74631711:TG:T
chr5:74631925	['C', 'T']	56057	11562.237551515584	64.10422620978407	0.004956412089607	0.009502828418925	0.5215723015409066	0.60197	0.60197	chr5	74631925	0.2204251518636149	chr5:74631925:C:T
chr5:74631927	['C', 'T']	56057	13510.92816999411	140.83106074194188	0.0039344963008302	0.0089325770567331	0.4404659792847222	0.659601	0.659601	chr5	74631927	0.1807186946070326	chr5:74631927:C:T
chr5:74631945	['G', 'C']	56057	11929.63843793485	91.44611161966436	0.0049016105431334	0.0093873102163442	0.5221528244160181	0.601566	0.601566	chr5	74631945	0.2207167176784787	chr5:74631945:G:C
chr5:74634016	['T', 'C']	56057	12898.150449582528	64.44836195472142	-0.0009676364143081	0.0090923801314742	-0.1064227848282112	0.915247	0.915247	chr5	74634016	0.0384616859761565	chr5:74634016:T:C
chr5:74634617	['C', 'T']	56057	74896.37720597419	313.5815212474108	0.0067093393888443	0.0061527519076486	1.090461551115666	0.275515	0.275515	chr5	74634617	0.559854751658325	chr5:74634617:C:T
chr5:74634926	['C', 'T']	56057	74921.6922157398	326.71741729079645	0.0071561288491153	0.0061523168173393	1.1631600032278675	0.24477	0.24477	chr5	74634926	0.6112418121508955	chr5:74634926:C:T
chr5:74635421	['T', 'C']	56057	87534.4922121715	418.7832381954756	0.0109822297452597	0.006990353612075	1.5710549644139995	0.116176	0.116176	chr5	74635421	0.9348835805868794	chr5:74635421:T:C
chr5:74636490	['T', 'C']	56057	75134.38224799286	344.83908445650536	0.0074019669413494	0.0061628814435326	1.2010561957373174	0.229734	0.229734	chr5	74636490	0.638774725659714	chr5:74636490:T:C
chr5:74636709	['T', 'G']	56057	55667.86116316007	331.8539699771457	0.0053634270023239	0.0057954385750128	0.92545662125528	0.354732	0.354732	chr5	74636709	0.4500996325132106	chr5:74636709:T:G
chr5:74636938	['A', 'C']	56057	12227.617539477207	107.5868744233609	0.0055689521723244	0.0092923184379998	0.5993070738461653	0.548971	0.548971	chr5	74636938	0.2604505970301077	chr5:74636938:A:C
chr5:74637349	['A', 'C']	56057	12991.866996216722	149.0503210846488	0.0094219278494778	0.0090343354983486	1.0429021427419944	0.296998	0.296998	chr5	74637349	0.5272464752346003	chr5:74637349:A:C
chr5:74637753	['T', 'C']	56057	76350.89119762265	249.9503213358294	0.003130592632161	0.0063604112264673	0.4921997211648503	0.62258	0.62258	chr5	74637753	0.2058048348728273	chr5:74637753:T:C
chr5:74637803	['G', 'C']	56057	87198.2213615107	404.9544918945071	0.0107354248405569	0.0069615584148428	1.5421008057143846	0.123055	0.123055	chr5	74637803	0.909900735246079	chr5:74637803:G:C
chr5:74638399	['A', 'G']	56057	87363.02620967741	447.8307423797153	0.0123215338570914	0.0069737948275015	1.7668334331404174	0.0772616	0.0772616	chr5	74638399	1.112036302352524	chr5:74638399:A:G
chr5:74638428	['G', 'T']	56057	87343.13924276487	448.0626095875752	0.0123305045109568	0.0069704766859107	1.7689614450443722	0.0769057	0.0769057	chr5	74638428	1.1140414705131674	chr5:74638428:G:T
chr5:74638449	['A', 'G']	56057	12202.959195689407	103.9520189949266	0.0053640223793042	0.0092993997318423	0.5768138303526322	0.564068	0.564068	chr5	74638449	0.2486685374269181	chr5:74638449:A:G
chr5:74639101	['C', 'T']	56057	87864.10665857837	410.16300944157854	0.0096986705628857	0.0070330190211679	1.379019526848254	0.167894	0.167894	chr5	74639101	0.7749648238944218	chr5:74639101:C:T
chr5:74639581	['T', 'C']	56057	87312.90301516504	429.3054790476526	0.0119173180005332	0.0069719714486448	1.709318244963509	0.0873976	0.0873976	chr5	74639581	1.0585004932359363	chr5:74639581:T:C
chr5:74639733	['CT', 'C']	56057	74899.33612815756	298.9367817129804	0.0062349155940531	0.0061485937857182	1.0140392765148103	0.310568	0.310568	chr5	74639733	0.5078432947097489	chr5:74639733:CT:C
chr5:74642029	['A', 'T']	56057	12161.867821526055	108.3190687427149	0.0059106107888787	0.0093144463820695	0.6345638319693068	0.525716	0.525716	chr5	74642029	0.2792488051653898	chr5:74642029:A:T
chr5:74643440	['T', 'C']	56057	12309.439175809472	109.09672783278177	0.0055665618525582	0.0092629404435058	0.6009497617423275	0.547876	0.547876	chr5	74643440	0.261317723649715	chr5:74643440:T:C
chr5:74644474	['A', 'T']	56057	18247.30205341373	-21.668442799118413	-0.0029844308560585	0.007835946585616	-0.3808641143032926	0.703306	0.703306	chr5	74644474	0.1528556775449667	chr5:74644474:A:T
chr5:74644605	['A', 'T']	56057	88420.61867294688	435.98967844237984	0.0106099810571105	0.0070902139662509	1.4964260750964054	0.134548	0.134548	chr5	74644605	0.8711227534588992	chr5:74644605:A:T
chr5:74645170	['A', 'AT']	56057	75632.84134460977	373.4921227437743	0.008741420986115	0.0061875624027597	1.4127406589412586	0.157738	0.157738	chr5	74645170	0.8020636700046704	chr5:74645170:A:AT
chr5:74646677	['C', 'T']	56057	12413.293468556953	108.24709862734792	0.0044148607061374	0.009232141945639	0.4782054621921036	0.632506	0.632506	chr5	74646677	0.1989353503821332	chr5:74646677:C:T
chr5:74646903	['G', 'A']	56057	12422.994522552097	117.0041078848423	0.005147807861588	0.0092255329151688	0.557995717854293	0.57685	0.57685	chr5	74646903	0.2389371030338122	chr5:74646903:G:A
chr5:74647432	['T', 'C']	56057	12744.818837088977	106.78601068522715	0.0030553191412893	0.0091380308174621	0.3343520286067377	0.738115	0.738115	chr5	74647432	0.1318759688347731	chr5:74647432:T:C
chr5:74647528	['T', 'C']	56057	12755.91020997984	111.98465748918431	0.0033877747549406	0.0091346181910468	0.3708720697555988	0.710734	0.710734	chr5	74647528	0.1482929083380821	chr5:74647528:T:C
chr5:74647606	['A', 'G']	56057	9865.05589552372	69.80317933239805	0.0065285038172943	0.0102530443024753	0.6367380872155347	0.524298	0.524298	chr5	74647606	0.280421798953491	chr5:74647606:A:G
chr5:74648016	['A', 'G']	56057	12691.71688821483	139.13091452830034	0.0057736919137368	0.0091498105526334	0.6310176457232881	0.528032	0.528032	chr5	74648016	0.2773397573860668	chr5:74648016:A:G
chr5:74648392	['C', 'T']	56057	12800.055059948614	130.62168374599176	0.0047554798685963	0.0091221304364546	0.5213124172827064	0.602151	0.602151	chr5	74648392	0.2202945880717426	chr5:74648392:C:T
chr5:74648471	['A', 'C']	56057	89001.52618151328	491.912631934092	0.0139663132853056	0.0071536344936975	1.9523381153468409	0.050903	0.050903	chr5	74648471	1.293256621493264	chr5:74648471:A:C
chr5:74648553	['C', 'CTAT']	56057	12807.913920753572	126.57643233717928	0.0043867957111381	0.0091184519245754	0.4810899643299293	0.630454	0.630454	chr5	74648553	0.2003465954905246	chr5:74648553:C:CTAT
chr5:74648619	['A', 'G']	56057	12811.828400149869	127.05672044234832	0.0043488442368816	0.0091175694768507	0.4769740716452189	0.633382	0.633382	chr5	74648619	0.1983342829466654	chr5:74648619:A:G
chr5:74648989	['C', 'T']	56057	6203.331983444536	-79.51770408363092	-0.0147404987045023	0.0126601245284109	-1.164324937833177	0.244297	0.244297	chr5	74648989	0.6120818661884359	chr5:74648989:C:T
chr5:74649172	['G', 'A']	56057	12888.379493675402	129.56049080859316	0.0040997812770211	0.0090964483696899	0.4507013188446064	0.652207	0.652207	chr5	74649172	0.1856145443140865	chr5:74649172:G:A
chr5:74649608	['A', 'G']	56057	12610.574719000895	133.33550609537502	0.0052411482644382	0.0091763807701271	0.5711563628113967	0.567896	0.567896	chr5	74649608	0.2457311902777057	chr5:74649608:A:G
chr5:74649913	['T', 'A']	56057	12423.329717578634	120.79300946528578	0.005020819551346	0.009230127921228	0.5439599097861728	0.586471	0.586471	chr5	74649913	0.2317534581458252	chr5:74649913:T:A
chr5:74650273	['G', 'A']	56057	87186.77661814031	434.73195497935774	0.0112342125020476	0.0069715524914112	1.6114362641445876	0.10709	0.10709	chr5	74650273	0.9702510814331632	chr5:74650273:G:A
chr5:74650661	['C', 'G']	56057	12040.073913508884	107.33218044190956	0.0040467652122623	0.00935859248601	0.432411734810736	0.665444	0.665444	chr5	74650661	0.1768884864166468	chr5:74650661:C:G
chr5:74650782	['T', 'C']	56057	12331.579331643396	118.34053083787585	0.0039689048444658	0.0092754123442146	0.4278952457506006	0.668729	0.668729	chr5	74650782	0.1747498428433407	chr5:74650782:T:C
chr5:74651367	['A', 'G']	56057	11888.212073640643	96.33120312098455	0.0028838652115716	0.0094134009947882	0.3063574167475007	0.759334	0.759334	chr5	74651367	0.1195671536822075	chr5:74651367:A:G
chr5:74651438	['T', 'C']	56057	11866.846770021231	87.32127301640723	0.0020077227135551	0.0094235783826854	0.2130531133740057	0.831286	0.831286	chr5	74651438	0.0802495335531343	chr5:74651438:T:C
chr5:74651766	['A', 'G']	56057	70066.74879554618	372.9383070586249	0.0043194957032227	0.005991940847894	0.7208842364892345	0.470984	0.470984	chr5	74651766	0.3269938462251122	chr5:74651766:A:G
chr5:74652242	['T', 'C']	56057	2996.26725183758	6.68940285515032	-0.0186420805794163	0.0184225922583057	-1.0119140845128194	0.311584	0.311584	chr5	74652242	0.5064248516737908	chr5:74652242:T:C
chr5:74652272	['G', 'A']	56057	6480.231201498529	-0.8002350176144897	-0.0058714492086155	0.0123934487290427	-0.473754266224253	0.635677	0.635677	chr5	74652272	0.1967635018836659	chr5:74652272:G:A
chr5:74652426	['G', 'A']	56057	8140.72611146792	118.7528754957554	0.0068027266482229	0.0111925976385881	0.6077880102443379	0.543331	0.543331	chr5	74652426	0.2649355153880366	chr5:74652426:G:A
chr5:74652432	['G', 'T']	56057	27651.91938620752	205.10395930349324	0.0056938482302769	0.0067176784235722	0.8475916635570551	0.396669	0.396669	chr5	74652432	0.4015717386612224	chr5:74652432:G:T
chr5:74653184	['G', 'A']	56057	102537.65833556328	321.0064992317486	0.0027901399478856	0.0103015938546055	0.2708454620969384	0.786511	0.786511	chr5	74653184	0.1042951990344718	chr5:74653184:G:A
chr5:74653624	['T', 'C']	56057	89590.98212214747	280.6319777583831	0.0034923623779811	0.0071675561100865	0.4872459070207447	0.626086	0.626086	chr5	74653624	0.2033660074283085	chr5:74653624:T:C
chr5:74653735	['C', 'T']	56057	29263.61016556056	9.882018299704386	0.0035513072412216	0.0066627123653411	0.5330122398342262	0.594027	0.594027	chr5	74653735	0.2261938148091758	chr5:74653735:C:T
chr5:74653999	['A', 'G']	56057	29555.854203839845	35.41966389543374	0.0039839503158901	0.0066446532959426	0.5995723386083611	0.548794	0.548794	chr5	74653999	0.2605906454447739	chr5:74653999:A:G
chr5:74654035	['G', 'A']	56057	55598.779296805245	148.55292253880725	-0.002916207313678	0.0057888109239968	-0.5037662055240446	0.614428	0.614428	chr5	74654035	0.2115290013612892	chr5:74654035:G:A
chr5:74654051	['G', 'A']	56057	29336.419975374298	40.71281351580899	0.0047126976281107	0.0066553692762047	0.7081046043470925	0.478883	0.478883	chr5	74654051	0.3197705798236201	chr5:74654051:G:A
chr5:74654218	['T', 'TTTACA']	56057	89541.98669092986	276.87340632680537	0.0031903646111586	0.0071619983678272	0.4454573217288445	0.655991	0.655991	chr5	74654218	0.1831021189736534	chr5:74654218:T:TTTACA
chr5:74654488	['C', 'T']	56057	28405.587449147097	-6.964245017064129	0.0025924016104899	0.0067349373706502	0.3849184436053187	0.700299	0.700299	chr5	74654488	0.154716493807359	chr5:74654488:C:T
chr5:74654678	['C', 'T']	56057	6869.490178937791	-82.75381896774049	-0.0176680321307617	0.0120877275546898	-1.4616504260891343	0.143843	0.143843	chr5	74654678	0.842111267839301	chr5:74654678:C:T
chr5:74654815	['G', 'A']	56057	29426.19946832236	29.39772095808609	0.0039023472102889	0.0066545986273668	0.5864136109187222	0.5576	0.5576	chr5	74654815	0.253677234910047	chr5:74654815:G:A
chr5:74654833	['T', 'C']	56057	29446.778307104883	28.80631482559448	0.0038960699173452	0.0066524505606302	0.5856593569296883	0.558107	0.558107	chr5	74654833	0.253282530355032	chr5:74654833:T:C
chr5:74654868	['C', 'T']	56057	27233.372341564373	25.413527943840343	0.005401505059233	0.0068242898382416	0.7915116718759967	0.428649	0.428649	chr5	74654868	0.3678981851064724	chr5:74654868:C:T
chr5:74655112	['AG', 'A']	56057	29029.91087553984	16.696849746899815	0.0041078484577717	0.0066765291498903	0.6152670595078908	0.538381	0.538381	chr5	74655112	0.2689102751970772	chr5:74655112:AG:A
chr5:74655408	['A', 'C']	56057	29056.136583623527	15.004989980936942	0.003886449847293	0.0066784701930578	0.5819371405345178	0.560611	0.560611	chr5	74655408	0.2513383850052146	chr5:74655408:A:C
chr5:74655642	['C', 'A']	56057	28384.607994289807	82.84412130999296	0.007546013159975	0.0067315286662568	1.120995472811541	0.262295	0.262295	chr5	74655642	0.5812099880718891	chr5:74655642:C:A
chr5:74655796	['A', 'G']	56057	55637.895330371335	165.06949787272032	-0.0021888088286595	0.0057951950657726	-0.3776937279621467	0.70566	0.70566	chr5	74655796	0.1514044996434094	chr5:74655796:A:G
chr5:74655908	['A', 'G']	56057	89738.00835013468	283.7678198910854	0.0035137318777887	0.0071864266973839	0.488940056825161	0.624886	0.624886	chr5	74655908	0.2041992051947391	chr5:74655908:A:G
chr5:74656940	['A', 'G']	56057	29054.067147395865	20.756530603798403	0.0039716855719346	0.0066811229304306	0.5944637770164006	0.552204	0.552204	chr5	74656940	0.2579004517865133	chr5:74656940:A:G
chr5:74656979	['G', 'C']	56057	58887.50493335949	173.18886734365367	-0.0022530580977495	0.0058001110593848	-0.388450854592515	0.697684	0.697684	chr5	74656979	0.1563412365899938	chr5:74656979:G:C
chr5:74658927	['T', 'C']	56057	58991.78530387924	229.3591168909016	-0.001804721243133	0.0057918306837969	-0.3115977212838562	0.755347	0.755347	chr5	74658927	0.12185349133144	chr5:74658927:T:C
chr5:74659948	['G', 'A']	56057	58202.49755549211	157.24789186265582	-0.0031172261933347	0.0057987795375347	-0.5375659090257465	0.590879	0.590879	chr5	74659948	0.2285014446897952	chr5:74659948:G:A
chr5:74660064	['C', 'CT']	56057	1151.273717375229	-75.164576781758	-0.0590216673291422	0.0303656539145579	-1.9436982155963407	0.0519369	0.0519369	chr5	74660064	1.2845239760211624	chr5:74660064:C:CT
chr5:74661030	['G', 'T']	56057	3772.190869293317	120.42892554070872	0.0244208127119147	0.0160150055318444	1.5248707010032645	0.127297	0.127297	chr5	74661030	0.8951818312151434	chr5:74661030:G:T
chr5:74661115	['C', 'T']	56057	26683.80809648701	60.84036172269503	0.0062223664080632	0.0068254316579564	0.9116443794158808	0.36196	0.36196	chr5	74661115	0.4413394204588609	chr5:74661115:C:T
chr5:74661316	['A', 'G']	56057	59673.32255762507	199.7167474787892	-0.0033532219175583	0.0057922114485143	-0.5789191136001103	0.562646	0.562646	chr5	74661316	0.2497647642975552	chr5:74661316:A:G
chr5:74661799	['A', 'G']	56057	2184.0779234680226	-1.8799760266880208	-0.0045355930625794	0.0208943995459441	-0.2170721897322908	0.828153	0.828153	chr5	74661799	0.0818894205613067	chr5:74661799:A:G
chr5:74662141	['G', 'A']	56057	2015.575293088988	-14.574359671411356	-0.0070757317820645	0.0217120714353916	-0.3258893009411721	0.744509	0.744509	chr5	74662141	0.1281300479095053	chr5:74662141:G:A
chr5:74662381	['G', 'C']	56057	84998.16280978466	240.796790081904	0.0016599457063315	0.0067090157389841	0.2474201538514986	0.804584	0.804584	chr5	74662381	0.0944286080819352	chr5:74662381:G:C
chr5:74662420	['T', 'C']	56057	85017.19944687304	248.04338278076887	0.0016252681555012	0.0067145706296869	0.2420509434088706	0.808742	0.808742	chr5	74662420	0.0921900023022715	chr5:74662420:T:C
chr5:74662508	['CT', 'C']	56057	84394.57167582614	217.80442480832687	0.0008791993564367	0.0066605007061344	0.1320019913258165	0.894983	0.894983	chr5	74662508	0.0481852139313631	chr5:74662508:CT:C
chr5:74662903	['A', 'C']	56057	58456.94187561347	283.1646827640686	0.0044517323339972	0.0058053437419834	0.7668335471339927	0.443184	0.443184	chr5	74662903	0.3534159270637906	chr5:74662903:A:C
chr5:74663202	['A', 'G']	56057	49176.19073589531	180.82502379239284	0.0057581243000216	0.0058892112376914	0.9777411723949028	0.328207	0.328207	chr5	74663202	0.4838521605499765	chr5:74663202:A:G
chr5:74663433	['C', 'T']	56057	30051.969256298627	102.23859813206684	-0.0033090385843697	0.0065515070601073	-0.5050805187280935	0.613504	0.613504	chr5	74663433	0.2121826013603437	chr5:74663433:C:T
chr5:74663434	['A', 'G']	56057	69875.94425509893	220.51027288178256	0.0002895586553808	0.0060026394726201	0.0482385551725377	0.961526	0.961526	chr5	74663434	0.0170389677917385	chr5:74663434:A:G
chr5:74663701	['A', 'G']	56057	29586.166723162834	15.359336984596467	-0.0072676987968874	0.0065759393341602	-1.1051955359645256	0.26908	0.26908	chr5	74663701	0.5701185809892355	chr5:74663701:A:G
chr5:74663948	['G', 'A']	56057	29680.70736887193	-13.508690595644715	-0.0086391183236157	0.0065674826014999	-1.3154383266493448	0.188368	0.188368	chr5	74663948	0.7249928733255344	chr5:74663948:G:A
chr5:74664219	['A', 'G']	56057	29703.25478889584	-2.067194792195252	-0.0081489245588066	0.0065673954997773	-1.240815260643723	0.214679	0.214679	chr5	74664219	0.6682104363750031	chr5:74664219:A:G
chr5:74664317	['T', 'C']	56057	29702.254039096653	-1.0972473341795808	-0.0081048992417381	0.0065677586865431	-1.2340433972314593	0.217192	0.217192	chr5	74664317	0.6631561754912996	chr5:74664317:T:C
chr5:74664367	['A', 'G']	56057	29713.22937208096	-0.584713367364432	-0.0079402449416265	0.0065760088030689	-1.2074565560071882	0.227261	0.227261	chr5	74664367	0.6434750866596411	chr5:74664367:A:G
chr5:74664483	['C', 'T']	56057	66636.79722341329	90.65156963980466	-0.0034897875993182	0.0059071188560706	-0.5907766009705199	0.554672	0.554672	chr5	74664483	0.2559637568765537	chr5:74664483:C:T
chr5:74664673	['A', 'G']	56057	29606.09099507459	-9.32471663327697	-0.008306205497358	0.0065732137141108	-1.2636445213285752	0.206363	0.206363	chr5	74664673	0.6853681672012524	chr5:74664673:A:G
chr5:74664900	['C', 'T']	56057	29393.34086326571	-3.806374116824534	-0.007673850499321	0.0065933998363277	-1.16386851849031	0.244482	0.244482	chr5	74664900	0.6117531103172189	chr5:74664900:C:T
chr5:74665010	['T', 'C']	56057	36328.48063232645	66.44015748768544	0.0036431368084887	0.0062156227041874	0.586125796540778	0.557793	0.557793	chr5	74665010	0.2535269401962665	chr5:74665010:T:C
chr5:74665879	['C', 'T']	56057	29558.85489972165	-0.6302156897634008	-0.0077290336288806	0.0065793211268639	-1.174746372740854	0.240101	0.240101	chr5	74665879	0.6196060311400676	chr5:74665879:C:T
chr5:74666350	['CA', 'C']	56057	29497.68346119536	-0.3066615337574747	-0.0076349841269796	0.0065827513443955	-1.1598469587461997	0.246116	0.246116	chr5	74666350	0.6088601518972069	chr5:74666350:CA:C
chr5:74666681	['C', 'T']	56057	65818.78624578434	74.8374947908945	-0.0027876812998112	0.0058775808048225	-0.4742905954647075	0.635295	0.635295	chr5	74666681	0.1970245627049626	chr5:74666681:C:T
chr5:74667130	['A', 'G']	56057	30261.01773606452	-30.42643846345724	-0.0095553143119665	0.0065278646237296	-1.4637733566397326	0.143261	0.143261	chr5	74667130	0.8438720216754694	chr5:74667130:A:G
chr5:74667186	['A', 'G']	56057	66810.8367507183	132.0244914127141	-0.0022948335743655	0.0059048203275582	-0.3886373246033259	0.697546	0.697546	chr5	74667186	0.1564271473555279	chr5:74667186:A:G
chr5:74667677	['A', 'G']	56057	30083.513230911973	-35.87117932508611	-0.0094607864094183	0.0065476909375345	-1.4449042417662927	0.14849	0.14849	chr5	74667677	0.8283027927511641	chr5:74667677:A:G
chr5:74668293	['T', 'C']	56057	35148.913398051314	115.01182785122462	0.0049816815269107	0.006226814930679	0.8000368699519953	0.423693	0.423693	chr5	74668293	0.3729487110910241	chr5:74668293:T:C
chr5:74668294	['G', 'A']	56057	34243.42596595268	104.59052381213596	0.0046148204295129	0.0062809158024797	0.7347368719209715	0.462503	0.462503	chr5	74668294	0.3348854458887969	chr5:74668294:G:A
chr5:74668775	['T', 'C']	56057	6015.214610650255	128.68375102975142	0.0297520961548963	0.0128688885019433	2.311939850159048	0.0207846	0.0207846	chr5	74668775	1.6822583290824404	chr5:74668775:T:C
chr5:74668835	['A', 'G']	56057	30165.91942333084	-5.350512391501892	-0.0083305803819694	0.0065430544860353	-1.2731944078639577	0.202954	0.202954	chr5	74668835	0.6926023847960253	chr5:74668835:A:G
chr5:74669020	['A', 'G']	56057	65661.59806196019	124.49625670232092	-0.003269894301273	0.0058805726674599	-0.556050317916644	0.578179	0.578179	chr5	74669020	0.2379376863591429	chr5:74669020:A:G
chr5:74669546	['C', 'G']	56057	5614.10014985015	-8.17045015758492	-0.0067822573214141	0.0132542318539376	-0.5117050460679233	0.608859	0.608859	chr5	74669546	0.2154832699482148	chr5:74669546:C:G
chr5:74669685	['A', 'G']	56057	64930.54032344434	111.38524837653956	-0.0019746428793564	0.0058636674339327	-0.3367590167084253	0.7363	0.7363	chr5	74669685	0.1329451995232983	chr5:74669685:A:G
chr5:74670732	['C', 'T']	56057	50380.88618277844	154.85671491787454	-0.0013293984091221	0.0058141440132547	-0.2286490334761929	0.819143	0.819143	chr5	74670732	0.0866402756635672	chr5:74670732:C:T
chr5:74670862	['C', 'T']	56057	27242.373786754208	161.12310130696528	0.0042461774872077	0.0067390495084777	0.6300855160458554	0.528641	0.528641	chr5	74670862	0.2768391571648756	chr5:74670862:C:T
chr5:74672139	['C', 'T']	56057	43529.31822642518	150.20758542486146	-0.0027013887997417	0.005993106419932	-0.4507493460749231	0.652172	0.652172	chr5	74672139	0.1856378508942603	chr5:74672139:C:T
chr5:74672644	['C', 'T']	56057	80206.72322623231	309.6297376596751	-5.144693896552263e-05	0.0064529023973443	-0.0079726820270356	0.993639	0.993639	chr5	74672644	0.0027713709191107	chr5:74672644:C:T
chr5:74673233	['A', 'C']	56057	14835.058569568087	-18.36102644318408	-0.0074991560184001	0.0085371504994468	-0.8784144099235492	0.379723	0.379723	chr5	74673233	0.4205330966432807	chr5:74673233:A:C
chr5:74673828	['A', 'G']	56057	21213.433244111344	270.67673281918445	0.0148922737519831	0.007350881338668	2.0259167664215663	0.042778	0.042778	chr5	74673828	1.3687795238614535	chr5:74673828:A:G
chr5:74674991	['A', 'C']	56057	19644.854887057067	189.90875500575103	0.0117313179613738	0.0075715769883028	1.5493889819118756	0.121294	0.121294	chr5	74674991	0.9161606816671414	chr5:74674991:A:C
chr5:74675282	['A', 'G']	56057	64244.19076763858	320.4963107955512	0.0019603624852185	0.0058826042190276	0.3332473870802964	0.738949	0.738949	chr5	74675282	0.1313855342477835	chr5:74675282:A:G
chr5:74675952	['A', 'G']	56057	14518.330930630893	147.30880654925966	0.0121255832285359	0.0086086369489938	1.408536949621639	0.158978	0.158978	chr5	74675952	0.7986629708975643	chr5:74675952:A:G
chr5:74676632	['G', 'A']	56057	58316.12841564191	143.03084571575704	-0.0058570119250167	0.0058573910414591	-0.9999352755450848	0.317346	0.317346	chr5	74676632	0.4984669713972146	chr5:74676632:G:A
chr5:74676638	['T', 'C']	56057	19665.786795686643	164.15683316683825	0.0095023851655023	0.0075645922512102	1.256166208295237	0.209061	0.209061	chr5	74676638	0.6797269765774814	chr5:74676638:T:C
chr5:74676714	['T', 'C']	56057	20038.856667024844	189.8713435155792	0.0101812028311886	0.0075223237767956	1.3534651170686078	0.175913	0.175913	chr5	74676714	0.7547020649220397	chr5:74676714:T:C
chr5:74676909	['C', 'T']	56057	58485.6791184828	136.87788078039563	-0.0060037979721806	0.0058652645592224	-1.0236192948433007	0.30602	0.30602	chr5	74676909	0.5142501891857474	chr5:74676909:C:T
chr5:74677100	['T', 'C']	56057	19657.97509817921	164.57338911270813	0.0095556601286647	0.0075644480130983	1.2632329698239104	0.206511	0.206511	chr5	74677100	0.6850568102929717	chr5:74677100:T:C
chr5:74677166	['T', 'C']	56057	19644.25650405054	157.859577120721	0.0092617561778873	0.0075650391808424	1.224283966875113	0.22085	0.22085	chr5	74677166	0.65590259640559	chr5:74677166:T:C
chr5:74677826	['C', 'A']	56057	19602.196199482554	154.94843566899965	0.0090775767746009	0.0075697161178702	1.1991964603759606	0.230457	0.230457	chr5	74677826	0.6374100958918029	chr5:74677826:C:A
chr5:74678000	['C', 'T']	56057	22039.290537285207	246.1867339396832	0.0122670311069461	0.0072308593694758	1.6964831536801577	0.0898	0.0898	chr5	74678000	1.0467236633326955	chr5:74678000:C:T
chr5:74678349	['A', 'G']	56057	2087.824989287244	74.08283008603907	0.0337454592811766	0.0212167757441987	1.590508364137446	0.111726	0.111726	chr5	74678349	0.9518457495112967	chr5:74678349:A:G
chr5:74678450	['A', 'G']	56057	19627.15115615187	155.6031353775264	0.0091136793944042	0.0075675902984016	1.204304016871686	0.228477	0.228477	chr5	74678450	0.6411575123373903	chr5:74678450:A:G
chr5:74678662	['C', 'T']	56057	7256.330020164526	-57.41888286561255	-0.0121067539782717	0.0117464895707777	-1.030669963594082	0.3027	0.3027	chr5	74678662	0.518987579043427	chr5:74678662:C:T
chr5:74678739	['A', 'G']	56057	19618.249544984115	146.5557805223754	0.0086945268826807	0.0075699832081865	1.1485529945796975	0.250745	0.250745	chr5	74678739	0.6007677183037938	chr5:74678739:A:G
chr5:74678743	['A', 'T']	56057	19301.8205485074	162.8743692267038	0.0108866657596611	0.0076255882923861	1.427649296321315	0.153398	0.153398	chr5	74678743	0.814180302672736	chr5:74678743:A:T
chr5:74679269	['G', 'A']	56057	19880.482533452272	155.13136122272152	0.008082045815119	0.0075280758175884	1.073587196908443	0.283012	0.283012	chr5	74679269	0.5481951495524091	chr5:74679269:G:A
chr5:74679315	['G', 'A']	56057	19871.12688444452	163.7652380562422	0.0085877392618385	0.0075294645846571	1.1405511195760003	0.254062	0.254062	chr5	74679315	0.5950602874267662	chr5:74679315:G:A
chr5:74679762	['C', 'T']	56057	23534.81029846069	259.39976450745604	0.0124502026666672	0.0072919336814847	1.707393842360381	0.0877544	0.0877544	chr5	74679762	1.05673109881868	chr5:74679762:C:T
chr5:74680005	['C', 'T']	56057	2079.0741771474445	73.8195645854157	0.0338034276677565	0.021249239834946	1.5908064443869752	0.111659	0.111659	chr5	74680005	0.9521062659395266	chr5:74680005:C:T
chr5:74681058	['C', 'T']	56057	21719.71220338984	236.16583505166685	0.0126865039491815	0.0072708096696334	1.7448543595036854	0.0810157	0.0810157	chr5	74681058	1.0914308112120483	chr5:74681058:C:T
chr5:74681348	['G', 'A']	56057	19758.93471084703	140.55666750540254	0.0082757305503213	0.0075472884295833	1.0965170640468382	0.272857	0.272857	chr5	74681348	0.5640649001458987	chr5:74681348:G:A
chr5:74681699	['G', 'A']	56057	19324.723667308925	177.3446882590125	0.0104322917312481	0.0076129904334208	1.3703277079465026	0.17059	0.17059	chr5	74681699	0.7680464308010189	chr5:74681699:G:A
chr5:74681820	['T', 'C']	56057	18960.691197459502	184.20861876894875	0.0122799945123115	0.0076718704614015	1.6006519627898024	0.10946	0.10946	chr5	74681820	0.9607445561935136	chr5:74681820:T:C
chr5:74682876	['G', 'A']	56057	61192.19088573264	190.87685060373823	-0.0050122773413114	0.005869022468743	-0.854022517038511	0.393096	0.393096	chr5	74682876	0.4055013753779928	chr5:74682876:G:A
chr5:74683305	['T', 'C']	56057	61851.8585966791	227.53473312042024	-0.0039185395008325	0.0058809560074068	-0.6663099495893633	0.505216	0.505216	chr5	74683305	0.2965229039566163	chr5:74683305:T:C
chr5:74683982	['A', 'G']	56057	61279.50274327602	192.6676293325711	-0.004858742874618	0.0058791074631378	-0.8264422627214382	0.408557	0.408557	chr5	74683982	0.3887473441289927	chr5:74683982:A:G
chr5:74684240	['C', 'T']	56057	61173.46035937976	189.1336205808832	-0.0049497938990072	0.0058665105846018	-0.8437373166937134	0.39882	0.39882	chr5	74684240	0.3992230708422156	chr5:74684240:C:T
chr5:74684286	['C', 'T']	56057	61179.82247359407	189.7839387081765	-0.0049507733619045	0.0058670956233601	-0.8438201249341848	0.398774	0.398774	chr5	74684286	0.3992731653669731	chr5:74684286:C:T
chr5:74684357	['A', 'G']	56057	18912.0121133193	204.70234442774088	0.0134510716579488	0.0076783268337162	1.7518232746858302	0.0798097	0.0798097	chr5	74684357	1.0979443216760525	chr5:74684357:A:G
chr5:74684372	['T', 'C']	56057	80156.85983409152	378.8841058184268	0.0026262947557389	0.0064453908213959	0.407468659157289	0.683665	0.683665	chr5	74684372	0.1651566530909628	chr5:74684372:T:C
chr5:74684389	['C', 'T']	56057	61224.64529884032	198.0907553272048	-0.00473065840916	0.0058651668729003	-0.8065684253619125	0.419919	0.419919	chr5	74684389	0.3768344744726245	chr5:74684389:C:T
chr5:74684879	['T', 'G']	56057	61159.36777936449	179.93309909013746	-0.0053019198123835	0.0058687338522092	-0.9034180022301777	0.366308	0.366308	chr5	74684879	0.43615359643806	chr5:74684879:T:G
chr5:74685138	['GC', 'G']	56057	61421.66990187332	188.0641549983104	-0.0055962754709016	0.0058627531342249	-0.9545473504985866	0.339811	0.339811	chr5	74685138	0.4687625667207158	chr5:74685138:GC:G
chr5:74685837	['G', 'A']	56057	80040.99495093667	379.088804274534	0.0029584574752229	0.006439303686126	0.4594374825956929	0.645922	0.645922	chr5	74685837	0.189819923204353	chr5:74685837:G:A
chr5:74686133	['G', 'GTCAGTGGT']	56057	18401.313043012862	215.484193458138	0.0144449502001781	0.0077662958217675	1.8599536422101648	0.0628973	0.0628973	chr5	74686133	1.2013679971663185	chr5:74686133:G:GTCAGTGGT
chr5:74686500	['C', 'A']	56057	80191.4442719763	375.907013409009	0.0026237529017964	0.0064452919962674	0.4070805330954635	0.68395	0.68395	chr5	74686500	0.1649756461129257	chr5:74686500:C:A
chr5:74686524	['C', 'A']	56057	80107.00319357717	364.8334687906762	0.0021515689412689	0.0064424841421807	0.3339657333701489	0.738407	0.738407	chr5	74686524	0.1317041949087917	chr5:74686524:C:A
chr5:74686964	['G', 'A']	56057	80147.58677110844	361.1457908973647	0.0019783849764341	0.0064452873849476	0.3069506227223412	0.758882	0.758882	chr5	74686964	0.1198257481267662	chr5:74686964:G:A
chr5:74687140	['T', 'C']	56057	80557.62239745945	394.7433634008769	0.0026541248218702	0.0064573714427793	0.411022479562959	0.681058	0.681058	chr5	74687140	0.166815901292283	chr5:74687140:T:C
chr5:74688363	['G', 'A']	56057	80188.02662241492	390.9458621750916	0.0032333529413823	0.0064477985154581	0.5014661878206311	0.616045	0.616045	chr5	74688363	0.210387562936412	chr5:74688363:G:A
chr5:74688421	['A', 'G']	56057	80204.75388568673	388.6467912359178	0.0031473571686471	0.0064493347807887	0.4880126827998572	0.625543	0.625543	chr5	74688421	0.2037428314208308	chr5:74688421:A:G
chr5:74688439	['G', 'A']	56057	80559.11930125082	401.5464124449654	0.0029439523903404	0.0064602513873037	0.4557024508560405	0.648606	0.648606	chr5	74688439	0.1880190381563563	chr5:74688439:G:A
chr5:74688589	['C', 'T']	56057	6343.565813887106	-22.24904131971014	-0.0077116744711834	0.0124875424512852	-0.6175494098432317	0.536875	0.536875	chr5	74688589	0.2701268188246825	chr5:74688589:C:T
chr5:74688635	['A', 'G']	56057	21073.13515683546	30.842655739679373	-0.0032844668042595	0.0074032421264719	-0.4436524901050033	0.657296	0.657296	chr5	74688635	0.1822390106273052	chr5:74688635:A:G
chr5:74688785	['C', 'T']	56057	20970.12225710921	28.71959243484749	-0.0034563938970164	0.0074146243078325	-0.4661590059748847	0.641104	0.641104	chr5	74688785	0.1930715134414775	chr5:74688785:C:T
chr5:74689088	['A', 'G']	56057	20976.245169577705	38.03133283844412	-0.0029018259355102	0.0074150202507647	-0.3913443035048999	0.695544	0.695544	chr5	74689088	0.1576753914048229	chr5:74689088:A:G
chr5:74689296	['C', 'T']	56057	20956.990811611264	42.83200463738755	-0.0026644908339313	0.0074179278521425	-0.3591961106984608	0.71945	0.71945	chr5	74689296	0.1429993830736408	chr5:74689296:C:T
chr5:74689390	['A', 'G']	56057	20700.692793548274	36.11537764400303	-0.0021645921107833	0.0074433378064852	-0.2908093340728593	0.771198	0.771198	chr5	74689390	0.1128341053890561	chr5:74689390:A:G
chr5:74689709	['T', 'C']	56057	101157.60909820712	423.1677622277204	0.0020010314358419	0.0097538628765324	0.2051527134604704	0.837454	0.837454	chr5	74689709	0.0770390387326988	chr5:74689709:T:C
chr5:74690010	['CT', 'C']	56057	101151.60888413164	420.1012911971968	0.0016975115762931	0.0097532440640579	0.1740458420956321	0.86183	0.86183	chr5	74690010	0.0645783923459454	chr5:74690010:CT:C
chr5:74690085	['A', 'G']	56057	20968.710541819164	52.55378815171482	-0.0020812085525762	0.0074172763839682	-0.2805893221229567	0.779026	0.779026	chr5	74690085	0.1084480475031764	chr5:74690085:A:G
chr5:74690364	['T', 'C']	56057	20961.98304812548	51.51575270121213	-0.0021509370543937	0.0074165442159307	-0.2900187731333818	0.771803	0.771803	chr5	74690364	0.1124935376577116	chr5:74690364:T:C
chr5:74690375	['C', 'T']	56057	20875.213496779263	56.19729396738879	-0.001949176526335	0.0074293988249128	-0.2623599260547055	0.793045	0.793045	chr5	74690375	0.1007021686758378	chr5:74690375:C:T
chr5:74690381	['G', 'A']	56057	20958.6171632471	53.47028931739835	-0.0020211779234228	0.0074158002984068	-0.2725502092952944	0.7852	0.7852	chr5	74690381	0.1050197090720314	chr5:74690381:G:A
chr5:74690471	['GA', 'G']	56057	20618.29866676186	34.90425090352716	-0.0020539803884026	0.0074555639144108	-0.2754963155010269	0.782936	0.782936	chr5	74690471	0.1062737372815663	chr5:74690471:GA:G
chr5:74690823	['A', 'G']	56057	65441.34370037292	171.03594363271236	-0.005671615328014	0.0058685977254833	-0.9664345033202866	0.333831	0.333831	chr5	74690823	0.476473336608787	chr5:74690823:A:G
chr5:74691001	['T', 'C']	56057	20678.426585779285	49.061048569930406	-0.0012304563724082	0.0074456657224801	-0.1652580733906975	0.868741	0.868741	chr5	74691001	0.0611096815909905	chr5:74691001:T:C
chr5:74691223	['C', 'T']	56057	58705.425206965454	33.54441149151318	-0.0094991485840898	0.0058571416565448	-1.6218061882582802	0.10485	0.10485	chr5	74691223	0.9794315651986374	chr5:74691223:C:T
chr5:74691310	['C', 'T']	56057	20672.31895874964	44.5754390871791	-0.0015177456184219	0.0074458590390769	-0.2038375438557952	0.838481	0.838481	chr5	74691310	0.0765067740699957	chr5:74691310:C:T
chr5:74691721	['A', 'G']	56057	21013.74863953468	63.69504905081583	-0.0012840753974733	0.0074091659684943	-0.1733090340982443	0.862409	0.862409	chr5	74691721	0.0642867198869956	chr5:74691721:A:G
chr5:74691950	['A', 'G']	56057	40014.27958389837	275.75748401854287	0.0072729396637594	0.0060283023300965	1.2064656458002956	0.227643	0.227643	chr5	74691950	0.6427456996633408	chr5:74691950:A:G
chr5:74692721	['G', 'A']	56057	20659.316871253213	42.634344846787904	-0.0015024382696456	0.0074483124351701	-0.2017152586875025	0.84014	0.84014	chr5	74692721	0.0756483375556654	chr5:74692721:G:A
chr5:74693302	['A', 'G']	56057	21013.24913025637	60.049747289716336	-0.0014993445638465	0.0074091151766921	-0.2023648611325695	0.839632	0.839632	chr5	74693302	0.0759110179712609	chr5:74693302:A:G
chr5:74694187	['A', 'G']	56057	21004.868816475115	65.81200353223578	-0.0011256054037381	0.0074117108583882	-0.151868499088064	0.879291	0.879291	chr5	74694187	0.0558673720487035	chr5:74694187:A:G
chr5:74694959	['A', 'G']	56057	42531.31375734098	394.1226983845824	0.0105864041961477	0.0059554988849784	1.777584783509876	0.0754775	0.0754775	chr5	74694959	1.122182493167754	chr5:74694959:A:G
chr5:74696784	['G', 'A']	56057	101612.19241066652	456.6895056778319	0.0049354119954203	0.0099521698761603	0.495913158319646	0.619958	0.619958	chr5	74696784	0.2076377314470473	chr5:74696784:G:A
chr5:74697056	['A', 'G']	56057	18429.30132024977	215.3797529496939	0.014483605266949	0.0077618261175094	1.8660048611854647	0.0620459	0.0620459	chr5	74697056	1.2072869114449591	chr5:74697056:A:G
chr5:74697595	['G', 'A']	56057	18393.62498884904	214.7960763476057	0.0146714911709063	0.0077651850466587	1.8893936310274129	0.0588443	0.0588443	chr5	74697595	1.2302955990641755	chr5:74697595:G:A
chr5:74698108	['G', 'A']	56057	4329.935182705868	-41.7256357754296	-0.0058707455099989	0.0156702618298158	-0.3746424644180907	0.707928	0.707928	chr5	74698108	0.1500109100966212	chr5:74698108:G:A
chr5:74698485	['G', 'A']	56057	4383.458937891181	-39.15087969083096	-0.005633817645906	0.0156047326478073	-0.3610326285658993	0.718076	0.718076	chr5	74698485	0.1438295883010253	chr5:74698485:G:A
chr5:74698641	['C', 'T']	56057	1939.9468950671644	79.33728655389903	0.0417171161963992	0.0222789024849093	1.8724942229383328	0.0611435	0.0611435	chr5	74698641	1.2136497048447887	chr5:74698641:C:T
chr5:74698868	['T', 'G']	56057	3025.349229011995	146.87428512223175	0.0370429365043235	0.0177803458318424	2.0833642300693684	0.0372226	0.0372226	chr5	74698868	1.4291932946599564	chr5:74698868:T:G
chr5:74699794	['A', 'G']	56057	8460.056431757359	279.60552729052	0.0347034498746075	0.0109346168800089	3.1737234377231345	0.00150578	0.00150578	chr5	74699794	2.822238475522703	chr5:74699794:A:G
chr5:74700582	['G', 'C']	56057	84666.6140313314	307.9812445189976	-0.0039921650573315	0.0067613211636324	-0.5904415661845083	0.554897	0.554897	chr5	74700582	0.2557876231529772	chr5:74700582:G:C
chr5:74701699	['A', 'T']	56057	14144.027781247214	44.83289634257482	-0.0030430204092204	0.0087422342856391	-0.3480826879942201	0.727779	0.727779	chr5	74701699	0.1380004800986426	chr5:74701699:A:T
chr5:74702239	['T', 'C']	56057	98667.57047663262	465.1400319235725	0.0044515775355187	0.0089845062057598	0.4954726986180847	0.620268	0.620268	chr5	74702239	0.2074206237711982	chr5:74702239:T:C
chr5:74702325	['G', 'A']	56057	14084.51754902486	53.6321721336529	-0.0024862196566714	0.0087555155611416	-0.2839603949430032	0.776442	0.776442	chr5	74702325	0.1098909803999887	chr5:74702325:G:A
chr5:74703149	['C', 'T']	56057	13744.961569341112	139.51245502908984	0.0091910413634421	0.008742086211353	1.0513556079447173	0.2931	0.2931	chr5	74703149	0.5329841815615645	chr5:74703149:C:T
chr5:74703380	['T', 'C']	56057	101477.05123813602	459.372331552114	0.0038961538786613	0.00994214596141	0.3918825868966351	0.695146	0.695146	chr5	74703380	0.1579239719058929	chr5:74703380:T:C
chr5:74703614	['C', 'T']	56057	98581.5171884756	472.1076042894524	0.0051602778713825	0.0089555851409853	0.5762077843206992	0.564477	0.564477	chr5	74703614	0.2483537490031066	chr5:74703614:C:T
chr5:74703616	['A', 'T']	56057	98578.27560923396	471.834515027034	0.0051580236820428	0.00895517279977	0.5759825965809755	0.564629	0.564629	chr5	74703616	0.2482368197481951	chr5:74703616:A:T
chr5:74703957	['A', 'G']	56057	98581.03434249728	472.6557735716677	0.0052377297030744	0.0089556610702633	0.5848512646895399	0.55865	0.55865	chr5	74703957	0.2528601968979636	chr5:74703957:A:G
chr5:74704006	['G', 'C']	56057	98582.27582331322	475.0921365666901	0.0054227894287484	0.0089573620421103	0.6054002733455255	0.544916	0.544916	chr5	74704006	0.2636704400135012	chr5:74704006:G:C
chr5:74704259	['C', 'T']	56057	64602.91470268149	371.7077594516602	0.0038202932031601	0.0058566201182901	0.6523033978641413	0.514208	0.514208	chr5	74704259	0.2888611709276424	chr5:74704259:C:T
chr5:74704574	['G', 'A']	56057	101538.62269199891	462.4596917631382	0.0037353825578678	0.0099685853235443	0.3747154121302827	0.707874	0.707874	chr5	74704574	0.1500440388844519	chr5:74704574:G:A
chr5:74705792	['T', 'C']	56057	3073.109642315583	36.99138355654222	0.0008580918580536	0.0176523026032062	0.0486107607229559	0.96123	0.96123	chr5	74705792	0.0171726833205512	chr5:74705792:T:C
chr5:74706152	['G', 'A']	56057	98542.5157969851	472.5272777494974	0.0050503904485924	0.0089453787333325	0.5645809528190747	0.572361	0.572361	chr5	74706152	0.2423299662152507	chr5:74706152:G:A
chr5:74706506	['G', 'A']	56057	83581.98203550084	338.76859564395744	0.0010797613773381	0.0066706632776542	0.161867168585045	0.871411	0.871411	chr5	74706506	0.0597769621772343	chr5:74706506:G:A
chr5:74706569	['G', 'A']	56057	97895.23905519678	407.6169918497446	0.0002525284854515	0.0088064476338932	0.0286754087402611	0.977124	0.977124	chr5	74706569	0.0100503194965927	chr5:74706569:G:A
chr5:74706613	['G', 'A']	56057	14850.264913657771	94.20601565173466	0.0001765214759536	0.0085678428415645	0.0206027910662959	0.983563	0.983563	chr5	74706613	0.0071978170602716	chr5:74706613:G:A
chr5:74706689	['G', 'C']	56057	14410.257064364208	59.41115115673383	-0.0024489855609008	0.0086734301006837	-0.2823549083202709	0.777672	0.777672	chr5	74706689	0.1092035374913264	chr5:74706689:G:C
chr5:74706832	['G', 'A']	56057	83490.63920175636	356.9244899833158	0.0020707328512414	0.0066718008305657	0.3103709034230693	0.75628	0.75628	chr5	74706832	0.1213173844703299	chr5:74706832:G:A
chr5:74707454	['T', 'C']	56057	14646.657941223706	92.2087726150498	7.170199818804097e-05	0.0086215290219007	0.0083166220290972	0.993364	0.993364	chr5	74707454	0.0028915831012624	chr5:74707454:T:C
chr5:74708526	['G', 'A']	56057	2846.3046511213	-24.57469069706576	-0.0127067939869678	0.0184383978105819	-0.689148488795233	0.490733	0.490733	chr5	74708526	0.3091547363210731	chr5:74708526:G:A
chr5:74708532	['G', 'T']	56057	98643.23268431108	483.006755301845	0.0060189742388389	0.0089747927043672	0.670653288282644	0.502444	0.502444	chr5	74708532	0.2989123355915708	chr5:74708532:G:T
chr5:74709153	['C', 'T']	56057	83938.9634031012	382.2268546783209	0.0030738587801647	0.0066842098279392	0.4598686844503857	0.645612	0.645612	chr5	74709153	0.1900284059728678	chr5:74709153:C:T
chr5:74709654	['C', 'T']	56057	2822.453147302312	-25.84451537193572	-0.0134996212861956	0.0185129861032886	-0.7291973974850899	0.465884	0.465884	chr5	74709654	0.3317222044069625	chr5:74709654:C:T
chr5:74710122	['C', 'G']	56057	28486.310341134253	19.34739439639713	-0.0013792330676136	0.0066768051116997	-0.2065708141153985	0.836346	0.836346	chr5	74710122	0.0776140158580852	chr5:74710122:C:G
chr5:74710136	['C', 'T']	56057	3068.492649157865	27.35905691390284	-0.0020019993447304	0.0176579318471302	-0.113376773795614	0.909732	0.909732	chr5	74710136	0.0410865286276961	chr5:74710136:C:T
chr5:74710298	['A', 'G']	56057	13405.19610436024	-125.0010979773619	-0.0065408553516022	0.0089954390203295	-0.7271301975167691	0.467149	0.467149	chr5	74710298	0.3305445764854881	chr5:74710298:A:G
chr5:74710319	['C', 'A']	56057	28440.83135872297	21.15893483444304	-0.0011888924914173	0.0066828977900922	-0.1779007443716972	0.858802	0.858802	chr5	74710319	0.0661069528385458	chr5:74710319:C:A
chr5:74710341	['G', 'T']	56057	14443.52258215384	29.532770974067567	-0.0044882571757093	0.0087000259417474	-0.5158900911056201	0.605933	0.605933	chr5	74710341	0.2175753945448424	chr5:74710341:G:T
chr5:74710420	['G', 'A']	56057	10561.44927200057	-96.27947270410291	-0.0036639414731886	0.0099774837953102	-0.3672209896157234	0.713456	0.713456	chr5	74710420	0.1466328053754477	chr5:74710420:G:A
chr5:74710636	['C', 'T']	56057	2809.5011865041843	-29.22205617354863	-0.015027891807589	0.0185672951936259	-0.8093743138606441	0.418303	0.418303	chr5	74710636	0.3785090207199347	chr5:74710636:C:T
chr5:74710788	['T', 'C']	56057	14170.48663447217	71.78985584972196	-0.0011108914349243	0.0087574506458372	-0.1268510071994996	0.899059	0.899059	chr5	74710788	0.0462118071169852	chr5:74710788:T:C
chr5:74711750	['T', 'G']	56057	14276.015469831078	65.1143451359973	-0.0012851053997012	0.0087217302394612	-0.1473452359128027	0.88286	0.88286	chr5	74711750	0.054108159443955	chr5:74711750:T:G
chr5:74712601	['T', 'C']	56057	28176.026317198062	-19.32495233851412	-0.0031053038320748	0.0066850278756183	-0.4645162129241774	0.64228	0.64228	chr5	74712601	0.1922756013003503	chr5:74712601:T:C
chr5:74712698	['C', 'T']	56057	28166.53693658328	-19.515965442138185	-0.0031171780139049	0.0066846045976849	-0.466321974374451	0.640987	0.640987	chr5	74712698	0.1931507784149057	chr5:74712698:C:T
chr5:74713502	['A', 'G']	56057	9591.513308595284	-189.43679308852427	-0.0223293235841899	0.0103744728001784	-2.152333329536119	0.0313754	0.0313754	chr5	74713502	1.5034107287241196	chr5:74713502:A:G
chr5:74714277	['C', 'G']	56057	9041.161285143427	-169.2490509490422	-0.0231473460109305	0.0106065380319914	-2.182365814473441	0.0290867	0.0290867	chr5	74714277	1.536305548367471	chr5:74714277:C:G
chr5:74715459	['CT', 'C']	56057	13463.882183959326	-120.48468593439377	-0.0065496283665762	0.0089755034482943	-0.7297226728625341	0.465563	0.465563	chr5	74715459	0.3320215419628513	chr5:74715459:CT:C
chr5:74717428	['C', 'G']	56057	10666.902867236426	-87.27794085109508	-0.0027356293597346	0.0099362092330087	-0.2753192183842834	0.783072	0.783072	chr5	74717428	0.106198304653269	chr5:74717428:C:G
chr5:74717786	['A', 'G']	56057	88737.08085637822	103.12441433957908	-0.0066955749874639	0.0070925552551223	-0.9440285971164312	0.345159	0.345159	chr5	74717786	0.461980797925747	chr5:74717786:A:G
chr5:74719200	['T', 'C']	56057	10684.76242127986	-94.69391370339416	-0.0036672593447404	0.0099260367158075	-0.3694585714054673	0.711787	0.711787	chr5	74719200	0.1476499481667076	chr5:74719200:T:C
chr5:74719409	['A', 'T']	56057	10596.945193748665	-94.7442486205988	-0.0035387991570255	0.0099626760340481	-0.3552056841888146	0.722437	0.722437	chr5	74719409	0.1412000194991812	chr5:74719409:A:T
chr5:74719525	['A', 'C']	56057	47808.23420465697	-52.33666040789112	-0.0052479332609681	0.0058477028360538	-0.8974350113367929	0.369491	0.369491	chr5	74719525	0.4323961356127004	chr5:74719525:A:C
chr5:74721674	['C', 'T']	56057	14233.85577369266	76.05001694381816	-0.0004698429943885	0.0087156893099585	-0.0539077263632714	0.957009	0.957009	chr5	74721674	0.0190839779682368	chr5:74721674:C:T
chr5:74724204	['C', 'T']	56057	13498.7224105327	-99.79563101391705	-0.0047050065169738	0.0089651722975289	-0.524809380213551	0.599718	0.599718	chr5	74724204	0.2220529160057116	chr5:74724204:C:T
chr5:74724410	['G', 'A']	56057	9066.558240385477	-168.25962601737055	-0.0222506119103818	0.01059127701768	-2.100843163033024	0.0356592	0.0356592	chr5	74724410	1.447828404275717	chr5:74724410:G:A
chr5:74726021	['TACTCAA', 'T']	56057	28493.62446022625	5.280644012485319	-0.0021314144313323	0.0066791035983592	-0.319116839549542	0.749639	0.749639	chr5	74726021	0.1251478273441309	chr5:74726021:TACTCAA:T
chr5:74727216	['C', 'T']	56057	28427.128000142755	21.791411770290257	-0.0012284531859965	0.0066802762203257	-0.1838925735224519	0.854098	0.854098	chr5	74727216	0.0684922950985864	chr5:74727216:C:T
chr5:74729044	['A', 'G']	56057	14413.79989295272	67.78464326669697	-0.0018075265998979	0.0086727952431921	-0.2084133833687347	0.834907	0.834907	chr5	74729044	0.0783618977334199	chr5:74729044:A:G
chr5:74729048	['G', 'A']	56057	13454.680124888491	-119.74563342888344	-0.0063076294084535	0.0089771952330302	-0.7026280753308711	0.48229	0.48229	chr5	74729048	0.3166917428258738	chr5:74729048:G:A
chr5:74729325	['A', 'G']	56057	14408.799268510256	70.22296277123064	-0.0015785889079384	0.0086752961312672	-0.1819636913890355	0.855612	0.855612	chr5	74729325	0.0677231330565209	chr5:74729325:A:G
chr5:74729441	['A', 'G']	56057	28533.599115012672	10.379739512342786	-0.0019549064012595	0.0066756564416979	-0.2928410738828121	0.769645	0.769645	chr5	74729441	0.1137095476745806	chr5:74729441:A:G
chr5:74731059	['T', 'C']	56057	15006.873951828728	112.43956095590912	0.0012019139641009	0.0085500688056578	0.1405736013850058	0.888207	0.888207	chr5	74731059	0.0514858084541759	chr5:74731059:T:C
chr5:74733761	['A', 'T']	56057	13801.462040787195	-84.43814104174427	-0.0035368340917084	0.0088965521397738	-0.3975511002623429	0.690963	0.690963	chr5	74733761	0.1605452078009897	chr5:74733761:A:T
chr5:74734256	['T', 'C']	56057	13491.72203589396	-119.06700047728832	-0.0061482026932838	0.0089686862578339	-0.6855187612247574	0.493019	0.493019	chr5	74734256	0.3071363435297601	chr5:74734256:T:C
chr5:74734513	['G', 'A']	56057	23943.97990828471	-21.20435733717372	-0.0048986539019724	0.0070703764759264	-0.6928420174868517	0.488412	0.488412	chr5	74734513	0.3112136742321507	chr5:74734513:G:A
chr5:74735700	['G', 'A']	56057	14332.278366516808	71.16475878479585	-0.0011996378613128	0.0086946393693746	-0.1379744242801368	0.890261	0.890261	chr5	74735700	0.0504826515096063	chr5:74735700:G:A
chr5:74736291	['G', 'A']	56057	14388.540061729494	60.20999428767635	-0.002158525603808	0.0086784920441597	-0.2487212747127722	0.803577	0.803577	chr5	74736291	0.0949725021328873	chr5:74736291:G:A
chr5:74737072	['T', 'C']	56057	14411.799643175736	70.75216764999806	-0.0016031154323464	0.0086723662178786	-0.1848532905634765	0.853345	0.853345	chr5	74737072	0.0688753518285319	chr5:74737072:T:C
chr5:74737484	['T', 'C']	56057	10654.520526682012	-95.6228223235518	-0.0036948292004435	0.0099403460570737	-0.3717002586458428	0.710117	0.710117	chr5	74737484	0.1486700903398224	chr5:74737484:T:C
chr5:74737876	['G', 'A']	56057	14397.797894736845	68.65220473984593	-0.0016510437159879	0.0086761561657094	-0.1902966802872177	0.849077	0.849077	chr5	74737876	0.0710529232321977	chr5:74737876:G:A
chr5:74738119	['C', 'T']	56057	28457.04586894079	35.22610200386061	-0.0007731485587859	0.0066786161811455	-0.115764783873735	0.907839	0.907839	chr5	74738119	0.0419911642666892	chr5:74738119:C:T
chr5:74738420	['G', 'A']	56057	14378.795521855487	69.01492083545264	-0.0015784028326215	0.0086813657266842	-0.1818150372089444	0.855729	0.855729	chr5	74738420	0.067663749854153	chr5:74738420:G:A
chr5:74739160	['A', 'C']	56057	2825.3024031685427	-21.237516644508844	-0.0122528412823794	0.0185034500759419	-0.6621922523686778	0.507851	0.507851	chr5	74739160	0.2942636880499242	chr5:74739160:A:C
chr5:74740969	['A', 'T']	56057	19046.057861119043	-74.41660789981115	-0.0072249775288099	0.0077100664629478	-0.9370836896842588	0.34872	0.34872	chr5	74740969	0.4575231439903724	chr5:74740969:A:T
chr5:74741561	['T', 'A']	56057	14098.029890964905	67.41413963530363	-0.0009624697664529	0.0087534650939341	-0.1099530021682384	0.912447	0.912447	chr5	74741561	0.0397923523794584	chr5:74741561:T:A
chr5:74744183	['TC', 'T']	56057	14392.08088143456	67.60988997538459	-0.0018513275274152	0.0086770249950279	-0.2133597089412646	0.831047	0.831047	chr5	74744183	0.0803744139253462	chr5:74744183:TC:T
chr5:74744186	['ATACAGCATGT', 'A']	56057	14394.135535449795	71.70523135491388	-0.0015841286305842	0.0086770906639149	-0.1825644898666408	0.85514	0.85514	chr5	74744186	0.0679627785465273	chr5:74744186:ATACAGCATGT:A
chr5:74745057	['G', 'A']	56057	13739.715718108831	158.93777033085777	0.0107950936971989	0.0087426197765813	1.2347664628073585	0.216923	0.216923	chr5	74745057	0.6636943979926384	chr5:74745057:G:A
chr5:74745299	['T', 'C']	56057	88922.34513763759	95.34691381483208	-0.0081303458424136	0.0071173308500784	-1.1423307435994816	0.253321	0.253321	chr5	74745299	0.5963288062375471	chr5:74745299:T:C
chr5:74745504	['C', 'G']	56057	14419.286127167632	61.57194868843444	-0.0022141472064827	0.0086707498555832	-0.2553582150749061	0.798447	0.798447	chr5	74745504	0.0977539065404828	chr5:74745504:C:G
chr5:74748109	['C', 'T']	56057	88604.80619836923	74.6867078779736	-0.0083263667744879	0.0070809057949055	-1.1758900648669104	0.239644	0.239644	chr5	74748109	0.6204334400271344	chr5:74748109:C:T
chr5:74748780	['G', 'A']	56057	14252.746763335048	76.52173967659479	-0.0001373758808214	0.0087139937254224	-0.0157649735758561	0.987422	0.987422	chr5	74748780	0.005497200823027	chr5:74748780:G:A
chr5:74748784	['G', 'A']	56057	13487.029746281709	-106.4193263280866	-0.0054662550602036	0.0089689861445548	-0.6094618691681563	0.542221	0.542221	chr5	74748784	0.2658236663801973	chr5:74748784:G:A
chr5:74750639	['C', 'T']	56057	13553.692488849243	-94.16621640316436	-0.0044568671295674	0.0089545401473634	-0.497721497276414	0.618682	0.618682	chr5	74750639	0.2085325192061052	chr5:74750639:C:T
chr5:74750831	['A', 'G']	56057	14413.28559195033	65.6504280108465	-0.0019261728845405	0.008671857803985	-0.2221176739839296	0.824223	0.824223	chr5	74750831	0.0839552706246872	chr5:74750831:A:G
chr5:74751611	['G', 'A']	56057	14228.776788581625	77.52607712478826	-0.0002804884622063	0.0087153229567264	-0.0321833698646668	0.974326	0.974326	chr5	74751611	0.0112957080979625	chr5:74751611:G:A
chr5:74751867	['C', 'T']	56057	13510.72305277054	-91.07544316296992	-0.0042087375014544	0.0089615340613854	-0.4696447586568431	0.638611	0.638611	chr5	74751867	0.194763605060343	chr5:74751867:C:T
chr5:74752138	['T', 'G']	56057	14405.3127854696	66.19561574373125	-0.0018068707304801	0.008673901990835	-0.2083111767217749	0.834987	0.834987	chr5	74752138	0.0783202860400083	chr5:74752138:T:G
chr5:74752662	['C', 'A']	56057	8566.764111896096	-165.5297602051131	-0.0195841614573966	0.0109145552977818	-1.794316023244354	0.0727681	0.0727681	chr5	74752662	1.1380589645080952	chr5:74752662:C:A
chr5:74753371	['G', 'A']	56057	19049.07779462932	-67.51080159874026	-0.0067694440536784	0.0077097319846436	-0.8780388302942302	0.379926	0.379926	chr5	74753371	0.4203009847549613	chr5:74753371:G:A
chr5:74754384	['G', 'T']	56057	28457.198836358435	21.68515419934948	-0.0012681465616575	0.0066776784602321	-0.1899082995999037	0.849382	0.849382	chr5	74754384	0.0708969467636408	chr5:74754384:G:T
chr5:74754446	['G', 'A']	56057	14405.424453883494	64.96345325287238	-0.0019554679025036	0.0086756252171942	-0.2253979227489053	0.821671	0.821671	chr5	74754446	0.0853020407155911	chr5:74754446:G:A
chr5:74754927	['C', 'T']	56057	13792.460434992065	-80.14390107629808	-0.0032705413676927	0.0088996335846471	-0.3674916878976653	0.713254	0.713254	chr5	74754927	0.1467557840970248	chr5:74754927:C:T
chr5:74755407	['T', 'A']	56057	28546.638646015494	10.866925923902372	-0.0020186169075776	0.0066750874771108	-0.3024105548428539	0.76234	0.76234	chr5	74755407	0.1178512921891452	chr5:74755407:T:A
chr5:74756031	['C', 'T']	56057	2031.2536485281	-42.89039241399412	-0.0159147956786449	0.0215826521355397	-0.7373883236730847	0.460889	0.460889	chr5	74756031	0.3364036570226037	chr5:74756031:C:T
chr5:74756670	['T', 'TAC']	56057	10675.71263793164	-84.38729386330785	-0.0026446493201924	0.0099371044146005	-0.2661388277561731	0.790133	0.790133	chr5	74756670	0.1022997994634007	chr5:74756670:T:TAC
chr5:74757774	['G', 'A']	56057	2843.3613406051245	-18.44563442389254	-0.0113440855748113	0.0185252946335071	-0.612356553525094	0.540304	0.540304	chr5	74757774	0.2673618172627712	chr5:74757774:G:A
chr5:74757939	['A', 'G']	56057	28552.486063744323	13.931707738365866	-0.0017996087787481	0.0066764009034447	-0.2695477405827516	0.787509	0.787509	chr5	74757939	0.1037444742012162	chr5:74757939:A:G
chr5:74758770	['A', 'G']	56057	28554.16879316192	24.32178277591699	-0.0013861451905458	0.0066744791094459	-0.2076784072309323	0.835481	0.835481	chr5	74758770	0.0780634221188625	chr5:74758770:A:G
chr5:74760688	['T', 'C']	56057	16436.466049382718	31.15324472911708	-0.0034138911492236	0.0081817796082462	-0.4172553298530412	0.676493	0.676493	chr5	74760688	0.1697366928979942	chr5:74760688:T:C
chr5:74762258	['C', 'T']	56057	28524.561944692243	13.663425857234133	-0.0018364425727325	0.0066755781844005	-0.2750986539299256	0.783241	0.783241	chr5	74762258	0.1061045867721987	chr5:74762258:C:T
chr5:74762435	['T', 'C']	56057	28534.545136658817	7.513928627194417	-0.0020877220667994	0.0066747391265488	-0.3127795749343184	0.754449	0.754449	chr5	74762435	0.1223701127700162	chr5:74762435:T:C
chr5:74762573	['G', 'T']	56057	66427.03489990364	151.11797109203516	-7.575881048249166e-05	0.005882247322863	-0.0128792290300397	0.989724	0.989724	chr5	74762573	0.0044858983202324	chr5:74762573:G:T
chr5:74762788	['A', 'G']	56057	28541.05486075181	8.855807197310462	-0.0020689142017246	0.006674409452301	-0.3099771173030661	0.75658	0.75658	chr5	74762788	0.1211451433557802	chr5:74762788:A:G
chr5:74763022	['TTAAAG', 'T']	56057	13779.966564969933	-81.88510774061965	-0.0033647319762748	0.008902282723923	-0.3779628305033298	0.70546	0.70546	chr5	74763022	0.1515276059659932	chr5:74763022:TTAAAG:T
chr5:74763266	['T', 'C']	56057	13890.74339030221	164.46137043191467	0.0107428713852815	0.0086973787890973	1.235184950062011	0.216767	0.216767	chr5	74763266	0.664006832875153	chr5:74763266:T:C
chr5:74763883	['T', 'C']	56057	14411.39877935612	67.40478321251979	-0.0018340114606268	0.0086737104709965	-0.2114448558963864	0.832541	0.832541	chr5	74763883	0.0795943696711265	chr5:74763883:T:C
chr5:74764026	['G', 'A']	56057	14403.0482379405	63.68088629243808	-0.0019665146680186	0.0086777424529765	-0.2266159290477775	0.820723	0.820723	chr5	74764026	0.0858033957066191	chr5:74764026:G:A
chr5:74765256	['T', 'G']	56057	13742.470910420869	161.74921787802484	0.0113409691980958	0.0087452913843416	1.2968086138789752	0.194702	0.194702	chr5	74765256	0.7106295873371709	chr5:74765256:T:G
chr5:74765456	['G', 'A']	56057	14401.055201698517	63.20513226867983	-0.0020893223496631	0.0086746288822182	-0.2408543786750289	0.809669	0.809669	chr5	74765456	0.0916924883472232	chr5:74765456:G:A
chr5:74767244	['G', 'A']	56057	2769.04939703154	-16.501277723005092	-0.0113705957077459	0.0186872100210493	-0.6084694127661712	0.542879	0.542879	chr5	74767244	0.2652969576821617	chr5:74767244:G:A
chr5:74767425	['T', 'C']	56057	14103.767565927988	64.14575227312305	-0.0012409848023021	0.0087499873520782	-0.1418270395565075	0.887217	0.887217	chr5	74767425	0.0519701452454395	chr5:74767425:T:C
chr5:74768489	['T', 'C']	56057	28500.06729825688	20.646396494315272	-0.0016142413948942	0.0066786819904974	-0.2417005926006116	0.809013	0.809013	chr5	74768489	0.0920444996696767	chr5:74768489:T:C
chr5:74769996	['A', 'G']	56057	14413.57123485646	67.7150052785683	-0.0017684390262035	0.0086724034273646	-0.2039156781640836	0.83842	0.83842	chr5	74769996	0.0765383704056265	chr5:74769996:A:G
chr5:74770128	['C', 'G']	56057	13480.961946728989	-84.05323682708007	-0.0036680540830863	0.0089719329437267	-0.4088365468280801	0.682661	0.682661	chr5	74770128	0.1657949074143238	chr5:74770128:C:G
chr5:74771902	['G', 'A']	56057	10349.277100476596	-130.89278777509386	-0.0078203770643902	0.0100603775685068	-0.7773442906229766	0.436959	0.436959	chr5	74771902	0.3595593111053371	chr5:74771902:G:A
chr5:74772949	['C', 'T']	56057	14222.537156315231	79.96748764236287	7.62764143360429e-05	0.0087163486196976	0.0087509595662189	0.993018	0.993018	chr5	74772949	0.0030428791684421	chr5:74772949:C:T
chr5:74774038	['A', 'G']	56057	28460.584787495987	31.28523198899357	-0.0010430222826901	0.0066812290018671	-0.1561123383734685	0.875945	0.875945	chr5	74774038	0.0575231620355587	chr5:74774038:A:G
chr5:74774228	['T', 'A']	56057	14748.052361158188	77.99274916015199	-0.0009548280467816	0.0085961694158691	-0.1110759921761117	0.911556	0.911556	chr5	74774228	0.0402166459953725	chr5:74774228:T:A
chr5:74774309	['T', 'G']	56057	14736.365936340277	74.88294697516193	-0.0010767612793661	0.0085971462503464	-0.125246360595847	0.900329	0.900329	chr5	74774309	0.0455987608105719	chr5:74774309:T:G
chr5:74774432	['C', 'T']	56057	28804.9450116552	27.807870283367404	-0.0012376086464953	0.0067087056315774	-0.184478007302928	0.853639	0.853639	chr5	74774432	0.0687257516226224	chr5:74774432:C:T
chr5:74774667	['A', 'G']	56057	13723.20327219526	-64.67607359545039	-0.0022948802256541	0.0089171950659553	-0.2573544941744798	0.796906	0.796906	chr5	74774667	0.0985929033076609	chr5:74774667:A:G
chr5:74777717	['G', 'A']	56057	28319.60905489328	31.32843010422091	-0.0012087433966672	0.0066909871193302	-0.1806524769977865	0.856641	0.856641	chr5	74777717	0.0672011435191368	chr5:74777717:G:A
chr5:74779533	['G', 'A']	56057	42152.3497125308	171.35861107178766	0.0032546885672596	0.006001235958631	0.5423363769889238	0.587589	0.587589	chr5	74779533	0.2309263430451864	chr5:74779533:G:A
chr5:74780385	['T', 'C']	56057	24893.22034896168	-20.782845305149028	-0.002522200078064	0.0069445236119188	-0.3631926708025366	0.716462	0.716462	chr5	74780385	0.1448068389413833	chr5:74780385:T:C
chr5:74781649	['C', 'T']	56057	3160.225500865252	18.21795377071544	-0.0009596041551533	0.0176324855170934	-0.0544225120288973	0.956599	0.956599	chr5	74781649	0.0192700774622868	chr5:74781649:C:T
chr5:74783469	['G', 'T']	56057	28340.55009991436	28.74464187945601	-0.0011693405954266	0.0066882910658062	-0.1748339873252334	0.861211	0.861211	chr5	74783469	0.0648904316948211	chr5:74783469:G:T
chr5:74785737	['G', 'T']	56057	9070.323610739451	-167.32986412268423	-0.0223177678332031	0.0105851665909136	-2.10840024495795	0.0350008	0.0350008	chr5	74785737	1.455922029032156	chr5:74785737:G:T
chr5:74786686	['C', 'G']	56057	24948.450550430887	-23.01102544286852	-0.0026357844643972	0.0069410547653953	-0.379738318380361	0.704141	0.704141	chr5	74786686	0.152340367291813	chr5:74786686:C:G
chr5:74786695	['G', 'A']	56057	14426.573554338323	70.51037093454819	-0.00014289403156	0.008675635489828	-0.0164707279054795	0.986859	0.986859	chr5	74786695	0.005744893831205	chr5:74786695:G:A
chr5:74787286	['A', 'G']	56057	25019.20849924115	-15.913492703682904	-0.0021592007074226	0.0069373679613263	-0.3112420617530295	0.755618	0.755618	chr5	74787286	0.1216977050546463	chr5:74787286:A:G
chr5:74787892	['G', 'A']	56057	28482.75120479776	29.191537925500388	-0.0012689978474692	0.0066806782100452	-0.1899504522701245	0.849349	0.849349	chr5	74787892	0.0709138202037613	chr5:74787892:G:A
chr5:74788232	['G', 'A']	56057	10734.574481749742	-103.2997487563951	-0.0055081926023915	0.009904640451619	-0.5561224185064813	0.578129	0.578129	chr5	74788232	0.23797524507898	chr5:74788232:G:A
chr5:74789085	['A', 'G']	56057	28216.02676229729	6.0783613810931385	-0.0020876016271259	0.0066840600089576	-0.3123253867152973	0.754794	0.754794	chr5	74789085	0.1221715607822099	chr5:74789085:A:G
chr5:74789164	['C', 'T']	56057	24863.09651862031	-18.302142170770875	-0.002488643938629	0.0069471083440816	-0.3582273106117849	0.720175	0.720175	chr5	74789164	0.1425619587082706	chr5:74789164:C:T
chr5:74790545	['C', 'A']	56057	24823.65697311377	-24.512773647944083	-0.0030260898060025	0.006951360346796	-0.4353233978723799	0.663329	0.663329	chr5	74790545	0.1782710154188533	chr5:74790545:C:A
chr5:74790763	['G', 'A']	56057	10715.338055307762	-108.44741972981971	-0.0061080930073464	0.0099113745215561	-0.6162710322430107	0.537718	0.537718	chr5	74790763	0.2694454253606499	chr5:74790763:G:A
chr5:74791057	['C', 'T']	56057	24823.214104759863	-28.366575455150123	-0.0032101250763995	0.0069514135888404	-0.4617945739198974	0.64423	0.64423	chr5	74791057	0.1909590551588389	chr5:74791057:C:T
chr5:74791077	['G', 'A']	56057	2970.0	18.214844166131616	-0.0004790810476406	0.0180799886591587	-0.0264978621763645	0.97886	0.97886	chr5	74791077	0.0092794180796628	chr5:74791077:G:A
chr5:74791540	['G', 'A']	56057	2941.209872798958	10.105425904958029	-0.0033084232658237	0.0181745756763147	-0.1820357913574449	0.855555	0.855555	chr5	74791540	0.0677520662763384	chr5:74791540:G:A
chr5:74793620	['A', 'G']	56057	28516.121781489208	24.546235390559605	-0.0014608161895663	0.0066770351053589	-0.2187821640167704	0.826821	0.826821	chr5	74793620	0.0825885014831872	chr5:74793620:A:G
chr5:74794511	['G', 'T']	56057	24816.82799599706	-34.8442490961757	-0.0035363832831942	0.0069763153373736	-0.5069127629952637	0.612218	0.612218	chr5	74794511	0.2130939057322258	chr5:74794511:G:T
chr5:74794768	['A', 'G']	56057	28153.1957512194	9.123689798383936	-0.0019728189735436	0.006695351267424	-0.2946550367181375	0.768259	0.768259	chr5	74794768	0.1144923433690882	chr5:74794768:A:G
chr5:74795649	['C', 'A']	56057	28415.58976875312	28.775950417686847	-0.0012251064308065	0.0066843884768442	-0.183278759912073	0.85458	0.85458	chr5	74795649	0.0682472753279453	chr5:74795649:C:A
chr5:74795784	['C', 'T']	56057	10716.338180196251	-104.66911190843912	-0.0055885573121907	0.0099125470137186	-0.5637862099878446	0.572902	0.572902	chr5	74795784	0.2419196616263733	chr5:74795784:C:T
chr5:74795792	['T', 'C']	56057	10717.5735719128	-105.9222748829516	-0.005684199367984	0.009911810380576	-0.5734774122720586	0.566324	0.566324	chr5	74795792	0.2469350332053528	chr5:74795792:T:C
chr5:74796420	['TTC', 'T']	56057	24789.30659291641	-20.491178360116205	-0.002691078523063	0.0069560474767375	-0.3868689125631371	0.698855	0.698855	chr5	74796420	0.1556129232990719	chr5:74796420:TTC:T
chr5:74797434	['C', 'T']	56057	19204.08323222952	-73.72787127349078	-0.0076201272978673	0.0076840230516674	-0.991684596288888	0.321356	0.321356	chr5	74797434	0.493013587016798	chr5:74797434:C:T
chr5:74797522	['C', 'T']	56057	24809.327719698864	-19.208841916351577	-0.0026369450316778	0.0069544248985862	-0.3791751395883068	0.704559	0.704559	chr5	74797522	0.1520826330705261	chr5:74797522:C:T
chr5:74797945	['A', 'T']	56057	2816.150711813608	-7.323360855355581	-0.0077138224430473	0.0185343580035023	-0.4161904308522394	0.677272	0.677272	chr5	74797945	0.1692368787666732	chr5:74797945:A:T
chr5:74797960	['A', 'T']	56057	28092.00679738096	-1.3461084245868975	-0.0026351382752287	0.0066956790644068	-0.3935580319607482	0.693909	0.693909	chr5	74797960	0.1586974796735898	chr5:74797960:A:T
chr5:74799626	['C', 'T']	56057	13732.959856554084	152.879456888088	0.0105050474974873	0.0087514938701325	1.2003719197404024	0.23	0.23	chr5	74799626	0.638272163982407	chr5:74799626:C:T
chr5:74799707	['T', 'C']	56057	1997.35630809856	-36.881374510910064	-0.0143974081072119	0.0217773567053848	-0.6611182570037022	0.508539	0.508539	chr5	74799707	0.293675735297171	chr5:74799707:T:C
chr5:74799717	['T', 'C']	56057	22436.00353306449	-33.71602976833683	-0.0060467024369416	0.007218078923015	-0.8377163094825198	0.402194	0.402194	chr5	74799717	0.3955644125715194	chr5:74799717:T:C
chr5:74799754	['T', 'A']	56057	24808.09785905441	-20.9464543408445	-0.0027400582020905	0.0069540100375517	-0.3940256323034049	0.693564	0.693564	chr5	74799754	0.1589134573529315	chr5:74799754:T:A
chr5:74799814	['C', 'T']	56057	13736.980215153517	157.0226135718576	0.0110164466671109	0.0087496674332971	1.2590703305119366	0.20801	0.20801	chr5	74799814	0.6819157859967353	chr5:74799814:C:T
chr5:74800458	['T', 'C']	56057	10723.10418227884	-105.25386249943072	-0.0055968313371636	0.0099108810562177	-0.564715821471028	0.572269	0.572269	chr5	74800458	0.2423997793293944	chr5:74800458:T:C
chr5:74800608	['T', 'G']	56057	2378.254553888424	-25.727091869798187	-0.0123937153825779	0.0200926300268394	-0.6168289251343695	0.53735	0.53735	chr5	74800608	0.269742746786983	chr5:74800608:T:G
chr5:74801556	['A', 'C']	56057	12567.017645589494	-153.78914855705256	-0.0170097277698243	0.0092013628272449	-1.8486096124216609	0.0645195	0.0645195	chr5	74801556	1.190309006876417	chr5:74801556:A:C
chr5:74801727	['T', 'C']	56057	10734.340428189118	-107.30481539165876	-0.0057143108161694	0.0099081091742831	-0.5767307077117375	0.564124	0.564124	chr5	74801727	0.2486254233275333	chr5:74801727:T:C
chr5:74802014	['AGTG', 'A']	56057	14082.512177279785	81.88408546612635	-0.0001353979893727	0.0087520595710639	-0.0154704145091118	0.987657	0.987657	chr5	74802014	0.0053938538645216	chr5:74802014:AGTG:A
chr5:74803809	['C', 'T']	56057	14116.259098694072	82.26875360388885	0.0001207875516855	0.0087414473648301	0.0138177977449764	0.988975	0.988975	chr5	74803809	0.0048146866629585	chr5:74803809:C:T
chr5:74805619	['C', 'T']	56057	2949.26155852508	3.7824000774482553	-0.006090503669954	0.0181626099729505	-0.3353319637995068	0.737376	0.737376	chr5	74805619	0.1323110018494954	chr5:74805619:C:T
chr5:74806493	['C', 'CA']	56057	28612.145763074783	34.31485738924649	-0.0010366109155707	0.0066717542724589	-0.1553730657991902	0.876528	0.876528	chr5	74806493	0.0572342061517419	chr5:74806493:C:CA
chr5:74807453	['A', 'G']	56057	2909.467117470739	12.560985569060737	-0.0018175992768741	0.0182750127407629	-0.0994581674255125	0.920775	0.920775	chr5	74807453	0.0358464807655806	chr5:74807453:A:G
chr5:74808421	['AT', 'A']	56057	3151.281078284449	13.948436530207005	-0.0020844921920973	0.0176497687935414	-0.1181030877220388	0.905986	0.905986	chr5	74808421	0.0428785133272971	chr5:74808421:AT:A
chr5:74808426	['C', 'G']	56057	3149.393273862623	16.02761563165671	-0.0014792234498565	0.0176548945687098	-0.083785459273045	0.933227	0.933227	chr5	74808426	0.03001270474607	chr5:74808426:C:G
chr5:74809512	['C', 'T']	56057	10705.43753457414	-104.30931427353414	-0.0054873568823152	0.0099182829110308	-0.5532567412664149	0.58009	0.58009	chr5	74809512	0.236504621142043	chr5:74809512:C:T
chr5:74812021	['T', 'C']	56057	24863.99193548387	-11.107314244642303	-0.0020515158521895	0.0069473642114541	-0.2952941273479212	0.76777	0.76777	chr5	74812021	0.1147688615973576	chr5:74812021:T:C
chr5:74813507	['G', 'A']	56057	2352.545571336807	-27.871763003090443	-0.0122189565793414	0.020203333157786	-0.604799043994998	0.545315	0.545315	chr5	74813507	0.2633525559943971	chr5:74813507:G:A
chr5:74814015	['G', 'A']	56057	2556.228002569043	-14.020919700819912	-0.0059872105672994	0.0193817036061006	-0.3089104388849966	0.757391	0.757391	chr5	74814015	0.1206798598615617	chr5:74814015:G:A
chr5:74814584	['T', 'C']	56057	24862.75758008388	-18.394966491505404	-0.0024348786690362	0.006948331246821	-0.3504263948484373	0.72602	0.72602	chr5	74814584	0.1390514154293829	chr5:74814584:T:C
chr5:74815228	['T', 'G']	56057	14001.498635171542	71.19981613882777	-0.000603610284531	0.0087717514612708	-0.0688129716392602	0.945139	0.945139	chr5	74815228	0.0245043158359906	chr5:74815228:T:G
chr5:74815576	['C', 'T']	56057	2392.2133732962247	-23.43561240387888	-0.0119238734786739	0.0200402386942418	-0.5949965796614982	0.551848	0.551848	chr5	74815576	0.2581805270744815	chr5:74815576:C:T
chr5:74816147	['T', 'C']	56057	2023.25264942016	-31.71983565263215	-0.0129464496905992	0.0216385740644415	-0.5983041974967265	0.549639	0.549639	chr5	74816147	0.2599224592020089	chr5:74816147:T:C
chr5:74816465	['C', 'T']	56057	10703.572822635317	-107.5816657848563	-0.0058656126424783	0.0099169026635445	-0.5914762745469849	0.554204	0.554204	chr5	74816465	0.2563303439964819	chr5:74816465:C:T
chr5:74817395	['C', 'T']	56057	25370.97851764621	21.544968437189123	-0.0009516382082796	0.006915381552953	-0.1376118151967055	0.890548	0.890548	chr5	74817395	0.050342667359273	chr5:74817395:C:T
chr5:74818809	['A', 'C']	56057	14658.712878345126	188.2819909022997	0.012058231451771	0.0086679626632426	1.391126371933426	0.164193	0.164193	chr5	74818809	0.7846453619923119	chr5:74818809:A:C
chr5:74819513	['G', 'A']	56057	42313.32240105634	192.8296603058707	0.0042372463178507	0.0059973572819689	0.7065189080180512	0.479868	0.479868	chr5	74819513	0.3188782100317075	chr5:74819513:G:A
chr5:74821195	['T', 'C']	56057	14293.019891888034	87.55924570035191	0.0008928536813597	0.0086942380075204	0.1026948745350007	0.918206	0.918206	chr5	74821195	0.0370598736715252	chr5:74821195:T:C
chr5:74823477	['G', 'A']	56057	25358.166547725246	17.66797785342636	-0.0011619407336356	0.0069144088154204	-0.1680462877815826	0.866547	0.866547	chr5	74823477	0.0622078769349596	chr5:74823477:G:A
chr5:74823661	['G', 'A']	56057	24787.864093780103	-24.773537531482543	-0.0030329661363628	0.0069552166646572	-0.4360706909066972	0.662787	0.662787	chr5	74823661	0.1786260184838919	chr5:74823661:G:A
chr5:74823901	['C', 'G']	56057	13330.426807728676	94.06481916412582	0.0035427742270103	0.0089187049834274	0.397229668835717	0.6912	0.6912	chr5	74823901	0.1603962705291631	chr5:74823901:C:G
chr5:74824141	['C', 'T']	56057	27962.484690600235	-2.832113587569125	-0.0028023921055235	0.0067012034544737	-0.4181923626945966	0.675808	0.675808	chr5	74824141	0.1701766714908487	chr5:74824141:C:T
chr5:74825577	['C', 'T']	56057	23906.98533452275	-19.0038797133356	-0.0045392830670853	0.0070773734935046	-0.6413796122603024	0.521279	0.521279	chr5	74825577	0.2829297705032959	chr5:74825577:C:T
chr5:74825821	['G', 'A']	56057	23893.11474707824	-24.925945288010453	-0.0049368746839169	0.007078835406444	-0.6974134021286539	0.485547	0.485547	chr5	74825821	0.313768724864721	chr5:74825821:G:A
chr5:74826503	['G', 'A']	56057	25118.48088211679	10.56243263807624	-0.0012825452180854	0.0069282642423174	-0.1851178265187567	0.853137	0.853137	chr5	74826503	0.0689812225645645	chr5:74826503:G:A
chr5:74826658	['T', 'C']	56057	14118.755592821208	85.60439924057998	0.0001958504026194	0.0087430073182885	0.0224008050650697	0.982128	0.982128	chr5	74826658	0.0078319072527195	chr5:74826658:T:C
chr5:74827302	['G', 'A']	56057	28356.622920979367	25.89562215473512	-0.0015037546919163	0.0066899001859036	-0.2247798397777194	0.822151	0.822151	chr5	74827302	0.0850484106300486	chr5:74827302:G:A
chr5:74828501	['C', 'T']	56057	28058.508029692013	1.7251432868170524	-0.0026750100295908	0.0066973153219341	-0.3994152732857053	0.689589	0.689589	chr5	74828501	0.1614096747897862	chr5:74828501:C:T
chr5:74828715	['C', 'T']	56057	24813.09848349688	-27.821351183701363	-0.0030995812222755	0.0069540460261376	-0.4457234264233139	0.655799	0.655799	chr5	74828715	0.1832292499033309	chr5:74828715:C:T
chr5:74829437	['A', 'T']	56057	12370.765455226676	-91.96638180708412	-0.008137065884409	0.0092441497459971	-0.8802395145029522	0.378733	0.378733	chr5	74829437	0.4216668520127766	chr5:74829437:A:T
chr5:74829475	['A', 'T']	56057	2045.0	-36.514279940646894	-0.0153883470853501	0.0215393568192148	-0.7144292754193327	0.474965	0.474965	chr5	74829475	0.3233383922001974	chr5:74829475:A:T
chr5:74829680	['T', 'C']	56057	24883.878062708565	-21.358906315528888	-0.0027149188445828	0.0069479143363213	-0.3907530682107232	0.695981	0.695981	chr5	74829680	0.1574026162914318	chr5:74829680:T:C
chr5:74829825	['T', 'C']	56057	24888.207371709053	-20.32204681458958	-0.0026573915019597	0.0069476911404598	-0.382485555019053	0.702103	0.702103	chr5	74829825	0.1535991712743092	chr5:74829825:T:C
chr5:74831157	['C', 'T']	56057	25240.60213384717	-17.720697304114893	-0.0028429619635228	0.006921558306606	-0.4107401595980948	0.681265	0.681265	chr5	74831157	0.1666839223732662	chr5:74831157:C:T
chr5:74833139	['A', 'G']	56057	24994.57992505353	-25.25665416245886	-0.0026440749043878	0.0069368119297475	-0.3811657186565954	0.703082	0.703082	chr5	74833139	0.1529940205410232	chr5:74833139:A:G
chr5:74833285	['AAAC', 'A']	56057	10695.954024834082	-110.42070865335135	-0.006180685459185	0.009920552828242	-0.6230182497077856	0.533275	0.533275	chr5	74833285	0.2730487756205939	chr5:74833285:AAAC:A
chr5:74834839	['T', 'A']	56057	10700.481514524305	-112.82282200007366	-0.0064255122140019	0.009919823607502	-0.6477446039607566	0.517153	0.517153	chr5	74834839	0.2863809516341761	chr5:74834839:T:A
chr5:74835405	['C', 'T']	56057	10695.289517352128	-105.79249439499124	-0.0055582693434217	0.0099213715135247	-0.5602319533992569	0.575323	0.575323	chr5	74835405	0.2400882636010993	chr5:74835405:C:T
chr5:74836892	['G', 'A']	56057	7551.523171950866	71.15646284226929	0.0059872203486113	0.0115186228780621	0.5197861247818372	0.603215	0.603215	chr5	74836892	0.2195278675092511	chr5:74836892:G:A
chr5:74837461	['G', 'T']	56057	10707.95509526868	-104.28006216506655	-0.0054343409866815	0.0099166785285833	-0.5480001162705744	0.583694	0.583694	chr5	74837461	0.2338147709356584	chr5:74837461:G:T
chr5:74838418	['A', 'G']	56057	10724.869811926774	-105.81680694786392	-0.0056969712893529	0.0099127286962504	-0.5747127217864707	0.565488	0.565488	chr5	74838418	0.2475766066343321	chr5:74838418:A:G
chr5:74838802	['G', 'A']	56057	8308.037448706513	-159.20141496282886	-0.0194994412798557	0.0110772584644312	-1.7603129278302778	0.0783602	0.0783602	chr5	74838802	1.1059044642190887	chr5:74838802:G:A
chr5:74838829	['C', 'T']	56057	14134.00854548374	82.18995208779876	0.0001263651386559	0.0087368924470737	0.0144633963873774	0.98846	0.98846	chr5	74838829	0.0050409005847683	chr5:74838829:C:T
chr5:74838917	['T', 'C']	56057	14226.030223554391	113.6247796919358	0.0024948806492377	0.008718712301913	0.2861524228400451	0.774762	0.774762	chr5	74838917	0.110831688411141	chr5:74838917:T:C
chr5:74840374	['T', 'C']	56057	14388.796770740406	99.40834249309933	0.0013463573983792	0.0086730420857436	0.155234735986389	0.876637	0.876637	chr5	74840374	0.0571802031359522	chr5:74840374:T:C
chr5:74843776	['A', 'G']	56057	28410.56134027976	31.68647705472001	-0.0012258513104662	0.0066838890181946	-0.1834038996053409	0.854482	0.854482	chr5	74843776	0.0682970814312618	chr5:74843776:A:G
chr5:74844384	['C', 'T']	56057	14127.520206255467	88.88847216496535	0.0004812034729498	0.0087384085565524	0.0550676327200306	0.956085	0.956085	chr5	74844384	0.0195034953913037	chr5:74844384:C:T
chr5:74844570	['G', 'A']	56057	14102.754736504085	84.16875904115159	-7.419731492888745e-05	0.0087459603529433	-0.0084836097963692	0.993231	0.993231	chr5	74844570	0.0029497340240015	chr5:74844570:G:A
chr5:74844631	['A', 'G']	56057	14137.791873371649	88.44349588781421	0.0005393058340617	0.0087385550881083	0.0617156759468897	0.950789	0.950789	chr5	74844631	0.0219158514147614	chr5:74844631:A:G
chr5:74844710	['G', 'A']	56057	10727.951540041064	-108.3078258044806	-0.005888060987718	0.0099139686803617	-0.5939156333408173	0.552571	0.552571	chr5	74844710	0.2576119114398881	chr5:74844710:G:A
chr5:74845198	['T', 'G']	56057	14141.081451598511	88.44998024633892	0.0004661662772217	0.008739103769909	0.0533425725904429	0.957459	0.957459	chr5	74845198	0.0188798141791783	chr5:74845198:T:G
chr5:74845738	['T', 'C']	56057	4678.251828985402	-39.84931154073821	-0.0104272082487022	0.0144971863760239	-0.7192573771381788	0.471985	0.471985	chr5	74845738	0.3260718033166405	chr5:74845738:T:C
chr5:74846811	['T', 'C']	56057	24849.87626235592	-21.34431842507057	-0.0027577874399226	0.006948262632211	-0.3969031664315649	0.69144	0.69144	chr5	74846811	0.160245500007981	chr5:74846811:T:C
chr5:74847040	['C', 'T']	56057	59450.48429053149	25.333545287450043	-0.0057661561544618	0.0058955055687247	-0.9780596570124404	0.328049	0.328049	chr5	74847040	0.4840612817754329	chr5:74847040:C:T
chr5:74847133	['T', 'C']	56057	10730.957146934988	-99.94574124431834	-0.0051684945899828	0.0099083795702933	-0.521628643040546	0.601931	0.601931	chr5	74847133	0.2204532895340715	chr5:74847133:T:C
chr5:74847571	['G', 'A']	56057	25488.911052030555	43.561447288271125	9.582258984520346e-05	0.0069056605068891	0.013875948542447	0.988929	0.988929	chr5	74847571	0.0048348873867258	chr5:74847571:G:A
chr5:74847963	['T', 'C']	56057	10714.337930419266	-105.32837080174076	-0.00562287409219	0.0099165697012919	-0.5670180578126182	0.570704	0.570704	chr5	74847963	0.2435890835193093	chr5:74847963:T:C
chr5:74848378	['A', 'G']	56057	24945.8951040217	-19.14899242577071	-0.0027851364790401	0.0069403773347612	-0.4012946767448271	0.688205	0.688205	chr5	74848378	0.1622821764338894	chr5:74848378:A:G
chr5:74848744	['T', 'G']	56057	10725.53066067191	-104.40162369305196	-0.0055003191866232	0.0099109543484791	-0.5549737182945697	0.578915	0.578915	chr5	74848744	0.2373851974830639	chr5:74848744:T:G
chr5:74849753	['A', 'G']	56057	24893.10847457627	-17.800987261932246	-0.002759376142274	0.0069460561568621	-0.3972579662414586	0.691179	0.691179	chr5	74849753	0.1604094654404294	chr5:74849753:A:G
chr5:74851048	['TAAG', 'T']	56057	14079.251159554731	80.43972002015866	-0.0003681074476431	0.0087516636750504	-0.0420614252684984	0.96645	0.96645	chr5	74851048	0.0148206095979724	chr5:74851048:TAAG:T
chr5:74851237	['T', 'TCCTC']	56057	10749.383516189457	-107.12425030388694	-0.0060110604486092	0.0099006950179818	-0.6071351998715105	0.543764	0.543764	chr5	74851237	0.2645895483463175	chr5:74851237:T:TCCTC
chr5:74852403	['G', 'A']	56057	2795.1495878973847	-15.340908228839607	-0.0123450570285649	0.0186094210215022	-0.6633767388195935	0.507092	0.507092	chr5	74852403	0.2949132409276961	chr5:74852403:G:A
chr5:74852426	['T', 'C']	56057	25101.821283277422	25.493123841438607	-0.0003118888947124	0.0069263460463231	-0.045029354962423	0.964084	0.964084	chr5	74852426	0.0158851246582039	chr5:74852426:T:C
chr5:74853547	['G', 'C']	56057	10720.86874130116	-108.42442350309638	-0.0060856869870595	0.0099103144485721	-0.6140760738360204	0.539168	0.539168	chr5	74853547	0.2682758913908072	chr5:74853547:G:C
chr5:74853653	['T', 'C']	56057	14154.565080044971	91.93797818405407	0.000724458291665	0.0087330526541009	0.0829559056104861	0.933887	0.933887	chr5	74853653	0.029705670071171	chr5:74853653:T:C
chr5:74853905	['A', 'G']	56057	28397.263134405635	21.91629412196715	-0.0018960550852016	0.0066849763496254	-0.2836292884279061	0.776696	0.776696	chr5	74853905	0.1097489314650108	chr5:74853905:A:G
chr5:74854357	['T', 'C']	56057	28410.574974128394	31.89451964464286	-0.0015288515370281	0.0066818198448091	-0.2288076560782829	0.819019	0.819019	chr5	74854357	0.0867060231486862	chr5:74854357:T:C
chr5:74855215	['C', 'G']	56057	28120.52462438886	12.9127158857032	-0.0021535367370891	0.0066922789356909	-0.3217942285107083	0.74761	0.74761	chr5	74855215	0.1263248981495814	chr5:74855215:C:G
chr5:74855511	['G', 'C']	56057	14116.77011740356	87.71535008120765	0.0001906484345654	0.0087426304650947	0.0218067588841354	0.982602	0.982602	chr5	74855511	0.0076223562320541	chr5:74855511:G:C
chr5:74856412	['T', 'C']	56057	13801.72346119536	161.03393211472476	0.0110547181757959	0.0087317938241708	1.2660306001723198	0.205507	0.205507	chr5	74856412	0.6871733805538619	chr5:74856412:T:C
chr5:74857187	['T', 'C']	56057	28207.178496812576	2.34962977206994	-0.0027788575700485	0.0066870308031884	-0.415559259682728	0.677734	0.677734	chr5	74857187	0.168940726486293	chr5:74857187:T:C
chr5:74858574	['G', 'A']	56057	14131.277139390482	82.31231705528882	7.563401367498627e-06	0.0087387502617623	0.0008655014894513	0.999309	0.999309	chr5	74858574	0.0003002012184652	chr5:74858574:G:A
chr5:74858920	['A', 'C']	56057	10740.065469923808	-105.7736722142793	-0.0057855898439051	0.0099046605603918	-0.5841280282780565	0.559137	0.559137	chr5	74858920	0.2524817680451155	chr5:74858920:A:C
chr5:74859345	['C', 'T']	56057	10779.000994585294	-125.39706478919712	-0.008152616014004	0.0100339663335945	-0.8125018305780443	0.416507	0.416507	chr5	74859345	0.3803776952516068	chr5:74859345:C:T
chr5:74859821	['C', 'T']	56057	28302.5929012456	21.69719531090488	-0.0016371841798771	0.0066918495422491	-0.244653465314894	0.806726	0.806726	chr5	74859821	0.0932739459396838	chr5:74859821:C:T
chr5:74859993	['G', 'A']	56057	24803.75215901792	-22.008880204149985	-0.0027124896410207	0.0069544221024853	-0.3900381082780869	0.69651	0.69651	chr5	74859993	0.1570726439009762	chr5:74859993:G:A
chr5:74860980	['T', 'C']	56057	24876.51990929218	-27.035390589129715	-0.003094856729521	0.0069502229972221	-0.445288839042713	0.656113	0.656113	chr5	74860980	0.1830213571941833	chr5:74860980:T:C
chr5:74862515	['C', 'G']	56057	10703.572822635317	-96.6009935146519	-0.0047209462704747	0.0099175356074615	-0.4760200978681529	0.634062	0.634062	chr5	74862515	0.1978682737564688	chr5:74862515:C:G
chr5:74863043	['A', 'G']	56057	25722.632112138457	72.37588884028266	0.0015035290641301	0.0069043966285396	0.2177640053173069	0.827614	0.827614	chr5	74863043	0.0821721713759014	chr5:74863043:A:G
chr5:74863312	['C', 'T']	56057	25487.001284659025	22.739944804888108	-0.0006895465682825	0.0069047253503503	-0.099865893760363	0.920451	0.920451	chr5	74863312	0.035999326112745	chr5:74863312:C:T
chr5:74863332	['T', 'C']	56057	14203.773666369316	87.28755128855595	0.0004161336132165	0.008721388390338	0.0477141476324559	0.961944	0.961944	chr5	74863332	0.0168502098737119	chr5:74863332:T:C
chr5:74864126	['T', 'C']	56057	11089.18691905586	-33.14063847309155	0.0013832577251704	0.0097615367382315	0.1417049141200138	0.887314	0.887314	chr5	74864126	0.0519226661483862	chr5:74864126:T:C
chr5:74864630	['A', 'G']	56057	25130.79323140599	23.490976044870298	-0.0006960478520739	0.0069215253577647	-0.1005627829266176	0.919898	0.919898	chr5	74864630	0.0362603253642139	chr5:74864630:A:G
chr5:74864829	['G', 'A']	56057	10674.571270560533	-72.69972586325117	-0.002005940421833	0.0099256942130262	-0.2020957304125401	0.839843	0.839843	chr5	74864829	0.0758018932314896	chr5:74864829:G:A
chr5:74867334	['T', 'C']	56057	28662.13564100277	51.66825358712261	-0.0010477094445224	0.0066626231463561	-0.1572517943019898	0.875047	0.875047	chr5	74867334	0.0579686197862977	chr5:74867334:T:C
chr5:74868701	['G', 'C']	56057	14116.014523006656	85.1921521731677	-0.000174826216972	0.0087391187401238	-0.0200050167723803	0.984039	0.984039	chr5	74868701	0.0069876890187075	chr5:74868701:G:C
chr5:74870027	['A', 'G']	56057	14551.374562843484	121.92855292756109	0.0023314364612587	0.0086356770602869	0.2699772635061057	0.787179	0.787179	chr5	74870027	0.1039265003309971	chr5:74870027:A:G
chr5:74872122	['G', 'A']	56057	14155.343127454487	94.0288253874312	0.0006429770386834	0.0087306272883125	0.073646144480841	0.941292	0.941292	chr5	74872122	0.0262756323463074	chr5:74872122:G:A
chr5:74872623	['A', 'G']	56057	27128.229123890826	36.762618281418845	-0.0004223217061905	0.0067514190072343	-0.0625530285911793	0.950123	0.950123	chr5	74872623	0.0222201686443673	chr5:74872623:A:G
chr5:74872654	['T', 'C']	56057	29017.98848234851	61.59715014096654	-0.000600389950589	0.0066397275840032	-0.0904238830574176	0.927951	0.927951	chr5	74872654	0.0324749558839986	chr5:74872654:T:C
chr5:74873220	['C', 'T']	56057	10645.278811669195	-101.54629453420756	-0.0042039942701892	0.0099300087637765	-0.4233625941524754	0.672032	0.672032	chr5	74873220	0.1726100467489421	chr5:74873220:C:T
chr5:74875211	['A', 'T']	56057	32212.492763709684	172.36346737704932	0.0035812930581708	0.0063880489443747	0.5606239227901577	0.575056	0.575056	chr5	74875211	0.2402898608638281	chr5:74875211:A:T
chr5:74875573	['C', 'T']	56057	17597.511373976344	110.06102041410452	0.0089720578836843	0.0079466341863207	1.1290387443691343	0.258886	0.258886	chr5	74875573	0.5868914346448642	chr5:74875573:C:T
chr5:74876173	['T', 'C']	56057	13186.47046650611	24.20231359737607	-0.0036592909698852	0.0089372455310031	-0.4094428151482711	0.682216	0.682216	chr5	74876173	0.1660780993082377	chr5:74876173:T:C
chr5:74877468	['T', 'C']	56057	17651.402205434897	93.62728631821685	0.0077771775440577	0.0079538067335176	0.9777931253074716	0.328181	0.328181	chr5	74877468	0.483886565982542	chr5:74877468:T:C
chr5:74880797	['A', 'G']	56057	17474.42898690362	73.97155310707069	0.0069947488152812	0.0079707969117397	0.8775469871750348	0.380193	0.380193	chr5	74880797	0.4199958834972971	chr5:74880797:A:G
chr5:74881018	['T', 'C']	56057	18438.96039109335	161.44633740058464	0.0108394142898637	0.0078121455628586	1.3875079775007864	0.165292	0.165292	chr5	74881018	0.7817481654239058	chr5:74881018:T:C
chr5:74882686	['C', 'T']	56057	30595.27473194056	210.75363095526853	0.0053597852915866	0.0065211867520884	0.8219033582913634	0.411135	0.411135	chr5	74882686	0.3860155500748053	chr5:74882686:C:T
chr5:74882781	['G', 'A']	56057	11040.196945911232	80.68838462122383	0.0033524422188023	0.0097011920271787	0.3455701329702734	0.729667	0.729667	chr5	74882781	0.1368752947532005	chr5:74882781:G:A
chr5:74882788	['C', 'T']	56057	17798.270012309775	119.64709287720778	0.0091180382434995	0.007912626063726	1.1523403444148013	0.249186	0.249186	chr5	74882788	0.6034763612646458	chr5:74882788:C:T
chr5:74883214	['G', 'A']	56057	10725.48731353936	3.112856059227912	-0.0044208411997737	0.0097883735069765	-0.4516420625574681	0.651529	0.651529	chr5	74883214	0.1860662487776815	chr5:74883214:G:A
chr5:74883505	['T', 'C']	56057	30590.82276628777	206.62653377995065	0.0051878686030466	0.0065233362363019	0.7952784304105794	0.426455	0.426455	chr5	74883505	0.3701267893094994	chr5:74883505:T:C
chr5:74883712	['T', 'C']	56057	30611.658913621657	202.5222757234331	0.0048692037126595	0.006522269560079	0.7465505170872649	0.455338	0.455338	chr5	74883712	0.3416661043554154	chr5:74883712:T:C
chr5:74884150	['A', 'G']	56057	18777.679798033863	171.67087776454775	0.0107750045570319	0.0077577735954911	1.3889300099315212	0.16486	0.16486	chr5	74884150	0.7828847044923161	chr5:74884150:A:G
chr5:74884915	['G', 'A']	56057	11001.700734230144	-9.299275768212391	-0.0066951137220539	0.0096852696419816	-0.6912676641477696	0.4894	0.4894	chr5	74884915	0.3103360349842296	chr5:74884915:G:A
chr5:74885144	['C', 'T']	56057	18751.22454130488	184.6077256805744	0.0116315339292097	0.0077735432668228	1.496297573701381	0.134582	0.134582	chr5	74885144	0.8710130220096868	chr5:74885144:C:T
chr5:74885326	['A', 'C']	56057	13998.498314035432	154.74267609275682	0.0081768376975957	0.0086780657055527	0.9422419667050612	0.346073	0.346073	chr5	74885326	0.4608322822673238	chr5:74885326:A:C
chr5:74886110	['T', 'C']	56057	32697.332042335227	327.23444884301585	0.0115493761134049	0.0063428415001019	1.820852076032376	0.0686347	0.0686347	chr5	74886110	1.163456260264585	chr5:74886110:T:C
chr5:74886367	['C', 'T']	56057	32800.21537709505	293.328040267567	0.0105423918394704	0.0063959815314858	1.6482836586648837	0.0993001	0.0993001	chr5	74886367	1.0030503141488654	chr5:74886367:C:T
chr5:74886768	['T', 'C']	56057	17853.38311931849	115.00735262384124	0.0085165848301476	0.0078685706385434	1.0823547530259123	0.2791	0.2791	chr5	74886768	0.554240163511369	chr5:74886768:T:C
chr5:74886814	['A', 'G']	56057	18564.70252824104	102.53784472592508	0.0078456405795294	0.0079238725576612	0.9901270524528822	0.322116	0.322116	chr5	74886814	0.491987702565807	chr5:74886814:A:G
chr5:74888186	['A', 'C']	56057	44780.37323767712	393.5721737091061	0.0092708826976567	0.0058862694988175	1.5750013993615322	0.115262	0.115262	chr5	74888186	0.9383138489102416	chr5:74888186:A:C
chr5:74889154	['C', 'T']	56057	17551.956618922464	128.45534068571297	0.0107962790049073	0.0079236087785777	1.3625456918186192	0.173031	0.173031	chr5	74889154	0.7618760822882625	chr5:74889154:C:T
chr5:74890248	['C', 'T']	56057	32460.053380909896	351.6367734649735	0.0129010948670482	0.0063204727766449	2.04115978708424	0.0412396	0.0412396	chr5	74890248	1.3846855557705589	chr5:74890248:C:T
chr5:74890392	['C', 'T']	56057	11547.059878316411	-78.2949554175484	-0.0081892193430227	0.0094426815457779	-0.8672556946161463	0.385806	0.385806	chr5	74890392	0.4136310225536453	chr5:74890392:C:T
chr5:74890586	['T', 'C']	56057	44685.76863647718	424.9142253949548	0.01059337675816	0.0058906823530819	1.7983276169385969	0.0721305	0.0721305	chr5	74890586	1.141881057322088	chr5:74890586:T:C
chr5:74890622	['T', 'C']	56057	43321.81944221402	387.2667279541384	0.0111525532804752	0.0058953931889554	1.891740367948428	0.0585307	0.0585307	chr5	74890622	1.2326162818943718	chr5:74890622:T:C
chr5:74890720	['TC', 'T']	56057	14305.807211933054	198.71247636827115	0.0111039797541773	0.0085479349032576	1.2990248381449023	0.193941	0.193941	chr5	74890720	0.7123303694077137	chr5:74890720:TC:T
chr5:74890739	['G', 'A']	56057	43369.057579758766	386.07699689818816	0.0110543116742486	0.0058961981896425	1.8748202347856784	0.0608227	0.0608227	chr5	74890739	1.2159343048582096	chr5:74890739:G:A
chr5:74891214	['A', 'T']	56057	18613.98081795796	186.16592201800847	0.0117297766296346	0.0077376360247487	1.5159380193274945	0.129541	0.129541	chr5	74891214	0.887592754705272	chr5:74891214:A:T
chr5:74891450	['TC', 'T']	56057	18482.6050856531	180.7663335052032	0.0116468493984308	0.0077958950827628	1.4939720551374072	0.135189	0.135189	chr5	74891450	0.8690586444421036	chr5:74891450:TC:T
chr5:74893574	['A', 'G']	56057	14537.333981587211	191.0517027555508	0.0099954984227234	0.0085296901375392	1.1718477765954367	0.241263	0.241263	chr5	74893574	0.6175092762177258	chr5:74893574:A:G
chr5:74894133	['C', 'T']	56057	18224.92602769055	177.95810915738747	0.0115958290077819	0.0078473643212804	1.477671805849053	0.139501	0.139501	chr5	74894133	0.8554226791794497	chr5:74894133:C:T
chr5:74897341	['C', 'G']	56057	5647.302226424519	97.76106825077235	0.0140903395961561	0.0132074676650311	1.066846420034218	0.286046	0.286046	chr5	74897341	0.5435641209277615	chr5:74897341:C:G
chr5:74898835	['C', 'T']	56057	17791.221641391618	160.5396606765559	0.0114633564276921	0.0079187364569071	1.4476244398426974	0.147728	0.147728	chr5	74898835	0.8305371817834531	chr5:74898835:C:T
chr5:74899106	['C', 'A']	56057	14332.71588211144	177.21162713162988	0.0093868912263427	0.0085912918624358	1.0926053236982405	0.274572	0.274572	chr5	74899106	0.5613437528439988	chr5:74899106:C:A
chr5:74899153	['A', 'T']	56057	32534.509565962293	351.30030360125204	0.012802966528583	0.0063520827164053	2.015554126132072	0.0438514	0.0438514	chr5	74899153	1.3580165367889587	chr5:74899153:A:T
chr5:74899343	['C', 'CA']	56057	33765.43277483362	380.9923099945121	0.0116925065181785	0.006305911313	1.85421360019346	0.0637139	0.0637139	chr5	74899343	1.1957658104470712	chr5:74899343:C:CA
chr5:74899441	['G', 'A']	56057	17817.224888492412	159.34996633705447	0.0112916961548091	0.0079122990598013	1.4271068458694802	0.153555	0.153555	chr5	74899441	0.8137360376575401	chr5:74899441:G:A
chr5:74900062	['G', 'A']	56057	32402.54311114286	369.1032376221142	0.0134402830223273	0.0063580186568563	2.113910598207146	0.0345273	0.0345273	chr5	74900062	1.4618373817127472	chr5:74900062:G:A
chr5:74901134	['T', 'C']	56057	33806.596824603104	380.1882473469335	0.0116854489752052	0.006308353230828	1.8523770860040136	0.0639769	0.0639769	chr5	74901134	1.1939768074765311	chr5:74901134:T:C
chr5:74902128	['T', 'C']	56057	33865.249460255145	368.4466147581903	0.0111579741980789	0.0063027820827235	1.7703252391771458	0.0766784	0.0766784	chr5	74902128	1.11532695784954	chr5:74902128:T:C
chr5:74902786	['A', 'G']	56057	32577.973895976444	330.592345055798	0.0119701471740868	0.006346904896564	1.885981808324721	0.0593026	0.0593026	chr5	74902786	1.226926265473855	chr5:74902786:A:G
chr5:74905410	['T', 'C']	56057	44783.18998001713	337.57546317128845	0.0072144276770731	0.0059230952683626	1.2180164846592725	0.223223	0.223223	chr5	74905410	0.6512610594725207	chr5:74905410:T:C
chr5:74906440	['T', 'A']	56057	10589.616946477228	58.75421270529155	0.0007812676941621	0.0098807435455231	0.0790697269454127	0.936977	0.936977	chr5	74906440	0.0282710696198846	chr5:74906440:T:A
chr5:74907275	['G', 'A']	56057	17815.86035184128	132.394193738205	0.010093037063809	0.0079087975047622	1.2761784655292394	0.201898	0.201898	chr5	74907275	0.6948679831527743	chr5:74907275:G:A
chr5:74907729	['A', 'G']	56057	15660.07295792742	136.0536990644436	0.0042984895876658	0.008319424292718	0.5166811351872406	0.605381	0.605381	chr5	74907729	0.2179712135820289	chr5:74907729:A:G
chr5:74911502	['C', 'T']	56057	17790.269441421515	132.20661626190054	0.01008002691529	0.0079126990564088	1.2739050030123076	0.202702	0.202702	chr5	74911502	0.6931419662321086	chr5:74911502:C:T
chr5:74911934	['C', 'T']	56057	12283.219120165548	79.14139432030119	0.0061763844928566	0.0092303715785072	0.6691371458152605	0.503411	0.503411	chr5	74911934	0.2980772989443763	chr5:74911934:C:T
chr5:74915161	['A', 'G']	56057	33515.978910557205	269.8619594580668	0.0092048905973601	0.0063177493490634	1.4569888877792767	0.145125	0.145125	chr5	74915161	0.8382577672533698	chr5:74915161:A:G
chr5:74916232	['T', 'C']	56057	15573.222483898018	137.11932789583716	0.0041634238314422	0.008335064809927	0.4995070735963169	0.617424	0.617424	chr5	74916232	0.2094164929864395	chr5:74916232:T:C
chr5:74916527	['G', 'A']	56057	10782.57705070111	-146.92328235668202	-0.0183829939281805	0.0098052703105701	-1.8748074602658864	0.0608244	0.0608244	chr5	74916527	1.2159221664575526	chr5:74916527:G:A
chr5:74916930	['A', 'G']	56057	15707.68125457173	141.1021192239142	0.0046267787946391	0.0083047563319266	0.5571239672441708	0.577445	0.577445	chr5	74916930	0.2384893747847615	chr5:74916930:A:G
chr5:74917103	['C', 'T']	56057	17348.713801409584	120.903195528904	0.0110461919478396	0.0079897731007162	1.3825413824141537	0.166811	0.166811	chr5	74917103	0.7777753141192335	chr5:74917103:C:T
chr5:74917478	['C', 'T']	56057	17755.583707985443	118.90753297835616	0.0093680017734834	0.0079191806047888	1.1829508936591744	0.236834	0.236834	chr5	74917478	0.6255559499540749	chr5:74917478:C:T
chr5:74918980	['A', 'C']	56057	44729.37304617801	305.96329083965645	0.006493800426963	0.0059282012976249	1.0954082192797183	0.273343	0.273343	chr5	74918980	0.5632920434124431	chr5:74918980:A:C
chr5:74919479	['G', 'A']	56057	14741.366739223524	88.8720272560011	0.0027688566944657	0.0084960700268684	0.3258985255193685	0.744502	0.744502	chr5	74919479	0.1281341312391426	chr5:74919479:G:A
chr5:74920113	['T', 'C']	56057	14549.565132800226	71.67881897557442	0.0019345305099465	0.0085463874449116	0.2263565187532402	0.820925	0.820925	chr5	74920113	0.0856965183665471	chr5:74920113:T:C
chr5:74923310	['C', 'A']	56057	18083.290350204268	30.091111414030824	-0.002202564167006	0.0077852143236354	-0.2829163174505288	0.777242	0.777242	chr5	74923310	0.1094437393699884	chr5:74923310:C:A
chr5:74923531	['G', 'A']	56057	18619.95428255204	46.01904458003673	-0.0019152578518883	0.0077003169810406	-0.2487245468730643	0.803575	0.803575	chr5	74923531	0.0949735830374486	chr5:74923531:G:A
chr5:74923714	['G', 'A']	56057	18432.30169491525	49.062433928951975	-0.0015348199634524	0.0077268819686037	-0.1986338046431678	0.84255	0.84255	chr5	74923714	0.0744043170681764	chr5:74923714:G:A
chr5:74923969	['G', 'C']	56057	16694.871654414386	128.16530908583815	0.0117209971589928	0.0081235102003084	1.4428488264282355	0.149069	0.149069	chr5	74923969	0.8266126619039507	chr5:74923969:G:C
chr5:74925013	['T', 'C']	56057	32982.89126009002	159.90885288793078	0.0029382043005744	0.006349222513706	0.4627659991804833	0.643534	0.643534	chr5	74925013	0.1914285029595796	chr5:74925013:T:C
chr5:74925746	['C', 'T']	56057	19222.47780339266	152.52403006901636	0.000445145172974	0.0081250833265162	0.0547865363449704	0.956309	0.956309	chr5	74925746	0.0194017569792493	chr5:74925746:C:T
chr5:74926276	['C', 'T']	56057	17821.815077170133	44.87247372538281	-0.0065972057394073	0.0078926913910169	-0.8358626243661319	0.403236	0.403236	chr5	74926276	0.3944407020004855	chr5:74926276:C:T
chr5:74930387	['G', 'A']	56057	11971.281333071664	18.653319455408592	-0.0140549880082222	0.0094528290525469	-1.4868551975384794	0.137059	0.137059	chr5	74930387	0.8630924411751705	chr5:74930387:G:A
chr5:74930988	['A', 'C']	56057	97267.2054447497	340.0729064048134	-0.007199009459418	0.0086601796455439	-0.8312771505984033	0.405821	0.405821	chr5	74930988	0.3916654833052725	chr5:74930988:A:C
chr5:74931130	['T', 'C']	56057	12904.834392176452	72.56159501710754	-0.0088160383555815	0.0091477597706096	-0.9637374151326196	0.335182	0.335182	chr5	74931130	0.4747193119706797	chr5:74931130:T:C
chr5:74931499	['GC', 'G']	56057	83857.43083511779	262.36058664228005	-0.0002885656749946	0.0068310495954166	-0.0422432410955166	0.966305	0.966305	chr5	74931499	0.0148857732633042	chr5:74931499:GC:G
chr5:74931610	['C', 'G']	56057	12453.220903672503	32.67469256848689	-0.0112302051002178	0.00927073288402	-1.2113610909419463	0.225762	0.225762	chr5	74931610	0.6463491562070359	chr5:74931610:C:G
chr5:74931678	['C', 'T']	56057	84043.99259550023	278.8380004457629	0.0002966910435068	0.0068397229947988	0.0433776402542137	0.965401	0.965401	chr5	74931678	0.0152922556579349	chr5:74931678:C:T
chr5:74931919	['A', 'G']	56057	83783.94620586294	254.5915194269092	-3.313122516454955e-05	0.006853287227122	-0.004834355261433	0.996143	0.996143	chr5	74931919	0.0016783125270424	chr5:74931919:A:G
chr5:74933873	['C', 'T']	56057	11097.791893386617	-63.05930522297488	-0.0199893617176713	0.0097400174895399	-2.052292179058044	0.0401459	0.0401459	chr5	74933873	1.3963588015259525	chr5:74933873:C:T
chr5:74934759	['C', 'A']	56057	80689.75769361139	263.4553944207461	-0.0001372288061775	0.0065326310134196	-0.0210066672823865	0.98324	0.98324	chr5	74934759	0.0073404618690459	chr5:74934759:C:A
chr5:74935592	['G', 'A']	56057	14578.780211938489	31.90377093013994	-0.0010300045568685	0.0086327739158554	-0.1193132783168098	0.905028	0.905028	chr5	74935592	0.0433379842673017	chr5:74935592:G:A
chr5:74937573	['G', 'A']	56057	92632.69250766434	236.781057505944	-0.0075533294721294	0.00792859773153	-0.9526690252037529	0.340762	0.340762	chr5	74937573	0.4675488414594835	chr5:74937573:G:A
chr5:74939849	['A', 'G']	56057	99187.30820280444	330.54289867865555	-0.0050940198411269	0.0090821353841622	-0.5608834955279399	0.574879	0.574879	chr5	74939849	0.2404235555924935	chr5:74939849:A:G
chr5:74940624	['T', 'C']	56057	13730.878678635809	-32.32579115847803	-0.0110716215386226	0.0089048075122232	-1.2433308101747371	0.213751	0.213751	chr5	74940624	0.6700918448174926	chr5:74940624:T:C
chr5:74942245	['G', 'A']	56057	84223.51230999787	324.176050576215	0.0024639684573396	0.0068577961354073	0.3592945034656187	0.719376	0.719376	chr5	74942245	0.1430440553157176	chr5:74942245:G:A
chr5:74943322	['C', 'T']	56057	82189.19554667428	319.394733129886	0.0026709833148775	0.0067167401699928	0.3976606578903047	0.690882	0.690882	chr5	74943322	0.1605961221265102	chr5:74943322:C:T
chr5:74943551	['G', 'A']	56057	84107.00306874343	337.79414567091777	0.0034529718884449	0.0068577197412775	0.5035160401293571	0.614603	0.614603	chr5	74943551	0.2114053241963573	chr5:74943551:G:A
chr5:74943652	['T', 'C']	56057	14112.25874188254	-20.90359424921068	-0.010768137928938	0.0088160477884402	-1.22142463236841	0.22193	0.22193	chr5	74943652	0.6537839868449944	chr5:74943652:T:C
chr5:74943959	['A', 'G']	56057	54362.51635409788	165.58953280347075	-0.0013752596618085	0.0058817019282917	-0.2338200198812097	0.815126	0.815126	chr5	74943959	0.0887752539898629	chr5:74943959:A:G
chr5:74944121	['A', 'G']	56057	101112.0186790837	287.6592145259291	-0.0024433311203117	0.0097185055602874	-0.2514101684826852	0.801498	0.801498	chr5	74944121	0.0960975570154477	chr5:74944121:A:G
chr5:74944719	['G', 'A']	56057	96148.72156505915	213.94680729232363	0.0038877796280294	0.0083886759103519	0.4634556954610474	0.64304	0.64304	chr5	74944719	0.1917620111520404	chr5:74944719:G:A
chr5:74944735	['A', 'G']	56057	99804.2432514407	281.8967017310001	0.0024364941016072	0.0092925074297641	0.2621998551007939	0.793168	0.793168	chr5	74944735	0.1006348155254335	chr5:74944735:A:G
chr5:74946177	['T', 'C']	56057	65603.04350075833	835.9059211000402	0.0218254681508986	0.0058726554529161	3.71645643540364	0.000202233	0.000202233	chr5	74946177	3.694147975606898	chr5:74946177:T:C
chr5:74947027	['A', 'G']	56057	54537.75608407079	462.7488834632783	0.0070540555698393	0.0058303341516129	1.2098887278849717	0.226327	0.226327	chr5	74947027	0.6452636331793783	chr5:74947027:A:G
chr5:74947059	['T', 'G']	56057	15347.09510641714	64.35309296456758	0.0023188342690119	0.0085214725506442	0.2721166154359762	0.785533	0.785533	chr5	74947059	0.1048355656630109	chr5:74947059:T:G
chr5:74947295	['A', 'C']	56057	15052.611139854773	41.84163840005429	0.0020414205674959	0.0085859494248323	0.2377629387836535	0.812066	0.812066	chr5	74947295	0.0904086723955545	chr5:74947295:A:C
chr5:74948436	['T', 'C']	56057	11220.60131313672	-96.35211324589542	-0.0130711552326559	0.0096261558889094	-1.3578790312045133	0.174508	0.174508	chr5	74948436	0.7581846588124445	chr5:74948436:T:C
chr5:74949484	['C', 'T']	56057	11499.06886690798	442.1598819318464	0.0491281822020314	0.0100148176681267	4.905549339993196	9.34269e-07	9.34269e-07	chr5	74949484	6.029528061247926	chr5:74949484:C:T
chr5:74949687	['A', 'T']	56057	17283.241363311925	101.90613038857629	0.0009428950370169	0.0080211992609278	0.1175503819746622	0.906424	0.906424	chr5	74949687	0.0426686038843158	chr5:74949687:A:T
chr5:74952357	['T', 'C']	56057	15857.414400913436	57.10958610055943	-0.0002883909960451	0.0082991647475248	-0.0347494000683806	0.97228	0.97228	chr5	74952357	0.0122086476832532	chr5:74952357:T:C
chr5:74953788	['G', 'A']	56057	13845.2469851577	145.0500633158743	0.0079404965797619	0.0087900241527894	0.9033532151606324	0.366342	0.366342	chr5	74953788	0.4361132879349677	chr5:74953788:G:A
chr5:74953838	['T', 'C']	56057	1184.0211217354074	16.356624881055048	-0.0017621285645	0.0281720729947542	-0.0625487717864481	0.950126	0.950126	chr5	74953838	0.0222187973678181	chr5:74953838:T:C
chr5:74954082	['T', 'G']	56057	4584.245334855676	46.61725811474782	-0.0052438053232266	0.0146461550917557	-0.3580328960314188	0.72032	0.72032	chr5	74954082	0.142474526679574	chr5:74954082:T:G
chr5:74955566	['A', 'T']	56057	54068.57434204655	368.6320596547206	0.004196045330402	0.005828985330279	0.7198586190645171	0.471615	0.471615	chr5	74955566	0.3264123903589035	chr5:74955566:A:T
chr5:74956551	['C', 'T']	56057	54051.570702114375	369.394961867288	0.0042317953605069	0.0058284344062301	0.7260603904169238	0.467805	0.467805	chr5	74956551	0.3299351406696513	chr5:74956551:C:T
chr5:74957476	['T', 'C']	56057	103106.8393213929	374.1830850436277	-0.0007200507614793	0.0106699748770939	-0.0674838291348898	0.946197	0.946197	chr5	74957476	0.0240184332537515	chr5:74957476:T:C
chr5:74958039	['G', 'T']	56057	53788.23102180663	386.90527047397967	0.0046690066219656	0.0058275911510853	0.8011898056877346	0.423025	0.423025	chr5	74958039	0.3736339658608532	chr5:74958039:G:T
chr5:74958266	['G', 'A']	56057	53781.63468812446	387.370842729306	0.0047675804350286	0.0058274533701704	0.8181241671418492	0.41329	0.41329	chr5	74958266	0.3837451028173959	chr5:74958266:G:A
chr5:74958504	['A', 'C']	56057	1205.0	17.64569739629431	-0.0002823954975451	0.0279339781069084	-0.0101093906662475	0.991934	0.991934	chr5	74958504	0.0035172233996212	chr5:74958504:A:C
chr5:74958677	['A', 'C']	56057	14597.385233031186	44.24632307366762	0.0022687907261347	0.0087022372981006	0.2607134979679232	0.794314	0.794314	chr5	74958677	0.1000077828249456	chr5:74958677:A:C
chr5:74959926	['C', 'T']	56057	20318.44984211371	219.84299979708672	0.008761301559358	0.0075317092013441	1.1632554211990067	0.244731	0.244731	chr5	74959926	0.6113110152161805	chr5:74959926:C:T
chr5:74960089	['G', 'A']	56057	20392.63946391606	213.5674699360148	0.0081094016866726	0.0075268034808099	1.0774031376464217	0.281305	0.281305	chr5	74960089	0.5508225484849547	chr5:74960089:G:A
chr5:74960556	['T', 'A']	56057	20313.25073256148	207.0105676703676	0.0080482192581909	0.0075377236308556	1.0677254370597449	0.285649	0.285649	chr5	74960556	0.544167291978864	chr5:74960556:T:A
chr5:74960702	['C', 'T']	56057	10441.04883488563	403.96452112508166	0.0440248271951859	0.0099413387123209	4.428460639875712	9.50873e-06	9.50873e-06	chr5	74960702	5.02187748420071	chr5:74960702:C:T
chr5:74960768	['T', 'C']	56057	10486.122370698116	8.417472695365763	-0.0036058954597792	0.0099878513352898	-0.3610281469687666	0.71808	0.71808	chr5	74960768	0.1438271690959702	chr5:74960768:T:C
chr5:74961561	['C', 'A']	56057	10392.48313083195	411.5912122480162	0.0452644615316727	0.0099613082832462	4.544027776733123	5.53044e-06	5.53044e-06	chr5	74961561	5.257240314993616	chr5:74961561:C:A
chr5:74962160	['A', 'G']	56057	35342.56570612899	242.01352204103767	0.0062958889152502	0.0063119923353386	0.9974487579780108	0.318551	0.318551	chr5	74962160	0.4968210272361535	chr5:74962160:A:G
chr5:74962360	['AGGAGAT', 'A']	56057	35393.68248644019	227.57380679348705	0.0057752216379603	0.0063101331927481	0.9152297521385816	0.360075	0.360075	chr5	74962360	0.4436070306391342	chr5:74962360:AGGAGAT:A
chr5:74962633	['G', 'A']	56057	51297.81141266527	291.4359979505843	0.0048791902113999	0.0058204871818138	0.8382786627629825	0.401878	0.401878	chr5	74962633	0.3959057677321189	chr5:74962633:G:A
chr5:74962739	['T', 'C']	56057	61815.8218523078	702.1715181619624	0.0200036898031494	0.005791314084507	3.4540847744147403	0.000552572	0.000552572	chr5	74962739	3.2576111254882387	chr5:74962739:T:C
chr5:74963058	['A', 'G']	56057	15922.988349687776	64.86745385524357	-6.758347832175196e-05	0.0082848562663537	-0.0081574714332969	0.993491	0.993491	chr5	74963058	0.0028360627947712	chr5:74963058:A:G
chr5:74963874	['G', 'A']	56057	10434.302961641391	414.15641830962034	0.0455424506664089	0.0099408415829196	4.581347593815378	4.62983e-06	4.62983e-06	chr5	74963874	5.334434955292494	chr5:74963874:G:A
chr5:74964200	['A', 'G']	56057	18483.275566103395	117.98766486142694	0.0030080396122448	0.007841367758717	0.3836115974666326	0.701268	0.701268	chr5	74964200	0.1541159782130057	chr5:74964200:A:G
chr5:74965594	['CT', 'C']	56057	10421.30133809099	413.045179158242	0.0453397885543317	0.0099453404345361	4.558897591568087	5.15314e-06	5.15314e-06	chr5	74965594	5.287928058508935	chr5:74965594:CT:C
chr5:74966306	['C', 'T']	56057	14582.820999107937	127.63179284347956	0.0059679694644956	0.0085959527335046	0.6942766729316944	0.487512	0.487512	chr5	74966306	0.3120146897713071	chr5:74966306:C:T
chr5:74966337	['A', 'G']	56057	60794.84518350669	816.902441385731	0.024269582625298	0.0057815242728374	4.1977827091932	2.69956e-05	2.69956e-05	chr5	74966337	4.568707015523972	chr5:74966337:A:G
chr5:74966825	['G', 'A']	56057	29037.770065308163	493.4501590472496	0.020080488642973	0.0066028016260111	3.041207320823894	0.0023574	0.0023574	chr5	74966825	2.62756672080455	chr5:74966825:G:A
chr5:74966840	['ACTAC', 'A']	56057	1198.0	-45.62739894551764	-0.0466093374893114	0.0280626810322585	-1.6609010890917084	0.0967389	0.0967389	chr5	74966840	1.01439885520109	chr5:74966840:ACTAC:A
chr5:74967155	['T', 'C']	56057	31598.818454292446	298.69831109005406	0.0102713919509887	0.0064262418664394	1.5983512859405846	0.10997	0.10997	chr5	74967155	0.9587257749457698	chr5:74967155:T:C
chr5:74967630	['T', 'C']	56057	10293.652654867255	406.12401938945567	0.0451926428829609	0.010002319258644	4.518216397052628	6.24899e-06	6.24899e-06	chr5	74967630	5.204190170315516	chr5:74967630:T:C
chr5:74968350	['C', 'T']	56057	18451.545548654256	102.41406269840192	0.0020742934572218	0.0078458952811685	0.2643794471996688	0.791489	0.791489	chr5	74968350	0.1015551165217737	chr5:74968350:C:T
chr5:74968456	['C', 'T']	56057	60713.49840323991	803.924615548182	0.0238673530550002	0.0057840404010456	4.126415342929756	3.68993e-05	3.68993e-05	chr5	74968456	4.432981872567793	chr5:74968456:C:T
chr5:74968519	['T', 'A']	56057	10429.558158204589	415.6715697092708	0.0455838894482594	0.0099401043506698	4.58585622847991	4.53106e-06	4.53106e-06	chr5	74968519	5.3438001868836285	chr5:74968519:T:A
chr5:74968735	['T', 'C']	56057	42218.27191793041	699.5122259250978	0.0241839082697408	0.0059399454649211	4.071402408079499	4.6795e-05	4.6795e-05	chr5	74968735	4.32980054838774	chr5:74968735:T:C
chr5:74969135	['G', 'A']	56057	1194.1065082423463	-50.327757589059885	-0.0508428463157538	0.0281066081549156	-1.808928563543584	0.0704675	0.0704675	chr5	74969135	1.152011135845772	chr5:74969135:G:A
chr5:74969695	['C', 'T']	56057	64716.17071211847	810.8264060193274	0.0212363007989565	0.0058490260145795	3.6307413825861152	0.00028286	0.00028286	chr5	74969695	3.5484284629619327	chr5:74969695:C:T
chr5:74970468	['A', 'T']	56057	19088.40517779721	104.38170601900931	0.0007618170912386	0.0077497480931163	0.0983021747397573	0.921693	0.921693	chr5	74970468	0.0354137108424363	chr5:74970468:A:T
chr5:74970518	['A', 'G']	56057	26680.187317107982	541.5367897065474	0.0268489288303236	0.0067814658791836	3.95916300526396	7.53057e-05	7.53057e-05	chr5	74970518	4.123172150162405	chr5:74970518:A:G
chr5:74970906	['T', 'C']	56057	1304.1861228567864	-38.99784869014223	-0.0420272824849651	0.0269165738124774	-1.561390494115671	0.118437	0.118437	chr5	74970906	0.9265126017888726	chr5:74970906:T:C
chr5:74971309	['G', 'A']	56057	31202.0190224665	490.1809157198067	0.0167026029484766	0.0064645467603823	2.5837237423724235	0.00977651	0.00977651	chr5	74971309	2.009816151167749	chr5:74971309:G:A
chr5:74972349	['T', 'TG']	56057	31649.38755775989	270.9865258009568	0.0090107472368091	0.0064242435167589	1.402616076632654	0.160737	0.160737	chr5	74972349	0.7938841416172315	chr5:74972349:T:TG
chr5:74972502	['G', 'A']	56057	50716.28508717143	376.7843398888662	0.0079564220149629	0.005830933766821	1.3645193605587211	0.17241	0.17241	chr5	74972502	0.76343754814664	chr5:74972502:G:A
chr5:74973737	['A', 'T']	56057	26557.685145864936	536.3846785610649	0.0268094632318566	0.0067932712348607	3.946473253456991	7.94074e-05	7.94074e-05	chr5	74973737	4.100139023650802	chr5:74973737:A:T
chr5:74973899	['C', 'A']	56057	19068.721333119232	107.02390053856614	0.0009885521128683	0.0077524447678968	0.1275148862668439	0.898533	0.898533	chr5	74973899	0.0464659681323891	chr5:74973899:C:A
chr5:74975200	['C', 'T']	56057	18439.3025691347	106.54044915914665	0.0024278634124572	0.0078451515915261	0.3094731037548947	0.756963	0.756963	chr5	74975200	0.1209253480937767	chr5:74975200:C:T
chr5:74975466	['A', 'G']	56057	1309.070057444607	-46.80103683800264	-0.048132548966704	0.0268744265093067	-1.7910167850478749	0.073296	0.073296	chr5	74975466	1.1349197255679917	chr5:74975466:A:G
chr5:74976778	['G', 'T']	56057	10405.371242529658	405.5393428350765	0.0445223349085085	0.0099501964461917	4.474518181552945	7.67343e-06	7.67343e-06	chr5	74976778	5.11501046433091	chr5:74976778:G:T
chr5:74977433	['A', 'T']	56057	18457.70720728764	112.51700445597214	0.002840016714283	0.007846261904194	0.3619579296435358	0.717385	0.717385	chr5	74977433	0.1442477083477214	chr5:74977433:A:T
chr5:74977516	['A', 'G']	56057	64814.28064101647	815.686480583142	0.0214720622184216	0.0058532523131197	3.668398536364687	0.0002443	0.0002443	chr5	74977516	3.6120765330265634	chr5:74977516:A:G
chr5:74977870	['C', 'T']	56057	19099.407140435706	116.13401484996427	0.001484073860869	0.0077468829724032	0.1915704504838651	0.848079	0.848079	chr5	74977870	0.0715636905899399	chr5:74977870:C:T
chr5:74978850	['G', 'A']	56057	62751.5078877864	745.6279326173684	0.0205151381863153	0.005811738310547	3.529948715874712	0.000415973	0.000415973	chr5	74978850	3.3809348576702707	chr5:74978850:G:A
chr5:74978893	['A', 'T']	56057	31416.04387310876	278.9316595832255	0.0097128601751038	0.0064372223086758	1.508858900525044	0.13134	0.13134	chr5	74978893	0.8816029880484246	chr5:74978893:A:T
chr5:74979453	['A', 'G']	56057	27239.0070686516	402.0002865432558	0.0165028232600389	0.0067591229256679	2.441562824278424	0.0146269	0.0146269	chr5	74979453	1.834847707746968	chr5:74979453:A:G
chr5:74979770	['G', 'A']	56057	19607.806305108297	106.03879982814958	0.0028437209238087	0.0079428453311537	0.358022950875675	0.720327	0.720327	chr5	74979770	0.1424703062683652	chr5:74979770:G:A
chr5:74979845	['G', 'A']	56057	10420.115305703734	413.62519722447263	0.0451945942921309	0.0099433786201803	4.545194950175931	5.4999e-06	5.4999e-06	chr5	74979845	5.259645206840848	chr5:74979845:G:A
chr5:74980199	['A', 'G']	56057	1857.1987832509683	49.21225524057379	0.0031376252800473	0.0229493471313626	0.13671958779862	0.891253	0.891253	chr5	74980199	0.0499989952817297	chr5:74980199:A:G
chr5:74981084	['G', 'C']	56057	29300.00986193301	535.3546850016138	0.0215468211065696	0.0066055731937194	3.261915427272296	0.00110728	0.00110728	chr5	74981084	2.955742544361824	chr5:74981084:G:C
chr5:74981483	['T', 'C']	56057	5515.885580216956	-190.8883655776967	-0.0382236686804237	0.0133334413985186	-2.866751916326	0.00414862	0.00414862	chr5	74981483	2.3820963433009577	chr5:74981483:T:C
chr5:74981963	['A', 'T']	56057	10414.972680715902	423.1062309480765	0.04615295159585	0.009946628105913	4.64006003888021	3.49095e-06	3.49095e-06	chr5	74981963	5.457056371432055	chr5:74981963:A:T
chr5:74984471	['G', 'A']	56057	6382.341563492347	-175.4942316927619	-0.0363665414887437	0.0124997133900569	-2.909390027908317	0.00362277	0.00362277	chr5	74984471	2.440959237288006	chr5:74984471:G:A
chr5:74985456	['T', 'C']	56057	6298.01115115615	-162.71133670358074	-0.033973485620457	0.0125739182429378	-2.701901266102008	0.0068965	0.0068965	chr5	74985456	2.161371259455804	chr5:74985456:T:C
chr5:74985780	['G', 'C']	56057	1636.0583712425296	24.394943625935067	-0.006691242721136	0.0243449879771209	-0.2748509355364812	0.783432	0.783432	chr5	74985780	0.1059986932686347	chr5:74985780:G:C
chr5:74985818	['C', 'T']	56057	18923.375738219707	166.55457168435467	0.011655610830029	0.0078102577475005	1.4923465021060522	0.135614	0.135614	chr5	74985818	0.867695474120153	chr5:74985818:C:T
chr5:74985899	['T', 'C']	56057	10478.12151433516	448.09789481577707	0.0479094763200415	0.0099225730997751	4.828331909303573	1.38044e-06	1.38044e-06	chr5	74985899	5.859982464964737	chr5:74985899:T:C
chr5:74985966	['C', 'T']	56057	29829.78919854411	615.2203747822301	0.0213617384827214	0.0065450360942228	3.263807590240325	0.00109992	0.00109992	chr5	74985966	2.9586389010436074	chr5:74985966:C:T
chr5:74986197	['A', 'T']	56057	1638.9759641255507	22.680667113730888	-0.0079657727924636	0.024391108805213	-0.326585103452169	0.743983	0.743983	chr5	74986197	0.128436987962915	chr5:74986197:A:T
chr5:74987376	['T', 'C']	56057	1340.7653726015176	1.014896254732974	-0.0194479821791525	0.0266763116170076	-0.7290356499941825	0.465983	0.465983	chr5	74987376	0.331629926959923	chr5:74987376:T:C
chr5:74987733	['G', 'A']	56057	3739.066701155987	30.19598868882483	0.0282818517597975	0.0169026751189214	1.6732174972787512	0.0942901	0.0942901	chr5	74987733	1.0255339036685782	chr5:74987733:G:A
chr5:74987851	['C', 'T']	56057	9559.511595961038	196.23068138791868	0.0181868155377665	0.010346044077996	1.7578521220923655	0.0787781	0.0787781	chr5	74987851	1.1035944978790766	chr5:74987851:C:T
chr5:74988634	['A', 'G']	56057	9672.3450896441	200.431175635134	0.0175327459716251	0.0102855995664922	1.7045915367677924	0.0882762	0.0882762	chr5	74988634	1.0541563700567251	chr5:74988634:A:G
chr5:74989238	['C', 'T']	56057	11130.10428461716	216.04273161502903	0.0138709589691916	0.0096810261369503	1.432798421672396	0.151921	0.151921	chr5	74989238	0.8183821895753269	chr5:74989238:C:T
chr5:74989393	['G', 'A']	56057	10650.659957532607	420.09277684538216	0.0456261324081446	0.0098763323734762	4.619744524868112	3.85066e-06	3.85066e-06	chr5	74989393	5.4144648263896284	chr5:74989393:G:A
chr5:74990009	['G', 'A']	56057	9481.36793176668	200.65124917108847	0.0190341507378761	0.0103868205474415	1.832529083460928	0.0668779	0.0668779	chr5	74990009	1.174717372422072	chr5:74990009:G:A
chr5:74990557	['T', 'C']	56057	9576.70838760326	191.6951561916629	0.0175038529711	0.0103382458695791	1.6931163363609014	0.0904389	0.0904389	chr5	74990557	1.0436447285782848	chr5:74990557:T:C
chr5:74990603	['T', 'C']	56057	46207.83741679903	736.9534857590721	0.0194648969323262	0.0058684611719923	3.316865590799815	0.000910913	0.000910913	chr5	74990603	3.0405230998922024	chr5:74990603:T:C
chr5:74990623	['C', 'T']	56057	1455.0519132994382	20.77135578771228	-0.0081235272683923	0.0257044133937293	-0.316036283106702	0.751976	0.751976	chr5	74990623	0.1237960200917284	chr5:74990623:C:T
chr5:74990895	['C', 'T']	56057	44740.9720031405	713.9820183226259	0.0199697513273587	0.0058845715120199	3.3935778138761896	0.000690337	0.000690337	chr5	74990895	3.1609388491016257	chr5:74990895:C:T
chr5:74990909	['A', 'G']	56057	9670.725159241352	189.4704542828742	0.0163525217327584	0.0102877803567373	1.589509220232265	0.111951	0.111951	chr5	74990909	0.9509720227411168	chr5:74990909:A:G
chr5:74991030	['T', 'C']	56057	4764.254968423306	50.0528953440052	0.016150230358619	0.0147208849050494	1.0970964356279511	0.272604	0.272604	chr5	74991030	0.5644677759218056	chr5:74991030:T:C
chr5:74991500	['A', 'G']	56057	46265.90404139532	745.2690066351059	0.0198683863277757	0.0058674309178367	3.386215637814587	0.000709123	0.000709123	chr5	74991500	3.1492784283032345	chr5:74991500:A:G
chr5:74991581	['G', 'A']	56057	17507.186173059767	255.99146903900944	0.0118092210887505	0.0079852784045789	1.4788740592912597	0.13918	0.13918	chr5	74991581	0.8564231678410039	chr5:74991581:G:A
chr5:74991786	['A', 'G']	56057	1510.0538756578362	18.96680884130329	-0.0112178088109407	0.0252888388103564	-0.4435873428220338	0.657343	0.657343	chr5	74991786	0.182207957477873	chr5:74991786:A:G
chr5:74991917	['T', 'C']	56057	36505.81472031404	549.8171253704035	0.0158336852764847	0.0061754294806335	2.5639812301541216	0.0103505	0.0103505	chr5	74991917	1.9850386703040663	chr5:74991917:T:C
chr5:74991988	['C', 'T']	56057	35008.62066443049	531.0984491496262	0.0167030116482003	0.0062311196306004	2.6805795167490425	0.00735163	0.00735163	chr5	74991988	2.133616358667904	chr5:74991988:C:T
chr5:74992071	['T', 'A']	56057	9571.682996449788	193.16095849756985	0.0177384011790898	0.0103406636331885	1.715402590038618	0.086277	0.086277	chr5	74992071	1.0641049644746523	chr5:74992071:T:A
chr5:74992874	['C', 'A']	56057	34987.86562823394	534.3002047750344	0.0169077085737844	0.0062318397160384	2.7131167270349	0.0066674	0.0066674	chr5	74992874	2.176043489289961	chr5:74992874:C:A
chr5:74992942	['C', 'T']	56057	46172.58937715213	736.4001735095351	0.0194920340127661	0.0058679625299115	3.32177206541568	0.000895049	0.000895049	chr5	74992942	3.048153188318616	chr5:74992942:C:T
chr5:74993148	['A', 'G']	56057	9574.683210532889	193.0343690485852	0.017709875896088	0.010339643384802	1.7128130281668354	0.0867525	0.0867525	chr5	74993148	1.0617180010263054	chr5:74993148:A:G
chr5:74993358	['C', 'G']	56057	46185.06284123755	745.5454172107281	0.0197792741486145	0.0058684414097176	3.3704475801465423	0.000750968	0.000750968	chr5	74993358	3.124378568614357	chr5:74993358:C:G
chr5:74993451	['T', 'C']	56057	10658.330936663697	422.9734653331668	0.0459621248135447	0.0098735471358489	4.655077266676015	3.246e-06	3.246e-06	chr5	74993451	5.488651484509787	chr5:74993451:T:C
chr5:74994251	['A', 'T']	56057	9779.093389240788	169.75009173281916	0.0138110121410955	0.0102351966100625	1.3493646157727353	0.177225	0.177225	chr5	74994251	0.7514750149759309	chr5:74994251:A:T
chr5:74994694	['T', 'C']	56057	46140.87727718798	749.326950305125	0.0199868841572205	0.0058710219112055	3.404327978928712	0.000663735	0.000663735	chr5	74994694	3.178005280585938	chr5:74994694:T:C
chr5:74995127	['G', 'C']	56057	34817.21103716524	566.3764358558145	0.0186933973068433	0.0062367049205943	2.997319505227082	0.00272484	0.00272484	chr5	74995127	2.564658993995476	chr5:74995127:G:C
chr5:74996146	['T', 'C']	56057	34555.16429068461	563.4892766576868	0.0184524096298929	0.0062566348731211	2.9492546718948818	0.00318673	0.00318673	chr5	74996146	2.496654731153647	chr5:74996146:T:C
chr5:74996658	['A', 'C']	56057	36052.003836339965	586.0059494476093	0.017555204381188	0.0061964073149063	2.833126276085251	0.00461116	0.00461116	chr5	74996658	2.336189808183641	chr5:74996658:A:C
chr5:74996794	['A', 'G']	56057	34451.1457348297	563.6124887659631	0.0187225530056069	0.0062604929278087	2.990587677600032	0.00278562	0.00278562	chr5	74996794	2.555078128098349	chr5:74996794:A:G
chr5:74997343	['A', 'T']	56057	1512.1078978823614	20.162030641443923	-0.0101198265034363	0.0252721524588499	-0.400433897346662	0.688838	0.688838	chr5	74997343	0.1618829028797476	chr5:74997343:A:T
chr5:74997403	['G', 'A']	56057	34425.59764823439	564.8433181410053	0.0187995711468791	0.0062607529261855	3.0027652214560385	0.00267657	0.00267657	chr5	74997403	2.5724213940828293	chr5:74997403:G:A
chr5:74997442	['CA', 'C']	56057	34421.89508530231	562.0369075152512	0.0186968718276209	0.0062613903585042	2.986057529894567	0.00282722	0.00282722	chr5	74997442	2.548640395589534	chr5:74997442:CA:C
chr5:74998277	['T', 'A']	56057	5470.292753416348	-205.69262077913768	-0.0421066180260099	0.0134018576592991	-3.141849368680117	0.00167972	0.00167972	chr5	74998277	2.774763106720326	chr5:74998277:T:A
chr5:74998301	['A', 'G']	56057	5442.194166443672	-195.5576823554143	-0.0402876612313233	0.0134326913750769	-2.999224809562237	0.00270786	0.00270786	chr5	74998301	2.56737379301466	chr5:74998301:A:G
chr5:74998788	['T', 'C']	56057	1512.0809219681023	20.0781553426871	-0.0101671567186056	0.025272208443718	-0.4023058270213398	0.687461	0.687461	chr5	74998788	0.1627519345380212	chr5:74998788:T:C
chr5:74999932	['A', 'C']	56057	45877.27361604196	738.8693078354896	0.0196917462092113	0.0058766733629558	3.350832178854794	0.000806223	0.000806223	chr5	74999932	3.0935448164154136	chr5:74999932:A:C
chr5:74999941	['G', 'C']	56057	5544.0989010989015	-208.7606880005453	-0.0422675130799352	0.0133120815359552	-3.1751242633072083	0.00149853	0.00149853	chr5	74999941	2.8243345582211457	chr5:74999941:G:C
chr5:75000881	['C', 'T']	56057	1142.061119634638	0.0396736689930716	-0.0126468270518711	0.0286593969687059	-0.4412802916153696	0.659012	0.659012	chr5	75000881	0.181106677232494	chr5:75000881:C:T
chr5:75001205	['C', 'A']	56057	9903.530006779178	159.19139572766835	0.0113697445686305	0.0101845067883191	1.116376551653031	0.264266	0.264266	chr5	75001205	0.5779587088403995	chr5:75001205:C:A
chr5:75001716	['CTTG', 'C']	56057	9882.234023193578	167.70107886416173	0.0126191408265273	0.0101952817212018	1.2377432200117455	0.215816	0.215816	chr5	75001716	0.6659163610705086	chr5:75001716:CTTG:C
chr5:75002308	['G', 'C']	56057	29377.19247444201	714.7185992338724	0.0279076346438146	0.0065761955506301	4.243735519869154	2.20182e-05	2.20182e-05	chr5	75002308	4.657218187726664	chr5:75002308:G:C
chr5:75002361	['G', 'A']	56057	17625.257666851016	246.59989194965087	0.011572768520292	0.0079706573049648	1.451921476172795	0.146529	0.146529	chr5	75002361	0.8340764142615366	chr5:75002361:G:A
chr5:75002811	['G', 'A']	56057	12098.510776092771	302.22911157913927	0.0219885945618477	0.0093300650749896	2.3567461089623967	0.0184393	0.0184393	chr5	75002811	1.734255569828358	chr5:75002811:G:A
chr5:75002840	['T', 'G']	56057	13355.42948386291	159.478103569336	0.0043987753581517	0.0089201308274152	0.4931290183135564	0.621923	0.621923	chr5	75002840	0.206263381780497	chr5:75002840:T:G
chr5:75002848	['T', 'C']	56057	10052.537981232384	223.49044238442693	0.0180849150960235	0.0101147955476036	1.78796645082047	0.0737868	0.0737868	chr5	75002848	1.1320213238124814	chr5:75002848:T:C
chr5:75002907	['T', 'C']	56057	12374.766026155688	331.7648319552501	0.022617410909393	0.0092500433652298	2.445114040698456	0.0144837	0.0144837	chr5	75002907	1.8391204792771392	chr5:75002907:T:C
chr5:75002992	['C', 'T']	56057	13900.495941486042	166.72923615513668	0.0033444993264037	0.0087597809334318	0.3818017084924396	0.70261	0.70261	chr5	75002992	0.1532856733400179	chr5:75002992:C:T
chr5:75003121	['G', 'A']	56057	35884.60217336997	786.5214752923753	0.0247312824403342	0.0062182166034758	3.9772307748993567	6.981e-05	6.981e-05	chr5	75003121	4.156082361993608	chr5:75003121:G:A
chr5:75003492	['C', 'T']	56057	9800.699338126416	242.9467650070483	0.0211746856420257	0.0102291685524254	2.0700299866507623	0.0384541	0.0384541	chr5	75003492	1.4150573486467453	chr5:75003492:C:T
chr5:75004359	['G', 'A']	56057	32898.15052285949	771.5102729924021	0.0315051842577105	0.006351778624256	4.960057036213307	7.06782e-07	7.06782e-07	chr5	75004359	6.150714519437227	chr5:75004359:G:A
chr5:75004933	['C', 'A']	56057	9682.036306221122	286.53010698670647	0.0254464283165875	0.0102809458784658	2.4751057555790545	0.0133226	0.0133226	chr5	75004933	1.8754110112420368	chr5:75004933:C:A
chr5:75005409	['T', 'C']	56057	32912.697032953314	755.9999957293182	0.0304617103912445	0.0063465986282279	4.7996906966448	1.5932e-06	1.5932e-06	chr5	75005409	5.79772970226271	chr5:75005409:T:C
chr5:75005496	['G', 'A']	56057	9114.812995076	289.8027893973822	0.0294629406640086	0.0105479342409853	2.793242732735909	0.00522002	0.00522002	chr5	75005496	2.2823278330373933	chr5:75005496:G:A
chr5:75006027	['A', 'C']	56057	9687.073690784193	292.3310078846702	0.0261128940132228	0.0102795717116342	2.540270620775836	0.0110793	0.0110793	chr5	75006027	1.9554876778513453	chr5:75006027:A:C
chr5:75006184	['G', 'A']	56057	9688.172827172828	287.1220624895425	0.0255059958838388	0.0102782710818727	2.481545357255904	0.0130843	0.0130843	chr5	75006184	1.8832495068238124	chr5:75006184:G:A
chr5:75006416	['T', 'C']	56057	43374.70145258573	962.5398200393216	0.0330858750342146	0.0059201562960415	5.588682693451371	2.29859e-08	2.29859e-08	chr5	75006416	7.638538487024328	chr5:75006416:T:C
chr5:75007271	['A', 'C']	56057	12512.562479928634	46.551349608983614	0.0039985270732533	0.0092774185647344	0.4309956530852966	0.666473	0.666473	chr5	75007271	0.1762174399313338	chr5:75007271:A:C
chr5:75007294	['A', 'G']	56057	9693.518767616944	292.5409776127141	0.0260222409931612	0.0102768647126939	2.5321186685486468	0.0113403	0.0113403	chr5	75007294	1.945375456323076	chr5:75007294:A:G
chr5:75007736	['G', 'C']	56057	32650.90180228409	753.1582249740142	0.0308819281784421	0.0063618766721043	4.8542167303955805	1.21188e-06	1.21188e-06	chr5	75007736	5.916540381752212	chr5:75007736:G:C
chr5:75007972	['C', 'T']	56057	9735.563053097349	285.4025792375309	0.0248888206085244	0.0102610896030259	2.425553383841892	0.0152882	0.0152882	chr5	75007972	1.8156436444820705	chr5:75007972:C:T
chr5:75008041	['T', 'C']	56057	9702.384842045109	291.39636659937406	0.025942575875771	0.0102782468334341	2.5240273264680044	0.0116046	0.0116046	chr5	75008041	1.935369824685588	chr5:75008041:T:C
chr5:75008610	['C', 'T']	56057	21168.265722288623	403.5726455608264	0.0253274901017332	0.0073957426383796	3.424604037774152	0.000616137	0.000616137	chr5	75008610	3.210322710353905	chr5:75008610:C:T
chr5:75009745	['G', 'A']	56057	30813.543329288328	690.3277467214144	0.0296580675981301	0.0064651725768726	4.587358998617255	4.49859e-06	4.49859e-06	chr5	75009745	5.346923586485807	chr5:75009745:G:A
chr5:75009979	['G', 'A']	56057	21179.644763603927	403.2880469256866	0.0253079156623054	0.0073966428458823	3.4215408516573294	0.000623118	0.000623118	chr5	75009979	3.205429703106073	chr5:75009979:G:A
chr5:75010142	['A', 'G']	56057	33618.59693822931	744.4447477822827	0.0295621671266198	0.0063172110411853	4.679623165015091	2.88073e-06	2.88073e-06	chr5	75010142	5.540497444602297	chr5:75010142:A:G
chr5:75010609	['T', 'C']	56057	30885.95876748501	703.6158669105998	0.0299941892679288	0.0064599873821065	4.643072423176797	3.44043e-06	3.44043e-06	chr5	75010609	5.463387274010875	chr5:75010609:T:C
chr5:75011656	['T', 'C']	56057	32904.695891095296	783.0006209363827	0.0314956358429365	0.0063438310214447	4.9647658861764	6.89856e-07	6.89856e-07	chr5	75011656	6.161241554091801	chr5:75011656:T:C
chr5:75011712	['C', 'T']	56057	9745.347694228882	291.56553750775646	0.02546513431054	0.0102503247979745	2.484324625066708	0.0129826	0.0129826	chr5	75011712	1.8866383235158115	chr5:75011712:C:T
chr5:75011853	['T', 'C']	56057	32831.44247582342	778.0499998999292	0.0313952199488776	0.0063474567419329	4.946110107607792	7.59298e-07	7.59298e-07	chr5	75011853	6.119587744057429	chr5:75011853:T:C
chr5:75011867	['C', 'A']	56057	9684.863840719332	291.785784727941	0.0256950920274406	0.0102791115226682	2.499738617562037	0.0124313	0.0124313	chr5	75011867	1.905483452749756	chr5:75011867:C:A
chr5:75012020	['T', 'C']	56057	9386.502337032149	360.28442934942217	0.0438603670116714	0.0104598596721143	4.193207976642521	2.75459e-05	2.75459e-05	chr5	75012020	4.559943033468612	chr5:75012020:T:C
chr5:75013736	['C', 'T']	56057	1552.0553741860672	67.32310414997414	0.0441023924983271	0.0246193027190579	1.7913745568507575	0.0732386	0.0732386	chr5	75013736	1.1352599660918852	chr5:75013736:C:T
chr5:75014536	['A', 'G']	56057	9690.691488412753	292.2562101496973	0.0258814391211219	0.0102768020844413	2.518433157363741	0.0117906	0.0117906	chr5	75014536	1.9284640939669195	chr5:75014536:A:G
chr5:75014579	['A', 'C']	56057	32724.837779006903	762.9232656989548	0.031286505346091	0.0063568456172234	4.921702874350481	8.60375e-07	8.60375e-07	chr5	75014579	6.06531221743821	chr5:75014579:A:C
chr5:75015337	['C', 'T']	56057	30860.60626282452	689.9551718736266	0.0294577082793855	0.0064619180888751	4.558663213342168	5.15889e-06	5.15889e-06	chr5	75015337	5.287443732235689	chr5:75015337:C:T
chr5:75015382	['C', 'T']	56057	9693.691702495851	291.7403662459657	0.0257893326971318	0.0102733683819715	2.5103093492090505	0.0120653	0.0120653	chr5	75015382	1.9184618750212727	chr5:75015382:C:T
chr5:75016662	['T', 'C']	56057	32929.52457583272	795.6872810866973	0.0315166121986888	0.0063568596953388	4.957890170487562	7.14705e-07	7.14705e-07	chr5	75016662	6.145873179610301	chr5:75016662:T:C
chr5:75016876	['G', 'A']	56057	31008.40369379017	696.4274545467401	0.0286621838054246	0.0064664115638149	4.432471320850307	9.33357e-06	9.33357e-06	chr5	75016876	5.029952211049843	chr5:75016876:G:A
chr5:75016877	['A', 'C']	56057	31020.980445332578	701.3760194354865	0.028842413991259	0.0064641250199283	4.461920817177909	8.13862e-06	8.13862e-06	chr5	75016877	5.0894492286726685	chr5:75016877:A:C
chr5:75016921	['G', 'A']	56057	21311.900913437523	416.221962278348	0.0250121743076183	0.0073953832006507	3.382133640541789	0.000719743	0.000719743	chr5	75016921	3.142822550244471	chr5:75016921:G:A
chr5:75017063	['A', 'G']	56057	1556.0555169030415	64.69349236152152	0.0427241996252484	0.0245893806822324	1.7375061282498927	0.0823034	0.0823034	chr5	75017063	1.0845822234664857	chr5:75017063:A:G
chr5:75017558	['G', 'A']	56057	4854.086591979449	-66.6214552694539	-0.0160574585775714	0.0141554854572585	-1.1343629737076677	0.256647	0.256647	chr5	75017558	0.5906638079318003	chr5:75017558:G:A
chr5:75017922	['C', 'A']	56057	8981.480661504977	281.7743456300642	0.0290810727749317	0.0106144063662672	2.7397738292130835	0.00615009	0.00615009	chr5	75017922	2.211118528742084	chr5:75017922:C:A
chr5:75017976	['C', 'T']	56057	30788.04150162366	700.5794759452651	0.0291827402600728	0.0064729803051806	4.5083931796789605	6.54526e-06	6.54526e-06	chr5	75017976	5.184073097115892	chr5:75017976:C:T
chr5:75018166	['G', 'T']	56057	1554.0	63.904608127269015	0.0421366124969202	0.0246043890911559	1.7125648737227244	0.0867982	0.0867982	chr5	75018166	1.0614892810236582	chr5:75018166:G:T
chr5:75018561	['C', 'T']	56057	9691.383075523205	284.015114545302	0.0245896455976628	0.0102750957147979	2.3931305634700384	0.0167086	0.0167086	chr5	75018561	1.7770599377634837	chr5:75018561:C:T
chr5:75018833	['A', 'G']	56057	11833.121635610763	19.00716505967149	0.0018704148147791	0.0095033134734504	0.1968171227861302	0.843971	0.843971	chr5	75018833	0.0736724760714486	chr5:75018833:A:G
chr5:75019059	['T', 'C']	56057	32664.07885816236	748.6135073397293	0.0299564227195257	0.0063690461184126	4.703439441727859	2.56424e-06	2.56424e-06	chr5	75019059	5.591041329466102	chr5:75019059:T:C
chr5:75019513	['G', 'A']	56057	9505.339131210418	238.55072180223004	0.020502885943105	0.0103629327361958	1.978482970510092	0.0478791	0.0478791	chr5	75019513	1.3198540217724628	chr5:75019513:G:A
chr5:75020860	['A', 'G']	56057	1687.1203860631904	82.34659388539686	0.0478653204874373	0.0236098837972868	2.027342484969703	0.0426321	0.0426321	chr5	75020860	1.3702632740629492	chr5:75020860:A:G
chr5:75021555	['T', 'C']	56057	9886.058143476475	0.1019076637104567	0.0013080338658171	0.0102531403346135	0.1275739747169339	0.898487	0.898487	chr5	75021555	0.0464882022156736	chr5:75021555:T:C
chr5:75023251	['A', 'G']	56057	8750.717143061058	238.6517454597172	0.0244568820498001	0.0107506936864376	2.274911997600052	0.022915	0.022915	chr5	75023251	1.6398801384191946	chr5:75023251:A:G
chr5:75023500	['C', 'A']	56057	10000.243797079716	386.915263858943	0.0442852740539471	0.0101971442217542	4.342909454930562	1.40855e-05	1.40855e-05	chr5	75023500	4.851227732037327	chr5:75023500:C:A
chr5:75023706	['A', 'G']	56057	8751.624480402475	241.8657956893041	0.0247457788394867	0.0107496481329766	2.302008264212322	0.0213384	0.0213384	chr5	75023706	1.6708381480428458	chr5:75023706:A:G
chr5:75024672	['G', 'A']	56057	8726.712432644614	248.6603119442112	0.0256796470183619	0.0107662938921149	2.3851891166717283	0.0170736	0.0170736	chr5	75024672	1.7676748974386325	chr5:75024672:G:A
chr5:75025728	['C', 'T']	56057	1906.238037466548	38.23546018505552	0.0173101585781878	0.0223290584466164	0.7752301163782785	0.438207	0.438207	chr5	75025728	0.3583206892191931	chr5:75025728:C:T
chr5:75026861	['T', 'A']	56057	13556.948161370949	81.80682222799174	0.0056542221386627	0.0089479441989346	0.6319018103997515	0.527454	0.527454	chr5	75026861	0.2778154098070983	chr5:75026861:T:A
chr5:75027659	['T', 'G']	56057	9269.464661788326	407.1520381417746	0.0507515321475708	0.0105665797236681	4.803023634401983	1.56691e-06	1.56691e-06	chr5	75027659	5.804955947772554	chr5:75027659:T:G
chr5:75027764	['C', 'T']	56057	99183.77072961834	527.9451093302075	0.017563006343553	0.0090687224273685	1.93665717351206	0.0527923	0.0527923	chr5	75027764	1.2774294166967295	chr5:75027764:C:T
chr5:75028612	['G', 'A']	56057	33331.94608096776	740.806166697982	0.0282051074164646	0.0063353595232409	4.452013703878291	8.52327e-06	8.52327e-06	chr5	75028612	5.069393753766387	chr5:75028612:G:A
chr5:75028723	['G', 'A']	56057	33326.94518885935	742.0218725352825	0.0282045937045372	0.0063352725385566	4.451993743423521	8.52406e-06	8.52406e-06	chr5	75028723	5.069353501991951	chr5:75028723:G:A
chr5:75030705	['T', 'C']	56057	9464.181819803744	414.1539295390151	0.050594683754303	0.0104566443074568	4.838520109001204	1.31157e-06	1.31157e-06	chr5	75030705	5.882208525658865	chr5:75030705:T:C
chr5:75031611	['G', 'A']	56057	33331.97304288876	747.8515440120625	0.0284961763530287	0.0063351839521624	4.498081913359729	6.87068e-06	6.87068e-06	chr5	75031611	5.163000278132138	chr5:75031611:G:A
chr5:75032026	['T', 'C']	56057	18946.68994861914	665.156108627937	0.0402605607056256	0.0077358771941638	5.204395014956944	1.95314e-07	1.95314e-07	chr5	75032026	6.709266625607017	chr5:75032026:T:C
chr5:75032086	['C', 'T']	56057	9448.179821587868	232.3338750945324	0.0191087225293517	0.0104035415779468	1.836751685585419	0.0662519	0.0662519	chr5	75032086	1.178801662331783	chr5:75032086:C:T
chr5:75032187	['C', 'T']	56057	5620.300781389375	-138.2389644271887	-0.031430507491162	0.0133220484570952	-2.359284879677965	0.0183136	0.0183136	chr5	75032187	1.737226275771705	chr5:75032187:C:T
chr5:75032243	['C', 'T']	56057	33327.7836015271	745.9158834473674	0.0283783598905265	0.0063351279037742	4.4795243792346655	7.49572e-06	7.49572e-06	chr5	75032243	5.125186644735821	chr5:75032243:C:T
chr5:75032818	['A', 'G']	56057	19528.759379489573	646.6059091507831	0.0383958643110051	0.0077243257672434	4.970772267766153	6.68831e-07	6.68831e-07	chr5	75032818	6.174683605759038	chr5:75032818:A:G
chr5:75033435	['G', 'C']	56057	2690.095977165284	68.05915684704102	0.0219852827916559	0.0187670614256698	1.1714824336634908	0.24141	0.24141	chr5	75033435	0.6172447439533828	chr5:75033435:G:C
chr5:75034926	['T', 'C']	56057	2689.16615170295	73.83268439346014	0.0232191450750954	0.0187517222733187	1.2382406659324978	0.215632	0.215632	chr5	75034926	0.6662867889761419	chr5:75034926:T:C
chr5:75035991	['C', 'A']	56057	1640.0877725050846	63.52662044553635	0.0399261795293653	0.0239529577337258	1.6668580128269137	0.0955482	0.0955482	chr5	75035991	1.0197774900577463	chr5:75035991:C:A
chr5:75036241	['A', 'C']	56057	13255.128122323726	57.632288886658806	0.0043929393582333	0.0090027601164068	0.487954727376055	0.625584	0.625584	chr5	75036241	0.2037143673659996	chr5:75036241:A:C
chr5:75039082	['G', 'T']	56057	9314.252777330585	423.0866707578144	0.0519830032657576	0.010549907917416	4.927341894609596	8.35931e-07	8.35931e-07	chr5	75039082	6.077829568919797	chr5:75039082:G:T
chr5:75039370	['A', 'G']	56057	11425.815299805545	127.054070531849	0.0029235205410227	0.0095836173975282	0.3050539707247464	0.760326	0.760326	chr5	75039370	0.1190001581868447	chr5:75039370:A:G
chr5:75040534	['A', 'G']	56057	12410.213856227809	-280.6808430155092	-0.0297314282530481	0.0092658223763775	-3.2087198572731266	0.00133402	0.00133402	chr5	75040534	2.874837659306631	chr5:75040534:A:G
chr5:75040765	['C', 'T']	56057	9460.337525644456	418.36323835557647	0.0510416494764594	0.0104630152596559	4.878292558099324	1.07301e-06	1.07301e-06	chr5	75040765	5.969396230574048	chr5:75040765:C:T
chr5:75041058	['C', 'T']	56057	12855.917346083172	66.57442647626077	0.0062185598965796	0.0091102641167238	0.6825883220184746	0.49487	0.49487	chr5	75041058	0.3055088731829153	chr5:75041058:C:T
chr5:75041118	['T', 'C']	56057	19204.712962962964	704.4164906982032	0.0413196219971867	0.0076980842679491	5.367520094476003	8.0143e-08	8.0143e-08	chr5	75041118	7.096134404615324	chr5:75041118:T:C
chr5:75041314	['A', 'T']	56057	30953.865298840323	781.0337108929003	0.0301273871067359	0.0064566346967965	4.666113001821807	3.07659e-06	3.07659e-06	chr5	75041314	5.511930375901269	chr5:75041314:A:T
chr5:75041727	['A', 'G']	56057	9498.508331252007	284.7997114442028	0.0244427233356796	0.0103764167130004	2.3556034816003293	0.0184961	0.0184961	chr5	75041727	1.7329198352204869	chr5:75041727:A:G
chr5:75042727	['G', 'A']	56057	8776.626264428309	254.4537894340998	0.0257092722520469	0.0107301945841815	2.39597446722426	0.0165795	0.0165795	chr5	75042727	1.7804285709217678	chr5:75042727:G:A
chr5:75042747	['A', 'C']	56057	8713.777224719903	238.2997215681729	0.0244162210909694	0.010769860133382	2.2670880390813366	0.0233886	0.0233886	chr5	75042747	1.6309957735081435	chr5:75042747:A:C
chr5:75042765	['G', 'A']	56057	10681.286519760906	391.4102541708331	0.0401977435073913	0.0098978401221229	4.061264175963432	4.8874e-05	4.8874e-05	chr5	75042765	4.310922115507583	chr5:75042765:G:A
chr5:75043153	['G', 'A']	56057	8807.628476620343	253.16368383112564	0.0249615210060468	0.0107124005548154	2.3301519466452425	0.0198017	0.0198017	chr5	75043153	1.7032975234290584	chr5:75043153:G:A
chr5:75043795	['A', 'G']	56057	8808.471402576088	250.71353319661205	0.0246856374977317	0.0107119057819886	2.3045047258760425	0.021198	0.021198	chr5	75043795	1.6737051121815107	chr5:75043795:A:G
chr5:75045242	['G', 'T']	56057	21575.23368304608	656.3099605725032	0.03299394960668	0.0073863088822671	4.466906290080954	7.95138e-06	7.95138e-06	chr5	75045242	5.099557490919122	chr5:75045242:G:T
chr5:75046211	['C', 'T']	56057	8673.773656604582	237.52807527049617	0.0242390166668414	0.0107904729738816	2.246334959135895	0.0246864	0.0246864	chr5	75046211	1.6075422383033229	chr5:75046211:C:T
chr5:75046488	['G', 'A']	56057	11064.986940697923	315.17558193641565	0.0207177353161533	0.0096922836813214	2.137549415323002	0.0325576	0.0325576	chr5	75046488	1.4873476168409665	chr5:75046488:G:A
chr5:75046877	['C', 'T']	56057	9170.98160603736	205.3118923562104	0.0185274786333457	0.0105144264389024	1.7621007423472652	0.0780577	0.0780577	chr5	75046877	1.1075842495193409	chr5:75046877:C:T
chr5:75046951	['T', 'C']	56057	9653.172202797205	237.70635603557287	0.0194601595126141	0.0103013154141819	1.889094618520566	0.0588843	0.0588843	chr5	75046951	1.2300004833498193	chr5:75046951:T:C
chr5:75047784	['CT', 'C']	56057	9082.782303821865	226.4787797054825	0.0206603537929971	0.0105583714890311	1.9567746611739103	0.0503789	0.0503789	chr5	75047784	1.2977513193536958	chr5:75047784:CT:C
chr5:75047944	['G', 'A']	56057	43087.91780259777	1017.091782141536	0.0300160130147104	0.0059583642704999	5.037626377313129	4.72801e-07	4.72801e-07	chr5	75047944	6.325321613569224	chr5:75047944:G:A
chr5:75048488	['A', 'G']	56057	10909.556923406304	405.1458006943035	0.0400879052887696	0.0097968082366338	4.091935283459607	4.28386e-05	4.28386e-05	chr5	75048488	4.368164730702221	chr5:75048488:A:G
chr5:75048667	['A', 'G']	56057	19911.45920479692	644.5952670429768	0.0356091402023949	0.0075904252082931	4.6913235062890655	2.72083e-06	2.72083e-06	chr5	75048667	5.565298592497479	chr5:75048667:A:G
chr5:75048785	['G', 'A']	56057	8713.932686303546	236.85870270738613	0.024223704147874	0.0107695821402402	2.2492705689446333	0.0244992	0.0244992	chr5	75048785	1.6108480969113068	chr5:75048785:G:A
chr5:75049544	['C', 'A']	56057	11168.79696001998	266.2038155619797	0.0164181422558435	0.0096388199684287	1.7033352951523133	0.0885109	0.0885109	chr5	75049544	1.0530032432190155	chr5:75049544:C:A
chr5:75049770	['T', 'C']	56057	8693.310159664616	238.8170004431976	0.0243535422028585	0.0107797072393078	2.259202561091285	0.0238746	0.0238746	chr5	75049770	1.6220638959430853	chr5:75049770:T:C
chr5:75049953	['T', 'C']	56057	11767.0	520.8318103751169	0.0482686118746953	0.0094502608897585	5.107648607564369	3.27259e-07	3.27259e-07	chr5	75049953	6.485108401013752	chr5:75049953:T:C
chr5:75050125	['C', 'T']	56057	11637.03796474702	356.45499196077884	0.02472736890677	0.0094968336583132	2.603748764739542	0.00922346	0.00922346	chr5	75050125	2.0351061313297074	chr5:75050125:C:T
chr5:75051486	['CT', 'C']	56057	8278.295352778521	55.92864564352463	0.0164127471609525	0.0113123753511616	1.4508665644008285	0.146823	0.146823	chr5	75051486	0.8332059063363907	chr5:75051486:CT:C
chr5:75052307	['G', 'A']	56057	3517.262708686721	-35.587988801797664	-0.021383592142395	0.0166634572378588	-1.283262640948974	0.199405	0.199405	chr5	75052307	0.7002639561287518	chr5:75052307:G:A
chr5:75053405	['G', 'A']	56057	8002.428265601027	65.19259620812116	0.0197571888666587	0.0115145044970952	1.7158522862744818	0.0861946	0.0861946	chr5	75053405	1.064519941410352	chr5:75053405:G:A
chr5:75053733	['C', 'T']	56057	8294.331662146731	43.54261846402717	0.0145992067423756	0.0113331489769673	1.288186255386386	0.197686	0.197686	chr5	75053733	0.7040240860633475	chr5:75053733:C:T
chr5:75053805	['G', 'A']	56057	8653.15436349365	86.39109954062707	0.0172099922317628	0.0111202768070533	1.5476226473829289	0.121719	0.121719	chr5	75053805	0.914641624308168	chr5:75053805:G:A
chr5:75054055	['AGG', 'A']	56057	3922.939212710884	228.009996257074	0.0418626744596075	0.0159427897235982	2.625806097012192	0.00864675	0.00864675	chr5	75054055	2.063147097424289	chr5:75054055:AGG:A
chr5:75054265	['C', 'T']	56057	12851.375532996735	316.0753917889714	0.0266146882749315	0.0094248276667677	2.8238912387518447	0.00474612	0.00474612	chr5	75054265	2.32366128536036	chr5:75054265:C:T
chr5:75056355	['A', 'G']	56057	43033.21202605048	1295.7132700112795	0.045589426066673	0.0059995407798254	7.598819266297125	3.03475e-14	3.03475e-14	chr5	75056355	13.517877079907487	chr5:75056355:A:G
chr5:75056790	['T', 'A']	56057	8521.304022834716	38.40267626756215	0.0062847094172742	0.0109723906725057	0.5727748496070536	0.566799	0.566799	chr5	75056790	0.2465709246469925	chr5:75056790:T:A
chr5:75056915	['T', 'G']	56057	31805.04950565728	699.0777663188354	0.0230497293263338	0.0064485053731938	3.574429730980852	0.000351287	0.000351287	chr5	75056915	3.454337921750048	chr5:75056915:T:G
chr5:75057340	['AAG', 'A']	56057	1905.1019552574303	114.4241333446132	0.0491496398405869	0.0223874880740237	2.1954066341911496	0.0281385	0.0281385	chr5	75057340	1.5506990575439878	chr5:75057340:AAG:A
chr5:75057710	['G', 'A']	56057	24513.3729369993	598.124204489142	0.0273294417385891	0.0069857734273029	3.912156903310912	9.15833e-05	9.15833e-05	chr5	75057710	4.0381837116931285	chr5:75057710:G:A
chr5:75057877	['A', 'G']	56057	32026.713240673	727.6716806884492	0.0236703957484952	0.0064371897558549	3.6771318923705567	0.000236091	0.000236091	chr5	75057877	3.6269205682996586	chr5:75057877:A:G
chr5:75058096	['C', 'T']	56057	18962.01478931031	363.3429455058466	0.0185220812457645	0.0077108871475032	2.4020687751553766	0.0163059	0.0163059	chr5	75058096	1.787655225423086	chr5:75058096:C:T
chr5:75058597	['G', 'A']	56057	42283.560141320064	1290.0534017710315	0.0436853434115621	0.0059864134807578	7.29741498010126	2.97221e-13	2.97221e-13	chr5	75058597	12.5269205089696	chr5:75058597:G:A
chr5:75058717	['A', 'G']	56057	42287.52619935416	1297.035967270756	0.0438535934100146	0.0059858548816147	7.326203905261511	2.39938e-13	2.39938e-13	chr5	75058717	12.61990096552361	chr5:75058717:A:G
chr5:75059050	['G', 'T']	56057	42296.33595060495	1301.2653297034792	0.0440205392177199	0.0059857639099259	7.354205725475105	1.9468e-13	1.9468e-13	chr5	75059050	12.710678662428531	chr5:75059050:G:T
chr5:75060030	['G', 'A']	56057	1567.0838655582118	19.742930827651403	0.0054007197508486	0.024752813150382	0.2181860994157461	0.827285	0.827285	chr5	75060030	0.0823448500546951	chr5:75060030:G:A
chr5:75061032	['T', 'C']	56057	43626.78689460724	1336.1835056530813	0.045276787290899	0.0059517726505891	7.607277688340005	2.84286e-14	2.84286e-14	chr5	75061032	13.546244527127904	chr5:75061032:T:C
chr5:75061269	['G', 'A']	56057	11331.606433082385	601.0240968018425	0.0629963790773834	0.0095533602922709	6.594159243460105	4.31459e-11	4.31459e-11	chr5	75061269	10.36506046743372	chr5:75061269:G:A
chr5:75061650	['G', 'A']	56057	43338.59674886691	1383.5919375549186	0.0472409754623411	0.005960117362302	7.926182085128413	2.30125e-15	2.30125e-15	chr5	75061650	14.63803619848793	chr5:75061650:G:A
chr5:75062141	['T', 'C']	56057	2627.3280820695813	-30.64115863906345	-0.0270122922587248	0.0191808464669018	-1.4082951086302076	0.159049	0.159049	chr5	75062141	0.7984690571183732	chr5:75062141:T:C
chr5:75063663	['C', 'G']	56057	1403.9517128117236	83.86314700424458	0.0542492158805984	0.025875739149893	2.096528163556734	0.0360398	0.0360398	chr5	75063663	1.4432176277689288	chr5:75063663:C:G
chr5:75064717	['AATT', 'A']	56057	22065.180861312307	353.2334682062093	0.0132495685391859	0.007297379695152	1.815661112986652	0.0694277	0.0694277	chr5	75064717	1.158467221807448	chr5:75064717:AATT:A
chr5:75066032	['C', 'A']	56057	43629.00467456466	1345.176915511982	0.0458244893007252	0.0059502981024127	7.701209000292597	1.36987e-14	1.36987e-14	chr5	75066032	13.863320645224244	chr5:75066032:C:A
chr5:75066404	['A', 'G']	56057	2228.1192421593464	41.35986532405308	0.0118030638596906	0.0208368061626698	0.566452639984546	0.571088	0.571088	chr5	75066404	0.2432969653623447	chr5:75066404:A:G
chr5:75067918	['G', 'A']	56057	2541.6347625930084	-26.64900654375804	-0.0267417622173233	0.0194744824427268	-1.37316934074983	0.169705	0.169705	chr5	75067918	0.770305361922629	chr5:75067918:G:A
chr5:75068475	['G', 'A']	56057	43735.58218249296	1361.6310469849404	0.0462544256180993	0.0059498742348241	7.77401736449759	7.73248e-15	7.73248e-15	chr5	75068475	14.111681194622664	chr5:75068475:G:A
chr5:75068928	['T', 'TA']	56057	25260.25308641975	625.5948257187413	0.0275756668884775	0.0069053401147328	3.993382864609887	6.52203e-05	6.52203e-05	chr5	75068928	4.185617207859947	chr5:75068928:T:TA
chr5:75069201	['C', 'T']	56057	43646.12183284562	1347.3965940884964	0.0458143434184989	0.0059509224312264	7.698696117780956	1.39704e-14	1.39704e-14	chr5	75069201	13.854791159003511	chr5:75069201:C:T
chr5:75069228	['T', 'C']	56057	43726.140389693806	1355.3862912685313	0.0460806280163297	0.0059508067310962	7.7435934485206435	9.82594e-15	9.82594e-15	chr5	75069228	14.00762589211942	chr5:75069228:T:C
chr5:75069718	['G', 'T']	56057	13067.864939606414	66.0796411821062	0.0006653080337808	0.0090374764023007	0.0736165721673633	0.941316	0.941316	chr5	75069718	0.0262645593374109	chr5:75069718:G:T
chr5:75069766	['C', 'G']	56057	43732.04243473295	1363.2114353197762	0.0463051683845843	0.0059505100958829	7.781714111639276	7.27666e-15	7.27666e-15	chr5	75069766	14.13806791689846	chr5:75069766:C:G
chr5:75069932	['A', 'C']	56057	24825.31430100813	591.1076557883274	0.0270773123167429	0.0069476101890194	3.897356296635381	9.73615e-05	9.73615e-05	chr5	75069932	4.011612743768289	chr5:75069932:A:C
chr5:75070047	['C', 'G']	56057	15734.403428958822	741.5413000258891	0.0544141998287388	0.008332698505718	6.530201445714012	6.62409e-11	6.62409e-11	chr5	75070047	10.17887377552302	chr5:75070047:C:G
chr5:75070161	['C', 'T']	56057	43730.24082499242	1364.5833289529392	0.0463991894450258	0.0059499820951913	7.798206566457466	6.38713e-15	6.38713e-15	chr5	75070161	14.194694244369948	chr5:75070161:C:T
chr5:75070198	['A', 'G']	56057	43662.567854976274	1352.1808526621176	0.0459975079735518	0.0059505626989528	7.729942578648274	1.09379e-14	1.09379e-14	chr5	75070198	13.961066051490429	chr5:75070198:A:G
chr5:75070708	['C', 'T']	56057	43647.45038358608	1353.4441009044265	0.0460934139301085	0.0059498023841723	7.747049557935949	9.56254e-15	9.56254e-15	chr5	75070708	14.01942673518547	chr5:75070708:C:T
chr5:75071863	['A', 'G']	56057	2226.476617004193	40.99079848445536	0.0115695152858206	0.0208463203788394	0.554990764584266	0.578903	0.578903	chr5	75071863	0.237394199819844	chr5:75071863:A:G
chr5:75072294	['C', 'A']	56057	2168.2377331548414	47.08601381199553	0.0158712766001047	0.0210894800041601	0.7525684178544917	0.451712	0.451712	chr5	75072294	0.3451383719921624	chr5:75072294:C:A
chr5:75072332	['G', 'A']	56057	11285.300191136288	602.3267221887056	0.063658466223426	0.0095750378187452	6.648377523773375	2.99051e-11	2.99051e-11	chr5	75072332	10.524254741007248	chr5:75072332:G:A
chr5:75072429	['T', 'C']	56057	15247.52801027965	715.4751385222514	0.0548678612346018	0.0084356897560979	6.50425309856131	7.87353e-11	7.87353e-11	chr5	75072429	10.103830513408967	chr5:75072429:T:C
chr5:75072817	['G', 'T']	56057	43731.701937832346	1360.099501198872	0.0462346308455563	0.0059499763246164	7.770557112012828	7.94645e-15	7.94645e-15	chr5	75072817	14.09982684489566	chr5:75072817:G:T
chr5:75073388	['T', 'C']	56057	2566.274678417869	-43.690116427432216	-0.0333710045504005	0.0194005613682429	-1.7201050998980865	0.0854189	0.0854189	chr5	75073388	1.068446025592478	chr5:75073388:T:C
chr5:75074544	['C', 'G']	56057	1718.091947051058	29.89977542860322	0.0151560493195056	0.0234448186654871	0.646456239894772	0.517987	0.517987	chr5	75074544	0.2856811396739007	chr5:75074544:C:G
chr5:75074943	['T', 'C']	56057	1898.1015806186888	105.17675506508924	0.0444166038112719	0.0224135285151408	1.9816872555906315	0.0475191	0.0475191	chr5	75074943	1.3231317933790332	chr5:75074943:T:C
chr5:75075070	['A', 'G']	56057	2546.1362614621617	-29.4968177036086	-0.0276382343651613	0.019460049600248	-1.4202550832557528	0.155539	0.155539	chr5	75075070	0.8081606975621853	chr5:75075070:A:G
chr5:75075378	['T', 'G']	56057	43671.34863056472	1355.8582725598749	0.0461163211425233	0.0059505445464988	7.749932931710775	9.34812e-15	9.34812e-15	chr5	75075378	14.029275721290151	chr5:75075378:T:G
chr5:75075810	['A', 'G']	56057	2575.137813536947	-38.5740342609127	-0.0311463991617316	0.019361283031393	-1.6086949977039142	0.107689	0.107689	chr5	75075810	0.9678286558782538	chr5:75075810:A:G
chr5:75076316	['T', 'C']	56057	17103.66134356321	850.4636382138278	0.0611634642011659	0.0080097940931408	7.63608445984185	2.27465e-14	2.27465e-14	chr5	75076316	13.643085418682652	chr5:75076316:T:C
chr5:75076873	['C', 'T']	56057	1899.0338768374484	106.28386532185286	0.0450566955988275	0.0224087516489503	2.0106740573805246	0.0443647	0.0443647	chr5	75076873	1.3529624508921398	chr5:75076873:C:T
chr5:75077283	['C', 'T']	56057	18937.702635194204	350.0272136998327	0.0184816530235607	0.0077107595520045	2.396865431856988	0.0165393	0.0165393	chr5	75077283	1.781482875229091	chr5:75077283:C:T
chr5:75077535	['C', 'T']	56057	43624.66931901304	1345.7042357625842	0.0457995545619541	0.0059500342625211	7.697359803529578	1.41171e-14	1.41171e-14	chr5	75077535	13.85025450890391	chr5:75077535:C:T
chr5:75077559	['AT', 'A']	56057	43714.13760616658	1364.8154476005798	0.0464338287164714	0.0059501150877627	7.803853880401216	6.10786e-15	6.10786e-15	chr5	75077559	14.21411092608914	chr5:75077559:AT:A
chr5:75078547	['A', 'G']	56057	11279.817086879715	601.048423641892	0.0636397903169855	0.0095710316350796	6.649209065795315	2.97368e-11	2.97368e-11	chr5	75078547	10.526705768064064	chr5:75078547:A:G
chr5:75079674	['T', 'C']	56057	2573.7805317630264	-35.809640497295106	-0.0301528717909551	0.019365615962185	-1.5570313823135895	0.119469	0.119469	chr5	75079674	0.9227447714983092	chr5:75079674:T:C
chr5:75079677	['T', 'C']	56057	1911.2386619090105	103.97863760178797	0.0437968595739002	0.0223442020283535	1.960099515674108	0.0499891	0.0499891	chr5	75079677	1.3011246821822415	chr5:75079677:T:C
chr5:75080484	['A', 'C']	56057	43722.13946185141	1364.4400292113978	0.0463450685637118	0.0059503186569259	7.7886700252209105	6.88752e-15	6.88752e-15	chr5	75080484	14.161937127032786	chr5:75080484:A:C
chr5:75080746	['C', 'T']	56057	43725.1401577332	1363.1918690786238	0.0463198655960075	0.0059507825486686	7.783827625556653	7.15619e-15	7.15619e-15	chr5	75080746	14.145318137241594	chr5:75080746:C:T
chr5:75080833	['G', 'C']	56057	17116.969541788592	850.7530625990973	0.0611182763076747	0.0080071469700978	7.63296546646597	2.33032e-14	2.33032e-14	chr5	75080833	13.63258443747536	chr5:75080833:G:C
chr5:75081176	['T', 'C']	56057	43651.7870358806	1352.724358515277	0.0459462890169866	0.0059503011054079	7.721674618319454	1.16707e-14	1.16707e-14	chr5	75081176	13.93290309450989	chr5:75081176:T:C
chr5:75082917	['C', 'T']	56057	43718.03793786469	1358.661841502674	0.0462156207037506	0.0059506777093115	7.766446606818128	8.20822e-15	8.20822e-15	chr5	75082917	14.085751011941616	chr5:75082917:C:T
chr5:75083456	['T', 'C']	56057	43694.79470801292	1354.4859561194714	0.0460006033898915	0.0059506975819159	7.730287543041458	1.09083e-14	1.09083e-14	chr5	75083456	13.962242926601974	chr5:75083456:T:C
chr5:75083600	['T', 'C']	56057	43736.96713966979	1360.367304131551	0.0462276263714181	0.005951441222947	7.7674675157973185	8.14242e-15	8.14242e-15	chr5	75083600	14.089246499724002	chr5:75083600:T:C
chr5:75083771	['A', 'G']	56057	2569.3666791557384	-41.601780495580414	-0.0320389218138031	0.0193814562857762	-1.6530709220914477	0.098322	0.098322	chr5	75083771	1.007349295905475	chr5:75083771:A:G
chr5:75083800	['A', 'T']	56057	43716.69792298633	1361.3001265585035	0.0462998784843533	0.0059508765716698	7.780345958572167	7.3557e-15	7.3557e-15	chr5	75083800	14.133375991641875	chr5:75083800:A:T
chr5:75083850	['T', 'A']	56057	24645.396488661296	1001.149190940961	0.0484450741149599	0.0070041821656689	6.916592539870552	4.67579e-12	4.67579e-12	chr5	75083850	11.33014500219138	chr5:75083850:T:A
chr5:75084002	['G', 'A']	56057	18862.345940449217	744.2473195648008	0.0437391351223795	0.0078018080811024	5.606281860268307	2.07689e-08	2.07689e-08	chr5	75084002	7.682586504744675	chr5:75084002:G:A
chr5:75084976	['T', 'C']	56057	2574.2296082209377	-37.87496691422538	-0.0308360314744803	0.019362766929489	-1.5925426147395176	0.111268	0.111268	chr5	75084976	0.9536297181597804	chr5:75084976:T:C
chr5:75085134	['A', 'G']	56057	21558.999357498527	988.0487205589294	0.0556824462553809	0.0073210246765054	7.605826877496644	2.8749e-14	2.8749e-14	chr5	75085134	13.54137725713209	chr5:75085134:A:G
chr5:75085327	['G', 'A']	56057	19024.73320129893	359.0192822643129	0.0190395044136209	0.0076995980540348	2.472791992517532	0.0134092	0.0134092	chr5	75085327	1.872597131615173	chr5:75085327:G:A
chr5:75085679	['G', 'GGT']	56057	2572.091767014539	-35.89331951102804	-0.0299409281221371	0.0193692307772346	-1.545798512418351	0.122159	0.122159	chr5	75085679	0.9130745310945584	chr5:75085679:G:GGT
chr5:75085714	['C', 'T']	56057	19034.71648022266	363.77116794675567	0.0191955076803278	0.0076975001480382	2.493732680891206	0.0126436	0.0126436	chr5	75085714	1.8981292521982165	chr5:75085714:C:T
chr5:75086557	['G', 'T']	56057	11289.201387897816	596.8892056752472	0.0630758170534366	0.0095652649407012	6.594257184141545	4.31174e-11	4.31174e-11	chr5	75086557	10.365347435198332	chr5:75086557:G:T
chr5:75087144	['T', 'C']	56057	24974.00959891521	596.3116238243144	0.0269801431822876	0.0069311483683007	3.892593513894472	9.9293e-05	9.9293e-05	chr5	75087144	4.003081367501905	chr5:75087144:T:C
chr5:75087694	['AG', 'A']	56057	2179.2332518599133	44.46445466585473	0.0143648763051302	0.0210276294461765	0.6831429259251166	0.494519	0.494519	chr5	75087694	0.3058170176428662	chr5:75087694:AG:A
chr5:75087733	['TG', 'T']	56057	2179.1166196881577	44.76790913555425	0.0145220999614084	0.0210276186728314	0.6906202831313306	0.489807	0.489807	chr5	75087733	0.3099750125154085	chr5:75087733:TG:T
chr5:75088290	['A', 'G']	56057	48100.87755866867	1235.9484267052062	0.0397485172175025	0.0058718731000182	6.769307943214765	1.3067e-11	1.3067e-11	chr5	75088290	10.88382410889965	chr5:75088290:A:G
chr5:75090608	['T', 'A']	56057	1848.1978198426432	91.58580843793165	0.0401908212676836	0.0226955907758188	1.770864731598222	0.0765886	0.0765886	chr5	75090608	1.1158358690820631	chr5:75090608:T:A
chr5:75091492	['C', 'G']	56057	43736.14270929984	1354.5997911212808	0.0460917556531747	0.005950139875072	7.746331451177268	9.61669e-15	9.61669e-15	chr5	75091492	14.016974383481749	chr5:75091492:C:G
chr5:75091644	['C', 'T']	56057	2543.1814711077013	-27.78819347810172	-0.0268235150349519	0.0194694375393298	-1.3777241885270826	0.168294	0.168294	chr5	75091644	0.7739313671693997	chr5:75091644:C:T
chr5:75092002	['C', 'T']	56057	2178.03885400314	48.2251758949392	0.0158896580119419	0.0210338121366601	0.755434055828977	0.449992	0.449992	chr5	75092002	0.3467952070840758	chr5:75092002:C:T
chr5:75093974	['G', 'A']	56057	43651.7870358806	1339.0149823127203	0.0453925783724563	0.0059509542011545	7.62778150160352	2.42584e-14	2.42584e-14	chr5	75093974	13.61513784708388	chr5:75093974:G:A
chr5:75094076	['A', 'C']	56057	43658.00933128746	1338.776298579854	0.0453892614757463	0.0059508624689821	7.627341702539776	2.43412e-14	2.43412e-14	chr5	75094076	13.61365801523776	chr5:75094076:A:C
chr5:75094454	['G', 'A']	56057	1850.231043710972	87.36500237244687	0.0379107327960712	0.022683313069151	1.6713049227200072	0.094667	0.094667	chr5	75094454	1.0238013854693948	chr5:75094454:G:A
chr5:75095793	['T', 'A']	56057	19342.10539180702	367.70614767694485	0.0184926612945212	0.007653116930024	2.416356820836288	0.0156799	0.0156799	chr5	75095793	1.8046567113956289	chr5:75095793:T:A
chr5:75096796	['A', 'G']	56057	2234.9104029722803	34.875845696922255	0.007992570644298	0.0208235593355979	0.3838234624296289	0.701111	0.701111	chr5	75096796	0.1542132190215798	chr5:75096796:A:G
chr5:75096861	['T', 'C']	56057	2268.621327747893	36.3992671910627	0.0092582980856459	0.0208738220967907	0.4435363127421368	0.65738	0.65738	chr5	75096861	0.1821835129434203	chr5:75096861:T:C
chr5:75097057	['C', 'T']	56057	17156.366573885738	853.7090530870461	0.0610036270000774	0.0079996028197079	7.625831978781277	2.46275e-14	2.46275e-14	chr5	75097057	13.608579672257964	chr5:75097057:C:T
chr5:75097626	['C', 'T']	56057	43738.923612226325	1359.511221256188	0.0460616215396901	0.0059504222669959	7.740899632480085	1.00362e-14	1.00362e-14	chr5	75097626	13.998430692711064	chr5:75097626:C:T
chr5:75097923	['C', 'T']	56057	10410.11423525004	269.94980412936167	0.0227942900330772	0.0099480840498319	2.291324632853534	0.0219483	0.0219483	chr5	75097923	1.658599112287962	chr5:75097923:C:T
chr5:75098467	['GAA', 'G']	56057	1845.1316611064528	92.24059337530002	0.0405373501906956	0.0227127252432676	1.784785830696889	0.0743015	0.0743015	chr5	75098467	1.1290024186062193	chr5:75098467:GAA:G
chr5:75098538	['C', 'T']	56057	11344.833324411611	604.2225093587954	0.0632047702489215	0.0095450707979694	6.621718328413771	3.58242e-11	3.58242e-11	chr5	75098538	10.445823499171087	chr5:75098538:C:T
chr5:75098823	['A', 'G']	56057	43748.193124620695	1358.1285762070786	0.0460649990090049	0.0059508225610226	7.740946488763845	1.00325e-14	1.00325e-14	chr5	75098823	13.998590831594123	chr5:75098823:A:G
chr5:75098838	['T', 'C']	56057	43631.90202377127	1324.8266724549185	0.0449977588114505	0.0059511357301083	7.561205264365809	4.05418e-14	4.05418e-14	chr5	75098838	13.39209697313898	chr5:75098838:T:C
chr5:75099143	['A', 'G']	56057	43912.40023195648	1359.0251900712583	0.0457713550448765	0.005950991301747	7.69138328793044	1.47919e-14	1.47919e-14	chr5	75099143	13.829976037868017	chr5:75099143:A:G
chr5:75099216	['T', 'C']	56057	19390.45906114512	894.0316298823409	0.0568678700576765	0.0076227958564462	7.460237835122665	8.76104e-14	8.76104e-14	chr5	75099216	13.057444336816843	chr5:75099216:T:C
chr5:75100107	['T', 'A']	56057	43741.848685502126	1351.555962680207	0.0458274561381096	0.0059506874807614	7.701203648531276	1.36993e-14	1.36993e-14	chr5	75100107	13.86330162363952	chr5:75100107:T:A
chr5:75100356	['T', 'C']	56057	1410.176092774309	78.18469582936964	0.0504371665881497	0.0258142040037636	1.953853257717964	0.0507235	0.0507235	chr5	75100356	1.2947907871010236	chr5:75100356:T:C
chr5:75101559	['A', 'G']	56057	43658.230548270265	1342.3686863918797	0.0455230285957856	0.0059506597537323	7.650080911991853	2.04049e-14	2.04049e-14	chr5	75101559	13.690265529268784	chr5:75101559:A:G
chr5:75101621	['C', 'T']	56057	16488.823870530294	241.1208234129383	0.0156441919544231	0.0081529384431272	1.9188409263179032	0.0550095	0.0550095	chr5	75101621	1.2595623024821156	chr5:75101621:C:T
chr5:75101907	['G', 'A']	56057	19438.774144052528	373.9029469508923	0.0186377008131142	0.0076351175362621	2.4410496268847903	0.0146477	0.0146477	chr5	75101907	1.8342305634140867	chr5:75101907:G:A
chr5:75102049	['C', 'T']	56057	1411.0755164662648	77.54230679376104	0.0499257190537001	0.0258051431898332	1.9347197063169168	0.0530297	0.0530297	chr5	75102049	1.2754808297683524	chr5:75102049:C:T
chr5:75102186	['G', 'C']	56057	12493.222866419295	43.922341504778245	-0.0016903761289029	0.0092140144232205	-0.1834570743283129	0.85444	0.85444	chr5	75102186	0.0683184286527776	chr5:75102186:G:C
chr5:75103251	['C', 'G']	56057	2544.2269321344465	-27.730720097447577	-0.0271505924346411	0.0194666228672704	-1.394725352197063	0.163104	0.163104	chr5	75103251	0.787535388091386	chr5:75103251:C:G
chr5:75104041	['T', 'C']	56057	5135.366438906036	107.6933601178584	0.0174032146055826	0.0138292355929578	1.2584364832460253	0.208239	0.208239	chr5	75104041	0.6814379304516668	chr5:75104041:T:C
chr5:75104100	['C', 'T']	56057	19379.76572284965	374.68493232278297	0.0188587043270943	0.0076486871549711	2.465613241200157	0.0136809	0.0136809	chr5	75104100	1.8638853315503416	chr5:75104100:C:T
chr5:75104561	['G', 'C']	56057	19007.695389995	344.7848187922226	0.0178562236939719	0.0077024874845878	2.318241182436327	0.0204398	0.0204398	chr5	75104561	1.689523358014885	chr5:75104561:G:C
chr5:75104691	['G', 'C']	56057	17144.364218677518	860.8754870590184	0.0615279953218771	0.0080024434440051	7.688651066690024	1.51108e-14	1.51108e-14	chr5	75104691	13.820712542518132	chr5:75104691:G:C
chr5:75106021	['T', 'C']	56057	2546.227110540213	-29.54848731151027	-0.0276562750368166	0.0194600276861048	-1.4211837456204774	0.155269	0.155269	chr5	75106021	0.8089152440320984	chr5:75106021:T:C
chr5:75107706	['A', 'G']	56057	2547.5453474886253	-29.30453974245843	-0.0276891719734729	0.019456333972614	-1.423144360723207	0.1547	0.1547	chr5	75107706	0.8105096863006325	chr5:75107706:A:G
chr5:75109080	['C', 'T']	56057	43659.913516793385	1341.3910004102445	0.0455056553758273	0.0059517981683649	7.645698676023511	2.11113e-14	2.11113e-14	chr5	75109080	13.675485022711149	chr5:75109080:C:T
chr5:75109133	['G', 'T']	56057	2544.499304143026	-26.52279332032976	-0.0263914099347675	0.0194659661849592	-1.3557718987079803	0.175177	0.175177	chr5	75109133	0.7565229154555918	chr5:75109133:G:T
chr5:75109272	['A', 'G']	56057	43738.923612226325	1353.425504163608	0.0458713865341603	0.0059502472780242	7.709156341043996	1.2873e-14	1.2873e-14	chr5	75109272	13.890320230747664	chr5:75109272:A:G
chr5:75110254	['C', 'A']	56057	2175.620973929802	42.16377468179	0.01291112992247	0.0210469080455853	0.6134454474028165	0.539584	0.539584	chr5	75110254	0.267940936714612	chr5:75110254:C:A
chr5:75110491	['T', 'C']	56057	43744.43389624761	1359.866128770721	0.0461143586701548	0.0059519649749229	7.74775370225559	9.50974e-15	9.50974e-15	chr5	75110491	14.021831356680764	chr5:75110491:T:C
chr5:75112166	['C', 'T']	56057	17139.05743393937	855.7518647146105	0.0613020193675648	0.008004085878013	7.658840784799584	1.90618e-14	1.90618e-14	chr5	75112166	13.7198360914649	chr5:75112166:C:T
chr5:75112169	['T', 'C']	56057	43740.38596616461	1361.182864486706	0.0461316871234791	0.0059510476142669	7.75185985957896	9.20747e-15	9.20747e-15	chr5	75112169	14.03585968749946	chr5:75112169:T:C
chr5:75113154	['G', 'A']	56057	19349.4162176628	368.99541355658056	0.0185813034779404	0.0076518122306106	2.4283532995761483	0.0151707	0.0151707	chr5	75113154	1.818994379719297	chr5:75113154:G:A
chr5:75114640	['G', 'A']	56057	2225.07938631701	36.59177205472975	0.0091875839309772	0.020851208146143	0.4406259755589615	0.659485	0.659485	chr5	75114640	0.1807950780422758	chr5:75114640:G:A
chr5:75115457	['C', 'T']	56057	2542.2721093290043	-28.379793363039244	-0.0271646833236593	0.0194729971495431	-1.3949924151401962	0.163024	0.163024	chr5	75115457	0.7877484551034127	chr5:75115457:C:T
chr5:75115490	['A', 'C']	56057	1851.4293590750128	89.672712754891	0.0393105855986145	0.0226772647804173	1.7334800285332752	0.0830159	0.0830159	chr5	75115490	1.080838719419864	chr5:75115490:A:C
chr5:75115502	['C', 'A']	56057	43632.37679968555	1345.513168818343	0.0456589388558706	0.0059525557296617	7.6704765027819155	1.74114e-14	1.74114e-14	chr5	75115502	13.75916630712335	chr5:75115502:C:A
chr5:75115594	['C', 'T']	56057	2439.0479094388247	-26.139983746339308	-0.0267271394305636	0.0198731300687006	-1.3448882656214158	0.178667	0.178667	chr5	75115594	0.7479556547767492	chr5:75115594:C:T
chr5:75115595	['A', 'G']	56057	2435.952788163949	-26.238509340167543	-0.02647307226474	0.0198867170097971	-1.3311936933430586	0.183131	0.183131	chr5	75115595	0.7372381330911449	chr5:75115595:A:G
chr5:75115804	['C', 'G']	56057	43687.336956716485	1348.2596296429358	0.0456678544619562	0.0059523465370197	7.672243908840241	1.71733e-14	1.71733e-14	chr5	75115804	13.765146243331616	chr5:75115804:C:G
chr5:75116355	['C', 'T']	56057	11351.199510513252	606.038775286486	0.0634979740198849	0.009549015834201	6.6496877921658335	2.96403e-11	2.96403e-11	chr5	75116355	10.52811740502182	chr5:75116355:C:T
chr5:75116864	['T', 'A']	56057	1411.1006904179972	77.80452737895354	0.0499831495960179	0.0258054426648066	1.936922774209363	0.0527598	0.0527598	chr5	75116864	1.2776968594308469	chr5:75116864:T:A
chr5:75117888	['T', 'C']	56057	19388.76700743992	897.10741019145	0.0570950151420662	0.007623328651233	7.48951248911869	7.01412e-14	7.01412e-14	chr5	75117888	13.15402680833019	chr5:75117888:T:C
chr5:75118492	['G', 'C']	56057	12462.666963999	52.96964213843172	-0.0010587359271242	0.0092265396100589	-0.1147489711061384	0.908645	0.908645	chr5	75118492	0.0416057588621974	chr5:75118492:G:C
chr5:75119007	['TC', 'T']	56057	19370.382191854136	366.8459010524632	0.0186093861184044	0.0076484337376304	2.433097645449416	0.0149734	0.0149734	chr5	75119007	1.824679573499276	chr5:75119007:TC:T
chr5:75120277	['C', 'T']	56057	2176.1552816084777	42.01499916665529	0.0126862763344946	0.0210426338443294	0.6028844311195105	0.546588	0.546588	chr5	75120277	0.2623399072042626	chr5:75120277:C:T
chr5:75122155	['G', 'A']	56057	25165.32524895599	625.494853908263	0.027914677125029	0.0069130826597285	4.037949276614759	5.39922e-05	5.39922e-05	chr5	75122155	4.267668976133234	chr5:75122155:G:A
chr5:75122608	['G', 'T']	56057	2176.116459128697	44.42463084889886	0.0139254393087294	0.0210428602757606	0.6617655169611257	0.508124	0.508124	chr5	75122608	0.294030291762785	chr5:75122608:G:T
chr5:75122742	['T', 'C']	56057	2180.311156309657	44.81541515876506	0.0143095511018454	0.0210241208851598	0.6806254197266354	0.496111	0.496111	chr5	75122742	0.3044211434811718	chr5:75122742:T:C
chr5:75123968	['G', 'A']	56057	43746.29012510929	1356.9572906394176	0.0459868893440148	0.0059511203308808	7.727433959852084	1.11553e-14	1.11553e-14	chr5	75123968	13.95251874572146	chr5:75123968:G:A
chr5:75124597	['G', 'A']	56057	13539.283989857497	690.4266183574861	0.0584327784054912	0.0088459157031396	6.605622342156415	3.99379e-11	3.99379e-11	chr5	75124597	10.398614774778018	chr5:75124597:G:A
chr5:75125572	['A', 'G']	56057	43670.24355817273	1342.818027419868	0.0455574916402344	0.0059512380212148	7.655128475425099	1.962e-14	1.962e-14	chr5	75125572	13.70730099695607	chr5:75125572:A:G
chr5:75125961	['T', 'C']	56057	13574.484310052629	644.8869987313818	0.0564582947951562	0.008858548356698	6.373312254085885	1.86421e-10	1.86421e-10	chr5	75125961	9.729505166711574	chr5:75125961:T:C
chr5:75125987	['C', 'T']	56057	2538.0	-29.593165923518043	-0.028015454676421	0.0194982679425239	-1.4368176065178535	0.150775	0.150775	chr5	75125987	0.8216706628570096	chr5:75125987:C:T
chr5:75126137	['A', 'G']	56057	43667.23183286054	1344.4822278095617	0.0455662915937922	0.0059506124258137	7.6574121003287	1.92747e-14	1.92747e-14	chr5	75126137	13.715012372776798	chr5:75126137:A:G
chr5:75126294	['T', 'C']	56057	43724.19958189636	1343.5930750207272	0.0455919711693906	0.0059557459032082	7.655123625208894	1.96207e-14	1.96207e-14	chr5	75126294	13.707285502526188	chr5:75126294:T:C
chr5:75126385	['T', 'C']	56057	43667.579706265504	1348.164443386533	0.0457434161843543	0.0059513817317775	7.686184191497295	1.54046e-14	1.54046e-14	chr5	75126385	13.812349574208328	chr5:75126385:T:C
chr5:75126456	['T', 'C']	56057	2255.655748245258	43.4132198532847	0.0125463888128312	0.0206999750829584	0.6061064693338795	0.544447	0.544447	chr5	75126456	0.2640443908904764	chr5:75126456:T:C
chr5:75126782	['C', 'T']	56057	43662.23111919927	1342.778695626232	0.0455182988837538	0.0059508519836682	7.649038996210308	2.05707e-14	2.05707e-14	chr5	75126782	13.686750929454291	chr5:75126782:C:T
chr5:75127418	['A', 'T']	56057	43739.40799971441	1351.2406739613434	0.0457690866281436	0.0059514806271436	7.69036975763629	1.49094e-14	1.49094e-14	chr5	75127418	13.826539833537767	chr5:75127418:A:T
chr5:75127514	['A', 'G']	56057	43911.23330061568	1359.7340225985204	0.0458303183059826	0.0059516810430225	7.700398925058638	1.37857e-14	1.37857e-14	chr5	75127514	13.860571176716793	chr5:75127514:A:G
chr5:75127675	['T', 'A']	56057	11324.222138957286	603.5744008649117	0.0633339410083639	0.0095535480620205	6.629363310594883	3.40186e-11	3.40186e-11	chr5	75127675	10.468283563292102	chr5:75127675:T:A
chr5:75128766	['G', 'A']	56057	6087.149068322982	-25.4094777639252	0.0011295810062729	0.0128244265077479	0.088080430387313	0.929813	0.929813	chr5	75128766	0.0316043861064738	chr5:75128766:G:A
chr5:75129392	['C', 'T']	56057	27744.90893841788	590.0249192889003	0.0221141283097806	0.0066990037654673	3.3011070129228086	0.000963643	0.000963643	chr5	75129392	3.016083829007793	chr5:75129392:C:T
chr5:75129786	['G', 'A']	56057	2255.040227629513	48.55543513729812	0.0144895230597388	0.0206798047237143	0.7006605358861636	0.483518	0.483518	chr5	75129786	0.3155873537316216	chr5:75129786:G:A
chr5:75129950	['G', 'A']	56057	43656.45150758252	1343.7126579125902	0.0455869728789225	0.0059508107261163	7.660632303234767	1.8798e-14	1.8798e-14	chr5	75129950	13.725888354734652	chr5:75129950:G:A
chr5:75130079	['C', 'T']	56057	25006.230428887466	600.3756792726183	0.0269661151214792	0.0069308761942182	3.890722379945884	0.000100062	0.000100062	chr5	75130079	3.999730820858134	chr5:75130079:C:T
chr5:75130516	['C', 'A']	56057	2539.13588682342	-22.57472090107672	-0.0249678379334995	0.019480946300979	-1.2816542660581511	0.199969	0.199969	chr5	75130516	0.6990373251982154	chr5:75130516:C:A
chr5:75130543	['A', 'G']	56057	43739.8027369886	1358.1255022708	0.0460324388522809	0.0059506233224447	7.735733948854487	1.04518e-14	1.04518e-14	chr5	75130543	13.980808909289854	chr5:75130543:A:G
chr5:75131108	['A', 'G']	56057	1855.033091908092	82.7581524607044	0.0353065836881082	0.0226454452755228	1.5591030893205986	0.118978	0.118978	chr5	75131108	0.9245333357662746	chr5:75131108:A:G
chr5:75131131	['C', 'T']	56057	11326.404103113016	614.7799909449473	0.0644080449056065	0.0095531289254148	6.742088943681817	1.57634e-11	1.57634e-11	chr5	75131131	10.8023501039795	chr5:75131131:C:T
chr5:75131301	['C', 'T']	56057	2245.040049236478	39.037316737054816	0.0097398478733089	0.0207655090503385	0.4690396873824849	0.639043	0.639043	chr5	75131301	0.1944699180005727	chr5:75131301:C:T
chr5:75131467	['C', 'T']	56057	6074.108355929785	-24.022575067124706	0.0015527691234096	0.0128307357801843	0.1210194917899938	0.903676	0.903676	chr5	75131467	0.0439872516420553	chr5:75131467:C:T
chr5:75131790	['A', 'AG']	56057	18216.92474307736	284.80335226577284	0.0168800388214568	0.0078284674110665	2.156237988242082	0.0310693	0.0310693	chr5	75131790	1.507668531410683	chr5:75131790:A:AG
chr5:75131884	['T', 'C']	56057	43741.583360097065	1350.0380289466952	0.0457253211736493	0.0059503871532829	7.684427919689494	1.56171e-14	1.56171e-14	chr5	75131884	13.8063996088023	chr5:75131884:T:C
chr5:75131912	['A', 'C']	56057	43744.26600642398	1350.862760230959	0.045754080397871	0.0059507025805746	7.688853505673369	1.50869e-14	1.50869e-14	chr5	75131912	13.821399988269611	chr5:75131912:A:C
chr5:75132033	['G', 'T']	56057	2540.090625278744	-23.37320514047296	-0.0251346794463549	0.0194772779574439	-1.2904616087151335	0.196896	0.196896	chr5	75132033	0.7057631065920653	chr5:75132033:G:T
chr5:75132201	['G', 'A']	56057	25003.23016127881	595.1025372406657	0.026742626766107	0.0069304660244156	3.858705413444649	0.000114117	0.000114117	chr5	75132201	3.9426496539495135	chr5:75132201:G:A
chr5:75132853	['G', 'A']	56057	43652.680792976695	1343.5407356908204	0.0455371375415797	0.0059501387545804	7.653121955605672	1.99284e-14	1.99284e-14	chr5	75132853	13.70052756828722	chr5:75132853:G:A
chr5:75133340	['A', 'C']	56057	43666.242344753766	1342.5474601835597	0.0455558847601767	0.0059518550050004	7.654064946458411	1.97829e-14	1.97829e-14	chr5	75133340	13.703710044302008	chr5:75133340:A:C
chr5:75134309	['A', 'G']	56057	43738.48400278366	1356.512201594492	0.0459254318824167	0.005950698500243	7.717653966259693	1.20443e-14	1.20443e-14	chr5	75134309	13.919218435596845	chr5:75134309:A:G
chr5:75135348	['C', 'A']	56057	43657.01834436732	1337.4644630855464	0.0452912324891657	0.0059512782180235	7.610336944423229	2.77643e-14	2.77643e-14	chr5	75135348	13.556513271587043	chr5:75135348:C:A
chr5:75135764	['C', 'A']	56057	2542.090696637232	-26.05790405453876	-0.026116671666248	0.0194724561875902	-1.3412109604792517	0.179857	0.179857	chr5	75135764	0.7450726548584629	chr5:75135764:C:A
chr5:75137433	['G', 'A']	56057	43739.14340518163	1349.831429896239	0.0457188893924556	0.0059507488165468	7.682880054578704	1.58069e-14	1.58069e-14	chr5	75137433	13.801153294198254	chr5:75137433:G:A
chr5:75137535	['T', 'C']	56057	43667.46373191057	1344.1677670996992	0.0455947496855948	0.0059515892359837	7.660936915794824	1.87535e-14	1.87535e-14	chr5	75137535	13.726917667198409	chr5:75137535:T:C
chr5:75138729	['G', 'A']	56057	2181.0389075210505	43.44545176971345	0.0133675471592949	0.0210195473790261	0.6359578975822024	0.524806	0.524806	chr5	75138729	0.2800012084037456	chr5:75138729:G:A
chr5:75139286	['GAAT', 'G']	56057	11328.82932748069	608.7257074454999	0.0637878648408031	0.0095523565560797	6.677709784629446	2.44963e-11	2.44963e-11	chr5	75139286	10.6108995079184	chr5:75139286:GAAT:G
chr5:75139499	['A', 'G']	56057	15741.68489411429	723.2194255652701	0.0529530630648529	0.0083283618655967	6.358160694673271	2.05751e-10	2.05751e-10	chr5	75139499	9.686658045333546	chr5:75139499:A:G
chr5:75141227	['A', 'T']	56057	12469.334641665628	54.95276515284267	-0.0009029948804891	0.0092240642679525	-0.0978955538749264	0.922016	0.922016	chr5	75141227	0.0352615424480858	chr5:75141227:A:T
chr5:75141328	['G', 'A']	56057	43737.384841887375	1352.8904706879466	0.0458317669552219	0.0059513435840314	7.701078976215864	1.37126e-14	1.37126e-14	chr5	75141328	13.862880192285797	chr5:75141328:G:A
chr5:75141403	['C', 'A']	56057	43735.94471213909	1354.5621513928554	0.0459092318714529	0.005951340857625	7.714098884561876	1.23844e-14	1.23844e-14	chr5	75141403	13.907125029288178	chr5:75141403:C:A
chr5:75143593	['G', 'A']	56057	2401.0	-42.38066542618885	-0.0340109393803719	0.0200388414591779	-1.6972507841661997	0.0896548	0.0896548	chr5	75143593	1.047426453924348	chr5:75143593:G:A
chr5:75145875	['G', 'A']	56057	43905.615547942776	1360.1335620332077	0.0458144506450644	0.005951628566008	7.697800717391442	1.40686e-14	1.40686e-14	chr5	75145875	13.8517491180966	chr5:75145875:G:A
chr5:75146585	['G', 'A']	56057	43737.58257502766	1357.5152807664172	0.0460287218640183	0.0059515267962882	7.733935079100139	1.06005e-14	1.06005e-14	chr5	75146585	13.974673649629596	chr5:75146585:G:A
chr5:75147095	['A', 'G']	56057	43740.36340440718	1354.6641409394151	0.0459275701957614	0.005951299028084	7.71723450275821	1.20839e-14	1.20839e-14	chr5	75147095	13.91779287737657	chr5:75147095:A:G
chr5:75147139	['T', 'C']	56057	13564.935877535723	646.4233126161331	0.0564526143233512	0.0088597608457028	6.371798890116982	1.88269e-10	1.88269e-10	chr5	75147139	9.725221184164344	chr5:75147139:T:C
chr5:75147307	['C', 'T']	56057	43740.82554695028	1356.3086892284034	0.0459695983343118	0.0059513879768625	7.724181067177897	1.14436e-14	1.14436e-14	chr5	75147307	13.941437330946188	chr5:75147307:C:T
chr5:75148287	['T', 'C']	56057	2546.545133374966	-23.53913404374965	-0.0251569462329503	0.0194588432369443	-1.2928284547350493	0.196076	0.196076	chr5	75148287	0.7075755613829008	chr5:75148287:T:C
chr5:75148537	['C', 'T']	56057	2157.076960128445	80.28627693956241	0.0211589163444021	0.0212045227237585	0.9978492145307614	0.318357	0.318357	chr5	75148537	0.4970855964740807	chr5:75148537:C:T
chr5:75149053	['T', 'C']	56057	28196.02390765224	618.5202400583706	0.0238302692858651	0.006661172112984	3.577488898600131	0.000347203	0.000347203	chr5	75149053	3.459416530967271	chr5:75149053:T:C
chr5:75150040	['T', 'A']	56057	2160.346845560948	78.93291859367297	0.0201660195410983	0.0211965808073528	0.9513807780782716	0.341415	0.341415	chr5	75150040	0.4667174021605891	chr5:75150040:T:A
chr5:75150041	['C', 'T']	56057	2160.1156028115747	79.04289593558369	0.020222479381918	0.0211965079771213	0.9540476857671716	0.340064	0.340064	chr5	75150041	0.46843934110132	chr5:75150041:C:T
chr5:75150476	['A', 'G']	56057	13576.726585078675	647.0454684586902	0.0566031145612551	0.0088567729641635	6.390941123847702	1.66159e-10	1.66159e-10	chr5	75150476	9.7794761301934	chr5:75150476:A:G
chr5:75150684	['G', 'T']	56057	25192.69647285508	629.2666322130962	0.0280097439953255	0.0069127807420092	4.051877969325595	5.08766e-05	5.08766e-05	chr5	75150684	4.293481919580098	chr5:75150684:G:T
chr5:75150727	['T', 'C']	56057	11328.222924026692	614.298360986274	0.0643384363867468	0.0095524702303922	6.735266882282151	1.65204e-11	1.65204e-11	chr5	75150727	10.781979441538054	chr5:75150727:T:C
chr5:75151313	['A', 'C']	56057	2547.272644555851	-26.31638651062473	-0.0261866541577772	0.0194558895119721	-1.3459499829942672	0.178324	0.178324	chr5	75151313	0.7487902027240722	chr5:75151313:A:C
chr5:75151450	['A', 'G']	56057	2548.4546184452333	-25.88270425225497	-0.0259393445482125	0.0194521555909516	-1.3334946056198766	0.182375	0.182375	chr5	75151450	0.739034695098492	chr5:75151450:A:G
chr5:75152669	['C', 'T']	56057	43737.80238014522	1357.5704005998823	0.0459725540539114	0.0059514634835054	7.72457970738206	1.14079e-14	1.14079e-14	chr5	75152669	13.942794294438084	chr5:75152669:C:T
chr5:75153647	['G', 'C']	56057	12519.11664168986	-211.3022083630181	-0.0244696879350695	0.0091997669397864	-2.659816068735924	0.00782056	0.00782056	chr5	75153647	2.106762147681561	chr5:75153647:G:C
chr5:75153995	['G', 'C']	56057	1851.231168599465	86.56843948368208	0.0371795072969235	0.0226781669477582	1.6394405854128675	0.101127	0.101127	chr5	75153995	0.9951328762041494	chr5:75153995:G:C
chr5:75155353	['G', 'C']	56057	43733.14201341803	1350.4049585280868	0.0457070560749082	0.0059518788614242	7.679433190609446	1.62375e-14	1.62375e-14	chr5	75155353	13.789480835918916	chr5:75155353:G:C
chr5:75155868	['T', 'A']	56057	16294.325393851806	776.4509741688876	0.0539480802783574	0.0082347827759082	6.551245096129138	5.75517e-11	5.75517e-11	chr5	75155868	10.239941843368422	chr5:75155868:T:A
chr5:75155986	['A', 'C']	56057	9480.522106051956	246.7477676993341	0.0236263159245137	0.0103653224826667	2.2793613960417	0.0226493	0.0226493	chr5	75155986	1.644945215763074	chr5:75155986:A:C
chr5:75157993	['C', 'G']	56057	43755.24439329872	1350.5546865656474	0.0457432103385206	0.0059510485123115	7.68657997727404	1.53571e-14	1.53571e-14	chr5	75157993	13.813690787748923	chr5:75157993:C:G
chr5:75158881	['C', 'T']	56057	43748.70648799115	1354.488686227094	0.0458365165887517	0.0059511121899918	7.7021765218669636	1.35954e-14	1.35954e-14	chr5	75158881	13.866608010199526	chr5:75158881:C:T
chr5:75159238	['A', 'G']	56057	43749.26752319772	1358.539067697221	0.046003084956855	0.0059513828029386	7.7298144784334735	1.09489e-14	1.09489e-14	chr5	75159238	13.96062951077153	chr5:75159238:A:G
chr5:75159242	['C', 'A']	56057	11343.618869203736	608.7921347348238	0.063541450329885	0.0095466762169399	6.65587151862705	2.84212e-11	2.84212e-11	chr5	75159242	10.546357589238385	chr5:75159242:C:A
chr5:75159976	['T', 'C']	56057	2546.9082388645907	-24.59274821563314	-0.0254377868815219	0.0194632313604645	-1.3069662693931408	0.19123	0.19123	chr5	75159976	0.7184439749656331	chr5:75159976:T:C
chr5:75160652	['C', 'A']	56057	15742.493281704465	726.3257279688826	0.0532700307294973	0.0083292961112811	6.3955020949908175	1.61277e-10	1.61277e-10	chr5	75160652	9.792427563704084	chr5:75160652:C:A
chr5:75160872	['A', 'T']	56057	2546.045418866848	-26.133625486987	-0.0261804368575416	0.0194594972276958	-1.3453809495283433	0.178508	0.178508	chr5	75160872	0.7483423158094864	chr5:75160872:A:T
chr5:75160929	['G', 'A']	56057	25367.620260843192	648.2450413234155	0.0281820498041013	0.0068931480299428	4.088415000183183	4.34936e-05	4.34936e-05	chr5	75160929	4.36157464394587	chr5:75160929:G:A
chr5:75161013	['A', 'G']	56057	43746.364689089125	1355.6466917198688	0.0459039671398899	0.0059508446112036	7.713857467134479	1.24078e-14	1.24078e-14	chr5	75161013	13.9063052154843	chr5:75161013:A:G
chr5:75161075	['A', 'G']	56057	2545.181613829768	-27.00864585913128	-0.0265996586916227	0.0194631792167539	-1.366665661112836	0.171736	0.171736	chr5	75161075	0.765138656717129	chr5:75161075:A:G
chr5:75161339	['C', 'T']	56057	25367.715205794724	644.715459808165	0.0279275705325392	0.0068933605706653	4.051372367112871	5.09866e-05	5.09866e-05	chr5	75161339	4.292543947641672	chr5:75161339:C:T
chr5:75161448	['C', 'T']	56057	43746.80398594037	1355.6689326183969	0.0459128884946045	0.0059509736731402	7.7151893146213215	1.22791e-14	1.22791e-14	chr5	75161448	13.910833463761437	chr5:75161448:C:T
chr5:75161607	['G', 'C']	56057	25367.715205794724	644.7855707904068	0.0279399284438276	0.0068934015882983	4.053140976329621	5.06027e-05	5.06027e-05	chr5	75161607	4.295826309962225	chr5:75161607:G:C
chr5:75162182	['A', 'G']	56057	2679.0	-0.1389816196067603	-0.0171171735746658	0.018985616511212	-0.9015863964468688	0.36728	0.36728	chr5	75162182	0.4350027202420356	chr5:75162182:A:G
chr5:75162395	['C', 'T']	56057	41116.86786561758	1367.166633641707	0.0486000308896006	0.0059936711192499	8.108558164546489	5.2251e-16	5.2251e-16	chr5	75162395	15.281905393440333	chr5:75162395:C:T
chr5:75162561	['G', 'T']	56057	11322.009865838863	607.2003144767227	0.0637290802244132	0.0095556040822556	6.669288479914644	2.59426e-11	2.59426e-11	chr5	75162561	10.585986500531511	chr5:75162561:G:T
chr5:75162702	['A', 'G']	56057	11349.012274316705	602.2873739468528	0.0630398538481937	0.0095431791153349	6.605749833081804	3.99036e-11	3.99036e-11	chr5	75162702	10.398987921616332	chr5:75162702:A:G
chr5:75163133	['T', 'G']	56057	2543.362968117184	-27.555919231201944	-0.026633294488078	0.019469197015703	-1.3679708755629036	0.171327	0.171327	chr5	75163133	0.7661741897081804	chr5:75163133:T:G
chr5:75163395	['A', 'G']	56057	43749.26752319773	1355.7915742412097	0.0459762877789009	0.0059513257974281	7.725385795341559	1.1336e-14	1.1336e-14	chr5	75163395	13.945540162760595	chr5:75163395:A:G
chr5:75164220	['A', 'G']	56057	43751.70729096036	1359.3372554012967	0.0460936142012442	0.0059515993578058	7.744744131808828	9.73746e-15	9.73746e-15	chr5	75164220	14.011554313331184	chr5:75164220:A:G
chr5:75164443	['C', 'T']	56057	2545.045401027544	-25.750181939350217	-0.0260457579091431	0.0194631366163066	-1.338209684420621	0.180834	0.180834	chr5	75164443	0.7427199111163991	chr5:75164443:C:T
chr5:75164548	['G', 'A']	56057	1851.1320892726528	85.82393642987057	0.037107946927279	0.0226781727099297	1.636284695505084	0.101786	0.101786	chr5	75164548	0.99231195226319	chr5:75164548:G:A
chr5:75164905	['T', 'C']	56057	2079.185452793834	53.56821621832184	0.0199589387740553	0.0214866038447314	0.9289015108336598	0.352944	0.352944	chr5	75164905	0.4522941966526724	chr5:75164905:T:C
chr5:75165263	['C', 'CA']	56057	2077.222333232234	53.994458090048	0.020282951842494	0.0214950693845924	0.943609507817304	0.345373	0.345373	chr5	75165263	0.4617116169982805	chr5:75165263:C:CA
chr5:75165850	['C', 'T']	56057	43747.706220334745	1361.2777341992564	0.0461121444587443	0.0059517734050643	7.747631053881793	9.51891e-15	9.51891e-15	chr5	75165850	14.0214127793558	chr5:75165850:C:T
chr5:75165993	['A', 'G']	56057	2399.128394048596	-37.388635677827885	-0.0316487634305979	0.020045322847468	-1.578860249417011	0.114374	0.114374	chr5	75165993	0.9416726900523192	chr5:75165993:A:G
chr5:75166025	['T', 'G']	56057	43746.243108708455	1355.9962475316197	0.0459662698947525	0.0059511941146373	7.723873395709893	1.14712e-14	1.14712e-14	chr5	75166025	13.940391148261028	chr5:75166025:T:G
chr5:75166099	['C', 'A']	56057	13506.891390846646	681.6415988794181	0.0577902440165857	0.0088504158200601	6.529664276971011	6.64788e-11	6.64788e-11	chr5	75166099	10.177316828545273	chr5:75166099:C:A
chr5:75166108	['T', 'C']	56057	2177.155352969511	45.482643138451785	0.0146895778562672	0.0210365289087505	0.6982890532932391	0.484999	0.484999	chr5	75166108	0.3142591568511995	chr5:75166108:T:C
chr5:75167360	['T', 'G']	56057	43747.46287243533	1356.0593517851487	0.0459217030614661	0.0059514799736884	7.716014044319452	1.22e-14	1.22e-14	chr5	75167360	13.913640169325252	chr5:75167360:T:G
chr5:75167617	['A', 'T']	56057	13617.400888603392	671.7777149432957	0.0564049522394359	0.0088204352332115	6.394803742456448	1.62015e-10	1.62015e-10	chr5	75167617	9.790444774866913	chr5:75167617:A:T
chr5:75169039	['A', 'G']	56057	2129.1139436971494	49.9463331607769	0.0169632097198979	0.0212698712950132	0.7975229132615873	0.425151	0.425151	chr5	75169039	0.3714567950797959	chr5:75169039:A:G
chr5:75170071	['A', 'G']	56057	2546.227110540213	-26.038678837815205	-0.0261286866997488	0.0194595565336181	-1.3427174794353198	0.179369	0.179369	chr5	75170071	0.7462526130883333	chr5:75170071:A:G
chr5:75170912	['C', 'T']	56057	43743.62991718427	1352.757238007507	0.0458093645008468	0.0059529411141353	7.695249057994469	1.43519e-14	1.43519e-14	chr5	75170912	13.843090600331164	chr5:75170912:C:T
chr5:75171008	['A', 'G']	56057	6593.763676617629	314.7289084177918	0.0439373673744719	0.0123118371184261	3.568709279682916	0.000359044	0.000359044	chr5	75171008	3.4448523263902686	chr5:75171008:A:G
chr5:75171059	['A', 'C']	56057	43657.62249964278	1337.353034747007	0.0453645584206704	0.0059549413906182	7.617968917736215	2.61731e-14	2.61731e-14	chr5	75171059	13.582144835512178	chr5:75171059:A:C
chr5:75171594	['A', 'C']	56057	2548.1365114533883	-27.78372963456633	-0.026823858030188	0.0194675008049811	-1.3778788709912144	0.168246	0.168246	chr5	75171594	0.7740552522069746	chr5:75171594:A:C
chr5:75171668	['A', 'G']	56057	27602.52886864904	687.0928974499009	0.0275332353901651	0.0066956832199113	4.112087517564734	3.92656e-05	3.92656e-05	chr5	75171668	4.405987761902012	chr5:75171668:A:G
chr5:75173231	['C', 'T']	56057	1487.1326446870762	78.12162198074272	0.0467536346414963	0.0251456224451128	1.859315065417405	0.0629877	0.0629877	chr5	75173231	1.2007442496521148	chr5:75173231:C:T
chr5:75173249	['C', 'T']	56057	25205.845407180062	620.0155187847791	0.0274569153899123	0.006911174694878	3.9728290199726577	7.11128e-05	7.11128e-05	chr5	75173249	4.148052221083975	chr5:75173249:C:T
chr5:75173282	['T', 'C']	56057	24821.31344455348	591.4272443630472	0.0268068164717974	0.0069486670588641	3.857835789901763	0.000114523	0.000114523	chr5	75173282	3.941107283891963	chr5:75173282:T:C
chr5:75173356	['C', 'G']	56057	2157.115442252114	80.21247504865428	0.0211146155201357	0.0212045323666128	0.9957595458875276	0.319371	0.319371	chr5	75173356	0.4957045218599402	chr5:75173356:C:G
chr5:75173616	['T', 'C']	56057	15733.490712157169	726.5329036505124	0.0531961811054947	0.0083311765422791	6.385194316257	1.72515e-10	1.72515e-10	chr5	75173616	9.763173137495	chr5:75173616:T:C
chr5:75173712	['A', 'G']	56057	11330.808520507377	606.0213588075221	0.063423055487642	0.0095480606149835	6.6425065827623175	3.11203e-11	3.11203e-11	chr5	75173712	10.506956225059064	chr5:75173712:A:G
chr5:75173772	['G', 'A']	56057	24830.214729180047	593.3964031458992	0.0269086280255265	0.0069474828245609	3.873147829944731	0.000107561	0.000107561	chr5	75173772	3.9683451687724336	chr5:75173772:G:A
chr5:75173995	['T', 'G']	56057	25370.978517646214	640.9105109490083	0.0277288214921623	0.0068916021962112	4.023566755986987	5.73985e-05	5.73985e-05	chr5	75173995	4.241099456909255	chr5:75173995:T:G
chr5:75174028	['G', 'A']	56057	41114.26811555412	1370.2631376950276	0.0486729924624632	0.0059944846536435	8.11962917160515	4.77037e-16	4.77037e-16	chr5	75174028	15.321447934853712	chr5:75174028:G:A
chr5:75174525	['G', 'A']	56057	43747.63198757764	1353.9821553621364	0.0458528853880749	0.0059528276701051	7.7027066680170435	1.35392e-14	1.35392e-14	chr5	75174525	13.8684069963488	chr5:75174525:G:A
chr5:75174773	['T', 'C']	56057	2545.136207942341	-27.32604155751024	-0.0267130150566056	0.0194631169769343	-1.3724941944429097	0.169915	0.169915	chr5	75174773	0.7697682801675902	chr5:75174773:T:C
chr5:75174920	['A', 'G']	56057	13562.96779833372	642.6608785437242	0.056362154908518	0.0088609378323308	6.360743746883054	2.02322e-10	2.02322e-10	chr5	75174920	9.693956890540528	chr5:75174920:A:G
chr5:75174938	['T', 'A']	56057	43747.46287243533	1355.0006220398925	0.0458512821630571	0.0059513465993573	7.704354199099798	1.33659e-14	1.33659e-14	chr5	75174938	13.874001792472438	chr5:75174938:T:A
chr5:75175201	['G', 'A']	56057	43664.78935536247	1344.662725286029	0.0455520190909237	0.0059517830323053	7.653508006537618	1.98687e-14	1.98687e-14	chr5	75175201	13.701830547650944	chr5:75175201:G:A
chr5:75175865	['G', 'A']	56057	41112.60066371682	1368.3260786528435	0.0486139668576811	0.0059941084598662	8.11029149425267	5.15118e-16	5.15118e-16	chr5	75175865	15.28809327410682	chr5:75175865:G:A
chr5:75175910	['A', 'G']	56057	41118.9368821157	1366.3722993802676	0.0485728714021828	0.0059946613173551	8.10268818049141	5.48326e-16	5.48326e-16	chr5	75175910	15.260961160666188	chr5:75175910:A:G
chr5:75176400	['T', 'C']	56057	43742.92461145907	1360.2850480644038	0.0460439268435084	0.0059516590375561	7.736317983433213	1.0404e-14	1.0404e-14	chr5	75176400	13.982799656476164	chr5:75176400:T:C
chr5:75176412	['T', 'C']	56057	2545.090803674962	-26.789071448638943	-0.0263640487745964	0.0194631465534782	-1.3545625165055852	0.175562	0.175562	chr5	75176412	0.755569480321845	chr5:75176412:T:C
chr5:75177103	['C', 'T']	56057	41117.13441570026	1370.6335191193948	0.0487000849019178	0.0059940076326327	8.124795276666541	4.57175e-16	4.57175e-16	chr5	75177103	15.339917526437084	chr5:75177103:C:T
chr5:75177114	['G', 'A']	56057	43742.583556364414	1356.9660221322856	0.0459580796756435	0.0059516134450236	7.721953063680677	1.16452e-14	1.16452e-14	chr5	75177114	13.933853048292848	chr5:75177114:G:A
chr5:75177527	['T', 'C']	56057	43664.24173804426	1338.2160927489822	0.0453260518317226	0.0059517196106415	7.615622844644822	2.66524e-14	2.66524e-14	chr5	75177527	13.574263677450682	chr5:75177527:T:C
chr5:75177967	['G', 'A']	56057	2548.2272889459787	-24.9383070577254	-0.0251114704822848	0.0194521124754917	-1.2909379643945358	0.196731	0.196731	chr5	75177967	0.7061272004865954	chr5:75177967:G:A
chr5:75178787	['C', 'G']	56057	6602.2555185861065	317.4032366966032	0.0441377961451533	0.0123177638475413	3.5832637069075792	0.000339615	0.000339615	chr5	75178787	3.4690131362332584	chr5:75178787:C:G
chr5:75179993	['C', 'T']	56057	43656.79706627644	1341.6979191785472	0.0454777755467757	0.0059517826239066	7.641034362394902	2.18896e-14	2.18896e-14	chr5	75179993	13.659762174447598	chr5:75179993:C:T
chr5:75180141	['A', 'C']	56057	1850.1650253336184	87.52153592439828	0.0379419079823247	0.0226852957777933	1.672533096062433	0.0944248	0.0944248	chr5	75180141	1.0249139263732292	chr5:75180141:A:C
chr5:75180548	['G', 'A']	56057	11316.22056881847	604.1060088327374	0.0635189603308095	0.0095566801339519	6.646550835697246	3.02781e-11	3.02781e-11	chr5	75180548	10.518871381001723	chr5:75180548:G:A
chr5:75180683	['G', 'A']	56057	13567.420290113656	646.2676466536831	0.0566948990623235	0.0088603933007636	6.3986887644634685	1.5795e-10	1.5795e-10	chr5	75180683	9.801480369758831	chr5:75180683:G:A
chr5:75181024	['A', 'C']	56057	43623.57922179962	1344.7573948636614	0.0456438512936889	0.0059530819883419	7.667264012670125	1.78525e-14	1.78525e-14	chr5	75181024	13.748300958253193	chr5:75181024:A:C
chr5:75181411	['T', 'C']	56057	25157.849201106867	617.731046140654	0.0276018788504248	0.0069151622291161	3.991501274432529	6.57399e-05	6.57399e-05	chr5	75181411	4.182170960879299	chr5:75181411:T:C
chr5:75181588	['C', 'T']	56057	2190.0939334987256	46.15148562277037	0.014558606037343	0.020982404184289	0.6938483268873458	0.48778	0.48778	chr5	75181588	0.3117760106391505	chr5:75181588:C:T
chr5:75182253	['A', 'G']	56057	1851.165114536502	85.78716255131135	0.0370893841935019	0.0226781805078455	1.6354656045122695	0.101957	0.101957	chr5	75182253	0.9915829517690083	chr5:75182253:A:G
chr5:75183020	['G', 'A']	56057	13574.147937334954	642.2389862117217	0.0561831769212414	0.0088600032827802	6.341214007271918	2.29693e-10	2.29693e-10	chr5	75183020	9.638852239927727	chr5:75183020:G:A
chr5:75183413	['T', 'C']	56057	15746.685429341134	724.5310987743137	0.0530426111231151	0.0083285092206013	6.3688001919850254	1.91984e-10	1.91984e-10	chr5	75183413	9.716734964011328	chr5:75183413:T:C
chr5:75183720	['C', 'T']	56057	43752.70755861675	1354.9614166124788	0.045869584343516	0.005951767053534	7.706885019345603	1.31038e-14	1.31038e-14	chr5	75183720	13.8826027440604	chr5:75183720:C:T
chr5:75184021	['G', 'A']	56057	2546.272537510482	-26.268273346573743	-0.0262367419188679	0.0194595108618863	-1.3482734537924856	0.177576	0.177576	chr5	75184021	0.7506157309667109	chr5:75184021:G:A
chr5:75184174	['G', 'A']	56057	41115.26836536231	1372.4084683866854	0.048781382365786	0.0059945108282534	8.137675243802798	4.11135e-16	4.11135e-16	chr5	75184174	15.386015550074806	chr5:75184174:G:A
chr5:75185975	['G', 'A']	56057	2546.1362614621617	-26.15026533773335	-0.0261799196429306	0.0194595177952078	-1.3453529485390363	0.178517	0.178517	chr5	75185975	0.7483204201420235	chr5:75185975:G:A
chr5:75186012	['T', 'C']	56057	43749.82859845104	1356.0678985220034	0.0459006227953849	0.0059514348820825	7.712530457751286	1.25374e-14	1.25374e-14	chr5	75186012	13.901792517949303	chr5:75186012:T:C
chr5:75186081	['G', 'A']	56057	25370.715526930828	644.2410742357683	0.0278935633995853	0.0068928030842287	4.046766324052967	5.19996e-05	5.19996e-05	chr5	75186081	4.283999997104834	chr5:75186081:G:A
chr5:75186255	['A', 'G']	56057	25163.03994790179	618.8814043047129	0.0275715884599526	0.0069148680242331	3.987290626997925	6.69168e-05	6.69168e-05	chr5	75186255	4.174464835425882	chr5:75186255:A:G
chr5:75186358	['C', 'T']	56057	43748.24339417297	1356.850965170132	0.0458934136121023	0.0059510640383877	7.711799657349236	1.26094e-14	1.26094e-14	chr5	75186358	13.899305578207937	chr5:75186358:C:T
chr5:75186850	['A', 'T']	56057	43786.71665893437	1366.6757143881928	0.0462305678633892	0.0059500147909942	7.769824023523772	7.99253e-15	7.99253e-15	chr5	75186850	14.097315724926778	chr5:75186850:A:T
chr5:75188450	['C', 'T']	56057	43661.6832018843	1346.458389839178	0.0456068717727555	0.0059517517771842	7.662764423003527	1.84887e-14	1.84887e-14	chr5	75188450	13.733093624410044	chr5:75188450:C:T
chr5:75189781	['T', 'C']	56057	2546.1362614621617	-26.04947490914852	-0.0261305331986203	0.0194595074274152	-1.3428157570836907	0.179337	0.179337	chr5	75189781	0.7463300995170955	chr5:75189781:T:C
chr5:75191889	['G', 'A']	56057	25167.427295622165	627.1030810456238	0.0278737481039871	0.0069174712910746	4.0294707315882095	5.59763e-05	5.59763e-05	chr5	75191889	4.251995811527039	chr5:75191889:G:A
chr5:75192483	['G', 'A']	56057	2534.316467439786	-28.401587671694504	-0.0272879724237646	0.019512570410278	-1.3984816889829603	0.161974	0.161974	chr5	75192483	0.7905546926348199	chr5:75192483:G:A
chr5:75192765	['G', 'A']	56057	2548.0454545454545	-27.45881798685257	-0.0266380932886365	0.0194454229753461	-1.3698901444524816	0.170727	0.170727	chr5	75192765	0.7676977909898403	chr5:75192765:G:A
chr5:75194173	['G', 'A']	56057	43671.23240378953	1343.414941336488	0.0453985380985767	0.0059510781687547	7.628624059575419	2.41006e-14	2.41006e-14	chr5	75194173	13.61797214524897	chr5:75194173:G:A
chr5:75194393	['T', 'TG']	56057	43757.2699500357	1355.4442801207724	0.0458154806835685	0.0059512421963267	7.698473557646046	1.39948e-14	1.39948e-14	chr5	75194393	13.85403330366563	chr5:75194393:T:TG
chr5:75194833	['T', 'C']	56057	13582.63450626316	650.0777530393569	0.0568029419538303	0.0088578240202314	6.4127422066741335	1.44059e-10	1.44059e-10	chr5	75194833	9.84145960424758	chr5:75194833:T:C
chr5:75195890	['TTCA', 'T']	56057	43675.12855970308	1337.5417616127063	0.0452072024426986	0.0059515181117701	7.595911092548515	3.10362e-14	3.10362e-14	chr5	75195890	13.508131458163133	chr5:75195890:TTCA:T
chr5:75196131	['T', 'C']	56057	1849.1979268880127	87.22464354591452	0.0378553660824162	0.0226894822044168	1.6684103119394689	0.0952399	0.0952399	chr5	75196131	1.0211810692674832	chr5:75196131:T:C
chr5:75196986	['T', 'C']	56057	43749.73081933858	1356.6207998525092	0.0458890636348951	0.0059516077897448	7.710364200068059	1.27519e-14	1.27519e-14	chr5	75196986	13.89442510165832	chr5:75196986:T:C
chr5:75197153	['C', 'T']	56057	43672.12786382128	1343.3042975872945	0.0454668155487966	0.0059515844830998	7.639447222484091	2.21608e-14	2.21608e-14	chr5	75197153	13.654414565725457	chr5:75197153:C:T
chr5:75197339	['C', 'T']	56057	25390.264682794543	616.9084281600849	0.0265292776061038	0.0068924011100779	3.8490617685196966	0.000118703	0.000118703	chr5	75197339	3.9255383049124553	chr5:75197339:C:T
chr5:75198786	['G', 'C']	56057	2545.090803674962	-26.92429073075317	-0.0264003460283579	0.0194629910655443	-1.3564382750550017	0.174965	0.174965	chr5	75198786	0.7570488188971342	chr5:75198786:G:C
chr5:75200560	['A', 'G']	56057	14372.529744345058	628.4836024860803	0.0556248070048857	0.0089367950447919	6.224245574178417	4.87294e-10	4.87294e-10	chr5	75200560	9.312208936008268	chr5:75200560:A:G
chr5:75200657	['A', 'T']	56057	11520.792302106176	603.7623101012459	0.0636830623544477	0.0095738431142327	6.651776261068495	2.9223e-11	2.9223e-11	chr5	75200657	10.534275201934674	chr5:75200657:A:T
chr5:75201004	['G', 'A']	56057	1847.263626469696	86.6521893045201	0.0380695737494883	0.0227107972547691	1.6762764125990326	0.0936896	0.0936896	chr5	75201004	1.0283086152305594	chr5:75201004:G:A
chr5:75201152	['A', 'G']	56057	24813.311731644204	594.8558743437993	0.0270281117104834	0.0069506833376804	3.888554606417034	0.000100959	0.000100959	chr5	75201152	3.9958549597702335	chr5:75201152:A:G
chr5:75201259	['G', 'A']	56057	43751.487714351984	1355.5894636152752	0.045895510158649	0.0059514498290376	7.711652030522183	1.26239e-14	1.26239e-14	chr5	75201259	13.898806454377066	chr5:75201259:G:A
chr5:75201728	['A', 'G']	56057	1412.0	78.59756165328568	0.050466987607663	0.0257963156192839	1.956364170468465	0.0504272	0.0504272	chr5	75201728	1.297335145628472	chr5:75201728:A:G
chr5:75201733	['C', 'T']	56057	6079.108445126302	-28.135959194260668	0.0008562955273791	0.0128259685196146	0.0667626406590334	0.946771	0.946771	chr5	75201733	0.0237550531646503	chr5:75201733:C:T
chr5:75201811	['T', 'C']	56057	13582.180630887811	648.2291617953762	0.0566495623755845	0.0088574981027682	6.395661813111749	1.61109e-10	1.61109e-10	chr5	75201811	9.792880197996915	chr5:75201811:T:C
chr5:75202017	['A', 'C']	56057	43749.365331430105	1357.304037826998	0.0458977206261601	0.005950837938657	7.712816430103957	1.25094e-14	1.25094e-14	chr5	75202017	13.902763520277658	chr5:75202017:A:C
chr5:75202060	['T', 'C']	56057	43673.68641376112	1346.063538671669	0.0455328290159489	0.0059518567550684	7.650188989708839	2.03877e-14	2.03877e-14	chr5	75202060	13.690631765572988	chr5:75202060:T:C
chr5:75202159	['T', 'C']	56057	43748.58473396853	1358.9312190474582	0.0460241486539483	0.0059511807273762	7.733616363258927	1.0627e-14	1.0627e-14	chr5	75202159	13.973589319421226	chr5:75202159:T:C
chr5:75202339	['C', 'A']	56057	43752.14642066947	1355.830115401921	0.0458402848945025	0.0059512828658243	7.70258882462861	1.35517e-14	1.35517e-14	chr5	75202339	13.868006221076731	chr5:75202339:C:A
chr5:75202890	['C', 'T']	56057	43667.89495468493	1346.651893571161	0.0455963539921447	0.0059512120535603	7.661692035468066	1.86437e-14	1.86437e-14	chr5	75202890	13.729467894014116	chr5:75202890:C:T
chr5:75203594	['T', 'C']	56057	43774.538961618855	1357.387988957671	0.0461014341631727	0.0059545247863183	7.742252458013018	9.93005e-15	9.93005e-15	chr5	75203594	14.003048564730255	chr5:75203594:T:C
chr5:75203806	['A', 'G']	56057	13582.180630887817	642.3753927235924	0.0561682692836213	0.0088575008223994	6.341322502796655	2.29531e-10	2.29531e-10	chr5	75203806	9.63915865121715	chr5:75203806:A:G
chr5:75204930	['G', 'A']	56057	43667.01077647731	1345.9540493254306	0.0455574317046701	0.0059512757067093	7.655069929512696	1.96289e-14	1.96289e-14	chr5	75204930	13.707104037502166	chr5:75204930:G:A
chr5:75205521	['AC', 'A']	56057	13575.210839934349	642.5543556189903	0.0561987361240264	0.0088585518832851	6.344009366820518	2.25564e-10	2.25564e-10	chr5	75205521	9.646730212529665	chr5:75205521:AC:A
chr5:75206691	['C', 'T']	56057	2544.453904758506	-28.25906269014288	-0.0268308258035908	0.0194667943464459	-1.3782868060395037	0.16812	0.16812	chr5	75206691	0.7743806186666006	chr5:75206691:C:T
chr5:75206748	['G', 'A']	56057	43747.07089059433	1357.1581139681086	0.045922354552599	0.0059516667885978	7.715881312538702	1.22127e-14	1.22127e-14	chr5	75206748	13.913188311036924	chr5:75206748:G:A
chr5:75206896	['A', 'G']	56057	13573.694986619088	642.8290347109632	0.0561934935353965	0.0088597403002094	6.342566670274522	2.27686e-10	2.27686e-10	chr5	75206896	9.642663672545469	chr5:75206896:A:G
chr5:75207374	['T', 'G']	56057	27921.47136076514	618.9545539572566	0.0231072798101014	0.0066855941465471	3.4562791733379887	0.000548093	0.000548093	chr5	75207374	3.261145744508326	chr5:75207374:T:G
chr5:75207920	['TA', 'T']	56057	9474.309736409736	246.6863575350453	0.023576479365026	0.0103731927762536	2.272827650421894	0.0230403	0.0230403	chr5	75207920	1.6375118704095744	chr5:75207920:TA:T
chr5:75208327	['G', 'A']	56057	43668.35898351061	1342.7505190931274	0.0454759331845854	0.0059517135804384	7.640813451448949	2.19272e-14	2.19272e-14	chr5	75208327	13.659016822138543	chr5:75208327:G:A
chr5:75208958	['A', 'G']	56057	13981.745941123998	642.5456463809857	0.0530517605528691	0.0087586974500918	6.057037687985554	1.39531e-09	1.39531e-09	chr5	75208958	8.855329293227248	chr5:75208958:A:G
chr5:75210395	['A', 'G']	56057	1851.066042279904	85.88071646372148	0.0371426427355351	0.0226781510780043	1.6378161785666931	0.101466	0.101466	chr5	75210395	0.993679460076506	chr5:75210395:A:G
chr5:75210582	['C', 'T']	56057	14854.264985014985	-213.33373246443165	-0.0200618916390957	0.0085388917718298	-2.349472528189276	0.0188035	0.0188035	chr5	75210582	1.7257613055654688	chr5:75210582:C:T
chr5:75210833	['C', 'T']	56057	25187.189022322946	629.4400609975218	0.0279722085287988	0.0069139014066312	4.045792221157557	5.22163e-05	5.22163e-05	chr5	75210833	4.282193905138755	chr5:75210833:C:T
chr5:75210948	['T', 'C']	56057	2394.256266614333	-39.1882496667403	-0.0324050976275181	0.0200642552417142	-1.6150660583776306	0.106302	0.106302	chr5	75210948	0.9734585644438454	chr5:75210948:T:C
chr5:75211152	['C', 'T']	56057	2546.1362614621617	-26.25356007041075	-0.0259683677976821	0.0194596655640556	-1.334471433345128	0.182055	0.182055	chr5	75211152	0.7397973890036418	chr5:75211152:C:T
chr5:75211182	['C', 'A']	56057	43664.90512642078	1341.8958124051778	0.0454375376580752	0.005951627510594	7.634472684521191	2.30325e-14	2.30325e-14	chr5	75211182	13.637658920165231	chr5:75211182:C:A
chr5:75211474	['G', 'A']	56057	2545.1362079423416	-26.57794290743302	-0.0260428920230867	0.0194627615254917	-1.338088224991942	0.180873	0.180873	chr5	75211474	0.7426262580499123	chr5:75211474:G:A
chr5:75211565	['C', 'A']	56057	43667.23183286054	1341.0373639257095	0.0454204223896462	0.0059510433077412	7.632346135099129	2.34154e-14	2.34154e-14	chr5	75211565	13.630498418863796	chr5:75211565:C:A
chr5:75212587	['G', 'T']	56057	43655.68159594589	1342.3190178107702	0.0454794836424574	0.0059520117696556	7.641027169052235	2.18908e-14	2.18908e-14	chr5	75212587	13.659738366836049	chr5:75212587:G:T
chr5:75213891	['G', 'A']	56057	24806.42521455207	601.2620890470647	0.0273473361916189	0.0069509464002603	3.934332768066607	8.35286e-05	8.35286e-05	chr5	75213891	4.078164797624072	chr5:75213891:G:A
chr5:75214198	['C', 'T']	56057	25050.68127241263	610.4653767994415	0.0273077441210771	0.0069270864237899	3.942168821121257	8.08461e-05	8.08461e-05	chr5	75214198	4.0923409255328655	chr5:75214198:C:T
chr5:75214516	['C', 'T']	56057	43914.83396078291	1359.4026756170024	0.0457253696722714	0.0059521283921647	7.682188061074691	1.58924e-14	1.58924e-14	chr5	75214516	13.798810512606948	chr5:75214516:C:T
chr5:75214692	['T', 'G']	56057	43775.24724794377	1358.0858297114169	0.0458999220842851	0.0059516752786984	7.712101204271758	1.25796e-14	1.25796e-14	chr5	75214692	13.900333168155823	chr5:75214692:T:G
chr5:75215193	['C', 'T']	56057	2546.045418866848	-27.41464083067777	-0.0267477347962094	0.0194691596578741	-1.3738515306381758	0.169493	0.169493	chr5	75215193	0.7708482332965874	chr5:75215193:C:T
chr5:75217162	['A', 'G']	56057	43746.46274754684	1354.5187561495518	0.0458135972075136	0.005951527651968	7.697787843153878	1.407e-14	1.407e-14	chr5	75217162	13.851705902565254	chr5:75217162:A:G
chr5:75218458	['C', 'T']	56057	2160.2697591436217	79.60750449179491	0.0206949987976374	0.0211898965475336	0.9766446358628488	0.328749	0.328749	chr5	75218458	0.4831355595520485	chr5:75218458:C:T
chr5:75219384	['A', 'G']	56057	10360.217789276474	267.73631380976326	0.0223245134635168	0.0099671972839999	2.239798493740432	0.0251079	0.0251079	chr5	75219384	1.600189609730371	chr5:75219384:A:G
chr5:75221805	['AAT', 'A']	56057	43617.89338543619	1338.9156735233837	0.0454533775559294	0.0059532288710297	7.635079809734827	2.29244e-14	2.29244e-14	chr5	75221805	13.639702022292582	chr5:75221805:AAT:A
chr5:75222129	['A', 'G']	56057	25890.23298840321	666.8324069791498	0.0295862538590193	0.0068422931991434	4.324026024304682	1.53471e-05	1.53471e-05	chr5	75222129	4.813973677058699	chr5:75222129:A:G
chr5:75223224	['G', 'A']	56057	43751.51206453456	1355.2767046684685	0.0458167173494618	0.0059519901640305	7.697713888430841	1.40781e-14	1.40781e-14	chr5	75223224	13.851455954227674	chr5:75223224:G:A
chr5:75223289	['AC', 'A']	56057	1850.1320179116192	86.5317254331654	0.0376250903397906	0.0226840549510803	1.6586580494947454	0.0971903	0.0971903	chr5	75223289	1.0123770773236007	chr5:75223289:AC:A
chr5:75224450	['T', 'A']	56057	43925.3134832063	1357.2391955180751	0.0456540122643557	0.0059534204590433	7.668534849576459	1.76767e-14	1.76767e-14	chr5	75224450	13.752598808641885	chr5:75224450:T:A
chr5:75224926	['A', 'C']	56057	18256.93116614331	290.4430286582982	0.0171539756179856	0.0078240086427808	2.19247912434421	0.028349	0.028349	chr5	75224926	1.547462256070602	chr5:75224926:A:C
chr5:75225092	['C', 'T']	56057	2556.091196146642	-33.07147384835513	-0.0286937533590152	0.0194339176049072	-1.4764780803521456	0.139821	0.139821	chr5	75225092	0.854427596121123	chr5:75225092:C:T
chr5:75225424	['C', 'T']	56057	1849.131946550586	85.30853923735259	0.0371341435389646	0.0226892859753063	1.6366378201314595	0.101712	0.101712	chr5	75225424	0.9926278059136182	chr5:75225424:C:T
chr5:75225574	['T', 'C']	56057	2178.077709392561	41.34937670630698	0.0120519686557003	0.0210314614196184	0.5730447549621094	0.566617	0.566617	chr5	75225574	0.2467103996436146	chr5:75225574:T:C
chr5:75227309	['A', 'T']	56057	2547.1817565518345	-24.08176566090937	-0.0254164008478152	0.0194560532390109	-1.3063492649605457	0.191439	0.191439	chr5	75227309	0.7179695829676247	chr5:75227309:A:T
chr5:75227730	['C', 'T']	56057	43662.462304384295	1346.5668236370225	0.045604448388734	0.0059516223120156	7.662523930099449	1.85234e-14	1.85234e-14	chr5	75227730	13.732279294883355	chr5:75227730:C:T
chr5:75228548	['GA', 'G']	56057	1853.1239669421475	87.21302818594887	0.0376484346021534	0.0226732513315187	1.6604779813743469	0.0968239	0.0968239	chr5	75228548	1.0140174282602246	chr5:75228548:GA:G
chr5:75229012	['A', 'G']	56057	43663.02027159656	1337.55519541286	0.0452608817880537	0.0059519048941835	7.604436326306986	2.90595e-14	2.90595e-14	chr5	75229012	13.53671186247809	chr5:75229012:A:G
chr5:75229031	['TCA', 'T']	56057	24809.86841166185	590.0046812708964	0.0267090274343565	0.0069513970322364	3.8422531917679006	0.000122044	0.000122044	chr5	75229031	3.913483566766608	chr5:75229031:TCA:T
chr5:75229340	['G', 'A']	56057	43746.364689089125	1351.101729355516	0.0456822182821597	0.005952141861868	7.674920951534961	1.68188e-14	1.68188e-14	chr5	75229340	13.774204993791953	chr5:75229340:G:A
chr5:75230117	['C', 'T']	56057	43661.356360197	1341.001553711532	0.0454000461130811	0.0059522731059924	7.6273459407255615	2.43404e-14	2.43404e-14	chr5	75230117	13.613672289032603	chr5:75230117:C:T
chr5:75230664	['GT', 'G']	56057	43663.78917694079	1341.725379128023	0.0454265420574793	0.0059515959621548	7.632665649069419	2.33575e-14	2.33575e-14	chr5	75230664	13.631573642480312	chr5:75230664:GT:G
chr5:75230857	['T', 'A']	56057	11326.212288808403	613.063420151823	0.0643014359188437	0.0095544404027523	6.73000544336647	1.71284e-11	1.71284e-11	chr5	75230857	10.766283203504118	chr5:75230857:T:A
chr5:75230971	['G', 'A']	56057	13579.726745638134	644.172040259699	0.0563297562355181	0.008858385111025	6.358919321018345	2.04738e-10	2.04738e-10	chr5	75230971	9.688801543469902	chr5:75230971:G:A
chr5:75231309	['A', 'G']	56057	43759.63819875776	1362.6255368575933	0.0461307955125123	0.0059522756837646	7.7501107077983695	9.33506e-15	9.33506e-15	chr5	75231309	14.029882886329238	chr5:75231309:A:G
chr5:75231647	['C', 'T']	56057	43662.00997359407	1339.3314501891302	0.0453486348619025	0.0059514292181409	7.619788995166524	2.58071e-14	2.58071e-14	chr5	75231647	13.588260795330546	chr5:75231647:C:T
chr5:75232353	['G', 'A']	56057	25170.22528198173	618.0140182883939	0.0275070387825734	0.0069158206988228	3.977407740957666	6.97581e-05	6.97581e-05	chr5	75232353	4.156405356784677	chr5:75232353:G:A
chr5:75232397	['G', 'A']	56057	13574.085106003287	643.4643589110188	0.0562528582661395	0.0088606960933835	6.348582286683412	2.18966e-10	2.18966e-10	chr5	75232397	9.65962331510839	chr5:75232397:G:A
chr5:75232951	['G', 'A']	56057	43840.82075757845	1353.197435855113	0.0456450470192925	0.0059488086125816	7.672972857582622	1.70761e-14	1.70761e-14	chr5	75232951	13.767611310572176	chr5:75232951:G:A
chr5:75233033	['G', 'T']	56057	43764.1755866869	1340.5264463072729	0.0452228651433413	0.0059495656611421	7.60103639811912	2.98325e-14	2.98325e-14	chr5	75233033	13.525310350703965	chr5:75233033:G:T
chr5:75234074	['T', 'TATCCCTTTATGACAGAAAACTATC']	56057	2540.045311831026	-29.553718978562543	-0.0276807066610076	0.0194916061665608	-1.420134719759306	0.155574	0.155574	chr5	75234074	0.8080629818966185	chr5:75234074:T:TATCCCTTTATGACAGAAAACTATC
chr5:75235748	['G', 'A']	56057	2548.0	-25.340182165255506	-0.0257720413219316	0.0194523937315175	-1.324877630878649	0.185217	0.185217	chr5	75235748	0.7323191544393965	chr5:75235748:G:A
chr5:75236898	['C', 'T']	56057	2176.194105473489	42.0529241379782	0.0120898470189888	0.0210417073812119	0.5745658752855689	0.565587	0.565587	chr5	75236898	0.2475005813419011	chr5:75236898:C:T
chr5:75237270	['A', 'T']	56057	11515.984738411016	603.1161295309627	0.0622683531952919	0.0094896487317357	6.561713184077189	5.36549e-11	5.36549e-11	chr5	75237270	10.27039061021644	chr5:75237270:A:T
chr5:75237381	['T', 'TA']	56057	10281.069769517791	255.16569088938087	0.0211288038810323	0.0100089817366389	2.1109843575483853	0.0347781	0.0347781	chr5	75237381	1.4586941480968283	chr5:75237381:T:TA
chr5:75237905	['C', 'T']	56057	44424.47228765169	1384.1349494180556	0.0468606513763775	0.0059394030390825	7.8897914601896275	3.08135e-15	3.08135e-15	chr5	75237905	14.511258968857488	chr5:75237905:C:T
chr5:75238077	['G', 'A']	56057	44422.28283495487	1388.299761837195	0.0470167307004869	0.0059402952304974	7.9148811424562755	2.51997e-15	2.51997e-15	chr5	75238077	14.598604629421637	chr5:75238077:G:A
chr5:75238297	['C', 'T']	56057	1330.071181360831	83.52311523804468	0.0593171936086883	0.0265567442036374	2.233601873552092	0.0255132	0.0255132	chr5	75238297	1.593235066471196	chr5:75238297:C:T
chr5:75238547	['A', 'G']	56057	44430.19250745152	1378.043115893057	0.0465803493011008	0.0059403651223183	7.841327652755735	4.53631e-15	4.53631e-15	chr5	75238547	14.343297274509968	chr5:75238547:A:G
chr5:75238885	['T', 'C']	56057	26475.086722851112	679.6894103054385	0.0293362984247022	0.0068019142542229	4.312947403958945	1.61368e-05	1.61368e-05	chr5	75238885	4.792182583624423	chr5:75238885:T:C
chr5:75239064	['CTTAATATAT', 'C']	56057	2507.1813930152102	-34.96038506000389	-0.029562270157012	0.0196471309830354	-1.5046609188149618	0.132417	0.132417	chr5	75239064	0.8780562555893069	chr5:75239064:CTTAATATAT:C
chr5:75239117	['TC', 'T']	56057	6042.071856287415	-37.11657559474035	-0.0009775134792068	0.0128716063313668	-0.0759433946348088	0.939464	0.939464	chr5	75239117	0.0271198572887365	chr5:75239117:TC:T
chr5:75240384	['A', 'G']	56057	2545.408667570654	-27.476164469851287	-0.0265555312206868	0.01946914586383	-1.363980289963406	0.172579	0.172579	chr5	75240384	0.7630120518362494	chr5:75240384:A:G
chr5:75240830	['G', 'A']	56057	44415.50793112677	1372.8957688825765	0.0464173331952715	0.0059387537980554	7.816005642542374	5.54706e-15	5.54706e-15	chr5	75240830	14.25593713653184	chr5:75240830:G:A
chr5:75241096	['G', 'A']	56057	12166.778592085526	660.7972275186637	0.0651115978386178	0.009298652292199	7.002261810912341	2.54687e-12	2.54687e-12	chr5	75241096	11.59399322218343	chr5:75241096:G:A
chr5:75241435	['T', 'C']	56057	2547.40898872395	-27.3024888800548	-0.0261199773326059	0.0194618042848647	-1.3421148908027571	0.179564	0.179564	chr5	75241435	0.7457807287405416	chr5:75241435:T:C
chr5:75241646	['A', 'G']	56057	44423.264387301686	1378.5882560480186	0.0466085486271165	0.0059391529473121	7.847676098021612	4.31279e-15	4.31279e-15	chr5	75241646	14.365241688170205	chr5:75241646:A:G
chr5:75241723	['T', 'A']	56057	1512.1618525985264	82.54073768475104	0.0491742541851723	0.0249225976143462	1.973079008299925	0.0484915	0.0484915	chr5	75241723	1.314334381534153	chr5:75241723:T:A
chr5:75241781	['A', 'G']	56057	44445.68585499901	1380.0397394808226	0.0466492774771116	0.0059382634024006	7.8557103846645235	4.0454e-15	4.0454e-15	chr5	75241781	14.393038529872706	chr5:75241781:A:G
chr5:75241926	['C', 'T']	56057	44448.96462213659	1374.7019141651715	0.0464242736276394	0.005937951352943	7.818230710938773	5.45001e-15	5.45001e-15	chr5	75241926	14.26360270085348	chr5:75241926:C:T
chr5:75242381	['C', 'T']	56057	12221.308094414017	649.570242416568	0.0630965760362907	0.0092427345670104	6.826613442032359	8.78247e-12	8.78247e-12	chr5	75242381	11.056383325037984	chr5:75242381:C:T
chr5:75242389	['T', 'C']	56057	26415.0682702259	679.8191460884224	0.0293626125513382	0.0067976512890116	4.319523215143841	1.56635e-05	1.56635e-05	chr5	75242389	4.8051111885840125	chr5:75242389:T:C
chr5:75242434	['A', 'G']	56057	44811.99100674495	1388.565161663018	0.0464054963153942	0.0059306465167082	7.824694354090615	5.17747e-15	5.17747e-15	chr5	75242434	14.285882408875302	chr5:75242434:A:G
chr5:75242660	['A', 'G']	56057	12247.87395857492	651.7239737808067	0.0632586563606921	0.0092328628962977	6.851467098689153	7.38487e-12	7.38487e-12	chr5	75242660	11.131657145413586	chr5:75242660:A:G
chr5:75243818	['T', 'C']	56057	45050.09119788691	1405.1047078531064	0.0472146284011711	0.0059220523022682	7.972680076311864	1.58181e-15	1.58181e-15	chr5	75243818	14.800845683232204	chr5:75243818:T:C
chr5:75244362	['G', 'A']	56057	45040.659154175584	1397.475450708405	0.0469105638475213	0.0059216312200106	7.921898899917875	2.38186e-15	2.38186e-15	chr5	75244362	14.623083768887795	chr5:75244362:G:A
chr5:75244786	['T', 'C']	56057	14264.27230072076	695.838193278906	0.0581036664892481	0.0086760894132914	6.696987977121988	2.14761e-11	2.14761e-11	chr5	75244786	10.668044582481798	chr5:75244786:T:C
chr5:75246795	['C', 'T']	56057	12089.86268353166	647.0834016946325	0.0636839539223523	0.009288248296054	6.8564008941715135	7.13459e-12	7.13459e-12	chr5	75246795	11.146630979221198	chr5:75246795:C:T
chr5:75247211	['G', 'A']	56057	12191.501066097946	664.5901252519513	0.0657455771658317	0.0093182747670946	7.05555253618375	1.73903e-12	1.73903e-12	chr5	75247211	11.759692925920188	chr5:75247211:G:A
chr5:75247806	['A', 'C']	56057	2920.2604724184675	48.45258901481443	0.0008311361683287	0.018488574988196	0.044954041555902	0.964144	0.964144	chr5	75247806	0.0158580970775209	chr5:75247806:A:C
chr5:75249096	['G', 'A']	56057	26641.376275601226	678.4851271025722	0.028958032283728	0.0067875122541326	4.266369061226635	1.99006e-05	1.99006e-05	chr5	75249096	4.701133829481704	chr5:75249096:G:A
chr5:75249723	['A', 'T']	56057	44968.63731263384	1409.589476119541	0.0475916801597614	0.0059210991590091	8.037642823013512	9.33563e-16	9.33563e-16	chr5	75249723	15.02985636906022	chr5:75249723:A:T
chr5:75249811	['A', 'G']	56057	14429.432687620869	689.6939274788617	0.0580493007631065	0.0086935443361855	6.677288171348641	2.45668e-11	2.45668e-11	chr5	75249811	10.609651409773482	chr5:75249811:A:G
chr5:75249832	['C', 'CA']	56057	44967.23037667505	1410.5322794045833	0.0475812196676737	0.0059209817205879	8.036035561844143	9.4587e-16	9.4587e-16	chr5	75249832	15.024168548759173	chr5:75249832:C:CA
chr5:75250102	['A', 'G']	56057	44966.83460323689	1410.973911860765	0.0475985414812873	0.0059209712640649	8.03897525565922	9.2348e-16	9.2348e-16	chr5	75250102	15.034572505728551	chr5:75250102:A:G
chr5:75250853	['T', 'A']	56057	44958.05014991433	1406.3306220191762	0.0473590507147946	0.0059213100692937	7.998069711023154	1.28784e-15	1.28784e-15	chr5	75250853	14.890138089952474	chr5:75250853:T:A
chr5:75251558	['C', 'A']	56057	3016.2690358952395	-3.642220197302133	-0.0114635511624793	0.017901810251377	-0.640357092467652	0.521943	0.521943	chr5	75251558	0.2823769225477785	chr5:75251558:C:A
chr5:75252107	['T', 'A']	56057	44966.06446891677	1405.857529761665	0.0474424416055675	0.0059212582907687	8.012222955977222	1.14807e-15	1.14807e-15	chr5	75252107	14.940031631374524	chr5:75252107:T:A
chr5:75252137	['C', 'A']	56057	2229.636391213576	37.94641025564496	0.0087874835860175	0.0208420070378336	0.4216236742491266	0.673301	0.673301	chr5	75252137	0.1717907405087969	chr5:75252137:C:A
chr5:75252239	['C', 'T']	56057	44965.63640256958	1407.0107543424383	0.0474387724409547	0.0059208617243207	8.012139896139413	1.14885e-15	1.14885e-15	chr5	75252239	14.939736671420404	chr5:75252239:C:T
chr5:75252931	['A', 'C']	56057	30246.02851992645	731.059013205548	0.0265829763834433	0.0065214275619279	4.076251116953987	4.58306e-05	4.58306e-05	chr5	75252931	4.338844457069343	chr5:75252931:A:C
chr5:75253096	['T', 'C']	56057	3018.430765936948	-4.515671913513037	-0.0118322418179277	0.0178684349250386	-0.6621868041362431	0.507854	0.507854	chr5	75253096	0.2942611225738347	chr5:75253096:T:C
chr5:75254871	['T', 'A']	56057	24972.255350290063	575.796006177657	0.0257237947350351	0.006945481122057	3.703673551619485	0.000212704	0.000212704	chr5	75254871	3.672224342905953	chr5:75254871:T:A
chr5:75255171	['G', 'T']	56057	14747.156891783388	682.1452127289591	0.0536856739274426	0.0085631824874321	6.269360019622974	3.65168e-10	3.65168e-10	chr5	75255171	9.437507287086056	chr5:75255171:G:T
chr5:75255387	['T', 'C']	56057	3017.1076442779413	-3.069871587529755	-0.0112249946985734	0.0178987354735986	-0.627138979462026	0.530571	0.530571	chr5	75255387	0.275256491413934	chr5:75255387:T:C
chr5:75255831	['G', 'GC']	56057	44965.20853477958	1408.0060130537076	0.0475087047478022	0.0059205763528949	8.024337820518491	1.04038e-15	1.04038e-15	chr5	75255831	14.982808005162369	chr5:75255831:G:GC
chr5:75255957	['C', 'T']	56057	44965.406411674456	1405.0900231108967	0.047364789827975	0.0059204546027336	8.00019474958984	1.26583e-15	1.26583e-15	chr5	75255957	14.89762461581895	chr5:75255957:C:T
chr5:75256105	['G', 'A']	56057	12016.071772639692	654.8351228251668	0.0649206602605574	0.0093129236024332	6.97102897350035	3.18098e-12	3.18098e-12	chr5	75256105	11.497439061454392	chr5:75256105:G:A
chr5:75257014	['T', 'C']	56057	44974.25508182676	1407.672868678772	0.0475231984289516	0.0059216363916297	8.025348955252571	1.03186e-15	1.03186e-15	chr5	75257014	14.98637922262349	chr5:75257014:T:C
chr5:75257792	['C', 'T']	56057	44963.84429652367	1401.0718617789566	0.0472438896538477	0.0059215062201941	7.978356839807319	1.51082e-15	1.51082e-15	chr5	75257792	14.820787274683706	chr5:75257792:C:T
chr5:75258216	['CAT', 'C']	56057	3014.10753724021	-4.426082986097489	-0.0117161411672487	0.0179073560412614	-0.6542641549234205	0.512944	0.512944	chr5	75258216	0.2899300458404594	chr5:75258216:CAT:C
chr5:75258243	['G', 'T']	56057	26634.276156151875	670.0414591733316	0.0285518361881733	0.0067887864687408	4.205734901169912	2.60639e-05	2.60639e-05	chr5	75258243	4.583960599300586	chr5:75258243:G:T
chr5:75258397	['C', 'A']	56057	24946.45019358752	572.0289336263785	0.0255432647985357	0.0069457536831619	3.677536803595303	0.000235717	0.000235717	chr5	75258397	3.627609094862384	chr5:75258397:C:A
chr5:75259065	['T', 'C']	56057	1335.023815470244	87.59811348982691	0.0614409081013999	0.0264883209417251	2.3195471029126846	0.020369	0.020369	chr5	75259065	1.6910302918217506	chr5:75259065:T:C
chr5:75259333	['T', 'G']	56057	3014.43019500794	-4.942227811812268	-0.0119834156571983	0.0179074487333864	-0.669186093206935	0.50338	0.50338	chr5	75259333	0.2981040435794461	chr5:75259333:T:G
chr5:75259428	['T', 'C']	56057	44974.6391327623	1407.557624166128	0.0475054929988803	0.0059213294038487	8.022774914025666	1.0537e-15	1.0537e-15	chr5	75259428	14.97728301994897	chr5:75259428:T:C
chr5:75262407	['C', 'T']	56057	1159.082707437604	33.20679345419246	0.0097776594955781	0.0287642259460666	0.339924304374169	0.733915	0.733915	chr5	75262407	0.1343542359539261	chr5:75262407:C:T
chr5:75262471	['A', 'T']	56057	10589.566721375815	80.09015703747768	0.0026141630442146	0.0099490458915225	0.2627551498623702	0.79274	0.79274	chr5	75262471	0.1008692276638013	chr5:75262471:A:T
chr5:75262752	['A', 'G']	56057	26910.56125635763	677.0704856520981	0.0283666570093595	0.0067633672631596	4.194161858379933	2.74303e-05	2.74303e-05	chr5	75262752	4.5617694425729365	chr5:75262752:A:G
chr5:75263068	['A', 'G']	56057	44980.8386003105	1403.203437956886	0.0473355554908501	0.0059211455882947	7.9943238660481555	1.32756e-15	1.32756e-15	chr5	75263068	14.87694584156095	chr5:75263068:A:G
chr5:75263709	['A', 'G']	56057	18310.045202984977	262.7480837186146	0.0151336733222913	0.0078223329514124	1.93467516868593	0.0530352	0.0530352	chr5	75263709	1.2754357890498371	chr5:75263709:A:G
chr5:75264467	['G', 'A']	56057	14233.015610226035	689.9073728959654	0.0574099969028341	0.0086884446484926	6.607626476943047	3.94016e-11	3.94016e-11	chr5	75264467	10.404486142208375	chr5:75264467:G:A
chr5:75264524	['T', 'C']	56057	2172.852752743821	45.73440745052732	0.0128372987996048	0.0210609285427946	0.6095314731029144	0.542175	0.542175	chr5	75264524	0.2658605118613306	chr5:75264524:T:C
chr5:75264662	['C', 'T']	56057	45381.73678805014	1399.876995540536	0.0479147860863027	0.0059617908190987	8.03697874350215	9.38628e-16	9.38628e-16	chr5	75264662	15.027506494589629	chr5:75264662:C:T
chr5:75264754	['G', 'A']	56057	44893.96479074936	1397.0301404334232	0.0473352675782307	0.0059361859522523	7.974020348919573	1.56476e-15	1.56476e-15	chr5	75264754	14.805552264295551	chr5:75264754:G:A
chr5:75265409	['G', 'A']	56057	9721.693700604786	283.1545245431801	0.0237785188152851	0.0102768593273958	2.313792381286831	0.0206827	0.0206827	chr5	75265409	1.684392767388528	chr5:75265409:G:A
chr5:75266204	['C', 'G']	56057	25750.134206394523	541.3888330864213	0.0260884281278843	0.0068850658455487	3.789132698672856	0.000151332	0.000151332	chr5	75266204	3.8200692282625153	chr5:75266204:C:G
chr5:75266739	['T', 'C']	56057	52212.38274336284	1547.3068695905597	0.0498569932964066	0.0058027741228478	8.591923835204922	8.76852e-18	8.76852e-18	chr5	75266739	17.057073703107633	chr5:75266739:T:C
chr5:75267821	['G', 'A']	56057	6687.835129348797	164.0634003592662	0.0220549849604638	0.0122838101310089	1.795451470288422	0.0725872	0.0725872	chr5	75267821	1.1391399558766673	chr5:75267821:G:A
chr5:75267955	['G', 'A']	56057	10374.740299359535	147.89099944769552	0.0081636658507135	0.0100089291248735	0.8156382914557418	0.414711	0.414711	chr5	75267955	0.3822544450412306	chr5:75267955:G:A
chr5:75268365	['A', 'G']	56057	25165.387099652067	1153.9020686104486	0.0605410106005484	0.0069207014998614	8.7478141633128	2.23429e-18	2.23429e-18	chr5	75268365	17.650860458245546	chr5:75268365:A:G
chr5:75268746	['T', 'C']	56057	6949.603451352697	124.13971531059038	0.0147278243593627	0.0120740580903342	1.2197907488247883	0.222549	0.222549	chr5	75268746	0.6525743528326275	chr5:75268746:T:C
chr5:75269184	['G', 'T']	56057	6684.357726478038	162.8662854555118	0.0217022105252223	0.0122870024076075	1.7662738074980169	0.0773554	0.0773554	chr5	75269184	1.111509363821831	chr5:75269184:G:T
chr5:75270377	['C', 'T']	56057	6923.767034837734	169.42555106609325	0.0231010769068096	0.0123180113497743	1.875390130017444	0.0607443	0.0607443	chr5	75270377	1.2164944682594885	chr5:75270377:C:T
chr5:75272309	['G', 'A']	56057	6972.124375624376	132.13221246381482	0.0153526006244541	0.012051653312241	1.2738999560218212	0.202704	0.202704	chr5	75272309	0.6931376811995051	chr5:75272309:G:A
chr5:75272410	['G', 'A']	56057	49883.0175235104	1613.7254501149569	0.0536828562278274	0.0058110506226728	9.238063770839316	2.5947499999999997e-20	2.5947499999999997e-20	chr5	75272410	19.58590447937651	chr5:75272410:G:A
chr5:75273203	['T', 'C']	56057	13914.97874921938	849.8291492949583	0.0706647491352461	0.008778985116519	8.049307317115613	8.48853e-16	8.48853e-16	chr5	75273203	15.071167512131046	chr5:75273203:T:C
chr5:75273532	['C', 'T']	56057	24901.55374761369	1153.9830422125174	0.0613484935778135	0.0069502352077488	8.82682265334206	1.1072100000000001e-18	1.1072100000000001e-18	chr5	75273532	17.955770000447643	chr5:75273532:C:T
chr5:75273775	['T', 'G']	56057	6947.743644181192	128.3570329842489	0.0154332134293775	0.0120740679656274	1.2782115748654868	0.20118	0.20118	chr5	75273775	0.6964151961875363	chr5:75273775:T:G
chr5:75274552	['A', 'G']	56057	6686.23855142271	166.70177586960722	0.0223607595469141	0.0122848961947233	1.820183027392504	0.0687365	0.0687365	chr5	75274552	1.1628125855154257	chr5:75274552:A:G
chr5:75274706	['G', 'A']	56057	24884.7756765918	1152.1444775307357	0.0612780064525731	0.006951198391823	8.815459291833236	1.2253200000000002e-18	1.2253200000000002e-18	chr5	75274706	17.911750477760158	chr5:75274706:G:A
chr5:75274821	['C', 'T']	56057	6686.477119868696	166.90857821364273	0.0223522135634698	0.0122850085084963	1.8194707433870307	0.068845	0.068845	chr5	75274821	1.1621275957303876	chr5:75274821:C:T
chr5:75274826	['T', 'C']	56057	6947.371802190744	126.86237101049916	0.0152125305589971	0.0120737691053373	1.2599653369445565	0.207687	0.207687	chr5	75274826	0.6825906869264275	chr5:75274826:T:C
chr5:75275174	['G', 'C']	56057	6939.0	125.5424002284756	0.0149572982218257	0.0120804483643094	1.2381409837415984	0.215669	0.215669	chr5	75275174	0.6662122753725571	chr5:75275174:G:C
chr5:75275752	['A', 'C']	56057	14171.02237328052	291.167893147522	0.0172957348747023	0.0087142976578433	1.9847537407831377	0.0471767	0.0471767	chr5	75275752	1.3262724411934106	chr5:75275752:A:C
chr5:75276395	['A', 'G']	56057	6682.357619438399	170.28434175195497	0.0228796462016158	0.012290365686368	1.8615919807002104	0.0626659	0.0626659	chr5	75276395	1.202968718665656	chr5:75276395:A:G
chr5:75276542	['T', 'C']	56057	6682.476834424563	169.24492870921728	0.0228794063962153	0.0122902330677909	1.8615925564646485	0.0626658	0.0626658	chr5	75276542	1.202969411697797	chr5:75276542:T:C
chr5:75277615	['A', 'C']	56057	6693.597034896168	170.31217983279168	0.0225440986808494	0.0122789584340741	1.835994380296087	0.0663638	0.0663638	chr5	75277615	1.1780687541759831	chr5:75277615:A:C
chr5:75279159	['A', 'G']	56057	49806.10792342415	1602.0324417694123	0.0532477781541499	0.0058065408640172	9.170309725041747	4.8712599999999996e-20	4.8712599999999996e-20	chr5	75279159	19.312358689653887	chr5:75279159:A:G
chr5:75279976	['A', 'G']	56057	34699.80910323662	1358.2420454054486	0.0553070861472865	0.0062519452728649	8.84638040376549	9.29698e-19	9.29698e-19	chr5	75279976	18.031658103310065	chr5:75279976:A:G
chr5:75280460	['G', 'A']	56057	49743.53586467775	1613.4576150874418	0.0535418254251627	0.0058050687250433	9.22328881209973	2.9779199999999995e-20	2.9779199999999995e-20	chr5	75280460	19.526086973482844	chr5:75280460:G:A
chr5:75281067	['C', 'T']	56057	3452.0027146735297	57.5047114405113	0.0035635791197827	0.016847482241437	0.2115199807730288	0.832482	0.832482	chr5	75281067	0.0796251480741191	chr5:75281067:C:T
chr5:75281403	['G', 'A']	56057	14253.30543858397	299.6432163154099	0.016824554327885	0.0086875431402701	1.936629730204933	0.0527956	0.0527956	chr5	75281403	1.2774022701810637	chr5:75281403:G:A
chr5:75281655	['A', 'T']	56057	6980.747176678382	131.920629788587	0.0148990191603836	0.0120744369984089	1.2339307548953913	0.217234	0.217234	chr5	75281655	0.663072200921192	chr5:75281655:A:T
chr5:75281876	['A', 'C']	56057	14253.051119636011	298.76855605148165	0.0168205337789659	0.0086883767410744	1.9359811711946693	0.052875	0.052875	chr5	75281876	1.2767496196169013	chr5:75281876:A:C
chr5:75282237	['T', 'C']	56057	3049.217579790556	11.018799636927705	-0.0060296384782159	0.0178219590948968	-0.3383263560481674	0.735119	0.735119	chr5	75282237	0.1336423522626153	chr5:75282237:T:C
chr5:75282959	['T', 'C']	56057	6975.622190109184	132.3272910491109	0.0149459755801974	0.0120772518666267	1.237531165636933	0.215895	0.215895	chr5	75282959	0.665757415551616	chr5:75282959:T:C
chr5:75285056	['C', 'T']	56057	6693.47761939593	175.93284152385615	0.0232717673652581	0.0122862252033573	1.8941348526558688	0.0582123	0.0582123	chr5	75285056	1.234985241162207	chr5:75285056:C:T
chr5:75285522	['A', 'C']	56057	4773.895489352589	48.06079496694177	0.0001002179767989	0.0142886819891586	0.0070138013341584	0.994404	0.994404	chr5	75285522	0.0024371374090165	chr5:75285522:A:C
chr5:75285570	['A', 'G']	56057	14550.114711392634	289.4413941918806	0.0157330419965972	0.0086090717523897	1.8274957450819305	0.0676306	0.0676306	chr5	75285570	1.169856759616898	chr5:75285570:A:G
chr5:75286652	['T', 'G']	56057	6689.431992149166	170.40150195558437	0.0224458126012586	0.0122880097422081	1.8266434574965664	0.0677587	0.0677587	chr5	75286652	1.1690349348533	chr5:75286652:T:G
chr5:75287055	['T', 'TG']	56057	3701.927987439632	58.4699436497102	0.0037846833276717	0.0168822920698161	0.2241806569878282	0.822618	0.822618	chr5	75287055	0.0848017917692859	chr5:75287055:T:TG
chr5:75287860	['G', 'A']	56057	3456.103684906535	57.05521576034455	0.0034836875713329	0.0168459004091234	0.2067973504963995	0.836169	0.836169	chr5	75287860	0.0777059374535075	chr5:75287860:G:A
chr5:75287931	['G', 'T']	56057	3028.32413337853	6.365293838542243	-0.007652977231247	0.0178863397604983	-0.4278671507822114	0.668749	0.668749	chr5	75287931	0.17473685438351	chr5:75287931:G:T
chr5:75288007	['C', 'G']	56057	10438.517439577312	178.4183517751396	0.0102745624596632	0.00999849954737	1.0276104340441643	0.304138	0.304138	chr5	75288007	0.5169293142876732	chr5:75288007:C:G
chr5:75288118	['C', 'T']	56057	3455.308195960893	55.35615485549651	0.0029910742428114	0.0168331983252636	0.1776890038966851	0.858968	0.858968	chr5	75288118	0.0660230150771221	chr5:75288118:C:T
chr5:75288207	['T', 'C']	56057	50094.68794975322	1570.2209903667742	0.0525546377116553	0.0058323647045642	9.010862724432776	2.1068900000000001e-19	2.1068900000000001e-19	chr5	75288207	18.676358138165075	chr5:75288207:T:C
chr5:75288234	['C', 'A']	56057	7241.211365081373	131.5497869490509	0.0152800116260534	0.0121481634239936	1.2578042534292966	0.208468	0.208468	chr5	75288234	0.6809606001146793	chr5:75288234:C:A
chr5:75288900	['C', 'T']	56057	6976.622279312068	131.97947251462983	0.0149419903936777	0.0120763295385935	1.2372956820966228	0.215983	0.215983	chr5	75288900	0.6655804307784328	chr5:75288900:C:T
chr5:75289341	['A', 'G']	56057	6686.312047246905	172.47032634675577	0.0227083007430555	0.0122894355651919	1.84779037430926	0.0646379	0.0646379	chr5	75289341	1.1895127616583925	chr5:75289341:A:G
chr5:75291041	['CT', 'C']	56057	49773.3185824917	1598.574911313062	0.0531320964133312	0.005804615842641	9.15342166539602	5.695329999999999e-20	5.695329999999999e-20	chr5	75291041	19.244481106874275	chr5:75291041:CT:C
chr5:75291265	['A', 'T']	56057	6976.37335426553	130.85473391235217	0.0147724586564171	0.0120763082893795	1.223259484805363	0.221237	0.221237	chr5	75291265	0.6551422392477071	chr5:75291265:A:T
chr5:75291427	['T', 'C']	56057	3028.270106329836	9.832094425738584	-0.0061785421723117	0.0178860020402201	-0.3454400909950759	0.729765	0.729765	chr5	75291427	0.1368169695153127	chr5:75291427:T:C
chr5:75292233	['C', 'T']	56057	6687.954450570039	171.57442850361707	0.0225761467885335	0.0122888465810536	1.8371249603962383	0.0661967	0.0661967	chr5	75292233	1.17916366022061	chr5:75292233:C:T
chr5:75292293	['C', 'G']	56057	6689.35799407714	170.15917089746733	0.0224053378737328	0.0122871258918975	1.823480777429609	0.0682359	0.0682359	chr5	75292293	1.1659870759329898	chr5:75292293:C:G
chr5:75293029	['C', 'T']	56057	6690.238694139684	170.14102769513232	0.0224147146013867	0.0122864869077379	1.8243387853423032	0.0681062	0.0681062	chr5	75293029	1.1668133505949472	chr5:75293029:C:T
chr5:75293883	['C', 'T']	56057	6676.238194630274	167.1138866866986	0.0220524443578551	0.01229599758903	1.7934652473850017	0.072904	0.072904	chr5	75293883	1.137248642734561	chr5:75293883:C:T
chr5:75294171	['G', 'A']	56057	3442.061402882832	53.3204731242872	0.0023287971594191	0.0168593619548519	0.1381308003028514	0.890138	0.890138	chr5	75294171	0.0505426585320311	chr5:75294171:G:A
chr5:75294766	['G', 'A']	56057	6720.438629672586	169.33595752390667	0.0219767638162798	0.0122717812569099	1.7908373166206253	0.0733248	0.0733248	chr5	75294766	1.1347491129231326	chr5:75294766:G:A
chr5:75294799	['T', 'C']	56057	6715.437559104293	165.4818854579053	0.0212710339768944	0.0122766730671974	1.7326383019622276	0.0831655	0.0831655	chr5	75294799	1.0800567971103472	chr5:75294799:T:C
chr5:75295948	['G', 'A']	56057	6721.318916604218	168.68459656847844	0.0218913597622424	0.0122716176731196	1.783901710871782	0.074445	0.074445	chr5	75295948	1.1281644657469954	chr5:75295948:G:A
chr5:75296264	['C', 'T']	56057	3044.162914332608	5.8443323322620175	-0.0078877076857533	0.0178341289747436	-0.4422816329815598	0.658287	0.658287	chr5	75296264	0.1815847213685196	chr5:75296264:C:T
chr5:75296711	['T', 'A']	56057	6763.965298221199	171.64639785242153	0.0222553183683303	0.0122350591547702	1.818979220844504	0.0689199	0.0689199	chr5	75296711	1.1616553613673593	chr5:75296711:T:A
chr5:75296848	['C', 'CAAT']	56057	6947.619692428459	129.75439671178398	0.0150486235777384	0.0120847843777731	1.2452537924811011	0.213044	0.213044	chr5	75296848	0.6715306924120585	chr5:75296848:C:CAAT
chr5:75297068	['A', 'C']	56057	3454.431364852809	52.88009366143565	0.002323550277275	0.0168359297190051	0.1380114027591926	0.890232	0.890232	chr5	75297068	0.0504967987598075	chr5:75297068:A:C
chr5:75297296	['A', 'T']	56057	35153.843559659814	1238.7677300453267	0.0465535839658805	0.006238570689724	7.462219518095988	8.63037e-14	8.63037e-14	chr5	75297296	13.06397058487416	chr5:75297296:A:T
chr5:75299265	['C', 'G']	56057	13680.70834968778	830.7260834329795	0.0711984591089675	0.0088236117334948	8.069083416113465	7.22206e-16	7.22206e-16	chr5	75299265	15.141338907828237	chr5:75299265:C:G
chr5:75299369	['A', 'C']	56057	51490.022357034526	1610.8276944735967	0.0521017898741741	0.0057821508445714	9.010797413403692	2.1081500000000001e-19	2.1081500000000001e-19	chr5	75299369	18.676098491251405	chr5:75299369:A:C
chr5:75300026	['A', 'G']	56057	6951.74407236267	134.75517173223508	0.0157457767765214	0.0120821939567283	1.303221652699338	0.192504	0.192504	chr5	75300026	0.7155602419483156	chr5:75300026:A:G
chr5:75301152	['T', 'C']	56057	6998.749103495031	130.18624509031602	0.0140709213547023	0.0120728974682994	1.16549663340132	0.243823	0.243823	chr5	75301152	0.6129253294725799	chr5:75301152:T:C
chr5:75301351	['A', 'G']	56057	3346.5372894661723	48.982666700689	0.0037480984151396	0.0170495716930469	0.2198353414747757	0.826	0.826	chr5	75301351	0.0830199526796178	chr5:75301351:A:G
chr5:75302428	['C', 'T']	56057	1755.0313079777366	6.970052077820263	-0.0022568783560353	0.0232377010604772	-0.0971214127491242	0.92263	0.92263	chr5	75302428	0.0349724280903863	chr5:75302428:C:T
chr5:75302609	['C', 'T']	56057	14373.538456048953	301.4899386875565	0.0170359791204948	0.0086438816871486	1.970871390549364	0.0487435	0.0487435	chr5	75302609	1.3120832897571033	chr5:75302609:C:T
chr5:75302919	['G', 'A']	56057	6714.718702610124	165.8498696283427	0.0213887887717519	0.0122783838919282	1.7419872973521215	0.0815162	0.0815162	chr5	75302919	1.0887560738188122	chr5:75302919:G:A
chr5:75302927	['C', 'G']	56057	13839.493765052182	281.6529404378618	0.0164581819899015	0.0087742510508747	1.8757363898609527	0.0606967	0.0606967	chr5	75302927	1.216834920304469	chr5:75302927:C:G
chr5:75303021	['T', 'G']	56057	3349.4340121000146	49.09450291628628	0.0038523543568978	0.0170450827190847	0.2260097190719114	0.821195	0.821195	chr5	75303021	0.0855537035769209	chr5:75303021:T:G
chr5:75303268	['C', 'T']	56057	6933.0	130.94303530673315	0.015163206346208	0.012098661318532	1.253296207488835	0.210103	0.210103	chr5	75303268	0.6775677463844143	chr5:75303268:C:T
chr5:75303613	['T', 'C']	56057	14438.803015165033	268.9691421489118	0.0145048338845014	0.0086369477464682	1.6793934975967353	0.093081	0.093081	chr5	75303613	1.0311389595908405	chr5:75303613:T:C
chr5:75303632	['A', 'G']	56057	105733.0	485.6378485323615	0.0206756786781413	0.0124482803602558	1.6609264958518706	0.0967338	0.0967338	chr5	75303632	1.014421751473879	chr5:75303632:A:G
chr5:75305228	['G', 'A']	56057	6740.480973364494	153.48678211832348	0.01985481775319	0.0122525440268351	1.6204649181186124	0.105138	0.105138	chr5	75305228	0.978240288657	chr5:75305228:G:A
chr5:75305770	['T', 'C']	56057	6739.120219066647	159.05626391794826	0.0207022195543651	0.0122537479479734	1.6894602077880074	0.0911368	0.0911368	chr5	75305770	1.0403062244560075	chr5:75305770:T:C
chr5:75306874	['C', 'A']	56057	47129.40740806823	1605.782539551891	0.0551199248492207	0.0058345644763403	9.44713612691007	3.61096e-21	3.61096e-21	chr5	75306874	20.44237732239441	chr5:75306874:C:A
chr5:75307073	['T', 'C']	56057	96661.17301173868	629.5711473115317	0.0228020414610325	0.008385667684917	2.719168266355896	0.00654665	0.00654665	chr5	75307073	2.183980876907822	chr5:75307073:T:C
chr5:75307154	['C', 'T']	56057	6739.120219066648	158.90418549960978	0.0206896145724938	0.0122537507561939	1.688431157458928	0.0913341	0.0913341	chr5	75307154	1.039367046376953	chr5:75307154:C:T
chr5:75307654	['G', 'A']	56057	51201.18091940896	1660.8592289332655	0.0542440317849101	0.0058031502313744	9.34734232652514	9.305989999999999e-21	9.305989999999999e-21	chr5	75307654	20.03123741848523	chr5:75307654:G:A
chr5:75307891	['C', 'T']	56057	6744.941311996565	163.28563001573386	0.0213898499778339	0.0122547684769258	1.7454307699168927	0.0809154	0.0809154	chr5	75307891	1.0919688146234443	chr5:75307891:C:T
chr5:75308250	['G', 'A']	56057	14454.28924926854	291.13392155953494	0.0161564237643988	0.0086344923993583	1.8711492253556905	0.0613296	0.0613296	chr5	75308250	1.2123298678310015	chr5:75308250:G:A
chr5:75308493	['C', 'T']	56057	6735.96130171814	153.72551986583508	0.0198992528159531	0.0122591861701918	1.6232115688346431	0.10455	0.10455	chr5	75308493	0.9806759628463092	chr5:75308493:C:T
chr5:75308917	['G', 'A']	56057	47162.0479384846	1513.2018648566057	0.0516106841379515	0.0058265286336126	8.85787874450916	8.38782e-19	8.38782e-19	chr5	75308917	18.07635089793077	chr5:75308917:G:A
chr5:75309389	['C', 'T']	56057	13738.715593220337	279.8737494522806	0.0168891508788311	0.0088347843786542	1.9116653168850548	0.0559242	0.0559242	chr5	75309389	1.252400219803001	chr5:75309389:C:T
chr5:75309395	['G', 'A']	56057	39262.40481755731	1444.122100253184	0.0547880047041389	0.0060521495929275	9.05265209706036	1.43881e-19	1.43881e-19	chr5	75309395	18.84199655241473	chr5:75309395:G:A
chr5:75310348	['T', 'A']	56057	6389.901542471524	183.9471366249645	0.0261756199186913	0.0125114409301695	2.0921347161199235	0.036431	0.036431	chr5	75310348	1.4385289075798977	chr5:75310348:T:A
chr5:75311035	['T', 'C']	56057	6386.025281901227	180.83910535057944	0.0255964021310061	0.0125108069501451	2.045943337868319	0.0407666	0.0407666	chr5	75311035	1.3896955078957025	chr5:75311035:T:C
chr5:75311342	['A', 'G']	56057	6388.797787689562	186.0053435122413	0.0264423350457476	0.0125086922003036	2.113916836574305	0.0345268	0.0345268	chr5	75311342	1.4618436709045826	chr5:75311342:A:G
chr5:75311520	['C', 'T']	56057	7513.134026687598	183.7232008748363	0.02018595503286	0.0116168588509252	1.7376431350246064	0.0822792	0.0822792	chr5	75311520	1.084709939598541	chr5:75311520:C:T
chr5:75312189	['A', 'G']	56057	7508.937662801069	184.46883244727545	0.0202303757902445	0.0116200115146364	1.7409944701657651	0.08169	0.08169	chr5	75312189	1.087831103940373	chr5:75312189:A:G
chr5:75312494	['C', 'T']	56057	6385.569560408193	180.2683165702251	0.0255985362996542	0.0125125913787292	2.0458221262759606	0.0407785	0.0407785	chr5	75312494	1.3895687533912298	chr5:75312494:C:T
chr5:75312516	['T', 'C']	56057	6386.025281901227	181.8489085739377	0.0257875944195074	0.0125106594970557	2.0612498026643853	0.0392838	0.0392838	chr5	75312516	1.4057865086852577	chr5:75312516:T:C
chr5:75312676	['A', 'G']	56057	6388.797787689562	181.8162642059833	0.0257445771659835	0.0125085010693267	2.0581664440285463	0.0395788	0.0395788	chr5	75312676	1.4025373774181191	chr5:75312676:A:G
chr5:75312907	['C', 'T']	56057	51120.15056392316	1687.3422346356858	0.0547074866836154	0.0058056239223501	9.42318817328244	4.53601e-21	4.53601e-21	chr5	75312907	20.34332599667687	chr5:75312907:C:T
chr5:75313120	['C', 'T']	56057	6387.341831091448	181.84979454420025	0.0257879026055486	0.0125092339405807	2.0615093400636715	0.0392591	0.0392591	chr5	75313120	1.4060596606584246	chr5:75313120:C:T
chr5:75313202	['T', 'C']	56057	6389.341938131087	181.7001409528726	0.0257073354903575	0.0125075971308751	2.05533766568949	0.039851	0.039851	chr5	75313202	1.3995607761741955	chr5:75313202:T:C
chr5:75313469	['T', 'G']	56057	3063.2732284307426	-3.413415447072317	-0.0083954633491746	0.0177613100069967	-0.4726826650662249	0.636441	0.636441	chr5	75313469	0.1962418505524744	chr5:75313469:T:G
chr5:75313630	['C', 'T']	56057	6389.0	183.4094928405482	0.0259793730274897	0.012507553514607	2.077094692990872	0.0377974	0.0377974	chr5	75313630	1.4225380732973902	chr5:75313630:C:T
chr5:75313803	['C', 'T']	56057	6387.253363308711	183.01623533730285	0.025899332034657	0.0125103658317911	2.0702297904704023	0.0384354	0.0384354	chr5	75313803	1.415268594836972	chr5:75313803:C:T
chr5:75314228	['C', 'T']	56057	3061.218436122956	1.7374332364502243	-0.0067735516562459	0.0177657138034085	-0.3812710106219488	0.703004	0.703004	chr5	75314228	0.1530422038948482	chr5:75314228:C:T
chr5:75314468	['A', 'C']	56057	6929.86535236396	-150.2442321310262	-0.0317727332433168	0.0119871256231126	-2.650571474954345	0.00803783	0.00803783	chr5	75314468	2.094861183369497	chr5:75314468:A:C
chr5:75314761	['T', 'C']	56057	6596.096498183797	181.0126773701204	0.0257847476328029	0.0125412415897461	2.055996405801217	0.0397875	0.0397875	chr5	75314761	1.4002533483709405	chr5:75314761:T:C
chr5:75315293	['G', 'A']	56057	3064.8977573030484	-1.5246345346547143	-0.0076582079643051	0.0177637550003519	-0.4311142528228616	0.666387	0.666387	chr5	75315293	0.1762734838151558	chr5:75315293:G:A
chr5:75315699	['T', 'C']	56057	7512.206091207538	180.4164315103024	0.0197828133479919	0.0116180270509378	1.7027687456103022	0.0886169	0.0886169	chr5	75315699	1.05248344654591	chr5:75315699:T:C
chr5:75315749	['G', 'T']	56057	51123.59188808195	1685.1509619708124	0.0545911869599222	0.005804352951518	9.405214916443766	5.38087e-21	5.38087e-21	chr5	75315749	20.269147500234617	chr5:75315749:G:T
chr5:75316891	['A', 'T']	56057	6478.693439902944	175.81478599198655	0.0234596057869879	0.0124513245977016	1.884105229359948	0.0595559	0.0595559	chr5	75316891	1.2250752079760312	chr5:75316891:A:T
chr5:75317056	['A', 'G']	56057	6479.693546948316	177.93948156685855	0.0238043645460784	0.0124504779478616	1.9119237547155208	0.0558911	0.0558911	chr5	75317056	1.2526573428938643	chr5:75317056:A:G
chr5:75317068	['G', 'A']	56057	50998.72929674956	1695.8960545702394	0.0551348984111804	0.0058057611811679	9.496583943208051	2.25074e-21	2.25074e-21	chr5	75317068	20.647674670742248	chr5:75317068:G:A
chr5:75317414	['C', 'T']	56057	11748.14362442454	331.1673929995297	0.0326825478448129	0.0094466489169762	3.459697521528549	0.000541185	0.000541185	chr5	75317414	3.2666542492279764	chr5:75317414:C:T
chr5:75317774	['T', 'G']	56057	6387.341831091447	181.0546651367694	0.0256242343613578	0.0125093567306295	2.0484054386758435	0.0405249	0.0405249	chr5	75317774	1.3922780481512986	chr5:75317774:T:G
chr5:75317905	['G', 'A']	56057	6384.049929513376	183.76622390267423	0.0260108960533152	0.0125158736715235	2.078232549797622	0.0376925	0.0376925	chr5	75317905	1.4237450564958027	chr5:75317905:G:A
chr5:75317915	['T', 'A']	56057	3051.76216476634	-2.134148518139721	-0.0078505231620784	0.0177958351901493	-0.4411438450735903	0.659111	0.659111	chr5	75317915	0.181041440295138	chr5:75317915:T:A
chr5:75318317	['C', 'T']	56057	7284.768633540367	235.500349042047	0.031770391545465	0.0117372953541844	2.7067898171394824	0.00679578	0.00679578	chr5	75318317	2.1677606890043664	chr5:75318317:C:T
chr5:75318695	['C', 'T']	56057	6386.341777571628	182.12353813880108	0.0257774639968682	0.0125101951633034	2.06051653554391	0.0393538	0.0393538	chr5	75318695	1.4050133258372846	chr5:75318695:C:T
chr5:75319196	['C', 'T']	56057	40305.752109761095	1457.8463762438316	0.0540989918715724	0.0060100617464961	9.001403671619794	2.29631e-19	2.29631e-19	chr5	75319196	18.63896948291108	chr5:75319196:C:T
chr5:75321018	['T', 'C']	56057	40288.74968331282	1433.9663241310857	0.0533976959117428	0.0060120002519803	8.881851908464856	6.76529e-19	6.76529e-19	chr5	75321018	18.169713582259213	chr5:75321018:T:C
chr5:75321437	['G', 'A']	56057	46807.50499518322	1629.9921183810725	0.0561538957977295	0.0058336861720016	9.62579990456739	6.47005e-22	6.47005e-22	chr5	75321437	21.18909236312725	chr5:75321437:G:A
chr5:75321845	['C', 'T']	56057	6386.836921921375	185.4125980218832	0.0262575004082161	0.0125210248282599	2.0970727850449618	0.0359916	0.0359916	chr5	75321845	1.4437988464361238	chr5:75321845:C:T
chr5:75321887	['G', 'C']	56057	6443.018888045454	187.83294759572703	0.0265871034754151	0.0125432148616407	2.1196402811150814	0.0340408	0.0340408	chr5	75321887	1.4680002420215592	chr5:75321887:G:C
chr5:75321986	['A', 'G']	56057	6608.087766795662	180.5216971052353	0.0255268350918853	0.0125599773286673	2.032394997530916	0.0421184	0.0421184	chr5	75321986	1.3755281352161168	chr5:75321986:A:G
chr5:75323307	['C', 'T']	56057	25521.55278605456	1138.387174934405	0.0594701933903596	0.006881715996216	8.641768044926577	5.678040000000002e-18	5.678040000000002e-18	chr5	75323307	17.24580155233181	chr5:75323307:C:T
chr5:75323814	['C', 'T']	56057	40387.8789987833	1422.4230824668866	0.0531205432997612	0.0060205656673635	8.82318144750398	1.1437800000000005e-18	1.1437800000000005e-18	chr5	75323814	17.941657501744213	chr5:75323814:C:T
chr5:75323920	['T', 'C']	56057	6478.064403023045	190.16936208379343	0.0272212406193853	0.0125417221323868	2.1704547694523675	0.0299766	0.0299766	chr5	75323920	1.523217627157342	chr5:75323920:T:C
chr5:75323980	['A', 'G']	56057	6473.5087553157255	191.217017588534	0.0259905245408224	0.0124616174263754	2.085646160651077	0.0370152	0.0370152	chr5	75323980	1.4316198997016976	chr5:75323980:A:G
chr5:75325087	['C', 'T']	56057	13720.46855542274	289.90497320064634	0.0176561999153181	0.0088378362826499	1.997796672244324	0.0457435	0.0457435	chr5	75325087	1.339670609022369	chr5:75325087:C:T
chr5:75325846	['A', 'G']	56057	46823.55268606105	1631.303793249915	0.0561791520109586	0.0058348408593179	9.628223522367898	6.31952e-22	6.31952e-22	chr5	75325846	21.19931590736128	chr5:75325846:A:G
chr5:75326416	['G', 'A']	56057	6374.023354981445	188.8319313180331	0.0268615558928485	0.0125176225617929	2.1458991721668377	0.0318853	0.0318853	chr5	75326416	1.496409492500416	chr5:75326416:G:A
chr5:75326896	['A', 'G']	56057	6473.923905868081	184.67244836903083	0.0249269079966777	0.0124525500450907	2.0017512803736914	0.0453163	0.0453163	chr5	75326896	1.3437455567782162	chr5:75326896:A:G
chr5:75328124	['G', 'A']	56057	9933.063174608838	176.90587619377106	0.0132679191992158	0.0101903586260584	1.3020070918100612	0.192919	0.192919	chr5	75328124	0.7146249979195904	chr5:75328124:G:A
chr5:75328164	['G', 'T']	56057	11480.43359500446	330.6110458259606	0.0340110384453293	0.0095478280462463	3.562175426766357	0.000368099	0.000368099	chr5	75328164	3.4340353623823794	chr5:75328164:G:T
chr5:75328409	['G', 'A']	56057	29960.74128456736	833.8048402776096	0.0332488849385076	0.0065164025362487	5.102337486604628	3.36576e-07	3.36576e-07	chr5	75328409	6.472916855202655	chr5:75328409:G:A
chr5:75328657	['T', 'C']	56057	43769.83537956386	1669.191878085946	0.0594990862493859	0.0059030401706989	10.079397146020304	7.14142e-24	7.14142e-24	chr5	75328657	23.14621542451961	chr5:75328657:T:C
chr5:75329124	['G', 'C']	56057	6392.114028828315	189.6119814275852	0.0268106838336663	0.0125109728143491	2.1429735506192142	0.0321195	0.0321195	chr5	75329124	1.493231223945383	chr5:75329124:G:C
chr5:75329687	['G', 'A']	56057	25719.670502595945	1136.8774538161292	0.0555712610002056	0.0068782287356879	8.079298193715472	6.6428e-16	6.6428e-16	chr5	75329687	15.177648823006882	chr5:75329687:G:A
chr5:75330257	['T', 'C']	56057	43853.21052913359	1672.9361268787202	0.0596982355522341	0.0059014161642851	10.115916907118413	4.92475e-24	4.92475e-24	chr5	75330257	23.30761581113109	chr5:75330257:T:C
chr5:75330723	['C', 'T']	56057	6413.716212840371	195.9704784769557	0.0277136916521202	0.0124873214817086	2.2193463740574915	0.0264672	0.0264672	chr5	75330723	1.5772920008546578	chr5:75330723:C:T
chr5:75332189	['G', 'C']	56057	25730.754063263816	1142.4938191615297	0.0557611731041174	0.0068767567970053	8.108644052731403	5.22141e-16	5.22141e-16	chr5	75332189	15.28221220340938	chr5:75332189:G:C
chr5:75332672	['C', 'A']	56057	25715.21113291704	1141.4828464191453	0.0557783691458053	0.0068780415149499	8.109629612523625	5.17928e-16	5.17928e-16	chr5	75332672	15.285730609706595	chr5:75332672:C:A
chr5:75333926	['G', 'A']	56057	6394.114064506922	185.764576299158	0.0262299345258502	0.0125074750371682	2.0971406657141536	0.0359856	0.0359856	chr5	75333926	1.4438712517783003	chr5:75333926:G:A
chr5:75334012	['CA', 'C']	56057	11567.41270181072	348.60813291203306	0.0340358707417165	0.0095092580799152	3.5792351470199986	0.000344892	0.000344892	chr5	75334012	3.462316879265981	chr5:75334012:CA:C
chr5:75334364	['C', 'T']	56057	25683.74515858424	1132.52402925997	0.0554323497776666	0.0068860625960451	8.049934052226414	8.44523e-16	8.44523e-16	chr5	75334364	15.073388518221968	chr5:75334364:C:T
chr5:75334794	['C', 'T']	56057	2963.5815401634377	-16.658300634015863	-0.0125948109281906	0.0180594844945228	-0.6974070014019743	0.485551	0.485551	chr5	75334794	0.3137651471044381	chr5:75334794:C:T
chr5:75335004	['G', 'A']	56057	13407.91346857214	798.6697151273004	0.0701869728254186	0.0088976849056059	7.888228631382292	3.12014e-15	3.12014e-15	chr5	75335004	14.50582591884586	chr5:75335004:G:A
chr5:75335246	['G', 'T']	56057	7642.090617138574	287.56798701672835	0.0374776992730614	0.0114823451174857	3.263941197516268	0.0010994	0.0010994	chr5	75335246	2.958844267370288	chr5:75335246:G:T
chr5:75335314	['C', 'T']	56057	11394.016288446444	364.8313101642841	0.0363033339263648	0.0095796039050232	3.789648746053967	0.000151018	0.000151018	chr5	75335314	3.820971285589086	chr5:75335314:C:T
chr5:75335437	['A', 'G']	56057	11392.251619350116	367.004149606772	0.0365576219603858	0.0095816616830453	3.815373905872099	0.000136123	0.000136123	chr5	75335437	3.866068488101878	chr5:75335437:A:G
chr5:75335676	['C', 'T']	56057	18010.891664287752	546.4263768250884	0.0346638697629997	0.007895665902156	4.390240189055404	1.13432e-05	1.13432e-05	chr5	75335676	4.945264410496429	chr5:75335676:C:T
chr5:75340659	['C', 'A']	56057	43187.408390884586	1651.63537700736	0.0596493500976869	0.0059176371353061	10.079926959665002	7.103080000000001e-24	7.103080000000001e-24	chr5	75340659	23.148553293963325	chr5:75340659:C:A
chr5:75341886	['A', 'T']	56057	43798.53303469448	1658.4235066399788	0.059261067981995	0.0059036059481589	10.038113739701064	1.0853e-23	1.0853000000000001e-23	chr5	75341886	22.964450196989944	chr5:75341886:A:T
chr5:75343353	['A', 'G']	56057	48540.58646656791	1732.5842647151974	0.0572727289990668	0.0058348736031182	9.81559034431516	1.00631e-22	1.00631e-22	chr5	75343353	21.997268211576056	chr5:75343353:A:G
chr5:75343434	['T', 'G']	56057	43292.53507754358	1647.0677803846222	0.0593034214910836	0.0059183813380727	10.020209598456692	1.30063e-23	1.30063e-23	chr5	75343434	22.885846232886788	chr5:75343434:T:G
chr5:75343719	['CTTGTA', 'C']	56057	41256.55120035702	1614.7854522259645	0.0596494437120981	0.0059697047587966	9.99202575708654	1.72826e-23	1.72826e-23	chr5	75343719	22.762390921538103	chr5:75343719:CTTGTA:C
chr5:75344665	['C', 'T']	56057	43312.632670916166	1650.103616467963	0.059423636399676	0.0059206258428348	10.036715370485735	1.1007600000000001e-23	1.1007600000000001e-23	chr5	75344665	22.958307360444778	chr5:75344665:C:T
chr5:75345001	['G', 'C']	56057	6360.567330336116	181.9526393549412	0.0255980280327974	0.0125427587840411	2.040861063625589	0.0412693	0.0412693	chr5	75345001	1.3843728974592828	chr5:75345001:G:C
chr5:75345735	['G', 'A']	56057	11399.830252640591	366.9735147725987	0.0365513526195008	0.0095780978530757	3.8161389850243785	0.000135702	0.000135702	chr5	75345735	3.867413751584456	chr5:75345735:G:A
chr5:75345882	['G', 'A']	56057	11772.630035323084	326.50204809214955	0.0250576979357856	0.0094341704945933	2.656057355561472	0.00790825	0.00790825	chr5	75345882	2.101919609982504	chr5:75345882:G:A
chr5:75347030	['A', 'T']	56057	3390.5443548387098	-12.740482048077716	-0.0130960734279275	0.0169245514084721	-0.7737914649467108	0.439057	0.439057	chr5	75347030	0.3574790943853954	chr5:75347030:A:T
chr5:75347845	['T', 'C']	56057	11836.633460591573	337.34252546200963	0.0324953888042399	0.0094152555513931	3.451354944840728	0.00055819	0.00055819	chr5	75347845	3.2532179481836847	chr5:75347845:T:C
chr5:75348856	['G', 'T']	56057	25182.59385537655	1130.2659409494047	0.0562658575202062	0.0069276199756971	8.121960748076987	4.67969e-16	4.67969e-16	chr5	75348856	15.329782915248211	chr5:75348856:G:T
chr5:75348881	['T', 'G']	56057	43573.436894416576	1651.4096055932582	0.0587788965882632	0.0059073126151362	9.95019231547948	2.63164e-23	2.63164e-23	chr5	75348881	22.579773521101707	chr5:75348881:T:G
chr5:75349447	['A', 'G']	56057	11397.42322925959	359.35956734770366	0.0358162828696271	0.0095785672141755	3.739210893318332	0.000184782	0.000184782	chr5	75349447	3.7333403365867546	chr5:75349447:A:G
chr5:75350430	['T', 'A']	56057	6361.453927532871	181.4449940331738	0.0255508580581384	0.0125413153645503	2.037334786298504	0.0416212	0.0416212	chr5	75350430	1.3806854025995143	chr5:75350430:T:A
chr5:75351053	['C', 'T']	56057	11392.016110040677	356.3786223539164	0.0355834092349039	0.0095807770939568	3.714042074660975	0.000204173	0.000204173	chr5	75351053	3.6900016898999497	chr5:75351053:C:T
chr5:75352671	['G', 'T']	56057	25675.66422237685	1143.9010703259405	0.0558797509079494	0.0068810125976983	8.120861590435196	4.72223e-16	4.72223e-16	chr5	75352671	15.325852864081044	chr5:75352671:G:T
chr5:75353673	['C', 'T']	56057	25246.85491756477	1132.0533569025968	0.0562945035921619	0.0069222519401226	8.132397387310986	4.2942e-16	4.2942e-16	chr5	75353673	15.367117732402416	chr5:75353673:C:T
chr5:75355259	['A', 'G']	56057	51118.559516163565	1770.1947181958212	0.0579790989631312	0.0058015076992286	9.993798503592345	1.69767e-23	1.69767e-23	chr5	75355259	22.7701467258161	chr5:75355259:A:G
chr5:75356039	['G', 'A']	56057	17926.959396296428	520.7799464399129	0.0331992158823702	0.0079107657519897	4.1967133047796015	2.71233e-05	2.71233e-05	chr5	75356039	4.566657472452387	chr5:75356039:G:A
chr5:75356084	['G', 'A']	56057	48552.59032102642	1733.0902905193852	0.0572294122174144	0.0058353431935305	9.807377273176126	1.09151e-22	1.09151e-22	chr5	75356084	21.961972281095544	chr5:75356084:G:A
chr5:75358954	['A', 'T']	56057	6360.453856171838	178.78313668870751	0.0251838587295364	0.0125436867432518	2.007691936589912	0.0446808	0.0446808	chr5	75358954	1.3498790595386323	chr5:75358954:A:T
chr5:75359626	['C', 'T']	56057	6361.680915594728	181.25923613560244	0.0254320482251408	0.0125434434335288	2.027517273060804	0.0426143	0.0426143	chr5	75359626	1.3704446410623825	chr5:75359626:C:T
chr5:75359673	['T', 'G']	56057	2983.159649623577	-21.231400220632697	-0.0144917870106075	0.0180011886238684	-0.8050461174209533	0.420796	0.420796	chr5	75359673	0.3759283971484813	chr5:75359673:T:G
chr5:75359901	['C', 'T']	56057	43376.964209249214	1657.1359019623226	0.0594926495045896	0.0059164946501218	10.055388033413475	9.11134e-24	9.11134e-24	chr5	75359901	23.04041774686786	chr5:75359901:C:T
chr5:75360726	['AAAATGGATTTTTAAATT', 'A']	56057	6360.567330336116	178.18490618248822	0.0250563209328374	0.0125441837822709	1.9974452995698544	0.0457817	0.0457817	chr5	75360726	1.3393080848176249	chr5:75360726:AAAATGGATTTTTAAATT:A
chr5:75362350	['A', 'AAC']	56057	11483.843741079078	338.1885787411852	0.0338161305782698	0.0095465041198273	3.5422527612004617	0.000397047	0.000397047	chr5	75362350	3.401158081064373	chr5:75362350:A:AAC
chr5:75362479	['A', 'G']	56057	11885.332244941656	347.28217004059815	0.0263284026200587	0.0094003879393449	2.800778307229458	0.0050997	0.0050997	chr5	75362479	2.2924553713876974	chr5:75362479:A:G
chr5:75363274	['A', 'G']	56057	11460.817797441709	334.4936262447354	0.0337720419407193	0.0095535602772912	3.5350216003760657	0.00040807	0.00040807	chr5	75363274	3.389265331993121	chr5:75363274:A:G
chr5:75363762	['C', 'T']	56057	11332.010757867694	355.10363159387083	0.0358816212044075	0.009600395946851	3.7375147236689457	0.000186033	0.000186033	chr5	75363762	3.730410010369766	chr5:75363762:C:T
chr5:75364239	['A', 'ATTG']	56057	33139.867724206844	1242.4335949574863	0.0483732519619182	0.0063569262183757	7.609534907309069	2.7937e-14	2.7937e-14	chr5	75364239	13.55382023220172	chr5:75364239:A:ATTG
chr5:75364531	['T', 'C']	56057	24412.096818514347	1111.7701730254375	0.0556015559846197	0.0070069754586449	7.935172074282175	2.14071e-15	2.14071e-15	chr5	75364531	14.669442162191888	chr5:75364531:T:C
chr5:75366167	['C', 'CT']	56057	6431.376750825233	204.45629264263223	0.0279266593246875	0.0124978432580302	2.234518288324969	0.0254529	0.0254529	chr5	75366167	1.5942627287595894	chr5:75366167:C:CT
chr5:75366624	['C', 'G']	56057	11463.885577643738	314.83493116608497	0.0317052029696953	0.0095539551981505	3.3185421442873104	0.000905463	0.000905463	chr5	75366624	3.0431292915941395	chr5:75366624:C:G
chr5:75367027	['A', 'G']	56057	5734.102290566576	239.0260201834413	0.0408715771062888	0.0130913746542702	3.122023331060724	0.00179704	0.00179704	chr5	75367027	2.745442255898296	chr5:75367027:A:G
chr5:75367398	['T', 'C']	56057	10128.71028871204	273.2863120046616	0.023169349016712	0.010074902440314	2.299709516193565	0.0214683	0.0214683	chr5	75367398	1.6682023444715386	chr5:75367398:T:C
chr5:75369851	['T', 'C']	56057	4096.073069787355	68.96684997224767	0.0009509630843368	0.0156765083048494	0.0606616643096918	0.951629	0.951629	chr5	75369851	0.0215323317166651	chr5:75369851:T:C
chr5:75370035	['G', 'C']	56057	17605.942216434152	536.8954840638128	0.0346766211520696	0.0079700026966659	4.35089202248023	1.35824e-05	1.35824e-05	chr5	75370035	4.867023483762164	chr5:75370035:G:C
chr5:75372764	['C', 'T']	56057	11144.596424876012	346.8547438862142	0.0353499515912734	0.0096713944603973	3.6551038979978734	0.000257313	0.000257313	chr5	75372764	3.589538271754509	chr5:75372764:C:T
chr5:75377882	['A', 'G']	56057	28042.50374718962	851.3707202940597	0.0385449912367546	0.0066944317400383	5.757768953893875	8.56767e-09	8.56767e-09	chr5	75377882	8.067137269526699	chr5:75377882:A:G
chr5:75379099	['T', 'C']	56057	28376.617991363	1138.8326845434392	0.0489220695370095	0.0066737030184332	7.330573356633229	2.3225e-13	2.3225e-13	chr5	75379099	12.63404427733432	chr5:75379099:T:C
chr5:75379150	['T', 'C']	56057	24547.94119326292	1059.540589101949	0.0521104434392688	0.0069864309752073	7.458807454649218	8.85657e-14	8.85657e-14	chr5	75379150	13.052734440470736	chr5:75379150:T:C
chr5:75379251	['T', 'C']	56057	29018.10592139302	1143.1454880512647	0.0476436809809462	0.0066511102739752	7.163267337089386	7.97428e-13	7.97428e-13	chr5	75379251	12.09830851907242	chr5:75379251:T:C
chr5:75380458	['T', 'A']	56057	9900.706474229748	289.28965781042047	0.0252556334797089	0.0101740568469691	2.4823562379870685	0.0130546	0.0130546	chr5	75380458	1.8842364306548351	chr5:75380458:T:A
chr5:75380998	['T', 'G']	56057	3493.1869447318654	-16.576279668535022	-0.0180003023398339	0.016788489162475	-1.0721811930562188	0.283643	0.283643	chr5	75380998	0.5472279298813546	chr5:75380998:T:G
chr5:75383112	['G', 'A']	56057	24172.605791877817	1052.2674884518378	0.0535634821695361	0.0070294375973231	7.619881594785524	2.57886e-14	2.57886e-14	chr5	75383112	13.588572234007009	chr5:75383112:G:A
chr5:75383702	['C', 'CAATT']	56057	10003.353490281472	285.4319295152603	0.024125089418484	0.0101267983192824	2.382301755980217	0.0172081	0.0172081	chr5	75383702	1.7642670788338668	chr5:75383702:C:CAATT
chr5:75385948	['T', 'C']	56057	24259.59659952544	1055.846279970311	0.0533770257511604	0.0070225614842303	7.600791516175733	2.9889e-14	2.9889e-14	chr5	75385948	13.52448861496229	chr5:75385948:T:C
chr5:75386316	['C', 'CCAAA']	56057	10093.080301867942	283.35758765464703	0.0235779343207787	0.0100893396289518	2.336915515572569	0.0194471	0.0194471	chr5	75386316	1.7111451525850248	chr5:75386316:C:CCAAA
chr5:75386988	['T', 'C']	56057	9708.156407831098	270.2206246403335	0.0238627133215416	0.0102716831517757	2.3231551216040267	0.0201744	0.0201744	chr5	75386988	1.6951993726189758	chr5:75386988:T:C
chr5:75387075	['G', 'A']	56057	13464.284161684664	773.0510950553723	0.0679898888167554	0.0088847248826559	7.652447286182127	2.00331e-14	2.00331e-14	chr5	75387075	13.698251841084772	chr5:75387075:G:A
chr5:75387079	['A', 'G']	56057	24260.3406534547	1053.405605305423	0.0533322151236701	0.0070248267492103	7.591961628045135	3.19963e-14	3.19963e-14	chr5	75387079	13.49490023988286	chr5:75387079:A:G
chr5:75387481	['C', 'T']	56057	7942.68392497011	-247.4531070036166	-0.0371933162026338	0.0112938604478415	-3.2932332017385746	0.000991036	0.000991036	chr5	75387481	3.003910569210611	chr5:75387481:C:T
chr5:75387630	['T', 'C']	56057	13436.554195367426	778.2323093707853	0.0684940163371981	0.0088867041386514	7.707471214135904	1.30439e-14	1.30439e-14	chr5	75387630	13.884592539336692	chr5:75387630:T:C
chr5:75387821	['T', 'C']	56057	28285.54126819869	1126.755183772804	0.0486345313322465	0.0066782768968233	7.282496979929176	3.31988e-13	3.31988e-13	chr5	75387821	12.478877613970573	chr5:75387821:T:C
chr5:75389695	['A', 'G']	56057	28113.01809260416	1129.3423074991838	0.0491549305486451	0.0066938513868559	7.343295766196049	2.11217e-13	2.11217e-13	chr5	75389695	12.67527113012937	chr5:75389695:A:G
chr5:75391015	['C', 'G']	56057	9990.1682194617	286.3592176139932	0.0242218295808593	0.0101349815541724	2.3899234005894696	0.0168552	0.0168552	chr5	75391015	1.773266089872107	chr5:75391015:C:G
chr5:75391106	['A', 'C']	56057	13475.644310031044	763.739305393168	0.0669566513182156	0.0088693194208856	7.549243424534332	4.44403e-14	4.44403e-14	chr5	75391106	13.352223017960137	chr5:75391106:A:C
chr5:75391427	['C', 'T']	56057	24070.86459820154	1069.383291729422	0.0545022559365337	0.0070395597819477	7.742281850677575	9.92776e-15	9.92776e-15	chr5	75391427	14.003148730294129	chr5:75391427:C:T
chr5:75391764	['T', 'C']	56057	9883.410480115612	283.9074043142393	0.0248032940869483	0.0101841395124171	2.435482551737101	0.014875	0.014875	chr5	75391764	1.827543025599413	chr5:75391764:T:C
chr5:75392740	['C', 'T']	56057	9886.17446778137	286.1947224822009	0.0251821612108512	0.0101839105245696	2.4727398331021204	0.0134111	0.0134111	chr5	75392740	1.8725355991552828	chr5:75392740:C:T
chr5:75392863	['A', 'G']	56057	25453.050540564072	1012.8751865160592	0.0524177404293389	0.0071361439284832	7.345387222379117	2.07943e-13	2.07943e-13	chr5	75392863	12.682055694739017	chr5:75392863:A:G
chr5:75393424	['T', 'C']	56057	46507.86751396796	1634.0342573697042	0.0545672240650217	0.0058614715655079	9.3094751813051	1.3294e-20	1.3293999999999999e-20	chr5	75393424	19.87634432556188	chr5:75393424:T:C
chr5:75394251	['T', 'C']	56057	11591.240655831298	318.981656547168	0.0312119990981913	0.009505489730423	3.283576121101377	0.00102562	0.00102562	chr5	75394251	2.989013518826673	chr5:75394251:T:C
chr5:75394479	['A', 'T']	56057	27330.33809149953	1046.9674332557054	0.0471163696166199	0.0067506715581741	6.9795085141667705	2.99494e-12	2.99494e-12	chr5	75394479	11.523611873752108	chr5:75394479:A:T
chr5:75396352	['T', 'A']	56057	9894.706046063548	282.52689534687204	0.0248164710717378	0.0101772680113342	2.438421690781856	0.0147546	0.0147546	chr5	75396352	1.8310725598100737	chr5:75396352:T:A
chr5:75396951	['A', 'G']	56057	35238.057779125986	1315.5142173085069	0.0482374507649476	0.0062413014247268	7.728748778874884	1.10408e-14	1.10408e-14	chr5	75396951	13.956999457132374	chr5:75396951:A:G
chr5:75400813	['C', 'G']	56057	11208.599850144505	337.011939007004	0.0338921364454687	0.0096453761321862	3.513822165252001	0.000442056	0.000442056	chr5	75400813	3.3545227104010165	chr5:75400813:C:G
chr5:75400868	['CATTT', 'C']	56057	11206.999607507314	334.23423592404106	0.0336682815567299	0.0096462640230423	3.4902923532162795	0.000482863	0.000482863	chr5	75400868	3.316176071699394	chr5:75400868:CATTT:C
chr5:75401225	['T', 'G']	56057	11915.7633466562	673.7346913135898	0.0666056950259619	0.0093563216815926	7.1187906201429945	1.10181e-12	1.10181e-12	chr5	75401225	11.957893290298957	chr5:75401225:T:G
chr5:75405307	['T', 'C']	56057	9877.995628122771	280.88591783827763	0.0247999393798741	0.0101857733962401	2.434762527608206	0.0149047	0.0149047	chr5	75405307	1.826676760970215	chr5:75405307:T:C
chr5:75405638	['T', 'C']	56057	13607.884013490117	745.7939504266321	0.0645938417872704	0.0088316040214436	7.3139422499505695	2.62872e-13	2.62872e-13	chr5	75405638	12.580255670619003	chr5:75405638:T:C
chr5:75407068	['A', 'C']	56057	3499.3745517475154	-18.35117380297781	-0.0184983130931276	0.0167698748753615	-1.1030680449682717	0.270002	0.270002	chr5	75407068	0.5686330188567652	chr5:75407068:A:C
chr5:75407516	['G', 'A']	56057	9804.071946169772	271.5796027741838	0.0238531798300933	0.0102254983854837	2.332715622346152	0.0196666	0.0196666	chr5	75407516	1.706270715264698	chr5:75407516:G:A
chr5:75409004	['T', 'C']	56057	13638.7031043711	738.8387672454911	0.0641546600693195	0.00882270497831	7.271540896702194	3.60036e-13	3.60036e-13	chr5	75409004	12.44365407195585	chr5:75409004:T:C
chr5:75409855	['C', 'G']	56057	9988.75678207286	280.5922825211083	0.024657997568665	0.010189872969508	2.419853283986084	0.0155299	0.0155299	chr5	75409855	1.808831340767772	chr5:75409855:C:G
chr5:75410147	['T', 'C']	56057	9897.64846008351	285.0030872671617	0.0250985442560029	0.0101785081608343	2.465837218913776	0.0136723	0.0136723	chr5	75410147	1.8641584208172235	chr5:75410147:T:C
chr5:75410836	['T', 'C']	56057	13695.198776049105	743.1167477064707	0.0640166561919976	0.0088116613552539	7.264992787520999	3.77897e-13	3.77897e-13	chr5	75410836	12.42262655579036	chr5:75410836:T:C
chr5:75412688	['G', 'C']	56057	13588.454425433976	743.9854160082405	0.0649290321036389	0.0088391919918312	7.345584547053971	2.07637e-13	2.07637e-13	chr5	75412688	12.682695254561336	chr5:75412688:G:C
chr5:75413509	['T', 'C']	56057	6265.335301673386	179.33887765443993	0.0264849621723547	0.0126325103546469	2.096571578317535	0.036036	0.036036	chr5	75413509	1.4432634217533942	chr5:75413509:T:C
chr5:75414725	['G', 'A']	56057	9890.764412011344	286.6111857173688	0.0250752391488484	0.0101823554581095	2.46261675424794	0.0137957	0.0137957	chr5	75414725	1.860256258329088	chr5:75414725:G:A
chr5:75417587	['T', 'G']	56057	10096.44088208532	283.3360338163967	0.0236754635547234	0.0100873848060548	2.3470368197426734	0.0189268	0.0189268	chr5	75417587	1.7229228070514713	chr5:75417587:T:G
chr5:75417808	['T', 'C']	56057	9904.176680462397	284.154368206092	0.0250091970956425	0.010175019016785	2.4579017547177675	0.0139781	0.0139781	chr5	75417808	1.85455185688746	chr5:75417808:T:C
chr5:75418579	['C', 'T']	56057	9955.0	299.16900460007616	0.0260920304524436	0.0101511445947123	2.570353540824815	0.010162	0.010162	chr5	75418579	1.9930208094257231	chr5:75418579:C:T
chr5:75418959	['G', 'A']	56057	10041.53739251436	299.3975466413541	0.0253391957028649	0.0101109934329099	2.506103467577119	0.0122098	0.0122098	chr5	75418959	1.9132914498641072	chr5:75418959:G:A
chr5:75420178	['T', 'C']	56057	17788.89911244725	497.8608339355816	0.0324539874848681	0.007952250901527	4.081107083610271	4.48837e-05	4.48837e-05	chr5	75420178	4.347911349092603	chr5:75420178:T:C
chr5:75421828	['C', 'T']	56057	24110.16120974217	1067.9130572135591	0.0541269604756641	0.0070362984934931	7.69253330081406	1.46596e-14	1.46596e-14	chr5	75421828	13.83387787963778	chr5:75421828:C:T
chr5:75421942	['G', 'A']	56057	28560.60441423117	1141.6075107661118	0.048675054269989	0.0066741383304346	7.293084419306433	3.06927e-13	3.06927e-13	chr5	75421942	12.51296490552309	chr5:75421942:G:A
chr5:75421986	['T', 'A']	56057	13306.848568114909	774.0209901099058	0.0684808349331771	0.0089207597783738	7.67656978043417	1.66041e-14	1.66041e-14	chr5	75421986	13.77978465969984	chr5:75421986:T:A
chr5:75426078	['T', 'A']	56057	3242.2891957468064	-21.980387705660267	-0.0154438908585642	0.0173316064744587	-0.8910824787836944	0.372889	0.372889	chr5	75426078	0.4284204278743138	chr5:75426078:T:A
chr5:75428313	['A', 'AAACT']	56057	10109.65477764684	312.4287485608144	0.0277462955401835	0.0101660376277817	2.7293126935078864	0.00634863	0.00634863	chr5	75428313	2.1973199829966377	chr5:75428313:A:AAACT
chr5:75428315	['AC', 'A']	56057	13480.111591355611	759.6576271690466	0.0665465935288391	0.0088714118918782	7.501240427102941	6.41472e-14	6.41472e-14	chr5	75428315	13.19282229565832	chr5:75428315:AC:A
chr5:75428360	['G', 'A']	56057	9948.194382483627	292.9269088213848	0.0254641123975281	0.0101553200764298	2.507465270014431	0.0121629	0.0121629	chr5	75428360	1.9149628638922485	chr5:75428360:G:A
chr5:75428545	['G', 'C']	56057	9895.882662527652	286.47463709217874	0.0250671813666004	0.0101795028884747	2.4625152761616143	0.0137996	0.0137996	chr5	75428545	1.8601335020270573	chr5:75428545:G:C
chr5:75428551	['G', 'A']	56057	9899.295714081793	286.1605600817976	0.0249928381054031	0.0101788427529972	2.455371274700547	0.0140769	0.0140769	chr5	75428551	1.8514929745351576	chr5:75428551:G:A
chr5:75428602	['T', 'C']	56057	9959.080873028628	293.0099989895025	0.0254989471037051	0.0101561002653354	2.510702576532996	0.0120519	0.0120519	chr5	75428602	1.9189444805191225	chr5:75428602:T:C
chr5:75428815	['A', 'G']	56057	10048.330276211544	294.00355217553346	0.024715813314107	0.0101094944025841	2.4448120083818616	0.0144958	0.0144958	chr5	75428815	1.8387578116302568	chr5:75428815:A:G
chr5:75429007	['A', 'C']	56057	13535.448752029402	756.8208180486838	0.0658228706497298	0.0088564389377751	7.43220510096637	1.08318e-13	1.08318e-13	chr5	75429007	12.965299367464162	chr5:75429007:A:C
chr5:75429203	['T', 'A']	56057	1136.735055890098	35.551145604364734	0.0283677108824147	0.0299463307940283	0.9472850305945196	0.343498	0.343498	chr5	75429203	0.4640757872550638	chr5:75429203:T:A
chr5:75429784	['T', 'C']	56057	24072.153073423146	1061.1215555372958	0.0539595260814858	0.0070390299476503	7.66576168630989	1.80625e-14	1.80625e-14	chr5	75429784	13.743222139899377	chr5:75429784:T:C
chr5:75430351	['T', 'C']	56057	9897.706260146646	284.24693255932954	0.0248449341489474	0.0101786479671032	2.440887456688236	0.0146543	0.0146543	chr5	75430351	1.834034921913232	chr5:75430351:T:C
chr5:75430942	['G', 'A']	56057	9876.057073022785	288.1127404467527	0.0253978971373591	0.0101887050070585	2.492750268043275	0.0126787	0.0126787	chr5	75430942	1.8969252741964	chr5:75430942:G:A
chr5:75434551	['T', 'A']	56057	3232.576658875588	-19.519105999406527	-0.0181528480179473	0.017382109550173	-1.044340904971836	0.296332	0.296332	chr5	75434551	0.5282214478347533	chr5:75434551:T:A
chr5:75435907	['A', 'G']	56057	28112.01191814305	1085.2559475223584	0.0471908415871367	0.0066907357039921	7.053161815819357	1.76915e-12	1.76915e-12	chr5	75435907	11.752235343229035	chr5:75435907:A:G
chr5:75436179	['T', 'C']	56057	27941.479819427583	1088.0763818331832	0.0474131461713971	0.0067024041536511	7.074050606985358	1.52232e-12	1.52232e-12	chr5	75436179	11.81749404689093	chr5:75436179:T:C
chr5:75436186	['C', 'G']	56057	3830.204980911264	23.571190231672443	-0.0082221788098769	0.0161004413963209	-0.5106803352456999	0.609577	0.609577	chr5	75436186	0.2149714277601964	chr5:75436186:C:G
chr5:75436620	['C', 'T']	56057	13517.96458708722	745.5564395342847	0.0651188076398118	0.008855570923101	7.353428503400035	1.95815e-13	1.95815e-13	chr5	75436620	12.70815404303487	chr5:75436620:C:T
chr5:75437112	['T', 'A']	56057	11340.236773076853	311.33364661341244	0.0319507249528264	0.0095995644485023	3.328351523053842	0.000874178	0.000874178	chr5	75437112	3.0584001273806	chr5:75437112:T:A
chr5:75438537	['A', 'G']	56057	28055.505299218497	1069.9595246588462	0.0466923270604593	0.0066963123047274	6.972841906954624	3.14027e-12	3.14027e-12	chr5	75438537	11.503033009739209	chr5:75438537:A:G
chr5:75440240	['A', 'C']	56057	28368.606715871145	1127.1599129435533	0.0481775172725187	0.0066723120490037	7.220513207219147	5.24473e-13	5.24473e-13	chr5	75440240	12.2802768644825	chr5:75440240:A:C
chr5:75443331	['G', 'A']	56057	6167.430269074299	172.6525496846431	0.0268713274761878	0.0126833738166075	2.118626153003754	0.0341265	0.0341265	chr5	75443331	1.4669082505033963	chr5:75443331:G:A
chr5:75443477	['A', 'C']	56057	10016.0720593745	308.3857559491509	0.0271726857270725	0.0101244155326555	2.683876974372405	0.00727953	0.00727953	chr5	75443477	2.1378966598347326	chr5:75443477:A:C
chr5:75445125	['C', 'T']	56057	9956.888103903517	294.3225947318079	0.0258580650247462	0.0101474165574093	2.548241207843725	0.0108294	0.0108294	chr5	75445125	1.9653956046773204	chr5:75445125:C:T
chr5:75446046	['T', 'C']	56057	3827.819412971719	23.580571897509	-0.0080435696676844	0.0161059169487452	-0.4994170585432656	0.617488	0.617488	chr5	75446046	0.2093714778811255	chr5:75446046:T:C
chr5:75447709	['C', 'T']	56057	11258.81184090787	331.4803980503754	0.034010387105268	0.0096289060327379	3.5321133044225244	0.000412584	0.000412584	chr5	75447709	3.384487617968403	chr5:75447709:C:T
chr5:75448896	['T', 'G']	56057	3564.5261006906626	24.02801194319993	-0.0038659477223003	0.0165472681572717	-0.2336305718597717	0.815273	0.815273	chr5	75448896	0.0886969402899492	chr5:75448896:T:G
chr5:75449064	['C', 'T']	56057	9884.644980550303	283.0684742227232	0.0246300357998559	0.0101848111038269	2.4183105163925074	0.0155959	0.0155959	chr5	75449064	1.80698955814598	chr5:75449064:C:T
chr5:75449403	['G', 'T']	56057	25648.66036860604	1034.0710334849716	0.0472997183894019	0.0069050126389159	6.8500552950222335	7.45806e-12	7.45806e-12	chr5	75449403	11.127374127066949	chr5:75449403:G:T
chr5:75451055	['G', 'A']	56057	9897.76566096312	279.00778020297423	0.0242237975173877	0.0101790467964308	2.3797707193842084	0.0173267	0.0173267	chr5	75451055	1.761284144052429	chr5:75451055:G:A
chr5:75451377	['T', 'C']	56057	6363.248652892266	177.56082229901833	0.0249006461245926	0.0125455126261506	1.984824922394017	0.0471688	0.0471688	chr5	75451377	1.3263451723022617	chr5:75451377:T:C
chr5:75452649	['T', 'C']	56057	6351.339904377921	182.7987905353959	0.0257996823376073	0.0125544782795822	2.055018278184141	0.0398819	0.0398819	chr5	75452649	1.399224159792184	chr5:75452649:T:C
chr5:75452680	['C', 'T']	56057	46496.7829205624	1642.5953162477638	0.0547343464471548	0.0058616341036634	9.337728264708058	1.0189399999999999e-20	1.0189399999999999e-20	chr5	75452680	19.99185138855108	chr5:75452680:C:T
chr5:75453322	['C', 'T']	56057	6632.35494344739	8.537965834756031	-0.0042754277752215	0.0122920695679315	-0.3478200112351737	0.727977	0.727977	chr5	75453322	0.1378823417458595	chr5:75453322:C:T
chr5:75457457	['T', 'C']	56057	9902.58986939766	287.02503784040334	0.0248747824405226	0.0101762156980168	2.44440400819829	0.0145122	0.0145122	chr5	75457457	1.838266745009872	chr5:75457457:T:C
chr5:75457809	['A', 'G']	56057	12096.901191711737	697.8356161684665	0.0676443910376642	0.0093179001834186	7.259617478843438	3.93206e-13	3.93206e-13	chr5	75457809	12.405379863812918	chr5:75457809:A:G
chr5:75458156	['T', 'C']	56057	9876.585694404796	288.83989019687243	0.0254958668207032	0.0101885788628257	2.502396768378365	0.0123384	0.0123384	chr5	75458156	1.90874115442136	chr5:75458156:T:C
chr5:75460293	['T', 'C']	56057	13693.732846897634	737.0284489644332	0.0636233691954213	0.0088127939888717	7.219432256757737	5.28655e-13	5.28655e-13	chr5	75460293	12.276827655896078	chr5:75460293:T:C
chr5:75461461	['G', 'A']	56057	13644.9472961159	752.9198760769257	0.0651988859370145	0.0088282875114565	7.38522458091737	1.54303e-13	1.54303e-13	chr5	75461461	12.811625630185846	chr5:75461461:G:A
chr5:75461933	['T', 'C']	56057	17640.300672052595	519.313229742967	0.0336787614293146	0.0079715990125086	4.224843895994695	2.39484e-05	2.39484e-05	chr5	75461933	4.620723496628658	chr5:75461933:T:C
chr5:75463358	['T', 'A']	56057	46531.62107667328	1639.214196017766	0.0546158009353093	0.0058591071511137	9.321522806581118	1.1869799999999998e-20	1.1869799999999998e-20	chr5	75463358	19.92555659862149	chr5:75463358:T:A
chr5:75466753	['A', 'T']	56057	3205.400267618198	-20.74718487758776	-0.0149955575090858	0.0174168097539763	-0.8609818744596561	0.389252	0.389252	chr5	75466753	0.4097691473231501	chr5:75466753:A:T
chr5:75467073	['C', 'T']	56057	9867.58424921496	281.3616918567316	0.0246889506453531	0.0101893051143405	2.4230259441937534	0.015395	0.015395	chr5	75467073	1.8126203067607831	chr5:75467073:C:T
chr5:75468568	['G', 'A']	56057	9898.05942802091	282.4906767001443	0.024532828868527	0.0101785186087082	2.410255343792151	0.0159446	0.0159446	chr5	75468568	1.7973863713706464	chr5:75468568:G:A
chr5:75469469	['T', 'C']	56057	3503.499937501119	-17.360458191796095	-0.0182429031076751	0.016767281346663	-1.0880060237854738	0.276597	0.276597	chr5	75469469	0.5581525346045509	chr5:75469469:T:C
chr5:75473479	['CAAAT', 'C']	56057	13626.972365439851	752.2597038048668	0.0654957081068635	0.0088361286353593	7.412262859638599	1.25906e-13	1.25906e-13	chr5	75473479	12.899953573269404	chr5:75473479:CAAAT:C
chr5:75473512	['C', 'A']	56057	9879.057394158892	281.24002276355515	0.0244478966584872	0.0101837236057257	2.4006834439950526	0.0163677	0.0163677	chr5	75473512	1.7860123436477129	chr5:75473512:C:A
chr5:75474012	['C', 'T']	56057	6287.112155701441	161.15776789201286	0.0306143907259631	0.0125696589173565	2.435578477287864	0.0148711	0.0148711	chr5	75474012	1.827656905972916	chr5:75474012:C:T
chr5:75475147	['G', 'A']	56057	9902.883286947834	288.23450239745245	0.0250372085422109	0.0101764233495125	2.460315150254662	0.0138845	0.0138845	chr5	75475147	1.8574697551755737	chr5:75475147:G:A
chr5:75475562	['G', 'A']	56057	13690.197973165856	748.4456735273262	0.0646851148669127	0.0088149704069121	7.338097790571241	2.19574e-13	2.19574e-13	chr5	75475562	12.65841908646708	chr5:75475562:G:A
chr5:75475674	['G', 'A']	56057	9910.303692862375	287.0219906081909	0.0247888069447738	0.0101727225785744	2.436791798194072	0.0148213	0.0148213	chr5	75475674	1.829113702020286	chr5:75475674:G:A
chr5:75477483	['A', 'G']	56057	6283.1296084799615	159.3329182663281	0.0303821195537269	0.0125707073947067	2.4168981585332405	0.0156566	0.0156566	chr5	75477483	1.805302543782343	chr5:75477483:A:G
chr5:75477595	['T', 'C']	56057	47039.4067787454	1619.9822792184864	0.0540789846415123	0.0058947505448171	9.174092140177224	4.7035099999999994e-20	4.7035099999999994e-20	chr5	75477595	19.32757792829681	chr5:75477595:T:C
chr5:75478180	['G', 'A']	56057	3558.507841353101	25.924470724824257	-0.0031216004858291	0.0165558132878635	-0.1885501141836048	0.850446	0.850446	chr5	75478180	0.0703532571796415	chr5:75478180:G:A
chr5:75478240	['T', 'G']	56057	27838.9188335445	1067.1806513245128	0.0473971258530749	0.0067117623230661	7.06180039930596	1.66265e-12	1.66265e-12	chr5	75478240	11.77919916332794	chr5:75478240:T:G
chr5:75480164	['T', 'G']	56057	13738.980357875582	732.088294588111	0.0627504074531397	0.0088029595987172	7.128330733482363	1.02816e-12	1.02816e-12	chr5	75480164	11.987939296128577	chr5:75480164:T:G
chr5:75482844	['C', 'T']	56057	13684.976504379783	741.0512783341064	0.0640808160773818	0.0088166128365173	7.268189866744196	3.6907e-13	3.6907e-13	chr5	75482844	12.432891255167306	chr5:75482844:C:T
chr5:75482994	['T', 'C']	56057	5752.231367650996	234.16151959749405	0.0399762663191465	0.0130738376319326	3.057730059420741	0.00223125	0.00223125	chr5	75482994	2.6514517665437314	chr5:75482994:T:C
chr5:75484490	['T', 'TC']	56057	13668.920929900109	753.4378269817827	0.0653318166248738	0.008830968292921	7.398035465402378	1.4014e-13	1.4014e-13	chr5	75484490	12.853437886842444	chr5:75484490:T:TC
chr5:75484513	['G', 'A']	56057	11225.21996927254	326.9596635327871	0.033496634439988	0.0096470732433511	3.4722069165458382	0.000516587	0.000516587	chr5	75484513	3.2868565271199284	chr5:75484513:G:A
chr5:75484606	['GACA', 'G']	56057	13488.684371097232	767.6953399712063	0.0672249576913117	0.0088792447918482	7.571022003248371	3.75954e-14	3.75954e-14	chr5	75484606	13.424865290094408	chr5:75484606:GACA:G
chr5:75485614	['G', 'C']	56057	13649.382840521785	749.0485865620083	0.0649220312426038	0.0088287563684798	7.35347409453799	1.95748e-13	1.95748e-13	chr5	75485614	12.708302666528771	chr5:75485614:G:C
chr5:75485929	['G', 'A']	56057	3237.5775509839955	-16.143453634770598	-0.0168008223857766	0.0173662894200745	-0.9674388108697406	0.333329	0.333329	chr5	75485929	0.4771269005846253	chr5:75485929:G:A
chr5:75485952	['A', 'G']	56057	3827.4779482604818	23.50828635816089	-0.0079572215419865	0.016104410620285	-0.4941020028366439	0.621236	0.621236	chr5	75485952	0.2067433852867903	chr5:75485952:A:G
chr5:75486300	['C', 'T']	56057	24234.75555793456	1056.446067691183	0.0534137812461003	0.007024064350353	7.60439804960153	2.90681e-14	2.90681e-14	chr5	75486300	13.536583354417491	chr5:75486300:C:T
chr5:75486586	['T', 'G']	56057	11212.00005352173	-251.1880118254093	-0.0265510494517342	0.0096833005637016	-2.741942096815841	0.00610965	0.00610965	chr5	75486586	2.213983668222657	chr5:75486586:T:G
chr5:75486587	['T', 'A']	56057	3535.504558511303	27.065354330711795	-0.0024458052491547	0.0166127691799907	-0.1472244165109232	0.882955	0.882955	chr5	75486587	0.054061429774289	chr5:75486587:T:A
chr5:75487406	['A', 'C']	56057	9898.70633150768	278.8985598846038	0.0241419738935221	0.0101762399601889	2.372386459828918	0.017677	0.017677	chr5	75487406	1.7525914380784304	chr5:75487406:A:C
chr5:75487811	['C', 'T']	56057	13616.457422704323	749.8604418379236	0.0650826385825645	0.0088374843071896	7.364385193829138	1.80401e-13	1.80401e-13	chr5	75487811	12.7437610594034	chr5:75487811:C:T
chr5:75488919	['T', 'C']	56057	9889.411336509123	281.65208794310666	0.0246422381114286	0.0101832608586318	2.419876938587973	0.0155289	0.0155289	chr5	75488919	1.8088593067215148	chr5:75488919:T:C
chr5:75489735	['A', 'G']	56057	9895.882662527654	280.0737716697482	0.0243328486388041	0.0101772606726188	2.390903546793283	0.0168102	0.0168102	chr5	75489735	1.7744271194945165	chr5:75489735:A:G
chr5:75490258	['G', 'A']	56057	28015.99687739771	1129.2359740156771	0.0498235103847448	0.006698556058213	7.437947813194233	1.03717e-13	1.03717e-13	chr5	75490258	12.98415005362934	chr5:75490258:G:A
chr5:75490501	['TTA', 'T']	56057	9891.882145087897	277.676551539176	0.0241897464582914	0.0101826018837065	2.3755958186873647	0.017524	0.017524	chr5	75490501	1.7563667554938622	chr5:75490501:TTA:T
chr5:75491084	['T', 'C']	56057	3499.249692255544	-15.879268220223508	-0.0179543624518794	0.016769328576013	-1.0706667455703305	0.284324	0.284324	chr5	75491084	0.5461864796425024	chr5:75491084:T:C
chr5:75491485	['T', 'C']	56057	46588.46636451233	1635.2198805590117	0.0544231693457365	0.0058610389640204	9.285583951894424	1.66367e-20	1.66367e-20	chr5	75491485	19.778932814699168	chr5:75491485:T:C
chr5:75491795	['G', 'A']	56057	13641.19010491008	749.8722844756196	0.0651613140013277	0.0088309008273793	7.378784483605704	1.61944e-13	1.61944e-13	chr5	75491795	12.79063513789871	chr5:75491795:G:A
chr5:75492578	['T', 'C']	56057	3503.3749799289926	-13.25667629641292	-0.0172003608921517	0.0167603292474216	-1.0262543556414825	0.304776	0.304776	chr5	75492578	0.5160192350947213	chr5:75492578:T:C
chr5:75494503	['TC', 'T']	56057	9889.411336509123	281.74309172907925	0.0245986875553296	0.0101826747441966	2.4157392996716376	0.0157065	0.0157065	chr5	75494503	1.8039205813530328	chr5:75494503:TC:T
chr5:75497180	['C', 'T']	56057	9896.58890593777	284.9648143124077	0.0249233098848259	0.0101792900823334	2.4484330128366607	0.014351	0.014351	chr5	75497180	1.843117835560624	chr5:75497180:C:T
chr5:75497686	['T', 'C']	56057	27088.98043765394	1006.5279355481885	0.0455857627210659	0.0067646995279219	6.738771254052975	1.61272e-11	1.61272e-11	chr5	75497686	10.792441028153888	chr5:75497686:T:C
chr5:75499421	['T', 'C']	56057	9899.119082879828	284.4323141643992	0.0248237613738973	0.0101787027710839	2.438794209063438	0.0147394	0.0147394	chr5	75499421	1.831520195038212	chr5:75499421:T:C
chr5:75500463	['G', 'A']	56057	9902.58986939766	285.20601808160023	0.0247768323248181	0.0101748170650003	2.435113296537412	0.0148902	0.0148902	chr5	75500463	1.8270994689158528	chr5:75500463:G:A
chr5:75500932	['G', 'A']	56057	13680.660736590416	737.3445720204395	0.0639503522093109	0.0088202996195661	7.250360528280657	4.21012e-13	4.21012e-13	chr5	75500932	12.37570552540065	chr5:75500932:G:A
chr5:75501328	['C', 'T']	56057	8565.916843588875	274.7653604699224	0.0273450724370748	0.010866242475768	2.5165159435798485	0.0118549	0.0118549	chr5	75501328	1.926102105087848	chr5:75501328:C:T
chr5:75502240	['A', 'G']	56057	6042.646768121889	171.8512271645216	0.0346678170771984	0.0128073868518957	2.706861085566946	0.00679432	0.00679432	chr5	75502240	2.167854002511408	chr5:75502240:A:G
chr5:75502331	['G', 'A']	56057	13642.460205883926	746.1207163423578	0.0647303089788481	0.0088301594618748	7.330593434731078	2.32215e-13	2.32215e-13	chr5	75502331	12.634109730304491	chr5:75502331:G:A
chr5:75502833	['A', 'T']	56057	9896.882751730536	283.97879047400755	0.0247676128172569	0.0101790234949451	2.43320126233684	0.0149691	0.0149691	chr5	75502833	1.8248043103305367	chr5:75502833:A:T
chr5:75505445	['G', 'A']	56057	6297.561710554484	159.44598010426145	0.0305062716039126	0.0125598936099978	2.428863854358547	0.0151493	0.0151493	chr5	75505445	1.819607434036976	chr5:75505445:G:A
chr5:75507790	['C', 'T']	56057	105687.19746654772	463.949998783384	0.0167275280887907	0.01240879273988	1.3480383176222293	0.177652	0.177652	chr5	75507790	0.75042989887505	chr5:75507790:C:T
chr5:75508277	['GTT', 'G']	56057	9883.410480115612	283.18728065409255	0.0247161989260681	0.0101863510632008	2.426403603480529	0.0152524	0.0152524	chr5	75508277	1.816661813710796	chr5:75508277:GTT:G
chr5:75510222	['T', 'TA']	56057	9884.82136293071	291.1833574592833	0.0257295543199466	0.0101858573096862	2.526007731865541	0.0115394	0.0115394	chr5	75510222	1.9378167720696693	chr5:75510222:T:TA
chr5:75512412	['G', 'T']	56057	46670.15803090319	1637.177840730341	0.054471626972768	0.0058609266662712	9.294029779666824	1.53695e-20	1.53695e-20	chr5	75512412	19.81334026072232	chr5:75512412:G:T
chr5:75512506	['G', 'A']	56057	11976.640953366395	688.4867961970097	0.0673290268132251	0.0093364071831853	7.211449275100485	5.60568e-13	5.60568e-13	chr5	75512506	12.251371697549832	chr5:75512506:G:A
chr5:75512592	['G', 'A']	56057	11980.0	685.8830472708257	0.0670644941083297	0.0093354140990722	7.183879943257662	6.86011e-13	6.86011e-13	chr5	75512592	12.163668920443394	chr5:75512592:G:A
chr5:75512776	['TAGAA', 'T']	56057	9892.058785748692	276.8586024622775	0.023884865129707	0.0101804260997264	2.3461557400184554	0.0189716	0.0189716	chr5	75512776	1.7218960406522603	chr5:75512776:TAGAA:T
chr5:75513055	['C', 'T']	56057	46543.64233081768	1639.993298482486	0.0545220141911638	0.0058613526194724	9.301950885881269	1.4268e-20	1.4267999999999994e-20	chr5	75513055	19.845636899333684	chr5:75513055:C:T
chr5:75514559	['G', 'A']	56057	13559.72567524173	740.2310722037196	0.0646726790221781	0.0088492199407961	7.308291516637308	2.74153e-13	2.74153e-13	chr5	75514559	12.562006997359136	chr5:75514559:G:A
chr5:75517186	['CA', 'C']	56057	3564.635894873945	28.082530597285977	-0.002938904355634	0.0165511184081998	-0.1775653030297951	0.859065	0.859065	chr5	75517186	0.0659739746165612	chr5:75517186:CA:C
chr5:75518119	['C', 'A']	56057	9886.587300171284	279.891923762225	0.0243624489263366	0.0101829830664446	2.3924668014637813	0.0167388	0.0167388	chr5	75518119	1.776275679679587	chr5:75518119:C:A
chr5:75518947	['T', 'C']	56057	28808.27820904046	1117.36623418278	0.0468092515504045	0.0066578071158677	7.03073110046137	2.07795e-12	2.07795e-12	chr5	75518947	11.682364906723665	chr5:75518947:T:C
chr5:75519401	['A', 'G']	56057	11445.450102596127	357.4157791569323	0.0358186348295614	0.009552488945232	3.7496651432859887	0.000177249	0.000177249	chr5	75519401	3.751416206332242	chr5:75519401:A:G
chr5:75525211	['T', 'A']	56057	6034.107642357642	172.19997263065076	0.0350353895990208	0.0128161339154513	2.733694094502371	0.00626479	0.00626479	chr5	75525211	2.20309348227075	chr5:75525211:T:A
chr5:75526682	['A', 'G']	56057	9900.475047299467	277.58633806203414	0.0240273124437763	0.0101775784366791	2.360808378266483	0.0182386	0.0182386	chr5	75526682	1.7390085012932202	chr5:75526682:A:G
chr5:75527678	['A', 'C']	56057	13634.161854971097	752.6072173221035	0.0652231660617953	0.0088333997544958	7.3836991276886	1.5608e-13	1.5608e-13	chr5	75527678	12.806652743613538	chr5:75527678:A:C
chr5:75527947	['C', 'G']	56057	9890.235022301516	278.92494304534347	0.0241842251652031	0.0101816593186802	2.3752734606659227	0.0175393	0.0175393	chr5	75527947	1.755987743478744	chr5:75527947:C:G
chr5:75528948	['A', 'G']	56057	13836.74050023192	765.8401476623782	0.0651276305285963	0.0087729645884764	7.4236741607441825	1.15524e-13	1.15524e-13	chr5	75528948	12.937327782137208	chr5:75528948:A:G
chr5:75530910	['G', 'A']	56057	46678.47134542597	1641.7716126199775	0.0547463547232691	0.0058607110397765	9.341247905195544	9.85674e-21	9.85674e-21	chr5	75530910	20.00626669906637	chr5:75530910:G:A
chr5:75531721	['G', 'A']	56057	6293.571793087451	165.0835221897252	0.0236666153552386	0.0125934663380292	1.879277295066181	0.0602118	0.0602118	chr5	75531721	1.2203183895943368	chr5:75531721:G:A
chr5:75533466	['G', 'A']	56057	11429.427225691348	322.16130775801633	0.0324071163603433	0.009560350345802	3.3897415040415515	0.000700068	0.000700068	chr5	75533466	3.1548597734279578	chr5:75533466:G:A
chr5:75533879	['C', 'T']	56057	13481.442971579454	777.9714390545491	0.0681361450536393	0.0088819886787478	7.671271324255404	1.73039e-14	1.73039e-14	chr5	75533879	13.761856003368646	chr5:75533879:C:T
chr5:75534122	['T', 'C']	56057	23908.10342981548	1049.7246244348348	0.0531632769710723	0.0070547971741987	7.535762639003165	4.92766e-14	4.92766e-14	chr5	75534122	13.30735926537648	chr5:75534122:T:C
chr5:75535423	['G', 'A']	56057	9857.055039160765	287.48428241786473	0.0251611274193416	0.0101971120723752	2.467475814795165	0.0136099	0.0136099	chr5	75535423	1.866145065803847	chr5:75535423:G:A
chr5:75535537	['T', 'TA']	56057	9855.054825070029	289.7971565261433	0.0253627520707524	0.0101986495814108	2.48687356774972	0.01289	0.01289	chr5	75535537	1.889747082646597	chr5:75535537:T:TA
chr5:75535907	['G', 'A']	56057	9852.406055415797	285.2754040984598	0.0249938627368397	0.0102002628355298	2.450315559495224	0.0142761	0.0142761	chr5	75535907	1.84539041859701	chr5:75535907:G:A
chr5:75535996	['C', 'T']	56057	3667.26168090914	50.26846551163303	0.0015276353259249	0.0163644514800201	0.093350842085366	0.925625	0.925625	chr5	75535996	0.0335649241347162	chr5:75535996:C:T
chr5:75537094	['C', 'T']	56057	12054.64512791237	702.2127179610873	0.0683124551034884	0.0093183605414011	7.330952134764325	2.31595e-13	2.31595e-13	chr5	75537094	12.635270821006127	chr5:75537094:C:T
chr5:75538523	['T', 'C']	56057	9880.352510926768	284.9209592383268	0.024711874485057	0.0101864996099415	2.42594369325252	0.0152718	0.0152718	chr5	75538523	1.8161097721121064	chr5:75538523:T:C
chr5:75538832	['G', 'A']	56057	3258.2906229929345	-9.871979943975624	-0.0124561950197937	0.0172654032317149	-0.7214540461419886	0.470633	0.470633	chr5	75538832	0.3273176240885291	chr5:75538832:G:A
chr5:75539198	['G', 'A']	56057	3593.243493627506	31.84855249109501	-0.0021464265484165	0.0164845930121809	-0.1302080401275576	0.896402	0.896402	chr5	75539198	0.0474971831633096	chr5:75539198:G:A
chr5:75541112	['C', 'T']	56057	9901.179285854494	281.6154588954841	0.0242226351701448	0.0101825337226674	2.378841635085638	0.0173705	0.0173705	chr5	75541112	1.760187680452401	chr5:75541112:C:T
chr5:75541716	['A', 'G']	56057	3598.834594247377	28.70254275112688	-0.0032417604953696	0.0164646509327305	-0.1968921484345118	0.843913	0.843913	chr5	75541716	0.0737023230040107	chr5:75541716:A:G
chr5:75541977	['A', 'C']	56057	9878.577623451276	289.3962325546558	0.0251601187768729	0.0101913484983132	2.468772290638212	0.0135607	0.0135607	chr5	75541977	1.867717891715944	chr5:75541977:A:C
chr5:75542076	['A', 'G']	56057	13825.19266595289	768.9815415463557	0.0654806676180116	0.0087795332919521	7.458331262099652	8.8886e-14	8.8886e-14	chr5	75542076	13.05116663724741	chr5:75542076:A:G
chr5:75543064	['G', 'A']	56057	14105.078549403392	766.255139227604	0.0669571920964707	0.0088788139724718	7.541231554582241	4.72552e-14	4.72552e-14	chr5	75543064	13.325550394412982	chr5:75543064:G:A
chr5:75544636	['T', 'C']	56057	25017.908045976696	1089.6918187830718	0.0531872000551973	0.0069781876251274	7.621921752816979	2.53846e-14	2.53846e-14	chr5	75544636	13.595429675637806	chr5:75544636:T:C
chr5:75544920	['A', 'G']	56057	9857.230900981269	289.0159661244359	0.0253513930330843	0.0101970506241588	2.4861495708398094	0.0129163	0.0129163	chr5	75544920	1.888861876411806	chr5:75544920:A:G
chr5:75546261	['T', 'C']	56057	9862.055574387614	285.79906549698995	0.0249625458640864	0.0101950366726746	2.4484998598379253	0.0143483	0.0143483	chr5	75546261	1.8431995514982664	chr5:75546261:T:C
chr5:75549410	['A', 'T']	56057	9909.773067999282	284.22768878502256	0.0245297725677227	0.0101776219560795	2.4101673921057816	0.0159484	0.0159484	chr5	75549410	1.7972828803827152	chr5:75549410:A:T
chr5:75550472	['A', 'G']	56057	28514.20794888728	1122.1788995879683	0.0477079219400187	0.0066660024934983	7.156901304274984	8.35298e-13	8.35298e-13	chr5	75550472	12.078158558448091	chr5:75550472:A:G
chr5:75550788	['G', 'A']	56057	23989.563343087568	1050.9545238887215	0.0532005262508994	0.007044206355018	7.552380434312723	4.33836e-14	4.33836e-14	chr5	75550788	13.36267441278138	chr5:75550788:G:A
chr5:75551591	['A', 'G']	56057	24003.140958395776	1053.4689267126096	0.0533008799694799	0.0070428002997299	7.568137346095665	3.84386e-14	3.84386e-14	chr5	75551591	13.415232438468294	chr5:75551591:A:G
chr5:75553644	['A', 'G']	56057	9857.055039160765	289.11430108241944	0.025304914098777	0.0101968186492281	2.48164795013713	0.0130805	0.0130805	chr5	75553644	1.8833756548580287	chr5:75553644:A:G
chr5:75553870	['C', 'T']	56057	3199.1712099047345	-10.884451787915882	-0.0118612236149941	0.0174184017962298	-0.6809593528587355	0.4959	0.4959	chr5	75553870	0.3046058917088901	chr5:75553870:C:T
chr5:75553872	['G', 'T']	56057	3198.342331091328	-10.558513347364482	-0.0116831523145807	0.0174209727106342	-0.6706371973965093	0.502454	0.502454	chr5	75553872	0.2989036920380576	chr5:75553872:G:T
chr5:75554457	['A', 'T']	56057	5749.615403828657	230.57585402324185	0.0392148283961954	0.0130824582744909	2.997512208593024	0.00272312	0.00272312	chr5	75554457	2.564933220140195	chr5:75554457:A:T
chr5:75554538	['T', 'C']	56057	23973.553277298925	1049.4458571758178	0.0532467148307875	0.0070468721603864	7.5560778766656895	4.21699e-14	4.21699e-14	chr5	75554538	13.374997428852334	chr5:75554538:T:C
chr5:75554981	['A', 'C']	56057	3241.173457737182	-10.271620657546976	-0.0123886006989667	0.0173101625951296	-0.7156836702650249	0.47419	0.47419	chr5	75554981	0.3240476089209095	chr5:75554981:A:C
chr5:75555341	['AC', 'A']	56057	13631.43170910129	752.8583710581338	0.0653783384819928	0.0088365129306077	7.398658157963744	1.39485e-13	1.39485e-13	chr5	75555341	12.855472493232616	chr5:75555341:AC:A
chr5:75556423	['G', 'A']	56057	11426.611517465302	334.250678180193	0.0336464340955666	0.0095600759213565	3.519473524305695	0.000432747	0.000432747	chr5	75556423	3.3637659341699844	chr5:75556423:G:A
chr5:75557586	['G', 'C']	56057	6350.22656319686	167.25620125702685	0.0231043908593432	0.01256073230352	1.8394143192485948	0.0658596	0.0658596	chr5	75557586	1.181380911314975	chr5:75557586:G:C
chr5:75558742	['C', 'T']	56057	9855.196789228376	280.60617193680935	0.0244705747146208	0.010201808333197	2.3986507014636453	0.0164589	0.0164589	chr5	75558742	1.7835991934186235	chr5:75558742:C:T
chr5:75559601	['A', 'G']	56057	25488.046661762204	1024.9897626525355	0.0505185775436477	0.0070212551363979	7.195092125588992	6.31978e-13	6.31978e-13	chr5	75559601	12.199298039826637	chr5:75559601:A:G
chr5:75560600	['C', 'T']	56057	9973.889620352533	284.4857748935294	0.024001498321863	0.0101432213698259	2.366259933285365	0.0179722	0.0179722	chr5	75560600	1.7453987570936411	chr5:75560600:C:T
chr5:75562461	['G', 'A']	56057	23961.411709075343	1051.0821453978265	0.0532724235206539	0.0070485307460032	7.557947243240892	4.1569e-14	4.1569e-14	chr5	75562461	13.38123042292476	chr5:75562461:G:A
chr5:75563609	['T', 'C']	56057	23979.988901379293	1054.7811749807968	0.0534791606960286	0.0070462106769855	7.589776001263048	3.254e-14	3.254e-14	chr5	75563609	13.48758245139916	chr5:75563609:T:C
chr5:75565083	['T', 'A']	56057	13658.192834713102	758.4105975963189	0.0656466123439047	0.0088278904999679	7.436273971017591	1.05038e-13	1.05038e-13	chr5	75565083	12.978653556123003	chr5:75565083:T:A
chr5:75566311	['G', 'A']	56057	9866.704047954614	279.3645030243195	0.024160096135327	0.0101932375312569	2.3702082936105104	0.0177814	0.0177814	chr5	75566311	1.750034048296152	chr5:75566311:G:A
chr5:75566517	['G', 'A']	56057	17665.945427623366	500.47790835655	0.0328362324261686	0.0079535085744078	4.128521660468984	3.65631e-05	3.65631e-05	chr5	75566517	4.436956989748415	chr5:75566517:G:A
chr5:75567216	['T', 'C']	56057	17655.259807682014	509.93430674230586	0.0336913527162593	0.0079554310870668	4.23501282928985	2.28903e-05	2.28903e-05	chr5	75567216	4.640348515429835	chr5:75567216:T:C
chr5:75569762	['G', 'A']	56057	14358.79302408564	-215.5129813158068	-0.0206414704075564	0.0086578931601341	-2.384121636266145	0.0171232	0.0171232	chr5	75569762	1.7664150707058393	chr5:75569762:G:A
chr5:75571756	['T', 'G']	56057	13659.218332976525	756.3205315441583	0.0655215253731145	0.008828141352671	7.421893551046287	1.17087e-13	1.17087e-13	chr5	75571756	12.931491321338202	chr5:75571756:T:G
chr5:75572472	['A', 'C']	56057	10465.547200114212	320.3072137672105	0.0248398275736274	0.0099219149349535	2.503531600147079	0.0122989	0.0122989	chr5	75572472	1.9101337296413343	chr5:75572472:A:C
chr5:75572737	['C', 'T']	56057	9842.526742070148	277.4344764923836	0.0242277524415465	0.0102023295972737	2.374727478714335	0.0175653	0.0175653	chr5	75572737	1.7553444284377422	chr5:75572737:C:T
chr5:75579165	['C', 'T']	56057	9871.70440475978	277.31574006722354	0.0237930247076087	0.0101876792054352	2.335470545137978	0.0195224	0.0195224	chr5	75579165	1.7094667930891227	chr5:75579165:C:T
chr5:75579817	['T', 'C']	56057	28497.401506900707	1105.637552285232	0.0469259321378758	0.0066675138247814	7.03799547643445	1.97256e-12	1.97256e-12	chr5	75579817	11.70496977784092	chr5:75579817:T:C
chr5:75580788	['T', 'C']	56057	13844.66613561508	772.1518219924023	0.0660377345766656	0.0087866574574422	7.515683284174454	5.74542e-14	5.74542e-14	chr5	75580788	13.24067821814798	chr5:75580788:T:C
chr5:75581441	['C', 'T']	56057	23964.56502114146	1055.002478995936	0.0535040379331036	0.0070473315873185	7.592098834881344	3.19624e-14	3.19624e-14	chr5	75581441	13.49536061773029	chr5:75581441:C:T
chr5:75581978	['T', 'C']	56057	46808.6801548645	1654.6611167455846	0.0550284857620069	0.0058591065960825	9.391958459810157	6.10204e-21	6.10204e-21	chr5	75581978	20.214524949803685	chr5:75581978:T:C
chr5:75584065	['G', 'A']	56057	45986.38315372538	1649.097250898017	0.0552971810007484	0.0058755703447932	9.411372472078575	5.0752199999999994e-21	5.0752199999999994e-21	chr5	75584065	20.29454512726398	chr5:75584065:G:A
chr5:75584525	['G', 'A']	56057	9850.405769951292	281.32610777820435	0.0245376108257508	0.0101999614130669	2.4056572208514635	0.0161466	0.0161466	chr5	75584525	1.7919189133757265	chr5:75584525:G:A
chr5:75586856	['C', 'T']	56057	28180.850593620395	1071.5884696682706	0.0459626325963221	0.0067012245748017	6.858840810850151	7.01391e-12	7.01391e-12	chr5	75586856	11.154039811131184	chr5:75586856:C:T
chr5:75590468	['GTTT', 'G']	56057	8477.45368751561	464.83429249287127	0.0662968951127537	0.0109465773496053	6.056404024326748	1.40081e-09	1.40081e-09	chr5	75590468	8.853620766603852	chr5:75590468:GTTT:G
chr5:75590559	['G', 'A']	56057	9878.881146078642	278.6757604572846	0.0240164788927759	0.0101862846868918	2.35772704484506	0.0183906	0.0183906	chr5	75590559	1.7354041015156805	chr5:75590559:G:A
chr5:75591789	['T', 'C']	56057	29103.23006512624	1140.900097683805	0.0471046489218243	0.0066468945623532	7.086715229186253	1.38947e-12	1.38947e-12	chr5	75591789	11.857150825622924	chr5:75591789:T:C
chr5:75593707	['C', 'G']	56057	28497.91031638339	1122.2676149871224	0.0477976520916363	0.0066695674104859	7.166529573790379	7.78681e-13	7.78681e-13	chr5	75593707	12.10864042206233	chr5:75593707:C:G
chr5:75593817	['T', 'C']	56057	13492.647646576024	772.9336271846383	0.0676488140299961	0.0088802663421385	7.61788120126412	2.61909e-14	2.61909e-14	chr5	75593817	13.581849577622192	chr5:75593817:T:C
chr5:75596177	['T', 'C']	56057	14260.56151526507	776.6262055217595	0.0640951774798456	0.0086546406790703	7.40587389547526	1.32113e-13	1.32113e-13	chr5	75596177	12.879054445440136	chr5:75596177:T:C
chr5:75598508	['G', 'C']	56057	3261.877046250617	-20.093122501674905	-0.0159247779889996	0.0172733795638645	-0.9219260151217856	0.356571	0.356571	chr5	75598508	0.4478539809927441	chr5:75598508:G:C
chr5:75599010	['A', 'G']	56057	9988.88031914894	278.2801536669261	0.0231922229311662	0.0101354080941729	2.2882377024858074	0.0221274	0.0221274	chr5	75599010	1.6550696132751646	chr5:75599010:A:G
chr5:75600973	['G', 'A']	56057	23962.419722028942	1051.954590356665	0.0533970966061092	0.0070465876814448	7.577724002032211	3.57058e-14	3.57058e-14	chr5	75600973	13.44726123197184	chr5:75600973:G:A
chr5:75601542	['A', 'G']	56057	29113.27091697446	1137.9204406555996	0.0469805629007847	0.0066453998925313	7.069636690123879	1.57149e-12	1.57149e-12	chr5	75601542	11.803688378221734	chr5:75601542:A:G
chr5:75601585	['A', 'G']	56057	13645.703978590544	753.9064551141689	0.0654477027508218	0.0088291692092836	7.412668304284497	1.25522e-13	1.25522e-13	chr5	75601585	12.901280149551424	chr5:75601585:A:G
chr5:75602312	['A', 'G']	56057	13482.68362176628	776.4235434496684	0.0681988986982556	0.0088815900651126	7.678681204410063	1.6333e-14	1.6333e-14	chr5	75602312	13.786934037934282	chr5:75602312:A:G
chr5:75602781	['C', 'T']	56057	8478.45374103543	462.3486595646662	0.0660076719884178	0.0109446270700667	6.031057208787602	1.63907e-09	1.63907e-09	chr5	75602781	8.785402498556065	chr5:75602781:C:T
chr5:75602927	['T', 'C']	56057	23961.839278385472	1038.888110019672	0.0527655758265479	0.007048218837827	7.48637025050364	7.18385e-14	7.18385e-14	chr5	75602927	13.143642744388131	chr5:75602927:T:C
chr5:75603041	['C', 'G']	56057	13638.973221772252	755.3340715916374	0.0656015968340758	0.0088310670576843	7.428501720751065	1.1139e-13	1.1139e-13	chr5	75603041	12.95315379605418	chr5:75603041:C:G
chr5:75606499	['G', 'A']	56057	11975.355629391586	659.1646802329388	0.0661744653089508	0.0094258857544811	7.0205036463009245	2.23575e-12	2.23575e-12	chr5	75606499	11.65057676057567	chr5:75606499:G:A
chr5:75606891	['T', 'C']	56057	13633.16162301049	747.9725957912133	0.0649952115704386	0.0088335306650874	7.357784110867223	1.89538e-13	1.89538e-13	chr5	75606891	12.722303706351	chr5:75606891:T:C
chr5:75607329	['G', 'A']	56057	5791.826562472123	218.7605673546128	0.0370725609363442	0.0130365920742545	2.8437309938965774	0.00446048	0.00446048	chr5	75607329	2.350618403589547	chr5:75607329:G:A
chr5:75608069	['A', 'T']	56057	9845.8782023835	286.7170343829691	0.0251240054630476	0.0102011366532218	2.462863337401984	0.0137862	0.0137862	chr5	75608069	1.8605554253727807	chr5:75608069:A:T
chr5:75608501	['A', 'C']	56057	13647.921580872517	756.4368710055355	0.065566377799283	0.0088295516706837	7.425787881957773	1.13696e-13	1.13696e-13	chr5	75608501	12.944254814190764	chr5:75608501:A:C
chr5:75609221	['C', 'T']	56057	13632.431887522973	752.7911770411765	0.0653105921423448	0.0088338618458321	7.393209593056808	1.45318e-13	1.45318e-13	chr5	75609221	12.837680587928377	chr5:75609221:C:T
chr5:75610954	['T', 'C']	56057	2995.282387164705	-8.795869892589431	-0.011100266361241	0.0179673369768694	-0.6178025366547729	0.536708	0.536708	chr5	75610954	0.2702619312082855	chr5:75610954:T:C
chr5:75611138	['A', 'C']	56057	45511.49503113347	1575.8024707905588	0.0525135706733878	0.0058846066218241	8.923888043532381	4.6343200000000005e-19	4.6343200000000005e-19	chr5	75611138	18.334013981457563	chr5:75611138:A:C
chr5:75611435	['G', 'A']	56057	12890.609687778771	712.4181910112995	0.0643940927291352	0.0090484276038396	7.116605840092061	1.1194e-12	1.1194e-12	chr5	75611435	11.951014697429288	chr5:75611435:G:A
chr5:75611509	['C', 'T']	56057	3255.058066933067	-14.696521715824238	-0.0142647920636024	0.0172740022895769	-0.8257954250827967	0.408924	0.408924	chr5	75611509	0.3883573996885312	chr5:75611509:C:T
chr5:75611644	['G', 'A']	56057	2994.6944900435365	-11.08094057054293	-0.0114878925382174	0.0179673529967672	-0.639375902520778	0.522581	0.522581	chr5	75611644	0.281846384400427	chr5:75611644:G:A
chr5:75612621	['G', 'C']	56057	13834.233943481053	766.9591574677852	0.0652336591653966	0.0087753747089521	7.433717798836469	1.07087e-13	1.07087e-13	chr5	75612621	12.970263247851086	chr5:75612621:G:C
chr5:75614147	['C', 'T']	56057	46095.04517717588	1635.3940068247769	0.0548644437562186	0.0058744393024192	9.33952006851511	1.00187e-20	1.00187e-20	chr5	75614147	19.999188627715707	chr5:75614147:C:T
chr5:75614765	['A', 'G']	56057	2999.1605059407	-10.0117369391337	-0.0113935305548898	0.0179534397114821	-0.6346154685668992	0.525682	0.525682	chr5	75614765	0.2792768935056565	chr5:75614765:A:G
chr5:75615045	['A', 'G']	56057	46876.03465072709	1637.427228481661	0.0543418916954466	0.005858913934905	9.27507935757509	1.83578e-20	1.83578e-20	chr5	75615045	19.73617936589667	chr5:75615045:A:G
chr5:75617971	['G', 'A']	56057	24860.313137982725	1065.8887662130408	0.0514330719434925	0.0069563863137167	7.393648027004486	1.4484e-13	1.4484e-13	chr5	75617971	12.839111483855026	chr5:75617971:G:A
chr5:75618087	['C', 'T']	56057	6253.7890312678455	169.05000952402773	0.0248544545078381	0.0126498135261857	1.9648079757371968	0.0494414	0.0494414	chr5	75618087	1.3059092401104575	chr5:75618087:C:T
chr5:75618236	['G', 'A']	56057	24785.09498661909	1064.6695535074664	0.0514846090336488	0.0069625802144825	7.394472659224558	1.43945e-13	1.43945e-13	chr5	75618236	12.841803415955212	chr5:75618236:G:A
chr5:75618691	['T', 'A']	56057	9419.344252350622	286.1375729309788	0.0259320931159616	0.010419269746331	2.488858984104255	0.0128183	0.0128183	chr5	75618691	1.8921695683877828	chr5:75618691:T:A
chr5:75621147	['G', 'A']	56057	13967.245807464493	761.7512407519266	0.0647625905606798	0.0087473747011459	7.403660272172329	1.34333e-13	1.34333e-13	chr5	75621147	12.871817286233693	chr5:75621147:G:A
chr5:75622037	['A', 'G']	56057	14190.037630475512	731.5752950866994	0.061262909276247	0.0086787649961807	7.058943214064066	1.69716e-12	1.69716e-12	chr5	75622037	11.77027721257829	chr5:75622037:A:G
chr5:75623188	['T', 'C']	56057	27712.87613098956	1047.7101425749706	0.0463239007832596	0.0067199843922686	6.893453627147618	5.5028e-12	5.5028e-12	chr5	75623188	11.25941627139288	chr5:75623188:T:C
chr5:75623584	['G', 'A']	56057	24875.7750343425	1068.8884749134088	0.0519906062577545	0.0069506846665993	7.479925899615124	7.54469e-14	7.54469e-14	chr5	75623584	13.122358600030903	chr5:75623584:G:A
chr5:75625861	['G', 'A']	56057	24700.08437109724	1069.071794831294	0.0521748758366961	0.0069696225492621	7.4860403799370046	7.20191e-14	7.20191e-14	chr5	75625861	13.14255231017212	chr5:75625861:G:A
chr5:75627153	['A', 'G']	56057	24956.006708535544	1070.7741578034388	0.0512995821613772	0.0069465005679845	7.384953281053491	1.54617e-13	1.54617e-13	chr5	75627153	12.810742757505016	chr5:75627153:A:G
chr5:75627376	['C', 'T']	56057	6325.451358535673	163.07122998421548	0.0237110481264926	0.0125846577929123	1.8841233918848856	0.0595535	0.0595535	chr5	75627376	1.2250927096468769	chr5:75627376:C:T
chr5:75627756	['C', 'T']	56057	23593.20878905205	1016.3370370771294	0.0529029513769404	0.0070883627365932	7.463352729373151	8.55651e-14	8.55651e-14	chr5	75627756	13.067703337753525	chr5:75627756:C:T
chr5:75627765	['A', 'G']	56057	24930.449944680404	1058.918789126457	0.0508587947834743	0.0069489233389502	7.318946015478298	2.53264e-13	2.53264e-13	chr5	75627765	12.596426538249244	chr5:75627765:A:G
chr5:75628107	['C', 'T']	56057	3232.1729760588	-15.480311287740836	-0.0137812829264534	0.0173357529167219	-0.7949630450235676	0.426638	0.426638	chr5	75628107	0.3699404652125783	chr5:75628107:C:T
chr5:75629065	['A', 'G']	56057	24902.221151787628	1054.1069670258942	0.0505432214729855	0.0069491537903549	7.27329153991908	3.55403e-13	3.55403e-13	chr5	75629065	12.44927891058264	chr5:75629065:A:G
chr5:75629337	['C', 'T']	56057	23549.621114798563	1009.4764617820164	0.0525184721686956	0.0070927601443028	7.404518283461195	1.33468e-13	1.33468e-13	chr5	75629337	12.87462284732784	chr5:75629337:C:T
chr5:75630324	['A', 'G']	56057	4030.143787351708	41.880313142764464	-0.003777273816491	0.0157260134102573	-0.2401927124154218	0.810182	0.810182	chr5	75630324	0.0914174098657273	chr5:75630324:A:G
chr5:75630953	['A', 'G']	56057	80177.87262703398	-680.1948107698029	-0.0396173409088265	0.0064321891825216	-6.159231295074478	7.35941e-10	7.35941e-10	chr5	75630953	9.133157001425424	chr5:75630953:A:G
chr5:75632468	['A', 'T']	56057	92007.84795989368	-442.4200832146152	-0.0500715045379709	0.007549750408259	-6.632206606882671	3.337e-11	3.337e-11	chr5	75632468	10.476643793345207	chr5:75632468:A:T
chr5:75632716	['C', 'T']	56057	3059.1637171299103	159.9729957225779	0.0568064078538244	0.0177410920748921	3.201967929258364	0.00136568	0.00136568	chr5	75632716	2.864651050665355	chr5:75632716:C:T
chr5:75632850	['G', 'A']	56057	1476.0	63.58030000337281	0.0404151215311697	0.0252239840341882	1.6022497269420908	0.109106	0.109106	chr5	75632850	0.9621513658622408	chr5:75632850:G:A
chr5:75633058	['G', 'T']	56057	84844.59479036572	-601.7782287475371	-0.043947321223594	0.0067495065169132	-6.511190279388347	7.51857e-11	7.51857e-11	chr5	75633058	10.123864752515416	chr5:75633058:G:T
chr5:75633367	['A', 'T']	56057	1635.116675289458	86.9807417580524	0.0478853919475514	0.0239618912308378	1.99839785124828	0.0456784	0.0456784	chr5	75633367	1.3402891167442728	chr5:75633367:A:T
chr5:75633487	['G', 'A']	56057	6927.494317877722	164.776687151818	0.0142438552967744	0.0120581362709108	1.181265079176163	0.237502	0.237502	chr5	75633487	0.6243327288378236	chr5:75633487:G:A
chr5:75633822	['G', 'A']	56057	83694.43721453038	-710.775459111674	-0.0455865644863267	0.0066611043974558	-6.843694643749765	7.79671e-12	7.79671e-12	chr5	75633822	11.108088619138568	chr5:75633822:G:A
chr5:75635508	['G', 'T']	56057	91949.84175126224	-455.4380580749518	-0.0506053002682088	0.007541348804608	-6.710377888539955	1.95962e-11	1.95962e-11	chr5	75635508	10.707828136757392	chr5:75635508:G:T
chr5:75635672	['C', 'T']	56057	5296.283440967638	82.33896147411832	0.0033249604974197	0.0136808666644769	0.2430372708808877	0.807977	0.807977	chr5	75635672	0.0926010017442918	chr5:75635672:C:T
chr5:75636247	['T', 'C']	56057	3611.2576846912734	5.656013477786053	-0.0106332164480932	0.016462508551115	-0.6459049916407186	0.518344	0.518344	chr5	75636247	0.2853819241989753	chr5:75636247:T:C
chr5:75636274	['G', 'T']	56057	83628.90225711482	-692.8985937547535	-0.0447448039482298	0.0066541274651247	-6.724368323682428	1.78042e-11	1.78042e-11	chr5	75636274	10.749477535799956	chr5:75636274:G:T
chr5:75637781	['A', 'G']	56057	4296.30290863669	9.79124322914794	-0.0153818379305733	0.0153750115478051	-1.0004439920416954	0.3171	0.3171	chr5	75637781	0.4988037579729113	chr5:75637781:A:G
chr5:75637862	['C', 'T']	56057	4137.516663693132	26.20288151778392	-0.0113105095824507	0.0156061341609051	-0.7247476835605218	0.46861	0.46861	chr5	75637862	0.329188447923264	chr5:75637862:C:T
chr5:75637987	['G', 'C']	56057	3632.388788781645	12.496421382822502	-0.0098706407495654	0.0164168140854409	-0.6012519054058757	0.547675	0.547675	chr5	75637987	0.2614770830804344	chr5:75637987:G:C
chr5:75638184	['A', 'T']	56057	61753.2193772861	-1225.7413992325935	-0.0519943985880814	0.0058042860890697	-8.95793174047598	3.40699e-19	3.40699e-19	chr5	75638184	18.467629141146297	chr5:75638184:A:T
chr5:75638388	['T', 'G']	56057	92100.85791511304	-450.0205367868844	-0.0510699091126103	0.0075648130237986	-6.750981015914903	1.48275e-11	1.48275e-11	chr5	75638388	10.828932067294629	chr5:75638388:T:G
chr5:75638447	['T', 'C']	56057	4232.604042891042	23.90269971183488	-0.0125400171431845	0.0154594077941519	-0.8111576659442467	0.417279	0.417279	chr5	75638447	0.3795734710601758	chr5:75638447:T:C
chr5:75638516	['A', 'T']	56057	3637.389324008492	10.639113124846002	-0.0106826978699465	0.0164067296438672	-0.6511168344838126	0.514974	0.514974	chr5	75638516	0.2882146970589471	chr5:75638516:A:T
chr5:75638538	['A', 'G']	56057	3634.9726633596233	8.809769065101555	-0.0111734176328642	0.0164121304963161	-0.6808023879271629	0.495999	0.495999	chr5	75638538	0.3045191991043987	chr5:75638538:A:G
chr5:75638625	['A', 'G']	56057	3640.129872446704	10.346740686938572	-0.0108237423016483	0.016400589351544	-0.6599605702967821	0.509282	0.509282	chr5	75638625	0.2930416732030079	chr5:75638625:A:G
chr5:75638834	['T', 'G']	56057	4236.587104718396	22.603026609392376	-0.0127075560095072	0.0154564548847898	-0.8221520461339622	0.410994	0.410994	chr5	75638834	0.3861645182356383	chr5:75638834:T:G
chr5:75639244	['G', 'T']	56057	92036.49286351472	-449.7756637947146	-0.050822298435703	0.0075565902816837	-6.725559616337812	1.76592e-11	1.76592e-11	chr5	75639244	10.753028974793288	chr5:75639244:G:T
chr5:75640000	['A', 'G']	56057	81644.93401613017	-614.3386163870861	-0.038079982404219	0.006521020365441	-5.839574218480989	5.26223e-09	5.26223e-09	chr5	75640000	8.278830173820085	chr5:75640000:A:G
chr5:75640074	['C', 'T']	56057	3489.6145496741988	12.82455822625755	-0.0089955642656902	0.0167397736080099	-0.5373766979372938	0.59101	0.59101	chr5	75640074	0.2284051707125227	chr5:75640074:C:T
chr5:75640178	['G', 'A']	56057	81521.45111963601	-632.2318574019035	-0.0385082297887001	0.0065118628117584	-5.91355053106555	3.36745e-09	3.36745e-09	chr5	75640178	8.472698843974777	chr5:75640178:G:A
chr5:75640204	['C', 'T']	56057	2719.630700877882	-30.22807502232334	-0.0151614069155944	0.0187929908027533	-0.8067585981776353	0.419809	0.419809	chr5	75640204	0.3769482551094083	chr5:75640204:C:T
chr5:75641413	['A', 'G']	56057	3722.531249442452	8.606357055363022	-0.01151536405411	0.0162446106456642	-0.7088728874633599	0.478406	0.478406	chr5	75641413	0.3202033822166542	chr5:75641413:A:G
chr5:75641899	['G', 'A']	56057	3724.1993078103255	8.908636916950467	-0.0114569886677062	0.016240566019051	-0.7054550102666735	0.48053	0.48053	chr5	75641899	0.3182794936817071	chr5:75641899:G:A
chr5:75642253	['C', 'A']	56057	3718.132655427705	7.483637397427334	-0.0115871885110583	0.01625205904219	-0.7129674142198374	0.475869	0.475869	chr5	75642253	0.3225125859502452	chr5:75642253:C:A
chr5:75648173	['G', 'A']	56057	92125.66270736777	-452.41645068345366	-0.051708382771381	0.0076050992280878	-6.799172663047831	1.06272e-11	1.06272e-11	chr5	75648173	10.973581146081708	chr5:75648173:G:A
chr5:75648547	['T', 'G']	56057	4375.234149213258	14.986788526069498	-0.0151840294884677	0.0152226991118199	-0.9974597393623704	0.318546	0.318546	chr5	75648547	0.4968278440078838	chr5:75648547:T:G
chr5:75649012	['C', 'T']	56057	3722.531249442451	11.06792988857054	-0.0107382936468071	0.016244781524163	-0.6610303518600458	0.508596	0.508596	chr5	75649012	0.2936270597811491	chr5:75649012:C:T
chr5:75649043	['A', 'G']	56057	92021.77417570657	-449.10586496078287	-0.0509071737445236	0.0075547374097263	-6.738443837767705	1.61635e-11	1.61635e-11	chr5	75649043	10.791464592441187	chr5:75649043:A:G
chr5:75649115	['A', 'G']	56057	5012.1788243689225	99.0570690248834	0.0006464970034962	0.014436487092893	0.0447821550586579	0.964281	0.964281	chr5	75649115	0.015796390405889	chr5:75649115:A:G
chr5:75649283	['G', 'C']	56057	81709.21856458629	-615.2491263062003	-0.0386403793904582	0.0065422200198114	-5.90630997940236	3.51867e-09	3.51867e-09	chr5	75649283	8.45362146175229	chr5:75649283:G:C
chr5:75649720	['T', 'G']	56057	4646.994772058166	44.413527525969045	-0.0088961501572097	0.0148644875063587	-0.5984834763663455	0.54952	0.54952	chr5	75649720	0.2600164966316227	chr5:75649720:T:G
chr5:75650425	['A', 'G']	56057	3723.46495985727	10.01087818659184	-0.0110990029981847	0.0162427034181737	-0.6833223948278345	0.494406	0.494406	chr5	75650425	0.3059162673871211	chr5:75650425:A:G
chr5:75650630	['G', 'A']	56057	3909.139470163233	21.8681363175246	-0.0073445988656361	0.0158285608257615	-0.4640092644229873	0.642643	0.642643	chr5	75650630	0.1920302186569936	chr5:75650630:G:A
chr5:75651052	['A', 'C']	56057	3723.464959857269	10.062983291994188	-0.0110705755370068	0.01624276573376	-0.6815696118793979	0.495514	0.495514	chr5	75651052	0.3049440706704243	chr5:75651052:A:C
chr5:75651610	['T', 'G']	56057	4370.155918294532	18.417129009099245	-0.0144346951896861	0.015229875366245	-0.9477881363151982	0.343241	0.343241	chr5	75651610	0.4644008414228324	chr5:75651610:T:G
chr5:75651862	['G', 'A']	56057	3712.0	12.852586103039632	-0.010635579772912	0.0162688452548155	-0.6537390703721828	0.513283	0.513283	chr5	75651862	0.2896431193910083	chr5:75651862:G:A
chr5:75652713	['G', 'A']	56057	4370.155918294532	15.315958200583164	-0.0152783814185882	0.0152309291030094	-1.003115523370763	0.315809	0.315809	chr5	75652713	0.500575497523919	chr5:75652713:G:A
chr5:75653120	['C', 'T']	56057	3686.1315136919097	14.75920545870614	-0.0090067214001604	0.0163188381727659	-0.551921730260888	0.581004	0.581004	chr5	75653120	0.2358208776407404	chr5:75653120:C:T
chr5:75653705	['T', 'C']	56057	4360.311134105223	18.52694731982688	-0.0147071088208281	0.0152479839857758	-0.9645280867652842	0.334785	0.334785	chr5	75653705	0.4752340087527477	chr5:75653705:T:C
chr5:75655922	['C', 'T']	56057	5001.267652620687	66.63853226602028	0.0025425658918134	0.0140596485267977	0.180841355099834	0.856493	0.856493	chr5	75655922	0.0672761821132941	chr5:75655922:C:T
chr5:75656076	['G', 'A']	56057	13473.403518475565	358.522090163435	0.0274419724212677	0.0089204964649705	3.076283089066647	0.002097	0.002097	chr5	75656076	2.6784015695346564	chr5:75656076:G:A
chr5:75657679	['C', 'T']	56057	72297.05588565923	-1052.9039937946377	-0.0503462431636418	0.0060618877848358	-8.305373664221486	1.01701e-16	1.01701e-16	chr5	75657679	15.992674776749364	chr5:75657679:C:T
chr5:75658200	['GA', 'G']	56057	19381.148880363995	490.4228149077138	0.0253836342290708	0.0076938623193144	3.2992056753275145	0.000970193	0.000970193	chr5	75658200	3.0131418631590794	chr5:75658200:GA:G
chr5:75658554	['G', 'A']	56057	5005.714374921944	72.79176027594838	0.0040029076013422	0.0140523063144766	0.2848576960792862	0.775754	0.775754	chr5	75658554	0.110275976396779	chr5:75658554:G:A
chr5:75658808	['A', 'T']	56057	72840.29336616352	-1009.9466916928312	-0.0494727742341684	0.0060712904401907	-8.148642322671417	3.75558e-16	3.75558e-16	chr5	75658808	15.425322982402053	chr5:75658808:A:T
chr5:75660016	['G', 'A']	56057	71528.13984154741	-1052.62428384774	-0.0494869988167512	0.0060314218607734	-8.204864451382443	2.35702e-16	2.35702e-16	chr5	75660016	15.627636732345092	chr5:75660016:G:A
chr5:75660692	['C', 'T']	56057	72243.86627180934	-1064.7202720890446	-0.0506366880808713	0.0060600359222782	-8.355839590771703	6.64371e-17	6.64371e-17	chr5	75660692	16.17758933289561	chr5:75660692:C:T
chr5:75661296	['C', 'T']	56057	87577.30345735994	-476.1159714324365	-0.0413661219220273	0.0071627010202616	-5.775212703282154	7.72608e-09	7.72608e-09	chr5	75661296	8.112040799248579	chr5:75661296:C:T
chr5:75661448	['G', 'A']	56057	5559.300889024594	90.69573438018088	0.0069848309865155	0.0138786141034443	0.5032801499093565	0.614769	0.614769	chr5	75661448	0.2112880401123956	chr5:75661448:G:A
chr5:75661573	['T', 'C']	56057	5233.186709481759	86.1697848873207	0.0050182768375014	0.0137744912714825	0.3643166733780431	0.715623	0.715623	chr5	75661573	0.1453157097304844	chr5:75661573:T:C
chr5:75661789	['C', 'T']	56057	4981.418380853564	80.21069511396146	0.0046979975788811	0.0141243776324467	0.3326162540492264	0.739425	0.739425	chr5	75661789	0.1311058699943138	chr5:75661789:C:T
chr5:75661994	['A', 'C']	56057	5293.881739428023	72.39580499059056	0.0025051297204869	0.0141591548268847	0.1769265009893355	0.859567	0.859567	chr5	75661994	0.0657202660435617	chr5:75661994:A:C
chr5:75662458	['T', 'A']	56057	4975.17750423691	76.89415481736462	0.0039388832621218	0.0141148629462176	0.2790592637796312	0.7802	0.7802	chr5	75662458	0.1077940540242274	chr5:75662458:T:A
chr5:75662471	['G', 'T']	56057	4889.697817980696	71.33633025046963	0.0034066880235621	0.0142146958794997	0.2396595785404942	0.810595	0.810595	chr5	75662471	0.0911960794483927	chr5:75662471:G:T
chr5:75662717	['A', 'G']	56057	4977.663894193874	77.30334164383036	0.0039680428417317	0.014115597077696	0.2811105205037076	0.778627	0.778627	chr5	75662717	0.1086705405771402	chr5:75662717:A:G
chr5:75665512	['TCTTA', 'T']	56057	7155.148765343993	246.6935862932957	0.0298745027519509	0.0118720013273167	2.516383036717797	0.0118594	0.0118594	chr5	75665512	1.9259372825805825	chr5:75665512:TCTTA:T
chr5:75666417	['A', 'G']	56057	8466.755191607792	172.78685563839346	0.019960977906553	0.010921267603714	1.827716216729722	0.0675975	0.0675975	chr5	75666417	1.1700693655418215	chr5:75666417:A:G
chr5:75667452	['G', 'C']	56057	76817.81457426309	-882.5923966098788	-0.0484671573839503	0.0062285008344923	-7.781512545610914	7.28825e-15	7.28825e-15	chr5	75667452	14.137376738702688	chr5:75667452:G:C
chr5:75667464	['A', 'G']	56057	15755.653843408743	403.9782737230423	0.0248835041573688	0.0083303293307984	2.987097288623481	0.00281762	0.00281762	chr5	75667464	2.5501175786614336	chr5:75667464:A:G
chr5:75667775	['T', 'C']	56057	8468.906460188044	170.23548938466664	0.0197354076699189	0.0109197742978558	1.8073091193646813	0.0707195	0.0707195	chr5	75667775	1.1504608185267788	chr5:75667775:T:C
chr5:75668303	['C', 'T']	56057	93038.91663841558	-476.4064121275779	-0.0536664480040563	0.0077031319912327	-6.966834797214469	3.27714e-12	3.27714e-12	chr5	75668303	11.484505005084293	chr5:75668303:C:T
chr5:75668494	['A', 'G']	56057	7106.633875686863	237.35248322012427	0.029248304373918	0.0119148338691264	2.4547807124450043	0.0141001	0.0141001	chr5	75668494	1.8507778072528336	chr5:75668494:A:G
chr5:75668757	['A', 'G']	56057	83228.87774982606	-655.5262118779851	-0.0460666685955292	0.0066116238940944	-6.967527090685922	3.26107e-12	3.26107e-12	chr5	75668757	11.48663987881212	chr5:75668757:A:G
chr5:75669297	['G', 'A']	56057	71013.60086349932	-977.1105400432476	-0.0462960402189949	0.0060145038420078	-7.697399724918864	1.41127e-14	1.41127e-14	chr5	75669297	13.850389890361509	chr5:75669297:G:A
chr5:75669729	['A', 'G']	56057	71338.1808060804	-971.223984896388	-0.0462216365897522	0.0060311506952079	-7.663817225869927	1.83379e-14	1.83379e-14	chr5	75669729	13.73665039988905	chr5:75669729:A:G
chr5:75670152	['T', 'A']	56057	22469.805869759144	567.8747932500718	0.0226328382959302	0.0072775889097204	3.109936350719153	0.00187221	0.00187221	chr5	75670152	2.727645439398077	chr5:75670152:T:A
chr5:75670537	['G', 'T']	56057	22469.60751498716	567.4133455907764	0.0227192805967635	0.0072783065888657	3.121506399787992	0.0018002	0.0018002	chr5	75670537	2.744679242634892	chr5:75670537:G:T
chr5:75671339	['C', 'A']	56057	9773.523049202557	200.4097357613097	0.0181309533014493	0.010236420756174	1.7712200126703297	0.0765296	0.0765296	chr5	75671339	1.1161705566071312	chr5:75671339:C:A
chr5:75671374	['G', 'C']	56057	22054.96719117961	512.8120291029321	0.0205256130008733	0.0073160451666539	2.805561274338169	0.00502463	0.00502463	chr5	75671374	2.298895912986977	chr5:75671374:G:C
chr5:75671883	['C', 'A']	56057	71027.00574569075	-974.1879497184624	-0.0461201164742823	0.0060164950325298	-7.665611992517407	1.80835e-14	1.80835e-14	chr5	75671883	13.742717509503422	chr5:75671883:C:A
chr5:75673428	['C', 'T']	56057	8127.014843889385	186.42965794647097	0.0236317620508142	0.0111216400969748	2.124845062846643	0.0336039	0.0336039	chr5	75673428	1.473610316354527	chr5:75673428:C:T
chr5:75673590	['G', 'A']	56057	9980.178036249465	213.39934864982848	0.0179237320574864	0.0101382540358711	1.767930848257374	0.0770779	0.0770779	chr5	75673590	1.1130701262796352	chr5:75673590:G:A
chr5:75673616	['CTGT', 'C']	56057	9960.88846071505	222.62399375185788	0.0190153612174909	0.0101464106450684	1.8740973416774989	0.0609222	0.0609222	chr5	75673616	1.215224421970785	chr5:75673616:CTGT:C
chr5:75673758	['AGCCTG', 'A']	56057	9979.6022337996	212.7292455186572	0.0178765169236202	0.0101379970328915	1.7633184213431825	0.0778522	0.0778522	chr5	75673758	1.1087291103359354	chr5:75673758:AGCCTG:A
chr5:75673770	['A', 'G']	56057	9977.203697425011	212.40263739725145	0.0178762659359061	0.0101393192837195	1.7630637161815848	0.0778952	0.0778952	chr5	75673770	1.1084893032740346	chr5:75673770:A:G
chr5:75674199	['T', 'C']	56057	22063.935982300573	511.60714928273694	0.0205645679510741	0.0073155841209704	2.8110630143838824	0.00493952	0.00493952	chr5	75674199	2.306315251780735	chr5:75674199:T:C
chr5:75674731	['T', 'G']	56057	8114.5790234242595	155.09270232878524	0.0185286824866173	0.0111360155938287	1.6638520600568734	0.0961476	0.0961476	chr5	75674731	1.0170615519846828	chr5:75674731:T:G
chr5:75675150	['C', 'G']	56057	22058.96754799116	515.5315840340036	0.020808456350565	0.0073156491504723	2.844375929266852	0.00445146	0.00445146	chr5	75675150	2.3514975247605614	chr5:75675150:C:G
chr5:75675193	['T', 'C']	56057	22591.80602979217	590.1671506968972	0.0239193729051559	0.0072672697647172	3.291383652948313	0.000997574	0.000997574	chr5	75675193	3.0010548784987168	chr5:75675193:T:C
chr5:75675342	['T', 'C']	56057	8459.905496779716	161.83834056906082	0.0187146730307804	0.0109258359034319	1.712882492121446	0.0867397	0.0867397	chr5	75675342	1.061782084245937	chr5:75675342:T:C
chr5:75675549	['A', 'G']	56057	22067.14924441114	511.84443681975085	0.0205467347927178	0.0073139966237534	2.8092349299135533	0.00496766	0.00496766	chr5	75675549	2.3038481360957395	chr5:75675549:A:G
chr5:75676021	['A', 'G']	56057	70685.08760191976	-1041.022828000664	-0.0482352901274039	0.0060098313269376	-8.026063878232458	1.02587e-15	1.02587e-15	chr5	75676021	14.988907670276582	chr5:75676021:A:G
chr5:75676165	['C', 'G']	56057	22134.34339649573	573.5160348576682	0.0230269717760969	0.0073164952483696	3.14726805586705	0.0016489	0.0016489	chr5	75676165	2.782805681993496	chr5:75676165:C:G
chr5:75676682	['G', 'T']	56057	22446.605945434752	567.2682425578729	0.0229575725385354	0.0072786261338403	3.1541079478995804	0.00161075	0.00161075	chr5	75676682	2.792971859981616	chr5:75676682:G:T
chr5:75676767	['C', 'T']	56057	8329.485895766054	261.27085788597213	0.0276589255835943	0.0111093120839511	2.4897064169753	0.0127877	0.0127877	chr5	75676767	1.893207560848336	chr5:75676767:C:T
chr5:75676821	['T', 'C']	56057	22496.23012813648	571.9098817503636	0.0230909560416656	0.0072742162279526	3.1743565654446604	0.0015025	0.0015025	chr5	75676821	2.823185519325223	chr5:75676821:T:C
chr5:75676829	['A', 'AAG']	56057	13821.449702130732	378.941005062648	0.0199073689703458	0.0089165552779561	2.232630017957917	0.0255773	0.0255773	chr5	75676829	1.592145302585665	chr5:75676829:A:AAG
chr5:75676924	['A', 'G']	56057	13784.72133809099	386.8108165220488	0.0204639033781868	0.0089138512333006	2.295742080789636	0.0216943	0.0216943	chr5	75676924	1.6636543584889931	chr5:75676924:A:G
chr5:75676941	['C', 'A']	56057	8463.301953438586	165.31878858295815	0.0190843167631097	0.010921642884284	1.7473851658866724	0.080576	0.080576	chr5	75676941	1.0937942959082505	chr5:75676941:C:A
chr5:75677052	['G', 'A']	56057	13789.443855610874	385.0884868403471	0.0202765596851773	0.0089142690258846	2.2746183255519448	0.0229326	0.0229326	chr5	75677052	1.639546704029741	chr5:75677052:G:A
chr5:75678318	['C', 'T']	56057	5991.534414472277	143.94235930096968	0.0308859198150517	0.012844486782789	2.4046052082390177	0.0161932	0.0161932	chr5	75678318	1.7906673201770211	chr5:75678318:C:T
chr5:75678506	['T', 'C']	56057	13793.444854843605	381.40955663283086	0.0201769825136943	0.0089142013187829	2.263464980444162	0.0236108	0.0236108	chr5	75678506	1.6268892975591631	chr5:75678506:T:C
chr5:75678715	['T', 'C']	56057	13777.983140955885	380.6997555514964	0.0200549844090879	0.0089198656452645	2.248350502872748	0.0245577	0.0245577	chr5	75678715	1.6098123103355455	chr5:75678715:T:C
chr5:75679205	['T', 'C']	56057	8695.930759486897	189.3285085612657	0.0211181803597241	0.0107928442214764	1.956683514221532	0.0503896	0.0503896	chr5	75679205	1.2976590891235378	chr5:75679205:T:C
chr5:75679443	['C', 'T']	56057	93139.30755370014	-434.8704598486867	-0.051590659898692	0.007719542505972	-6.683124013991819	2.36084e-11	2.36084e-11	chr5	75679443	10.626933445141397	chr5:75679443:C:T
chr5:75679519	['A', 'T']	56057	13759.472730192145	393.8339482969525	0.0214260746425576	0.0089183253761742	2.4024773417438423	0.0162877	0.0162877	chr5	75679519	1.7881402384558378	chr5:75679519:A:T
chr5:75680087	['A', 'G']	56057	82817.77385051832	-616.3853321221999	-0.0447566756439178	0.0065816706294641	-6.800199852535307	1.05518e-11	1.05518e-11	chr5	75680087	10.976673449049972	chr5:75680087:A:G
chr5:75680280	['G', 'A']	56057	2873.307541346274	81.52976673323471	0.0176863352738156	0.0183064614741629	0.9661252830743656	0.333986	0.333986	chr5	75680280	0.4762717375302856	chr5:75680280:G:A
chr5:75680404	['G', 'A']	56057	7168.662461637283	249.62182562443124	0.0313071511428464	0.0118518810399175	2.641534372257273	0.00825543	0.00825543	chr5	75680404	2.083260300745996	chr5:75680404:G:A
chr5:75681324	['A', 'G']	56057	82554.5630342071	-511.3311590956183	-0.0407319386996236	0.0065905115808642	-6.180391036393923	6.43821e-10	6.43821e-10	chr5	75681324	9.191234861705423	chr5:75681324:A:G
chr5:75681632	['A', 'T']	56057	82138.57939690346	-485.37045393628256	-0.039682476063257	0.0066253002185592	-5.98953628578154	2.11718e-09	2.11718e-09	chr5	75681632	8.674242217236344	chr5:75681632:A:T
chr5:75681836	['T', 'C']	56057	81988.77557938307	-521.0127468423897	-0.0394319864814513	0.0065421566722126	-6.027368107666405	1.67689e-09	1.67689e-09	chr5	75681836	8.775495425145765	chr5:75681836:T:C
chr5:75683032	['G', 'A']	56057	82549.8356318353	-511.3874930637297	-0.0406642821400152	0.0065895289169255	-6.17104540440922	6.8303e-10	6.8303e-10	chr5	75683032	9.165560220845077	chr5:75683032:G:A
chr5:75683806	['C', 'T']	56057	29613.01568753573	869.9919418015429	0.0404667436881435	0.006591908871775	6.138850593249613	8.36765e-10	8.36765e-10	chr5	75683806	9.077396493659354	chr5:75683806:C:T
chr5:75684041	['G', 'C']	56057	20758.99587323141	664.0577043978764	0.041038424197039	0.0074732441143976	5.491380124727341	4.00532e-08	4.00532e-08	chr5	75684041	7.397362780782621	chr5:75684041:G:C
chr5:75684194	['A', 'G']	56057	20733.32875392521	672.1500394415865	0.0415208744570749	0.0074713786578146	5.557324338480208	2.75184e-08	2.75184e-08	chr5	75684194	7.560376820849737	chr5:75684194:A:G
chr5:75684385	['G', 'A']	56057	29623.952257394914	866.7699802406373	0.0403600342769135	0.006596801348688	6.118121820500234	9.53095e-10	9.53095e-10	chr5	75684385	9.02086380878506	chr5:75684385:G:A
chr5:75684427	['A', 'G']	56057	9129.146744753156	207.413795174774	0.022740349568749	0.0107523376597196	2.1149214513546024	0.034441	0.034441	chr5	75684427	1.4629242472248598	chr5:75684427:A:G
chr5:75684449	['T', 'TC']	56057	29650.497610395985	885.8995345639647	0.0410907576790295	0.0065971592428494	6.228553255489024	4.74094e-10	4.74094e-10	chr5	75684449	9.324135540954783	chr5:75684449:T:TC
chr5:75684615	['G', 'A']	56057	7265.830313339336	230.1112575121803	0.0277295719959752	0.0118127120993061	2.347434845009385	0.0189066	0.0189066	chr5	75684615	1.7233865639101231	chr5:75684615:G:A
chr5:75684747	['A', 'G']	56057	20736.849621779776	673.0200061524082	0.0415880094541176	0.007471351631903	5.566330097024832	2.61348e-08	2.61348e-08	chr5	75684747	7.58278081904925	chr5:75684747:A:G
chr5:75685067	['C', 'T']	56057	7250.062709986429	231.8366534924677	0.0279922679993571	0.0118134536220797	2.369524517964717	0.0178143	0.0178143	chr5	75685067	1.7492312382644168	chr5:75685067:C:T
chr5:75685497	['A', 'T']	56057	20707.847034896167	672.4939043037801	0.0416027158786203	0.0074764244170333	5.564520358667418	2.64073e-08	2.64073e-08	chr5	75685497	7.578276000725858	chr5:75685497:A:T
chr5:75686382	['T', 'C']	56057	42807.69104080797	1246.142383320038	0.0421271697497253	0.0059552297538793	7.073978921179778	1.52311e-12	1.52311e-12	chr5	75686382	11.81726873049988	chr5:75686382:T:C
chr5:75687155	['T', 'C']	56057	29555.98095357101	868.3039916626983	0.040371885050952	0.0065911125584828	6.125200365299953	9.117e-10	9.117e-10	chr5	75687155	9.040148045200397	chr5:75687155:T:C
chr5:75687192	['G', 'A']	56057	29576.02451907635	869.8341470295491	0.0404083438621668	0.0065891390165035	6.132568118681043	8.70476e-10	8.70476e-10	chr5	75687192	9.060243198367733	chr5:75687192:G:A
chr5:75687241	['A', 'G']	56057	20727.0252328777	672.4293247450738	0.041525315841035	0.0074731685490274	5.556587619911113	2.76347e-08	2.76347e-08	chr5	75687241	7.558545245721315	chr5:75687241:A:G
chr5:75687256	['T', 'G']	56057	7260.906690454953	239.2328421631282	0.0288016439142146	0.0117969709916078	2.441443988859811	0.0146317	0.0146317	chr5	75687256	1.834705211965773	chr5:75687256:T:G
chr5:75688444	['C', 'T']	56057	29600.28038967296	867.2948020515689	0.0403905298495598	0.0065859181514421	6.132862407455719	8.68868e-10	8.68868e-10	chr5	75688444	9.06104619734419	chr5:75688444:C:T
chr5:75688794	['G', 'A']	56057	8815.629047508608	201.2052656157356	0.0218900077168047	0.010719502153902	2.0420731674405737	0.0411489	0.0411489	chr5	75688794	1.3856417699368957	chr5:75688794:G:A
chr5:75689959	['C', 'T']	56057	8606.460591572413	170.4207636122199	0.0189976819202404	0.0108308543210831	1.7540335560842877	0.0794302	0.0794302	chr5	75689959	1.1000143439243968	chr5:75689959:C:T
chr5:75690042	['T', 'C']	56057	29552.016381740952	872.9109038080542	0.0405782568403906	0.0065907905618407	6.156811760235516	7.4726e-10	7.4726e-10	chr5	75690042	9.126528264424165	chr5:75690042:T:C
chr5:75690220	['A', 'G']	56057	20732.479385581504	673.9193830183682	0.0416522200686422	0.007471493042379	5.574818825686742	2.48925e-08	2.48925e-08	chr5	75690220	7.603931484199696	chr5:75690220:A:G
chr5:75690656	['T', 'C']	56057	42077.753122100905	1204.1477262450453	0.041067866370178	0.0059691911796072	6.879971697083433	6.04907e-12	6.04907e-12	chr5	75690656	11.2183113897962	chr5:75690656:T:C
chr5:75690751	['G', 'A']	56057	29520.79283088892	875.9657595916433	0.0408169368747461	0.0065930048225226	6.19094600618367	6.02176e-10	6.02176e-10	chr5	75690751	9.220276557483624	chr5:75690751:G:A
chr5:75690877	['A', 'G']	56057	8606.535318571914	174.3033255678546	0.0194516867210944	0.0108314838153525	1.7958469082069406	0.0725243	0.0725243	chr5	75690877	1.1395164542882	chr5:75690877:A:G
chr5:75692166	['T', 'A']	56057	8815.100767172167	200.241570578282	0.0217695519278822	0.0107199582765807	2.0307496882185583	0.0422851	0.0422851	chr5	75692166	1.3738126380088205	chr5:75692166:T:A
chr5:75692511	['C', 'T']	56057	20711.216802554816	676.9091624937201	0.0418875426556344	0.0074757381489458	5.603131332461275	2.11499e-08	2.11499e-08	chr5	75692511	7.674691681695599	chr5:75692511:C:T
chr5:75692544	['A', 'G']	56057	52213.10857540502	1064.4959877752026	0.0315002209923714	0.0057809078229731	5.44900938693233	5.0864e-08	5.0864e-08	chr5	75692544	7.293589489429302	chr5:75692544:A:G
chr5:75693161	['CAT', 'C']	56057	8866.168446409863	220.3780879786412	0.0244039302312827	0.0107393669261455	2.2723807091338024	0.0230673	0.0230673	chr5	75693161	1.637003236156145	chr5:75693161:CAT:C
chr5:75694352	['A', 'T']	56057	8603.920911312913	173.72598910321346	0.0192972436464528	0.0108322646399241	1.7814597674552473	0.0748428	0.0748428	chr5	75694352	1.1258499731522222	chr5:75694352:A:T
chr5:75694954	['A', 'C']	56057	7247.64645329337	233.5728955258308	0.0280154300815296	0.0118066808459945	2.372845547953802	0.017655	0.017655	chr5	75694954	1.753132278100884	chr5:75694954:A:C
chr5:75695618	['G', 'A']	56057	29551.162976574906	876.9580649177096	0.0407814078038616	0.0065903504683592	6.188048420134259	6.13339e-10	6.13339e-10	chr5	75695618	9.212299419225296	chr5:75695618:G:A
chr5:75695761	['T', 'C']	56057	9391.8377042746	213.01576986254267	0.0191610237988547	0.0104237919215872	1.838200910282276	0.0660381	0.0660381	chr5	75695761	1.1802054304332588	chr5:75695761:T:C
chr5:75695853	['A', 'G']	56057	29547.43353972985	877.98732672146	0.040779858253762	0.0065913106701473	6.186911874516481	6.17773e-10	6.17773e-10	chr5	75695853	9.209171076622544	chr5:75695853:A:G
chr5:75695904	['T', 'C']	56057	29546.216596192626	877.6678967198877	0.0407776299130147	0.006590277630816	6.187543559976769	6.15305e-10	6.15305e-10	chr5	75695904	9.21090955579839	chr5:75695904:T:C
chr5:75696024	['A', 'C']	56057	42814.87396517272	1248.8392482011743	0.0422035095602958	0.0059545564913546	7.087599155633218	1.38064e-12	1.38064e-12	chr5	75696024	11.85991954835491	chr5:75696024:A:C
chr5:75696238	['G', 'A']	56057	29532.91246452352	878.8468643138551	0.0408466754198526	0.006590966169815	6.197372944640464	5.78118e-10	5.78118e-10	chr5	75696238	9.237983508433263	chr5:75696238:G:A
chr5:75696265	['C', 'A']	56057	8604.460484532772	172.6044250619119	0.0191669453512134	0.0108331807775118	1.7692814091131308	0.0768524	0.0768524	chr5	75696265	1.1143425655034491	chr5:75696265:C:A
chr5:75696337	['T', 'C']	56057	8605.614061691613	174.39974299887382	0.0194261700334252	0.0108326903888274	1.793291355715369	0.0729317	0.0729317	chr5	75696337	1.137083663140492	chr5:75696337:T:C
chr5:75696418	['C', 'T']	56057	29548.21688165713	875.8867831702348	0.0407152088197174	0.006590139058296	6.178201773824872	6.52804e-10	6.52804e-10	chr5	75696418	9.1852171931442	chr5:75696418:C:T
chr5:75696420	['T', 'A']	56057	20731.80784740561	675.4493282406944	0.0417481067660724	0.0074720698935792	5.587221126229887	2.318e-08	2.318e-08	chr5	75696420	7.634886568372423	chr5:75696420:T:A
chr5:75697159	['T', 'C']	56057	29543.959582441115	872.864019708456	0.0405717150318803	0.006590445067908	6.156141901469332	7.50424e-10	7.50424e-10	chr5	75697159	9.124693284835695	chr5:75697159:T:C
chr5:75697291	['A', 'G']	56057	29530.28593618881	876.7244625812352	0.0407665831666993	0.0065923641909806	6.183909442150404	6.29636e-10	6.29636e-10	chr5	75697291	9.200910448764654	chr5:75697291:A:G
chr5:75697313	['C', 'T']	56057	29524.96825113388	879.9076257388278	0.0409740890643593	0.0065934193466927	6.214391487917669	5.18854e-10	5.18854e-10	chr5	75697313	9.28495483081156	chr5:75697313:C:T
chr5:75697663	['T', 'C']	56057	29544.64911748436	873.7403002499518	0.0405975842637053	0.0065909902172303	6.159557657599621	7.34427e-10	7.34427e-10	chr5	75697663	9.13405136539142	chr5:75697663:T:C
chr5:75698032	['T', 'C']	56057	7842.752859328521	238.66670962835448	0.0298344801014	0.011333693520363	2.6323704666794603	0.00848146	0.00848146	chr5	75698032	2.071529381780316	chr5:75698032:T:C
chr5:75698429	['A', 'C']	56057	8825.416928347135	202.89535204269464	0.022024566856295	0.0107146329973338	2.0555596128934672	0.0398296	0.0398296	chr5	75698429	1.3997940550936865	chr5:75698429:A:C
chr5:75698530	['A', 'T']	56057	29555.90871132366	878.3330456175497	0.0408055032672483	0.0065898142414665	6.192208425311691	5.97374e-10	5.97374e-10	chr5	75698530	9.22375368347654	chr5:75698530:A:T
chr5:75698536	['C', 'T']	56057	29555.07188236135	878.8717052642403	0.040835872803568	0.0065900730122538	6.196573653681298	5.81058e-10	5.81058e-10	chr5	75698536	9.235780515074818	chr5:75698536:C:T
chr5:75698798	['G', 'C']	56057	30133.33182509159	891.8481038483127	0.0396024332078876	0.0065447366269482	6.051035429725731	1.44827e-09	1.44827e-09	chr5	75698798	8.83915046536323	chr5:75698798:G:C
chr5:75698926	['A', 'G']	56057	29550.76035624407	880.7300668056625	0.0408834110357608	0.0065899714218797	6.20388290304587	5.54707e-10	5.54707e-10	chr5	75698926	9.255936353605223	chr5:75698926:A:G
chr5:75699063	['G', 'A']	56057	29528.81996463593	878.4555407565763	0.0407893655489202	0.0065921323291286	6.187582941665786	6.15151e-10	6.15151e-10	chr5	75699063	9.211018265659714	chr5:75699063:G:A
chr5:75699088	['T', 'C']	56057	37468.48758218977	1115.263773966589	0.041908183021888	0.0061329303184717	6.833304936738762	8.38255e-12	8.38255e-12	chr5	75699088	11.076623847423829	chr5:75699088:T:C
chr5:75699712	['G', 'A']	56057	17653.818572175216	636.7596798303166	0.0439014460302281	0.0079712359960997	5.507482911271096	3.65595e-08	3.65595e-08	chr5	75699712	7.436999752454777	chr5:75699712:G:A
chr5:75700184	['C', 'T']	56057	7223.994930924926	222.3242656446436	0.0263890065917383	0.0118228256157115	2.232038892349858	0.0256163	0.0256163	chr5	75700184	1.5914835992449798	chr5:75700184:C:T
chr5:75701016	['T', 'C']	56057	4169.797408958619	82.52589527883757	0.0064952910338654	0.0150876392552847	0.4305041314922935	0.666831	0.666831	chr5	75701016	0.1759842186580791	chr5:75701016:T:C
chr5:75701911	['T', 'C']	56057	29586.86139461851	866.3433072045127	0.0401365225859726	0.0065886764380704	6.091742850515081	1.12413e-09	1.12413e-09	chr5	75701911	8.94918346188265	chr5:75701911:T:C
chr5:75701931	['T', 'C']	56057	42127.77578515347	1196.4961521824007	0.0407213611775271	0.0059710987715162	6.819743356411858	9.2125e-12	9.2125e-12	chr5	75701931	11.035622499132892	chr5:75701931:T:C
chr5:75702170	['A', 'G']	56057	29589.394650801325	870.0544894103086	0.0403436011822825	0.0065917356018272	6.120330610818089	9.39985e-10	9.39985e-10	chr5	75702170	9.02687907668669	chr5:75702170:A:G
chr5:75702601	['G', 'A']	56057	20726.10919827309	669.5702657881533	0.0414699101402116	0.0074725874449659	5.549605199755628	2.87607e-08	2.87607e-08	chr5	75702601	7.541200547967954	chr5:75702601:G:A
chr5:75702773	['G', 'A']	56057	8851.315796985104	196.3916864229188	0.0209404237739256	0.0107053097353014	1.956078272529872	0.0504609	0.0504609	chr5	75702773	1.2970450078503897	chr5:75702773:G:A
chr5:75703067	['C', 'T']	56057	20581.57008028545	695.8636219172992	0.0437432250309669	0.0074973024000702	5.834528567309376	5.42386e-09	5.42386e-09	chr5	75703067	8.265691528951495	chr5:75703067:C:T
chr5:75703739	['G', 'T']	56057	20824.485950796567	668.0622279262378	0.0410042570713887	0.0074554594765901	5.49989671329322	3.81669e-08	3.81669e-08	chr5	75703739	7.418313112976437	chr5:75703739:G:T
chr5:75703751	['G', 'A']	56057	42824.8755709392	1252.2012222064157	0.042250628740552	0.0059562794466857	7.0934597878985	1.32344e-12	1.32344e-12	chr5	75703751	11.878295743262962	chr5:75703751:G:A
chr5:75704110	['G', 'A']	56057	8678.96478507615	167.50702312860045	0.0181784366850665	0.0108153060231435	1.680806502022842	0.0928061	0.0928061	chr5	75704110	1.0324234773449965	chr5:75704110:G:A
chr5:75704967	['G', 'A']	56057	20830.743198644188	668.4265763909806	0.0409595552298443	0.0074549101412673	5.494305692983353	3.93952e-08	3.93952e-08	chr5	75704967	7.404556690369984	chr5:75704967:G:A
chr5:75705200	['C', 'A']	56057	21387.578392363284	673.9582296310346	0.0389621585367157	0.0073727699369089	5.284602513048298	1.26448e-07	1.26448e-07	chr5	75705200	6.89808803540485	chr5:75705200:C:A
chr5:75705211	['A', 'T']	56057	8664.491761135407	173.12898499416326	0.0187560200263129	0.0108086145418548	1.7352843839220038	0.0826959	0.0826959	chr5	75705211	1.0825160219047163	chr5:75705211:A:T
chr5:75705218	['T', 'A']	56057	21397.16088733424	682.1810427239402	0.0393671069830868	0.007372195887649	5.339943157104667	9.33369e-08	9.33369e-08	chr5	75705218	7.029946627441126	chr5:75705218:T:A
chr5:75705427	['T', 'C']	56057	20734.068622203187	670.6699773212657	0.0415771008893343	0.0074729548708775	5.563676163944478	2.65353e-08	2.65353e-08	chr5	75705427	7.576175998006027	chr5:75705427:T:C
chr5:75705496	['C', 'T']	56057	20707.585816235503	671.7058777013061	0.0416878670957747	0.0074771187333209	5.575391883239397	2.48108e-08	2.48108e-08	chr5	75705496	7.605359232100862	chr5:75705496:C:T
chr5:75705607	['A', 'G']	56057	30270.39993219976	879.5926285022996	0.0387470552962524	0.0065315429911733	5.932297368112706	3.00472e-09	3.00472e-09	chr5	75705607	8.522195992253796	chr5:75705607:A:G
chr5:75705757	['A', 'G']	56057	11856.74966098066	323.805448192692	0.0213009422705584	0.0094397725387845	2.256510120666648	0.0240425	0.0240425	chr5	75705757	1.6190203752818604	chr5:75705757:A:G
chr5:75706810	['G', 'C']	56057	21393.961405324382	676.1989338971387	0.0390303409144144	0.0073725771909916	5.293988778049655	1.20126e-07	1.20126e-07	chr5	75706810	6.920362983983758	chr5:75706810:G:C
chr5:75707020	['C', 'T']	56057	20834.97339827651	670.8251982319977	0.0411119222304136	0.0074554075375035	5.514376246181721	3.51559e-08	3.51559e-08	chr5	75707020	7.454001779536889	chr5:75707020:C:T
chr5:75707070	['G', 'T']	56057	21390.90796046528	679.9388775119362	0.0392990023253078	0.007371826938824	5.330971908515349	9.80655e-08	9.80655e-08	chr5	75707070	7.008483753016555	chr5:75707070:G:T
chr5:75707231	['A', 'G']	56057	42125.02348280723	1202.792200482275	0.0409131756202019	0.0059717994967743	6.85106317489411	7.40574e-12	7.40574e-12	chr5	75707231	11.130431539187386	chr5:75707231:A:G
chr5:75707384	['C', 'CT']	56057	5677.303832019124	-76.38241641627559	-0.0209808542505255	0.0131770038021834	-1.5922325412890073	0.111338	0.111338	chr5	75707384	0.9533565843292882	chr5:75707384:C:CT
chr5:75707588	['A', 'C']	56057	20831.45934516906	667.6252119778748	0.0409012484119433	0.0074553861916903	5.486134099603187	4.12597e-08	4.12597e-08	chr5	75707588	7.384473934114157	chr5:75707588:A:C
chr5:75707624	['A', 'T']	56057	8658.617843826378	169.76419919806682	0.0183484048860782	0.010808089161681	1.6976548408881125	0.0895785	0.0895785	chr5	75707624	1.0477962141304138	chr5:75707624:A:T
chr5:75707626	['A', 'T']	56057	8661.163089056614	169.15928499993294	0.0182413939565961	0.0108077830986665	1.6878016324038465	0.0914549	0.0914549	chr5	75707626	1.03879302079498	chr5:75707626:A:T
chr5:75707627	['T', 'TC']	56057	8658.617843826378	171.14042853021567	0.0185035678962952	0.0108080826098416	1.71201207135909	0.0869	0.0869	chr5	75707627	1.0609802235513337	chr5:75707627:T:TC
chr5:75707644	['T', 'C']	56057	8660.308982249577	170.8534247426395	0.0184524781105023	0.0108071079013516	1.7074390557527903	0.087746	0.087746	chr5	75707644	1.0567726722128234	chr5:75707644:T:C
chr5:75707853	['T', 'C']	56057	47411.149201534485	1263.4868657872764	0.0393999195077758	0.0058787546163905	6.702086084342586	2.07404e-11	2.07404e-11	chr5	75707853	10.683182872049311	chr5:75707853:T:C
chr5:75708053	['T', 'C']	56057	20832.344651013416	665.2784747018978	0.040814170367611	0.0074551282300242	5.474643642377497	4.40269e-08	4.40269e-08	chr5	75708053	7.356281892789185	chr5:75708053:T:C
chr5:75708282	['A', 'G']	56057	20835.5752828236	669.4700526126093	0.0410724984150039	0.0074552274739304	5.509221356239898	3.62005e-08	3.62005e-08	chr5	75708282	7.441285430965692	chr5:75708282:A:G
chr5:75708350	['G', 'A']	56057	20742.06065799103	669.4002315183906	0.0415424207565579	0.0074742018329347	5.558107967261879	2.73952e-08	2.73952e-08	chr5	75708350	7.562325524629552	chr5:75708350:G:A
chr5:75710074	['A', 'G']	56057	20834.71670205364	669.51706441046	0.0409182491300911	0.0074554216835933	5.488388298697753	4.0737e-08	4.0737e-08	chr5	75710074	7.390010956961253	chr5:75710074:A:G
chr5:75710288	['T', 'A']	56057	30239.157743564127	891.282556295207	0.0393757107803754	0.0065323706147621	6.027782730421382	1.67259e-09	1.67259e-09	chr5	75710288	8.77661050408226	chr5:75710288:T:A
chr5:75710331	['T', 'C']	56057	20733.589063336305	672.1740744824709	0.0414778356765391	0.0074735212821268	5.549972243436918	2.87004e-08	2.87004e-08	chr5	75710331	7.542112050423422	chr5:75710331:T:C
chr5:75710559	['A', 'G']	56057	20830.1147643344	668.5254623287184	0.0408489162024297	0.007456279600459	5.478458211239114	4.30889e-08	4.30889e-08	chr5	75710559	7.365634592707359	chr5:75710559:A:G
chr5:75711581	['T', 'A']	56057	7061.377903450244	236.51099201638263	0.0283155832417659	0.011965110218173	2.3665125289660165	0.0179599	0.0179599	chr5	75711581	1.7456960857961696	chr5:75711581:T:A
chr5:75711632	['A', 'C']	56057	7075.009687951613	242.8837169382441	0.0292215674801374	0.0119557722332485	2.444138856950907	0.0145229	0.0145229	chr5	75711632	1.8379466530407225	chr5:75711632:A:C
chr5:75711731	['A', 'G']	56057	20809.969829970207	673.5847813310774	0.0414418828311347	0.0074572901861401	5.557230816652049	2.75331e-08	2.75331e-08	chr5	75711731	7.560144887876587	chr5:75711731:A:G
chr5:75711753	['A', 'C']	56057	20810.598679750223	677.5439519977173	0.0415847541316738	0.0074576605056607	5.576112522165454	2.47083e-08	2.47083e-08	chr5	75711753	7.607157134242486	chr5:75711753:A:C
chr5:75711776	['G', 'A']	56057	20712.69493460845	675.7885293561748	0.0419720784907082	0.007475006377789	5.614988987223173	1.97503e-08	1.97503e-08	chr5	75711776	7.704426303209417	chr5:75711776:G:A
chr5:75712323	['A', 'G']	56057	3183.283932776708	-79.38931419854748	-0.0285933155342357	0.0173745088630567	-1.6457049669492174	0.0998301	0.0998301	chr5	75712323	1.0007384938530777	chr5:75712323:A:G
chr5:75712368	['T', 'C']	56057	30542.81396966994	870.1187472210416	0.0384221218290532	0.0065085061931053	5.903370249498287	3.58194e-09	3.58194e-09	chr5	75712368	8.445881693162352	chr5:75712368:T:C
chr5:75713133	['C', 'T']	56057	20708.95541401274	675.2679706994555	0.0419556163719017	0.0074756018654548	5.612339598471787	2.0055e-08	2.0055e-08	chr5	75713133	7.6977773336823345	chr5:75713133:C:T
chr5:75713259	['A', 'ACTTT']	56057	8204.731820452438	123.5374024441938	0.0146905932454858	0.0110676330523308	1.327347335787581	0.184399	0.184399	chr5	75713259	0.7342414384649247	chr5:75713259:A:ACTTT
chr5:75713473	['T', 'C']	56057	11733.8372790038	336.3809171107491	0.0218174039506912	0.0094928623574373	2.2982956171905427	0.0215486	0.0215486	chr5	75713473	1.666580940446421	chr5:75713473:T:C
chr5:75713486	['A', 'T']	56057	8205.146371485658	124.5246037852182	0.0147799834076809	0.0110670606971197	1.3354931189206816	0.18172	0.18172	chr5	75713486	0.7405972718574115	chr5:75713486:A:T
chr5:75714177	['T', 'C']	56057	42300.14693440427	1206.6899797503231	0.0409025610813014	0.005969572990737	6.851840348508915	7.36564e-12	7.36564e-12	chr5	75714177	11.13278951136139	chr5:75714177:T:C
chr5:75714255	['G', 'T']	56057	7074.757238943106	241.91615425768143	0.0291934688919236	0.0119555282344913	2.441838480018077	0.0146158	0.0146158	chr5	75714255	1.8351774084230787	chr5:75714255:G:T
chr5:75714694	['C', 'T']	56057	4594.245870053877	95.7186435717262	0.0090435950904452	0.0145907787854471	0.6198157907421201	0.535382	0.535382	chr5	75714694	0.2713362342549602	chr5:75714694:C:T
chr5:75715476	['TGA', 'T']	56057	8402.09838873722	153.32664796095636	0.017694373102693	0.0109547360828239	1.6152258684201708	0.106267	0.106267	chr5	75715476	0.9736015797189228	chr5:75715476:TGA:T
chr5:75717211	['G', 'A']	56057	7062.251966818303	239.5929555143032	0.0288886608710521	0.0119678565338332	2.4138542093468147	0.015788	0.015788	chr5	75717211	1.8016728822765224	chr5:75717211:G:A
chr5:75719767	['A', 'G']	56057	8044.865659124975	143.6281473004839	0.0172016227899795	0.0111617871505408	1.541117256401541	0.123294	0.123294	chr5	75719767	0.9090580574699142	chr5:75719767:A:G
chr5:75719873	['G', 'A']	56057	35108.6575706739	972.8864695313072	0.0369052307460053	0.0062406277759039	5.913704850095779	3.3643e-09	3.3643e-09	chr5	75719873	8.473105284415329	chr5:75719873:G:A
chr5:75720479	['G', 'T']	56057	8248.44143147679	166.76823219150552	0.0194388020460754	0.0110406439786654	1.7606583532299689	0.0783017	0.0783017	chr5	75720479	1.1062288089177323	chr5:75720479:G:T
chr5:75720769	['G', 'T']	56057	20765.03811699204	660.1264403373186	0.0410610442070986	0.0074654296076911	5.500158244717231	3.81104e-08	3.81104e-08	chr5	75720769	7.418956492926045	chr5:75720769:G:T
chr5:75721043	['G', 'C']	56057	8036.716834368086	140.06568070025716	0.0168483561667293	0.0111648683531046	1.509051037045528	0.131291	0.131291	chr5	75721043	0.8817650437833546	chr5:75721043:G:C
chr5:75721118	['A', 'G']	56057	11709.297701887735	347.4727687640216	0.0227652702670927	0.0094954885681432	2.3974827733950224	0.0165114	0.0165114	chr5	75721118	1.7822161013890971	chr5:75721118:A:G
chr5:75721164	['A', 'G']	56057	8046.578970845376	143.3955237985315	0.0172785681247319	0.0111606383385669	1.548170239064529	0.121587	0.121587	chr5	75721164	0.9151128570540574	chr5:75721164:A:G
chr5:75721608	['C', 'T']	56057	20774.4823827449	664.3642746233128	0.0412142251028502	0.0074641748504136	5.521604990344785	3.37403e-08	3.37403e-08	chr5	75721608	7.471851060224506	chr5:75721608:C:T
chr5:75722373	['G', 'A']	56057	20766.409033317283	660.8175091605789	0.0411024170064043	0.0074666477259081	5.504801956008371	3.71199e-08	3.71199e-08	chr5	75722373	7.43039320242911	chr5:75722373:G:A
chr5:75725352	['G', 'A']	56057	6292.224493800732	64.7365946804777	-0.0021039246542382	0.012675726654953	-0.1659805951571313	0.868173	0.868173	chr5	75725352	0.061393724755493	chr5:75725352:G:A
chr5:75726869	['C', 'T']	56057	37310.64934601453	889.7936824296297	0.0318105769498359	0.0061447733417153	5.176851151511416	2.26439e-07	2.26439e-07	chr5	75726869	6.645048771714669	chr5:75726869:C:T
chr5:75727633	['C', 'CAAACT']	56057	37713.41876773193	912.173246149886	0.0326401838311068	0.0061307770405907	5.3239880711697625	1.01906e-07	1.01906e-07	chr5	75727633	6.991800244941768	chr5:75727633:C:CAAACT
chr5:75728056	['C', 'T']	56057	8146.017216770741	96.58669674488328	0.0108481755165376	0.0111066745385905	0.9767257948223176	0.328709	0.328709	chr5	75728056	0.4831884048419305	chr5:75728056:C:T
chr5:75728241	['A', 'G']	56057	22591.83618520832	729.2006956317048	0.041899232157873	0.0072124228510863	5.809314431912743	6.30673e-09	6.30673e-09	chr5	75728241	8.200195761367565	chr5:75728241:A:G
chr5:75728420	['G', 'A']	56057	8081.57666851016	96.48076585572085	0.0107202531406241	0.0111469709140395	0.9617189479809288	0.336195	0.336195	chr5	75728420	0.4734087498155152	chr5:75728420:G:A
chr5:75729174	['C', 'A']	56057	8145.1624114614015	98.13745252611452	0.0110526088773745	0.0111072524947458	0.9950803659683448	0.319701	0.319701	chr5	75729174	0.4952560052866396	chr5:75729174:C:A
chr5:75731188	['A', 'G']	56057	6407.000303452211	57.86415414685401	-0.0035814774823603	0.0125848429604358	-0.284586585118284	0.775962	0.775962	chr5	75731188	0.1101595462603662	chr5:75731188:A:G
chr5:75731330	['A', 'G']	56057	6417.232120810913	58.52745073520862	-0.0036260426815654	0.0125915690580282	-0.2879738549544387	0.773368	0.773368	chr5	75731330	0.111613801891783	chr5:75731330:A:G
chr5:75732664	['C', 'G']	56057	22134.94865023998	671.2570392739526	0.03981985808687	0.0072753877671866	5.473228281585909	4.43799e-08	4.43799e-08	chr5	75732664	7.352813680686641	chr5:75732664:C:G
chr5:75732691	['G', 'A']	56057	22212.397318000792	668.8529719484102	0.0394626115035134	0.0072654051591372	5.43157754304776	5.60898e-08	5.60898e-08	chr5	75732691	7.251116108556204	chr5:75732691:G:A
chr5:75732902	['G', 'A']	56057	6476.058949335951	74.58004158701863	-0.001216940082522	0.0125859574109557	-0.0966903067273016	0.922973	0.922973	chr5	75732902	0.0348110033321822	chr5:75732902:G:A
chr5:75733959	['T', 'C']	56057	38133.28544150188	866.4403192378776	0.0309113109431429	0.0061172544992291	5.053134694173392	4.35981e-07	4.35981e-07	chr5	75733959	6.360532436820761	chr5:75733959:T:C
chr5:75734209	['G', 'A']	56057	38051.466795132575	876.549604475396	0.0313155793446607	0.0061179836142734	5.118611182874132	3.08809e-07	3.08809e-07	chr5	75734209	6.510310050974322	chr5:75734209:G:A
chr5:75734326	['G', 'A']	56057	8112.894516123273	88.13212770303643	0.0096459986079622	0.0111313456236782	0.8665617737574864	0.386186	0.386186	chr5	75734326	0.4132034742980884	chr5:75734326:G:A
chr5:75735581	['T', 'A']	56057	8184.438006208299	97.51544861776372	0.0107203133900863	0.0110836662778661	0.9672172655987142	0.33344	0.33344	chr5	75735581	0.4769823027165883	chr5:75735581:T:A
chr5:75737937	['T', 'A']	56057	22549.81586083853	690.4342434788845	0.0394939099354914	0.007214050503111	5.474581848083773	4.40422e-08	4.40422e-08	chr5	75737937	7.356130995240783	chr5:75737937:T:A
chr5:75741261	['A', 'G']	56057	44579.15722238081	1111.9384899306142	0.0371295081501052	0.0058938901573867	6.299660692449691	3.00505e-10	3.00505e-10	chr5	75741261	9.522148297523657	chr5:75741261:A:G
chr5:75741470	['C', 'G']	56057	45419.343289973775	1145.9558569786875	0.0373691331213946	0.0058875740871476	6.347118960756741	2.21056e-10	2.21056e-10	chr5	75741470	9.655497692784673	chr5:75741470:C:G
chr5:75741567	['C', 'T']	56057	6109.525828381777	243.84326075597264	0.0359871623668986	0.0128103850832398	2.809217844199032	0.00496792	0.00496792	chr5	75741567	2.303825406357703	chr5:75741567:C:T
chr5:75741936	['T', 'A']	56057	23950.83613782766	681.3699275432816	0.0364645584122246	0.00704381838686	5.176816949205804	2.26481e-07	2.26481e-07	chr5	75741936	6.644968226062932	chr5:75741936:T:A
chr5:75742162	['T', 'C']	56057	8577.765093127811	108.1893102417278	0.0129779015045737	0.010840827272065	1.1971320249715238	0.23126	0.23126	chr5	75742162	0.6358994786930585	chr5:75742162:T:C
chr5:75742250	['C', 'G']	56057	5505.2946266100535	98.36622333978278	0.0058252410140322	0.0134934151499848	0.4317099080760728	0.665954	0.665954	chr5	75742250	0.1765557681812223	chr5:75742250:C:G
chr5:75742396	['G', 'C']	56057	8468.906460188044	72.91003359228387	0.0076368926473954	0.0109070920216914	0.700176787012303	0.48382	0.48382	chr5	75742396	0.3153161828734606	chr5:75742396:G:C
chr5:75742442	['G', 'A']	56057	44108.802844295344	1128.6445025583023	0.0366452787263653	0.0059188097113854	6.191325707916269	6.00728e-10	6.00728e-10	chr5	75742442	9.221322125065972	chr5:75742442:G:A
chr5:75742606	['T', 'G']	56057	44539.09611335167	1133.7862618878348	0.0369771818070464	0.0059051427507661	6.261860782662528	3.8316e-10	3.8316e-10	chr5	75742606	9.41661983541293	chr5:75742606:T:G
chr5:75742839	['A', 'G']	56057	8896.587060859638	154.89439943382743	0.0177192355563786	0.0106576879591449	1.6625778146539256	0.0964026	0.0964026	chr5	75742839	1.0159112529184775	chr5:75742839:A:G
chr5:75742893	['C', 'G']	56057	69052.24550791355	-659.5485572881363	-0.035695968547381	0.0059459279366516	-6.003431075466905	1.94375e-09	1.94375e-09	chr5	75742893	8.711359593629087	chr5:75742893:C:G
chr5:75742937	['C', 'CT']	56057	1636.0875584258038	33.752201632593504	0.0101737592710609	0.0240286560683142	0.4234010941825715	0.672004	0.672004	chr5	75742937	0.1726281418676666	chr5:75742937:C:CT
chr5:75743076	['T', 'A']	56057	66298.64516302012	-719.0574259620628	-0.0350613110040494	0.0059039963298287	-5.938572628663247	2.89203e-09	2.89203e-09	chr5	75743076	8.538797206271393	chr5:75743076:T:A
chr5:75745537	['T', 'G']	56057	75126.44287218283	-125.85146118427024	-0.0142220819570619	0.0061340448557344	-2.3185487376679923	0.0204231	0.0204231	chr5	75745537	1.689878336161398	chr5:75745537:T:G
chr5:75745736	['T', 'C']	56057	74397.2532296053	-150.69495613249154	-0.0142779406035214	0.006098377449656	-2.3412687590084684	0.0192218	0.0192218	chr5	75745736	1.7162059458316643	chr5:75745736:T:C
chr5:75746121	['A', 'G']	56057	64343.80873692853	-277.7325945958237	-0.016821389516871	0.0058344424561669	-2.8831185915787096	0.00393909	0.00393909	chr5	75746121	2.404604096353375	chr5:75746121:A:G
chr5:75746842	['A', 'G']	56057	75106.67965391133	-128.02927532717422	-0.014310925052379	0.0061333139900412	-2.333310356459148	0.0196354	0.0196354	chr5	75746842	1.7069602471298342	chr5:75746842:A:G
chr5:75747088	['G', 'A']	56057	54936.6802341143	-632.1331990718943	-0.0273637699347246	0.0057808554428972	-4.7335156889878105	2.21202e-06	2.21202e-06	chr5	75747088	5.655210950671873	chr5:75747088:G:A
chr5:75747780	['G', 'A']	56057	9026.288158575531	105.46096739201032	0.0119072713605582	0.0105907687687086	1.1243066127304508	0.260888	0.260888	chr5	75747780	0.5835458965748954	chr5:75747780:G:A
chr5:75748860	['A', 'C']	56057	64069.85764749961	-288.2149409885901	-0.0174950098180295	0.0058231497772972	-3.0043894605351715	0.00266232	0.00266232	chr5	75748860	2.574739745299433	chr5:75748860:A:C
chr5:75748924	['C', 'T']	56057	75068.73064982337	-122.99891118776492	-0.0141817626075582	0.0061314842531204	-2.312941210008143	0.0207295	0.0207295	chr5	75748924	1.6834111730561512	chr5:75748924:C:T
chr5:75749022	['C', 'T']	56057	62906.61095054592	-308.36467332499274	-0.0171521972755315	0.0058114288119261	-2.951459586037105	0.00316407	0.00316407	chr5	75749022	2.499753916995648	chr5:75749022:C:T
chr5:75749409	['T', 'C']	56057	62573.162417256935	-318.424863852925	-0.016984831967579	0.0058158977935095	-2.920414452010097	0.00349705	0.00349705	chr5	75749409	2.4562981582058088	chr5:75749409:T:C
chr5:75749850	['G', 'A']	56057	61571.88541964031	-327.97912701579423	-0.0182769064056857	0.0058037236710425	-3.149168954558911	0.00163821	0.00163821	chr5	75749850	2.7856304273647168	chr5:75749850:G:A
chr5:75750118	['C', 'T']	56057	9037.095764042537	102.13209745835414	0.0116959021809761	0.0105854109416106	1.1049077117072708	0.269204	0.269204	chr5	75750118	0.5699184913833448	chr5:75750118:C:T
chr5:75751137	['A', 'G']	56057	60863.05764460225	-352.5010101481357	-0.0184681048249733	0.0058071917241613	-3.180212691813677	0.00147247	0.00147247	chr5	75751137	2.83195354473589	chr5:75751137:A:G
chr5:75752070	['C', 'T']	56057	20373.817241133234	-275.874626190613	-0.0217227814179478	0.0075198173708947	-2.888737897016658	0.00386939	0.00386939	chr5	75752070	2.4123574950624413	chr5:75752070:C:T
chr5:75753880	['A', 'G']	56057	61750.11715376654	-301.51005930462884	-0.0164455801961975	0.0058132859501194	-2.828964605785432	0.00467154	0.00467154	chr5	75753880	2.330539928159604	chr5:75753880:A:G
chr5:75755604	['T', 'C']	56057	9022.208299110816	96.48354516618085	0.0108838579639013	0.0105971339355724	1.0270567523324876	0.304398	0.304398	chr5	75755604	0.5165582053568434	chr5:75755604:T:C
chr5:75755859	['C', 'T']	56057	65152.27150580806	-163.44478359824984	-0.0117882099824653	0.0058651723194499	-2.009865923866136	0.0444502	0.0444502	chr5	75755859	1.3521262806172551	chr5:75755859:C:T
chr5:75756259	['C', 'G']	56057	9013.643176993202	97.17117335576624	0.011041658550477	0.0105967969282804	1.0419807631690463	0.297425	0.297425	chr5	75756259	0.5266225297423495	chr5:75756259:C:G
chr5:75757040	['T', 'C']	56057	8996.48146430228	97.14723146825212	0.0111039671834673	0.0106081498101953	1.0467392883908453	0.295224	0.295224	chr5	75757040	0.5298483397897592	chr5:75757040:T:C
chr5:75757657	['G', 'A']	56057	63505.12587212934	-276.86848510999096	-0.0139385709671591	0.0058477562322893	-2.383575924419528	0.0171487	0.0171487	chr5	75757657	1.7657687971504084	chr5:75757657:G:A
chr5:75760670	['C', 'T']	56057	64230.18702044897	-264.8131690238447	-0.014200696866047	0.0058494319214431	-2.427705298011822	0.0151978	0.0151978	chr5	75760670	1.818219275016485	chr5:75760670:C:T
chr5:75760832	['C', 'T']	56057	61906.35650560275	-304.39075502863875	-0.016664282143437	0.0058164313595216	-2.865035468209764	0.00417118	0.00417118	chr5	75760832	2.379741068528657	chr5:75760832:C:T
chr5:75760833	['C', 'G']	56057	61907.356737563336	-305.82768818573163	-0.0167507607942971	0.0058163440528865	-2.8799466885016827	0.00397893	0.00397893	chr5	75760833	2.400233701185641	chr5:75760833:C:G
chr5:75761708	['G', 'C']	56057	60833.19283407384	-358.33850188256054	-0.0178997526659701	0.0058062693782827	-3.082831935583415	0.0020514	0.0020514	chr5	75761708	2.6879496488197616	chr5:75761708:G:C
chr5:75762754	['C', 'T']	56057	64264.90346870315	-234.61954603654448	-0.0131085772224485	0.0058501004870757	-2.24074394130639	0.0250466	0.0250466	chr5	75762754	1.6012512199546598	chr5:75762754:C:T
chr5:75765319	['A', 'G']	56057	1912.2355889274263	50.535670825439006	0.0549702730984594	0.0228360817111529	2.4071674726760386	0.01608	0.01608	chr5	75765319	1.7937139555875676	chr5:75765319:A:G
chr5:75766164	['C', 'T']	56057	64920.21355030956	-206.1654531956459	-0.0130403089019575	0.0058561120833356	-2.2267860854414923	0.0259655	0.0259655	chr5	75766164	1.5856033100745013	chr5:75766164:C:T
chr5:75766302	['A', 'G']	56057	63924.54383898939	-249.6675261808096	-0.013275716496529	0.0058489158523803	-2.269773891707827	0.0232251	0.0232251	chr5	75766302	1.6340424073943984	chr5:75766302:A:G
chr5:75766625	['G', 'A']	56057	61823.954655769296	-304.4316664856914	-0.0166426627274362	0.0058150347064376	-2.862005743321128	0.00421125	0.00421125	chr5	75766625	2.375588976010824	chr5:75766625:G:A
chr5:75766918	['G', 'C']	56057	63933.40507074421	-249.5086468606609	-0.013234976381509	0.005849449065794	-2.262602209651428	0.023664	0.023664	chr5	75766918	1.6259118433471826	chr5:75766918:G:C
chr5:75767323	['T', 'G']	56057	65099.356275014165	-202.5758396837825	-0.0131224100741142	0.0058628399172888	-2.238234415273336	0.0252097	0.0252097	chr5	75767323	1.5984323224758663	chr5:75767323:T:G
chr5:75768493	['T', 'G']	56057	11198.3983764496	-149.58957691667828	-0.0197976079970871	0.0096708386414294	-2.0471448993342785	0.0406485	0.0406485	chr5	75768493	1.390955475992235	chr5:75768493:T:G
chr5:75768942	['T', 'G']	56057	1898.1015806186888	49.45439262317412	0.0546593418965464	0.0228312303211853	2.394060290558563	0.0166663	0.0166663	chr5	75768942	1.7781608049673463	chr5:75768942:T:G
chr5:75770379	['C', 'T']	56057	63759.02271794416	-265.3122972858987	-0.0136655269266593	0.0058525308006196	-2.334977361454052	0.0195481	0.0195481	chr5	75770379	1.708895447967116	chr5:75770379:C:T
chr5:75771261	['A', 'C']	56057	64007.28821015347	-245.03001280143584	-0.0131589545289175	0.0058512290840833	-2.2489214385252505	0.0245214	0.0245214	chr5	75771261	1.6104547382760648	chr5:75771261:A:C
chr5:75771833	['C', 'T']	56057	75623.91499464477	-116.87244985635564	-0.0124928145803693	0.0061806466141183	-2.0212795457083983	0.0432556	0.0432556	chr5	75771833	1.3639576594902263	chr5:75771833:C:T
chr5:75772327	['G', 'T']	56057	2538.108533094812	106.97992657870552	0.0472500393468576	0.019405327821549	2.4349003418735315	0.014899	0.014899	chr5	75772327	1.826842879846531	chr5:75772327:G:T
chr5:75772459	['C', 'T']	56057	46954.9329582998	558.3990108073733	0.0126531995776849	0.0058599573595144	2.159264786652558	0.0308339	0.0308339	chr5	75772459	1.5109715404256576	chr5:75772459:C:T
chr5:75772793	['C', 'A']	56057	46769.781752203264	589.9877591926353	0.0127786183264352	0.0058755187882598	2.174891917964575	0.0296424	0.0296424	chr5	75772793	1.5280866365712455	chr5:75772793:C:A
chr5:75773182	['A', 'T']	56057	50160.40962162156	672.9056692550787	0.0166813056111802	0.005816658207667	2.8678504075058795	0.00413425	0.00413425	chr5	75773182	2.383603264927487	chr5:75773182:A:T
chr5:75777869	['A', 'G']	56057	48260.3309840307	653.7240663500813	0.0148399597467123	0.0058451939145747	2.53883104026877	0.011125	0.011125	chr5	75777869	1.9536999803470307	chr5:75777869:A:G
chr5:75779078	['ATAT', 'A']	56057	36667.66107442441	556.2785967087617	0.0150043224546666	0.0061682625990123	2.432503839422969	0.0149979	0.0149979	chr5	75779078	1.8239695464282684	chr5:75779078:ATAT:A
chr5:75779952	['T', 'C']	56057	9827.525939272844	77.5386411555443	0.0062886219119764	0.010218388136707	0.6154221025707703	0.538278	0.538278	chr5	75779952	0.2689933699035209	chr5:75779952:T:C
chr5:75780262	['TTTTTTTTCTTTTC', 'T']	56057	4395.649879562756	-14.407325948596112	-0.0072722941417566	0.0150549150699853	-0.4830511569112276	0.629061	0.629061	chr5	75780262	0.2013072390080018	chr5:75780262:TTTTTTTTCTTTTC:T
chr5:75780876	['T', 'C']	56057	37695.0693014542	502.71911120646456	0.0131172583572627	0.0061234668767005	2.1421293886920654	0.0321874	0.0321874	chr5	75780876	1.4923141028812394	chr5:75780876:T:C
chr5:75781087	['A', 'G']	56057	1185.021139574711	-14.709895673657169	-0.0396603154586841	0.0287753463783052	-1.3782741287377016	0.168124	0.168124	chr5	75781087	0.7743702858254038	chr5:75781087:A:G
chr5:75781377	['C', 'A']	56057	51189.52387580299	649.8093915538485	0.0160238561431382	0.0058002191554294	2.7626294306722063	0.00573565	0.00573565	chr5	75781377	2.241417357986408	chr5:75781377:C:A
chr5:75782875	['C', 'T']	56057	49146.15076192856	620.8223784575008	0.01344030739331	0.0058318581311592	2.3046355194237966	0.0211906	0.0211906	chr5	75782875	1.6738567463094949	chr5:75782875:C:T
chr5:75783457	['T', 'C']	56057	51171.38991971454	655.2358009503158	0.0162449778786974	0.005799062090543	2.801311250864043	0.00509128	0.00509128	chr5	75783457	2.293173017849512	chr5:75783457:T:C
chr5:75784702	['G', 'A']	56057	38698.90349171232	493.4671677421009	0.0111564869957584	0.0060732823083616	1.8369781658919977	0.0662184	0.0662184	chr5	75784702	1.179021317083888	chr5:75784702:G:A
chr5:75785095	['G', 'T']	56057	37528.4061858614	505.725272528563	0.0130705697252022	0.0061294194489123	2.1324319267335587	0.0329757	0.0329757	chr5	75785095	1.4818059765879463	chr5:75785095:G:T
chr5:75785137	['T', 'C']	56057	8671.546915981227	77.28561554662924	0.0099384627075492	0.0107903416915278	0.9210517138074018	0.357027	0.357027	chr5	75785137	0.4472989393286599	chr5:75785137:T:C
chr5:75785515	['C', 'T']	56057	8667.927762216554	76.04427168241908	0.0098368448431023	0.0107903473916997	0.911633748758554	0.361965	0.361965	chr5	75785515	0.4413334212948328	chr5:75785515:C:T
chr5:75786042	['CAT', 'C']	56057	38188.49368375977	504.1086111259638	0.0123234944870966	0.0060974817236425	2.0210793645043963	0.0432763	0.0432763	chr5	75786042	1.36374987725161	chr5:75786042:CAT:C
chr5:75787040	['A', 'T']	56057	39762.93062469889	513.8193646994488	0.0108973832233234	0.0060413691941914	1.8037936224458573	0.071269	0.071269	chr5	75787040	1.1470993348964482	chr5:75787040:A:T
chr5:75787338	['T', 'C']	56057	38200.903445691554	527.9995179626137	0.0132209966650874	0.0060957741507059	2.1688790198298675	0.0300961	0.0300961	chr5	75787338	1.5214897787655186	chr5:75787338:T:C
chr5:75787538	['T', 'C']	56057	37636.68560112751	514.9248198951298	0.0135205834563484	0.0061241024057763	2.207765736182936	0.0272646	0.0272646	chr5	75787538	1.5644008694815452	chr5:75787538:T:C
chr5:75787728	['A', 'T']	56057	37632.35661528581	517.2031111818197	0.0136368245119916	0.0061239323625464	2.226808479367529	0.025964	0.025964	chr5	75787728	1.5856283995409135	chr5:75787728:A:T
chr5:75787770	['G', 'A']	56057	37547.67924999554	504.4679646902684	0.0133816903046068	0.0061283879907344	2.1835579478386005	0.0289989	0.0289989	chr5	75787770	1.537618475652444	chr5:75787770:G:A
chr5:75788634	['T', 'C']	56057	8707.776689502603	78.49372186021178	0.0098129894607819	0.0107642840695114	0.9116249067205516	0.36197	0.36197	chr5	75788634	0.4413274222136734	chr5:75788634:T:C
chr5:75788957	['T', 'C']	56057	37744.77325529524	515.6984581813799	0.0134679337506227	0.0061199100248827	2.20067512363154	0.0277631	0.0277631	chr5	75788957	1.5565320426218252	chr5:75788957:T:C
chr5:75788970	['A', 'G']	56057	50605.73581471702	652.4662141232639	0.0167557692374669	0.0057984591041572	2.889693440357904	0.00385766	0.00385766	chr5	75788970	2.413676052127792	chr5:75788970:A:G
chr5:75789583	['G', 'A']	56057	37540.04514471289	502.1710755680172	0.013332532645376	0.0061293010830865	2.175212551095984	0.0296184	0.0296184	chr5	75789583	1.528438405974815	chr5:75789583:G:A
chr5:75790868	['A', 'G']	56057	38191.17550182889	527.2467104511912	0.0131372573497435	0.0060958482831317	2.1551155375858904	0.031157	0.031157	chr5	75790868	1.5064443657032207	chr5:75790868:A:G
chr5:75791335	['A', 'G']	56057	37622.0536711571	517.5728034622522	0.0136184512696605	0.0061244020159262	2.2236377093218613	0.0261768	0.0261768	chr5	75791335	1.582083445152857	chr5:75791335:A:G
chr5:75791455	['G', 'C']	56057	37624.369444593125	517.530181571221	0.0136317342883897	0.0061244679978207	2.2257825974827887	0.0260327	0.0260327	chr5	75791455	1.584480786393616	chr5:75791455:G:C
chr5:75791463	['A', 'T']	56057	37624.766128312665	516.9040549401072	0.0136041773781433	0.0061251967335673	2.2210188455808644	0.0263537	0.0263537	chr5	75791463	1.5791584022056688	chr5:75791463:A:T
chr5:75791733	['A', 'G']	56057	38187.21831840404	527.697487405901	0.0132092317762101	0.0060962163075827	2.166791844275588	0.0302549	0.0302549	chr5	75791733	1.5192042781808992	chr5:75791733:A:G
chr5:75792628	['C', 'T']	56057	38609.46382682562	536.5520095215928	0.0130847192661123	0.0060807445199765	2.1518284846742537	0.0314151	0.0314151	chr5	75792628	1.5028615535071994	chr5:75792628:C:T
chr5:75792938	['A', 'G']	56057	37734.71204281891	513.0498749927108	0.0133028950471833	0.0061194698853115	2.173863961503267	0.0297195	0.0297195	chr5	75792938	1.5269585014076796	chr5:75792938:A:G
chr5:75792940	['A', 'G']	56057	50794.68575914922	660.0258270681131	0.0164348084383138	0.0058038987707049	2.831684198433698	0.00463201	0.00463201	chr5	75792940	2.3342305116856004	chr5:75792940:A:G
chr5:75792957	['T', 'C']	56057	37621.38240017129	518.819843030911	0.0136862749580789	0.0061246610877576	2.234617517928624	0.0254464	0.0254464	chr5	75792957	1.5943736502908372	chr5:75792957:T:C
chr5:75793889	['G', 'T']	56057	38483.05490560312	536.4248701354492	0.0132401961506085	0.006084086521594	2.176201160784873	0.0295444	0.0295444	chr5	75793889	1.5295248254282672	chr5:75793889:G:T
chr5:75795046	['T', 'G']	56057	1442.1543594226682	-4.506476098517042	-0.0276198926362756	0.0262078138855648	-1.0538800663373389	0.291942	0.291942	chr5	75795046	0.5347034210924616	chr5:75795046:T:G
chr5:75795109	['T', 'G']	56057	8711.331019592448	81.8602135901814	0.0102655591492924	0.0107648901355987	0.9536148553290807	0.340283	0.340283	chr5	75795109	0.4681597470270555	chr5:75795109:T:G
chr5:75795241	['T', 'C']	56057	38224.864606380695	521.5638737796165	0.012878996811065	0.0060945766212904	2.1131897441529017	0.0345889	0.0345889	chr5	75795241	1.4610632492468796	chr5:75795241:T:C
chr5:75795288	['A', 'G']	56057	38184.49289869037	525.7620946772773	0.0131235895285735	0.0060962616016925	2.1527274231358287	0.0313444	0.0313444	chr5	75795288	1.5038400390865674	chr5:75795288:A:G
chr5:75795404	['T', 'C']	56057	40034.57011330182	534.1252052082727	0.0115389484884982	0.0060299630575454	1.913601854336268	0.0556761	0.0556761	chr5	75795404	1.2543311937961992	chr5:75795404:T:C
chr5:75795488	['A', 'C']	56057	38194.901732660015	523.4111135413776	0.0130390030640677	0.0060960500139321	2.138926523612489	0.0324459	0.0324459	chr5	75795488	1.4888401746686528	chr5:75795488:A:C
chr5:75795568	['C', 'A']	56057	38193.165128607885	533.6617039224745	0.013434282279892	0.0060969311561192	2.2034498891149004	0.0275671	0.0275671	chr5	75795568	1.5596089183425808	chr5:75795568:C:A
chr5:75796313	['G', 'A']	56057	1136.060798515717	-11.940552302774678	-0.0384131337989925	0.029393619348757	-1.3068528017328682	0.191268	0.191268	chr5	75796313	0.7183576833229756	chr5:75796313:G:A
chr5:75796527	['C', 'A']	56057	40383.05256581886	519.1116699717653	0.0105378493356116	0.0060223030664708	1.7498038905217288	0.0801576	0.0801576	chr5	75796527	1.0960552945002862	chr5:75796527:C:A
chr5:75796542	['C', 'T']	56057	38179.15663209752	525.3793462918071	0.013084869416585	0.0060960764362046	2.1464411664646863	0.0318421	0.0318421	chr5	75796542	1.496998298084578	chr5:75796542:C:T
chr5:75797010	['C', 'T']	56057	48755.39493548905	612.9440373531438	0.0137220495754232	0.0058343161144421	2.3519551060073667	0.0186785	0.0186785	chr5	75797010	1.728658003260078	chr5:75797010:C:T
chr5:75797059	['T', 'C']	56057	38187.39305729075	528.557243995711	0.0132327360781565	0.0060959054799508	2.1707580804325803	0.0299536	0.0299536	chr5	75797059	1.5235509740700566	chr5:75797059:T:C
chr5:75797967	['C', 'A']	56057	37543.045947682105	505.1945039971881	0.0133819358558734	0.0061288762112845	2.183424072301289	0.0290087	0.0290087	chr5	75797967	1.537471733295817	chr5:75797967:C:A
chr5:75798417	['A', 'C']	56057	38854.46562120888	522.9094155042561	0.0120797758634395	0.0060720206858926	1.989416124932667	0.0466601	0.0466601	chr5	75798417	1.3310543347792647	chr5:75798417:A:C
chr5:75798661	['T', 'G']	56057	40386.29081077223	527.2755441031369	0.0107721691662895	0.0060220361816402	1.7887918374073104	0.0736537	0.0736537	chr5	75798661	1.1328054314524263	chr5:75798661:T:G
chr5:75798717	['A', 'G']	56057	40371.20181276429	526.0932068856287	0.0107906510700308	0.0060218771315533	1.7919082097325023	0.0731531	0.0731531	chr5	75798717	1.1357672651043953	chr5:75798717:A:G
chr5:75799025	['A', 'G']	56057	51144.38654772525	661.4388027811186	0.0164094411622056	0.00579909318394	2.8296564034614624	0.00466146	0.00466146	chr5	75799025	2.3314780381091915	chr5:75799025:A:G
chr5:75799159	['G', 'T']	56057	38189.85648775961	528.5749537547528	0.0132008446330476	0.0060951043330729	2.165811102103368	0.0303298	0.0303298	chr5	75799159	1.5181304534935818	chr5:75799159:G:T
chr5:75800087	['C', 'T']	56057	38190.131458749645	527.2163597273913	0.0131772000105807	0.0060958345891001	2.1616728305165323	0.0306476	0.0306476	chr5	75800087	1.513603529222786	chr5:75800087:C:T
chr5:75800141	['T', 'C']	56057	40372.92233165614	528.5493873531246	0.0108727298207849	0.006022120397641	1.8054653681523865	0.0710073	0.0710073	chr5	75800141	1.1486970007633712	chr5:75800141:T:C
chr5:75800402	['G', 'A']	56057	8711.155398173254	82.39345179944455	0.0103547329548045	0.0107623470008731	0.9621259149109777	0.335991	0.335991	chr5	75800402	0.4736723556538644	chr5:75800402:G:A
chr5:75800539	['T', 'A']	56057	38599.13141603183	534.4986267319626	0.0130506431995466	0.0060803613677745	2.146359798401805	0.0318486	0.0318486	chr5	75800539	1.496909653615537	chr5:75800539:T:A
chr5:75800734	['G', 'T']	56057	38192.494468829165	526.6496492676683	0.0132053535889748	0.0060956576573602	2.1663542034762795	0.0302883	0.0302883	chr5	75800734	1.5187251017525931	chr5:75800734:G:T
chr5:75800744	['A', 'G']	56057	38592.94996788238	533.7217670626306	0.0130891494656857	0.0060812013151247	2.15239535536034	0.0313705	0.0313705	chr5	75800744	1.503478559226691	chr5:75800744:A:G
chr5:75800868	['A', 'T']	56057	40035.57032741546	528.1153480237391	0.0113299459185703	0.0060306543802111	1.8787257906452408	0.0602871	0.0602871	chr5	75800868	1.2197756065690293	chr5:75800868:A:T
chr5:75801300	['T', 'A']	56057	40380.24582441113	524.2859615383852	0.0106766497163613	0.0060223536403576	1.7728367269590264	0.0762612	0.0762612	chr5	75801300	1.117696365213961	chr5:75801300:T:A
chr5:75801560	['C', 'T']	56057	51117.9427067535	680.0526225933817	0.0170843111723169	0.0057996375606964	2.945754970637396	0.003223	0.003223	chr5	75801560	2.491739694487665	chr5:75801560:C:T
chr5:75801700	['C', 'T']	56057	38188.8124966546	527.512346460217	0.0132080174885439	0.0060959399595613	2.166690875592939	0.0302626	0.0302626	chr5	75801700	1.519093762461357	chr5:75801700:C:T
chr5:75802243	['C', 'T']	56057	37628.75391698491	518.3407602534306	0.0136801019283489	0.006124727450744	2.2335854188396733	0.0255143	0.0255143	chr5	75802243	1.593216342295794	chr5:75802243:C:T
chr5:75802251	['T', 'C']	56057	38195.539175276135	531.0034696618142	0.0133254563353465	0.0060959131702172	2.185965574518129	0.0288222	0.0288222	chr5	75802251	1.5402728725367911	chr5:75802251:T:C
chr5:75802296	['T', 'G']	56057	38604.90548089452	532.073707455895	0.0129917621274762	0.0060812011551332	2.136380921474633	0.0326527	0.0326527	chr5	75802296	1.4860809017818697	chr5:75802296:T:G
chr5:75802328	['G', 'A']	56057	38599.09990717933	535.2397698009938	0.0130791633474546	0.0060812180971468	2.1507472908414536	0.0315004	0.0315004	chr5	75802328	1.5016839313948502	chr5:75802328:G:A
chr5:75802546	['G', 'A']	56057	40036.85542190175	531.5737236659729	0.011451019653745	0.0060308139432256	1.8987519365620351	0.0576022	0.0576022	chr5	75802546	1.2395609292570962	chr5:75802546:G:A
chr5:75802561	['G', 'A']	56057	38195.22045965527	529.9921275825126	0.0132384009391077	0.0060961104135848	2.171614364071658	0.0298889	0.0298889	chr5	75802561	1.5244900679891842	chr5:75802561:G:A
chr5:75802951	['C', 'T']	56057	37615.052172361495	521.2763322056159	0.0138089033576205	0.0061255454273354	2.25431408866838	0.0241803	0.0241803	chr5	75802951	1.6165383152396664	chr5:75802951:C:T
chr5:75803051	['T', 'C']	56057	38601.886184809184	538.1982232316751	0.013181333464508	0.0060806063025447	2.1677663062960946	0.0301807	0.0301807	chr5	75803051	1.5202706915779305	chr5:75803051:T:C
chr5:75803212	['T', 'C']	56057	38198.17700062449	528.1522801188453	0.0132078097642266	0.0060959321825963	2.16665956388664	0.030265	0.030265	chr5	75803212	1.5190593217514292	chr5:75803212:T:C
chr5:75803390	['C', 'T']	56057	38198.177000624506	531.4362855710796	0.013338326451188	0.0060958708790392	2.188092024234316	0.028667	0.028667	chr5	75803390	1.5426177535696184	chr5:75803390:C:T
chr5:75803698	['A', 'G']	56057	38192.26360213424	526.9749181480696	0.0131731448080095	0.0060961082492413	2.1609105792452143	0.0307065	0.0307065	chr5	75803698	1.5127696826553267	chr5:75803698:A:G
chr5:75803785	['A', 'G']	56057	8779.626478511407	72.52161135538618	0.008350949447902	0.0107213235641115	0.7789103087846241	0.436036	0.436036	chr5	75803785	0.3604776530343524	chr5:75803785:A:G
chr5:75803809	['G', 'T']	56057	1136.0	-11.902937250646165	-0.038377123509353	0.0293936320021045	-1.3056271340202308	0.191685	0.191685	chr5	75803809	0.7174118708053464	chr5:75803809:G:T
chr5:75803989	['T', 'C']	56057	38192.08784856649	527.8710726635077	0.0132039764573369	0.0060955761639121	2.166157242937758	0.0303034	0.0303034	chr5	75803989	1.5185086415175282	chr5:75803989:T:C
chr5:75804240	['G', 'A']	56057	1436.0	-3.9994812714881776	-0.0271172810559773	0.0262901601273947	-1.031461235860665	0.302329	0.302329	chr5	75804240	0.5195201924321425	chr5:75804240:G:A
chr5:75804612	['A', 'G']	56057	38856.2384027976	526.0660300234464	0.0127427306103878	0.0060644097943634	2.101231783879706	0.0356251	0.0356251	chr5	75804612	1.4482439079129144	chr5:75804612:A:G
chr5:75804854	['T', 'C']	56057	38372.47620831773	512.2946999572322	0.0124449432791352	0.0060834668658564	2.045699196453701	0.0407906	0.0407906	chr5	75804854	1.389439906480584	chr5:75804854:T:C
chr5:75805091	['T', 'C']	56057	38442.02956922089	503.6069905698546	0.0118544972375733	0.0060824895777271	1.948954796565888	0.0513058	0.0513058	chr5	75805091	1.2898335361433229	chr5:75805091:T:C
chr5:75805515	['T', 'C']	56057	33963.534875000034	456.8456206901768	0.0105147642945918	0.006294876703966	1.670368585292086	0.094852	0.094852	chr5	75805515	1.0229535073709282	chr5:75805515:T:C
chr5:75805516	['C', 'T']	56057	33962.71646161818	456.7592253911896	0.0105143357341713	0.0062950412994145	1.670256831380795	0.0948741	0.0948741	chr5	75805516	1.0228523309055555	chr5:75805516:C:T
chr5:75805584	['T', 'C']	56057	33593.194879571805	437.6516766116863	0.0098163180684154	0.0063077959138919	1.5562199859377983	0.119661	0.119661	chr5	75805584	0.922047372105144	chr5:75805584:T:C
chr5:75806212	['C', 'T']	56057	33030.48153302644	438.5283575629184	0.0107835249132792	0.006339804077648	1.7009240003643364	0.0889628	0.0889628	chr5	75806212	1.050791556636426	chr5:75806212:C:T
chr5:75806275	['A', 'G']	56057	35086.259032597634	449.3135172970335	0.0084416766240707	0.0062493785475255	1.3508025733875917	0.176764	0.176764	chr5	75806275	0.752606179330427	chr5:75806275:A:G
chr5:75806444	['T', 'C']	56057	35084.013811316705	451.769374917886	0.0085339307696188	0.0062492270706884	1.3655978048304025	0.172071	0.172071	chr5	75806444	0.7642923173611468	chr5:75806444:T:C
chr5:75806606	['C', 'T']	56057	34351.7408021982	441.0974930333551	0.0090650433315672	0.0062772482779046	1.4441110069638954	0.148713	0.148713	chr5	75806606	0.8276510652272878	chr5:75806606:C:T
chr5:75806738	['A', 'G']	56057	33595.39030744249	440.173736414748	0.0100033826104445	0.0063066918771933	1.5861536928130924	0.11271	0.11271	chr5	75806738	0.9480375502169528	chr5:75806738:A:G
chr5:75806830	['A', 'G']	56057	33033.48212182849	437.31926832349967	0.0106823804915639	0.006339020870543	1.6851783121908128	0.0919597	0.0919597	chr5	75806830	1.0364024541987251	chr5:75806830:A:G
chr5:75807202	['T', 'C']	56057	35101.514104737274	452.0173283950082	0.00855954331531	0.006249589111778	1.369616971966778	0.170812	0.170812	chr5	75807202	0.7674816222259573	chr5:75807202:T:C
chr5:75807214	['T', 'C']	56057	34660.27456193569	444.6213868333603	0.0090086436028323	0.0062637746471191	1.438213235684601	0.150379	0.150379	chr5	75807214	0.8228128075003222	chr5:75807214:T:C
chr5:75807525	['A', 'C']	56057	35402.78484280472	541.7844001452773	0.015550540060853	0.0065342462619758	2.379852156987861	0.0173229	0.0173229	chr5	75807525	1.761379401662205	chr5:75807525:A:C
chr5:75807984	['A', 'G']	56057	35094.64289793005	451.6445056900333	0.008480641062849	0.0062510698260845	1.3566703458439886	0.174891	0.174891	chr5	75807984	0.7572325390113532	chr5:75807984:A:G
chr5:75808011	['G', 'T']	56057	33599.792020555265	437.2346767321267	0.0098159617533443	0.006307959267018	1.5561231989350948	0.119684	0.119684	chr5	75808011	0.921963904532272	chr5:75808011:G:T
chr5:75808276	['G', 'A']	56057	34750.579235655154	461.75537759611376	0.0094744165701163	0.0062613207009952	1.5131658355417532	0.130243	0.130243	chr5	75808276	0.8852456088581266	chr5:75808276:G:A
chr5:75810007	['A', 'G']	56057	33607.1966280107	435.5414036605997	0.0097723988687396	0.0063080711008619	1.5491897146505358	0.121342	0.121342	chr5	75810007	0.915988851144026	chr5:75810007:A:G
chr5:75810072	['T', 'C']	56057	35108.889376583524	449.2674010449368	0.0084315387516505	0.0062499352725722	1.3490601716552395	0.177323	0.177323	chr5	75810072	0.7512349297953042	chr5:75810072:T:C
chr5:75810188	['A', 'C']	56057	34333.57466588155	455.3692493761676	0.0099758502331299	0.0062763629252889	1.5894317062091612	0.111969	0.111969	chr5	75810188	0.9509022004769948	chr5:75810188:A:C
chr5:75810561	['G', 'A']	56057	45809.70957725868	584.1320917897792	0.0141771956341592	0.0058995496512133	2.403097943458025	0.0162601	0.0162601	chr5	75810561	1.7888767878123908	chr5:75810561:G:A
chr5:75812639	['G', 'A']	56057	8694.775529865126	68.16446805343013	0.0088453163931242	0.0107748051553486	0.8209258789921982	0.411692	0.411692	chr5	75812639	0.3854275721320059	chr5:75812639:G:A
chr5:75812909	['C', 'T']	56057	32329.19047958893	434.4839651740999	0.0112729732113741	0.0063858893997375	1.7652941517962195	0.0775198	0.0775198	chr5	75812909	1.110587356429536	chr5:75812909:C:T
chr5:75813113	['C', 'A']	56057	33609.19464715853	434.53644805899023	0.0097145527168006	0.0063076984895248	1.5401105066980587	0.123539	0.123539	chr5	75813113	0.908195918428466	chr5:75813113:C:A
chr5:75813490	['C', 'T']	56057	32289.064057955504	430.73903989997	0.0112807206504109	0.006389261978587	1.7655749111896102	0.0774726	0.0774726	chr5	75813490	1.1108518687563276	chr5:75813490:C:T
chr5:75813924	['T', 'A']	56057	33611.79480408251	428.37305907252414	0.0094415509581965	0.0063086174597082	1.496611740765338	0.1345	0.1345	chr5	75813924	0.8712777156615732	chr5:75813924:T:A
chr5:75814677	['TGCAACCCAAAGGGCCG', 'T']	56057	32291.488616087365	433.6263192114081	0.0113052509535913	0.0063885680720374	1.7696064010140269	0.0767982	0.0767982	chr5	75814677	1.114648958864692	chr5:75814677:TGCAACCCAAAGGGCCG:T
chr5:75814712	['C', 'T']	56057	33038.60875461731	433.68912523282967	0.0105315889927679	0.0063412477728715	1.6608070477584984	0.0967578	0.0967578	chr5	75814712	1.014314014831884	chr5:75814712:C:T
chr5:75815358	['C', 'T']	56057	35626.71990079932	468.65338529681605	0.0099061049686342	0.0062167189836279	1.5934619201418625	0.111062	0.111062	chr5	75815358	0.9544345100355844	chr5:75815358:C:T
chr5:75815572	['T', 'C']	56057	35102.00947385325	447.2581113688655	0.0083456954715558	0.0062497897401352	1.3353561989391511	0.181765	0.181765	chr5	75815572	0.7404897392121277	chr5:75815572:T:C
chr5:75816140	['T', 'C']	56057	34385.58765590708	425.9551622221031	0.0080237244124977	0.0062738439290922	1.2789168017538914	0.200932	0.200932	chr5	75816140	0.6969508929345523	chr5:75816140:T:C
chr5:75817651	['C', 'T']	56057	33592.98897255628	427.3194780025368	0.0094837665705868	0.0063095677923634	1.5030770541946172	0.132825	0.132825	chr5	75817651	0.8767201754182252	chr5:75817651:C:T
chr5:75817854	['G', 'T']	56057	33045.243161202794	428.1186237567821	0.0103381612326889	0.0063438032104528	1.629647214726711	0.103182	0.103182	chr5	75817854	0.9863960583531376	chr5:75817854:G:T
chr5:75818069	['A', 'G']	56057	35102.581221311346	443.9463338619802	0.0081981820504162	0.0062511598859974	1.31146574394619	0.189706	0.189706	chr5	75818069	0.7219189330771596	chr5:75818069:A:G
chr5:75818263	['C', 'T']	56057	33801.0917636127	433.1062136562322	0.0095504665432551	0.0063048894963659	1.5147714402861394	0.129836	0.129836	chr5	75818263	0.8866048727619763	chr5:75818263:C:T
chr5:75818407	['G', 'T']	56057	32708.355613586376	382.7347872101306	0.007577345659836	0.0063689994993821	1.189723073548855	0.23416	0.23416	chr5	75818407	0.6304872905742644	chr5:75818407:G:T
chr5:75818939	['G', 'T']	56057	32635.82189947723	393.23326650815983	0.0080076758679082	0.006365166550079	1.2580465577619242	0.20838	0.20838	chr5	75818939	0.681143966305594	chr5:75818939:G:T
chr5:75821759	['A', 'C']	56057	31960.850745736105	375.3570464421885	0.0079544297839254	0.0063945680325103	1.2439354376221734	0.213529	0.213529	chr5	75821759	0.6705431338254408	chr5:75821759:A:C
chr5:75821802	['G', 'A']	56057	32686.746475857388	393.0432555806713	0.0080337427705663	0.0063612839129285	1.2629121542961883	0.206626	0.206626	chr5	75821802	0.6848150315769099	chr5:75821802:G:A
chr5:75821816	['G', 'T']	56057	33115.86130045322	392.1693941089092	0.0072622942182295	0.0063443920336467	1.144679297829453	0.252347	0.252347	chr5	75821816	0.5980018539625532	chr5:75821816:G:T
chr5:75822372	['C', 'T']	56057	1261.134984210808	-2.3179808093747027	-0.0255008228797223	0.0277412078691634	-0.9192398182513356	0.357974	0.357974	chr5	75822372	0.446148515441549	chr5:75822372:C:T
chr5:75822524	['C', 'T']	56057	30679.283723751585	373.41098900973657	0.0096726065293454	0.0064819052688111	1.4922474377845167	0.13564	0.13564	chr5	75822524	0.8676122188939512	chr5:75822524:C:T
chr5:75822651	['A', 'G']	56057	32694.830248290866	394.9202600858855	0.0081888497698515	0.0063615292512659	1.2872454792567338	0.198014	0.198014	chr5	75822651	0.7033041031334035	chr5:75822651:A:G
chr5:75822703	['C', 'T']	56057	31955.681366337696	363.6989900133518	0.0075433245335763	0.00639564474157	1.1794470828791686	0.238225	0.238225	chr5	75822703	0.6230126643799977	chr5:75822703:C:T
chr5:75823060	['G', 'C']	56057	31957.41114124617	371.170881783492	0.0078205550229351	0.0063946940938991	1.2229756276217252	0.221344	0.221344	chr5	75823060	0.654932246001413	chr5:75823060:G:C
chr5:75823746	['C', 'T']	56057	31951.699859046872	372.3803618438824	0.0079059181542904	0.0063957518587388	1.236120213683427	0.216419	0.216419	chr5	75823746	0.6647046140232741	chr5:75823746:C:T
chr5:75824331	['A', 'G']	56057	31971.703427480512	378.1119326194949	0.0080001267299386	0.0063959928090401	1.250802958788684	0.211012	0.211012	chr5	75824331	0.675692846192387	chr5:75824331:A:G
chr5:75824664	['A', 'G']	56057	90322.66758844625	624.9343970215273	0.020899414557361	0.0073342541934447	2.8495623421452363	0.00437954	0.00437954	chr5	75824664	2.3585715027271568	chr5:75824664:A:G
chr5:75824856	['C', 'G']	56057	32828.44188702137	378.93105581968274	0.0071486410495422	0.0063567603366678	1.124573001172719	0.260775	0.260775	chr5	75824856	0.5837340459250415	chr5:75824856:C:G
chr5:75825889	['A', 'T']	56057	33248.13140419155	371.6956832651328	0.0062947152996031	0.0063449470473724	0.9920831888124192	0.321161	0.321161	chr5	75825889	0.493277198490335	chr5:75825889:A:T
chr5:75826139	['T', 'C']	56057	32486.374763587057	353.9062792827031	0.0066559875534587	0.0063722268835742	1.044530848488148	0.296244	0.296244	chr5	75826139	0.5283504369085208	chr5:75826139:T:C
chr5:75826538	['T', 'C']	56057	31612.51148102553	368.5588782356536	0.0081647430649929	0.0064222854006151	1.2713142683149727	0.203622	0.203622	chr5	75826538	0.6911753011759743	chr5:75826538:T:C
chr5:75826666	['G', 'A']	56057	30673.471836137523	377.1474035201644	0.0097148618993481	0.0064844921995115	1.4981684919105869	0.134095	0.134095	chr5	75826666	0.8725874153839929	chr5:75826666:G:A
chr5:75826990	['C', 'T']	56057	30627.370889757178	399.8410913408536	0.0100835284717787	0.0064879411214602	1.5541954347312652	0.120143	0.120143	chr5	75826990	0.9203015278141762	chr5:75826990:C:T
chr5:75827239	['A', 'G']	56057	30630.289025695936	400.9531368817394	0.010136391436086	0.0064888805400215	1.5621171284581052	0.118266	0.118266	chr5	75827239	0.9271400916755652	chr5:75827239:A:G
chr5:75827825	['A', 'T']	56057	36189.10134532348	578.9122882055417	0.0187376222090072	0.0061812805584733	3.0313495774466275	0.00243574	0.00243574	chr5	75827825	2.6133690717828606	chr5:75827825:A:T
chr5:75828814	['A', 'G']	56057	49154.76871197387	722.8869706016261	0.0192922390690823	0.0058365458103392	3.3054206539263	0.000948935	0.000948935	chr5	75828814	3.02276353478885	chr5:75828814:A:G
chr5:75829020	['T', 'C']	56057	48759.82843277192	675.2418803272445	0.0182789156562392	0.0058420248180838	3.1288664847258403	0.00175572	0.00175572	chr5	75829020	2.7555447436411464	chr5:75829020:T:C
chr5:75829100	['T', 'C']	56057	48568.86270766046	661.6783659939789	0.0181670087710553	0.0058406904694289	3.110421424683294	0.00186914	0.00186914	chr5	75829100	2.728358168417647	chr5:75829100:T:C
chr5:75829948	['A', 'G']	56057	2916.312144297158	37.645875383731344	-0.0031265551764083	0.018166768386033	-0.1721029910202445	0.863357	0.863357	chr5	75829948	0.063809585431622	chr5:75829948:A:G
chr5:75830387	['C', 'G']	56057	44025.13654776139	583.9527548034833	0.0164284694635764	0.0059358776639631	2.767656342264948	0.00564795	0.00564795	chr5	75830387	2.2481091566482165	chr5:75830387:C:G
chr5:75831951	['G', 'A']	56057	2617.1867518241665	85.80623426362854	0.0521342072847958	0.0195720229864106	2.6637107120196024	0.00773061	0.00773061	chr5	75831951	2.111786235812378	chr5:75831951:G:A
chr5:75832072	['A', 'G']	56057	3158.281702704632	75.97202291701082	0.0021724328266924	0.0175620261479184	0.123700580354158	0.901553	0.901553	chr5	75832072	0.0450087371268765	chr5:75832072:A:G
chr5:75832347	['G', 'T']	56057	43965.98031868387	563.5211723296002	0.0157667819953806	0.0059361003166746	2.656084155298298	0.00790763	0.00790763	chr5	75832347	2.1019536596312007	chr5:75832347:G:T
chr5:75832358	['G', 'C']	56057	3235.23085294275	69.53380657904796	0.0020798419949194	0.0173418109332874	0.119932226393219	0.904537	0.904537	chr5	75832358	0.0435736636663259	chr5:75832358:G:C
chr5:75832405	['A', 'G']	56057	45106.28835790001	604.701893027752	0.016372834548681	0.0059067699419633	2.7718761200371103	0.00557526	0.00557526	chr5	75832405	2.25373487465965	chr5:75832405:A:G
chr5:75832523	['T', 'G']	56057	3369.2404153212137	76.83385127875695	0.0013373522188828	0.017033136973206	0.0785147340144458	0.937419	0.937419	chr5	75832523	0.0280662482645688	chr5:75832523:T:G
chr5:75832621	['C', 'T']	56057	45094.84890982406	601.9039916358804	0.0163025135794223	0.0059065686634558	2.7600650239260704	0.00578086	0.00578086	chr5	75832621	2.238007548176121	chr5:75832621:C:T
chr5:75832784	['G', 'A']	56057	45091.43508358758	599.8871690623549	0.0162535257754614	0.005905682199886	2.752184290542278	0.00592182	0.00592182	chr5	75832784	2.2275447975875178	chr5:75832784:G:A
chr5:75833068	['A', 'G']	56057	44252.68365271384	556.9998631458529	0.0152330333062355	0.0059282949773625	2.569547123482121	0.0101857	0.0101857	chr5	75833068	1.9920091192714888	chr5:75833068:A:G
chr5:75833122	['G', 'A']	56057	1882.067148336456	50.5631400672433	0.0614333504260332	0.0231162246572124	2.657585801185993	0.00787249	0.00787249	chr5	75833122	2.103887882351956	chr5:75833122:G:A
chr5:75833194	['A', 'G']	56057	45088.869434878034	592.0291621063468	0.0158134973369185	0.0059079934544061	2.6766274301006225	0.00743889	0.00743889	chr5	75833194	2.1284918632228207	chr5:75833194:A:G
chr5:75833372	['GACC', 'G']	56057	45088.477988543695	588.4887923837791	0.0157176730613718	0.0059081061284299	2.660357265035901	0.007808	0.007808	chr5	75833372	2.1074601953413645	chr5:75833372:GACC:G
chr5:75833510	['A', 'G']	56057	45055.86001320463	582.3620702523634	0.015460668283924	0.0059079174205314	2.616940485693751	0.00887456	0.00887456	chr5	75833510	2.051853170026002	chr5:75833510:A:G
chr5:75833528	['G', 'C']	56057	45090.67432191292	593.9205201112495	0.0158735310191761	0.0059076871916469	2.6869281504308686	0.00721337	0.00721337	chr5	75833528	2.141861790694022	chr5:75833528:G:C
chr5:75833601	['CTA', 'C']	56057	44230.679334832086	553.6095373741123	0.015143437091266	0.0059285435103409	2.5543267186707603	0.010642	0.010642	chr5	75833601	1.9729767454112963	chr5:75833601:CTA:C
chr5:75834052	['A', 'G']	56057	3242.6941564814	48.89178707515688	-0.003654990355414	0.0173053789957139	-0.2112054498384186	0.832728	0.832728	chr5	75834052	0.0794968321940495	chr5:75834052:A:G
chr5:75834161	['G', 'A']	56057	50438.897566284846	693.7191711131677	0.0183223831421836	0.0058237804990565	3.146132163661008	0.00165532	0.00165532	chr5	75834161	2.7811180376584343	chr5:75834161:G:A
chr5:75834223	['G', 'A']	56057	45085.86857836228	587.6526308803934	0.0157129612937398	0.0059071939612995	2.6599704354862586	0.00781697	0.00781697	chr5	75834223	2.106961554776854	chr5:75834223:G:A
chr5:75834699	['T', 'C']	56057	44249.89373204631	549.5986966164105	0.0149809839752649	0.0059274375238261	2.5273963521415235	0.0114939	0.0114939	chr5	75834699	1.9395325856638763	chr5:75834699:T:C
chr5:75835593	['T', 'C']	56057	6794.545363694766	42.48437583851607	0.0014753250362188	0.0121332827347005	0.1215932298354432	0.903222	0.903222	chr5	75835593	0.0442054927369409	chr5:75835593:T:C
chr5:75836225	['A', 'G']	56057	44261.95011868008	546.6490297125409	0.0148118237566233	0.0059283636318634	2.498467482158729	0.012476	0.012476	chr5	75836225	1.9039246339148936	chr5:75836225:A:G
chr5:75836237	['T', 'C']	56057	48536.45097969234	664.9623088481632	0.0155951072847394	0.0058543224694013	2.6638620209682755	0.00772713	0.00772713	chr5	75836237	2.111981781192564	chr5:75836237:T:C
chr5:75836721	['T', 'G']	56057	51746.76975785584	672.4127235103956	0.0164073972427807	0.005826053554756	2.816211194863905	0.00486107	0.00486107	chr5	75836721	2.313268124987	chr5:75836721:T:G
chr5:75837188	['C', 'T']	56057	44858.60162355041	603.3833289933631	0.016243907688573	0.0059122091818199	2.747519106482737	0.00600672	0.00600672	chr5	75837188	2.22136261198291	chr5:75837188:C:T
chr5:75837274	['A', 'T']	56057	44354.53867975022	571.0140166881831	0.0156073469151847	0.0059222449301274	2.635376803783907	0.00840671	0.00840671	chr5	75837274	2.075373933857019	chr5:75837274:A:T
chr5:75837775	['G', 'A']	56057	44250.10255403449	548.7102736288547	0.0149243889952325	0.0059282622630968	2.517498101954101	0.0118219	0.0118219	chr5	75837775	1.927312718615272	chr5:75837775:G:A
chr5:75838061	['G', 'A']	56057	44319.43321299633	539.4386426738416	0.0145601956042179	0.0059341356063449	2.453633784278504	0.0141451	0.0141451	chr5	75838061	1.849393977913977	chr5:75838061:G:A
chr5:75838868	['A', 'T']	56057	3436.3678078892435	78.35338321378848	0.0022864008458739	0.016857817739667	0.1356285185415191	0.892115	0.892115	chr5	75838868	0.0495791583523299	chr5:75838868:A:T
chr5:75839331	['G', 'A']	56057	44278.37738913179	551.8453336927143	0.015045094823295	0.0059284524502385	2.537777767398613	0.0111586	0.0111586	chr5	75839331	1.952390290202636	chr5:75839331:G:A
chr5:75839722	['C', 'CT']	56057	50851.69999821564	737.5795323556468	0.0195829346099778	0.0058244265176796	3.3622082020496107	0.000773735	0.000773735	chr5	75839722	3.111407757332568	chr5:75839722:C:CT
chr5:75839972	['A', 'T']	56057	45029.36055541642	610.8438998156603	0.0167244308614701	0.0059217167194445	2.8242537854865275	0.00474076	0.00474076	chr5	75839972	2.32415203019337	chr5:75839972:A:T
chr5:75839977	['A', 'T']	56057	51219.87823852688	661.7162704801884	0.0165161123082326	0.0058218778575403	2.836904640113928	0.00455696	0.00455696	chr5	75839977	2.3413247835429667	chr5:75839977:A:T
chr5:75840250	['T', 'C']	56057	45112.26659886159	608.4443663793437	0.0164444720024264	0.0059086242547299	2.7831304367107914	0.00538552	0.00538552	chr5	75840250	2.2687723569476974	chr5:75840250:T:C
chr5:75840426	['A', 'G']	56057	50843.51280402867	739.5880358339217	0.019641842901722	0.0058243376291209	3.3723736761954624	0.000745736	0.000745736	chr5	75840426	3.127414891073266	chr5:75840426:A:G
chr5:75840611	['C', 'G']	56057	3214.530172567791	48.45035752795757	-0.0034912215674969	0.0173826526799891	-0.2008451547510976	0.84082	0.84082	chr5	75840611	0.0752969665964475	chr5:75840611:C:G
chr5:75840680	['T', 'G']	56057	50849.54100233896	742.2693126000169	0.019698070800716	0.0058245315551994	3.381915028536861	0.000720316	0.000720316	chr5	75840680	3.1424769383615363	chr5:75840680:T:G
chr5:75840799	['C', 'T']	56057	22609.27651068994	-311.5862503381195	-0.0212251746643504	0.0072436035199367	-2.930195531261756	0.00338885	0.00338885	chr5	75840799	2.469947653828304	chr5:75840799:C:T
chr5:75841117	['T', 'C']	56057	44261.9522976399	543.8823451657586	0.014788260915169	0.0059298026833439	2.493887521199875	0.0126381	0.0126381	chr5	75841117	1.8983182125678235	chr5:75841117:T:C
chr5:75841848	['T', 'C']	56057	3403.6393717651263	75.02436610750291	0.0015924061760971	0.0169412656154856	0.0939957032868638	0.925113	0.925113	chr5	75841848	0.0338052161483963	chr5:75841848:T:C
chr5:75842661	['A', 'G']	56057	45133.68736616705	593.9235106246676	0.0159337004328622	0.0059079405434661	2.6969974250137043	0.00699887	0.00699887	chr5	75842661	2.154972073182825	chr5:75842661:A:G
chr5:75843410	['C', 'T']	56057	44259.00117777222	548.8588597071832	0.0149072218589243	0.0059292670169276	2.514176173271554	0.0119339	0.0119339	chr5	75843410	1.9232176056430976	chr5:75843410:C:T
chr5:75843549	['A', 'T']	56057	45131.07638913673	598.506027969061	0.0160626984873897	0.0059075174231693	2.7190268494836385	0.00654944	0.00654944	chr5	75843549	2.1837958321161564	chr5:75843549:A:T
chr5:75844174	['G', 'A']	56057	50745.86305647247	724.118249059688	0.0190107765446326	0.005824521128449	3.263920951677397	0.00109948	0.00109948	chr5	75844174	2.958812666229192	chr5:75844174:G:A
chr5:75844302	['C', 'T']	56057	44266.00355116171	547.4726467402421	0.0148997160737574	0.0059292911065891	2.512900076233328	0.0119771	0.0119771	chr5	75844302	1.9216483243891287	chr5:75844302:C:T
chr5:75844700	['C', 'T']	56057	3183.056782503212	58.49553407573064	-0.0010959406038187	0.0174689724075157	-0.0627364093463939	0.949977	0.949977	chr5	75844700	0.0222869093364179	chr5:75844700:C:T
chr5:75844905	['A', 'G']	56057	48540.58646656791	680.0406966321581	0.0160602698331963	0.0058533810364123	2.743759501267645	0.00607593	0.00607593	chr5	75844905	2.216387238230721	chr5:75844905:A:G
chr5:75845596	['T', 'A']	56057	44252.051763824194	555.9490653001097	0.0152144759805173	0.0059291855908535	2.5660313288198457	0.0102895	0.0102895	chr5	75845596	1.9876057284947888	chr5:75845596:T:A
chr5:75846778	['C', 'T']	56057	1885.1008848610268	41.46560371373278	0.0562734049125319	0.0231002867190335	2.436047898321765	0.0148518	0.0148518	chr5	75846778	1.8282209077815383	chr5:75846778:C:T
chr5:75847799	['A', 'C']	56057	34909.946192422336	709.8813736341721	0.0261116122729843	0.006267920232601	4.165913302018622	3.10573e-05	3.10573e-05	chr5	75847799	4.50783630282736	chr5:75847799:A:C
chr5:75847888	['A', 'G']	56057	12644.80456386376	-99.2238685894291	-0.0200901328553998	0.0091463861821587	-2.19651045290307	0.0280595	0.0280595	chr5	75847888	1.551920072052336	chr5:75847888:A:G
chr5:75848031	['T', 'C']	56057	1768.0315398886828	33.29313909369303	0.055368294185472	0.0238074275040838	2.3256731192807143	0.0200395	0.0200395	chr5	75848031	1.6981131186306362	chr5:75848031:T:C
chr5:75848700	['G', 'T']	56057	12774.595200713648	-84.26201190039085	-0.0196939879641074	0.0091082939459369	-2.1622038200570604	0.0306067	0.0306067	chr5	75848700	1.5141834933052938	chr5:75848700:G:T
chr5:75849285	['A', 'C']	56057	12644.127792050238	-99.82921763317805	-0.0201176577085694	0.0091462968070551	-2.199541315240441	0.0278435	0.0278435	chr5	75849285	1.5552761736898246	chr5:75849285:A:C
chr5:75850916	['T', 'C']	56057	100011.56820979394	512.8089545635892	0.0135382364598952	0.0093620008711324	1.4460836573557867	0.148159	0.148159	chr5	75850916	0.8292719619252856	chr5:75850916:T:C
chr5:75852030	['G', 'C']	56057	18692.334522811216	-17.343603538681684	-0.0145700514617112	0.0078180789197628	-1.86363576157828	0.0623781	0.0623781	chr5	75852030	1.2049678577302445	chr5:75852030:G:C
chr5:75852697	['G', 'A']	56057	13065.729269641864	-59.43070785415622	-0.0140096430683194	0.009016122032044	-1.5538435503122023	0.120227	0.120227	chr5	75852697	0.9199979896191858	chr5:75852697:G:A
chr5:75852781	['A', 'G']	56057	3337.378724424938	55.58736838925429	0.0021900620179448	0.0174529850874345	0.1254835208403153	0.900141	0.900141	chr5	75852781	0.0456894564210454	chr5:75852781:A:G
chr5:75853155	['A', 'G']	56057	3066.109392560877	40.15254262656053	-0.0015674639508221	0.0178168154389262	-0.0879766620581096	0.929896	0.929896	chr5	75853155	0.0315656204264434	chr5:75853155:A:G
chr5:75853902	['T', 'C']	56057	3074.98738378629	39.40502680591764	-0.0019894599557457	0.01780207580255	-0.1117543806582794	0.911019	0.911019	chr5	75853902	0.0404725653880238	chr5:75853902:T:C
chr5:75854200	['A', 'G']	56057	5791.2397180836815	-69.34114793466232	-0.0125765989548094	0.0130201826076827	-0.9659310728398242	0.334083	0.334083	chr5	75854200	0.4761456231168323	chr5:75854200:A:G
chr5:75854740	['C', 'A']	56057	1230.395081996467	-27.4547657410615	-0.0293922880701593	0.02778516067684	-1.0578412128693877	0.290132	0.290132	chr5	75854740	0.5374043682087555	chr5:75854740:C:A
chr5:75854755	['C', 'T']	56057	1294.2308776562525	39.14797640913514	0.0157957567318293	0.0270092690383095	0.5848272572436111	0.558666	0.558666	chr5	75854755	0.2528477586768856	chr5:75854755:C:T
chr5:75856464	['G', 'C']	56057	18066.966889071253	-52.59035791165381	-0.0158940957048233	0.0079083225647317	-2.0097935528964337	0.0444578	0.0444578	chr5	75856464	1.3520520322240734	chr5:75856464:G:C
chr5:75856921	['T', 'C']	56057	2529.2559680040013	9.376756250036587	-0.0076496466831433	0.0194741650877879	-0.3928099946087227	0.694461	0.694461	chr5	75856921	0.1583521386382138	chr5:75856921:T:C
chr5:75858113	['T', 'C']	56057	1295.5546731390425	40.53320913456589	0.016897677274294	0.0269990573716935	0.6258617492331413	0.531408	0.531408	chr5	75858113	0.2745719118570491	chr5:75858113:T:C
chr5:75858692	['A', 'T']	56057	13392.672381801964	-166.73247151990583	-0.0221940367963762	0.0089012267877477	-2.493368310413752	0.0126566	0.0126566	chr5	75858692	1.8976829451522943	chr5:75858692:A:T
chr5:75858731	['C', 'T']	56057	3073.164466407393	36.5886932841774	-0.0027643804852631	0.0178023805077005	-0.1552815076650817	0.8766	0.8766	chr5	75858731	0.0571985336820595	chr5:75858731:C:T
chr5:75859314	['G', 'A']	56057	1294.0923411771	39.19622157622884	0.015824055615948	0.0270092348559671	0.5858757458452062	0.557961	0.557961	chr5	75859314	0.2533961560386276	chr5:75859314:G:A
chr5:75859600	['C', 'T']	56057	13425.478993845332	-169.8179034758493	-0.0225377822004025	0.0088924551960818	-2.534483638481871	0.011264	0.011264	chr5	75859600	1.948307358201963	chr5:75859600:C:T
chr5:75859722	['C', 'T']	56057	3074.1096779948266	39.98477335390375	-0.0016267377126507	0.0178007228223438	-0.0913860481333297	0.927186	0.927186	chr5	75859722	0.0328331346034009	chr5:75859722:C:T
chr5:75859787	['A', 'G']	56057	1293.0922698160668	39.03146532879582	0.0158699182128637	0.0270191972431403	0.5873571324141688	0.556966	0.556966	chr5	75859787	0.2541713155319646	chr5:75859787:A:G
chr5:75860310	['C', 'T']	56057	55898.79680271504	775.4527257032432	0.020269049868004	0.0057807183609667	3.5063202533559314	0.000454703	0.000454703	chr5	75860310	3.342272180434989	chr5:75860310:C:T
chr5:75860935	['T', 'C']	56057	13428.916465949438	-167.9848755197621	-0.0224011269468298	0.0088908126814482	-2.5195814769073213	0.0117522	0.0117522	chr5	75860935	1.929880826292231	chr5:75860935:T:C
chr5:75861258	['A', 'G']	56057	3076.274388068222	37.47341032820715	-0.0024439860757935	0.0177958197434755	-0.1373348410482528	0.890767	0.890767	chr5	75861258	0.050235880528178	chr5:75861258:A:G
chr5:75861401	['A', 'G']	56057	26588.84590819076	234.7113488297746	0.0052588999193868	0.0068221784962126	0.7708534630552943	0.440797	0.440797	chr5	75861401	0.3557613698910248	chr5:75861401:A:G
chr5:75861627	['G', 'GAATACC']	56057	3791.067628799772	86.35983798792483	0.0033291790231702	0.0162941832525429	0.2043170235397118	0.838107	0.838107	chr5	75861627	0.076700532034297	chr5:75861627:G:GAATACC
chr5:75861950	['G', 'A']	56057	13416.436013630446	-170.30885246643084	-0.0225372742908788	0.008894365711254	-2.5338821252158006	0.0112834	0.0112834	chr5	75861950	1.9475600157120951	chr5:75861950:G:A
chr5:75862912	['C', 'G']	56057	14335.767206622186	-144.14934482262785	-0.0208584018727657	0.0086452218819998	-2.4127086797153137	0.0158377	0.0158377	chr5	75862912	1.8003078877613548	chr5:75862912:C:G
chr5:75863061	['T', 'C']	56057	15687.238755374765	-99.3968287400812	-0.0176737605200045	0.0083308977188255	-2.121471312757419	0.0338865	0.0338865	chr5	75863061	1.4699732853727985	chr5:75863061:T:C
chr5:75863222	['A', 'G']	56057	14044.751632354511	-137.81144610265258	-0.019603194626376	0.0087194186403158	-2.2482226665591	0.0245659	0.0245659	chr5	75863222	1.6096673203598644	chr5:75863222:A:G
chr5:75863741	['G', 'A']	56057	16305.908808678436	-110.21101898001808	-0.0184443716688724	0.0082145894902596	-2.2453187333028213	0.0247516	0.0247516	chr5	75863741	1.606396722034997	chr5:75863741:G:A
chr5:75864094	['A', 'G']	56057	17637.46097848196	-79.7152016132662	-0.0165687200788699	0.0079574240706687	-2.0821713071623944	0.0373314	0.0373314	chr5	75864094	1.4279257228817934	chr5:75864094:A:G
chr5:75864196	['C', 'A']	56057	2022.216445736918	82.26230701350302	0.0190273253134383	0.0218329716529322	0.8714949854699674	0.383488	0.383488	chr5	75864196	0.4162482213247028	chr5:75864196:C:A
chr5:75864641	['C', 'T']	56057	17924.95928925679	-69.90405098787551	-0.0167370610372442	0.0079240401548021	-2.1121878120596347	0.0346748	0.0346748	chr5	75864641	1.4599860352048395	chr5:75864641:C:T
chr5:75864759	['T', 'A']	56057	1593.028418010561	41.48347366364755	0.0051490721537342	0.024405910168382	0.2109764445664824	0.832906	0.832906	chr5	75864759	0.0794040093793458	chr5:75864759:T:A
chr5:75864925	['AGAC', 'A']	56057	16326.03867975022	-110.49289854025422	-0.0184754272705253	0.0082108266115685	-2.250129998421192	0.0244446	0.0244446	chr5	75864925	1.6118170649337549	chr5:75864925:AGAC:A
chr5:75865466	['A', 'G']	56057	2034.036285143428	80.50883869313226	0.017462139557399	0.0217644260144202	0.802324837136956	0.422368	0.422368	chr5	75865466	0.3743089928176746	chr5:75865466:A:G
chr5:75865550	['G', 'A']	56057	8449.75367515878	298.6562648619821	0.0452013603460505	0.0109400092377965	4.131747913876062	3.60537e-05	3.60537e-05	chr5	75865550	4.443050159318284	chr5:75865550:G:A
chr5:75865578	['G', 'A']	56057	16341.623661861258	-116.2856315902004	-0.0187891240391402	0.0082088506976693	-2.2888860732324834	0.0220897	0.0220897	chr5	75865578	1.655810182237632	chr5:75865578:G:A
chr5:75865946	['C', 'A']	56057	13362.19183972026	-172.3561925936856	-0.0226312798248983	0.008912994401045	-2.5391331809032622	0.0111154	0.0111154	chr5	75865946	1.954074904115057	chr5:75865946:C:A
chr5:75866125	['A', 'G']	56057	17638.887959180036	-71.85245283230259	-0.0160552856785839	0.0079590306209294	-2.0172413505187627	0.0436751	0.0436751	chr5	75866125	1.359766091968421	chr5:75866125:A:G
chr5:75866275	['AT', 'A']	56057	3360.2397730719144	60.26406448177202	0.0026075212229037	0.0170778023071838	0.1526848230235609	0.878647	0.878647	chr5	75866275	0.0561855694582337	chr5:75866275:AT:A
chr5:75866433	['G', 'T']	56057	17641.573538856777	-72.21582164033623	-0.0160610551613436	0.0079580857186667	-2.0182058511471146	0.0435746	0.0435746	chr5	75866433	1.360766590875229	chr5:75866433:G:T
chr5:75866439	['A', 'G']	56057	17926.918788246418	-68.52579515419822	-0.0165961355642286	0.0079251660898457	-2.0941057103513385	0.036255	0.036255	chr5	75866439	1.4406320905366683	chr5:75866439:A:G
chr5:75866464	['A', 'G']	56057	17468.739495048623	-71.46399716996396	-0.0158669251604058	0.007983402263177	-1.987489122725423	0.0468731	0.0468731	chr5	75866464	1.3290763230239964	chr5:75866464:A:G
chr5:75866496	['A', 'G']	56057	1748.1559266395489	74.2580010144209	0.0223341508507685	0.023273224388028	0.9596500458379748	0.337236	0.337236	chr5	75866496	0.4720660705632483	chr5:75866496:A:G
chr5:75866934	['C', 'T']	56057	13360.476674694495	-172.44769072145965	-0.0227521042370465	0.0089124288490148	-2.552851150061247	0.0106871	0.0106871	chr5	75866934	1.9711401268643511	chr5:75866934:C:T
chr5:75867041	['C', 'T']	56057	13823.739804474257	-143.79299469945008	-0.0200892379594284	0.0087828012600021	-2.287338329163506	0.0221798	0.0221798	chr5	75867041	1.6540423742954249	chr5:75867041:C:T
chr5:75867137	['C', 'T']	56057	17646.573984871193	-74.65316786596912	-0.0162401141459929	0.007957334886875	-2.040898664800404	0.0412656	0.0412656	chr5	75867137	1.3844118358861572	chr5:75867137:C:T
chr5:75867196	['T', 'C']	56057	17652.57452008849	-73.63419647875017	-0.0161249003990657	0.0079571853485863	-2.0264578104782305	0.0427226	0.0427226	chr5	75867196	1.3693423250035397	chr5:75867196:T:C
chr5:75867271	['A', 'G']	56057	17621.71530280861	-76.53180945007588	-0.0165012404037635	0.0079641725844545	-2.071934055770298	0.0382762	0.0382762	chr5	75867271	1.4170711848175828	chr5:75867271:A:G
chr5:75867346	['T', 'C']	56057	17650.352694503927	-73.23553485389753	-0.0161631358564242	0.0079581265903871	-2.0310227128012883	0.0422574	0.0422574	chr5	75867346	1.374097227595814	chr5:75867346:T:C
chr5:75867869	['T', 'C']	56057	15997.568423494153	-58.88753750317449	-0.0151492928228935	0.0082731055862885	-1.8311494595211224	0.0670835	0.0670835	chr5	75867869	1.173384286688595	chr5:75867869:T:C
chr5:75868819	['C', 'A']	56057	16040.14753952111	-48.17366708412445	-0.0144350656087245	0.0082657126111556	-1.7463788408567007	0.0807506	0.0807506	chr5	75868819	1.0928542420529457	chr5:75868819:C:A
chr5:75869066	['T', 'C']	56057	16061.438237130877	-64.17825768312034	-0.01555607007301	0.0082605035667598	-1.8831866540930364	0.0596803	0.0596803	chr5	75869066	1.2241690024251817	chr5:75869066:T:C
chr5:75869147	['T', 'C']	56057	16088.857988059945	-72.13427737810609	-0.0160996586468356	0.0082630654253549	-1.9483881366150468	0.0513735	0.0513735	chr5	75869147	1.289260845431848	chr5:75869147:T:C
chr5:75869623	['C', 'T']	56057	12290.438497903844	-98.8342819428882	-0.0161692828408257	0.0092643616131518	-1.7453207804271726	0.0809345	0.0809345	chr5	75869623	1.0918663119386376	chr5:75869623:C:T
chr5:75869803	['A', 'G']	56057	10401.298840321142	290.88247380157475	0.0342595165546111	0.0099837944188691	3.431512621079369	0.000600658	0.000600658	chr5	75869803	3.221372734301918	chr5:75869803:A:G
chr5:75869822	['G', 'A']	56057	13783.229394134018	-196.95756027496057	-0.0245949304005314	0.0087965750914502	-2.7959666284706826	0.00517624	0.00517624	chr5	75869822	2.2859855955041057	chr5:75869822:G:A
chr5:75869935	['A', 'G']	56057	10403.927977592237	290.10667532076866	0.0341856289246379	0.0099815870165819	3.4248690982553085	0.000615536	0.000615536	chr5	75869935	3.210746542011073	chr5:75869935:A:G
chr5:75870016	['A', 'G']	56057	10402.010155273958	290.49264985698744	0.0343231195175894	0.0099850429343495	3.437453373336491	0.000587638	0.000587638	chr5	75870016	3.230890128033745	chr5:75870016:A:G
chr5:75870483	['T', 'A']	56057	8486.018849046843	293.3167338948569	0.04497637484776	0.0109283718196684	4.115560450351208	3.86792e-05	3.86792e-05	chr5	75870483	4.412522516987653	chr5:75870483:T:A
chr5:75870485	['A', 'T']	56057	10404.560680522556	292.25220888937224	0.034331776625033	0.0099895249191345	3.436777714951369	0.000589105	0.000589105	chr5	75870485	3.229807291195097	chr5:75870485:A:T
chr5:75870635	['A', 'G']	56057	10395.854514960658	292.74774819652134	0.0342976847186865	0.009984530200573	3.4350824755598546	0.000592802	0.000592802	chr5	75870635	3.2270903398001543	chr5:75870635:A:G
chr5:75870812	['G', 'A']	56057	8505.455186070576	304.9520775756769	0.0460359472268785	0.0109091586215032	4.219935636111875	2.44756e-05	2.44756e-05	chr5	75870812	4.611266653008167	chr5:75870812:G:A
chr5:75870913	['C', 'T']	56057	10389.11198729728	299.15966926024555	0.0349839297580752	0.0099865011830854	3.503121775755535	0.000460197	0.000460197	chr5	75870913	3.3370562168009963	chr5:75870913:C:T
chr5:75871402	['T', 'A']	56057	10398.742012024331	290.76576547625825	0.0342279810802214	0.0099828940088986	3.428663176200314	0.000606998	0.000606998	chr5	75871402	3.216812739880912	chr5:75871402:T:A
chr5:75871451	['T', 'C']	56057	10401.742226107432	292.0325661590681	0.0343915266406199	0.009982257833575	3.4452653111147846	0.000570917	0.000570917	chr5	75871451	3.243427024962715	chr5:75871451:T:C
chr5:75871869	['T', 'A']	56057	2923.1604755378416	26.66651422888496	-0.0117595580129972	0.0192078686901122	-0.6122260726954483	0.540391	0.540391	chr5	75871869	0.2672918925939105	chr5:75871869:T:A
chr5:75872108	['G', 'A']	56057	13066.015165047143	389.5383064844039	0.0323954388501442	0.0091116742989092	3.5553771773890355	0.000377748	0.000377748	chr5	75872108	3.4227978263701764	chr5:75872108:G:A
chr5:75872269	['A', 'T']	56057	10379.628426033394	289.86522940066715	0.0341144518005516	0.0099927061313555	3.4139352595895747	0.000640771	0.000640771	chr5	75872269	3.1932971517692814	chr5:75872269:A:T
chr5:75872563	['G', 'C']	56057	12606.047823836969	363.0710747643826	0.0312528825943523	0.0092281867673275	3.386676427594984	0.000707934	0.000707934	chr5	75872563	3.150007229276186	chr5:75872563:G:C
chr5:75872580	['T', 'C']	56057	8496.060927743085	293.39233690298767	0.0447984529574237	0.0109154297332462	4.104140107372653	4.06395e-05	4.06395e-05	chr5	75872580	4.391051643946991	chr5:75872580:T:C
chr5:75873248	['G', 'A']	56057	10367.350269768094	299.46081647160804	0.035013362455945	0.0100005627762582	3.5011392097921	0.000463634	0.000463634	chr5	75873248	3.333824723116232	chr5:75873248:G:A
chr5:75873308	['G', 'A']	56057	13380.24340694681	-173.2439845232293	-0.0228880882711803	0.0089166023530388	-2.566906918685236	0.0102636	0.0102636	chr5	75873308	1.9887002819232529	chr5:75873308:G:A
chr5:75873391	['CTAAT', 'C']	56057	13445.302365076266	-163.3293792005374	-0.022084881351232	0.0088999529152773	-2.481460470798894	0.0130874	0.0130874	chr5	75873391	1.883146623717236	chr5:75873391:CTAAT:C
chr5:75873439	['T', 'C']	56057	10371.060699165797	296.47708429714936	0.0346063546929788	0.0099989237213125	3.4610079702094194	0.000538558	0.000538558	chr5	75873439	3.268767518506143	chr5:75873439:T:C
chr5:75873500	['T', 'A']	56057	10838.573871445664	305.45049909904554	0.0332349090246795	0.0098339618454326	3.379605244260268	0.000726395	0.000726395	chr5	75873500	3.138827153859057	chr5:75873500:T:A
chr5:75873672	['C', 'T']	56057	8495.060802854594	300.2222711909457	0.0452886422417631	0.0109162177533777	4.148748519399023	3.3479e-05	3.3479e-05	chr5	75873672	4.475227522631224	chr5:75873672:C:T
chr5:75873677	['G', 'C']	56057	10371.110060480634	294.16000517447986	0.0344842301547712	0.0099939890341511	3.45049709749859	0.000559967	0.000559967	chr5	75873677	3.251837566101288	chr5:75873677:G:C
chr5:75874379	['A', 'G']	56057	1306.0698968851464	36.91055744463776	0.0125823201776601	0.0268348770041665	0.4688793682827938	0.639158	0.639158	chr5	75874379	0.1943917708773055	chr5:75874379:A:G
chr5:75875003	['T', 'C']	56057	10388.926639548989	306.4400494268082	0.0358310438204514	0.0099864769973526	3.587956376402824	0.000333564	0.000333564	chr5	75875003	3.476820826874236	chr5:75875003:T:C
chr5:75875268	['A', 'G']	56057	10386.667588495571	300.3019765877231	0.0351093165993948	0.0099874589811475	3.515340254780281	0.000439537	0.000439537	chr5	75875268	3.3570045603638707	chr5:75875268:A:G
chr5:75875378	['G', 'A']	56057	10840.773553601057	313.9790912070969	0.0340108811292946	0.0098308862883101	3.45959460132672	0.000541391	0.000541391	chr5	75875378	3.2664889681496003	chr5:75875378:G:A
chr5:75875412	['C', 'T']	56057	13373.385676307384	-170.1184576563336	-0.0227472293310087	0.0089110047266023	-2.552712071075503	0.0106914	0.0106914	chr5	75875412	1.9709654217823889	chr5:75875412:C:T
chr5:75875508	['T', 'G']	56057	10399.484129957713	297.03662955745546	0.03486868085362	0.0099831159163273	3.492765299518616	0.000478415	0.000478415	chr5	75875508	3.3201952121402507	chr5:75875508:T:G
chr5:75876458	['G', 'A']	56057	10369.479847990153	298.5075423141691	0.0349172416005173	0.0099956930324539	3.4932286823082803	0.000477585	0.000477585	chr5	75876458	3.320949321994956	chr5:75876458:G:A
chr5:75876508	['T', 'C']	56057	8472.057930419269	297.53470344934897	0.0452874223225369	0.0109319264349685	4.142675363938944	3.43781e-05	3.43781e-05	chr5	75876508	4.463718129461577	chr5:75876508:T:C
chr5:75876536	['G', 'A']	56057	10386.741155691934	297.6945741131317	0.0347907598806818	0.0099852504259896	3.4842150568530954	0.000493959	0.000493959	chr5	75876536	3.306309097255938	chr5:75876536:G:A
chr5:75876621	['G', 'A']	56057	10378.295967885815	294.83347043769606	0.0346891061928358	0.009992747388125	3.471428311503083	0.000518087	0.000518087	chr5	75876621	3.2855973050282574	chr5:75876621:G:A
chr5:75877056	['T', 'C']	56057	10825.12420154873	306.4758982148625	0.0332466347310431	0.0098380961634553	3.379376881326013	0.000726998	0.000726998	chr5	75877056	3.138466783900465	chr5:75877056:T:C
chr5:75877270	['A', 'T']	56057	13062.563251614743	400.0576776031445	0.0331915916063086	0.0091069080901715	3.644660874762744	0.000267986	0.000267986	chr5	75877270	3.5718878935889773	chr5:75877270:A:T
chr5:75877328	['A', 'G']	56057	1305.2328402947524	37.59019382171244	0.0130966172786884	0.0268447019968671	0.4878659960619748	0.625647	0.625647	chr5	75877328	0.2036706335512475	chr5:75877328:A:G
chr5:75877393	['C', 'A']	56057	10368.55489349556	298.1746260098551	0.0347784461847142	0.0099936168056564	3.4800660122398885	0.000501671	0.000501671	chr5	75877393	3.299581003425095	chr5:75877393:C:A
chr5:75877546	['C', 'T']	56057	10848.060165975088	310.3235025672952	0.0335443872358371	0.0098403918717564	3.4088466875099885	0.00065284	0.00065284	chr5	75877546	3.185193243887966	chr5:75877546:C:T
chr5:75877621	['A', 'G']	56057	13061.961206281228	396.1567189433633	0.0328804407334674	0.0091078132370416	3.610135592124587	0.000306304	0.000306304	chr5	75877621	3.5138473317386945	chr5:75877621:A:G
chr5:75877650	['A', 'C']	56057	10371.035096171005	297.5611988802674	0.0348908259494604	0.0099935845457302	3.49132243688952	0.000481005	0.000481005	chr5	75877650	3.317850409153978	chr5:75877650:A:C
chr5:75877862	['T', 'G']	56057	13063.26249487001	401.10413129124953	0.0332637795589059	0.0091071153489489	3.652504474179607	0.000259932	0.000259932	chr5	75877862	3.585140251595809	chr5:75877862:T:G
chr5:75878077	['C', 'A']	56057	10369.84987599693	298.4462343883015	0.0347817909881368	0.0099935642629525	3.48041900496676	0.000501011	0.000501011	chr5	75878077	3.3001527388296465	chr5:75878077:C:A
chr5:75878565	['C', 'T']	56057	10371.110060480634	298.16361797999565	0.0348688910708517	0.0099939801879696	3.488989413129481	0.000485222	0.000485222	chr5	75878565	3.3140595164163504	chr5:75878565:C:T
chr5:75878773	['G', 'A']	56057	10371.555054055018	294.290840640191	0.0344416762065502	0.0099932538047235	3.446492691926893	0.00056833	0.00056833	chr5	75878773	3.245399418580328	chr5:75878773:G:A
chr5:75878782	['T', 'C']	56057	1307.069950404967	41.43741610284044	0.0036879863871577	0.0268828354407905	0.137187403288635	0.890883	0.890883	chr5	75878782	0.0501793282760837	chr5:75878782:T:C
chr5:75879003	['G', 'A']	56057	10365.554732936098	302.3243622218194	0.0352552366285861	0.0099962923103385	3.5268313024544105	0.000420901	0.000420901	chr5	75879003	3.375820042429773	chr5:75879003:G:A
chr5:75879037	['A', 'G']	56057	10367.143968593857	303.0433332956828	0.0353267030369736	0.0099968491419542	3.533783748793056	0.000409986	0.000409986	chr5	75879037	3.3872309731011327	chr5:75879037:A:G
chr5:75879063	['A', 'G']	56057	10361.66357407936	300.54141748735714	0.0351154893101808	0.0099980369440014	3.5122384030846443	0.000444699	0.000444699	chr5	75879063	3.351933847153202	chr5:75879063:A:G
chr5:75879074	['C', 'T']	56057	10368.479705257898	302.97042204436354	0.0353043417178329	0.009995700878848	3.5319526009967515	0.000412835	0.000412835	chr5	75879074	3.3842234904929813	chr5:75879074:C:T
chr5:75879151	['C', 'T']	56057	25925.47477829524	202.10069688924577	0.0039692701443262	0.0068804854207472	0.5768880975108828	0.564017	0.564017	chr5	75879151	0.2487078057774274	chr5:75879151:C:T
chr5:75879457	['T', 'C']	56057	55531.93443354148	696.363109058857	0.0172167624774667	0.0057729449980325	2.982318813592412	0.00286197	0.00286197	chr5	75879457	2.5433349229531617	chr5:75879457:T:C
chr5:75879667	['T', 'C']	56057	10362.293969669936	300.55595498955233	0.0349840059443626	0.0099977294828272	3.4991950926911413	0.000467027	0.000467027	chr5	75879667	3.330658011056904	chr5:75879667:T:C
chr5:75879969	['C', 'G']	56057	8481.907851777845	299.17468719417326	0.045350038704274	0.0109244249542965	4.151251795311924	3.3115e-05	3.3115e-05	chr5	75879969	4.479975240617093	chr5:75879969:C:G
chr5:75880260	['A', 'C']	56057	11745.257140818185	305.5115394473437	0.0282779119657997	0.0095025349702427	2.9758282452368854	0.00292323	0.00292323	chr5	75880260	2.534137012969232	chr5:75880260:A:C
chr5:75880304	['C', 'CT']	56057	10363.109204117678	301.4468374636667	0.0351520477718784	0.0099973961300098	3.516120329208553	0.000438248	0.000438248	chr5	75880304	3.358280057187266	chr5:75880304:C:CT
chr5:75881115	['C', 'G']	56057	6600.470982819832	279.91559924926867	0.0442857654468139	0.0122533563141187	3.614174297354449	0.00030157	0.00030157	chr5	75881115	3.52061186400414	chr5:75881115:C:G
chr5:75881472	['T', 'C']	56057	10357.956406916364	300.017309959403	0.0349394745096633	0.0099997492174452	3.494035075270589	0.000476145	0.000476145	chr5	75881472	3.322260771837504	chr5:75881472:T:C
chr5:75881982	['G', 'A']	56057	8844.95683239031	297.357268980129	0.0383043825802802	0.0107453455183847	3.564741823773214	0.000364517	0.000364517	chr5	75881982	3.4382822126573127	chr5:75881982:G:A
chr5:75882190	['T', 'C']	56057	9522.119392447225	270.045668443685	0.0359448169793403	0.0105334864784443	3.412433010940634	0.000644312	0.000644312	chr5	75882190	3.1909037800532327	chr5:75882190:T:C
chr5:75882192	['T', 'C']	56057	12514.492554900917	-98.92438676611	-0.0169544913194845	0.009196101572141	-1.8436607280249084	0.0652379	0.0652379	chr5	75882192	1.1855000272928704	chr5:75882192:T:C
chr5:75882375	['C', 'T']	56057	55131.7065697337	705.9377681962948	0.0176192119121269	0.0057771344054264	3.049818590957005	0.00229086	0.00229086	chr5	75882375	2.64000145078672	chr5:75882375:C:T
chr5:75882526	['A', 'G']	56057	13368.007905632092	-169.64669699843495	-0.0225409204837482	0.0089128426720954	-2.529038300464997	0.0114403	0.0114403	chr5	75882526	1.9415625868510125	chr5:75882526:A:G
chr5:75883807	['T', 'A']	56057	8514.224062819374	300.82160447297264	0.0456692756793429	0.0109318684861027	4.177627615754829	2.95011e-05	2.95011e-05	chr5	75883807	4.530161790292223	chr5:75883807:T:A
chr5:75883959	['C', 'T']	56057	10367.993771193997	300.09271056043315	0.0349658885552334	0.0099972549205179	3.497548960512248	0.000469918	0.000469918	chr5	75883959	3.3279779192014507	chr5:75883959:C:T
chr5:75883989	['C', 'T']	56057	10364.03372229954	303.96497761288225	0.0354096789665378	0.0099975544463377	3.541834071182165	0.000397678	0.000397678	chr5	75883989	3.4004684340149733	chr5:75883989:C:T
chr5:75884344	['T', 'C']	56057	11743.932997876624	307.88416862955705	0.0285525884044126	0.0095041259705223	3.004230845947355	0.00266371	0.00266371	chr5	75884344	2.574513058876881	chr5:75884344:T:C
chr5:75884388	['A', 'G']	56057	8486.30277406119	304.8143535377958	0.0460300513285466	0.0109209223756107	4.214850151425266	2.50335e-05	2.50335e-05	chr5	75884388	4.601478426283828	chr5:75884388:A:G
chr5:75884652	['A', 'C']	56057	1212.1946188980876	6.989425330096961	-0.0253296448913651	0.0280963644972356	-0.90152748743907	0.367312	0.367312	chr5	75884652	0.4349648831203961	chr5:75884652:A:C
chr5:75884805	['TTAA', 'T']	56057	8487.757064868336	303.5771796772831	0.0459149043169978	0.0109204680665804	4.204481349797624	2.62087e-05	2.62087e-05	chr5	75884805	4.581554520328806	chr5:75884805:TTAA:T
chr5:75885185	['C', 'G']	56057	10221.364677548836	348.12075097710897	0.0387470162085867	0.0100670409242176	3.848898251260273	0.000118782	0.000118782	chr5	75885185	3.925249366534571	chr5:75885185:C:G
chr5:75885403	['G', 'A']	56057	10225.729666565574	349.0351238097649	0.0387431973463898	0.0100659367150171	3.848941081517996	0.000118761	0.000118761	chr5	75885403	3.9253261541826494	chr5:75885403:G:A
chr5:75885796	['C', 'G']	56057	8480.361529403368	300.1736174561317	0.0455105785915133	0.0109243852723324	4.165962427815083	3.10506e-05	3.10506e-05	chr5	75885796	4.507930003404582	chr5:75885796:C:G
chr5:75885923	['A', 'G']	56057	55758.914919434	709.1778686701825	0.0176730753716876	0.0057744155845162	3.060582514891552	0.00221011	0.00221011	chr5	75885923	2.655586110385413	chr5:75885923:A:G
chr5:75886624	['G', 'A']	56057	9920.884892599728	318.1507038527833	0.0362978159318289	0.0101836023675333	3.564339476524628	0.000365077	0.000365077	chr5	75886624	3.43761552691805	chr5:75886624:G:A
chr5:75887153	['T', 'C']	56057	10282.100533442755	353.1764142525216	0.0382439189616318	0.0100398350756521	3.8092178480479255	0.000139556	0.000139556	chr5	75887153	3.855251486936905	chr5:75887153:T:C
chr5:75887791	['G', 'A']	56057	10188.726348096068	352.2465103769503	0.0386343867436254	0.0100730831176625	3.835408314648218	0.000125493	0.000125493	chr5	75887791	3.901380498455127	chr5:75887791:G:A
chr5:75887816	['T', 'C']	56057	13393.433551586948	-169.0734798131992	-0.0227486674513889	0.0089054976439753	-2.55445213292247	0.0106381	0.0106381	chr5	75887816	1.9731359315521872	chr5:75887816:T:C
chr5:75887875	['T', 'C']	56057	55759.90460215209	692.6304091205155	0.0170815546221908	0.0057748023702269	2.95794618189148	0.00309825	0.00309825	chr5	75887875	2.5088835416317137	chr5:75887875:T:C
chr5:75888055	['G', 'A']	56057	13397.389958427751	-169.72907706146313	-0.0228195367066132	0.0089049558375043	-2.562565960238217	0.0103928	0.0103928	chr5	75888055	1.9832674302363165	chr5:75888055:G:A
chr5:75888391	['G', 'A']	56057	10429.11626911206	339.7356403909237	0.035751543329242	0.009980233679232	3.58223509371708	0.000340955	0.000340955	chr5	75888391	3.467302936377912	chr5:75888391:G:A
chr5:75888595	['A', 'G']	56057	12564.34481097572	-97.5438101764514	-0.0173234686301714	0.0091696583301929	-1.8892163705958829	0.058868	0.058868	chr5	75888595	1.230120718794906	chr5:75888595:A:G
chr5:75889465	['G', 'T']	56057	29266.353312753155	490.6269371216597	0.0189843009763978	0.0066011834106826	2.875893577759968	0.00403037	0.00403037	chr5	75889465	2.39465508249854	chr5:75889465:G:T
chr5:75890554	['T', 'G']	56057	12202.088364375935	367.954574624602	0.031560084268843	0.0093767807871908	3.365769658597071	0.000763816	0.000763816	chr5	75890554	3.1170112485040327	chr5:75890554:T:G
chr5:75890639	['T', 'C']	56057	1434.0767474221288	-15.529049790284992	-0.0325545432513328	0.0256034540994836	-1.2714902889602464	0.20356	0.20356	chr5	75890639	0.691307557798743	chr5:75890639:T:C
chr5:75891071	['T', 'C']	56057	1434.0767474221286	-15.52493204879349	-0.0325579230222045	0.0256034604882441	-1.2716219761447294	0.203513	0.203513	chr5	75891071	0.691407843697047	chr5:75891071:T:C
chr5:75891376	['C', 'T']	56057	13356.42959090828	-180.48173545044085	-0.0238484878503829	0.0089184269978131	-2.6740688527506804	0.00749588	0.00749588	chr5	75891376	2.125177374595596	chr5:75891376:C:T
chr5:75891468	['A', 'T']	56057	8520.455988867878	320.91398901875345	0.0476393923501751	0.0109021051317135	4.3697425198730615	1.24616e-05	1.24616e-05	chr5	75891468	4.904426193105393	chr5:75891468:A:T
chr5:75891729	['A', 'T']	56057	1434.0767474221288	-15.559998786546403	-0.0325794558477561	0.0256034615994942	-1.2724629332308626	0.203214	0.203214	chr5	75891729	0.6920463755549332	chr5:75891729:A:T
chr5:75892456	['T', 'C']	56057	21116.52036756178	454.2509401189878	0.0258255207533327	0.0074347439216417	3.473626129631361	0.000513863	0.000513863	chr5	75892456	3.2891526519671443	chr5:75892456:T:C
chr5:75892824	['T', 'C']	56057	8473.604642035218	307.9666855363513	0.0464838317754036	0.0109281104045279	4.253601954473611	2.107e-05	2.107e-05	chr5	75892824	4.6763354643919	chr5:75892824:T:C
chr5:75893449	['C', 'T']	56057	8481.45390159489	307.25290339252973	0.0461862221258608	0.0109252811726794	4.227463018650485	2.36715e-05	2.36715e-05	chr5	75893449	4.625774221112643	chr5:75893449:C:T
chr5:75894946	['C', 'T']	56057	1347.0961233118658	61.29515184632494	0.0154422863752636	0.0276130039197631	0.5592396401396702	0.576	0.576	chr5	75894946	0.2395775165767879	chr5:75894946:C:T
chr5:75894947	['G', 'A']	56057	7951.276584356266	268.58828034155545	0.0439716945803653	0.01125596253962	3.9065246020132447	9.37429e-05	9.37429e-05	chr5	75894947	4.028061615414526	chr5:75894947:G:A
chr5:75895146	['A', 'G']	56057	12546.895295523878	375.4867382860584	0.0323034116325134	0.0092798550637369	3.4810254482040546	0.000499878	0.000499878	chr5	75895146	3.301135976447747	chr5:75895146:A:G
chr5:75895625	['A', 'G']	56057	31382.397451911063	563.008925724431	0.0208761156492763	0.0064538982160795	3.234652135861814	0.00121862	0.00121862	chr5	75895625	2.914131698508972	chr5:75895625:A:G
chr5:75896461	['CATT', 'C']	56057	11123.27086864027	337.4948455305779	0.0313762611188482	0.0097808225445492	3.20793685561076	0.00133766	0.00133766	chr5	75896461	2.873654259429203	chr5:75896461:CATT:C
chr5:75897172	['G', 'A']	56057	2145.4061963979425	75.44355628231479	0.0116944883418609	0.0223288598930535	0.5237387129424869	0.600462	0.600462	chr5	75897172	0.2215144715458382	chr5:75897172:G:A
chr5:75898199	['G', 'A']	56057	19896.41972775766	-368.4773383095937	-0.0261121543280143	0.0075798261849188	-3.4449542365454526	0.000571574	0.000571574	chr5	75898199	3.2429275348029454	chr5:75898199:G:A
chr5:75898815	['A', 'G']	56057	1784.636722165712	-4.803030606865464	-0.0257896157270429	0.0232200417382059	-1.1106619022397783	0.266719	0.266719	chr5	75898815	0.5739460457977738	chr5:75898815:A:G
chr5:75899813	['G', 'T']	56057	3657.50066031338	49.75687002430209	-0.0115571486311617	0.0168649091124134	-0.6852778484679207	0.493171	0.493171	chr5	75899813	0.3070024692017462	chr5:75899813:G:T
chr5:75899816	['T', 'C']	56057	8022.715585527723	271.92939405282345	0.0439841638127786	0.0112111371142514	3.923256255323696	8.74643e-05	8.74643e-05	chr5	75899816	4.058169175283337	chr5:75899816:T:C
chr5:75900118	['C', 'T']	56057	3666.654093885488	55.555451230136754	-0.0094659540569745	0.0168469059635781	-0.5618808627197964	0.574199	0.574199	chr5	75900118	0.2409375681872314	chr5:75900118:C:T
chr5:75900119	['A', 'G']	56057	3666.85036756834	52.83922873398265	-0.0104034138491773	0.0168469690707911	-0.6175243633120063	0.536891	0.536891	chr5	75900119	0.2701138761319338	chr5:75900119:A:G
chr5:75900406	['G', 'C']	56057	2230.159135104276	67.01967254894674	0.0057796112853677	0.0219444776058847	0.2633742934859315	0.792263	0.792263	chr5	75900406	0.1011306258745578	chr5:75900406:G:C
chr5:75900521	['C', 'T']	56057	7964.524742396921	269.4845528640385	0.0435836411837707	0.0112505636664009	3.8739073415432985	0.000107226	0.000107226	chr5	75900521	3.969699894797849	chr5:75900521:C:T
chr5:75901869	['C', 'T']	56057	29832.193056323707	528.8851344026804	0.0202778555337401	0.0065590740426814	3.091572896080671	0.00199197	0.00199197	chr5	75901869	2.7007172065411185	chr5:75901869:C:T
chr5:75902103	['T', 'C']	56057	3665.52311370408	53.26469066371688	-0.0102853952942234	0.016852162968997	-0.6103308704731564	0.541645	0.541645	chr5	75902103	0.2662852615314902	chr5:75902103:T:C
chr5:75902559	['G', 'A']	56057	1216.086775016502	53.42509492105778	0.0183429405173764	0.0277940496395912	0.6599592630520407	0.509283	0.509283	chr5	75902559	0.2930408204454874	chr5:75902559:G:A
chr5:75903379	['A', 'T']	56057	54351.06071743568	585.8937106321257	0.0144705562761379	0.0059314959383034	2.439613282492943	0.0147061	0.0147061	chr5	75903379	1.832502485195468	chr5:75903379:A:T
chr5:75903926	['C', 'T']	56057	2233.119509758447	68.08890642520132	0.0061253601433339	0.0219349611191089	0.2792510143999196	0.780053	0.780053	chr5	75903926	0.1078758885587916	chr5:75903926:C:T
chr5:75904240	['G', 'A']	56057	8032.573171819527	267.93984025763854	0.0433483116207205	0.0112025741618587	3.86949561720447	0.000109184	0.000109184	chr5	75904240	3.961840999184608	chr5:75904240:G:A
chr5:75905059	['A', 'G']	56057	3668.3271961749806	53.730949582476825	-0.0097426792991436	0.0168461895750553	-0.5783313345570962	0.563043	0.563043	chr5	75905059	0.2494584364992666	chr5:75905059:A:G
chr5:75906986	['T', 'A']	56057	29924.27054898392	541.8948831104829	0.0210080583856851	0.0065524313118079	3.206147059920658	0.00134601	0.00134601	chr5	75906986	2.8709517135676985	chr5:75906986:T:A
chr5:75909382	['C', 'T']	56057	1135.1822544961462	9.836498677795452	-0.016961193965726	0.0289095501789863	-0.586698646665722	0.557408	0.557408	chr5	75909382	0.2538268025209513	chr5:75909382:C:T
chr5:75909892	['C', 'T']	56057	1136.0202654488369	10.646714080418878	-0.0162559446340956	0.0288975766983012	-0.5625366031142411	0.573753	0.573753	chr5	75909892	0.2412750306397987	chr5:75909892:C:T
chr5:75910241	['C', 'T']	56057	25268.606130350232	160.51477006540668	0.0018357966662879	0.0069344962101879	0.2647339634551775	0.791215	0.791215	chr5	75910241	0.1017054878978873	chr5:75910241:C:T
chr5:75910272	['T', 'TA']	56057	1136.0202654488369	10.652408930484247	-0.0162538640518139	0.0288975734517566	-0.5624646678015769	0.573802	0.573802	chr5	75910272	0.2412379423440286	chr5:75910272:T:TA
chr5:75910487	['T', 'C']	56057	1136.1418733273863	10.614265659226216	-0.0162747721547401	0.0288976038176014	-0.5631876005174945	0.573309	0.573309	chr5	75910487	0.2416112404690761	chr5:75910487:T:C
chr5:75910859	['T', 'C']	56057	1136.060798515717	10.6237656445204	-0.0162825983055548	0.0288975846329756	-0.5634587981091833	0.573125	0.573125	chr5	75910859	0.2417506469859036	chr5:75910859:T:C
chr5:75910906	['C', 'T']	56057	1136.0202654488369	10.688535225828808	-0.0162141375351679	0.0288975754632593	-0.5610898933643319	0.574739	0.574739	chr5	75910906	0.2405293319943366	chr5:75910906:C:T
chr5:75911726	['A', 'G']	56057	1135.0607449958968	11.150373435362807	-0.016103562668307	0.028907758096608	-0.5570671587360698	0.577484	0.577484	chr5	75911726	0.238460044003734	chr5:75911726:A:G
chr5:75911734	['G', 'C']	56057	1135.0607449958968	11.13178795460026	-0.0158814180315751	0.0289087295243616	-0.5493640949593369	0.582758	0.582758	chr5	75911734	0.2345117558476989	chr5:75911734:G:C
chr5:75911803	['G', 'C']	56057	1136.0202654488369	10.669709004062106	-0.0162423993751693	0.0288975765431758	-0.5620678727471013	0.574072	0.574072	chr5	75911803	0.2410336350554648	chr5:75911803:G:C
chr5:75911958	['C', 'A']	56057	7937.132723152956	273.8018444335105	0.0445915768886414	0.0112646107202585	3.9585546270540055	7.54977e-05	7.54977e-05	chr5	75911958	4.12206627873536	chr5:75911958:C:A
chr5:75912077	['A', 'G']	56057	1136.10133447513	10.57328107826001	-0.0163187109692855	0.0288975865506602	-0.5647084382177474	0.572274	0.572274	chr5	75912077	0.2423959848500091	chr5:75912077:A:G
chr5:75912216	['C', 'T']	56057	1136.0405316207298	10.663795290125265	-0.0162478868088804	0.0288975877875699	-0.5622575464886842	0.573943	0.573943	chr5	75912216	0.2411312365474337	chr5:75912216:C:T
chr5:75912306	['C', 'T']	56057	1854.4631443712867	59.40097159544781	0.0062932502637242	0.0238836994465783	0.2634956229373366	0.79217	0.79217	chr5	75912306	0.1011816086385666	chr5:75912306:C:T
chr5:75912749	['A', 'C']	56057	1136.10133447513	10.668369544017375	-0.0162492040730066	0.0288975847328498	-0.5623031898072465	0.573912	0.573912	chr5	75912749	0.2411546944387916	chr5:75912749:A:C
chr5:75912871	['G', 'A']	56057	1136.0	10.672102086576947	-0.0162361302775286	0.0288975762779451	-0.5618509359181175	0.57422	0.57422	chr5	75912871	0.2409216851617487	chr5:75912871:G:A
chr5:75912972	['G', 'A']	56057	1137.0608520355372	10.87655032237977	-0.0156423595908518	0.0288852740740978	-0.5415340547133232	0.588142	0.588142	chr5	75912972	0.2305178059457943	chr5:75912972:G:A
chr5:75912973	['T', 'C']	56057	1136.1418733273863	10.67866658923953	-0.0162502650105698	0.0288975850466746	-0.5623398974109038	0.573887	0.573887	chr5	75912973	0.2411736130160848	chr5:75912973:T:C
chr5:75914232	['C', 'T']	56057	3011.644696226247	66.90999371132217	-0.0052450182993162	0.0187245830147919	-0.2801140241773522	0.779391	0.779391	chr5	75914232	0.1082446135201113	chr5:75914232:C:T
chr5:75914430	['T', 'C']	56057	7945.850475459849	275.5649700818853	0.0448412900491047	0.0112529989651754	3.9848301939664847	6.76138e-05	6.76138e-05	chr5	75914430	4.169964655357254	chr5:75914430:T:C
chr5:75916582	['G', 'C']	56057	55141.72243040687	646.8444672164737	0.0158899604702674	0.0057759760604583	2.7510433395055447	0.00594249	0.00594249	chr5	75916582	2.226031540428301	chr5:75916582:G:C
chr5:75916797	['GC', 'G']	56057	13501.963445310688	-148.78516017160825	-0.0194211101176223	0.0088562774951887	-2.1929202340569063	0.0283172	0.0283172	chr5	75916797	1.5479496918250475	chr5:75916797:GC:G
chr5:75916983	['G', 'A']	56057	13817.478938823571	-123.93942492939031	-0.0179065414476871	0.0087764018466906	-2.0403055557943977	0.0413246	0.0413246	chr5	75916983	1.383791341474204	chr5:75916983:G:A
chr5:75918574	['C', 'T']	56057	13556.209145079569	-93.37902382734346	-0.0160912310877416	0.0088542335001575	-1.8173488521005527	0.0691691	0.0691691	chr5	75918574	1.160087875146483	chr5:75918574:C:T
chr5:75919284	['G', 'A']	56057	8257.294603514405	264.4028239651687	0.0411723956407699	0.0110521491147879	3.7252841246668	0.000195287	0.000195287	chr5	75919284	3.709326666165184	chr5:75919284:G:A
chr5:75919495	['G', 'T']	56057	10771.76862968976	330.895941643106	0.0318587176251249	0.0099060900099841	3.2160739093845363	0.00130031	0.00130031	chr5	75919495	2.885953097508741	chr5:75919495:G:T
chr5:75920145	['G', 'A']	56057	22146.790152528767	231.17028380622992	0.0096468178994024	0.0072414622228393	1.3321643616363317	0.182812	0.182812	chr5	75920145	0.7379953000533175	chr5:75920145:G:A
chr5:75921454	['C', 'T']	56057	2482.1328361936703	63.06381730822365	-0.0055551294181952	0.0204190803702942	-0.272055808462209	0.78558	0.78558	chr5	75921454	0.1048095817386776	chr5:75921454:C:T
chr5:75922598	['C', 'T']	56057	9167.32707162608	214.5485043574088	0.029194063903943	0.010522786001005	2.774366398894239	0.00553276	0.00553276	chr5	75922598	2.2570581681983333	chr5:75922598:C:T
chr5:75923165	['A', 'G']	56057	54600.37636749774	653.5057251080333	0.0178415729973186	0.0057750778021176	3.0894082484527297	0.00200654	0.00200654	chr5	75923165	2.6975521782644942	chr5:75923165:A:G
chr5:75923542	['C', 'T']	56057	2318.372216671424	64.3956080426853	-0.0011908835484726	0.0208917040997514	-0.0570027003439542	0.954543	0.954543	chr5	75923542	0.0202045028469619	chr5:75923542:C:T
chr5:75923953	['C', 'T']	56057	9188.819596089346	209.2032022245405	0.0287117061133546	0.0105108715964032	2.731619908969258	0.00630435	0.00630435	chr5	75923953	2.200359684025926	chr5:75923953:C:T
chr5:75924812	['G', 'GA']	56057	11972.281440117036	-44.8946346254921	-0.0119061967516238	0.0093827223148361	-1.2689490695890595	0.204464	0.204464	chr5	75924812	0.6893831472051029	chr5:75924812:G:GA
chr5:75925070	['T', 'C']	56057	1513.0809754879224	-10.61227629256006	-0.0324071355674119	0.02518235309962	-1.28689862457297	0.198135	0.198135	chr5	75925070	0.7030388007651306	chr5:75925070:T:C
chr5:75925072	['A', 'G']	56057	1513.0269908662767	-10.131799889251582	-0.031944484614351	0.025182461590026	-1.2685211292848044	0.204617	0.204617	chr5	75925072	0.6890582870486572	chr5:75925072:A:G
chr5:75925108	['C', 'T']	56057	22770.468222531494	159.72362776146704	0.0050033482744926	0.0071604963581974	0.6987432189340839	0.484715	0.484715	chr5	75925108	0.3145135403836367	chr5:75925108:C:T
chr5:75925442	['G', 'A']	56057	1510.080814928462	-11.136657524722535	-0.0326629432267502	0.0252039259172847	-1.2959466447387913	0.194999	0.194999	chr5	75925442	0.709967615794382	chr5:75925442:G:A
chr5:75926336	['A', 'G']	56057	13113.169628202388	-82.39510500968031	-0.0159877717180252	0.0089914417300149	-1.7781099180852538	0.0753912	0.0753912	chr5	75926336	1.1226793439774465	chr5:75926336:A:G
chr5:75926473	['G', 'A']	56057	21999.279117074995	111.52479087685806	0.0023598243468809	0.0072543316490913	0.3252986575512439	0.744956	0.744956	chr5	75926473	0.1278693776161599	chr5:75926473:G:A
chr5:75927168	['G', 'T']	56057	1512.0809219681023	-8.245758987348275	-0.030640995216086	0.0251712498557768	-1.217301301748983	0.223495	0.223495	chr5	75927168	0.6507321884009453	chr5:75927168:G:T
chr5:75928240	['A', 'G']	56057	21135.39330573794	165.3469757398921	0.006201417053611	0.0073739224892996	0.8409929806842957	0.400355	0.400355	chr5	75928240	0.3975547432556001	chr5:75928240:A:G
chr5:75928713	['C', 'T']	56057	56099.014240336925	724.6202919225932	0.0183850527675998	0.0057714437309909	3.1855205776117224	0.00144573	0.00144573	chr5	75928713	2.839912806943937	chr5:75928713:C:T
chr5:75929042	['A', 'T']	56057	30910.822683392515	537.8340721904693	0.0210720865840069	0.0064920946953813	3.245807027275557	0.00117187	0.00117187	chr5	75929042	2.93112056358593	chr5:75929042:A:T
chr5:75929775	['T', 'C']	56057	57594.27423412493	759.142998088289	0.0193626331169699	0.0057744597419379	3.3531505945648323	0.000799501	0.000799501	chr5	75929775	3.097180988710479	chr5:75929775:T:C
chr5:75930093	['T', 'C']	56057	8693.807749973232	273.6767394024839	0.0283356472758485	0.0107767719260056	2.629326060753994	0.00855776	0.00855776	chr5	75930093	2.0676398973493053	chr5:75930093:T:C
chr5:75930726	['T', 'C']	56057	21308.900645828875	238.87061969007647	0.0041779018672723	0.0073733721688462	0.5666202344871017	0.570974	0.570974	chr5	75930726	0.2433836674347391	chr5:75930726:T:C
chr5:75930848	['G', 'A']	56057	20702.21583914649	246.0949048586789	0.0051720048074035	0.0074570643943479	0.6935711607001371	0.487954	0.487954	chr5	75930848	0.3116211175214521	chr5:75930848:G:A
chr5:75930925	['G', 'A']	56057	1402.125062442018	5.797862166337426	0.0010730446577908	0.0264886258959679	0.0405096384389734	0.967687	0.967687	chr5	75930925	0.0142650932644732	chr5:75930925:G:A
chr5:75931017	['C', 'T']	56057	1686.090234416812	15.09656585477656	0.0034376338214802	0.0245168006669413	0.1402154330077664	0.88849	0.88849	chr5	75931017	0.0513474558375867	chr5:75931017:C:T
chr5:75931942	['A', 'G']	56057	55643.91157105897	610.0042921086613	0.0139438569050552	0.0057690637877701	2.4170051533517483	0.015652	0.015652	chr5	75931942	1.8054301607713568	chr5:75931942:A:G
chr5:75933312	['A', 'G']	56057	56563.07222251959	571.8567497606433	0.0132826114218099	0.005777351303596	2.299083217172968	0.0215039	0.0215039	chr5	75933312	1.66748276822956	chr5:75933312:A:G
chr5:75933400	['C', 'A']	56057	55441.93416709783	572.9234034336342	0.0131283750802825	0.0057707804789363	2.2749739187275884	0.0229113	0.0229113	chr5	75933400	1.6399502679992188	chr5:75933400:C:A
chr5:75933611	['G', 'A']	56057	55696.955040142726	565.6887401267826	0.0128036984125207	0.0057701150962023	2.2189675940689013	0.0264929	0.0264929	chr5	75933611	1.5768704997977854	chr5:75933611:G:A
chr5:75933789	['T', 'C']	56057	55730.93601684331	574.4032635275111	0.013105934195616	0.0057702506929851	2.271293725859912	0.023133	0.023133	chr5	75933789	1.635768042155454	chr5:75933789:T:C
chr5:75933829	['A', 'C']	56057	55713.93880136316	575.4381844741791	0.0131612390427622	0.0057696075815908	2.281132443869495	0.0225443	0.0225443	chr5	75933829	1.646963244981805	chr5:75933829:A:C
chr5:75933876	['G', 'A']	56057	55682.95996503184	572.9185255761465	0.013048894801394	0.0057698656403755	2.2615595604310843	0.0237284	0.0237284	chr5	75933876	1.6247315451622657	chr5:75933876:G:A
chr5:75934146	['T', 'C']	56057	18497.65995896887	126.48886664622088	0.0004122269565579	0.0078050303062833	0.0528155484836673	0.957879	0.957879	chr5	75934146	0.0186893478642793	chr5:75934146:T:C
chr5:75934702	['C', 'T']	56057	33040.89416025836	280.7986213347281	0.012834254899566	0.0063602274524071	2.017892441049216	0.0436072	0.0436072	chr5	75934702	1.360441798297651	chr5:75934702:C:T
chr5:75934822	['G', 'A']	56057	19487.29587774268	177.93859882816358	0.0015291242471755	0.0076533696618327	0.1997975159623124	0.84164	0.84164	chr5	75934822	0.0748736323081334	chr5:75934822:G:A
chr5:75934884	['A', 'T']	56057	56521.58843282244	576.3815514491316	0.0136016131549669	0.0057798054760589	2.353299468521449	0.0186111	0.0186111	chr5	75934884	1.730227957346826	chr5:75934884:A:T
chr5:75935672	['G', 'A']	56057	54277.58734208836	544.2225279508808	0.013594309250559	0.0057772329685486	2.3530830978370885	0.0186219	0.0186219	chr5	75935672	1.7299760098520711	chr5:75935672:G:A
chr5:75935711	['G', 'A']	56057	55696.916494183126	583.5823194644473	0.0135002340423525	0.0057703914310732	2.3395698894280628	0.0193095	0.0193095	chr5	75935711	1.7142289716919843	chr5:75935711:G:A
chr5:75935811	['G', 'A']	56057	11632.490141850296	-72.28709198890368	-0.0157672652690471	0.0095049552730311	-1.6588468663060871	0.0971522	0.0971522	chr5	75935811	1.0125473604060196	chr5:75935811:G:A
chr5:75936564	['A', 'G']	56057	57852.3522998965	584.5552230265328	0.0130554222870876	0.0057814016663959	2.2581759650037063	0.0239385	0.0239385	chr5	75936564	1.6209030662158357	chr5:75936564:A:G
chr5:75937580	['A', 'G']	56057	57907.79239019862	582.7541254277257	0.0129384657655847	0.0057819492153163	2.2377342456261617	0.0252423	0.0252423	chr5	75937580	1.597871076060245	chr5:75937580:A:G
chr5:75938166	['T', 'C']	56057	1184.0844914634365	-17.672763156589042	-0.0249343069163872	0.0281397724982389	-0.8860877222069805	0.375574	0.375574	chr5	75938166	0.4253044804297986	chr5:75938166:T:C
chr5:75938282	['A', 'G']	56057	55907.96543787024	583.7701449394824	0.0132898778963988	0.005769594437364	2.303433636571265	0.0212581	0.0212581	chr5	75938282	1.672475554318364	chr5:75938282:A:G
chr5:75938706	['C', 'T']	56057	2636.1881076837994	74.49639695016798	0.012250788610611	0.0189486152577116	0.6465268540203893	0.517941	0.517941	chr5	75938706	0.2857197090458661	chr5:75938706:C:T
chr5:75938858	['T', 'C']	56057	21654.02171508101	287.28895596196367	0.0051389803194495	0.0073205379230946	0.7019949043959265	0.482685	0.482685	chr5	75938858	0.3163361971797523	chr5:75938858:T:C
chr5:75938880	['T', 'C']	56057	56673.13189401373	606.6468637349263	0.0142610242195396	0.005776342843727	2.4688673448506595	0.0135571	0.0135571	chr5	75938880	1.867833200490552	chr5:75938880:T:C
chr5:75939056	['C', 'G']	56057	57308.245530457134	576.8079684327658	0.0123143895029275	0.0057739213626083	2.132760169314905	0.0329487	0.0329487	chr5	75939056	1.482161715939902	chr5:75939056:C:G
chr5:75939387	['T', 'C']	56057	56179.04136478819	566.799186406067	0.0126140623002527	0.0057705415672222	2.1859408087280707	0.0288241	0.0288241	chr5	75939387	1.5402442441767434	chr5:75939387:T:C
chr5:75939505	['G', 'A']	56057	33061.48761731435	279.30225033202174	0.0125568073341695	0.0063593449240607	1.9745441525998149	0.0483248	0.0483248	chr5	75939505	1.3158299346936384	chr5:75939505:G:A
chr5:75939719	['T', 'C']	56057	57195.16242930293	579.7985514637701	0.0132379781055798	0.0057770681082961	2.291469973596011	0.0219399	0.0219399	chr5	75939719	1.6587653562301847	chr5:75939719:T:C
chr5:75940735	['G', 'A']	56057	56661.12932464984	538.428458712095	0.0116568812413359	0.0057760830402304	2.018129095469326	0.0435826	0.0435826	chr5	75940735	1.3606868646824422	chr5:75940735:G:A
chr5:75941063	['C', 'T']	56057	3252.116028900188	49.69281549948438	-0.0003073242278883	0.0171410123293187	-0.0179291760593777	0.985695	0.985695	chr5	75941063	0.0062574464260763	chr5:75941063:C:T
chr5:75941653	['T', 'C']	56057	59518.370484023486	547.17411658941	0.012759418613262	0.0057870911433152	2.204806922386336	0.0274717	0.0274717	chr5	75941653	1.561114464795854	chr5:75941653:T:C
chr5:75942487	['A', 'G']	56057	19099.42928770251	175.08224366693446	0.0016079637949731	0.0077062911640279	0.2086559877829343	0.834718	0.834718	chr5	75942487	0.0784602211981863	chr5:75942487:A:G
chr5:75943693	['A', 'G']	56057	32555.5498536864	276.7104137014885	0.0111879077379241	0.0063747507689829	1.7550345328573784	0.0792589	0.0792589	chr5	75943693	1.1009519593453208	chr5:75943693:A:G
chr5:75944291	['T', 'C']	56057	8979.961160371804	135.0261960338446	0.0153411175997944	0.0106855908757705	1.4356826663259474	0.151098	0.151098	chr5	75944291	0.8207412841368997	chr5:75944291:T:C
chr5:75946567	['A', 'G']	56057	2174.155138886411	-1.5279630900083814	-0.0093405789404555	0.0210771992575228	-0.4431603471757157	0.657651	0.657651	chr5	75946567	0.1820045151764295	chr5:75946567:A:G
chr5:75946570	['G', 'A']	56057	24358.21430992952	271.14654539072023	0.0044166170221007	0.0070154693270908	0.6295540349731983	0.528989	0.528989	chr5	75946570	0.2765533587568188	chr5:75946570:G:A
chr5:75946632	['G', 'A']	56057	2912.103897957363	52.0866341854253	0.0231851584939348	0.0182427402970131	1.2709252073127946	0.203761	0.203761	chr5	75946632	0.6908789366476206	chr5:75946632:G:A
chr5:75947536	['G', 'A']	56057	5073.262546402055	53.87098525399332	0.0103612676681871	0.0140823350071104	0.7357634698333446	0.461878	0.461878	chr5	75947536	0.3354727234130028	chr5:75947536:G:A
chr5:75948342	['C', 'T']	56057	53874.68855822583	264.6229164490679	0.0008157059147878	0.0057660151787461	0.1414678750403932	0.887501	0.887501	chr5	75948342	0.0518311489272488	chr5:75948342:C:T
chr5:75948482	['A', 'T']	56057	52676.15564834145	82.78090007493716	-0.0062611939218214	0.0057619366731457	-1.086647472368533	0.277197	0.277197	chr5	75948482	0.5572114742423953	chr5:75948482:A:T
chr5:75948613	['G', 'A']	56057	1173.0209255030684	43.065188186646935	0.0044562613776626	0.0283916676897385	0.1569566615938259	0.87528	0.87528	chr5	75948613	0.0578529949746127	chr5:75948613:G:A
chr5:75948709	['T', 'A']	56057	35354.46031547767	93.36367830794696	-0.0007686919129357	0.0062089402284112	-0.1238040445965779	0.901471	0.901471	chr5	75948709	0.0450482398151831	chr5:75948709:T:A
chr5:75948893	['T', 'C']	56057	3600.192671352624	49.805747192969605	-0.0048911410125804	0.0163102497591272	-0.2998814294577798	0.764269	0.764269	chr5	75948893	0.1167537557519075	chr5:75948893:T:C
chr5:75949101	['C', 'A']	56057	46283.03592077088	334.8363110465983	0.0103627283008289	0.0058683956401611	1.7658537249789743	0.0774258	0.0774258	chr5	75949101	1.1111142986119171	chr5:75949101:C:A
chr5:75949385	['TAACAGTAGACTA', 'T']	56057	35167.90095635728	-37.774751360662606	-0.0056001283742536	0.0063159507035076	-0.8866643577733422	0.375263	0.375263	chr5	75949385	0.4256642538336029	chr5:75949385:TAACAGTAGACTA:T
chr5:75949506	['A', 'G']	56057	59500.86008957405	75.27212957318244	-0.0060524577289381	0.0058700131534506	-1.031080777967285	0.302507	0.302507	chr5	75949506	0.5192645713381252	chr5:75949506:A:G
chr5:75949558	['G', 'A']	56057	70533.3571657983	361.8029921475796	0.0048564644848189	0.0060735321430175	0.7996112262947643	0.423939	0.423939	chr5	75949558	0.3726966289479532	chr5:75949558:G:A
chr5:75949561	['G', 'A']	56057	23856.979090098128	113.07910899704504	-0.0020665306852635	0.0070600744406591	-0.2927066424912407	0.769747	0.769747	chr5	75949561	0.113651995034033	chr5:75949561:G:A
chr5:75950019	['A', 'C']	56057	3362.179933635423	-0.3165887108814591	-0.0212789931432106	0.0172561853070902	-1.233122660920169	0.217535	0.217535	chr5	75950019	0.6624708578634376	chr5:75950019:A:C
chr5:75950025	['A', 'G']	56057	3362.179933635424	-0.4088542712408956	-0.0213114606144095	0.0172561460563763	-1.23500696764992	0.216833	0.216833	chr5	75950025	0.6638746214543644	chr5:75950025:A:G
chr5:75950427	['C', 'T']	56057	3428.428117752007	1.5733964926642552	-0.0217624092250966	0.017124371468342	-1.2708442622451264	0.203789	0.203789	chr5	75950427	0.6908192617831257	chr5:75950427:C:T
chr5:75951289	['C', 'G']	56057	33795.01434382359	67.5450491364107	-0.0015184107150227	0.0063741734015456	-0.2382129602333252	0.811717	0.811717	chr5	75951289	0.0905953583954918	chr5:75951289:C:G
chr5:75951532	['C', 'T']	56057	1186.0	11.70584067099552	-0.0012315482841419	0.0283693400685171	-0.043411241895917	0.965374	0.965374	chr5	75951532	0.0153044020250798	chr5:75951532:C:T
chr5:75951772	['C', 'G']	56057	33776.62794847089	85.56921309217084	-0.0007721933683381	0.0063788385565813	-0.1210554807883363	0.903648	0.903648	chr5	75951772	0.0440007082724041	chr5:75951772:C:G
chr5:75951852	['G', 'A']	56057	10585.755356537564	226.34537715920268	0.0259186444903485	0.0098742689605682	2.624867176886892	0.00867063	0.00867063	chr5	75951852	2.061949345939776	chr5:75951852:G:A
chr5:75952140	['G', 'A']	56057	35901.32576190136	33.005958166898736	-0.0028806050185305	0.0062819473693397	-0.4585528736821191	0.646557	0.646557	chr5	75952140	0.1893931820067048	chr5:75952140:G:A
chr5:75952522	['C', 'A']	56057	33981.09282323971	102.73573296260496	-0.0002076116145049	0.0063641415661026	-0.0326220924453952	0.973976	0.973976	chr5	75952522	0.0114517445546323	chr5:75952522:C:A
chr5:75952529	['G', 'A']	56057	35861.75763631174	36.65003525572979	-0.0027553063489245	0.0062803261439714	-0.4387202648017577	0.660866	0.660866	chr5	75952529	0.1798865909835819	chr5:75952529:G:A
chr5:75952782	['G', 'C']	56057	34411.524800171275	116.48499322244524	7.289297771808815e-05	0.006341184239202	0.0114951679321118	0.990828	0.990828	chr5	75952782	0.004001729101065	chr5:75952782:G:C
chr5:75953276	['C', 'A']	56057	35855.03579202797	32.50860521047795	-0.0028695225853265	0.0062813629175565	-0.4568312041493609	0.647794	0.647794	chr5	75953276	0.1885630788311814	chr5:75953276:C:A
chr5:75953297	['A', 'G']	56057	35885.4015915214	27.37027734205752	-0.0031101324421052	0.0062800994119866	-0.4952361798873774	0.620435	0.620435	chr5	75953297	0.2073037107325164	chr5:75953297:A:G
chr5:75953328	['G', 'T']	56057	38804.99914353009	3.5678152681343507	-0.0063662411930344	0.0061238965067702	-1.0395736090569545	0.298543	0.298543	chr5	75953328	0.5249931073561371	chr5:75953328:G:T
chr5:75953674	['C', 'T']	56057	35879.6806851637	26.790017232876103	-0.003110429461699	0.0062799237511518	-0.4952973292276947	0.620392	0.620392	chr5	75953674	0.2073338110812826	chr5:75953674:C:T
chr5:75954284	['G', 'T']	56057	2919.1041477120684	-23.707049705221152	-0.0306410120112156	0.0184632587209815	-1.6595668443076823	0.0970072	0.0970072	chr5	75954284	1.013196030638654	chr5:75954284:G:T
chr5:75954435	['C', 'T']	56057	2919.156224355086	-23.053366441699723	-0.0304747296448242	0.018464992327453	-1.6504057572510096	0.0988656	0.0988656	chr5	75954435	1.004954793630263	chr5:75954435:C:T
chr5:75954527	['A', 'T']	56057	39066.90189171791	-8.44262155496481	-0.0061151026164954	0.006107782033582	-1.0011985664965135	0.316735	0.316735	chr5	75954527	0.4993039433631687	chr5:75954527:A:T
chr5:75955126	['A', 'G']	56057	35532.8068460976	42.00290898894061	-0.0023659584843028	0.0063092859411111	-0.3749962367193323	0.707665	0.707665	chr5	75955126	0.1501722833869027	chr5:75955126:A:G
chr5:75955240	['G', 'A']	56057	35097.785697439635	27.52582017977512	-0.0026021420738442	0.0063480557729421	-0.4099116590839638	0.681872	0.681872	chr5	75955240	0.1662971428082785	chr5:75955240:G:A
chr5:75955331	['T', 'A']	56057	2102.099962500672	-8.706622896840218	-0.0136938141238014	0.0212535552751901	-0.6443069851841042	0.519379	0.519379	chr5	75955331	0.2845156141377812	chr5:75955331:T:A
chr5:75955390	['C', 'T']	56057	35657.34461134876	25.123705775299964	-0.0031281338795724	0.0062950036037744	-0.4969232865405862	0.619245	0.619245	chr5	75955390	0.2081374913730113	chr5:75955390:C:T
chr5:75955429	['A', 'T']	56057	35331.88788491486	10.555714124247212	-0.0033616217604194	0.0063097683476071	-0.5327646872637287	0.594199	0.594199	chr5	75955429	0.2260680834223704	chr5:75955429:A:T
chr5:75955530	['C', 'A']	56057	19035.05077219041	-3.0778616501261817	-0.0035541474740773	0.007698907506217	-0.4616430930242111	0.644339	0.644339	chr5	75955530	0.1908855812530715	chr5:75955530:C:A
chr5:75955564	['G', 'A']	56057	2046.1977405169664	-17.931992578321765	-0.0333507998579587	0.0218568701945879	-1.5258726231634403	0.127047	0.127047	chr5	75955564	0.896035585622099	chr5:75955564:G:A
chr5:75955802	['C', 'T']	56057	35297.88131936432	40.71014830329568	-0.0023289914909721	0.0063094470851599	-0.3691276683261184	0.712034	0.712034	chr5	75955802	0.1474992680768562	chr5:75955802:C:T
chr5:75956117	['T', 'C']	56057	2975.995134433824	-14.623561757917251	-0.0281094390193004	0.0184143039302041	-1.5265002210153482	0.126891	0.126891	chr5	75956117	0.8965691800246671	chr5:75956117:T:C
chr5:75956119	['C', 'T']	56057	2960.537356837669	-16.173673354364862	-0.0281011613372175	0.0184249339841593	-1.5251702590292675	0.127222	0.127222	chr5	75956119	0.8954377813570621	chr5:75956119:C:T
chr5:75957134	['C', 'T']	56057	68995.92389364738	237.52602440196668	0.0010220648952147	0.0060199547676009	0.1697794974665628	0.865184	0.865184	chr5	75957134	0.0628915206429807	chr5:75957134:C:T
chr5:75957440	['C', 'T']	56057	2934.0523405166264	-20.14086683040008	-0.0286676618793152	0.0184178610332547	-1.5565141808570393	0.119592	0.119592	chr5	75957440	0.9222978711173372	chr5:75957440:C:T
chr5:75957486	['C', 'T']	56057	2933.1569736325687	-21.53583362541252	-0.0290936773630585	0.0184211114102263	-1.5793660173461346	0.114258	0.114258	chr5	75957486	0.9421133822058544	chr5:75957486:C:T
chr5:75957525	['G', 'A']	56057	35185.39370205175	-14.243212903028097	-0.0043556387809486	0.006315337550568	-0.6896921575564686	0.490391	0.490391	chr5	75957525	0.3094575088938095	chr5:75957525:G:A
chr5:75958325	['C', 'T']	56057	1739.124096836922	-13.193203673959507	-0.0255606448990644	0.0234662297487816	-1.0892523073669986	0.276047	0.276047	chr5	75958325	0.559016968286659	chr5:75958325:C:T
chr5:75958491	['C', 'T']	56057	2932.1569201127486	-21.45099525132126	-0.0290679051358006	0.0184237219808305	-1.5777433661908926	0.11463	0.11463	chr5	75958491	0.9407017075919288	chr5:75958491:C:T
chr5:75958741	['T', 'C']	56057	70455.62342297327	294.41151233954065	0.002382116629499	0.0060729444330363	0.3922506875808927	0.694874	0.694874	chr5	75958741	0.1580939379503894	chr5:75958741:T:C
chr5:75959118	['G', 'A']	56057	70307.32159172019	298.4734190998238	0.0026991742275039	0.0060693539611805	0.44472183444364	0.656523	0.656523	chr5	75959118	0.1827500546497293	chr5:75959118:G:A
chr5:75959381	['C', 'T']	56057	46420.31236508305	233.5857345182173	0.0056694928320841	0.0059316509926871	0.955803508850031	0.339176	0.339176	chr5	75959381	0.4695748858856177	chr5:75959381:C:T
chr5:75959468	['A', 'G']	56057	10693.76306352916	227.4037804079196	0.0252067281421858	0.0098270724574007	2.5650292344392693	0.0103193	0.0103193	chr5	75959468	1.9863497616669552	chr5:75959468:A:G
chr5:75959911	['C', 'T']	56057	70385.78927743087	283.1897761450018	0.001813863525461	0.0060716144604837	0.2987448457517128	0.765136	0.765136	chr5	75959911	0.1162613638006003	chr5:75959911:C:T
chr5:75959920	['T', 'C']	56057	1870.1334451322853	-3.8043965123860977	-0.0249208782877451	0.0227227806816352	-1.096735414424279	0.272762	0.272762	chr5	75959920	0.5642161337950118	chr5:75959920:T:C
chr5:75960165	['A', 'G']	56057	35806.21994611089	-13.385680734850858	-0.0048573087595423	0.0062831049722204	-0.7730745835089509	0.439482	0.439482	chr5	75960165	0.3570589077591737	chr5:75960165:A:G
chr5:75960268	['G', 'A']	56057	2994.267073431813	-19.87565699996791	-0.0294665019240262	0.0182583321298355	-1.6138660264524214	0.106562	0.106562	chr5	75960268	0.9723976370775586	chr5:75960268:G:A
chr5:75961381	['A', 'G']	56057	35927.68658715134	25.58852039955874	-0.0033557392146237	0.0062777502954494	-0.5345448698487141	0.592967	0.592967	chr5	75961381	0.2269694754665842	chr5:75961381:A:G
chr5:75961621	['TTC', 'T']	56057	2933.378317476216	-19.860684019376443	-0.0283090661475968	0.018436289733375	-1.5355077706524245	0.124665	0.124665	chr5	75961621	0.9042554586339544	chr5:75961621:TTC:T
chr5:75961834	['T', 'C']	56057	2934.261721258831	-20.8524973868018	-0.028832794877875	0.0184182780776055	-1.5654446499497885	0.117484	0.117484	chr5	75961834	0.9300212753910294	chr5:75961834:T:C
chr5:75963077	['A', 'G']	56057	35956.469965736294	41.48783830303845	-0.0027729514694547	0.0062771217841191	-0.441755244652128	0.658668	0.658668	chr5	75963077	0.1813334353303155	chr5:75963077:A:G
chr5:75963124	['C', 'G']	56057	35821.94638045786	48.423619215756645	-0.0022861958112008	0.0062819516144462	-0.3639308214255276	0.715911	0.715911	chr5	75963124	0.1451409645795127	chr5:75963124:C:G
chr5:75963218	['T', 'A']	56057	49657.08665631857	236.7473032037277	0.0031239052355748	0.0058581991915256	0.5332535022185424	0.59386	0.59386	chr5	75963218	0.2263159260520055	chr5:75963218:T:A
chr5:75963257	['T', 'C']	56057	3082.2199347046544	-23.496003403452946	-0.0312672878889614	0.0179801010893642	-1.7389939986186704	0.0820413	0.0820413	chr5	75963257	1.08596746655875	chr5:75963257:T:C
chr5:75964159	['C', 'T']	56057	3001.267697851994	-17.104640493349855	-0.0290446606383225	0.0182422417254631	-1.5921651009470523	0.111353	0.111353	chr5	75964159	0.9532980779932584	chr5:75964159:C:T
chr5:75964485	['A', 'G']	56057	35441.32237229468	11.636935744344068	-0.0035895799080449	0.0063057281468766	-0.5692570032253791	0.569184	0.569184	chr5	75964485	0.2447473166154678	chr5:75964485:A:G
chr5:75964687	['T', 'C']	56057	38840.621650073146	6.854998842386348	-0.0063039547223775	0.0061244220575771	-1.0293142215073547	0.303336	0.303336	chr5	75964687	0.5180760444418837	chr5:75964687:T:C
chr5:75965111	['G', 'C']	56057	76027.91887021375	160.40166671549582	-0.0066432068198192	0.0061809055042571	-1.0747950790128815	0.282471	0.282471	chr5	75965111	0.5490261325753917	chr5:75965111:G:C
chr5:75967239	['C', 'T']	56057	3005.2680546635265	-17.578450487071827	-0.0290209578027509	0.0182289220582374	-1.592028190698012	0.111384	0.111384	chr5	75967239	0.953177189869364	chr5:75967239:C:T
chr5:75967342	['T', 'C']	56057	77115.62965209634	108.24979152639426	-0.0081802309678074	0.0062229081940686	-1.3145350554270414	0.188672	0.188672	chr5	75967342	0.7242925468290989	chr5:75967342:T:C
chr5:75967358	['C', 'T']	56057	20858.860504531505	2.3229880227989668	-0.0044292812695125	0.0074009120034264	-0.5984777642893131	0.549524	0.549524	chr5	75967358	0.2600133353788836	chr5:75967358:C:T
chr5:75967519	['T', 'A']	56057	3004.3215642896644	-17.180519670456185	-0.028829140774062	0.0182320751778635	-1.5812320041914392	0.113831	0.113831	chr5	75967519	0.9437394488764332	chr5:75967519:T:A
chr5:75968322	['C', 'T']	56057	36080.79280259777	15.9656862661932	-0.0033912770770637	0.006275973436749	-0.5403587365756096	0.588952	0.588952	chr5	75968322	0.2299200990746905	chr5:75968322:C:T
chr5:75968440	['T', 'C']	56057	3009.268411475059	-15.047029984420815	-0.0282973244285989	0.0182118390006828	-1.5537873153577726	0.120241	0.120241	chr5	75968440	0.9199474205392788	chr5:75968440:T:C
chr5:75968688	['A', 'C']	56057	10991.17642860966	182.48750841054127	0.0195721188088142	0.0097068079978464	2.0163290355754966	0.0437703	0.0437703	chr5	75968688	1.3588204767385408	chr5:75968688:A:C
chr5:75969515	['A', 'G']	56057	35909.65538719637	39.998804688953626	-0.0026918163631984	0.0062785596633373	-0.4287315096990958	0.66812	0.66812	chr5	75969515	0.1751455275583307	chr5:75969515:A:G
chr5:75970510	['G', 'A']	56057	2986.47948187268	-15.811437585388084	-0.02854586721323	0.0182604876518247	-1.5632587561470404	0.117997	0.117997	chr5	75970510	0.9281290342193668	chr5:75970510:G:A
chr5:75971546	['G', 'A']	56057	2924.313000660113	-13.252116482266214	-0.0265725378943942	0.018427570543291	-1.4419989782141127	0.149308	0.149308	chr5	75971546	0.8259169219281918	chr5:75971546:G:A
chr5:75971562	['G', 'A']	56057	3047.3046597540742	-10.534783996457154	-0.0265692443237715	0.018087137220969	-1.468957967155181	0.14185	0.14185	chr5	75971562	0.8481706598681289	chr5:75971562:G:A
chr5:75971828	['G', 'T']	56057	86724.48861446211	360.2331050770251	0.0037819332700135	0.0068847162276824	0.5493230432369888	0.582786	0.582786	chr5	75971828	0.2344908896333035	chr5:75971828:G:T
chr5:75972519	['A', 'G']	56057	35997.06366199193	49.904063886004806	-0.0018254067786984	0.0062756916394489	-0.2908694186349053	0.771152	0.771152	chr5	75972519	0.1128600107233492	chr5:75972519:A:G
chr5:75972722	['C', 'G']	56057	51652.27133041851	270.02902333199035	0.0042705869363694	0.0058433316648522	0.7308479445137734	0.464875	0.464875	chr5	75972722	0.332663808632971	chr5:75972722:C:G
chr5:75972770	['A', 'G']	56057	2933.4186336955167	-4.939909780576219	-0.0246661459194629	0.0183804853234606	-1.3419746805041832	0.17961	0.17961	chr5	75972770	0.7456694871346528	chr5:75972770:A:G
chr5:75973909	['A', 'G']	56057	2986.7992220120623	-12.672856093799044	-0.027292255737066	0.0182612517971142	-1.4945446259811712	0.135039	0.135039	chr5	75973909	0.8695407867735885	chr5:75973909:A:G
chr5:75973922	['A', 'C']	56057	21115.170176691056	29.903269102335106	-0.0027380016364098	0.0073669900010638	-0.3716581176320919	0.710149	0.710149	chr5	75973922	0.1486505201699764	chr5:75973922:A:C
chr5:75974636	['C', 'A']	56057	35316.9302001927	44.34378841141344	-0.0018279295684932	0.0063056495785322	-0.289887591393672	0.771903	0.771903	chr5	75974636	0.112437271181775	chr5:75974636:C:A
chr5:75974697	['C', 'T']	56057	3005.2144399050894	-15.593168591809588	-0.0282681408458659	0.0182284079424303	-1.5507739861398493	0.120962	0.120962	chr5	75974697	0.917351041107228	chr5:75974697:C:T
chr5:75974815	['G', 'A']	56057	35317.150110611576	42.06238876144825	-0.0019502679466602	0.00630680176536	-0.3092324793482606	0.757146	0.757146	chr5	75974815	0.1208203676853976	chr5:75974815:G:A
chr5:75975284	['T', 'C']	56057	10722.338929527208	204.96477120875176	0.0231719800578875	0.0098163639575484	2.360546140923087	0.0182515	0.0182515	chr5	75975284	1.7387014372374932	chr5:75975284:T:C
chr5:75977449	['C', 'T']	56057	3001.1606129803404	-17.6694409526687	-0.0291769378718697	0.018241070566819	-1.5995189407875707	0.109711	0.109711	chr5	75977449	0.959749826392456	chr5:75977449:C:T
chr5:75978823	['A', 'G']	56057	3071.260127779562	-11.701014686470987	-0.0269507880806241	0.0180540798466389	-1.4927810394968146	0.1355	0.1355	chr5	75978823	0.8680607047895754	chr5:75978823:A:G
chr5:75978887	['C', 'G']	56057	3005.21443990509	-15.901835626626571	-0.0284593715730718	0.0182281578114107	-1.5612862181419327	0.118462	0.118462	chr5	75978887	0.9264209394172468	chr5:75978887:C:G
chr5:75979061	['G', 'A']	56057	3006.5899796595654	-18.09327274546568	-0.0292490022873549	0.0182237806875443	-1.604990906598545	0.108501	0.108501	chr5	75979061	0.9645662591197784	chr5:75979061:G:A
chr5:75979065	['A', 'G']	56057	10375.29559322034	-174.71279519497872	-0.0174610363546294	0.0099555465027607	-1.7539003358366512	0.0794531	0.0794531	chr5	75979065	1.0998891533763098	chr5:75979065:A:G
chr5:75979439	['C', 'T']	56057	10694.860561914657	226.41959185611773	0.0253026447310265	0.0098574729841566	2.566849005997178	0.0102653	0.0102653	chr5	75979439	1.9886283539952168	chr5:75979439:C:T
chr5:75979686	['G', 'A']	56057	2995.710093708167	-11.544358132771215	-0.0280046787941383	0.0182439509928421	-1.5350117310184477	0.124787	0.124787	chr5	75979686	0.9038306560184884	chr5:75979686:G:A
chr5:75979977	['T', 'G']	56057	2981.5318750334536	-16.736444282450996	-0.0294971408393398	0.0182854307533503	-1.6131499026313725	0.106718	0.106718	chr5	75979977	0.9717623224558514	chr5:75979977:T:G
chr5:75980087	['A', 'G']	56057	35440.48333392813	-27.81380510259247	-0.005179171816528	0.0062986099067062	-0.8222721986662122	0.410925	0.410925	chr5	75980087	0.3862374361735902	chr5:75980087:A:G
chr5:75980376	['T', 'C']	56057	39034.23029016026	-29.90884209622722	-0.0078321969439701	0.0061092958033512	-1.2820130496339404	0.199843	0.199843	chr5	75980376	0.6993110593859407	chr5:75980376:T:C
chr5:75980616	['G', 'T']	56057	35847.510697906815	-4.185348389170455	-0.004194666129214	0.0062734255807313	-0.6686404541241135	0.503728	0.503728	chr5	75980616	0.2978039079719095	chr5:75980616:G:T
chr5:75981010	['C', 'A']	56057	35833.11381112955	-6.951348828128978	-0.004298317395483	0.0062735949306235	-0.6851442343689492	0.493256	0.493256	chr5	75981010	0.3069276232556131	chr5:75981010:C:A
chr5:75981419	['A', 'G']	56057	1829.1631520730748	-25.175195290302444	-0.0458229658656196	0.023014952645546	-1.9910084791978733	0.0464848	0.0464848	chr5	75981419	1.3326890332450645	chr5:75981419:A:G
chr5:75981966	['A', 'G']	56057	2997.372099288753	-13.840035910324234	-0.0284088815427545	0.0182992208406549	-1.5524639977916044	0.120557	0.120557	chr5	75981966	0.918807567757595	chr5:75981966:A:G
chr5:75982142	['A', 'G']	56057	36028.37088180899	10.4253270561918	-0.003913417753542	0.006314565420675	-0.6197445893471637	0.535428	0.535428	chr5	75982142	0.271298921293408	chr5:75982142:A:G
chr5:75982289	['A', 'G']	56057	21097.150683464788	46.573249118338936	-0.0014271698232343	0.0073677455228159	-0.1937050918513413	0.846408	0.846408	chr5	75982289	0.0724202404655105	chr5:75982289:A:G
chr5:75983372	['T', 'C']	56057	35567.88292917938	-57.46351801680308	-0.0064802559367119	0.0062917932042641	-1.0299537391534264	0.303036	0.303036	chr5	75983372	0.5185057752183753	chr5:75983372:T:C
chr5:75983679	['C', 'T']	56057	2825.167118934553	-16.328809771436966	-0.0244365520407521	0.0186989101751438	-1.306843650879462	0.191271	0.191271	chr5	75983679	0.7183508715550474	chr5:75983679:C:T
chr5:75985472	['G', 'A']	56057	16680.487814886175	143.99682821603173	0.0065652799874136	0.0084497268071096	0.7769813317383936	0.437173	0.437173	chr5	75985472	0.3593466681155277	chr5:75985472:G:A
chr5:75985583	['C', 'T']	56057	85400.80502819213	221.76822478226973	-0.0027743957567945	0.0067521839242918	-0.4108886529013746	0.681156	0.681156	chr5	75985583	0.1667534135197305	chr5:75985583:C:T
chr5:75985631	['G', 'A']	56057	44900.62159364683	-91.31977427499667	-0.00720097994398	0.0059704092381177	-1.2061116176100162	0.22778	0.22778	chr5	75985631	0.6424844113849032	chr5:75985631:G:A
chr5:75985729	['G', 'A']	56057	12060.518095510026	189.9085935122479	0.0109759715627254	0.0093193308462786	1.1777639128573616	0.238896	0.238896	chr5	75985729	0.6217911218803897	chr5:75985729:G:A
chr5:75986187	['C', 'T']	56057	38894.17627317522	-226.11779553771387	-0.0140848234056925	0.0062750600434975	-2.244571893823998	0.0247995	0.0247995	chr5	75986187	1.6055570751991857	chr5:75986187:C:T
chr5:75986484	['A', 'G']	56057	37911.08665786469	-221.5162369484448	-0.0129743942819408	0.0061991124783519	-2.092943841114184	0.0363587	0.0363587	chr5	75986484	1.439391653308146	chr5:75986484:A:G
chr5:75986609	['C', 'T']	56057	44942.02580207701	-84.0466838811807	-0.0068622072448947	0.0059718132970737	-1.1490994281849556	0.25052	0.25052	chr5	75986609	0.6011575969707297	chr5:75986609:C:T
chr5:75986944	['T', 'C']	56057	38038.17843760037	-212.6443640380389	-0.0127405133198953	0.0061925336491795	-2.057399126379125	0.0396525	0.0396525	chr5	75986944	1.4017294262031883	chr5:75986944:T:C
chr5:75987207	['T', 'C']	56057	85493.77634443138	222.05397414169715	-0.0023878913075819	0.0067543687412864	-0.3535328613295584	0.72369	0.72369	chr5	75987207	0.1404474284445895	chr5:75987207:T:C
chr5:75987319	['T', 'C']	56057	37957.4483460015	-208.2308473057828	-0.012447717294123	0.0061998478267696	-2.007745616009545	0.0446751	0.0446751	chr5	75987319	1.3499344667036928	chr5:75987319:T:C
chr5:75987409	['T', 'G']	56057	85368.32037899466	214.67641209062265	-0.0022370837735131	0.0067450815631179	-0.3316614858663013	0.740146	0.740146	chr5	75987409	0.1306826035931236	chr5:75987409:T:G
chr5:75987417	['A', 'G']	56057	7021.876842105262	114.18486895865588	0.0172754653066465	0.0119179859112994	1.4495289250398902	0.147196	0.147196	chr5	75987417	0.8321039916393556	chr5:75987417:A:G
chr5:75987724	['A', 'T']	56057	40385.36564128184	288.54883593882766	0.0049903570206859	0.0060959115219881	0.8186400020219388	0.412995	0.412995	chr5	75987724	0.3840552061778705	chr5:75987724:A:T
chr5:75988775	['T', 'A']	56057	40156.31252230389	294.34931349876297	0.0052750251662645	0.0061030426847517	0.864327096948554	0.387412	0.387412	chr5	75988775	0.4118269312341797	chr5:75988775:T:A
chr5:75988977	['A', 'G']	56057	11181.595746578889	-6.128482243104261	-0.0031201884938732	0.0096424517918245	-0.3235887055736899	0.746251	0.746251	chr5	75988977	0.1271150738938094	chr5:75988977:A:G
chr5:75989184	['A', 'G']	56057	46663.65945868794	453.92912940088166	0.009236157218454	0.0059161033107191	1.5611893054199055	0.118485	0.118485	chr5	75989184	0.9263366271185882	chr5:75989184:A:G
chr5:75989525	['G', 'A']	56057	28383.02529748631	266.4723895447423	0.0073832834465314	0.006762927682991	1.0917288772879588	0.274957	0.274957	chr5	75989525	0.5607352193438941	chr5:75989525:G:A
chr5:75990322	['T', 'C']	56057	37958.771459667776	-215.53983647981104	-0.0127881330289495	0.0061998298799442	-2.062658698155208	0.0391497	0.0391497	chr5	75990322	1.4072715615458529	chr5:75990322:T:C
chr5:75990360	['T', 'A']	56057	28371.07333392809	266.68455263074634	0.0074928832289594	0.0067648128578944	1.1076260920086478	0.268028	0.268028	chr5	75990360	0.5718198342909843	chr5:75990360:T:A
chr5:75990933	['A', 'G']	56057	46689.6579224441	459.557719822269	0.0096378075474017	0.0059132435021405	1.629868200745127	0.103135	0.103135	chr5	75990933	0.9865939270794428	chr5:75990933:A:G
chr5:75992751	['TAAAC', 'T']	56057	28292.542392235227	280.83578510002985	0.0076276236640683	0.0067699809172177	1.1266831852759696	0.259881	0.259881	chr5	75992751	0.5852254707751994	chr5:75992751:TAAAC:T
chr5:75993396	['G', 'A']	56057	38000.81264720576	-213.61190836982675	-0.012679486785832	0.0062013888499391	-2.0446205023825383	0.0408969	0.0408969	chr5	75993396	1.388309610425864	chr5:75993396:G:A
chr5:75993437	['C', 'T']	56057	6352.453285283569	138.34310906644097	0.0165581562236212	0.0124996295739902	1.3246917539121403	0.185279	0.185279	chr5	75993437	0.7321738019490627	chr5:75993437:C:T
chr5:75993641	['G', 'T']	56057	8709.776867908371	131.01961395043065	0.0123061471975012	0.0108177176363965	1.1375918295460774	0.255296	0.255296	chr5	75993641	0.5929559897062733	chr5:75993641:G:T
chr5:75994339	['G', 'A']	56057	82773.28932343704	21.88659922362769	-0.0128900568309339	0.0065436138630797	-1.9698681952585804	0.0488584	0.0488584	chr5	75994339	1.311060759273115	chr5:75994339:G:A
chr5:75994632	['C', 'A']	56057	89476.36550813589	287.8434229337729	-0.0021605201830822	0.0071612877824007	-0.3016943668137297	0.762886	0.762886	chr5	75994632	0.1175403549283743	chr5:75994632:C:A
chr5:75994677	['T', 'A']	56057	19881.191942620608	67.9026420038228	0.0003040346346716	0.007792474611435	0.0390164421229542	0.968877	0.968877	chr5	75994677	0.0137313536116511	chr5:75994677:T:A
chr5:75995554	['C', 'T']	56057	83407.90329889918	243.51184957719465	-0.0037570666605158	0.0065877984831193	-0.5703068589822531	0.568472	0.568472	chr5	75995554	0.2452909215566578	chr5:75995554:C:T
chr5:75995639	['T', 'C']	56057	8724.466906911191	142.81660709208612	0.0114047237390367	0.0107893253205376	1.0570377109055815	0.290499	0.290499	chr5	75995639	0.5368553582658343	chr5:75995639:T:C
chr5:75995677	['G', 'A']	56057	55978.986083108815	-14.536251953492927	-0.0081124242607415	0.0058490097679943	-1.3869739635472094	0.165455	0.165455	chr5	75995677	0.7813201040580806	chr5:75995677:G:A
chr5:75995678	['A', 'C']	56057	55979.98488741391	-13.253196460187972	-0.0080477822309238	0.0058491747941005	-1.375883353501555	0.168863	0.168863	chr5	75995678	0.7724654993700814	chr5:75995678:A:C
chr5:75995829	['G', 'A']	56057	55982.98547621597	-10.779170064534744	-0.0079727165150309	0.0058488941874762	-1.3631151905777772	0.172852	0.172852	chr5	75995829	0.7623255910481654	chr5:75995829:G:A
chr5:75995841	['A', 'G']	56057	55982.98151419446	-9.637068522774811	-0.007874736919932	0.0058491816639263	-1.3462972040170968	0.178212	0.178212	chr5	75995841	0.7490630558641372	chr5:75995841:A:G
chr5:75995972	['A', 'G']	56057	89573.58741146456	285.196726144138	-0.0022899919298169	0.0071651469065509	-0.3196015322063096	0.749272	0.749272	chr5	75995972	0.1253604965126719	chr5:75995972:A:G
chr5:75995992	['A', 'G']	56057	20348.629989116274	86.39982071440146	0.0015589696794562	0.0077154526380434	0.2020580972487973	0.839872	0.839872	chr5	75995992	0.0757868971875459	chr5:75995992:A:G
chr5:75996310	['T', 'C']	56057	33643.002355376324	292.03020330844686	0.0074111453584631	0.0063902068678406	1.1597661095700211	0.246149	0.246149	chr5	75996310	0.6088019242437102	chr5:75996310:T:C
chr5:75996422	['C', 'T']	56057	33559.76946139845	290.8486023856617	0.0074186399331043	0.0063947872490342	1.1601073881268973	0.24601	0.24601	chr5	75996422	0.6090472390082055	chr5:75996422:C:T
chr5:75996466	['G', 'A']	56057	33631.99921480451	297.6908904889416	0.0076059258523911	0.0063908935119251	1.1901193218442363	0.234005	0.234005	chr5	75996466	0.630774862892377	chr5:75996466:G:A
chr5:75996494	['A', 'C']	56057	37838.299887542176	-160.43487767242263	-0.0113286296669402	0.006213001084583	-1.8233748091644808	0.068252	0.068252	chr5	75996494	1.1658846178954485	chr5:75996494:A:C
chr5:75997153	['C', 'T']	56057	33464.924507424344	295.0174085874499	0.0076438170053987	0.0063983401720981	1.194656238930821	0.232226	0.232226	chr5	75997153	0.6340891583080414	chr5:75997153:C:T
chr5:75997297	['C', 'A']	56057	89558.97641265369	277.8349005324587	-0.0027735726939431	0.007163354947419	-0.3871890635466096	0.698618	0.698618	chr5	75997297	0.1557602288902323	chr5:75997297:C:A
chr5:75997626	['A', 'C']	56057	7059.7556332625645	161.8897779319444	0.0181839117783099	0.0118985408115703	1.5282472083154597	0.126457	0.126457	chr5	75997626	0.8980571253766678	chr5:75997626:A:C
chr5:75997859	['A', 'G']	56057	56011.99197102431	-26.939313863659144	-0.0085779209601056	0.0058483853681382	-1.466716096862868	0.142459	0.142459	chr5	75997859	0.8463101085384535	chr5:75997859:A:G
chr5:75997871	['T', 'G']	56057	55914.95438890774	-30.0908574359294	-0.0085678463989712	0.0058506203292079	-1.464433840664402	0.143081	0.143081	chr5	75997871	0.8444180332074107	chr5:75997871:T:G
chr5:75997976	['TGTG', 'T']	56057	19883.61114481479	77.28983641387404	0.0010231108624642	0.0077890071367805	0.1313531807710194	0.895496	0.895496	chr5	75997976	0.0479363497164655	chr5:75997976:TGTG:T
chr5:75997981	['T', 'C']	56057	56183.655226209376	-18.470218980612543	-0.0081652082625498	0.0058682793269626	-1.3914143836053812	0.164105	0.164105	chr5	75997981	0.7848781865317414	chr5:75997981:T:C
chr5:75998332	['A', 'G']	56057	55912.96916763316	-32.88961567042955	-0.0086810132611611	0.0058511343739069	-1.4836461968595436	0.137908	0.137908	chr5	75998332	0.8604105398061652	chr5:75998332:A:G
chr5:75998521	['T', 'C']	56057	55903.96451002783	-34.75186595405167	-0.0088105135026679	0.0058512748262871	-1.505742554269751	0.132139	0.132139	chr5	75998521	0.8789689841640352	chr5:75998521:T:C
chr5:75998723	['C', 'T']	56057	55895.93966378754	-32.12583174592048	-0.008687974612332	0.005851563914955	-1.4847269445571434	0.137622	0.137622	chr5	75998723	0.8613121350330621	chr5:75998723:C:T
chr5:75998802	['C', 'G']	56057	55902.972523061006	-31.657424677232505	-0.0086888719504587	0.0058505166991992	-1.4851460814816568	0.137511	0.137511	chr5	75998802	0.8616625596648345	chr5:75998802:C:G
chr5:75998810	['T', 'C']	56057	55910.96352800529	-31.10058148047673	-0.0086881059718766	0.0058511963699462	-1.4848426582470875	0.137591	0.137591	chr5	75998810	0.8614099729185977	chr5:75998810:T:C
chr5:75998958	['G', 'A']	56057	55901.96957856046	-30.780851313423994	-0.0086496931262305	0.0058504490760654	-1.478466526888841	0.139289	0.139289	chr5	75998958	0.8560831795410848	chr5:75998958:G:A
chr5:75999082	['A', 'G']	56057	55916.93753569391	-30.42995749702901	-0.0086658962798296	0.0058517739011031	-1.4809007364751572	0.138639	0.138639	chr5	75999082	0.8581145828392069	chr5:75999082:A:G
chr5:75999514	['C', 'T']	56057	89575.1751628156	265.03992022815703	-0.0035572540809785	0.007168938376469	-0.4962037465205018	0.619753	0.619753	chr5	75999514	0.2077813622926261	chr5:75999514:C:T
chr5:75999702	['A', 'G']	56057	19919.61949539648	73.36517075688835	0.0007024751569619	0.0077860361153512	0.0902224375220768	0.928111	0.928111	chr5	75999702	0.0324000800261052	chr5:75999702:A:G
chr5:75999828	['G', 'C']	56057	55966.9726980728	-38.13055330238461	-0.0089568039597159	0.0058506921855865	-1.5308964607267126	0.125801	0.125801	chr5	75999828	0.9003159066430887	chr5:75999828:G:C
chr5:76000102	['T', 'C']	56057	6196.442152962375	42.61538325798603	0.0068554770168773	0.0126145240339198	0.5434590317037126	0.586816	0.586816	chr5	76000102	0.2314980532865283	chr5:76000102:T:C
chr5:76000538	['A', 'C']	56057	55984.988438481305	-33.39297494542321	-0.0088307727460958	0.0058495668850991	-1.5096455719808737	0.13114	0.13114	chr5	76000538	0.8822648206695034	chr5:76000538:A:C
chr5:76000701	['T', 'C']	56057	55954.98180098846	-33.33898979789375	-0.0087508304927184	0.0058500918013457	-1.4958449866898569	0.1347	0.1347	chr5	76000701	0.8706324042770144	chr5:76000701:T:C
chr5:76001321	['C', 'T']	56057	19910.71037374008	73.03771754074383	0.0008791825223474	0.0077842840089176	0.1129432740814968	0.910076	0.910076	chr5	76001321	0.0409223384454855	chr5:76001321:C:T
chr5:76001484	['C', 'T']	56057	8942.91439022214	-40.78789309000047	-0.0061877419597503	0.0106748295725979	-0.5796572130419885	0.562148	0.562148	chr5	76001484	0.250149330122266	chr5:76001484:C:T
chr5:76002668	['C', 'A']	56057	89089.94637122672	239.01727569947653	-0.0036883218341897	0.0071171382382608	-0.5182310235821669	0.604299	0.604299	chr5	76002668	0.2187481244257802	chr5:76002668:C:A
chr5:76002876	['A', 'T']	56057	56492.3572512542	-95.51210147697162	-0.0108441957401385	0.0058638099630546	-1.8493429712871363	0.0644136	0.0644136	chr5	76002876	1.191022427960312	chr5:76002876:A:T
chr5:76002887	['A', 'G']	56057	55847.95898012348	-47.21457054668939	-0.0091551158246678	0.0058553826932458	-1.563538423411365	0.117932	0.117932	chr5	76002887	0.928368336230039	chr5:76002887:A:G
chr5:76003069	['G', 'T']	56057	55823.945953179646	-45.924114699342695	-0.0090996602533206	0.0058551150681144	-1.5541385860843582	0.120157	0.120157	chr5	76003069	0.920250923380106	chr5:76003069:G:T
chr5:76003210	['G', 'T']	56057	55805.95521615785	-39.55766672080627	-0.0089254395948724	0.0058553628402397	-1.5243187891848982	0.127435	0.127435	chr5	76003210	0.8947112767157805	chr5:76003210:G:T
chr5:76003213	['A', 'G']	56057	8633.770088489262	124.01538104667291	0.0100704703018037	0.0108490916402122	0.9282316562317062	0.353291	0.353291	chr5	76003213	0.4518674259677094	chr5:76003213:A:G
chr5:76004200	['C', 'T']	56057	89511.17752007135	272.15203164126393	-0.0029377674936432	0.0071559998284978	-0.4105320799399711	0.681417	0.681417	chr5	76004200	0.1665870358487167	chr5:76004200:C:T
chr5:76004306	['C', 'A']	56057	8891.47584472116	-56.48886868665617	-0.0074893347019892	0.0107020462618715	-0.6998039925011026	0.484053	0.484053	chr5	76004306	0.3151070839188699	chr5:76004306:C:A
chr5:76004378	['T', 'G']	56057	7176.1280148423	69.70422418456836	0.0098061759801591	0.0117820581327921	0.832297368561302	0.405245	0.405245	chr5	76004378	0.3922823348651488	chr5:76004378:T:G
chr5:76004399	['A', 'G']	56057	55859.964850928685	-40.40259483545596	-0.0089402821147578	0.0058541304794513	-1.5271750682939682	0.126723	0.126723	chr5	76004399	0.8971445542834362	chr5:76004399:A:G
chr5:76004646	['C', 'T']	56057	47126.24752881561	-163.56609883328963	-0.0119434558779159	0.0059336326382845	-2.012840464853729	0.0441362	0.0441362	chr5	76004646	1.355205061071805	chr5:76004646:C:T
chr5:76004817	['C', 'T']	56057	6952.372069789845	142.85147891257824	0.0161093375927348	0.0119808968118506	1.344585288206522	0.178765	0.178765	chr5	76004817	0.7477175067637396	chr5:76004817:C:T
chr5:76005127	['G', 'A']	56057	89132.90040501722	243.0250936899731	-0.0039210283398874	0.00711872654186	-0.5508047425098721	0.58177	0.58177	chr5	76005127	0.2352486776753789	chr5:76005127:G:A
chr5:76005416	['A', 'C']	56057	56132.01338162612	-35.12574837536084	-0.0087083571630184	0.0058543635647638	-1.4874985242515977	0.136889	0.136889	chr5	76005416	0.8636314490993064	chr5:76005416:A:C
chr5:76005486	['T', 'C']	56057	55903.96997109518	-43.89919398285873	-0.0090201692679426	0.0058528984963419	-1.5411456859503416	0.123287	0.123287	chr5	76005486	0.909082715179747	chr5:76005486:T:C
chr5:76005528	['A', 'G']	56057	55906.96788295119	-42.93453131914485	-0.0089772095284438	0.0058534611332522	-1.533658347442715	0.125119	0.125119	chr5	76005528	0.9026767353217704	chr5:76005528:A:G
chr5:76005784	['T', 'C']	56057	55912.979446555706	-41.253803361436525	-0.0088861596700386	0.0058531847294688	-1.5181751611733136	0.128976	0.128976	chr5	76005784	0.8894910961912443	chr5:76005784:T:C
chr5:76006117	['G', 'C']	56057	23986.82292968608	165.93531136412955	0.004717916246681	0.0070412430942415	0.6700402448169162	0.502835	0.502835	chr5	76006117	0.2985745007198843	chr5:76006117:G:C
chr5:76006186	['A', 'G']	56057	94541.49219432996	342.3285927964769	-0.001995169874036	0.0079127305221259	-0.2521468244693893	0.800929	0.800929	chr5	76006186	0.0964059811378431	chr5:76006186:A:G
chr5:76006417	['T', 'C']	56057	62304.780178412126	20.835055617292465	-0.0069334976616287	0.0059078634190423	-1.173604934616555	0.240558	0.240558	chr5	76006417	0.6187801956182744	chr5:76006417:T:C
chr5:76006482	['T', 'C']	56057	62242.77243532561	24.80565682661848	-0.0066699203526001	0.0059102338347649	-1.1285374723021184	0.259098	0.259098	chr5	76006482	0.5865359393581202	chr5:76006482:T:C
chr5:76006804	['T', 'C']	56057	38360.79022301516	362.41281005309503	0.0070858451182149	0.0060750035118672	1.1663935838675654	0.24346	0.24346	chr5	76006804	0.6135723823190495	chr5:76006804:T:C
chr5:76006867	['C', 'G']	56057	19549.78998733251	11.382987033931938	-0.0072483714873953	0.0076424632851364	-0.9484339298681972	0.342913	0.342913	chr5	76006867	0.4648160502561688	chr5:76006867:C:G
chr5:76007416	['A', 'G']	56057	3099.4976270339707	-43.54569279595321	-0.0374096451369361	0.0177706475492279	-2.105136857467043	0.0352838	0.0352838	chr5	76007416	1.4524246483089285	chr5:76007416:A:G
chr5:76007466	['G', 'C']	56057	29422.87311302238	-49.94516962882672	-0.0085172587718501	0.0066399798199172	-1.2827235929696406	0.199594	0.199594	chr5	76007466	0.699852518189214	chr5:76007466:G:C
chr5:76007489	['T', 'C']	56057	3064.382658340767	-27.123038105659315	-0.0331410686218549	0.0178354233218031	-1.8581599115363487	0.0631515	0.0631515	chr5	76007489	1.1996163294477458	chr5:76007489:T:C
chr5:76007596	['G', 'A']	56057	24771.53519242092	163.80555285058287	0.0045783653841493	0.0070776243469933	0.646878833869492	0.517713	0.517713	chr5	76007596	0.2859109295567194	chr5:76007596:G:A
chr5:76007999	['A', 'C']	56057	6654.237409686915	94.09618279392664	0.0037540639590885	0.0122293535591553	0.3069715779276075	0.758866	0.758866	chr5	76007999	0.1198349047347283	chr5:76007999:A:C
chr5:76008667	['G', 'A']	56057	60692.57885816235	71.00806936094332	-0.0039462253219604	0.005852130265316	-0.6743228778328276	0.500109	0.500109	chr5	76008667	0.3009353297851321	chr5:76008667:G:A
chr5:76009272	['T', 'C']	56057	2050.182865910226	7.004701660972756	-0.0160388290589738	0.0216096769048496	-0.7422058705271253	0.457966	0.457966	chr5	76009272	0.3391667633945921	chr5:76009272:T:C
chr5:76009279	['G', 'A']	56057	2047.1095550718949	5.992675249215245	-0.0167243505408399	0.0216238220504224	-0.7734225014357831	0.439276	0.439276	chr5	76009279	0.3572625239195065	chr5:76009279:G:A
chr5:76009336	['A', 'G']	56057	2129.0379798772656	-10.409596845549704	-0.025219962155589	0.0212510110906202	-1.1867652813338638	0.235325	0.235325	chr5	76009336	0.6283319326399349	chr5:76009336:A:G
chr5:76009576	['A', 'G']	56057	1757.2821331715672	-40.74894703833196	-0.0372619541733091	0.0233391544525583	-1.596542593222548	0.110373	0.110373	chr5	76009576	0.9571371529213588	chr5:76009576:A:G
chr5:76009648	['T', 'C']	56057	86111.36139311649	325.26321989513303	0.0010549637998578	0.0068387403976739	0.1542628815412709	0.877403	0.877403	chr5	76009648	0.0568008849969292	chr5:76009648:T:C
chr5:76009749	['C', 'T']	56057	64119.58211112299	142.54831250791554	-0.0044191270675079	0.0058633302648421	-0.7536889221482305	0.451039	0.451039	chr5	76009749	0.3457859043470812	chr5:76009749:C:T
chr5:76009867	['G', 'A']	56057	21649.130749870583	158.3997827137376	0.0083267620996516	0.0074505706208721	1.117600587037578	0.263742	0.263742	chr5	76009867	0.5788207048072289	chr5:76009867:G:A
chr5:76010003	['T', 'G']	56057	8401.397958637423	168.82198216786026	0.0214128456486163	0.0109835389360155	1.9495397406388448	0.051236	0.051236	chr5	76010003	1.290424783020573	chr5:76010003:T:G
chr5:76010146	['T', 'A']	56057	1915.410027656348	-7.431490953793425	-0.0192441735609518	0.0223384748899573	-0.8614810839035142	0.388977	0.388977	chr5	76010146	0.4100760775133497	chr5:76010146:T:A
chr5:76010222	['T', 'C']	56057	21668.571270521046	159.83959610527586	0.0082437602185739	0.0074471195377009	1.1069729949734146	0.26831	0.26831	chr5	76010222	0.571363140731391	chr5:76010222:T:C
chr5:76010991	['G', 'C']	56057	86214.22784606875	324.59176767966505	0.0007693178358244	0.0068483050181672	0.1123369700653758	0.910557	0.910557	chr5	76010991	0.0406928625976286	chr5:76010991:G:C
chr5:76011031	['C', 'T']	56057	60586.32319411985	72.92538272128067	-0.0038760622817916	0.0058465531258203	-0.662965374362823	0.507355	0.507355	chr5	76011031	0.2946880552821186	chr5:76011031:C:T
chr5:76011148	['G', 'A']	56057	2105.150214975113	-5.814042615705538	-0.0225943026980327	0.0213411845523877	-1.0587183032211192	0.289733	0.289733	chr5	76011148	0.5380020367199695	chr5:76011148:G:A
chr5:76011517	['T', 'C']	56057	86697.9194262061	320.02735292248144	-0.0003895592382004	0.0069070194218075	-0.056400483972942	0.955023	0.955023	chr5	76011517	0.0199861690939478	chr5:76011517:T:C
chr5:76011915	['C', 'T']	56057	60985.70338453853	34.25732453695157	-0.0042498278693645	0.0058474905171561	-0.7267780694805519	0.467365	0.467365	chr5	76011915	0.330343814143219	chr5:76011915:C:T
chr5:76012066	['T', 'C']	56057	64200.162125996896	139.89595285556706	-0.0044152612046447	0.0058660777564129	-0.7526768972364634	0.451647	0.451647	chr5	76012066	0.3452008701603822	chr5:76012066:T:C
chr5:76012646	['T', 'C']	56057	60552.28306061635	35.08792343318143	-0.0050508011724118	0.0058543850495342	-0.8627381235905541	0.388285	0.388285	chr5	76012646	0.4108493865414042	chr5:76012646:T:C
chr5:76013310	['G', 'A']	56057	21513.30265294107	188.1525833628355	0.0101494355915588	0.007465266814852	1.359554299032787	0.173976	0.173976	chr5	76013310	0.7595106585361591	chr5:76013310:G:A
chr5:76015942	['A', 'G']	56057	60955.13591106988	71.75281549199025	-0.0035161589782378	0.0058502226421934	-0.6010299424979711	0.547822	0.547822	chr5	76015942	0.2613605308868219	chr5:76015942:A:G
chr5:76016392	['A', 'G']	56057	59756.83805834259	166.48452482043493	-0.0004987469823755	0.0058240928353718	-0.0856351360586897	0.931757	0.931757	chr5	76016392	0.0306973358427529	chr5:76016392:A:G
chr5:76016664	['A', 'G']	56057	2666.1426838405823	1.4875258335786723	-0.0097992026306951	0.0189689558022995	-0.5165915684988412	0.605443	0.605443	chr5	76016664	0.2179267376583578	chr5:76016664:A:G
chr5:76017896	['A', 'G']	56057	59561.87532787325	100.3256029790719	-0.00240992159107	0.0058392521448478	-0.4127106573392928	0.67982	0.67982	chr5	76017896	0.1676060628158168	chr5:76017896:A:G
chr5:76018711	['G', 'A']	56057	61973.84440400364	114.60296479422102	-0.0029835964322183	0.0058619608913547	-0.5089758337723816	0.610771	0.610771	chr5	76018711	0.214121591849688	chr5:76018711:G:A
chr5:76019195	['G', 'A']	56057	59359.70700330092	88.171702982748	-0.0031420081165231	0.005839495465393	-0.5380615731519633	0.590537	0.590537	chr5	76019195	0.2287528865476334	chr5:76019195:G:A
chr5:76019502	['C', 'T']	56057	64490.20351835003	215.8059260223997	-0.0030365304077127	0.0058638385489368	-0.5178400432364021	0.604572	0.604572	chr5	76019502	0.2185519705010437	chr5:76019502:C:T
chr5:76019820	['C', 'T']	56057	22186.95792816744	192.18609344143164	0.0100425990081281	0.0073887985428624	1.359165356839943	0.1741	0.1741	chr5	76019820	0.7592012288826688	chr5:76019820:C:T
chr5:76022358	['G', 'A']	56057	3707.1322629560254	-83.1219142900925	-0.0197392312303567	0.0161556329151161	-1.2218172654744848	0.221782	0.221782	chr5	76022358	0.6540737044352573	chr5:76022358:G:A
chr5:76024181	['CA', 'C']	56057	27994.994022873656	329.8245014612242	0.011034260529168	0.0067865700279249	1.6258965108685235	0.103977	0.103977	chr5	76024181	0.9830627172182816	chr5:76024181:CA:C
chr5:76024209	['A', 'G']	56057	87203.00051741363	413.1590316799836	0.0043130994551583	0.0069496300380107	0.6206228866238922	0.53485	0.53485	chr5	76024209	0.271767999859806	chr5:76024209:A:G
chr5:76025104	['T', 'C']	56057	24092.008438893845	332.631504259662	0.0158908312407382	0.0071368117459156	2.2266008697556674	0.0259779	0.0259779	chr5	76025104	1.5853959593166418	chr5:76025104:T:C
chr5:76026668	['C', 'T']	56057	27614.477842794447	345.5161473250186	0.0116384666564206	0.0067998465602848	1.7115778353582531	0.08698	0.08698	chr5	76026668	1.060580596670683	chr5:76026668:C:T
chr5:76027140	['C', 'A']	56057	28560.59775055536	322.2182732589277	0.0094513820641892	0.0067346519352947	1.4033957738271252	0.160504	0.160504	chr5	76027140	0.7945141398554898	chr5:76027140:C:A
chr5:76027161	['G', 'A']	56057	86592.52057190798	404.69657417910486	0.0039737785920279	0.0068915051857785	0.5766198362918337	0.564199	0.564199	chr5	76027161	0.2485676879340498	chr5:76027161:G:A
chr5:76027482	['C', 'T']	56057	86596.9032079646	403.6872204366405	0.0039816407771471	0.006887135829484	0.5781272325284448	0.563181	0.563181	chr5	76027482	0.2493520053828944	chr5:76027482:C:T
chr5:76027563	['C', 'T']	56057	23419.595600042816	326.36172216707286	0.0157685249868209	0.0071842968552052	2.194859887421852	0.0281777	0.0281777	chr5	76027563	1.5500944589936554	chr5:76027563:C:T
chr5:76027944	['G', 'T']	56057	1306.0698968851464	49.85533298992162	-0.012267248113667	0.0279627129250737	-0.4387002129062806	0.66088	0.66088	chr5	76027944	0.1798773908456629	chr5:76027944:G:T
chr5:76028033	['G', 'A']	56057	23417.83550084738	321.8221033059286	0.0154757035428257	0.0071846360295845	2.1539996569207727	0.0312444	0.0312444	chr5	76028033	1.5052278108650674	chr5:76028033:G:A
chr5:76028034	['C', 'T']	56057	23416.6709185949	321.210248421093	0.0154454191060677	0.0071847840876433	2.1497401894973014	0.03158	0.03158	chr5	76028034	1.5005878743277246	chr5:76028034:C:T
chr5:76029167	['T', 'C']	56057	29010.105065030064	387.0001393017233	0.0121932246159862	0.0067450919134401	1.8077180818974896	0.0706557	0.0706557	chr5	76029167	1.1508527966081734	chr5:76029167:T:C
chr5:76029454	['T', 'C']	56057	57630.020398320936	6.962697603715926	-0.0052610298473012	0.005816628298098	-0.9044810116234336	0.365744	0.365744	chr5	76029454	0.4368227897091861	chr5:76029454:T:C
chr5:76029582	['T', 'A']	56057	2856.2038071111274	-39.20009204872289	-0.0241219275733196	0.0183800275652216	-1.312398879039916	0.189391	0.189391	chr5	76029582	0.7226406628364763	chr5:76029582:T:A
chr5:76031469	['G', 'A']	56057	57514.1559651032	4.030783592122214	-0.0053660202546972	0.0058122853851819	-0.9232203684247072	0.355896	0.355896	chr5	76031469	0.4486768931079548	chr5:76031469:G:A
chr5:76031503	['G', 'T']	56057	23392.338364645224	324.54438216223224	0.0156942056609945	0.0071881567507221	2.183342156446152	0.0290148	0.0290148	chr5	76031503	1.5373804186957196	chr5:76031503:G:T
chr5:76031736	['C', 'T']	56057	60005.84532072442	96.35814112345332	-0.0054269648883559	0.0058102936522201	-0.9340259224733446	0.350295	0.350295	chr5	76031736	0.4555660616200949	chr5:76031736:C:T
chr5:76032239	['GATAA', 'G']	56057	2040.2911737943584	42.13960336644088	-0.0212565074679353	0.0229028151487429	-0.9281176715562892	0.353351	0.353351	chr5	76032239	0.451793675273647	chr5:76032239:GATAA:G
chr5:76032591	['G', 'A']	56057	84515.12262450704	346.5686499664552	0.0048000197026114	0.0066959702885094	0.716852001396794	0.473468	0.473468	chr5	76032591	0.3247093680715816	chr5:76032591:G:A
chr5:76033275	['G', 'T']	56057	1671.4472538453306	24.614219825338704	-0.0199171985527447	0.0247301130382149	-0.8053824308027662	0.420602	0.420602	chr5	76033275	0.3761286665358159	chr5:76033275:G:T
chr5:76033329	['A', 'G']	56057	2154.538086826187	46.09017314696915	-0.0200222805531851	0.0223712741083335	-0.8949995631105582	0.370791	0.370791	chr5	76033329	0.4308708157836705	chr5:76033329:A:G
chr5:76033489	['A', 'G']	56057	24041.433121587383	323.1101861459237	0.0154431225332402	0.0071462024837223	2.1610250434992087	0.0306976	0.0306976	chr5	76033489	1.5128955772101205	chr5:76033489:A:G
chr5:76033840	['G', 'A']	56057	57459.57794112391	-2.578253268351635	-0.0056329778516228	0.0058150903929269	-0.9686827669049533	0.332708	0.332708	chr5	76033840	0.477936756347636	chr5:76033840:G:A
chr5:76034044	['CTGTT', 'C']	56057	57461.55346013034	-3.243016523434118	-0.0054739470000354	0.0058146818030469	-0.94140095459172	0.346503	0.346503	chr5	76034044	0.4602930009430674	chr5:76034044:CTGTT:C
chr5:76034110	['C', 'A']	56057	86557.38117600835	408.6066046093093	0.004191401429277	0.0068838622921052	0.6088735148121666	0.542611	0.542611	chr5	76034110	0.2655114063155254	chr5:76034110:C:A
chr5:76034186	['A', 'G']	56057	1272.4527530227003	49.34882932156268	0.0126341929889635	0.0281025406364989	0.4495747609578939	0.653019	0.653019	chr5	76034186	0.1850741824690113	chr5:76034186:A:G
chr5:76034260	['C', 'T']	56057	57523.83167521023	13.109988650620698	-0.0049912181780938	0.0058132901579536	-0.8585874853098302	0.390572	0.390572	chr5	76034260	0.4082988943849929	chr5:76034260:C:T
chr5:76034328	['G', 'C']	56057	57490.35518891504	2.921146721733221	-0.0052800622776314	0.005812182653906	-0.9084474098698584	0.363646	0.363646	chr5	76034328	0.4393211851789811	chr5:76034328:G:C
chr5:76034497	['T', 'C']	56057	57464.77851354727	6.333579725569591	-0.0051471613095783	0.0058128453785462	-0.8854805133085455	0.375901	0.375901	chr5	76034497	0.4249265189419358	chr5:76034497:T:C
chr5:76034557	['A', 'T']	56057	57482.89027524903	12.26173580498679	-0.0050088073538487	0.0058127621262456	-0.861691437747484	0.388861	0.388861	chr5	76034557	0.4102056113244369	chr5:76034557:A:T
chr5:76034643	['T', 'C']	56057	26851.37003587555	295.15480508153337	0.0117015809900555	0.0068575377818719	1.7063822850511878	0.0879425	0.0879425	chr5	76034643	1.055801192562433	chr5:76034643:T:C
chr5:76035393	['G', 'A']	56057	87156.65743598893	407.5771221845679	0.0043679459150606	0.0069471869231476	0.628735913310017	0.529525	0.529525	chr5	76035393	0.276113531107499	chr5:76035393:G:A
chr5:76036300	['G', 'A']	56057	57511.01158556175	-8.070872520114921	-0.0056701235178586	0.0058116937309804	-0.9756404553173322	0.329247	0.329247	chr5	76036300	0.4824781735093264	chr5:76036300:G:A
chr5:76036406	['T', 'C']	56057	87159.32250811894	415.7482772396654	0.0045824818463506	0.0069474196804329	0.6595947930505652	0.509517	0.509517	chr5	76036406	0.2928413212100096	chr5:76036406:T:C
chr5:76036651	['A', 'G']	56057	84444.11515194777	288.9671464729179	-0.0015451462259992	0.0067161025437636	-0.2300659074114394	0.818041	0.818041	chr5	76036651	0.0872249290578546	chr5:76036651:A:G
chr5:76036783	['T', 'C']	56057	8402.798768846464	192.84512451585232	0.0246845419700593	0.0109689117542353	2.250409386375826	0.0244268	0.0244268	chr5	76036783	1.6121334234632714	chr5:76036783:T:C
chr5:76036953	['C', 'T']	56057	1231.131772849726	36.819961751586185	-0.018364337506617	0.0286966792308674	-0.6399464327866754	0.52221	0.52221	chr5	76036953	0.2821548159614919	chr5:76036953:C:T
chr5:76037206	['C', 'T']	56057	27717.394553695696	349.79377443454456	0.0116758850202789	0.0067963409821682	1.717966336726383	0.0858083	0.0858083	chr5	76037206	1.06647070201306	chr5:76037206:C:T
chr5:76037431	['A', 'G']	56057	1226.0437427526535	39.25139252650579	-0.0163129087958123	0.0287697462874918	-0.5670160811569135	0.570706	0.570706	chr5	76037431	0.2435875615614434	chr5:76037431:A:G
chr5:76038489	['G', 'A']	56057	58760.7717207045	27.63231820484601	-0.006391018429284	0.0057990015913253	-1.1020894422316307	0.270428	0.270428	chr5	76038489	0.5679483437365472	chr5:76038489:G:A
chr5:76040044	['C', 'T']	56057	1223.0872745437357	39.993256045829945	-0.0144918102488897	0.0288000240620534	-0.5031874354571803	0.614834	0.614834	chr5	76040044	0.211242124249552	chr5:76040044:C:T
chr5:76040639	['C', 'T']	56057	57544.4245463143	-10.712048343867918	-0.0058453810110791	0.0058112688946733	-1.0058699944924403	0.314482	0.314482	chr5	76040639	0.5024042072120011	chr5:76040639:C:T
chr5:76040651	['C', 'T']	56057	23702.187990720908	337.84732886934177	0.015289581476564	0.007171212982218	2.132077448330792	0.0330048	0.0330048	chr5	76040651	1.481422894609398	chr5:76040651:C:T
chr5:76041769	['C', 'A']	56057	23324.080389638195	318.5391671567468	0.0152499269835069	0.0071966406658887	2.119034100978506	0.034092	0.034092	chr5	76041769	1.4673475202294393	chr5:76041769:C:A
chr5:76041911	['G', 'A']	56057	54383.55221084188	331.46915697272755	0.0042371848483586	0.0058064193974838	0.7297414393102193	0.465551	0.465551	chr5	76041911	0.3320327361534297	chr5:76041911:G:A
chr5:76042845	['G', 'C']	56057	25351.617977127164	-50.16680450258881	-0.0042775366285778	0.0069014058967086	-0.619806557185374	0.535388	0.535388	chr5	76042845	0.2713313671651249	chr5:76042845:G:C
chr5:76043874	['C', 'T']	56057	25132.380033901325	377.2021382806856	0.014747472761536	0.0070512122679178	2.091480471894903	0.0364895	0.0364895	chr5	76043874	1.437832087545976	chr5:76043874:C:T
chr5:76044152	['C', 'T']	56057	23484.675771145165	315.6419957196286	0.0150530248236088	0.0071764578438821	2.0975563643060267	0.0359488	0.0359488	chr5	76044152	1.4443156021399706	chr5:76044152:C:T
chr5:76044251	['T', 'C']	56057	25213.899580768888	-33.36449323635361	-0.0033825589871119	0.006916091799398	-0.4890853223501696	0.624783	0.624783	chr5	76044251	0.204270795882733	chr5:76044251:T:C
chr5:76044280	['T', 'C']	56057	25214.799225732782	-32.73728730858326	-0.0033731196459663	0.0069160822217406	-0.487721160307051	0.625749	0.625749	chr5	76044280	0.2035998357586187	chr5:76044280:T:C
chr5:76044299	['T', 'C']	56057	23496.51492390858	309.23465969480327	0.0147456482422407	0.0071767633554723	2.054637656541522	0.0399186	0.0399186	chr5	76044299	1.398824698420149	chr5:76044299:T:C
chr5:76044964	['T', 'G']	56057	54626.74485699502	365.7719705788245	0.0055751791817857	0.0058124958616365	0.959171294827558	0.337477	0.337477	chr5	76044964	0.4717558202061634	chr5:76044964:T:G
chr5:76045778	['C', 'T']	56057	25345.425640110625	-56.33802146572941	-0.0045383291103056	0.0069005277108591	-0.6576785574187133	0.510747	0.510747	chr5	76045778	0.2917941756250735	chr5:76045778:C:T
chr5:76046198	['G', 'C']	56057	24192.45255044693	345.6522387305177	0.0150437248154459	0.007122384064998	2.112175456723284	0.0346758	0.0346758	chr5	76046198	1.459973510598508	chr5:76046198:G:C
chr5:76047548	['A', 'G']	56057	3784.472578055307	-7.61844276539374	-0.0187401647785309	0.0160872093420336	-1.1649108543372726	0.24406	0.24406	chr5	76047548	0.6125033930644364	chr5:76047548:A:G
chr5:76047689	['G', 'GA']	56057	2870.8382639472416	-36.88795886758722	-0.0229108624652973	0.0183536484578828	-1.2483001686488775	0.211926	0.211926	chr5	76047689	0.6738157588916288	chr5:76047689:G:GA
chr5:76048578	['G', 'A']	56057	54407.32314309167	320.06624482339686	0.004031999826909	0.0058077469208356	0.6942450974308216	0.487531	0.487531	chr5	76048578	0.3119977641687291	chr5:76048578:G:A
chr5:76048831	['G', 'T']	56057	27530.495612444407	18.77971206031604	-0.006267797636859	0.0067620469890621	-0.9269083233224265	0.353978	0.353978	chr5	76048831	0.4510237288654685	chr5:76048831:G:T
chr5:76049214	['A', 'G']	56057	54480.53763056867	329.9246702564423	0.0043724023522354	0.0058110294570261	0.752431627574818	0.451795	0.451795	chr5	76049214	0.3450585797114178	chr5:76049214:A:G
chr5:76049611	['T', 'C']	56057	50343.5730956587	305.34456646392664	0.0066417890334006	0.0058208887378354	1.1410266254067756	0.253864	0.253864	chr5	76049611	0.5953988812840311	chr5:76049611:T:C
chr5:76050085	['C', 'T']	56057	54437.65334998661	327.6968033226689	0.0043343943084016	0.0058073239471828	0.7463668890908491	0.455449	0.455449	chr5	76050085	0.341560247140216	chr5:76050085:C:T
chr5:76050120	['T', 'C']	56057	25428.62896751057	-65.42258565478285	-0.0048715595240921	0.0068934566148391	-0.7066932884738045	0.47976	0.47976	chr5	76050120	0.318975964170277	chr5:76050120:T:C
chr5:76050277	['T', 'C']	56057	54442.59680959265	331.2316647766841	0.0044603973064849	0.005807964687019	0.767979412211996	0.442503	0.442503	chr5	76050277	0.3540837806067678	chr5:76050277:T:C
chr5:76051988	['A', 'T']	56057	2801.249857275387	-25.62017615031638	-0.0182606901990348	0.0185471655157559	-0.9845542265486475	0.324847	0.324847	chr5	76051988	0.4883211396403759	chr5:76051988:A:T
chr5:76052532	['G', 'C']	56057	24410.61276337621	320.1413932832326	0.0147879315346892	0.0071016412695502	2.082325898112526	0.0373172	0.0373172	chr5	76052532	1.4280909498711116	chr5:76052532:G:C
chr5:76052916	['G', 'A']	56057	54464.74436197545	325.65402527268094	0.0042040383538658	0.0058064722831361	0.7240262501684067	0.469053	0.469053	chr5	76052916	0.3287780820033167	chr5:76052916:G:A
chr5:76053255	['T', 'C']	56057	54646.69809974127	351.5021836968642	0.0049397823278424	0.0058129733072761	0.849785826757423	0.395448	0.395448	chr5	76053255	0.402910616585537	chr5:76053255:T:C
chr5:76053372	['C', 'CATCAGACCAAATATCAGAT']	56057	2809.200453142561	-20.64089136565877	-0.0178759442091197	0.0185135251454436	-0.9655613433252124	0.334268	0.334268	chr5	76053372	0.4759051971095276	chr5:76053372:C:CATCAGACCAAATATCAGAT
chr5:76054838	['GTTGT', 'G']	56057	1511.2156684329784	20.890713523661923	0.0122438557893826	0.0249770477053975	0.4902042841010688	0.623991	0.623991	chr5	76054838	0.2048216742254683	chr5:76054838:GTTGT:G
chr5:76055359	['G', 'T']	56057	53467.35324661418	314.43129677643066	0.0045316899366366	0.0057946622446712	0.7820455697489376	0.434191	0.434191	chr5	76055359	0.362319182933295	chr5:76055359:G:T
chr5:76057125	['T', 'G']	56057	54505.58486492276	344.6999722530971	0.0047725268142405	0.0058076298575794	0.8217684203844448	0.411212	0.411212	chr5	76057125	0.3859342202342287	chr5:76057125:T:G
chr5:76057389	['C', 'A']	56057	25139.046777546657	-65.75724856194721	-0.0047639581002371	0.0069701107724404	-0.6834838434811736	0.494304	0.494304	chr5	76057389	0.3060058751331969	chr5:76057389:C:A
chr5:76057441	['G', 'A']	56057	54489.28725875633	330.93340406291435	0.0042826248098475	0.0058151814984055	0.7364559147503469	0.461456	0.461456	chr5	76057441	0.3358697028031783	chr5:76057441:G:A
chr5:76057832	['A', 'C']	56057	25486.091814159296	-65.54776956454499	-0.0050518272081511	0.0068896632971568	-0.7332473286809016	0.463411	0.463411	chr5	76057832	0.3340336615633031	chr5:76057832:A:C
chr5:76060351	['A', 'G']	56057	3969.141610917849	-0.7288275485425978	-0.0208284844025293	0.0158024040028679	-1.318057961228506	0.18749	0.18749	chr5	76060351	0.7270218909263158	chr5:76060351:A:G
chr5:76063754	['A', 'G']	56057	49572.53729506003	295.0893439192068	0.0068521863169796	0.0058272669406695	1.175883374958678	0.239646	0.239646	chr5	76063754	0.620429815545239	chr5:76063754:A:G
chr5:76064076	['G', 'A']	56057	49572.84329223688	303.86089606094066	0.0070695683604235	0.0058267729337479	1.2132905196077726	0.225024	0.225024	chr5	76064076	0.6477711596143786	chr5:76064076:G:A
chr5:76064284	['A', 'G']	56057	50908.71423728208	326.53641003375844	0.0060255051235661	0.0058208253473908	1.035163359826121	0.300597	0.300597	chr5	76064284	0.5220153580470054	chr5:76064284:A:G
chr5:76064548	['G', 'A']	56057	54462.74404082215	324.0062032386665	0.0039488880254427	0.0058059054902929	0.68015024220512	0.496412	0.496412	chr5	76064548	0.3041577286423007	chr5:76064548:G:A
chr5:76066664	['T', 'C']	56057	50881.30683542493	330.61671911259566	0.006231949682631	0.0058222650132937	1.070365170324941	0.28446	0.28446	chr5	76066664	0.5459787942973997	chr5:76066664:T:C
chr5:76066966	['G', 'A']	56057	50386.38147070896	285.4138702800513	0.0055019151282976	0.0058191645036372	0.9454819716573872	0.344417	0.344417	chr5	76066966	0.4629154204472409	chr5:76066966:G:A
chr5:76067415	['GCAGT', 'G']	56057	23364.34836702952	291.6165051758815	0.0137245005040413	0.00719924778778	1.906379792530161	0.0566061	0.0566061	chr5	76067415	1.2471367657447177	chr5:76067415:GCAGT:G
chr5:76068037	['C', 'T']	56057	4123.103279683096	-20.20888081721609	-0.0106933054278726	0.0155112410354225	-0.6893907072588602	0.49058	0.49058	chr5	76068037	0.3092901611167695	chr5:76068037:C:T
chr5:76068298	['G', 'A']	56057	23341.91477252453	303.9999779560225	0.0143467514677113	0.0071949118669364	1.9940135102475047	0.0461554	0.0461554	chr5	76068298	1.3357774809217546	chr5:76068298:G:A
chr5:76068438	['A', 'G']	56057	2798.499223865684	-29.85609736088873	-0.0204759124177005	0.0185572849600131	-1.1033894485007691	0.269863	0.269863	chr5	76068438	0.5688566560042687	chr5:76068438:A:G
chr5:76068683	['A', 'T']	56057	54413.64821125881	324.69719872992295	0.0039924621559765	0.0058063873542345	0.6875983141332995	0.491709	0.491709	chr5	76068683	0.3082918425242255	chr5:76068683:A:T
chr5:76069877	['C', 'CA']	56057	52291.78346779951	260.72773027225674	0.0048195340479866	0.0058001257614454	0.8309361290100044	0.406013	0.406013	chr5	76069877	0.3914600606644862	chr5:76069877:C:CA
chr5:76069974	['C', 'T']	56057	52437.22512266927	265.57676547053444	0.0048847800076225	0.0057986899778597	0.8423937175936916	0.399571	0.399571	chr5	76069974	0.3984060394575828	chr5:76069974:C:T
chr5:76071091	['C', 'T']	56057	1240.066364577015	42.54193196244401	-0.0063232699136352	0.0287120327305109	-0.2202306598416411	0.825692	0.825692	chr5	76071091	0.0831819231946734	chr5:76071091:C:T
chr5:76073737	['A', 'G']	56057	54466.89373058658	349.4337376728062	0.0049314293630531	0.0058099357335473	0.8487924116919956	0.396	0.396	chr5	76073737	0.4023048140744876	chr5:76073737:A:G
chr5:76073888	['A', 'T']	56057	53202.37044176709	293.2619576898503	0.0050980958835482	0.0057955436910499	0.8796579156880978	0.379048	0.379048	chr5	76073888	0.4213057905196033	chr5:76073888:A:T
chr5:76074483	['T', 'G']	56057	53640.69826940232	327.4029678442306	0.0053174756785531	0.0057984304969423	0.917054310016681	0.359118	0.359118	chr5	76074483	0.4447628262725387	chr5:76074483:T:G
chr5:76074772	['A', 'C']	56057	54464.744361975456	347.0955086930264	0.0049151018691981	0.00580826900147	0.8462249024544329	0.397431	0.397431	chr5	76074772	0.4007382605179579	chr5:76074772:A:C
chr5:76074912	['T', 'C']	56057	23891.261958713218	305.28483461999633	0.0145354410788137	0.0071524302786524	2.032238066297152	0.0421343	0.0421343	chr5	76074912	1.3753642168528066	chr5:76074912:T:C
chr5:76075341	['T', 'A']	56057	1258.0	46.48841998049339	-0.0033607413228397	0.028507922289509	-0.1178879782507504	0.906157	0.906157	chr5	76075341	0.0427965503071315	chr5:76075341:T:A
chr5:76075380	['G', 'T']	56057	49400.93136240367	304.5419107264802	0.0072673051287532	0.0058283457043532	1.2468898547533402	0.212443	0.212443	chr5	76075380	0.6727575743483327	chr5:76075380:G:T
chr5:76076744	['G', 'C']	56057	54271.681517298	325.7647194461785	0.004314687550097	0.0058075527988599	0.7429441796799542	0.457519	0.457519	chr5	76076744	0.3395908656984808	chr5:76076744:G:C
chr5:76078042	['G', 'C']	56057	50761.62214332864	242.41950631633404	0.0046471288191154	0.0058148844059057	0.7991781942209806	0.42419	0.42419	chr5	76078042	0.3724395739052883	chr5:76078042:G:C
chr5:76078497	['T', 'C']	56057	1259.0898435409345	45.88576849897855	-0.0039403010927087	0.0285033839129737	-0.1382397649605111	0.890051	0.890051	chr5	76078497	0.0505851075303741	chr5:76078497:T:C
chr5:76079051	['G', 'A']	56057	1251.0223169687456	46.51898943258884	-0.0033495709218661	0.0285919964878223	-0.1171506481994972	0.906741	0.906741	chr5	76079051	0.0425167463841258	chr5:76079051:G:A
chr5:76079374	['CAT', 'C']	56057	1247.1112359951474	44.24285117835037	-0.0047485134129098	0.0286239245352947	-0.1658931641974788	0.868242	0.868242	chr5	76079374	0.0613592095972306	chr5:76079374:CAT:C
chr5:76081533	['A', 'G']	56057	4042.0721064649633	10.13093100533916	-0.0169705275489259	0.015681572139664	-1.0821955476008496	0.27917	0.27917	chr5	76081533	0.5541312534359841	chr5:76081533:A:G
chr5:76081726	['G', 'T']	56057	54148.55741917064	310.7747459132768	0.0038256001142646	0.0057967577186533	0.6599551507826886	0.509285	0.509285	chr5	76081726	0.2930391149354698	chr5:76081726:G:T
chr5:76082735	['G', 'C']	56057	56657.86644945172	283.4074596591334	0.0023157961050529	0.0060119781969039	0.3851970232103563	0.700093	0.700093	chr5	76082735	0.1548442646942498	chr5:76082735:G:C
chr5:76082944	['G', 'A']	56057	49304.27722966583	278.6985376174067	0.0065978550214768	0.0058312120247443	1.131472324017604	0.257861	0.257861	chr5	76082944	0.5886143374494159	chr5:76082944:G:A
chr5:76083335	['A', 'G']	56057	7282.129905808477	-238.2305601357734	-0.0361463518638556	0.011710006183031	-3.086791868328405	0.00202428	0.00202428	chr5	76083335	2.69372941572331	chr5:76083335:A:G
chr5:76083489	['C', 'A']	56057	23597.84192311123	330.17793751655074	0.0154642225522609	0.0071629664696922	2.1589131566778508	0.0308611	0.0308611	chr5	76083489	1.5105885981880975	chr5:76083489:C:A
chr5:76083496	['G', 'C']	56057	53766.79572539785	336.7652963816279	0.0053497568839297	0.0057922352394296	0.9236083589133618	0.355694	0.355694	chr5	76083496	0.4489234606193051	chr5:76083496:G:C
chr5:76084419	['C', 'A']	56057	24501.794747741616	375.7281069269353	0.0159020810446431	0.0070784175090059	2.246558785831832	0.0246721	0.0246721	chr5	76084419	1.607793883359999	chr5:76084419:C:A
chr5:76085978	['C', 'A']	56057	53440.92663382945	335.2363273368172	0.0052628698403857	0.0057921769653912	0.908616893411884	0.363556	0.363556	chr5	76085978	0.4394286835180145	chr5:76085978:C:A
chr5:76086068	['C', 'A']	56057	53439.39295910356	344.3204428831331	0.0055890203742606	0.0057923887960786	0.9648904054997725	0.334604	0.334604	chr5	76086068	0.4754688715997328	chr5:76086068:C:A
chr5:76088419	['G', 'A']	56057	27554.42388666857	-87.27376829649464	-0.0072419614604327	0.0067143207719833	-1.0785843730688467	0.280778	0.280778	chr5	76088419	0.5516369237961729	chr5:76088419:G:A
chr5:76088427	['A', 'G']	56057	54822.55957670826	336.77740288389674	0.0042726523737465	0.0057913123408196	0.7377692865278734	0.460658	0.460658	chr5	76088427	0.3366213822768139	chr5:76088427:A:G
chr5:76088617	['C', 'T']	56057	53798.35532913404	319.2391866060078	0.0047936034945212	0.0057869696411895	0.8283443307533734	0.407479	0.407479	chr5	76088617	0.3898947683206344	chr5:76088617:C:T
chr5:76091698	['T', 'G']	56057	26103.68772530617	401.2549786151992	0.0159846131700473	0.0070217979257856	2.276427396372107	0.0228242	0.0228242	chr5	76091698	1.6416044357728246	chr5:76091698:T:G
chr5:76092769	['C', 'T']	56057	24848.97905030425	333.8536184157517	0.0134601403005649	0.0070374625096988	1.9126411376280088	0.0557991	0.0557991	chr5	76092769	1.25337280586862	chr5:76092769:C:T
chr5:76093009	['C', 'T']	56057	25203.147190008924	-42.69826557869946	-0.0040930001520404	0.0069085736913618	-0.5924522679924733	0.55355	0.55355	chr5	76093009	0.2568431448966176	chr5:76093009:C:T
chr5:76094015	['A', 'C']	56057	24405.353667457668	282.85520002889785	0.0132260395189447	0.0070898158686857	1.865498309675616	0.0621168	0.0621168	chr5	76094015	1.20679092541834	chr5:76094015:A:C
chr5:76096225	['T', 'C']	56057	54869.72466276496	341.73998350321045	0.0044349662608452	0.0057937031060074	0.7654804154956846	0.443989	0.443989	chr5	76096225	0.3526277895666401	chr5:76096225:T:C
chr5:76096519	['T', 'C']	56057	25393.52994807929	377.80295274115207	0.0146044711472302	0.00701773621393	2.081080095065523	0.0374311	0.0374311	chr5	76096519	1.4267674099438066	chr5:76096519:T:C
chr5:76096546	['G', 'C']	56057	1702.2733014558949	77.78418291023263	0.0110975007250762	0.0248199489692156	0.4471202071704709	0.65479	0.65479	chr5	76096546	0.1838979617860304	chr5:76096546:G:C
chr5:76096767	['C', 'T']	56057	25033.591755888658	395.3463532469341	0.0146739247873274	0.0070380118794645	2.0849531144076394	0.0370781	0.0370781	chr5	76096767	1.4308825285905706	chr5:76096767:C:T
chr5:76096957	['G', 'A']	56057	25019.0168248644	386.54971917704273	0.0141970016134168	0.0070373211617619	2.017387197071214	0.0436599	0.0436599	chr5	76096957	1.3599172633474002	chr5:76096957:G:A
chr5:76097297	['T', 'C']	56057	54095.47512579853	319.6282164933268	0.0045518291389325	0.0057860429019661	0.7866912181701533	0.431466	0.431466	chr5	76097297	0.365053421487957	chr5:76097297:T:C
chr5:76097392	['G', 'A']	56057	54853.46325314105	342.6493493223316	0.0043237160315112	0.0057935574685075	0.7462972543232713	0.455491	0.455491	chr5	76097392	0.3415201997863774	chr5:76097392:G:A
chr5:76097429	['C', 'T']	56057	54080.57691141046	313.5581265997008	0.004350194910436	0.0057855512867325	0.751906723290472	0.45211	0.45211	chr5	76097429	0.3447558869122022	chr5:76097429:C:T
chr5:76097465	['G', 'C']	56057	25270.508002212428	-42.85688692527606	-0.004253054607612	0.0069021312381504	-0.6161943986378997	0.537769	0.537769	chr5	76097465	0.2694042365436885	chr5:76097465:G:C
chr5:76097793	['C', 'T']	56057	23297.649702896084	317.786535627692	0.0144827288491643	0.007181916987473	2.016554754729928	0.0437468	0.0437468	chr5	76097793	1.3590537093426835	chr5:76097793:C:T
chr5:76097813	['G', 'C']	56057	23356.16650311345	317.56779950278946	0.0144911355476789	0.007173518847729	2.020087471055624	0.0433791	0.0433791	chr5	76097813	1.362719462674255	chr5:76097813:G:C
chr5:76099900	['T', 'C']	56057	24209.023050847456	292.2293533369497	0.0137360765837081	0.0071149433556702	1.9305953536174247	0.0535382	0.0535382	chr5	76099900	1.27133623425496	chr5:76099900:T:C
chr5:76099991	['G', 'A']	56057	24765.20893099265	-49.45600297331582	-0.0046527906443378	0.0069593523887961	-0.6685666114318906	0.503775	0.503775	chr5	76099991	0.2977633883096073	chr5:76099991:G:A
chr5:76100411	['A', 'G']	56057	54103.721243911576	304.28094441734584	0.0040191250958486	0.0057862436362132	0.6946000459944277	0.487309	0.487309	chr5	76100411	0.3121955676578129	chr5:76100411:A:G
chr5:76100902	['T', 'C']	56057	29833.85426257004	-69.91747548792348	-0.0076311040592765	0.0065138937937465	-1.1715118945603038	0.241398	0.241398	chr5	76100902	0.6172663323851566	chr5:76100902:T:C
chr5:76101085	['GA', 'G']	56057	24749.532052311377	-53.12978566987668	-0.0048804938282444	0.0069617675683491	-0.7010423402287949	0.48328	0.48328	chr5	76101085	0.31580117727859	chr5:76101085:GA:G
chr5:76102766	['A', 'G']	56057	3665.588513417071	-35.88830812829252	-0.0204386014079946	0.0163062380034601	-1.2534222426814576	0.210057	0.210057	chr5	76102766	0.6776628413303748	chr5:76102766:A:G
chr5:76104058	['A', 'T']	56057	1475.2105300719013	62.10350981429375	0.0023849463855887	0.026631862262951	0.0895523700911653	0.928643	0.928643	chr5	76104058	0.0321512105790002	chr5:76104058:A:T
chr5:76104196	['G', 'A']	56057	25596.19627118644	396.780018794289	0.0144485278491173	0.0070099678462217	2.0611403883835075	0.0392943	0.0392943	chr5	76104196	1.4056704434689409	chr5:76104196:G:A
chr5:76104642	['C', 'G']	56057	78108.14696069511	473.5162239436089	0.0096128941090026	0.006356114260174	1.5123853529875704	0.130441	0.130441	chr5	76104642	0.8845858804209934	chr5:76104642:C:G
chr5:76105702	['C', 'T']	56057	24382.349563758988	361.02403915394416	0.0136193308943386	0.007076502221872	1.9245851223283683	0.0542863	0.0542863	chr5	76105702	1.2653097576138417	chr5:76105702:C:T
chr5:76105912	['A', 'G']	56057	1467.4712075518833	62.85377785590352	0.0040805090287866	0.0266864428245482	0.152905692812424	0.878473	0.878473	chr5	76105912	0.0562715820698916	chr5:76105912:A:G
chr5:76107017	['A', 'G']	56057	54243.70887453611	312.28502394075247	0.0043085475147432	0.0057879326598121	0.7444018042330025	0.456637	0.456637	chr5	76107017	0.3404289017708726	chr5:76107017:A:G
chr5:76107115	['A', 'G']	56057	24138.153000784983	295.32915345671466	0.0139965201873297	0.007121156378969	1.965484177354354	0.0493632	0.0493632	chr5	76107115	1.30659669465359	chr5:76107115:A:G
chr5:76107566	['A', 'G']	56057	25732.13131601484	399.7705824204188	0.0147646091722878	0.0069998287732394	2.1092814768174746	0.0349247	0.0349247	chr5	76107566	1.4568673157479006	chr5:76107566:A:G
chr5:76108312	['A', 'C']	56057	25995.41971056904	383.9221768681561	0.0146705800113099	0.0069899140395387	2.098821234184734	0.0358371	0.0358371	chr5	76108312	1.4456671414472655	chr5:76108312:A:C
chr5:76108930	['G', 'A']	56057	23801.547572746247	318.2888078009326	0.0142889659448232	0.0071406391041255	2.001076617437203	0.0453889	0.0453889	chr5	76108930	1.3430503422564648	chr5:76108930:G:A
chr5:76109212	['A', 'G']	56057	27971.494915435665	-100.49812398411166	-0.0083514381111069	0.0066813782374278	-1.249957391174746	0.21132	0.21132	chr5	76109212	0.6750593979850983	chr5:76109212:A:G
chr5:76110268	['A', 'T']	56057	29026.10677775597	-34.736607388349455	-0.0054629523346933	0.006579195573044	-0.830337428647949	0.406352	0.406352	chr5	76110268	0.3910975983774326	chr5:76110268:A:T
chr5:76110520	['C', 'T']	56057	23726.539544343545	295.5285882615372	0.0137279353423503	0.0071435327940933	1.9217291693126075	0.0546449	0.0546449	chr5	76110520	1.2624503644592502	chr5:76110520:C:T
chr5:76111299	['T', 'C']	56057	28160.028155946115	-95.54026649939958	-0.0075732001683971	0.0066557740923204	-1.1378391248487882	0.255193	0.255193	chr5	76111299	0.5931312425804509	chr5:76111299:T:C
chr5:76111556	['T', 'C']	56057	24183.039612440443	312.95859374112564	0.0138027459247879	0.0071006763675676	1.943863543455087	0.0519169	0.0519169	chr5	76111556	1.2846912475075296	chr5:76111556:T:C
chr5:76111726	['C', 'T']	56057	25016.57016182269	-72.64681385662716	-0.0052103478714179	0.0069238381087919	-0.7525230644549364	0.45174	0.45174	chr5	76111726	0.3451114524756918	chr5:76111726:C:T
chr5:76111842	['A', 'G']	56057	25390.07639880103	382.1820951484358	0.0124176574281169	0.0070189513584768	1.7691613453226271	0.0768724	0.0768724	chr5	76111842	1.1142295597986174	chr5:76111842:A:G
chr5:76112410	['T', 'C']	56057	54469.77348391585	366.2794119849669	0.0046320028762796	0.0057876913667002	0.8003196063511832	0.423529	0.423529	chr5	76112410	0.373116847177957	chr5:76112410:T:C
chr5:76113083	['C', 'T']	56057	14427.257367632368	30.8983869854323	2.753599791376981e-05	0.008656890275608	0.003180818635458	0.997462	0.997462	chr5	76113083	0.001103640508048	chr5:76113083:C:T
chr5:76113993	['G', 'A']	56057	1771.094783601527	56.821032378626725	-0.007049362862777	0.0242276909652033	-0.2909630502098466	0.771081	0.771081	chr5	76113993	0.1128999980770589	chr5:76113993:G:A
chr5:76114170	['A', 'G']	56057	1764.1888280316143	54.473235092704826	-0.0088190297834455	0.0242737324933987	-0.3633157688395849	0.71637	0.71637	chr5	76114170	0.1448626097398999	chr5:76114170:A:G
chr5:76114686	['G', 'A']	56057	23357.50004460224	311.38707192114765	0.0134723559604106	0.0071690642596621	1.879234928359468	0.0602176	0.0602176	chr5	76114686	1.2202765574836232	chr5:76114686:G:A
chr5:76114806	['C', 'A']	56057	75849.4123062102	123.58732670660348	-0.0067894745239638	0.0061662053941806	-1.1010782304415931	0.270867	0.270867	chr5	76114806	0.5672439022790916	chr5:76114806:C:A
chr5:76115073	['A', 'G']	56057	21661.25056203833	244.68422216379787	0.0106715636989561	0.0074168238855201	1.4388320207778302	0.150204	0.150204	chr5	76115073	0.8233185017206887	chr5:76115073:A:G
chr5:76116304	['G', 'A']	56057	24848.32980697185	365.75047584509406	0.0129455726106346	0.0070465791979719	1.837142852855532	0.0661941	0.0661941	chr5	76116304	1.1791807182888911	chr5:76116304:G:A
chr5:76116593	['C', 'T']	56057	24532.50107941265	351.44137264566467	0.0125947041124716	0.0070697878472829	1.7814826108695816	0.0748391	0.0748391	chr5	76116593	1.1258714438789217	chr5:76116593:C:T
chr5:76119493	['T', 'C']	56057	24077.436136237928	350.0761348783292	0.0150516384578077	0.0071230904533667	2.113076979205513	0.0345986	0.0345986	chr5	76119493	1.4609414741718425	chr5:76119493:T:C
chr5:76120013	['T', 'G']	56057	24743.089741302407	333.33901082242727	0.0126222598491557	0.0070634720440823	1.7869766837585912	0.0739467	0.0739467	chr5	76120013	1.1310812023806611	chr5:76120013:T:G
chr5:76120408	['G', 'A']	56057	23372.02879408032	304.3875381857492	0.0129898589771449	0.0071740502198427	1.8106729921148657	0.0701968	0.0701968	chr5	76120408	1.15368268522088	chr5:76120408:G:A
chr5:76120455	['A', 'G']	56057	25486.981042226813	360.8642068892111	0.0123154788974746	0.0070548984617257	1.7456635222021597	0.0808749	0.0808749	chr5	76120455	1.0921862433182978	chr5:76120455:A:G
chr5:76121348	['C', 'G']	56057	25214.075635960653	369.7444793541289	0.0122828987855268	0.0070351138117692	1.745941730889774	0.0808266	0.0808266	chr5	76121348	1.0924456895708037	chr5:76121348:C:G
chr5:76121850	['A', 'G']	56057	25533.648888253443	325.49474300795345	0.0119058574787368	0.0070226109733626	1.6953605324140493	0.0900126	0.0900126	chr5	76121850	1.0456966935888974	chr5:76121850:A:G
chr5:76122084	['A', 'C']	56057	24959.13835389035	260.9714477757912	0.0094394211970624	0.0070251168182053	1.3436675063680774	0.179061	0.179061	chr5	76122084	0.7469989944367124	chr5:76122084:A:C
chr5:76122617	['C', 'A']	56057	54702.29917184266	366.1546362737056	0.0032952015111966	0.0058090024367138	0.5672577257620769	0.570541	0.570541	chr5	76122617	0.2437131410197261	chr5:76122617:C:A
chr5:76125797	['C', 'T']	56057	9958.065850743074	26.70200823075585	0.0032642897650028	0.0104679939581344	0.3118352740800195	0.755167	0.755167	chr5	76125797	0.1219569965053247	chr5:76125797:C:T
chr5:76126160	['G', 'A']	56057	1168.0833496869036	23.28905622788525	-0.0033998924059601	0.0286199077713225	-0.1187946667447637	0.905438	0.905438	chr5	76126160	0.0431412827102173	chr5:76126160:G:A
chr5:76127136	['A', 'C']	56057	1230.021942343371	37.582259775152046	0.0176305574230169	0.0280025448799811	0.6296055411599717	0.528955	0.528955	chr5	76127136	0.2765812733012368	chr5:76127136:A:C
chr5:76127255	['T', 'C']	56057	1230.175560670128	37.639066437092055	0.0176586203118975	0.0280025680020718	0.6306071754058784	0.5283	0.5283	chr5	76127255	0.2771193893130607	chr5:76127255:T:C
chr5:76127725	['G', 'A']	56057	70451.28389709556	240.5339120697514	-0.0009162974924362	0.0060891400801035	-0.1504806065195196	0.880386	0.880386	chr5	76127725	0.0553268722648616	chr5:76127725:G:A
chr5:76127787	['T', 'A']	56057	10784.923920994885	139.7695423539665	0.0113691699352192	0.00982191605586	1.1575307578032112	0.247061	0.247061	chr5	76127787	0.607195805069647	chr5:76127787:T:A
chr5:76127860	['C', 'T']	56057	42763.62859742717	289.42024275446244	0.0065073048318799	0.0061216690748069	1.0629951982638368	0.287789	0.287789	chr5	76127860	0.5409258098802985	chr5:76127860:C:T
chr5:76127988	['C', 'G']	56057	1203.0643843436687	28.008411881558807	0.0114062026377742	0.0282957195481418	0.4031070006319474	0.686871	0.686871	chr5	76127988	0.1631248193432416	chr5:76127988:C:G
chr5:76128676	['A', 'G']	56057	1204.0859186841026	28.732078062639864	0.012445134143597	0.0282618239167098	0.4403514146954556	0.659684	0.659684	chr5	76128676	0.1806640491861485	chr5:76128676:A:G
chr5:76128868	['C', 'T']	56057	92063.5692826432	297.6915826144196	0.0023916411592702	0.007592710482662	0.3149917496171599	0.752769	0.752769	chr5	76128868	0.1233382740204245	chr5:76128868:C:T
chr5:76131693	['C', 'T']	56057	77237.28968827505	193.30024367564369	-0.0007622161050664	0.0065529247495245	-0.1163169323929384	0.907402	0.907402	chr5	76131693	0.0422002678427522	chr5:76131693:C:T
chr5:76132110	['G', 'A']	56057	78015.13368659567	233.61152712502425	0.0005365391318391	0.0065560683416752	0.0818385507711188	0.934775	0.934775	chr5	76132110	0.0292929110714593	chr5:76132110:G:A
chr5:76132890	['A', 'T']	56057	24428.63768115943	-142.7789216042077	-0.01185738724782	0.0070021175002052	-1.6934002103610022	0.0903849	0.0903849	chr5	76132890	1.0439041181356323	chr5:76132890:A:T
chr5:76133190	['C', 'T']	56057	92660.14148064872	362.7516413087415	0.0055194120862805	0.0076894523245389	0.7177900132974063	0.47289	0.47289	chr5	76133190	0.325239869724768	chr5:76133190:C:T
chr5:76133449	['T', 'C']	56057	15338.82088700182	107.47292597224066	0.0050680155382727	0.0087305405607256	0.580492754488907	0.561585	0.561585	chr5	76133449	0.2505845007789423	chr5:76133449:T:C
chr5:76133487	['C', 'A']	56057	2566.0915529390777	22.32546852746113	-0.0215480421248372	0.0198292704892957	-1.0866785107636416	0.277184	0.277184	chr5	76133487	0.5572318422862705	chr5:76133487:C:A
chr5:76133778	['A', 'G']	56057	12461.112110343844	109.0168919454135	0.0110034071017123	0.0093830771096316	1.1726864197265798	0.240927	0.240927	chr5	76133778	0.6181145271334958	chr5:76133778:A:G
chr5:76134067	['T', 'C']	56057	2398.213908513523	29.520447643153965	0.0060252355554716	0.0200719371046626	0.3001820663373851	0.764039	0.764039	chr5	76134067	0.1168844725074199	chr5:76134067:T:C
chr5:76134157	['A', 'G']	56057	14530.220905537815	145.60760216096634	0.0090650809832008	0.0088897179498068	1.0197265013788	0.307863	0.307863	chr5	76134157	0.5116425029168683	chr5:76134157:A:G
chr5:76135614	['A', 'G']	56057	28245.55808143892	-229.12100029898448	-0.0153987027013584	0.0066787940719773	-2.305611242899032	0.021136	0.021136	chr5	76135614	1.674977199729548	chr5:76135614:A:G
chr5:76135874	['G', 'A']	56057	58046.28389444949	251.8064572965581	0.0036892221777954	0.0058013727779378	0.6359222754699084	0.52483	0.52483	chr5	76135874	0.2799813480567921	chr5:76135874:G:A
chr5:76136478	['T', 'G']	56057	17626.8866746356	381.1647386837005	0.0233425538371492	0.0079463862336766	2.937505571806205	0.00330999	0.00330999	chr5	76136478	2.4801733182941845	chr5:76136478:T:G
chr5:76136624	['C', 'T']	56057	16853.70587710534	302.73228863814427	0.0211452185301334	0.0080872053314258	2.614650879206182	0.00893426	0.00893426	chr5	76136624	2.0489414130772694	chr5:76136624:C:T
chr5:76137415	['A', 'T']	56057	54695.10108889679	239.2834799882432	0.0035770342205692	0.0059485273914122	0.6013310497205374	0.547622	0.547622	chr5	76137415	0.2615191129728906	chr5:76137415:A:T
chr5:76137678	['G', 'A']	56057	14218.014539810538	336.5320664325755	0.0258511709317594	0.0087026821789069	2.97048316832897	0.00297458	0.00297458	chr5	76137678	2.526574346425907	chr5:76137678:G:A
chr5:76138114	['C', 'T']	56057	14219.28291821296	331.4381602688184	0.0255336973759052	0.0087040976467812	2.933526071521884	0.00335271	0.00335271	chr5	76138114	2.474604010199738	chr5:76138114:C:T
chr5:76138149	['T', 'C']	56057	14241.016181114304	333.94682981610333	0.0255925777108141	0.0086974543246798	2.942536603864976	0.00325669	0.00325669	chr5	76138149	2.4872235793832	chr5:76138149:T:C
chr5:76138261	['T', 'C']	56057	14198.519723109312	324.1607078077653	0.0251339947353528	0.008708795259731	2.8860472643754624	0.00390262	0.00390262	chr5	76138261	2.408643734124204	chr5:76138261:T:C
chr5:76138302	['C', 'T']	56057	2019.10805651693	-43.67069549428184	-0.0292036256778553	0.0216163034049398	-1.3509999897198748	0.176701	0.176701	chr5	76138302	0.7527609926932755	chr5:76138302:C:T
chr5:76138505	['A', 'C']	56057	14228.50764427794	331.3406712645466	0.0255613739571929	0.0086996693823744	2.938200618172947	0.00330258	0.00330258	chr5	76138505	2.4811466534597657	chr5:76138505:A:C
chr5:76138961	['C', 'A']	56057	14221.551772745926	330.12591475536954	0.0255077080719584	0.0087029540251304	2.930925292527466	0.0033809	0.0033809	chr5	76138961	2.4709676745730245	chr5:76138961:C:A
chr5:76139012	['A', 'G']	56057	59890.53029275256	295.19147605907995	0.0041292346895967	0.0059848499133447	0.689947910036908	0.49023	0.49023	chr5	76139012	0.309600115287543	chr5:76139012:A:G
chr5:76139043	['C', 'T']	56057	14225.537691580275	325.71392693615894	0.0250735857911529	0.0087011910896004	2.881626840849487	0.00395778	0.00395778	chr5	76139043	2.402548350463498	chr5:76139043:C:T
chr5:76139449	['T', 'A']	56057	14221.805538703122	330.68892866988125	0.0255112961410533	0.0087023751090834	2.931532578321616	0.0033743	0.0033743	chr5	76139449	2.4718163080679947	chr5:76139449:T:A
chr5:76139543	['G', 'A']	56057	14213.028368035111	331.17999424037146	0.0256925576548088	0.0087047923544996	2.951541703522413	0.00316323	0.00316323	chr5	76139543	2.4998692291720714	chr5:76139543:G:A
chr5:76140564	['A', 'G']	56057	54782.63626630503	263.20031780188174	0.0042009262518668	0.0059453220619091	0.7065935550878866	0.479822	0.479822	chr5	76140564	0.3189198433636852	chr5:76140564:A:G
chr5:76140886	['G', 'C']	56057	39202.09123188923	26.6983412358244	-0.0072648079102082	0.0060435279976294	-1.2020806246049978	0.229337	0.229337	chr5	76140886	0.6395258728778849	chr5:76140886:G:C
chr5:76141036	['C', 'T']	56057	7985.712285021051	97.40951803282472	0.0040992956236687	0.0112465433513248	0.3644938267352932	0.715491	0.715491	chr5	76141036	0.1453958247622342	chr5:76141036:C:T
chr5:76141114	['A', 'G']	56057	54777.58917896466	257.8992713940213	0.0039783896771706	0.0059449457152361	0.6692053834864388	0.503367	0.503367	chr5	76141114	0.2981152595617437	chr5:76141114:A:G
chr5:76141221	['A', 'G']	56057	13653.166262222538	293.827177082543	0.0248934180460379	0.0088667022243546	2.8075170921678225	0.00499423	0.00499423	chr5	76141221	2.30153146089722	chr5:76141221:A:G
chr5:76141378	['C', 'G']	56057	54726.64401698726	247.172064445998	0.003652937005887	0.0059444629826881	0.6145108509423548	0.53888	0.53888	chr5	76141378	0.2685079345164633	chr5:76141378:C:G
chr5:76141588	['C', 'T']	56057	54773.35883203343	256.6246778787244	0.0039206887908511	0.0059453610409435	0.6594534400603812	0.509607	0.509607	chr5	76141588	0.2927646151301353	chr5:76141588:C:T
chr5:76141779	['A', 'G']	56057	55653.17802576596	266.2151322380204	0.0037629486638894	0.0060214841896236	0.62492045904129	0.532026	0.532026	chr5	76141779	0.2740671433053004	chr5:76141779:A:G
chr5:76142101	['C', 'T']	56057	54787.61504282658	261.8378282466107	0.0040612705549499	0.0059443775074564	0.6832120856819061	0.494476	0.494476	chr5	76142101	0.3058547825713716	chr5:76142101:C:T
chr5:76142331	['A', 'G']	56057	54780.61291934334	258.5665092927701	0.0040303827748187	0.0059453699092169	0.6779027775160814	0.497836	0.497836	chr5	76142331	0.3029137014677979	chr5:76142331:A:G
chr5:76142415	['G', 'A']	56057	54781.7270050852	258.4444651085787	0.0040192229440123	0.0059454150937239	0.6760205773109286	0.49903	0.49903	chr5	76142415	0.3018733452727534	chr5:76142415:G:A
chr5:76142599	['C', 'T']	56057	100241.30562543488	323.54689059496656	-0.0061686670561116	0.0095153334646722	-0.648287007388036	0.516802	0.516802	chr5	76142599	0.2866758143100251	chr5:76142599:C:T
chr5:76142713	['A', 'T']	56057	54775.5428020772	258.92266946144355	0.0040343611019143	0.0059452451545597	0.6785861637379554	0.497403	0.497403	chr5	76142713	0.3032915996862745	chr5:76142713:A:T
chr5:76143088	['G', 'A']	56057	54779.47583609953	258.226214106381	0.0040045737363861	0.0059457763121163	0.6735157069776758	0.500622	0.500622	chr5	76143088	0.3004900690932341	chr5:76143088:G:A
chr5:76143375	['A', 'G']	56057	100746.1888391344	325.19671476538275	-0.0047400973844934	0.0096505242715077	-0.4911751166191155	0.623305	0.623305	chr5	76143375	0.2052993892900967	chr5:76143375:A:G
chr5:76143397	['C', 'A']	56057	55986.97751565871	219.82169517008705	0.0030334686311838	0.0059516481972178	0.5096854737821878	0.610274	0.610274	chr5	76143397	0.2144751322506163	chr5:76143397:C:A
chr5:76144157	['A', 'T']	56057	59451.96900483572	203.6195007849376	0.0019736652025002	0.0059832047360135	0.329867569234346	0.741501	0.741501	chr5	76144157	0.1298882589387832	chr5:76144157:A:T
chr5:76144274	['GTGAAGC', 'G']	56057	59440.96586427791	198.10712224464788	0.0017932746659569	0.0059836585910334	0.2996953517107811	0.764411	0.764411	chr5	76144274	0.1166730720030423	chr5:76144274:GTGAAGC:G
chr5:76144305	['C', 'G']	56057	59448.84709954856	200.60548211391307	0.0018990221164342	0.0059837726213739	0.3173620116598296	0.75097	0.75097	chr5	76144305	0.1243774119900975	chr5:76144305:C:G
chr5:76144530	['A', 'C']	56057	100509.55091882248	276.511104583483	-0.0081258104571064	0.0095707029849255	-0.8490296344902848	0.395868	0.395868	chr5	76144530	0.402449603034623	chr5:76144530:A:C
chr5:76144728	['T', 'C']	56057	13893.230570225523	325.58994429367414	0.0265597103236294	0.0087925448699161	3.020707965279096	0.00252298	0.00252298	chr5	76144728	2.598086192179241	chr5:76144728:T:C
chr5:76145402	['A', 'C']	56057	63807.0738017915	192.9063326446683	0.0007256149626246	0.0058542213818302	0.1239473049100546	0.901357	0.901357	chr5	76145402	0.0451031641573866	chr5:76145402:A:C
chr5:76146250	['A', 'G']	56057	100532.17356787328	275.74602924464176	-0.0087620467255873	0.0095705871355216	-0.91551820191539	0.359924	0.359924	chr5	76146250	0.4437891933024958	chr5:76146250:A:G
chr5:76146506	['T', 'C']	56057	49373.8077863222	-151.69675058252486	-0.0118298701498253	0.005819294701874	-2.0328700909434274	0.0420704	0.0420704	chr5	76146506	1.376023358746804	chr5:76146506:T:C
chr5:76147046	['T', 'A']	56057	13702.68886271991	312.103186735188	0.0266157584373429	0.008850954985664	3.007105841172231	0.00263865	0.00263865	chr5	76147046	2.578618212337486	chr5:76147046:T:A
chr5:76147403	['T', 'C']	56057	50006.27297871199	-157.2191364024276	-0.0116573976012145	0.0058057954207995	-2.007889833570647	0.0446598	0.0446598	chr5	76147403	1.350083226161376	chr5:76147403:T:C
chr5:76147812	['G', 'T']	56057	44365.49722544383	-128.7535628130172	-0.0110528572831757	0.0060104355852722	-1.838944470224308	0.0659286	0.0659286	chr5	76147812	1.180926146442407	chr5:76147812:G:T
chr5:76147857	['C', 'T']	56057	49999.162883654535	-160.9408017871995	-0.0117773506219696	0.0058068189921375	-2.0281931704632385	0.0425453	0.0425453	chr5	76147857	1.371148409652392	chr5:76147857:C:T
chr5:76147891	['T', 'A']	56057	49992.37719924344	-159.3729356186454	-0.0117745859976309	0.0058063963046709	-2.027864682291636	0.0425788	0.0425788	chr5	76147891	1.370806582463738	chr5:76147891:T:A
chr5:76147905	['C', 'G']	56057	49990.160153461824	-160.21463211741596	-0.0117823657768974	0.0058064869778517	-2.029172858191192	0.0424454	0.0424454	chr5	76147905	1.3721693693273476	chr5:76147905:C:G
chr5:76148623	['A', 'T']	56057	50182.2752226446	-122.35542581958488	-0.010791417013371	0.0058011060384586	-1.8602344004451767	0.0628576	0.0628576	chr5	76148623	1.201642205034232	chr5:76148623:A:T
chr5:76148685	['C', 'A']	56057	44456.93066533445	-113.53583751441656	-0.0104019146665935	0.0060080707615191	-1.73132359445838	0.0833996	0.0833996	chr5	76148685	1.0788360323144115	chr5:76148685:C:A
chr5:76148858	['A', 'G']	56057	50160.10649726085	-153.3334188038148	-0.0119056417468718	0.0058015458827999	-2.052149890285081	0.0401597	0.0401597	chr5	76148858	1.3962095401068422	chr5:76148858:A:G
chr5:76149599	['T', 'C']	56057	51270.80466784434	-177.30586917571657	-0.0128968683439586	0.0057911870789393	-2.226981820507989	0.0259524	0.0259524	chr5	76149599	1.5858224737091502	chr5:76149599:T:C
chr5:76149600	['T', 'C']	56057	46779.01388170221	-181.7436101533464	-0.0126955487720936	0.0059731384991937	-2.1254402143542004	0.0335543	0.0335543	chr5	76149600	1.47425181687774	chr5:76149600:T:C
chr5:76149696	['C', 'T']	56057	51283.31873896055	-184.31074825371525	-0.0131228260491142	0.0057910932162885	-2.266036058995534	0.023453	0.023453	chr5	76149696	1.6298015964408925	chr5:76149696:C:T
chr5:76149698	['C', 'T']	56057	45513.11907863042	-159.82974625417864	-0.0123378139966286	0.005985233379599	-2.061375591248053	0.0392718	0.0392718	chr5	76149698	1.4059191926396382	chr5:76149698:C:T
chr5:76150100	['C', 'T']	56057	51146.64961732646	-190.8214390709428	-0.0132914844755186	0.0057915097574574	-2.294994747855492	0.0217371	0.0217371	chr5	76150100	1.6627983966805988	chr5:76150100:C:T
chr5:76150260	['T', 'C']	56057	51265.777712200776	-196.28643196574467	-0.0137154441102604	0.005800784441333	-2.364411959963921	0.0180621	0.0180621	chr5	76150260	1.7432317575999337	chr5:76150260:T:C
chr5:76150472	['A', 'G']	56057	51156.03828997609	-193.1169205515427	-0.0133960314181303	0.0057901581093405	-2.3135864626080163	0.020694	0.020694	chr5	76150472	1.6841555552489655	chr5:76150472:A:G
chr5:76150846	['T', 'C']	56057	51167.03411099017	-195.5216733081354	-0.0134677412698838	0.0057911262504832	-2.3255823975103125	0.0200444	0.0200444	chr5	76150846	1.6980069391934094	chr5:76150846:T:C
chr5:76150863	['C', 'T']	56057	6421.7804155362	-173.579169554791	-0.0305533832588413	0.0124165027220508	-2.460707651968752	0.0138693	0.0138693	chr5	76150863	1.8579454577305348	chr5:76150863:C:T
chr5:76151014	['T', 'C']	56057	51162.69035723208	-192.12030464222744	-0.0133712999722984	0.0057897261741509	-2.3094874559001486	0.0209202	0.0209202	chr5	76151014	1.679434167869716	chr5:76151014:T:C
chr5:76151298	['C', 'A']	56057	51149.21205038539	-195.62892726898764	-0.0134481142790656	0.0057902595785296	-2.322540828554812	0.0202074	0.0202074	chr5	76151298	1.6944895617094509	chr5:76151298:C:A
chr5:76151407	['A', 'C']	56057	46785.01516638415	-186.9705821468572	-0.0129058603464011	0.0059726704773689	-2.1608190834071053	0.0307135	0.0307135	chr5	76151407	1.512670690099596	chr5:76151407:A:C
chr5:76151813	['GCCA', 'G']	56057	51128.85713011207	-193.83726594252943	-0.0133735326519302	0.0057912891897584	-2.3092496702773	0.0209333	0.0209333	chr5	76151813	1.6791623025347395	chr5:76151813:GCCA:G
chr5:76152369	['C', 'A']	56057	13643.973578577416	319.8786756781113	0.0276554491954841	0.0088692068143446	3.1181423293405897	0.00182087	0.00182087	chr5	76152369	2.7397210593110675	chr5:76152369:C:A
chr5:76152906	['T', 'C']	56057	53976.74023193578	399.4361874040012	0.0082082022853256	0.0057903379805967	1.41756876935873	0.156322	0.156322	chr5	76152906	0.8059798971807821	chr5:76152906:T:C
chr5:76152907	['G', 'A']	56057	53598.69302408564	365.4940040072515	0.0071599226573926	0.0057944976615073	1.2356416510366	0.216597	0.216597	chr5	76152907	0.6643475629113842	chr5:76152907:G:A
chr5:76153020	['A', 'G']	56057	53891.76824677525	401.22709115957184	0.0083306164690045	0.0057917412608925	1.438361296499059	0.150337	0.150337	chr5	76153020	0.8229341204225381	chr5:76153020:A:G
chr5:76153736	['G', 'C']	56057	100344.9502604724	310.02099322266275	-0.005335186673114	0.0095037409013049	-0.5613775384366233	0.574542	0.574542	chr5	76153736	0.2406782181479803	chr5:76153736:G:C
chr5:76153810	['A', 'G']	56057	42734.008958526654	-85.50539456591123	-0.0100911987734802	0.0060308336616613	-1.6732676342295831	0.0942802	0.0942802	chr5	76153810	1.0255795048621363	chr5:76153810:A:G
chr5:76153885	['G', 'A']	56057	56504.07975449176	255.8016467622894	0.0031832313159517	0.0059280023455476	0.5369821282784294	0.591282	0.591282	chr5	76153885	0.2282053417342978	chr5:76153885:G:A
chr5:76153908	['T', 'A']	56057	13588.696859946478	316.7725236243241	0.0273877797196338	0.0088804658060705	3.084047652197724	0.00204304	0.00204304	chr5	76153908	2.689723130377236	chr5:76153908:T:A
chr5:76154302	['A', 'G']	56057	53992.81588524941	393.73621226059777	0.007965427617007	0.0057915904536018	1.3753437299858189	0.16903	0.16903	chr5	76154302	0.77203620853314	chr5:76154302:A:G
chr5:76154548	['A', 'G']	56057	40197.47331418069	61.57982391695699	-0.0043822435498981	0.0060168306235575	-0.728330881168649	0.466414	0.466414	chr5	76154548	0.3312284221609323	chr5:76154548:A:G
chr5:76154687	['G', 'A']	56057	53890.8793995859	399.7654920884853	0.0082087711549877	0.0057926753054621	1.417094990158942	0.156461	0.156461	chr5	76154687	0.8055938983447937	chr5:76154687:G:A
chr5:76155164	['T', 'C']	56057	53811.519314836296	414.02474931283047	0.0085874094128258	0.0057933268715356	1.4822932665888926	0.138268	0.138268	chr5	76155164	0.8592783190336338	chr5:76155164:T:C
chr5:76156410	['C', 'T']	56057	13744.716342551292	337.8620884356443	0.028528644618189	0.0088303585890873	3.230745878592641	0.00123539	0.00123539	chr5	76156410	2.908195918428466	chr5:76156410:C:T
chr5:76156606	['T', 'A']	56057	53445.20794075661	378.8721215059578	0.0075766826799043	0.0057967716001552	1.3070521322077764	0.1912	0.1912	chr5	76156606	0.7185121120599187	chr5:76156606:T:A
chr5:76156612	['A', 'G']	56057	53876.41650904679	391.45668887593627	0.0080406214586763	0.005792477017667	1.3881145206364245	0.165108	0.165108	chr5	76156612	0.7822318832987923	chr5:76156612:A:G
chr5:76157508	['G', 'A']	56057	1654.4461684045125	-17.618453359659593	-0.0101936552359056	0.0239325158078066	-0.4259332916675895	0.670158	0.670158	chr5	76157508	0.1738227936595151	chr5:76157508:G:A
chr5:76157695	['A', 'G']	56057	53539.473055709255	364.7538980250491	0.0072134504048062	0.005796641045541	1.2444190261453434	0.213351	0.213351	chr5	76157695	0.6709053172130867	chr5:76157695:A:G
chr5:76157798	['A', 'G']	56057	53537.97784403345	362.4137595405455	0.0070984747239695	0.0057976894606935	1.2243627003644917	0.220821	0.220821	chr5	76157798	0.6559596277252524	chr5:76157798:A:G
chr5:76158198	['A', 'T']	56057	69290.90198458024	462.4228673532244	0.0103463611297988	0.0060295948333461	1.7159297458229152	0.0861804	0.0861804	chr5	76158198	1.0645914944970174	chr5:76158198:A:T
chr5:76158722	['A', 'G']	56057	53532.14422356256	372.1939924655294	0.0074508887752214	0.0057952602690287	1.2856866524253827	0.198558	0.198558	chr5	76158722	0.7021126103081691	chr5:76158722:A:G
chr5:76158911	['G', 'A']	56057	53530.45914889819	376.6353914786517	0.0076682097362962	0.0057949428203876	1.323258912808971	0.185755	0.185755	chr5	76158911	0.7310594874291136	chr5:76158911:G:A
chr5:76158925	['C', 'T']	56057	13660.1931558664	308.6816450244407	0.0265181092738337	0.0088592516685901	2.99326740743258	0.00276128	0.00276128	chr5	76158925	2.5588895526909274	chr5:76158925:C:T
chr5:76159426	['C', 'T']	56057	6425.687766498368	-152.95773927765435	-0.0270746166976363	0.0124053020642902	-2.1825036228318	0.0290765	0.0290765	chr5	76159426	1.5364578716151889	chr5:76159426:C:T
chr5:76159484	['A', 'G']	56057	53549.373730885214	370.0762188722864	0.0074392765483119	0.0057950744942125	1.2837240583777707	0.199244	0.199244	chr5	76159484	0.7006147480052545	chr5:76159484:A:G
chr5:76159825	['A', 'G']	56057	69371.61271098739	459.09265331581935	0.0104749725909279	0.0060314068101101	1.7367378657611483	0.0824389	0.0824389	chr5	76159825	1.0838678117389828	chr5:76159825:A:G
chr5:76160114	['G', 'A']	56057	69365.56116840942	451.4643522113325	0.0101054697895175	0.0060309546261311	1.6756003677646818	0.0938221	0.0938221	chr5	76160114	1.0276948505595578	chr5:76160114:G:A
chr5:76160128	['T', 'C']	56057	39869.6685164698	57.38148225453028	-0.0043669221753747	0.006030296561754	-0.7241637505974535	0.468968	0.468968	chr5	76160128	0.328856790328744	chr5:76160128:T:C
chr5:76160195	['A', 'G']	56057	39794.06805852962	41.1038548071874	-0.0049599058288409	0.006032673280522	-0.8221737856838925	0.410981	0.410981	chr5	76160195	0.3861782554618684	chr5:76160195:A:G
chr5:76160586	['C', 'T']	56057	13672.951292618964	317.38715121637006	0.0270548182882414	0.0088522932291121	3.0562496731657647	0.0022423	0.0022423	chr5	76160586	2.6493062830753606	chr5:76160586:C:T
chr5:76161387	['T', 'C']	56057	69380.66376449598	454.0255196983253	0.010258596490091	0.0060313248076974	1.7008860933834276	0.0889699	0.0889699	chr5	76161387	1.0507568975678774	chr5:76161387:T:C
chr5:76162267	['G', 'C']	56057	55383.90394119431	115.14639549818398	-0.0026764113697585	0.0059145851341393	-0.4525104143501406	0.650903	0.650903	chr5	76162267	0.1864837267981949	chr5:76162267:G:C
chr5:76162472	['C', 'T']	56057	13545.4498224831	310.5926979271444	0.0274368276715008	0.0088938149661196	3.084933493221913	0.00203697	0.00203697	chr5	76162472	2.691015367136507	chr5:76162472:C:T
chr5:76162576	['C', 'T']	56057	69278.83036845393	457.49582447214414	0.0102432896028835	0.0060280017600396	1.6992844412865926	0.0892712	0.0892712	chr5	76162576	1.0492886273200612	chr5:76162576:C:T
chr5:76163060	['C', 'T']	56057	71080.75211890868	465.6289856518219	0.0105529367835796	0.0060719525146932	1.7379807826301374	0.0822197	0.0822197	chr5	76163060	1.0850241121893625	chr5:76163060:C:T
chr5:76163235	['C', 'A']	56057	13674.757752110963	314.0974357280829	0.0269050762039261	0.0088538656814596	3.038794259129831	0.00237636	0.00237636	chr5	76163235	2.624087766481128	chr5:76163235:C:A
chr5:76164131	['G', 'A']	56057	13605.72813715346	310.03744736307465	0.0270055987987541	0.0088753403843987	3.0427676718996604	0.00234522	0.00234522	chr5	76164131	2.6298164108148026	chr5:76164131:G:A
chr5:76165014	['AC', 'A']	56057	32798.02100098136	165.71214499691624	0.001308226974785	0.0063671153751156	0.205466195869163	0.837209	0.837209	chr5	76165014	0.0771661116408905	chr5:76165014:AC:A
chr5:76165143	['T', 'C']	56057	13674.39087064366	309.18403945225214	0.0265468724737225	0.0088539545272908	2.998306846042215	0.00271603	0.00271603	chr5	76165143	2.5660654373508507	chr5:76165143:T:C
chr5:76165278	['T', 'C']	56057	13678.220027831298	312.6409687166959	0.026732446296384	0.0088511042634003	3.020238548869395	0.00252689	0.00252689	chr5	76165278	2.597413663277079	chr5:76165278:T:C
chr5:76165758	['G', 'T']	56057	39674.07745285207	29.949073318254868	-0.00545688390165	0.0060379303386156	-0.9037672837579014	0.366123	0.366123	chr5	76165758	0.4363729877004745	chr5:76165758:G:T
chr5:76165862	['A', 'G']	56057	13704.955860051025	316.24875739703106	0.0268699115031981	0.0088431337190761	3.038505619929187	0.00237864	0.00237864	chr5	76165862	2.623671282151106	chr5:76165862:A:G
chr5:76165942	['A', 'G']	56057	6481.428064101647	-92.48986882229192	-0.02411171609716	0.0123548282183809	-1.951602699039369	0.0509904	0.0509904	chr5	76165942	1.2925115811466392	chr5:76165942:A:G
chr5:76165951	['G', 'C']	56057	39847.39753425636	32.325888483256286	-0.0055193151210194	0.0060332254229754	-0.91481997340942	0.36029	0.36029	chr5	76165951	0.4433477917355736	chr5:76165951:G:C
chr5:76166145	['C', 'T']	56057	1661.0296310832025	-18.47237902801403	-0.0099729313042796	0.0238774948173721	-0.4176707556868064	0.676189	0.676189	chr5	76166145	0.1699318984595694	chr5:76166145:C:T
chr5:76166269	['C', 'T']	56057	71050.20956374344	454.923127729737	0.0106516853895236	0.0060686715653606	1.7551922648644267	0.0792319	0.0792319	chr5	76166269	1.1010999294625117	chr5:76166269:C:T
chr5:76166693	['G', 'T']	56057	53438.43945044161	336.9190306977287	0.0063035449654214	0.0057986622297986	1.0870688299498257	0.277011	0.277011	chr5	76166693	0.557502984926712	chr5:76166693:G:T
chr5:76166782	['A', 'G']	56057	53436.34550256052	344.9318915755855	0.0065884437057103	0.0057981084470316	1.1363091542524282	0.255832	0.255832	chr5	76166782	0.5920451340003464	chr5:76166782:A:G
chr5:76166797	['T', 'C']	56057	53774.4299377264	379.92600418726335	0.0071454883798244	0.0057967934588637	1.2326622348254337	0.217707	0.217707	chr5	76166797	0.6621276067306154	chr5:76166797:T:C
chr5:76167517	['T', 'G']	56057	53586.42705731212	360.7590648641272	0.0070397088458809	0.0057952884221035	1.214729679204782	0.224474	0.224474	chr5	76167517	0.6488339544844434	chr5:76167517:T:G
chr5:76167675	['G', 'T']	56057	53435.438808100655	336.4205838532785	0.0063005090829473	0.0057981141692123	1.0866479857196858	0.277197	0.277197	chr5	76167675	0.5572114742423953	chr5:76167675:G:T
chr5:76168605	['G', 'A']	56057	70474.28594876187	446.93701359666767	0.0112375852911763	0.0060321988964454	1.862933481486868	0.0624769	0.0624769	chr5	76168605	1.2042805275669637	chr5:76168605:G:A
chr5:76169100	['G', 'A']	56057	13567.17822223808	327.1952989062313	0.0285826976826116	0.0088895468695003	3.215315482578476	0.00130375	0.00130375	chr5	76169100	2.884805678565413	chr5:76169100:G:A
chr5:76169511	['A', 'G']	56057	13587.727173796697	335.48838089204287	0.0293379681162088	0.0088810450169731	3.3034364829971152	0.000955674	0.000955674	chr5	76169511	3.0196902292158203	chr5:76169511:A:G
chr5:76169947	['G', 'A']	56057	13576.664133033575	328.0864523885013	0.0286627186523848	0.0088871939719554	3.2251708180144822	0.0012597	0.0012597	chr5	76169947	2.899732870642398	chr5:76169947:G:A
chr5:76170005	['T', 'C']	56057	14032.753630946008	340.2031054911905	0.0268526066153532	0.0087459583617446	3.0702874979153854	0.00213955	0.00213955	chr5	76170005	2.6696775598599443	chr5:76170005:T:C
chr5:76170012	['T', 'C']	56057	13576.453140889544	328.1390663202956	0.0286672964096065	0.0088869610324663	3.2257704635901545	0.00125706	0.00125706	chr5	76170012	2.9006439927619083	chr5:76170012:T:C
chr5:76170029	['G', 'A']	56057	1656.0886288222073	-21.80398096000977	-0.0116162725554856	0.0238968786064018	-0.4860999943471132	0.626898	0.626898	chr5	76170029	0.2028031156935811	chr5:76170029:G:A
chr5:76170138	['C', 'T']	56057	56940.488576732205	97.13877883656042	-0.0028239599743259	0.0059020061993968	-0.4784745862541735	0.632314	0.632314	chr5	76170138	0.199067202410352	chr5:76170138:C:T
chr5:76170572	['G', 'A']	56057	1618.2204520125229	-5.504756373478693	-0.0006250380155937	0.0241395352366396	-0.0258927112500912	0.979343	0.979343	chr5	76170572	0.0090651765132745	chr5:76170572:G:A
chr5:76174060	['C', 'T']	56057	13712.489233788245	334.4018980749406	0.0282236113173913	0.0088441916763954	3.1912030347237	0.0014176	0.0014176	chr5	76174060	2.8484462954570247	chr5:76174060:C:T
chr5:76174261	['T', 'C']	56057	71340.36319845857	460.3410520557039	0.0110923767646203	0.0060616679268779	1.829921549386732	0.067267	0.067267	chr5	76174261	1.1721979407206249	chr5:76174261:T:C
chr5:76174991	['T', 'G']	56057	71530.20821067279	467.1099360385066	0.0109610646464515	0.0060793205867757	1.8030081634936324	0.0713923	0.0713923	chr5	76174991	1.1463486264288814	chr5:76174991:T:G
chr5:76175429	['G', 'A']	56057	13764.665405617614	354.0189185913512	0.0294429918488949	0.00881799310185	3.3389674395093074	0.000841452	0.000841452	chr5	76175429	3.074970652985479	chr5:76175429:G:A
chr5:76175457	['G', 'C']	56057	13761.9459898296	355.48745898686315	0.0295807219597968	0.0088181662167511	3.354520796353861	0.000795553	0.000795553	chr5	76175457	3.0993308822137497	chr5:76175457:G:C
chr5:76175466	['A', 'G']	56057	57605.49722514678	105.2360415530662	-0.0028262584967658	0.0059067228734025	-0.4784816483421358	0.632309	0.632309	chr5	76175466	0.1990706365917793	chr5:76175466:A:G
chr5:76175668	['A', 'G']	56057	71364.45762560662	458.0391830226585	0.0108944504202453	0.0060703264538769	1.7947058536345	0.072706	0.072706	chr5	76175668	1.1384297478841652	chr5:76175668:A:G
chr5:76175892	['C', 'T']	56057	71362.2763672049	459.0966574732889	0.0109146654287722	0.0060704439891461	1.7980011755791578	0.0721822	0.0721822	chr5	76175892	1.1415698854616076	chr5:76175892:C:T
chr5:76176208	['C', 'T']	56057	3217.1147801266616	-64.30026855366042	-0.0247588780290109	0.0172251260979674	-1.437369914634906	0.150618	0.150618	chr5	76176208	0.8221231235301248	chr5:76176208:C:T
chr5:76176319	['G', 'A']	56057	13562.209680296868	332.11891895449185	0.0291477811627885	0.0088871111183627	3.279781334404923	0.00103951	0.00103951	chr5	76176319	2.983171328435514	chr5:76176319:G:A
chr5:76176379	['C', 'T']	56057	51769.92932212763	59.684401290805965	-0.0038381020655524	0.0057928616219149	-0.6625571808987379	0.507617	0.507617	chr5	76176379	0.2944638418914321	chr5:76176379:C:T
chr5:76176576	['T', 'C']	56057	57452.5476934059	107.57503876499054	-0.0027042077137997	0.0059057865982464	-0.4578912002344716	0.647032	0.647032	chr5	76176576	0.1890742400735629	chr5:76176576:T:C
chr5:76177020	['C', 'A']	56057	57445.7680005712	105.27404472735304	-0.0027283040701013	0.0059046669629141	-0.4620589251243416	0.644041	0.644041	chr5	76177020	0.1910864843374335	chr5:76177020:C:A
chr5:76177091	['G', 'A']	56057	71362.09541058492	457.88702881816647	0.0108846712088265	0.006070834840859	1.7929447092792985	0.0729872	0.0729872	chr5	76177091	1.1367532968218323	chr5:76177091:G:A
chr5:76177136	['A', 'G']	56057	71370.19515590693	456.4503257026698	0.0108421310803827	0.0060712010321155	1.7858296938331877	0.0741322	0.0741322	chr5	76177136	1.1299931112544517	chr5:76177136:A:G
chr5:76177194	['TTAATATATACAAA', 'T']	56057	71279.28005215595	449.13190317631415	0.0106854571357646	0.0060727688757459	1.7595692104208578	0.0784863	0.0784863	chr5	76177194	1.1052061439382106	chr5:76177194:TTAATATATACAAA:T
chr5:76177232	['G', 'A']	56057	71520.58589663477	467.3461269541359	0.0109576849017682	0.0060810735551852	1.801932636125524	0.0715614	0.0715614	chr5	76177232	1.1453211716495617	chr5:76177232:G:A
chr5:76177346	['G', 'A']	56057	57448.37231005315	107.5402173402066	-0.0027026735241233	0.0059053413196165	-0.4576659295112332	0.647194	0.647194	chr5	76177346	0.1889655176302867	chr5:76177346:G:A
chr5:76177492	['A', 'G']	56057	71386.09382191853	472.9463528613091	0.0114430695442568	0.0060720313787706	1.8845537564685024	0.0594953	0.0594953	chr5	76177492	1.2255173412409863	chr5:76177492:A:G
chr5:76177733	['C', 'A']	56057	71391.28257650103	472.6766843912985	0.0114131584802854	0.0060725678684034	1.879461658991084	0.0601867	0.0601867	chr5	76177733	1.2204994681236156	chr5:76177733:C:A
chr5:76178433	['G', 'A']	56057	71385.64068437673	474.6854288988911	0.0115557639568483	0.0060726466549616	1.9029205243494265	0.057056	0.057056	chr5	76178433	1.2436986785047397	chr5:76178433:G:A
chr5:76178625	['T', 'C']	56057	71386.55502819215	466.667979848376	0.0112321164095895	0.0060732126013627	1.849452200482687	0.0643978	0.0643978	chr5	76178625	1.1911289690405034	chr5:76178625:T:C
chr5:76178928	['C', 'T']	56057	13710.201184698832	343.88083180892664	0.028731496887961	0.0088330763632055	3.252716913853813	0.00114375	0.00114375	chr5	76178928	2.941668892925496	chr5:76178928:C:T
chr5:76178955	['C', 'T']	56057	71387.73484753867	470.5401521880967	0.0113594449887239	0.0060725689352215	1.8706160621475951	0.0614035	0.0614035	chr5	76178955	1.211806873364289	chr5:76178955:C:T
chr5:76179096	['C', 'T']	56057	71388.55549211334	473.8870462816888	0.0114864620813102	0.0060729170504804	1.891424168291828	0.0585729	0.0585729	chr5	76179096	1.232303273106774	chr5:76179096:C:T
chr5:76179177	['C', 'G']	56057	71387.91441570026	470.7956363600416	0.0113592206761224	0.0060726961806028	1.8705399279492447	0.0614141	0.0614141	chr5	76179177	1.211731908187969	chr5:76179177:C:G
chr5:76179197	['T', 'C']	56057	71382.18708629948	469.9533410200294	0.0113330725769901	0.0060726613383022	1.866244788838921	0.0620123	0.0620123	chr5	76179197	1.2075221606255655	chr5:76179197:T:C
chr5:76179433	['T', 'C']	56057	57506.310250691386	119.67233767804665	-0.0022407132523723	0.0059054446133564	-0.3794317615483962	0.704369	0.704369	chr5	76179433	0.1521997660284371	chr5:76179433:T:C
chr5:76180043	['G', 'C']	56057	1658.059156185889	-15.435128703174316	-0.0076695440813824	0.0238833368781039	-0.3211253151319011	0.748117	0.748117	chr5	76180043	0.1260304763590301	chr5:76180043:G:C
chr5:76180281	['G', 'A']	56057	71399.01054490954	472.4207786664064	0.0114148691457561	0.0060726402289159	1.8797209641042352	0.0601513	0.0601513	chr5	76180281	1.2207549821774115	chr5:76180281:G:A
chr5:76180341	['T', 'C']	56057	71392.91504014275	471.6043759323325	0.0113911863742648	0.0060721584550427	1.875969880990952	0.0606646	0.0606646	chr5	76180341	1.217064661633776	chr5:76180341:T:C
chr5:76180673	['C', 'T']	56057	71394.00956357279	474.4203502184024	0.0115063507147103	0.0060724994923511	1.8948294238976169	0.0581201	0.0581201	chr5	76180673	1.2356736471370782	chr5:76180673:C:T
chr5:76180902	['C', 'T']	56057	71243.25088767955	466.0446517283543	0.0116280309218275	0.0060571810842033	1.9197099707242589	0.0548996	0.0548996	chr5	76180902	1.260430819819956	chr5:76180902:C:T
chr5:76181376	['T', 'C']	56057	71261.7973341898	461.2670007141964	0.0113487899385736	0.0060576739888701	1.87345670292342	0.0610105	0.0610105	chr5	76181376	1.2145954158148382	chr5:76181376:T:C
chr5:76181390	['T', 'C']	56057	71232.0828323194	464.51951187581	0.0115003669946746	0.0060561944569241	1.89894282234054	0.0575771	0.0575771	chr5	76181390	1.239750213124394	chr5:76181390:T:C
chr5:76181838	['A', 'G']	56057	85727.70506690454	336.5707352213982	0.0055225066430551	0.0068485631506635	0.8063744936804776	0.42003	0.42003	chr5	76181838	0.3767196896755192	chr5:76181838:A:G
chr5:76182079	['T', 'G']	56057	13561.080234135194	336.92134017273355	0.0295160085947972	0.0088903164778644	3.320017759580076	0.000900691	0.000900691	chr5	76182079	3.045424176847522	chr5:76182079:T:G
chr5:76182391	['T', 'A']	56057	85527.73155152728	332.06044715711954	0.005856293140434	0.0068229183184274	0.8583267257673802	0.390716	0.390716	chr5	76182391	0.4081388038521747	chr5:76182391:T:A
chr5:76183324	['T', 'C']	56057	85199.83793718774	351.43202486515776	0.0065115792325994	0.0067937763752961	0.9584624033662938	0.337834	0.337834	chr5	76183324	0.4712966446722759	chr5:76183324:T:C
chr5:76183425	['C', 'A']	56057	1659.0295954045955	-15.91080530775154	-0.0076605326599735	0.0238759898284812	-0.3208467047860533	0.748328	0.748328	chr5	76183425	0.1259080045858759	chr5:76183425:C:A
chr5:76183735	['G', 'A']	56057	85536.78478392746	325.83275285072057	0.0055614010740959	0.0068227577319665	0.8151250993479128	0.415004	0.415004	chr5	76183735	0.3819477173371706	chr5:76183735:G:A
chr5:76183961	['G', 'A']	56057	85526.25701643265	328.8703429227469	0.0057214935868244	0.006820229910706	0.838900398041287	0.401529	0.401529	chr5	76183961	0.3962830828008651	chr5:76183961:G:A
chr5:76184579	['A', 'G']	56057	85513.05093212024	342.0508871742626	0.0062657529189885	0.0068197068396154	0.9187715933170316	0.358219	0.358219	chr5	76184579	0.445851382818871	chr5:76184579:A:G
chr5:76184678	['G', 'C']	56057	85683.05699759166	341.69059091932564	0.0057290185288058	0.0068443510659158	0.8370433476645797	0.402572	0.402572	chr5	76184678	0.3951564347836109	chr5:76184678:G:C
chr5:76184728	['T', 'C']	56057	85554.73588709679	332.2006638735669	0.0058152215077723	0.0068229448143331	0.8523037582769406	0.394049	0.394049	chr5	76184728	0.4044497702900413	chr5:76184728:T:C
chr5:76184750	['G', 'A']	56057	85557.26254750478	332.620468559168	0.0059674627339822	0.006824106090502	0.8744680482456078	0.381867	0.381867	chr5	76184750	0.4180878706582107	chr5:76184750:G:A
chr5:76184759	['A', 'G']	56057	85563.21088690253	335.183345436443	0.0060061081500628	0.0068239739690175	0.8801481625416465	0.378783	0.378783	chr5	76184759	0.4216095206187818	chr5:76184759:A:G
chr5:76184958	['T', 'C']	56057	85564.63193106402	332.91425872641184	0.0059154162485988	0.006824496903351	0.8667915499667299	0.38606	0.38606	chr5	76184958	0.4133451936600673	chr5:76184958:T:C
chr5:76185020	['A', 'C']	56057	85563.1054359267	334.8502105472837	0.0060276510940232	0.0068238299146316	0.8833237594475845	0.377065	0.377065	chr5	76185020	0.4235837778895474	chr5:76185020:A:C
chr5:76185124	['A', 'T']	56057	71774.28038033395	-26.732725652662207	-0.0099214309199537	0.0061014340439209	-1.6260818110192876	0.103938	0.103938	chr5	76185124	0.983225644231656	chr5:76185124:A:T
chr5:76185136	['G', 'T']	56057	71750.0	-28.77436818391151	-0.0100552335229516	0.0061006110801149	-1.6482338229570117	0.0993103	0.0993103	chr5	76185136	1.0030057061754731	chr5:76185136:G:T
chr5:76185305	['A', 'G']	56057	85546.10422278916	334.6997165811946	0.0060057546699869	0.0068227495891054	0.8802543009312486	0.378725	0.378725	chr5	76185305	0.4216760257381987	chr5:76185305:A:G
chr5:76185571	['T', 'A']	56057	45570.06461856848	27.10030863829722	-0.0059054356426699	0.0059067005327279	-0.9997858550554511	0.317418	0.317418	chr5	76185571	0.4983684491028466	chr5:76185571:T:A
chr5:76185702	['G', 'A']	56057	65926.8803432527	-67.43666329218142	-0.0099449279085346	0.0058578158776607	-1.6977194429173512	0.0895663	0.0895663	chr5	76185702	1.0478553661983212	chr5:76185702:G:A
chr5:76186283	['G', 'A']	56057	71755.80050671757	-29.674683931373963	-0.0101184259914022	0.0061010239414417	-1.6584799680381588	0.0972262	0.0972262	chr5	76186283	1.012216687931985	chr5:76186283:G:A
chr5:76186295	['T', 'C']	56057	13782.721088314003	361.7716848531941	0.0308574657969684	0.0088241877425121	3.496918549036203	0.00047103	0.00047103	chr5	76186295	3.326951431683113	chr5:76186295:T:C
chr5:76186463	['A', 'G']	56057	85536.1552693083	329.413226558291	0.0057032853066086	0.0068222854114143	0.835978702542467	0.40317	0.40317	chr5	76186463	0.3945117913422553	chr5:76186463:A:G
chr5:76186687	['A', 'G']	56057	85537.20717586396	329.1205624447394	0.0057068491493575	0.0068216873374091	0.8365744231726882	0.402835	0.402835	chr5	76186687	0.3948728031469345	chr5:76186687:A:G
chr5:76187077	['G', 'A']	56057	71731.7962245972	-33.63642002158791	-0.0102701920396473	0.0061013139940505	-1.6832754468401274	0.0923274	0.0923274	chr5	76187077	1.0346693942839769	chr5:76187077:G:A
chr5:76188216	['A', 'G']	56057	13496.72230349306	336.1565032831027	0.0297639360256969	0.0089083377013434	3.3411324338555755	0.000834919	0.000834919	chr5	76188216	3.078355655725231	chr5:76188216:A:G
chr5:76188456	['G', 'A']	56057	13550.966942001322	339.08912236058285	0.0297126952317868	0.0088909889064967	3.341888685754097	0.000832648	0.000832648	chr5	76188456	3.0795385567758604	chr5:76188456:G:A
chr5:76189028	['A', 'G']	56057	8644.33180925165	-191.0066514355402	-0.0250513304115248	0.0107969888933938	-2.320214520814457	0.0203328	0.0203328	chr5	76189028	1.6918028111889654	chr5:76189028:A:G
chr5:76189420	['C', 'T']	56057	13548.900383620305	337.95238851218164	0.0296624283205201	0.0088919639091963	3.3358691761942687	0.000850884	0.000850884	chr5	76189420	3.07012964272827	chr5:76189420:C:T
chr5:76189757	['G', 'A']	56057	13552.967084723388	336.22697786367064	0.0295047042184014	0.0088906752090141	3.318612312874412	0.000905236	0.000905236	chr5	76189757	3.0432381830751734	chr5:76189757:G:A
chr5:76190030	['A', 'G']	56057	13898.495870127554	353.80396898261625	0.0289038177001081	0.0087793282437953	3.2922584618629926	0.000994477	0.000994477	chr5	76190030	3.00240525667086	chr5:76190030:A:G
chr5:76190079	['A', 'G']	56057	13895.991561557812	354.51311541250743	0.0289575678534343	0.0087799166230464	3.298159777215141	0.000973813	0.000973813	chr5	76190079	3.011524432100065	chr5:76190079:A:G
chr5:76190588	['T', 'C']	56057	13481.404945849015	324.19229568814075	0.0285781230454467	0.0089092537111418	3.2076898887397376	0.00133881	0.00133881	chr5	76190588	2.8732810524177865	chr5:76190588:T:C
chr5:76190589	['G', 'A']	56057	13417.914895894664	323.8451259724843	0.0288431681943489	0.008929352479176	3.230152271579992	0.00123796	0.00123796	chr5	76190589	2.907293387674483	chr5:76190589:G:A
chr5:76190804	['C', 'T']	56057	13987.23409610167	325.3306208349724	0.0262763303785031	0.0087530172716468	3.001974012277859	0.00268353	0.00268353	chr5	76190804	2.5712935452393904	chr5:76190804:C:T
chr5:76190968	['C', 'T']	56057	15512.215023660576	316.3047489269698	0.0229885417506876	0.0083691106573672	2.746832093855877	0.00601931	0.00601931	chr5	76190968	2.2204532895340714	chr5:76190968:C:T
chr5:76191056	['T', 'C']	56057	14741.0789814182	85.55150104012408	0.0084534984808634	0.0085892093705308	0.98419983914549	0.325022	0.325022	chr5	76191056	0.4880872416204053	chr5:76191056:T:C
chr5:76191090	['G', 'A']	56057	62215.54830472298	613.4284829819962	0.0124190486835033	0.0058047706819456	2.139455520978601	0.0324031	0.0324031	chr5	76191090	1.489413438914034	chr5:76191090:G:A
chr5:76192255	['G', 'A']	56057	1759.0313793349508	-14.55506294901918	-0.0168156243263256	0.0232815934364317	-0.7222711955794253	0.470131	0.470131	chr5	76192255	0.3277811108941635	chr5:76192255:G:A
chr5:76192570	['C', 'T']	56057	3184.056800342514	-47.07679174676352	-0.0200505549294944	0.017361592514249	-1.1548799404800276	0.248145	0.248145	chr5	76192570	0.6052944711992245	chr5:76192570:C:T
chr5:76193134	['A', 'G']	56057	9286.828337971883	-41.18649687223366	-0.0066063292744825	0.0104206473123219	-0.6339653455760702	0.526106	0.526106	chr5	76193134	0.2789267452432656	chr5:76193134:A:G
chr5:76194166	['C', 'G']	56057	17599.883784410627	292.3745793945187	0.0177239852925982	0.0079276432958383	2.2357193217690035	0.0253741	0.0253741	chr5	76194166	1.59560935290003	chr5:76194166:C:G
chr5:76195226	['G', 'A']	56057	1698.0	-21.87255976632758	-0.0248521212080235	0.0236889205935525	-1.049103149714116	0.294135	0.294135	chr5	76195226	0.5314532944236827	chr5:76195226:G:A
chr5:76196714	['G', 'A']	56057	14032.00126665834	324.46257125777896	0.027376800164992	0.0087512788080299	3.128319959349462	0.00175899	0.00175899	chr5	76196714	2.7547366295346727	chr5:76196714:G:A
chr5:76196877	['C', 'T']	56057	17575.82181344562	295.6076886743999	0.0179741830959747	0.0079322367953708	2.265966531214034	0.0234572	0.0234572	chr5	76196877	1.6297238292674905	chr5:76196877:C:T
chr5:76197969	['G', 'A']	56057	22140.94972077007	347.0559731961499	0.0184744934769877	0.0072676514180886	2.5420170030453137	0.0110241	0.0110241	chr5	76197969	1.957656855918016	chr5:76197969:G:A
chr5:76198204	['T', 'G']	56057	22179.95667921566	354.2624283430628	0.0188457974219058	0.0072633599777243	2.594639048553734	0.0094715	0.0094715	chr5	76198204	2.0235812363994965	chr5:76198204:T:G
chr5:76198509	['G', 'A']	56057	22314.369051230344	356.33314602544914	0.0187332332929881	0.0072473744907771	2.584830315699532	0.0097452	0.0097452	chr5	76198509	2.0112092434622064	chr5:76198509:G:A
chr5:76198940	['T', 'C']	56057	51970.25031677764	603.0314646252302	0.0158414504997046	0.0057927378777693	2.734708670402461	0.00624551	0.00624551	chr5	76198940	2.2044320919348053	chr5:76198940:T:C
chr5:76198992	['T', 'C']	56057	1470.0262237762238	-28.688306923480727	-0.0219136127404653	0.0253430643519413	-0.8646788895040134	0.387219	0.387219	chr5	76198992	0.4120433409485901	chr5:76198992:T:C
chr5:76199171	['A', 'C']	56057	65362.494005138455	449.75083589438776	0.0111109351802999	0.0059099892106344	1.8800263053453488	0.0601097	0.0601097	chr5	76199171	1.221055439535454	chr5:76199171:A:C
chr5:76199329	['T', 'C']	56057	20583.6719182115	381.7098345970827	0.0229230898684344	0.0074982638533403	3.0571196635368545	0.0022358	0.0022358	chr5	76199329	2.65056704818328	chr5:76199329:T:C
chr5:76199524	['C', 'T']	56057	65649.05334998663	442.421999095837	0.0101003573960868	0.0059169796083676	1.7070123719546402	0.0878253	0.0878253	chr5	76199524	1.0563803580389597	chr5:76199524:C:T
chr5:76200024	['T', 'A']	56057	65759.86544637123	442.331217072206	0.0100510557622651	0.0059210039981787	1.6975255827148263	0.0896029	0.0896029	chr5	76200024	1.047677934159123	chr5:76200024:T:A
chr5:76200501	['T', 'C']	56057	2119.0756043171887	-51.824665894690575	-0.0286288216097092	0.0212351619771198	-1.348180044049383	0.177606	0.177606	chr5	76200501	0.7505423666943768	chr5:76200501:T:C
chr5:76200661	['A', 'G']	56057	38616.02193037241	66.15990552990546	-0.0024977691288009	0.0061190822843601	-0.4081934206351478	0.683133	0.683133	chr5	76200661	0.1654947347621978	chr5:76200661:A:G
chr5:76201278	['C', 'T']	56057	7642.408998465764	-29.6675501736106	-0.0026174572221563	0.011494510442174	-0.2277136756127247	0.81987	0.81987	chr5	76201278	0.0862550046388103	chr5:76201278:C:T
chr5:76201318	['G', 'T']	56057	8187.58423277969	-80.2528755910093	-0.0105170659020575	0.011044627731241	-0.9522336250690224	0.340983	0.340983	chr5	76201318	0.4672672725917614	chr5:76201318:G:T
chr5:76202370	['G', 'T']	56057	19149.04959768782	413.3481493055427	0.0263907253506315	0.0077207988947677	3.4181340182964832	0.000630969	0.000630969	chr5	76202370	3.1999919774589727	chr5:76202370:G:T
chr5:76206585	['G', 'C']	56057	65767.07861539836	429.6677581041371	0.0097245455750734	0.0059210636794518	1.6423646326961512	0.10052	0.10052	chr5	76206585	0.9977475200794615	chr5:76206585:G:C
chr5:76207030	['C', 'A']	56057	46118.51790589369	0.3191041251676723	-0.006347972401471	0.0060457894027872	-1.0499823891557512	0.293731	0.293731	chr5	76207030	0.5320502161654082	chr5:76207030:C:A
chr5:76207421	['G', 'A']	56057	58668.60564913282	512.5001096926889	0.0122981598536954	0.0057800123503617	2.1277047708947974	0.0333659	0.0333659	chr5	76207421	1.4766971561492763	chr5:76207421:G:A
chr5:76208418	['C', 'T']	56057	19151.391489741305	412.5641797135848	0.0262524813513479	0.0077202007870113	3.4004920436157384	0.000673116	0.000673116	chr5	76208418	3.1719100861196408	chr5:76208418:C:T
chr5:76210122	['G', 'A']	56057	7069.252216573008	0.8249246956762708	-0.0053580161460945	0.0122810905355186	-0.4362817887058463	0.662634	0.662634	chr5	76210122	0.1787262840689797	chr5:76210122:G:A
chr5:76210697	['G', 'C']	56057	6473.461919968601	-3.3997752295542805	-0.0015037637823077	0.0127848954800054	-0.1176203422749532	0.906369	0.906369	chr5	76210697	0.0426949568065877	chr5:76210697:G:C
chr5:76210825	['C', 'T']	56057	5685.304260177685	35.8218237233578	0.0001963557273453	0.0137821791434495	0.0142470740876059	0.988633	0.988633	chr5	76210825	0.0049648971336803	chr5:76210825:C:T
chr5:76212107	['TTTAA', 'T']	56057	5552.089480069943	85.3769244715006	0.0143020105640727	0.0133391266672586	1.0721849279066755	0.283642	0.283642	chr5	76212107	0.5472294610146716	chr5:76212107:TTTAA:T
chr5:76212141	['A', 'G']	56057	18698.003301095603	382.4133339392662	0.0258035254019358	0.0078041763067572	3.3063739705103687	0.000945712	0.000945712	chr5	76212141	3.0242411002301623	chr5:76212141:A:G
chr5:76212494	['A', 'T']	56057	2469.9827894022733	-32.771316490444576	-0.0197318882950996	0.0196986090236026	-1.0016894224083093	0.316498	0.316498	chr5	76212494	0.4996290300122127	chr5:76212494:A:T
chr5:76212725	['G', 'A']	56057	35502.53331668243	82.17207489460488	-0.0014590497884737	0.0062697556121582	-0.2327123860528686	0.815986	0.815986	chr5	76212725	0.0883172924408755	chr5:76212725:G:A
chr5:76213026	['C', 'T']	56057	15763.687249112416	35.26134413601076	-0.0001505889701681	0.0083741443106386	-0.0179826098741658	0.985653	0.985653	chr5	76213026	0.0062759519037928	chr5:76213026:C:T
chr5:76213408	['T', 'C']	56057	37447.68846023447	32.43389209578481	-0.004676935745687	0.006178036540958	-0.7570262355492275	0.449037	0.449037	chr5	76213408	0.34771787228446	chr5:76213408:T:C
chr5:76213618	['C', 'T']	56057	63419.36406788132	469.08185082030553	0.0109706634652471	0.0058943721499946	1.8612098432327824	0.0627198	0.0627198	chr5	76213618	1.202595335193434	chr5:76213618:C:T
chr5:76215879	['G', 'A']	56057	1936.069075015609	30.5801216315752	-0.000594436589649	0.0221278553075515	-0.0268637236364312	0.978569	0.978569	chr5	76215879	0.0094085463342916	chr5:76215879:G:A
chr5:76217146	['G', 'T']	56057	63035.61838912284	495.0444958427617	0.0119117470050051	0.0058886563573824	2.022829365831769	0.0430955	0.0430955	chr5	76217146	1.3655680761780062	chr5:76217146:G:T
chr5:76217570	['C', 'T']	56057	58011.45325101708	481.5078635816584	0.0100458144365313	0.0057705745627654	1.740869011788163	0.081712	0.081712	chr5	76217570	1.0877141594885351	chr5:76217570:C:T
chr5:76217850	['C', 'T']	56057	4574.244799657473	-31.704177331125937	-0.0018033265507192	0.0152490031833192	-0.1182586513387247	0.905863	0.905863	chr5	76217850	0.0429374787503054	chr5:76217850:C:T
chr5:76218212	['A', 'G']	56057	25253.703002622613	408.9206338986174	0.0207387103365437	0.0069210628747261	2.996463218427893	0.00273251	0.00273251	chr5	76218212	2.563438240014354	chr5:76218212:A:G
chr5:76218240	['C', 'T']	56057	35168.88213151603	95.01128156623292	-0.0026124217729466	0.0062862018912239	-0.415580316724117	0.677719	0.677719	chr5	76218240	0.1689503386487639	chr5:76218240:C:T
chr5:76218588	['T', 'C']	56057	25920.47352925433	252.1124544910469	0.010800978299071	0.0069155965280405	1.561828868308979	0.118334	0.118334	chr5	76218588	0.9268904549419852	chr5:76218588:T:C
chr5:76219161	['C', 'T']	56057	36949.56885661266	147.18552612396502	0.0017880621392573	0.0061739746271882	0.2896128097746392	0.772114	0.772114	chr5	76219161	0.1123185728303294	chr5:76219161:C:T
chr5:76219679	['C', 'T']	56057	9848.702763456016	214.86036315769687	0.0169320553950879	0.0102203276233027	1.6567037788966954	0.097585	0.097585	chr5	76219679	1.0106169335410482	chr5:76219679:C:T
chr5:76220094	['T', 'C']	56057	3933.070161980877	134.00624377178	0.0259597368610409	0.0156628893190528	1.6574040927086615	0.0974434	0.0974434	chr5	76220094	1.0112475710219824	chr5:76220094:T:C
chr5:76220133	['A', 'G']	56057	9770.697197295416	205.11730648352005	0.0169973063667964	0.0102569253899095	1.6571541393406144	0.0974939	0.0974939	chr5	76220133	1.0110225563959798	chr5:76220133:A:G
chr5:76220391	['G', 'A']	56057	62890.9505719027	66.50061009120027	-0.0013576981933066	0.0058443727518873	-0.2323086242006399	0.816299	0.816299	chr5	76220391	0.088150735528937	chr5:76220391:G:A
chr5:76220707	['A', 'T']	56057	38185.899163112736	-1.3033593871633888	-0.0036868526742368	0.0060868293393066	-0.6057098809109827	0.54471	0.54471	chr5	76220707	0.2638346517051054	chr5:76220707:A:T
chr5:76221215	['G', 'A']	56057	59075.70005709799	-59.15128793868654	-0.0048486491947817	0.0058132969117372	-0.834061853092714	0.40425	0.40425	chr5	76221215	0.3933499714215612	chr5:76221215:G:A
chr5:76221472	['G', 'A']	56057	9988.534555963892	215.1674383223532	0.0160471195308434	0.0101545815836726	1.5802836777288032	0.114048	0.114048	chr5	76221472	0.9429123263152568	chr5:76221472:G:A
chr5:76221590	['C', 'G']	56057	38173.72392200239	11.338955813977387	-0.0031132915141373	0.0060847294676739	-0.5116565215721062	0.608893	0.608893	chr5	76221590	0.2154590186845937	chr5:76221590:C:G
chr5:76221738	['G', 'T']	56057	37817.09542332055	39.66969930921861	-0.0019348809650927	0.0061002997838826	-0.3171780131535149	0.75111	0.75111	chr5	76221738	0.1242964559456225	chr5:76221738:G:T
chr5:76222183	['A', 'G']	56057	32360.813829407576	192.27504273942827	0.0044129632085998	0.0063541310202586	0.6945030240217182	0.48737	0.48737	chr5	76222183	0.3121412072716125	chr5:76222183:A:G
chr5:76222604	['T', 'C']	56057	73272.22073518916	389.7367406622645	0.0069480273166626	0.0060937877388354	1.1401820369264233	0.254215	0.254215	chr5	76222604	0.5947988274050137	chr5:76222604:T:C
chr5:76222641	['T', 'C']	56057	32288.912017129085	194.64542134571911	0.0044485496415577	0.0063593828740209	0.6995253674268775	0.484227	0.484227	chr5	76222641	0.3149509984050422	chr5:76222641:T:C
chr5:76222921	['T', 'G']	56057	32261.632721887145	191.10870547301167	0.0042939875599349	0.0063599822947436	0.6751571562524261	0.499579	0.499579	chr5	76222921	0.3013958256537919	chr5:76222921:T:G
chr5:76222943	['G', 'A']	56057	31202.462544611	150.79017460600352	0.0036999821974782	0.0064224301617071	0.5761031423181381	0.564548	0.564548	chr5	76222943	0.2482991268144823	chr5:76222943:G:A
chr5:76223025	['T', 'C']	56057	32265.692028985497	191.0015160129871	0.0042639771216845	0.006359992540121	0.6704374407337631	0.502582	0.502582	chr5	76223025	0.2987930697439623	chr5:76223025:T:C
chr5:76223147	['A', 'G']	56057	32303.66069738789	193.3978623322625	0.0045834432911101	0.0063585360003853	0.7208331117150776	0.471015	0.471015	chr5	76223147	0.326965262056883	chr5:76223147:A:G
chr5:76223331	['A', 'G']	56057	11358.75464670705	274.3518270877127	0.0162231857839712	0.0096455717900174	1.681930956209484	0.0925878	0.0925878	chr5	76223331	1.0334462351511118	chr5:76223331:A:G
chr5:76224185	['T', 'G']	56057	1343.239620318661	1.4443167122127465	-0.0037935076185316	0.0264998768543923	-0.1431518961154311	0.886171	0.886171	chr5	76224185	0.0524824663852593	chr5:76224185:T:G
chr5:76225103	['T', 'G']	56057	65870.10066910519	154.09168884076288	-0.0005508869358879	0.0059003981244551	-0.0933643669915683	0.925614	0.925614	chr5	76225103	0.0335700852611845	chr5:76225103:T:G
chr5:76225393	['A', 'C']	56057	22084.757787689563	-123.9602077575076	-0.0061998511594601	0.0072871295357986	-0.8507946961835767	0.394887	0.394887	chr5	76225393	0.4035271633543557	chr5:76225393:A:C
chr5:76225775	['A', 'G']	56057	60112.651138310015	-35.409078459192294	-0.0046963837343785	0.0058163164304529	-0.8074498336764029	0.419411	0.419411	chr5	76225775	0.3773601833684016	chr5:76225775:A:G
chr5:76225985	['G', 'C']	56057	60511.35083868666	-26.206507775003843	-0.0056428270835655	0.0058222323413549	-0.9691861734003469	0.332456	0.332456	chr5	76225985	0.4782658247117559	chr5:76225985:G:C
chr5:76226072	['C', 'G']	56057	70389.81251115155	200.5250787526049	0.0005832501339116	0.0059893883560325	0.0973805836658133	0.922425	0.922425	chr5	76226072	0.0350689350987481	chr5:76226072:C:G
chr5:76226963	['G', 'A']	56057	38191.81303191964	111.1194128615842	-0.0005822093473	0.0060875612563531	-0.0956391768037526	0.923807	0.923807	chr5	76226963	0.0344187512799294	chr5:76226963:G:A
chr5:76227134	['G', 'A']	56057	69159.9349722584	260.8674316315523	0.002770544094613	0.0059540577935631	0.4653203228239095	0.641704	0.641704	chr5	76227134	0.1926652535676012	chr5:76227134:G:A
chr5:76227136	['G', 'A']	56057	20785.56190000357	-83.72992910584125	-0.0044206140214893	0.0074643515832712	-0.5922301451336626	0.553699	0.553699	chr5	76227136	0.2567262608385706	chr5:76227136:G:A
chr5:76227166	['CAGATA', 'C']	56057	59506.676926096414	48.96690763448126	-0.0034368892507009	0.0058147126126011	-0.5910677757749806	0.554477	0.554477	chr5	76227166	0.2561164639066168	chr5:76227166:CAGATA:C
chr5:76227954	['A', 'G']	56057	53345.46791920923	273.00806909004643	0.0035308525838746	0.0057950975632474	0.6092826816699876	0.54234	0.54234	chr5	76227954	0.2657283632233367	chr5:76227954:A:G
chr5:76228410	['A', 'G']	56057	13285.659018733271	186.05264128177689	0.009169279743976	0.0089777450485889	1.0213343879059205	0.3071	0.3071	chr5	76228410	0.512720183556931	chr5:76228410:A:G
chr5:76228719	['A', 'G']	56057	13187.17622921573	182.5479562683838	0.0089932939737647	0.0090056757235033	0.998625117079632	0.317981	0.317981	chr5	76228719	0.4975988292032274	chr5:76228719:A:G
chr5:76228749	['G', 'A']	56057	13207.70683626503	174.86479678950968	0.0083476435107392	0.0090011202693925	0.9274005080372756	0.353723	0.353723	chr5	76228749	0.4513367002974096	chr5:76228749:G:A
chr5:76228773	['C', 'A']	56057	12614.02519269198	177.80644563189904	0.0099345675016921	0.0091643553650713	1.0840443332824352	0.27835	0.27835	chr5	76228773	0.5554087743570428	chr5:76228773:C:A
chr5:76228788	['CATTAAT', 'C']	56057	13206.70678274521	175.00788343459925	0.0083960799464607	0.0090012049192485	0.9327728922720416	0.350941	0.350941	chr5	76228788	0.4547658907370395	chr5:76228788:CATTAAT:C
chr5:76228830	['G', 'A']	56057	2599.0927303541166	151.1471447615677	0.0460763334139625	0.0190962061679255	2.412852741994039	0.0158314	0.0158314	chr5	76228830	1.8004806779746594	chr5:76228830:G:A
chr5:76228901	['T', 'C']	56057	13239.94474871996	174.6753142132972	0.0082928032565333	0.0089881188844109	0.9226405839954404	0.356199	0.356199	chr5	76228901	0.4483073041178385	chr5:76228901:T:C
chr5:76229062	['A', 'C']	56057	13191.941323390362	184.865846471164	0.0090365687585611	0.0090001303032921	1.004048658635054	0.315359	0.315359	chr5	76229062	0.5011947702055836	chr5:76229062:A:C
chr5:76229217	['T', 'C']	56057	13233.94432055376	183.83970923636048	0.0086429370967609	0.0089877174371418	0.9616387205325266	0.336235	0.336235	chr5	76229217	0.473357081153211	chr5:76229217:T:C
chr5:76229316	['T', 'C']	56057	2403.257230022657	-40.8063045032712	-0.0360291979402777	0.0204107688418034	-1.7652053295751486	0.0775347	0.0775347	chr5	76229316	1.110503889160927	chr5:76229316:T:C
chr5:76229571	['T', 'C']	56057	39779.548133875694	58.11323468707252	-0.000811877622689	0.006012081129294	-0.1350410290927567	0.89258	0.89258	chr5	76229571	0.0493528486034318	chr5:76229571:T:C
chr5:76229589	['T', 'C']	56057	73567.81137596347	139.80279850876485	-0.000689962778094	0.006087464215774	-0.1133415743629673	0.90976	0.90976	chr5	76229589	0.0410731619896518	chr5:76229589:T:C
chr5:76229795	['T', 'C']	56057	21333.56683022571	-123.16005162002077	-0.0060656603306111	0.0073934025861744	-0.820415263461209	0.411983	0.411983	chr5	76229795	0.3851207042545252	chr5:76229795:T:C
chr5:76229961	['G', 'A']	56057	39974.70486538565	115.35143944392752	0.0006202024499063	0.0060023646167248	0.1033263537803449	0.917704	0.917704	chr5	76229961	0.0372973753304832	chr5:76229961:G:A
chr5:76230076	['G', 'T']	56057	2575.137813536947	-50.81498590512358	-0.0413931835733756	0.0197907593333005	-2.091540949807128	0.0364841	0.0364841	chr5	76230076	1.437896362577126	chr5:76230076:G:T
chr5:76230083	['C', 'G']	56057	2576.183826021801	-48.62642069165298	-0.040575438028217	0.0197886765011349	-2.0504371793581044	0.0403264	0.0403264	chr5	76230083	1.394410546400986	chr5:76230083:C:G
chr5:76230101	['C', 'T']	56057	2576.137867056767	-48.70889049113437	-0.0405941813495897	0.019788676170713	-2.051384387686764	0.0402342	0.0402342	chr5	76230101	1.3954046295809592	chr5:76230101:C:T
chr5:76230108	['G', 'C']	56057	2576.321712756467	-48.67206242102437	-0.0405731196575508	0.0197887408161786	-2.0503133592198863	0.0403385	0.0403385	chr5	76230108	1.3942802552019529	chr5:76230108:G:C
chr5:76230146	['G', 'T']	56057	42615.602191018246	64.72561657199991	-0.0030249515330502	0.0059407854517119	-0.5091837699977182	0.610625	0.610625	chr5	76230146	0.2142254189371517	chr5:76230146:G:T
chr5:76230308	['A', 'G']	56057	2576.229786626704	-48.680578887455184	-0.0405978536895342	0.0197886745228113	-2.0515701363795267	0.0402161	0.0402161	chr5	76230308	1.3956000478766046	chr5:76230308:A:G
chr5:76230320	['A', 'AC']	56057	2576.4136454467603	-48.87561845141006	-0.0406490779243136	0.0197886872890993	-2.0541573743855785	0.0399651	0.0399651	chr5	76230320	1.3983190960084078	chr5:76230320:A:AC
chr5:76230353	['A', 'G']	56057	2577.3333333333344	-49.66375484551185	-0.0410954373133617	0.0197860867827633	-2.0769866100638947	0.0378073	0.0378073	chr5	76230353	1.4224243365747946	chr5:76230353:A:G
chr5:76230371	['A', 'G']	56057	2576.505584698284	-47.13524586725272	-0.0399586693230783	0.0197891809975584	-2.019217941763648	0.0434693	0.0434693	chr5	76230371	1.3618173533353897	chr5:76230371:A:G
chr5:76230499	['A', 'G']	56057	2576.0919097315136	-48.03265891262157	-0.0401961636605823	0.0197857155496058	-2.031574928882624	0.0422014	0.0422014	chr5	76230499	1.3746731414035067	chr5:76230499:A:G
chr5:76230501	['G', 'A']	56057	2576.229786626704	-49.1849460873364	-0.0405292364558455	0.0197855832349748	-2.0484226304839086	0.0405233	0.0405233	chr5	76230501	1.3922951952605778	chr5:76230501:G:A
chr5:76230524	['C', 'A']	56057	2575.137813536947	-49.59016357928721	-0.0409197685078549	0.0197927092967794	-2.067416233638776	0.0386995	0.0386995	chr5	76230524	1.412294646057154	chr5:76230524:C:A
chr5:76230535	['G', 'A']	56057	2575.2296974238207	-49.38926496875944	-0.0407907891515882	0.0197927137489569	-2.0608992616658104	0.0393173	0.0393173	chr5	76230535	1.4054163137128033	chr5:76230535:G:A
chr5:76230615	['A', 'ACC']	56057	2574.643006263048	-49.98949203769712	-0.0410794900085823	0.0197965973824734	-2.075078318506963	0.0379838	0.0379838	chr5	76230615	1.420401589454785	chr5:76230615:A:ACC
chr5:76230696	['G', 'A']	56057	2575.321587867975	-48.57307985162247	-0.0407049933648487	0.0197924707595399	-2.056589794138211	0.0397303	0.0397303	chr5	76230696	1.400878155612831	chr5:76230696:G:A
chr5:76230757	['G', 'C']	56057	42636.64832360866	80.42519276164889	-0.0026493049976707	0.005939172592424	-0.4460730777634206	0.655546	0.655546	chr5	76230757	0.1833968282374609	chr5:76230757:G:C
chr5:76230772	['G', 'A']	56057	2563.777498215561	-51.13468637318007	-0.0411786819894662	0.0198185383885521	-2.07778601943988	0.0377336	0.0377336	chr5	76230772	1.4232717586593018	chr5:76230772:G:A
chr5:76230872	['A', 'G']	56057	2576.137867056767	-48.62372512850068	-0.0405552197038496	0.0197886832576219	-2.049414767818325	0.0404262	0.0404262	chr5	76230872	1.393337079754441	chr5:76230872:A:G
chr5:76230953	['T', 'G']	56057	2576.321712756467	-48.52012517573398	-0.0405395459055782	0.0197886707119297	-2.048624007934933	0.0405035	0.0405035	chr5	76230953	1.392507446785082	chr5:76230953:T:G
chr5:76231106	['AT', 'A']	56057	2564.320214094558	-49.441631223495165	-0.0404769744625762	0.0198152515377614	-2.042718175211663	0.041085	0.041085	chr5	76231106	1.3863167086903574	chr5:76231106:AT:A
chr5:76231377	['T', 'C']	56057	2565.320338983051	-50.65876182602892	-0.041078808205637	0.019813578546624	-2.073265468374273	0.0381521	0.0381521	chr5	76231377	1.4184815522487733	chr5:76231377:T:C
chr5:76231395	['A', 'G']	56057	40096.00690454951	124.90724024486792	0.0008741062574243	0.005998276798008	0.1457262288586983	0.884138	0.884138	chr5	76231395	0.0534799431758529	chr5:76231395:A:G
chr5:76234339	['C', 'T']	56057	2562.228537786342	-50.80698982819358	-0.0413445939941841	0.0198223019761298	-2.0857614844114223	0.0370047	0.0370047	chr5	76234339	1.4317431122996769	chr5:76234339:C:T
chr5:76234443	['C', 'T']	56057	2562.1371177792844	-51.666182859682806	-0.0414617602488618	0.01982418431625	-2.091473706430145	0.0364901	0.0364901	chr5	76234443	1.437824946463012	chr5:76234443:C:T
chr5:76234465	['TTCCGGAGTTTTTAC', 'T']	56057	2564.182969689401	-50.92509248740885	-0.0411933553981543	0.0198171780891358	-2.07866908259442	0.0376523	0.0376523	chr5	76234465	1.424208489667811	chr5:76234465:TTCCGGAGTTTTTAC:T
chr5:76234501	['A', 'G']	56057	42638.12745115533	79.62518441667684	-0.0023784212194877	0.0059399401700998	-0.4004116458041304	0.688855	0.688855	chr5	76234501	0.1618721849531954	chr5:76234501:A:G
chr5:76234764	['C', 'T']	56057	2566.0457756529186	-51.87037319045066	-0.0416341696602762	0.0198089487239055	-2.101785927187134	0.0355765	0.0355765	chr5	76234764	1.448836779845522	chr5:76234764:C:T
chr5:76235216	['G', 'A']	56057	2863.066087462262	142.3654879735189	0.0383938519420145	0.0184233108790954	2.083982200266689	0.0371663	0.0371663	chr5	76235216	1.42985067187617	chr5:76235216:G:A
chr5:76235274	['A', 'G']	56057	39795.22878452644	101.3238316672817	0.0009689524022723	0.0060120680488163	0.1611679033578408	0.871962	0.871962	chr5	76235274	0.0595024411567798	chr5:76235274:A:G
chr5:76235279	['G', 'A']	56057	2570.2269274082496	-50.58920916053828	-0.0409492695086585	0.0198132470243261	-2.066762174740065	0.0387612	0.0387612	chr5	76235279	1.4116027861798104	chr5:76235279:G:A
chr5:76235479	['G', 'A']	56057	2567.1831837725013	-52.673722514408425	-0.0419294880669614	0.0198052127419809	-2.117093545684756	0.0342563	0.0342563	chr5	76235479	1.4652595466933178	chr5:76235479:G:A
chr5:76235607	['G', 'A']	56057	2567.0074417774604	-51.81700139699694	-0.0415711309395614	0.0198090383979003	-2.098594091471285	0.0358572	0.0358572	chr5	76235607	1.44542362643101	chr5:76235607:G:A
chr5:76235741	['T', 'C']	56057	2566.0457756529186	-51.860664838841785	-0.0416248925468707	0.0198089460177372	-2.101317884838456	0.0356175	0.0356175	chr5	76235741	1.4483365670262816	chr5:76235741:T:C
chr5:76235799	['CACTT', 'C']	56057	1472.5253671681205	-59.36192204091806	-0.0565055559191018	0.0253909556987151	-2.225420602106799	0.026057	0.026057	chr5	76235799	1.5840755870288354	chr5:76235799:CACTT:C
chr5:76235826	['C', 'T']	56057	40123.17816286831	129.3113387569402	0.001118049885751	0.0060015085483039	0.1862948085056108	0.852214	0.852214	chr5	76235826	0.0694513355746586	chr5:76235826:C:T
chr5:76235913	['C', 'T']	56057	2578.2878330864382	-52.16897345498452	-0.0419192630050645	0.0197664867849021	-2.120724004281984	0.0339494	0.0339494	chr5	76235913	1.4691678967587891	chr5:76235913:C:T
chr5:76235993	['A', 'G']	56057	2565.640757989401	-52.15767623278339	-0.0416618810060596	0.0198112285441977	-2.1029428292704946	0.0354752	0.0354752	chr5	76235993	1.4500751474236515	chr5:76235993:A:G
chr5:76236049	['A', 'G']	56057	2557.593123260295	-53.35930180785469	-0.041804142100139	0.0198434131173226	-2.1067011936391866	0.0351479	0.0351479	chr5	76236049	1.4541006178890186	chr5:76236049:A:G
chr5:76236097	['C', 'T']	56057	2566.366250958982	-51.7381804736372	-0.0415847171907967	0.0198089774362972	-2.099286413169331	0.0357961	0.0357961	chr5	76236097	1.4461642873433709	chr5:76236097:C:T
chr5:76236117	['A', 'G']	56057	2566.1831124114674	-51.86174544299367	-0.0416198485236071	0.0198090790553267	-2.1010491405159653	0.0356411	0.0356411	chr5	76236117	1.4480489006913366	chr5:76236117:A:G
chr5:76236198	['G', 'C']	56057	2566.366250958982	-51.76038273143016	-0.0416067467203292	0.0198089490580792	-2.1004015204612534	0.035698	0.035698	chr5	76236198	1.447356114792427	chr5:76236198:G:C
chr5:76236377	['G', 'A']	56057	88433.04289027653	518.4725446211695	0.0055939821222349	0.007121072700908	0.7855532947334859	0.432133	0.432133	chr5	76236377	0.364382567359991	chr5:76236377:G:A
chr5:76236410	['G', 'A']	56057	2567.2823359331774	-51.76728353033237	-0.0416017629600593	0.0198090547582006	-2.100138722814972	0.0357211	0.0357211	chr5	76236410	1.4470751758592335	chr5:76236410:G:A
chr5:76236416	['T', 'G']	56057	88520.05375557537	516.1307756943639	0.0055259132165093	0.0071305222356837	0.7749661292486608	0.438363	0.438363	chr5	76236416	0.3581661095737748	chr5:76236416:T:G
chr5:76236439	['A', 'G']	56057	2567.0074417774604	-51.86282542022437	-0.0416292944053484	0.0198089277555505	-2.1015420379673824	0.0355979	0.0355979	chr5	76236439	1.4485756212774752	chr5:76236439:A:G
chr5:76236537	['G', 'T']	56057	2565.457651613824	-53.56118373298122	-0.0422400461638072	0.0198128169798991	-2.1319556026112494	0.0330148	0.0330148	chr5	76236537	1.481291329290849	chr5:76236537:G:T
chr5:76236563	['A', 'AG']	56057	2563.4175918323635	-50.29995887091779	-0.0410157174290979	0.0198296910469364	-2.06839921671067	0.0386071	0.0386071	chr5	76236563	1.4133328194922092	chr5:76236563:A:AG
chr5:76236722	['T', 'C']	56057	2575.275641826194	-49.26109603562145	-0.0409433791591285	0.019789608470634	-2.0689332595884773	0.0385569	0.0385569	chr5	76236722	1.4138978909262263	chr5:76236722:T:C
chr5:76236895	['C', 'A']	56057	2576.275748871564	-49.42308075629724	-0.0408798617136273	0.0197864599632273	-2.066052330209724	0.0388281	0.0388281	chr5	76236895	1.410853860540852	chr5:76236895:C:A
chr5:76237149	['A', 'G']	56057	1420.0759981446463	-62.53824531723936	-0.0563870455405414	0.02585034732945	-2.181287733658512	0.0291663	0.0291663	chr5	76237149	1.5351186614337258	chr5:76237149:A:G
chr5:76237443	['G', 'A']	56057	2577.2298758295865	-49.831119569867695	-0.0410827547658122	0.0197841406297522	-2.0765498757135945	0.0378477	0.0378477	chr5	76237443	1.421960507383422	chr5:76237443:G:A
chr5:76237565	['T', 'C']	56057	42767.49564581178	89.68810279265176	-0.0022912493815523	0.0059398937971119	-0.3857391158519297	0.699691	0.699691	chr5	76237565	0.1550937123040594	chr5:76237565:T:C
chr5:76237648	['T', 'C']	56057	42718.527269158	81.16941915446475	-0.002557514647748	0.0059392939215322	-0.4306092073463606	0.666754	0.666754	chr5	76237648	0.1760343702046903	chr5:76237648:T:C
chr5:76238154	['T', 'C']	56057	2578.563964800173	-49.67856117166989	-0.0410540352717911	0.0197841927162449	-2.0750927703045137	0.0379825	0.0379825	chr5	76238154	1.420416453488614	chr5:76238154:T:C
chr5:76238204	['A', 'G']	56057	2577.1838973828344	-49.6880004197303	-0.0410562714590753	0.0197841171885909	-2.0752137215782187	0.0379713	0.0379713	chr5	76238204	1.4205445339331098	chr5:76238204:A:G
chr5:76238320	['A', 'G']	56057	2525.0991137476326	-50.22073786558544	-0.0418817065381321	0.0200061663625438	-2.0934398814429773	0.0363144	0.0363144	chr5	76238320	1.4399211270179872	chr5:76238320:A:G
chr5:76238453	['G', 'A']	56057	2564.3202140945577	-50.83417694722918	-0.0411219569903456	0.019811516915676	-2.075659181746328	0.03793	0.03793	chr5	76238453	1.4210171572972097	chr5:76238453:G:A
chr5:76238470	['T', 'C']	56057	39967.981835376406	118.37708302699365	0.0012319895208402	0.006006936429333	0.2050944829088352	0.837499	0.837499	chr5	76238470	0.0770157028520021	chr5:76238470:T:C
chr5:76238745	['T', 'G']	56057	42690.90031047036	71.40681274727292	-0.0025987782046955	0.0059392634468553	-0.4375590050768935	0.661708	0.661708	chr5	76238745	0.1793336147370108	chr5:76238745:T:G
chr5:76239494	['C', 'T']	56057	7396.791707552051	189.2974923291169	0.0295144291398083	0.0116719886625302	2.528654712847384	0.0114528	0.0114528	chr5	76239494	1.9410883232900893	chr5:76239494:C:T
chr5:76239601	['T', 'A']	56057	2565.411879103626	-53.78641673632306	-0.0423882114808259	0.0198129573126132	-2.139418705245021	0.0324061	0.0324061	chr5	76239601	1.489373232170342	chr5:76239601:T:A
chr5:76240654	['C', 'T']	56057	1420.0759981446463	-61.93751823194613	-0.0554006650493119	0.025848386411295	-2.143292976504848	0.0320939	0.0320939	chr5	76240654	1.4935775049186923	chr5:76240654:C:T
chr5:76241081	['C', 'T']	56057	1200.2355208221818	22.574833706485776	0.0092797375167789	0.0281439347947924	0.3297242402116423	0.74161	0.74161	chr5	76241081	0.1298244227207082	chr5:76241081:C:T
chr5:76241163	['T', 'G']	56057	2565.82530098704	-60.14213157872298	-0.0435834555624287	0.0199392652617901	-2.185810509575207	0.0288336	0.0288336	chr5	76241163	1.5401011306770576	chr5:76241163:T:G
chr5:76242112	['G', 'C']	56057	26675.089561027824	144.12483073636182	-0.0009729207412156	0.0067822911257821	-0.1434501591235416	0.885935	0.885935	chr5	76242112	0.0525981406150572	chr5:76242112:G:C
chr5:76242635	['A', 'G']	56057	42074.75742273928	31.8814090187801	-0.0031104175703879	0.0059510074474889	-0.5226707574866944	0.601205	0.601205	chr5	76242635	0.2209774162032601	chr5:76242635:A:G
chr5:76242836	['T', 'C']	56057	11120.728830807133	255.7483408689397	0.0183049578549087	0.0096761330011499	1.8917637709954225	0.0585276	0.0585276	chr5	76242836	1.2326392843281029	chr5:76242836:T:C
chr5:76242864	['A', 'C']	56057	11116.527225336526	252.62200112656564	0.0180617646653943	0.00967701816377	1.8664597254778488	0.0619823	0.0619823	chr5	76242864	1.2077323122726749	chr5:76242864:A:C
chr5:76243449	['C', 'T']	56057	39676.49346061203	107.3533839200633	0.0010944323296461	0.0060163433884141	0.1819098842918024	0.855654	0.855654	chr5	76243449	0.0677018150752795	chr5:76243449:C:T
chr5:76243485	['G', 'C']	56057	39674.785337044574	102.05223145432068	0.0009865010228105	0.0060162214786227	0.1639735216390997	0.869753	0.869753	chr5	76243485	0.0606040645853188	chr5:76243485:G:C
chr5:76243975	['C', 'T']	56057	40025.426116899805	134.03252819211258	0.0010329309712072	0.0060033018927465	0.1720604743291861	0.863391	0.863391	chr5	76243975	0.0637924827479802	chr5:76243975:C:T
chr5:76244068	['C', 'G']	56057	7488.267166176077	174.0075474835223	0.026356179471601	0.0116135987990718	2.2694239681938546	0.0232463	0.0232463	chr5	76244068	1.6336461618044202	chr5:76244068:C:G
chr5:76244202	['G', 'A']	56057	39675.95445138269	114.43118358579017	0.0013921142652097	0.0060170017767055	0.2313634459273778	0.817033	0.817033	chr5	76244202	0.08776040193947	chr5:76244202:G:A
chr5:76244290	['T', 'C']	56057	32457.10602573025	68.96380705790355	-0.0047054453924947	0.0063846868745352	-0.7369892188858915	0.461132	0.461132	chr5	76244290	0.3361747391095715	chr5:76244290:T:C
chr5:76244373	['A', 'G']	56057	2807.300476351894	138.75079740806854	0.03834673002642	0.0184326895151799	2.080365428758514	0.0374966	0.0374966	chr5	76244373	1.4260081100904618	chr5:76244373:A:G
chr5:76245016	['T', 'C']	56057	39725.54331692	120.79478815070598	0.0016370711268923	0.0060160974511313	0.272115127820029	0.785535	0.785535	chr5	76245016	0.104834459932433	chr5:76245016:T:C
chr5:76245358	['G', 'T']	56057	51100.93906682131	358.48158145847947	0.0072031083183488	0.0058003571717415	1.2418387532135535	0.214301	0.214301	chr5	76245358	0.6689758023904223	chr5:76245358:G:T
chr5:76245986	['G', 'A']	56057	52546.602809843534	354.22451319718533	0.005638716537591	0.0058130678820285	0.9700070000943072	0.332047	0.332047	chr5	76245986	0.4788004391996632	chr5:76245986:G:A
chr5:76248104	['T', 'C']	56057	39448.92610169492	102.96649242922462	0.0014390182742168	0.0060332814991926	0.2385133653069851	0.811484	0.811484	chr5	76248104	0.0907200387215617	chr5:76248104:T:C
chr5:76248210	['G', 'A']	56057	6021.429664781546	-84.49728965203258	-0.0197655783203764	0.0128092514440622	-1.543070522636889	0.122819	0.122819	chr5	76248210	0.9107344429923616	chr5:76248210:G:A
chr5:76248258	['T', 'C']	56057	39856.508993897	126.21748633330888	0.0015452086634001	0.0060118332716831	0.2570278638095956	0.797158	0.797158	chr5	76248258	0.0984555911164925	chr5:76248258:T:C
chr5:76248657	['C', 'T']	56057	11097.252240625245	213.78039602269348	0.0159706747092731	0.0097037066153826	1.6458323960409087	0.0998039	0.0998039	chr5	76248657	1.0008524876165767	chr5:76248657:C:T
chr5:76248713	['A', 'G']	56057	53305.92031765858	285.8639971990809	0.0033709702255422	0.0057943451820052	0.5817689695137632	0.560725	0.560725	chr5	76248713	0.2512500803915973	chr5:76248713:A:G
chr5:76249210	['A', 'G']	56057	51225.13804485521	353.83769347032694	0.0069398512433167	0.0057980492196897	1.1969286531320815	0.231339	0.231339	chr5	76249210	0.635751146057649	chr5:76249210:A:G
chr5:76250456	['G', 'A']	56057	88390.03752007136	501.8451430086817	0.0050703968023436	0.0071107270175676	0.7130630651151093	0.47581	0.47581	chr5	76250456	0.322566434725862	chr5:76250456:G:A
chr5:76251388	['T', 'A']	56057	1209.4315006156642	-11.674033941771492	-0.0238330762483631	0.0282670218224866	-0.8431406887514318	0.399153	0.399153	chr5	76251388	0.3988606022602742	chr5:76251388:T:A
chr5:76252351	['C', 'T']	56057	51069.93242929788	365.1621112546743	0.0073802649255979	0.0057988608826488	1.2727094294813748	0.203126	0.203126	chr5	76252351	0.6922344836171717	chr5:76252351:C:T
chr5:76252402	['G', 'A']	56057	19609.3992471411	-128.68759066232448	-0.0096240058904319	0.0076319896526497	-1.2610087707719275	0.207311	0.207311	chr5	76252402	0.6833776534654367	chr5:76252402:G:A
chr5:76252421	['C', 'T']	56057	12808.370930045852	-82.15017019966837	-0.0105049976882627	0.0091599365163501	-1.1468417569828968	0.251452	0.251452	chr5	76252421	0.599544905735997	chr5:76252421:C:T
chr5:76253047	['G', 'C']	56057	1712.1221700890228	0.7827513795953617	-0.026464324110781	0.0239194972404773	-1.1063913193792918	0.268562	0.268562	chr5	76253047	0.5709554375266153	chr5:76253047:G:C
chr5:76253377	['G', 'A']	56057	88074.85399232761	494.24840770749006	0.0051796945366911	0.0070745878227266	0.7321549560882891	0.464077	0.464077	chr5	76253377	0.3334099550039504	chr5:76253377:G:A
chr5:76253586	['G', 'T']	56057	39785.80901544229	137.44628323972285	0.0016500204292738	0.0060129475616088	0.2744112454611725	0.78377	0.78377	chr5	76253586	0.1058113638278106	chr5:76253586:G:T
chr5:76253593	['C', 'T']	56057	88370.07005335191	509.1088389086679	0.0056150766617418	0.0071098171119995	0.7897638678025977	0.429669	0.429669	chr5	76253593	0.3668659789076723	chr5:76253593:C:T
chr5:76253650	['A', 'G']	56057	52053.430775295245	313.6888736585739	0.0053375000838109	0.0058155983903424	0.9177903502887236	0.358733	0.358733	chr5	76253650	0.4452286705537736	chr5:76253650:A:G
chr5:76253682	['C', 'T']	56057	88391.18831887475	509.4932177575294	0.0057750824706399	0.0071133584765981	0.8118643942434662	0.416873	0.416873	chr5	76253682	0.3799962323161012	chr5:76253682:C:T
chr5:76254259	['G', 'T']	56057	5827.15603332436	73.15168476862215	0.0091257935767957	0.0130001283518353	0.7019771905180759	0.482696	0.482696	chr5	76254259	0.3163263000732189	chr5:76254259:G:T
chr5:76254390	['G', 'A']	56057	38856.7042984851	116.8991691104356	0.0017049411621196	0.0060555464105133	0.2815503418749527	0.778289	0.778289	chr5	76254390	0.1088591076381626	chr5:76254390:G:A
chr5:76254412	['C', 'T']	56057	1838.032788639932	-61.73108049903393	-0.0446413608715664	0.0227343469680902	-1.9636086725615969	0.0495804	0.0495804	chr5	76254412	1.3046899737946596	chr5:76254412:C:T
chr5:76255384	['C', 'T']	56057	51465.18086605884	379.8466829879336	0.0071031567400644	0.0057962927559104	1.2254654896134023	0.220405	0.220405	chr5	76255384	0.6567785575163558	chr5:76255384:C:T
chr5:76255490	['A', 'G']	56057	52598.62983711263	323.5368937836431	0.0051426969375782	0.0057944861388485	0.8875156164581257	0.374805	0.374805	chr5	76255490	0.4261946241398478	chr5:76255490:A:G
chr5:76255914	['C', 'G']	56057	11466.818225607907	228.95878674105788	0.0155918820253843	0.009539919512129	1.6343829741499192	0.102184	0.102184	chr5	76255914	0.990617100832399	chr5:76255914:C:G
chr5:76256107	['G', 'A']	56057	7484.534065973276	171.76379709779138	0.0258899961585144	0.0116139038288685	2.229224259129808	0.0258029	0.0258029	chr5	76256107	1.5883314807336864	chr5:76256107:G:A
chr5:76256222	['C', 'T']	56057	34055.07507984369	162.54473337349765	0.0005317619979073	0.0062457573235491	0.0851397149073383	0.932151	0.932151	chr5	76256222	0.0305137301836555	chr5:76256222:C:T
chr5:76256760	['C', 'T']	56057	9989.35639996432	208.97234096659	0.0190772145674515	0.0101736242556353	1.875164060328292	0.0607754	0.0607754	chr5	76256760	1.2162721741181752	chr5:76256760:C:T
chr5:76257915	['TG', 'T']	56057	10450.259453705734	182.26456888933035	0.0124799587942649	0.0100079032680895	1.2470103337286982	0.212399	0.212399	chr5	76257915	0.6728475322963324	chr5:76257915:TG:T
chr5:76257965	['A', 'G']	56057	91418.61076975396	439.6886185098175	0.0012974758607858	0.0075580824133321	0.1716673343621017	0.8637	0.8637	chr5	76257965	0.0636370804022555	chr5:76257965:A:G
chr5:76257983	['A', 'T']	56057	90053.7672954839	424.6132809657576	0.0027499845173413	0.0075323173424702	0.3650914310043541	0.715045	0.715045	chr5	76257983	0.1456666258398787	chr5:76257983:A:T
chr5:76259328	['C', 'T']	56057	10400.927709983587	182.92766474499945	0.0122015894254059	0.009970587179677	1.2237583610197242	0.221049	0.221049	chr5	76259328	0.6555114454514537	chr5:76259328:C:T
chr5:76259329	['G', 'A']	56057	7336.26174293105	-54.14558216800047	-0.0078963331467728	0.0116877327285189	-0.6756086342995513	0.499292	0.499292	chr5	76259329	0.3016453924541819	chr5:76259329:G:A
chr5:76259609	['C', 'A']	56057	53099.98648624483	315.7836369024888	0.0011239322441169	0.0058066472908533	0.1935595857333007	0.846521	0.846521	chr5	76259609	0.0723622636968121	chr5:76259609:C:A
chr5:76260017	['G', 'T']	56057	11201.9991614929	152.3386858198247	0.0081163386729538	0.0096532831112258	0.8407853141192247	0.400472	0.400472	chr5	76260017	0.3974278433015671	chr5:76260017:G:T
chr5:76260670	['G', 'T']	56057	52440.096693610256	329.67810877876576	0.0019809895374488	0.0058094174019062	0.3409962480572949	0.733108	0.733108	chr5	76260670	0.1348320412538397	chr5:76260670:G:T
chr5:76260958	['GT', 'G']	56057	53087.68218229828	316.60146831583376	0.0011249441463781	0.0058055733508121	0.193769689641554	0.846357	0.846357	chr5	76260958	0.0724464095067936	chr5:76260958:GT:G
chr5:76261474	['T', 'A']	56057	65420.67038378502	435.5606677936111	0.0028425893915924	0.0059183631556144	0.4802999269985276	0.631016	0.631016	chr5	76261474	0.1999596286740682	chr5:76261474:T:A
chr5:76261598	['T', 'C']	56057	53507.27224710479	238.809819460144	-0.0011589866634167	0.0058111320073385	-0.1994424945007552	0.841917	0.841917	chr5	76261598	0.0747307211116931	chr5:76261598:T:C
chr5:76261622	['T', 'C']	56057	11234.605381485975	157.72968789941584	0.008262264138244	0.0096411888050956	0.8569756598768324	0.391462	0.391462	chr5	76261622	0.4073103893947614	chr5:76261622:T:C
chr5:76262093	['A', 'G']	56057	65623.0477830315	433.4099383980186	0.0027153392794279	0.0059179047847777	0.4588345669927677	0.646355	0.646355	chr5	76262093	0.1895288872767592	chr5:76262093:A:G
chr5:76262355	['G', 'A']	56057	24748.739401184783	-39.61409706115997	-0.0039449322793766	0.0069539594942767	-0.5672929620345577	0.570517	0.570517	chr5	76262355	0.2437314101481441	chr5:76262355:G:A
chr5:76262385	['C', 'T']	56057	25505.00481747137	15.240534669056746	-0.0024435617294768	0.0068853037402165	-0.3548952699361948	0.722669	0.722669	chr5	76262385	0.141060574613246	chr5:76262385:C:T
chr5:76262784	['T', 'G']	56057	26624.224440638045	-21.16951714857805	-0.0043153709894649	0.0067848195571286	-0.6360332729749456	0.524757	0.524757	chr5	76262784	0.2800417594323713	chr5:76262784:T:G
chr5:76262849	['A', 'T']	56057	36434.29892031765	157.70201304940346	0.0005077122933903	0.0061948820084784	0.081956733428568	0.934681	0.934681	chr5	76262849	0.0293365854680039	chr5:76262849:A:T
chr5:76263046	['C', 'T']	56057	53148.59916116369	316.3944719978504	0.0010618637727722	0.0058040490419022	0.1829522399115069	0.854836	0.854836	chr5	76263046	0.0681171965312119	chr5:76263046:C:T
chr5:76264018	['G', 'A']	56057	52941.05451429793	308.70058076118727	0.0010237749217547	0.0058090587796077	0.1762376592484582	0.860108	0.860108	chr5	76264018	0.065447012873677	chr5:76264018:G:A
chr5:76264105	['C', 'A']	56057	91024.59466019424	468.5906657066399	0.0023014434494048	0.0074433380851886	0.3091950712254253	0.757174	0.757174	chr5	76264105	0.1208043073474311	chr5:76264105:C:A
chr5:76264659	['T', 'C']	56057	52985.45206701517	302.6877785540888	0.0012081707264899	0.0058097557803072	0.2079555100379853	0.835264	0.835264	chr5	76264659	0.0781762363461718	chr5:76264659:T:C
chr5:76264723	['G', 'A']	56057	52573.19208122192	303.15339921845606	0.001331912159667	0.0058104633784844	0.2292264958762187	0.818694	0.818694	chr5	76264723	0.0868783924325246	chr5:76264723:G:A
chr5:76264947	['G', 'A']	56057	37124.63586083854	185.0986002923995	0.001209484945742	0.0061272197892846	0.1973953909499388	0.843519	0.843519	chr5	76264947	0.0739051306181598	chr5:76264947:G:A
chr5:76265041	['C', 'G']	56057	90795.0984621423	452.81715688245697	0.0018949086488629	0.0074103490125958	0.2557111204400811	0.798175	0.798175	chr5	76265041	0.0979018790727672	chr5:76265041:C:G
chr5:76265906	['A', 'G']	56057	91134.50298824329	449.8447513304395	0.0012701929068166	0.0074611899352072	0.170239990919276	0.864822	0.864822	chr5	76265906	0.0630732710007754	chr5:76265906:A:G
chr5:76266086	['A', 'C']	56057	91122.12763148504	456.86591816761256	0.0016479012154212	0.007460577825281	0.2208811775727566	0.825186	0.825186	chr5	76266086	0.0834481488209457	chr5:76266086:A:C
chr5:76266127	['ACAAATATGGCCAGTGGCC', 'A']	56057	90454.0449508378	435.0744494689701	0.0008524179829282	0.007363854256077	0.1157570415281954	0.907846	0.907846	chr5	76266127	0.0419878156006228	chr5:76266127:ACAAATATGGCCAGTGGCC:A
chr5:76266304	['A', 'T']	56057	90480.52672709108	431.4958912166028	0.0005575238007791	0.0073680285076699	0.0756679755240894	0.939684	0.939684	chr5	76266304	0.0270181678140861	chr5:76266304:A:T
chr5:76266569	['T', 'C']	56057	90479.36872156303	432.79100559708	0.0005797969728712	0.0073671585159033	0.0787002168637493	0.937271	0.937271	chr5	76266569	0.0281348202241517	chr5:76266569:T:C
chr5:76266580	['G', 'A']	56057	90863.34636931312	453.5198520857076	0.0015945666300042	0.0074250152067259	0.2147560086556924	0.829958	0.829958	chr5	76266580	0.0809438845272499	chr5:76266580:G:A
chr5:76266762	['T', 'A']	56057	66980.45617448106	445.719658473964	0.0036187883082713	0.0059681582316869	0.6063492568038784	0.544285	0.544285	chr5	76266762	0.2641736342792765	chr5:76266762:T:A
chr5:76266973	['C', 'T']	56057	36877.86795617572	182.8804765024933	0.0013101870955449	0.0061387734451452	0.2134281558445602	0.830994	0.830994	chr5	76266973	0.0804021119274396	chr5:76266973:C:T
chr5:76267248	['T', 'C']	56057	90583.54326648584	423.7628942155279	7.868533040607934e-05	0.0073834575781276	0.010656976026946	0.991497	0.991497	chr5	76267248	0.0037085955135618	chr5:76267248:T:C
chr5:76267588	['T', 'C']	56057	13282.473891713496	177.03832201448157	0.0084896669565367	0.0089622820847749	0.9472662070031204	0.343507	0.343507	chr5	76267588	0.464064408443156	chr5:76267588:T:C
chr5:76267781	['G', 'A']	56057	53619.47820501384	278.3432705116253	0.0003813247892594	0.005810164295681	0.065630637939609	0.947672	0.947672	chr5	76267781	0.0233419508884685	chr5:76267781:G:A
chr5:76268005	['A', 'C']	56057	13283.658768956291	176.82783400112973	0.0085099439613831	0.0089617343742082	0.9495867212796107	0.342326	0.342326	chr5	76268005	0.4655601145118092	chr5:76268005:A:C
chr5:76268482	['G', 'A']	56057	23778.54511070275	-19.157552977793376	-0.0051284282826145	0.0070823197068493	-0.724117025902518	0.468997	0.468997	chr5	76268482	0.3288299352968842	chr5:76268482:G:A
chr5:76268612	['A', 'G']	56057	53793.757756329054	271.0575587260046	-0.0002043933566737	0.0058098785808247	-0.0351803146710113	0.971936	0.971936	chr5	76268612	0.0123623315366252	chr5:76268612:A:G
chr5:76268675	['T', 'C']	56057	77598.92143010063	256.5926850786952	-0.0040199712600746	0.0062576753926579	-0.6424064860876606	0.520612	0.520612	chr5	76268675	0.2834858257125303	chr5:76268675:T:C
chr5:76269487	['C', 'T']	56057	36909.58429532356	175.5194695021895	0.0015659313989633	0.0061359299563	0.2552068570071473	0.798564	0.798564	chr5	76269487	0.0976902720952929	chr5:76269487:C:T
chr5:76269534	['T', 'A']	56057	91225.50948209727	437.3783302406304	0.0004381016908445	0.0074782488770446	0.0585834595836172	0.953284	0.953284	chr5	76269534	0.0207776961523164	chr5:76269534:T:A
chr5:76269538	['T', 'C']	56057	67836.31144060238	467.6418521143526	0.0038577970388847	0.0059848251435414	0.6445964495801361	0.519191	0.519191	chr5	76269538	0.2846728444900726	chr5:76269538:T:C
chr5:76270028	['A', 'G']	56057	54168.69683128745	286.392922697833	-0.0002034492181845	0.0058019425702079	-0.0350657069977201	0.972027	0.972027	chr5	76270028	0.0123216715056657	chr5:76270028:A:G
chr5:76270623	['T', 'C']	56057	54170.56252230389	289.8779832273319	-6.938853077680386e-05	0.0058053396386807	-0.0119525359574952	0.990464	0.990464	chr5	76270623	0.0041613049669054	chr5:76270623:T:C
chr5:76270681	['C', 'T']	56057	13524.44757453034	196.4878074552291	0.0101095903785006	0.0088938987124616	1.1366882742138205	0.255673	0.255673	chr5	76270681	0.5923151326312366	chr5:76270681:C:T
chr5:76270984	['A', 'G']	56057	67634.09785518008	492.34846714737705	0.0046498625819803	0.0059832936542273	0.7771409612655553	0.437079	0.437079	chr5	76270984	0.3594400592234833	chr5:76270984:A:G
chr5:76272173	['G', 'A']	56057	18913.04867517174	39.95752111890137	0.0007098730827763	0.0077402892200148	0.0917114416010105	0.926928	0.926928	chr5	76272173	0.0329539987757811	chr5:76272173:G:A
chr5:76272228	['A', 'G']	56057	41729.67739633146	588.3202089305476	0.0134024631731939	0.0059687808959124	2.2454272332851435	0.0247446	0.0247446	chr5	76272228	1.6065195622285309	chr5:76272228:A:G
chr5:76272354	['T', 'C']	56057	8150.29078583534	198.2462147528328	0.024258836692171	0.0111511769662618	2.175450785649514	0.0296005	0.0296005	chr5	76272354	1.528700952947583	chr5:76272354:T:C
chr5:76273019	['C', 'A']	56057	5629.81204376305	57.588600003364974	0.0089023779563424	0.0133295888307771	0.6678659086458412	0.504222	0.504222	chr5	76273019	0.2973782092939236	chr5:76273019:C:A
chr5:76273181	['A', 'G']	56057	5539.865942028981	47.96571844216799	0.0080573080923285	0.0134272703146583	0.6000704464504999	0.548462	0.548462	chr5	76273181	0.2608534569899228	chr5:76273181:A:G
chr5:76273677	['A', 'G']	56057	15970.418752787937	55.89013368668684	0.0053047968152313	0.0082757769340602	0.6410028759231867	0.521523	0.521523	chr5	76273677	0.2827265337325221	chr5:76273677:A:G
chr5:76274018	['A', 'T']	56057	10716.57351839298	20.2637527565662	0.0034300018316179	0.0098779311415853	0.3472388886350788	0.728413	0.728413	chr5	76274018	0.1376223119464698	chr5:76274018:A:T
chr5:76274019	['A', 'C']	56057	10716.382338774418	20.34718492328427	0.0034432403331081	0.0098779192087343	0.3485795196688343	0.727406	0.727406	chr5	76274019	0.1382231209935084	chr5:76274019:A:C
chr5:76275223	['C', 'A']	56057	10878.77626532032	12.441496750733435	0.0025163103178695	0.0098074940062525	0.2565701611711733	0.797512	0.797512	chr5	76275223	0.0982627734813465	chr5:76275223:C:A
chr5:76275284	['A', 'G']	56057	10898.555353351532	19.41640901929049	0.0030228112503941	0.0098005821764865	0.3084318049642482	0.757755	0.757755	chr5	76275284	0.1204711892853215	chr5:76275284:A:G
chr5:76275419	['A', 'G']	56057	10930.944235386902	14.02550299287052	0.0023713741216106	0.0098106388954597	0.2417145454928581	0.809002	0.809002	chr5	76275419	0.0920504047314975	chr5:76275419:A:G
chr5:76275423	['C', 'A']	56057	10927.572170301142	11.897824811326206	0.002174066043397	0.0098077979214061	0.2216670919220322	0.824574	0.824574	chr5	76275423	0.0837703632462158	chr5:76275423:C:A
chr5:76275528	['T', 'C']	56057	10898.831257260275	17.695791205237995	0.0028329365237526	0.0098112705009459	0.2887430861761955	0.772779	0.772779	chr5	76275528	0.1119446882333986	chr5:76275528:T:C
chr5:76275686	['C', 'T']	56057	10888.776978930657	10.788523585870983	0.0021828497450497	0.0098034352455893	0.2226617191184925	0.8238	0.8238	chr5	76275686	0.0841782123796012	chr5:76275686:C:T
chr5:76275739	['T', 'G']	56057	9840.526635030505	-58.08006921822098	-0.002672069934047	0.0102511562733743	-0.2606603453102488	0.794355	0.794355	chr5	76275739	0.0999853664830115	chr5:76275739:T:G
chr5:76276207	['T', 'G']	56057	10886.165188845873	15.536178381489137	0.0026974464979427	0.00980508305951	0.2751069503002803	0.783235	0.783235	chr5	76276207	0.1061079136880166	chr5:76276207:T:G
chr5:76277131	['G', 'A']	56057	10689.478962957674	-10.321504995853136	0.0006214758392581	0.0098920940729241	0.0628255083985863	0.949906	0.949906	chr5	76277131	0.0223193691333943	chr5:76277131:G:A
chr5:76279030	['A', 'G']	56057	15845.97873327386	65.36542441981035	0.0042213972008454	0.0082979265530054	0.5087291594930445	0.610944	0.610944	chr5	76279030	0.2139985959858876	chr5:76279030:A:G
chr5:76280488	['C', 'T']	56057	15876.13285640376	43.531494377563774	0.0028625704120732	0.0082917434063502	0.3452314274318823	0.729922	0.729922	chr5	76280488	0.1367235464267715	chr5:76280488:C:T
chr5:76280630	['G', 'C']	56057	15874.415917362448	46.17731844599682	0.0031981883667214	0.008293737266186	0.385614863851623	0.699783	0.699783	chr5	76280630	0.1550366121472967	chr5:76280630:G:C
chr5:76280697	['C', 'T']	56057	10106.081693457749	-53.59907294826739	-0.0040849097153818	0.0101379988323946	-0.402930576627117	0.687001	0.687001	chr5	76280697	0.1630426307800917	chr5:76280697:C:T
chr5:76280891	['A', 'G']	56057	9967.422469624791	-61.38106858570576	-0.0036533621374072	0.0101916780549047	-0.3584652220886287	0.719997	0.719997	chr5	76280891	0.1426693131328427	chr5:76280891:A:G
chr5:76280904	['T', 'C']	56057	13389.955452874958	27.97291979165592	0.0023593521547678	0.0089311175310105	0.2641721090978464	0.791648	0.791648	chr5	76280904	0.1014678810862367	chr5:76280904:T:C
chr5:76281318	['C', 'T']	56057	9958.131715585689	-58.41691911005835	-0.0031613167179556	0.0101967987250776	-0.3100303147281735	0.756539	0.756539	chr5	76281318	0.1211686789451984	chr5:76281318:C:T
chr5:76281472	['C', 'A']	56057	18692.334165923286	-8.37165806190132	0.0020124017432354	0.0077330398449343	0.2602342395214405	0.794684	0.794684	chr5	76281472	0.0998055308885575	chr5:76281472:C:A
chr5:76281738	['T', 'C']	56057	13090.40111684002	16.53347665023993	0.0018084149547798	0.0090141916255691	0.200618650001871	0.840998	0.840998	chr5	76281738	0.0752050370082669	chr5:76281738:T:C
chr5:76281891	['A', 'G']	56057	10319.368174114708	-30.60613154074452	-0.0019630179529131	0.0100551197876041	-0.1952257152951229	0.845217	0.845217	chr5	76281891	0.0730317764896437	chr5:76281891:A:G
chr5:76281994	['A', 'G']	56057	10196.45515531053	-45.66718968612565	-0.0034784296487857	0.0101026002225896	-0.3443103331959903	0.730614	0.730614	chr5	76281994	0.1363120101086453	chr5:76281994:A:G
chr5:76283181	['T', 'C']	56057	13115.445358506724	27.54092146371824	0.0024876674781177	0.0090007164134506	0.276385496870022	0.782253	0.782253	chr5	76283181	0.1066527626260677	chr5:76283181:T:C
chr5:76283693	['A', 'G']	56057	10512.375060208724	-32.62169882291974	-0.0028471838621513	0.0099661267189856	-0.2856860987656766	0.77512	0.77512	chr5	76283693	0.1106310571020651	chr5:76283693:A:G
chr5:76283937	['G', 'A']	56057	10481.747934990097	-35.82516763420024	-0.0027511027651133	0.0099766097335999	-0.2757552754467302	0.782737	0.782737	chr5	76283937	0.106384136582524	chr5:76283937:G:A
chr5:76284121	['T', 'C']	56057	9983.027480371164	-52.2297055416267	-0.0026843368019955	0.0101838481735074	-0.263587669048192	0.792099	0.792099	chr5	76284121	0.1012205349929115	chr5:76284121:T:C
chr5:76284584	['C', 'A']	56057	9981.356114530372	-55.06735172300393	-0.0029906557633676	0.0101842647696802	-0.2936545573983155	0.769023	0.769023	chr5	76284584	0.1140606710910139	chr5:76284584:C:A
chr5:76286642	['T', 'C']	56057	2674.095406297387	57.26611957980649	0.0195273094484065	0.0191123920339369	1.0217093398739865	0.306923	0.306923	chr5	76286642	0.512970565465837	chr5:76286642:T:C
chr5:76286875	['C', 'G']	56057	40413.76752484433	251.9703936850194	0.003343746759909	0.0060059840584799	0.5567358699842004	0.57771	0.57771	chr5	76286875	0.2382901148763972	chr5:76286875:C:G
chr5:76288598	['A', 'G']	56057	10030.431461756676	-45.81488820743343	-0.0026735014115075	0.0101636976166287	-0.263044170768468	0.792518	0.792518	chr5	76288598	0.1009908651204334	chr5:76288598:A:G
chr5:76292682	['T', 'C']	56057	2690.383949758247	48.19556055167603	0.016182969233058	0.019033454770396	0.8502381426953822	0.395196	0.395196	chr5	76292682	0.4031874597997917	chr5:76292682:T:C
chr5:76294458	['T', 'C']	56057	13708.891054124955	23.35717472269867	0.000299193231286	0.0088432716002375	0.0338328669310642	0.973011	0.973011	chr5	76294458	0.0118822499553919	chr5:76294458:T:C
chr5:76295499	['G', 'A']	56057	9916.884535788196	-38.509914406520686	-0.0008876983860243	0.0102098327088776	-0.0869454389054222	0.930715	0.930715	chr5	76295499	0.0311832866622648	chr5:76295499:G:A
chr5:76296161	['G', 'C']	56057	10667.332060660125	-52.31676050031959	-0.0054541787946539	0.0099076372690152	-0.5505024706254718	0.581977	0.581977	chr5	76296161	0.2350941785295988	chr5:76296161:G:C
chr5:76298535	['A', 'G']	56057	13796.968991418224	23.891023713954223	0.0002207306347754	0.0088215093233026	0.0250218671982149	0.980038	0.980038	chr5	76298535	0.0087570846438717	chr5:76298535:A:G
chr5:76298632	['A', 'T']	56057	41584.35280786596	215.54023425936896	0.0010694658532031	0.0059721553060329	0.1790753586268683	0.857879	0.857879	chr5	76298632	0.0665739631280795	chr5:76298632:A:T
chr5:76298918	['G', 'A']	56057	10010.714323943412	-46.175204048591965	-0.0023566020908445	0.0101694223977464	-0.2317341141584166	0.816745	0.816745	chr5	76298918	0.0879135155351772	chr5:76298918:G:A
chr5:76301669	['A', 'G']	56057	56031.9950933162	250.3831992529689	0.001586542000027	0.0057923481528266	0.2739030800924606	0.78416	0.78416	chr5	76301669	0.1055953148314456	chr5:76301669:A:G
chr5:76303351	['G', 'C']	56057	9922.770121505166	-50.07328306202484	-0.0022317949690885	0.0102059766955449	-0.2186752954337783	0.826904	0.826904	chr5	76303351	0.082544907243482	chr5:76303351:G:C
chr5:76304326	['A', 'G']	56057	56207.02140983782	255.3650009496667	0.0018552806786089	0.0057907801262149	0.3203852742068568	0.748677	0.748677	chr5	76304326	0.1257055085662498	chr5:76304326:A:G
chr5:76305104	['G', 'T']	56057	15794.69056751887	104.72056688747624	0.0008045156769868	0.0084742150729571	0.0949368962270249	0.924365	0.924365	chr5	76305104	0.0341565069344188	chr5:76305104:G:T
chr5:76305356	['A', 'G']	56057	11661.832141009403	-2.0457894484086685	-0.0044172770567384	0.0094810312672217	-0.4659068124804205	0.641284	0.641284	chr5	76305356	0.1929495955706678	chr5:76305356:A:G
chr5:76306354	['C', 'A']	56057	4522.322694592618	88.50963569986554	0.0161449852080094	0.0146782234205539	1.0999277463920902	0.271368	0.271368	chr5	76306354	0.5664413661191265	chr5:76306354:C:A
chr5:76306566	['C', 'A']	56057	10662.951081138945	-86.85684146568673	-0.0073626601010173	0.0098839908916112	-0.7449076169491688	0.456331	0.456331	chr5	76306566	0.3407200272351579	chr5:76306566:C:A
chr5:76306724	['A', 'G']	56057	10689.525522310836	-87.6655006262117	-0.007466508165694	0.0098744092511257	-0.7561473274811645	0.449564	0.449564	chr5	76306724	0.3472084733004774	chr5:76306724:A:G
chr5:76306878	['A', 'C']	56057	10700.9544708485	-87.48222483590506	-0.0077248786485616	0.0098691070552008	-0.7827332914066178	0.433787	0.433787	chr5	76306878	0.3627234673353404	chr5:76306878:A:C
chr5:76307391	['G', 'A']	56057	10671.522953130296	-86.57841601176817	-0.0073807538196484	0.0098785162873666	-0.7471520626116178	0.454975	0.454975	chr5	76307391	0.3420124663326407	chr5:76307391:G:A
chr5:76307470	['TC', 'T']	56057	10675.57132408035	-86.34100966637682	-0.0073591936896243	0.0098767668025099	-0.7451014929049667	0.456213	0.456213	chr5	76307470	0.3408323434613349	chr5:76307470:TC:T
chr5:76307962	['T', 'G']	56057	4423.31562985032	92.04279218783633	0.0192148378875103	0.0148429764301268	1.294540753194887	0.195484	0.195484	chr5	76307962	0.7088887830050568	chr5:76307962:T:G
chr5:76308061	['C', 'A']	56057	9925.17705508777	-85.17101376104404	-0.0066635544097439	0.0102161428470413	-0.652257364595662	0.514238	0.514238	chr5	76308061	0.2888358339931591	chr5:76308061:C:A
chr5:76308676	['T', 'TGAGA']	56057	37806.06979731658	219.50458723703736	0.0023549825589549	0.0061118252276843	0.3853157561325088	0.700005	0.700005	chr5	76308676	0.1548988578933799	chr5:76308676:T:TGAGA
chr5:76309042	['T', 'A']	56057	55134.75322079871	247.41337971225985	0.0011823422173198	0.0058081724203505	0.2035652752279206	0.838694	0.838694	chr5	76309042	0.0763964639054122	chr5:76309042:T:A
chr5:76309090	['A', 'G']	56057	4502.160627954687	95.84719965171142	0.0179554542274733	0.0147127081476877	1.2204044318173517	0.222317	0.222317	chr5	76309090	0.6530273266671562	chr5:76309090:A:G
chr5:76309197	['C', 'T']	56057	10650.950010704346	-89.80822531164169	-0.0075024867659723	0.009885106095103	-0.7589687651090523	0.447874	0.447874	chr5	76309197	0.3488441485047986	chr5:76309197:C:T
chr5:76309327	['A', 'G']	56057	10663.472931982016	-99.6108757089698	-0.0086284619326575	0.0098801773804008	-0.8733104275813556	0.382498	0.382498	chr5	76309327	0.4173708313371208	chr5:76309327:A:G
chr5:76309357	['T', 'G']	56057	10642.784115252787	-93.77707848853234	-0.0079584619884055	0.0098910883913633	-0.8046093284693174	0.421049	0.421049	chr5	76309357	0.3756673597669456	chr5:76309357:T:G
chr5:76310065	['T', 'G']	56057	10670.761422225394	-89.52940941473189	-0.0076322138817402	0.0098782155716811	-0.772630828549666	0.439744	0.439744	chr5	76310065	0.3568000774752044	chr5:76310065:T:G
chr5:76310883	['T', 'C']	56057	37514.69224044106	241.65754471755687	0.0031555849940945	0.0061272537759936	0.5150080459304678	0.606549	0.606549	chr5	76310883	0.2171341089441165	chr5:76310883:T:C
chr5:76311460	['A', 'G']	56057	4522.242016626824	101.77465760510007	0.0189930420266939	0.0146848309091294	1.293378326534634	0.195886	0.195886	chr5	76311460	0.7079966019839011	chr5:76311460:A:G
chr5:76312159	['C', 'T']	56057	10580.83126940509	-95.04339301787144	-0.0082207166140459	0.00991674423486	-0.8289733423947672	0.407123	0.407123	chr5	76312159	0.3902743619022863	chr5:76312159:C:T
chr5:76313168	['T', 'C']	56057	48218.88140734	178.14356295593626	0.0002782976320451	0.0058522600780239	0.0475538729199969	0.962072	0.962072	chr5	76313168	0.016792424809798	chr5:76313168:T:C
chr5:76313342	['C', 'T']	56057	10230.73002337074	-115.4707256887016	-0.0094057383344627	0.0100589164392066	-0.935064764809254	0.349759	0.349759	chr5	76313342	0.4562311014249897	chr5:76313342:C:T
chr5:76313861	['T', 'C']	56057	37247.64460185202	303.15850687201777	0.0043704417427126	0.0061307974686631	0.7128667624483859	0.475931	0.475931	chr5	76313861	0.3224560062950317	chr5:76313861:T:C
chr5:76314249	['G', 'A']	56057	10634.379413076444	-85.05729672422581	-0.0073544453796162	0.0098912704163188	-0.7435288967009455	0.457165	0.457165	chr5	76314249	0.3399270260648362	chr5:76314249:G:A
chr5:76315483	['A', 'T']	56057	10835.35304192685	-86.24177480929755	-0.0070155729378859	0.0098090264687228	-0.7152160268152825	0.474479	0.474479	chr5	76315483	0.323783004281878	chr5:76315483:A:T
chr5:76315529	['A', 'G']	56057	10557.753358428628	-87.57198380600543	-0.0072492755431176	0.0099233923904999	-0.7305239234576287	0.465073	0.465073	chr5	76315529	0.3324788728973895	chr5:76315529:A:G
chr5:76315772	['C', 'T']	56057	10825.351793041924	-86.3429056189165	-0.0070699456197517	0.0098111035062588	-0.7206065673694642	0.471155	0.471155	chr5	76315772	0.326836195693246	chr5:76315772:C:T
chr5:76316087	['A', 'G']	56057	10555.56490170193	-93.82489583512488	-0.0078714815312166	0.0099237487967594	-0.7931963708903151	0.427667	0.427667	chr5	76316087	0.3688942598456594	chr5:76316087:A:G
chr5:76316180	['C', 'T']	56057	10537.69183556951	-95.07354270976133	-0.007870619765921	0.0099298692959866	-0.7926206812311356	0.428002	0.428002	chr5	76316180	0.3685542015781027	chr5:76316180:C:T
chr5:76316413	['T', 'C']	56057	10560.318697591434	-96.19458180883088	-0.0082510271114706	0.0099227053695386	-0.8315299914880281	0.405678	0.405678	chr5	76316413	0.3918185435346875	chr5:76316413:T:C
chr5:76316437	['T', 'C']	56057	10555.50639618905	-94.20345978284873	-0.0078999954553803	0.0099242812706847	-0.7960269605332643	0.42602	0.42602	chr5	76316437	0.3705700119635948	chr5:76316437:T:C
chr5:76316507	['T', 'G']	56057	10557.506681653556	-90.75617624550436	-0.0075422217592234	0.0099238056320332	-0.7600130473009061	0.44725	0.44725	chr5	76316507	0.3494496507605894	chr5:76316507:T:G
chr5:76318077	['ATTT', 'A']	56057	10531.751503041763	-93.82397170614652	-0.0075029041627041	0.009933502308045	-0.755313073882064	0.450064	0.450064	chr5	76318077	0.3467257242901969	chr5:76318077:ATTT:A
chr5:76319034	['A', 'G']	56057	10535.691514416214	-88.76349623173688	-0.0071848310439793	0.0099324984849047	-0.7233659340495949	0.469458	0.469458	chr5	76319034	0.3284032557602807	chr5:76319034:A:G
chr5:76320134	['A', 'G']	56057	9682.800536432744	-88.29580731269164	-0.0055236326770162	0.0103366464361397	-0.5343737653349627	0.593085	0.593085	chr5	76320134	0.2268830597798628	chr5:76320134:A:G
chr5:76320974	['C', 'A']	56057	42311.79319511847	166.8675703026155	0.0010471421511004	0.0059888631172842	0.1748482358994564	0.8612	0.8612	chr5	76320974	0.0648959788485504	chr5:76320974:C:A
chr5:76322064	['A', 'C']	56057	10567.508108976075	-90.34734134043526	-0.0072432492810075	0.0099197356695991	-0.7301857148478023	0.46528	0.46528	chr5	76322064	0.332285615157075	chr5:76322064:A:C
chr5:76322109	['T', 'C']	56057	4388.313132214154	104.98481812050774	0.0227055893136134	0.0148984578391606	1.524022792072591	0.127509	0.127509	chr5	76322109	0.8944591602308789	chr5:76322109:T:C
chr5:76322208	['C', 'T']	56057	12638.803707470248	256.4702840716008	0.0157351630275065	0.0091808067449426	1.7139194261086446	0.0865491	0.0865491	chr5	76322208	1.0627374438725383	chr5:76322208:C:T
chr5:76322738	['C', 'G']	56057	42236.28797773259	171.05778426038012	0.0011669621827413	0.0059916244301683	0.1947655759038553	0.845577	0.845577	chr5	76322738	0.0728468385068407	chr5:76322738:C:G
chr5:76323581	['A', 'G']	56057	48376.04085637823	202.86105864029287	0.0008805104984189	0.0058586594883876	0.1502921445023657	0.880535	0.880535	chr5	76323581	0.0552533767724936	chr5:76323581:A:G
chr5:76323642	['C', 'T']	56057	9839.35104807778	-90.66641684011114	-0.0065392311430289	0.0102533481067215	-0.6377654474387894	0.523629	0.523629	chr5	76323642	0.2809763090441068	chr5:76323642:C:T
chr5:76323804	['G', 'A']	56057	31524.936610169487	254.1561836939764	0.0039084640296089	0.0064341410106486	0.6074570052382077	0.54355	0.54355	chr5	76323804	0.2647604999211658	chr5:76323804:G:A
chr5:76326989	['C', 'A']	56057	17285.616715725628	-62.67460603530223	-0.0031933359352243	0.0081233918257363	-0.393103767949154	0.694244	0.694244	chr5	76326989	0.158487864949187	chr5:76326989:C:A
chr5:76327045	['G', 'A']	56057	28249.04721206173	229.6912261105544	0.0080661396108045	0.0066662428951552	1.2099978560137217	0.226285	0.226285	chr5	76327045	0.6453442336419922	chr5:76327045:G:A
chr5:76327800	['C', 'G']	56057	8873.63318644854	-118.30233335647016	-0.0171030285104008	0.0106966398470375	-1.5989159918418296	0.109845	0.109845	chr5	76327800	0.9592197068074676	chr5:76327800:C:G
chr5:76327864	['A', 'G']	56057	69373.32569634033	296.9166442267883	0.0030078528555864	0.0059341317476296	0.5068732855127369	0.612246	0.612246	chr5	76327864	0.2130740435794874	chr5:76327864:A:G
chr5:76327950	['A', 'G']	56057	80287.729006476	178.888550694547	-0.0054077366154911	0.0064188023206494	-0.8424837446846314	0.399521	0.399521	chr5	76327950	0.3984603879534343	chr5:76327950:A:G
chr5:76328689	['A', 'G']	56057	28299.582209136315	181.0094323138925	0.0049422870545873	0.0066449074065771	0.7437706430183716	0.457018	0.457018	chr5	76328689	0.3400666945762612	chr5:76328689:A:G
chr5:76329449	['T', 'C']	56057	25195.24728823236	72.46347070736957	0.0008442794673256	0.0068993312645055	0.1223712030858884	0.902605	0.902605	chr5	76329449	0.0445022650254951	chr5:76329449:T:C
chr5:76329914	['CAAA', 'C']	56057	9091.297436171924	-95.99841470326342	-0.0154140607613508	0.0105733547215313	-1.4578212088129388	0.144895	0.144895	chr5	76329914	0.8389466007943561	chr5:76329914:CAAA:C
chr5:76330127	['G', 'A']	56057	53709.162339168775	-65.8253023368279	-0.007603437989998	0.0058267916663725	-1.304909875854814	0.191929	0.191929	chr5	76330127	0.7168593994780498	chr5:76330127:G:A
chr5:76330523	['C', 'G']	56057	11171.087815960323	338.66034474560354	0.0280802822312404	0.0098465885855033	2.8517777489537344	0.00434914	0.00434914	chr5	76330523	2.3615966120521046	chr5:76330523:C:G
chr5:76330545	['G', 'A']	56057	92508.2664844978	462.9735885898304	0.0054327373479771	0.007728365284783	0.7029607359106096	0.482083	0.482083	chr5	76330545	0.3168781830500083	chr5:76330545:G:A
chr5:76330652	['A', 'T']	56057	71130.72249785837	305.5574022292844	0.0013298760661988	0.0059896117843903	0.2220304276922751	0.824291	0.824291	chr5	76330652	0.0839194419634976	chr5:76330652:A:T
chr5:76330898	['T', 'C']	56057	82577.68678422752	247.80120045167416	-0.0034349312989417	0.0065782366040821	-0.5221659702556382	0.601557	0.601557	chr5	76330898	0.2207232151859443	chr5:76330898:T:C
chr5:76331109	['T', 'G']	56057	3079.549360358272	124.23833475438607	0.0343784396396725	0.0176807113540801	1.944403647070407	0.0518518	0.0518518	chr5	76331109	1.2852361627754485	chr5:76331109:T:G
chr5:76331351	['G', 'A']	56057	4344.154990634199	50.90778630631052	0.0102515289839679	0.0149710274552516	0.6847578774810076	0.4935	0.4935	chr5	76331351	0.3067128429943445	chr5:76331351:G:A
chr5:76331735	['C', 'T']	56057	3659.0	148.13122068587933	0.0278349430557925	0.016278947005086	1.7098736820690008	0.0872948	0.0872948	chr5	76331735	1.0590116256938231	chr5:76331735:C:T
chr5:76331945	['G', 'C']	56057	3658.130514673089	149.48591866845845	0.0283120610682416	0.0162806168044677	1.7390042040957694	0.0820395	0.0820395	chr5	76331945	1.0859769951576774	chr5:76331945:G:C
chr5:76332044	['G', 'A']	56057	3658.0	149.5631919850121	0.0283304114414823	0.0162805741499915	1.740135893272355	0.0818406	0.0818406	chr5	76332044	1.0870311953304277	chr5:76332044:G:A
chr5:76332081	['C', 'G']	56057	28437.5510793934	-33.103415466170205	-0.0069675012733757	0.0067091467579506	-1.0385078050526844	0.299038	0.299038	chr5	76332081	0.5242736205661942	chr5:76332081:C:G
chr5:76332164	['T', 'C']	56057	3658.5221145783153	149.5951482799751	0.0283311047887695	0.0162806494938689	1.7401704274413965	0.0818346	0.0818346	chr5	76332164	1.0870630360355875	chr5:76332164:T:C
chr5:76332281	['G', 'A']	56057	3628.25889782884	144.96773633626168	0.0280833952238816	0.0163551698081244	1.7170959123843048	0.0859672	0.0859672	chr5	76332281	1.065667218246651	chr5:76332281:G:A
chr5:76332362	['A', 'C']	56057	4339.541891168599	41.56377288356274	0.0083784587016484	0.0149772829281835	0.5594111256242792	0.575883	0.575883	chr5	76332362	0.2396657416040822	chr5:76332362:A:C
chr5:76332588	['A', 'G']	56057	55870.9767707404	15.52789970663544	-0.0050684793243564	0.0058395216223242	-0.8679613934435707	0.385419	0.385419	chr5	76332588	0.4140668797382633	chr5:76332588:A:G
chr5:76334347	['A', 'AAC']	56057	73327.77283756781	321.89098716120213	0.0019880661755789	0.0060649473357795	0.3277961152029365	0.743067	0.743067	chr5	76334347	0.1289720255147639	chr5:76334347:A:AAC
chr5:76334363	['A', 'G']	56057	82437.35299364875	223.43920856175487	-0.0037638998871426	0.0065669673259854	-0.5731564815693443	0.566541	0.566541	chr5	76334363	0.2467686552102244	chr5:76334363:A:G
chr5:76335474	['G', 'T']	56057	3126.701457895158	123.32411847186138	0.0344575936113691	0.0176985922176974	1.9469115502256653	0.0515503	0.0515503	chr5	76335474	1.2877688029708534	chr5:76335474:G:T
chr5:76336920	['G', 'A']	56057	63106.515123936006	124.7821978460274	-0.0012465780492243	0.0058060392107938	-0.2147036910992371	0.829999	0.829999	chr5	76336920	0.080922430870605	chr5:76336920:G:A
chr5:76337522	['A', 'G']	56057	82617.84291092042	206.6666454291245	-0.0046397987851293	0.0065819369309262	-0.704929086045862	0.480857	0.480857	chr5	76337522	0.3179840573983812	chr5:76337522:A:G
chr5:76337690	['C', 'A']	56057	8865.474453205838	-112.59328693875182	-0.0162227886992931	0.0106985365983275	-1.5163558632709846	0.129435	0.129435	chr5	76337690	0.8879482719551524	chr5:76337690:C:A
chr5:76338042	['G', 'A']	56057	3711.066201655488	155.42855807246613	0.0297964934924204	0.0161940008149006	1.839971099976952	0.0657778	0.0657778	chr5	76338042	1.181920655995321	chr5:76338042:G:A
chr5:76339670	['TGCCACTGCACTCCA', 'T']	56057	1148.0274848993902	2.884146767598386	-0.0425924967939124	0.0293740847856379	-1.4500025142821602	0.147063	0.147063	chr5	76339670	0.8324965789180893	chr5:76339670:TGCCACTGCACTCCA:T
chr5:76339796	['T', 'A']	56057	1144.8782090191733	3.3766803215026813	-0.0428547607328721	0.0293978966635974	-1.4577492132604837	0.144915	0.144915	chr5	76339796	0.8388866588347836	chr5:76339796:T:A
chr5:76339988	['C', 'T']	56057	1139.0203189667477	-6.072429411567477	-0.0521775762107832	0.0294492237096735	-1.7717810399750464	0.0764363	0.0764363	chr5	76339988	1.1167003437059078	chr5:76339988:C:T
chr5:76340054	['A', 'G']	56057	2886.0	-35.634690152632274	-0.0315674957861364	0.0185215608789331	-1.7043647666888635	0.0883185	0.0883185	chr5	76340054	1.0539483156028164	chr5:76340054:A:G
chr5:76340181	['G', 'A']	56057	86088.14290046919	281.69332891569826	-0.0010205574913371	0.0068705806090222	-0.1485402107060598	0.881917	0.881917	chr5	76340181	0.0545722857731316	chr5:76340181:G:A
chr5:76340427	['G', 'A']	56057	52110.57759897236	5.615009626807569	-0.0050642353331896	0.0058487329483964	-0.8658687920737057	0.386566	0.386566	chr5	76340427	0.4127763465354278	chr5:76340427:G:A
chr5:76340439	['T', 'C']	56057	85737.17678542757	191.1304394031313	-0.0049211754974454	0.0068395430402653	-0.7195181708008594	0.471825	0.471825	chr5	76340439	0.3262190514232936	chr5:76340439:T:C
chr5:76340583	['T', 'C']	56057	77620.92421349416	240.4533711503269	-0.0011331224113755	0.0062738990038271	-0.18060896592125	0.856675	0.856675	chr5	76340583	0.0671839067544224	chr5:76340583:T:C
chr5:76341013	['T', 'C']	56057	77874.17865686027	286.3226264101214	0.0008621053386953	0.0062740942269465	0.1374071391839665	0.890709	0.890709	chr5	76341013	0.0502641594159759	chr5:76341013:T:C
chr5:76341114	['A', 'G']	56057	77188.65450911816	231.18488520028765	-0.0012763671529558	0.0062456860568834	-0.2043597999212761	0.838073	0.838073	chr5	76341114	0.0767181506819205	chr5:76341114:A:G
chr5:76341220	['C', 'T']	56057	77141.2746854644	213.0873378954808	-0.0019401062163576	0.0062422249885938	-0.3108036349062566	0.755951	0.755951	chr5	76341220	0.1215063541274794	chr5:76341220:C:T
chr5:76341737	['C', 'T']	56057	64041.70634212496	-50.46546137767029	-0.0087694888010539	0.0058443352563255	-1.500510907816641	0.133488	0.133488	chr5	76341737	0.8745577737602532	chr5:76341737:C:T
chr5:76342278	['T', 'C']	56057	78073.35649676187	247.4018719885069	-0.0023997134399071	0.0062941168175016	-0.3812629332259032	0.70301	0.70301	chr5	76342278	0.1530384972932191	chr5:76342278:T:C
chr5:76343328	['G', 'T']	56057	77207.01835893594	222.7069870296561	-0.001712618306451	0.0062442860015057	-0.2742696772758476	0.783878	0.783878	chr5	76343328	0.1057515241136404	chr5:76343328:G:T
chr5:76343957	['G', 'T']	56057	64004.410153461824	-65.87857597788721	-0.0093244158074579	0.0058440047026695	-1.5955524134329624	0.110594	0.110594	chr5	76343957	0.9562684339497184	chr5:76343957:G:T
chr5:76344018	['CAAAT', 'C']	56057	43990.91928251129	-119.07408991732872	-0.0097447524778837	0.0059604023005501	-1.634915226608835	0.102072	0.102072	chr5	76344018	0.9910933755743708	chr5:76344018:CAAAT:C
chr5:76344029	['C', 'T']	56057	20274.40717535736	51.96445482367513	-0.0002291692204778	0.0078288812981428	-0.0292722819200562	0.976648	0.976648	chr5	76344029	0.0102619349537454	chr5:76344029:C:T
chr5:76344296	['C', 'T']	56057	79398.83278922486	281.5630539624208	-0.0023771263387128	0.0063662338830392	-0.3733960112659355	0.708855	0.708855	chr5	76344296	0.1494425929412416	chr5:76344296:C:T
chr5:76344475	['A', 'G']	56057	79397.66549515637	292.5643698407513	-0.0019261462514711	0.0063661920531758	-0.3025586151630876	0.762227	0.762227	chr5	76344475	0.1179156714870639	chr5:76344475:A:G
chr5:76344703	['C', 'G']	56057	3301.0588875410303	40.70348732980273	0.0010948795057083	0.0170393264793746	0.0642560318938437	0.948767	0.948767	chr5	76344703	0.0228404293414722	chr5:76344703:C:G
chr5:76344996	['C', 'T']	56057	64025.84803011919	-57.00628453986211	-0.0090357748210818	0.0058441013834231	-1.54613587757253	0.122077	0.122077	chr5	76344996	0.9133661518945564	chr5:76344996:C:T
chr5:76345138	['A', 'G']	56057	20051.080745895782	57.74237255123506	0.0002197790571491	0.0078085743917182	0.02814586198759	0.977546	0.977546	chr5	76345138	0.0098627970255765	chr5:76345138:A:G
chr5:76345655	['T', 'C']	56057	92090.2139798758	299.1425000552196	-0.0007559363473343	0.0078127753074074	-0.0967564428248233	0.92292	0.92292	chr5	76345655	0.034835942597402	chr5:76345655:T:C
chr5:76345990	['G', 'A']	56057	48051.42907611605	418.96319485216543	0.0089668992948656	0.0058427618562497	1.5347021691931868	0.124863	0.124863	chr5	76345990	0.9035662347755942	chr5:76345990:G:A
chr5:76346563	['C', 'T']	56057	48140.01138269402	393.63914348692674	0.0081997795873592	0.0058437208122255	1.403177846930104	0.160569	0.160569	chr5	76346563	0.7943382973417352	chr5:76346563:C:T
chr5:76346622	['T', 'A']	56057	48269.610808785466	403.03160925030977	0.0084130581778467	0.0058440056169338	1.439604738480861	0.149985	0.149985	chr5	76346622	0.8239521725641262	chr5:76346622:T:A
chr5:76346661	['C', 'T']	56057	48264.60991667709	399.4366482510409	0.0083199416261359	0.0058442163201814	1.423619724240055	0.154562	0.154562	chr5	76346661	0.8108972712123286	chr5:76346661:C:T
chr5:76346946	['A', 'G']	56057	48759.437826746376	351.04611376908025	0.006711750918771	0.00583709023631	1.1498453248195708	0.250212	0.250212	chr5	76346946	0.6016918656705365	chr5:76346946:A:G
chr5:76347212	['A', 'G']	56057	2669.3809523809527	16.384162755495375	-0.0118729567959453	0.0189948492520344	-0.6250619122272659	0.531933	0.531933	chr5	76347212	0.2741430661311233	chr5:76347212:A:G
chr5:76347676	['A', 'G']	56057	2055.0366597688026	4.404527082823305	-0.0211346496985845	0.0216161078159796	-0.977726882124488	0.328214	0.328214	chr5	76347676	0.483842898014581	chr5:76347676:A:G
chr5:76350173	['C', 'T']	56057	46606.14546979267	352.2807788198085	0.0084290985959432	0.0058718787051781	1.43550284656085	0.151149	0.151149	chr5	76350173	0.8205947217638256	chr5:76350173:C:T
chr5:76350880	['G', 'A']	56057	46579.787786858935	353.77250956218944	0.0085620792037787	0.0058712975503455	1.4582942067507516	0.144765	0.144765	chr5	76350880	0.8393364253226865	chr5:76350880:G:A
chr5:76351805	['G', 'A']	56057	36292.23708342254	117.84181482881873	0.0028106718824657	0.006183207618228	0.4545653414871508	0.649424	0.649424	chr5	76351805	0.187471665702369	chr5:76351805:G:A
chr5:76351925	['A', 'G']	56057	50545.62355691167	-111.64120357986532	-0.0093467265850397	0.0059040875890091	-1.5830941604659226	0.113406	0.113406	chr5	76351925	0.9453639675069728	chr5:76351925:A:G
chr5:76351967	['T', 'C']	56057	47407.53123605931	355.82462682156955	0.0093478681142081	0.0058585056175889	1.5956062389260424	0.110582	0.110582	chr5	76351967	0.9563155596214729	chr5:76351967:T:C
chr5:76352170	['G', 'A']	56057	36295.59700906562	124.5244610665267	0.0031368234026958	0.0061842336058614	0.50722912532326	0.611996	0.611996	chr5	76352170	0.2132514163897406	chr5:76352170:G:A
chr5:76352374	['T', 'G']	56057	47452.23249839434	367.8092907902033	0.0096421156495511	0.0058571323318587	1.6462178252495028	0.0997245	0.0997245	chr5	76352374	1.0011981324840071	chr5:76352374:T:G
chr5:76352617	['G', 'A']	56057	47434.92381819156	347.18565989041787	0.0090964152496792	0.0058579284425181	1.5528382326515713	0.120467	0.120467	chr5	76352617	0.91913190479613	chr5:76352617:G:A
chr5:76352767	['G', 'A']	56057	47273.74652536173	330.85554624188114	0.0085779939155513	0.0058609344032816	1.4635881116069958	0.143312	0.143312	chr5	76352767	0.8437174431296126	chr5:76352767:G:A
chr5:76353021	['T', 'C']	56057	47576.35242061462	329.42502017000487	0.0087154823304854	0.0058878957123693	1.4802372114329203	0.138816	0.138816	chr5	76353021	0.8575604740019196	chr5:76353021:T:C
chr5:76354821	['G', 'A']	56057	11518.83582675759	266.3008934986047	0.0195616088124225	0.0095325214716677	2.052091765076311	0.0401654	0.0401654	chr5	76354821	1.396147903618347	chr5:76354821:G:A
chr5:76354822	['GA', 'G']	56057	11535.285334000338	268.86847191138577	0.0198391368276416	0.0095313556073174	2.0814601453344883	0.0373963	0.0373963	chr5	76354822	1.4271713648870457	chr5:76354822:GA:G
chr5:76355524	['G', 'T']	56057	11381.82736226092	240.3561043535572	0.0176853417226198	0.0095787649466803	1.846307099199568	0.0648529	0.0648529	chr5	76355524	1.1880705989810134	chr5:76355524:G:T
chr5:76355668	['T', 'A']	56057	12866.410472008	18.24767210627975	-0.001424018169983	0.0090981521204245	-0.1565172961645963	0.875626	0.875626	chr5	76355668	0.0576813513881556	chr5:76355668:T:A
chr5:76355961	['A', 'G']	56057	11480.409597716529	259.4079364272486	0.0190545993714302	0.0095426694063278	1.9967787376973207	0.0458541	0.0458541	chr5	76355961	1.3386218262367564	chr5:76355961:A:G
chr5:76356173	['A', 'T']	56057	21032.89575738084	201.495314530827	0.0045279383110887	0.0074474011594367	0.6079890439836556	0.543197	0.543197	chr5	76356173	0.2650426372677673	chr5:76356173:A:T
chr5:76357477	['A', 'G']	56057	11374.637855970308	240.76375460733604	0.0178716274108737	0.0095817654029566	1.8651706297629684	0.0621627	0.0621627	chr5	76357477	1.2064701304742709	chr5:76357477:A:G
chr5:76357692	['A', 'C']	56057	11390.031866112373	234.99772384138737	0.0173319111019531	0.009573870659112	1.8103347871591768	0.0702492	0.0702492	chr5	76357692	1.1533586171533283	chr5:76357692:A:C
chr5:76357724	['A', 'G']	56057	61519.87706965458	151.0198573639049	-0.0019658904572764	0.0058656410593124	-0.3351535556638429	0.737511	0.737511	chr5	76357724	0.132231497785495	chr5:76357724:A:G
chr5:76358184	['C', 'G']	56057	11298.604666928317	252.89851244418725	0.0195206552914936	0.0096047664385281	2.0323925018300595	0.0421186	0.0421186	chr5	76358184	1.375526072965648	chr5:76358184:C:G
chr5:76358567	['C', 'T']	56057	82430.76020708734	370.07804606851823	0.0020097927775055	0.0067937597435639	0.2958292393853756	0.767362	0.767362	chr5	76358567	0.1149997110002605	chr5:76358567:C:T
chr5:76358706	['A', 'G']	56057	82462.95005175061	364.2240576308925	0.0016598370523505	0.0067900679101027	0.2444507292601502	0.806883	0.806883	chr5	76358706	0.0931894344702089	chr5:76358706:A:G
chr5:76358891	['CTG', 'C']	56057	16044.434597198682	-67.12252715943238	-0.0004769379846097	0.008260695914358	-0.0577358117953241	0.953959	0.953959	chr5	76358891	0.0204702903445361	chr5:76358891:CTG:C
chr5:76358978	['C', 'A']	56057	20651.736240784063	200.36176148568387	0.0046988458584264	0.0074939786027778	0.627016182923797	0.530651	0.530651	chr5	76358978	0.2751910130152238	chr5:76358978:C:A
chr5:76359231	['T', 'C']	56057	71031.51440468951	102.40969367751048	-0.0071656609745732	0.0062348382637855	-1.1492938022457275	0.25044	0.25044	chr5	76359231	0.6012963048869211	chr5:76359231:T:C
chr5:76359454	['G', 'T']	56057	19773.054624623022	166.59209181693228	0.0045227313950787	0.0076142785180053	0.5939802943094163	0.552528	0.552528	chr5	76359454	0.2576457087064339	chr5:76359454:G:T
chr5:76361340	['C', 'T']	56057	2062.073570600304	59.00582013492675	0.017285221324973	0.0217962080130791	0.793038005262236	0.427759	0.427759	chr5	76361340	0.3688008441849496	chr5:76361340:C:T
chr5:76361897	['C', 'T']	56057	58772.45322790799	63.37541567625465	-0.0038464712481366	0.0059211790926689	-0.6496123809021441	0.515945	0.515945	chr5	76361897	0.2873965919185247	chr5:76361897:C:T
chr5:76362003	['G', 'A']	56057	58682.608896581245	57.39778663574911	-0.0038141698948479	0.0059238141587692	-0.6438706199453722	0.519662	0.519662	chr5	76362003	0.2842790395629227	chr5:76362003:G:A
chr5:76363548	['G', 'A']	56057	58867.55426052194	71.82290088007922	-0.003646765613343	0.0059191983876278	-0.6160911283131569	0.537837	0.537837	chr5	76363548	0.2693493241969579	chr5:76363548:G:A
chr5:76364972	['G', 'A']	56057	1780.0952652799087	38.33285350943557	0.0167906911720337	0.0233481291786928	0.7191450348560132	0.472055	0.472055	chr5	76364972	0.3260073979656194	chr5:76364972:G:A
chr5:76366787	['T', 'G']	56057	1798.1283071378875	34.25776019793421	0.0145491088397771	0.0232414552658963	0.6259981861431004	0.531319	0.531319	chr5	76366787	0.2746446534152851	chr5:76366787:T:G
chr5:76367791	['C', 'A']	56057	21173.15478357064	204.3851331271191	0.0040321714711915	0.0074253597478679	0.543027086647123	0.587113	0.587113	chr5	76367791	0.2312783032609693	chr5:76367791:C:A
chr5:76367972	['C', 'G']	56057	8260.178825670395	0.4920913132900147	-0.0061416272334029	0.0110574667460817	-0.5554280536795884	0.578604	0.578604	chr5	76367972	0.2376185683169282	chr5:76367972:C:G
chr5:76368516	['C', 'G']	56057	8980.739727027085	165.7344995268738	0.0186367111290687	0.0107765558347291	1.7293754530560763	0.0837474	0.0837474	chr5	76368516	1.0770286670753637	chr5:76368516:C:G
chr5:76371055	['G', 'A']	56057	22777.126416474835	24.97807324063848	0.0010071923141386	0.0072036531973459	0.1398168799283252	0.888805	0.888805	chr5	76371055	0.051193510923285	chr5:76371055:G:A
chr5:76371130	['C', 'T']	56057	20155.415817009794	208.1524692280417	0.0057133429412382	0.00755914974634	0.7558181982046928	0.449761	0.449761	chr5	76371130	0.3470182061238652	chr5:76371130:C:T
chr5:76372733	['C', 'T']	56057	1988.0354645354648	46.52234957581551	0.0156577152838777	0.0222027953793757	0.7052136911743224	0.48068	0.48068	chr5	76372733	0.3181439474996776	chr5:76372733:C:T
chr5:76373047	['G', 'C']	56057	1780.063509053608	20.275943950560382	0.0071227968342355	0.0233740164387967	0.3047314034747129	0.760572	0.760572	chr5	76373047	0.1188596669198696	chr5:76373047:G:C
chr5:76373269	['A', 'G']	56057	12843.291112816034	18.454992081023327	-0.0005174505174376	0.0091117685617346	-0.0567892516070644	0.954713	0.954713	chr5	76373269	0.0201271637555895	chr5:76373269:A:G
chr5:76373294	['C', 'T']	56057	2539.1811856635686	60.18107860388076	0.0140448552204207	0.0196796910480854	0.7136725462865962	0.475433	0.475433	chr5	76373294	0.3229106770030718	chr5:76373294:C:T
chr5:76373305	['A', 'G']	56057	2540.770521056388	57.44641579602581	0.01292739191678	0.0196753008366133	0.6570365568552697	0.51116	0.51116	chr5	76373305	0.2914431385330652	chr5:76373305:A:G
chr5:76373366	['G', 'A']	56057	2537.8601841607474	64.00662729498032	0.0155877970129374	0.0196876911825874	0.7917534295094961	0.428508	0.428508	chr5	76373366	0.3680410656347785	chr5:76373366:G:A
chr5:76373380	['C', 'T']	56057	19318.649502935983	144.88625557930095	0.004116600778874	0.0076982758965981	0.5347432118785431	0.59283	0.59283	chr5	76373380	0.2270698271191613	chr5:76373380:C:T
chr5:76373424	['A', 'G']	56057	2613.506190067276	49.58800762169292	0.0090457004127421	0.0194367586822912	0.465391404019624	0.641653	0.641653	chr5	76373424	0.1926997708820955	chr5:76373424:A:G
chr5:76373448	['G', 'A']	56057	2560.785223553107	60.35972490785648	0.0141704643591514	0.0196770733946903	0.7201510140717975	0.471435	0.471435	chr5	76373448	0.3265781779792671	chr5:76373448:G:A
chr5:76373461	['T', 'C']	56057	2644.255547912976	52.54343345140263	0.00998693594357	0.0194410313144967	0.5137040202246388	0.607461	0.607461	chr5	76373461	0.2164815992580285	chr5:76373461:T:C
chr5:76373643	['A', 'G']	56057	2538.9857778413043	59.55999757956062	0.0138014864415328	0.0196934956715415	0.7008144552760599	0.483422	0.483422	chr5	76373643	0.3156735892175871	chr5:76373643:A:G
chr5:76373717	['A', 'G']	56057	63954.8177811089	355.59093189068875	0.0045631814338888	0.0059067197428575	0.7725407049160736	0.439798	0.439798	chr5	76373717	0.3567467499432565	chr5:76373717:A:G
chr5:76374053	['G', 'A']	56057	2541.63476259301	64.55707476042541	0.0155062129733373	0.0196739262320696	0.788160573056398	0.430606	0.430606	chr5	76374053	0.365919923075613	chr5:76374053:G:A
chr5:76375518	['CTGGG', 'C']	56057	49887.128907922895	-9.972184742254171	-0.0057477688221999	0.0058748531710589	-0.9783680808424262	0.327897	0.327897	chr5	76375518	0.4842625567658463	chr5:76375518:CTGGG:C
chr5:76375597	['C', 'T']	56057	2543.4083464173573	67.1762251343295	0.0163617606393439	0.019670277231788	0.8318012220439165	0.405525	0.405525	chr5	76375597	0.3919823670326753	chr5:76375597:C:T
chr5:76375923	['C', 'T']	56057	2538.0905539202568	65.2137228935733	0.0161294530164424	0.0196896677123144	0.81918360696126	0.412685	0.412685	chr5	76375923	0.3843813162827923	chr5:76375923:C:T
chr5:76376077	['C', 'A']	56057	2515.4038502711965	57.28764876504315	0.0133969828431973	0.0197720965698505	0.6775701704606117	0.498047	0.498047	chr5	76376077	0.3027296715424898	chr5:76376077:C:A
chr5:76376659	['T', 'C']	56057	2539.4983228062665	65.03667263813614	0.0160517254027165	0.0196869418713208	0.815348849386306	0.414876	0.414876	chr5	76376659	0.3820816877765701	chr5:76376659:T:C
chr5:76377249	['A', 'G']	56057	2539.13588682342	65.64356893890523	0.0162391800807388	0.0196847044098776	0.8249643856775484	0.409395	0.409395	chr5	76377249	0.3878574657420762	chr5:76377249:A:G
chr5:76378256	['T', 'C']	56057	91108.26618332475	159.79714783625008	-0.0032177776213367	0.0074636614218298	-0.431125883058596	0.666378	0.666378	chr5	76378256	0.1762793492908206	chr5:76378256:T:C
chr5:76378567	['G', 'A']	56057	2521.089947373116	68.79171680200464	0.0181628462404703	0.0197735219852407	0.9185438109623256	0.358338	0.358338	chr5	76378567	0.4457071345767309	chr5:76378567:G:A
chr5:76378685	['G', 'A']	56057	92564.60503452092	189.7959543818745	-0.0049099311782928	0.0076614613925906	-0.6408609176104708	0.521616	0.521616	chr5	76378685	0.2826490955638331	chr5:76378685:G:A
chr5:76378733	['C', 'T']	56057	2493.957545569781	60.89246561653104	0.0153530633642812	0.0198790688062753	0.7723230657280388	0.439926	0.439926	chr5	76378733	0.3566203700921307	chr5:76378733:C:T
chr5:76378856	['A', 'G']	56057	2789.19415344529	60.65241808163631	0.0111161890025969	0.018908761811337	0.5878856116285758	0.556611	0.556611	chr5	76378856	0.2544482151918867	chr5:76378856:A:G
chr5:76379045	['AC', 'A']	56057	8599.00940569046	134.1341644069268	0.0152304609101415	0.0109425865473179	1.3918519944331154	0.163973	0.163973	chr5	76379045	0.7852276575398832	chr5:76379045:AC:A
chr5:76379353	['A', 'G']	56057	18520.312685102588	255.1794278320557	0.0083415196605699	0.0078141163974288	1.0674936533213866	0.285754	0.285754	chr5	76379353	0.5440076816124042	chr5:76379353:A:G
chr5:76379872	['T', 'C']	56057	71666.17677813067	389.06288145404267	0.0096173352252314	0.0060910466328247	1.5789298301220522	0.114358	0.114358	chr5	76379872	0.941733448597007	chr5:76379872:T:C
chr5:76380833	['C', 'T']	56057	27920.99232868892	166.07652054629747	0.0068672300499531	0.0067363379524441	1.0194307498277335	0.308003	0.308003	chr5	76380833	0.5114450533790994	chr5:76380833:C:T
chr5:76382242	['T', 'C']	56057	3479.3103368300867	95.98446289019896	0.0108323330504829	0.0168710706202341	0.6420655389522995	0.520833	0.520833	chr5	76382242	0.2833015066521069	chr5:76382242:T:C
chr5:76382868	['G', 'A']	56057	26099.64384855733	-74.97314804557217	-0.001680168912791	0.0069537282044412	-0.241621309230635	0.809074	0.809074	chr5	76382868	0.0920117548748559	chr5:76382868:G:A
chr5:76384263	['G', 'C']	56057	1649.02941701156	43.31991598024507	0.0150482897577817	0.0244433648692976	0.6156390430796751	0.538135	0.538135	chr5	76384263	0.2691087607642362	chr5:76384263:G:C
chr5:76384920	['G', 'A']	56057	1650.1471847570117	44.59671921536474	0.0154484086749769	0.0244405244077945	0.6320817187560072	0.527336	0.527336	chr5	76384920	0.2779125793841294	chr5:76384920:G:A
chr5:76384974	['A', 'G']	56057	14544.151246408876	183.2818946036003	0.00765221761554	0.0086254540432757	0.8871669337228175	0.374993	0.374993	chr5	76384974	0.4259768391782746	chr5:76384974:A:G
chr5:76387883	['T', 'C']	56057	20707.585816235503	-52.371742869711454	-0.0007319443430045	0.0074670215907258	-0.0980236007236966	0.921914	0.921914	chr5	76387883	0.0353095898655032	chr5:76387883:T:C
chr5:76388335	['A', 'G']	56057	67512.24784998038	404.8628861291167	0.0094759479434426	0.0059766857293564	1.5854853965130442	0.112862	0.112862	chr5	76388335	0.9474522579711012	chr5:76388335:A:G
chr5:76388517	['G', 'GAAC']	56057	67518.06680703758	403.4187758341766	0.0094974282755574	0.005977478475077	1.588868670151924	0.112096	0.112096	chr5	76388517	0.9504098843624016	chr5:76388517:G:GAAC
chr5:76389579	['A', 'T']	56057	1881.5439824320213	73.90576880769464	0.0171825453571691	0.0225622479203681	0.7615617653796621	0.446325	0.446325	chr5	76389579	0.3503487863435054	chr5:76389579:A:T
chr5:76389636	['G', 'C']	56057	1609.793552409557	29.19463926724403	0.0113838225535552	0.0250660469219436	0.4541530856063887	0.64972	0.64972	chr5	76389636	0.1872737643629212	chr5:76389636:G:C
chr5:76391329	['G', 'A']	56057	13351.667261373774	128.33395947571805	0.0046775789125975	0.0089490648641351	0.5226891282623002	0.601193	0.601193	chr5	76391329	0.2209860847702122	chr5:76391329:G:A
chr5:76392435	['A', 'G']	56057	2123.0378728414444	86.96585964864882	0.0190806303106451	0.0212395197066629	0.8983550746046027	0.369	0.369	chr5	76392435	0.4329736338409397	chr5:76392435:A:G
chr5:76393892	['G', 'A']	56057	16115.174610539092	-148.14490368480395	-0.0065893052962752	0.008256840866484	-0.7980419391419268	0.42485	0.42485	chr5	76393892	0.3717643774109156	chr5:76393892:G:A
chr5:76394357	['A', 'G']	56057	1951.382917603397	55.39973862233733	0.0019798923869032	0.0220789782981311	0.0896731886851298	0.928547	0.928547	chr5	76394357	0.0321961088072911	chr5:76394357:A:G
chr5:76394373	['A', 'G']	56057	14547.114069051651	125.9219360637317	-0.0018288463931214	0.0087363247764627	-0.2093381873861518	0.834185	0.834185	chr5	76394373	0.0787376237395258	chr5:76394373:A:G
chr5:76394450	['T', 'C']	56057	10594.3779859067	41.62088809131936	0.003519786210654	0.0098687134249657	0.3566611025252559	0.721347	0.721347	chr5	76394450	0.1418557700480328	chr5:76394450:T:C
chr5:76394505	['C', 'T']	56057	1776.158424320274	-21.189651423895047	-0.0297102310383747	0.0232667468429624	-1.2769396271383435	0.201629	0.201629	chr5	76394505	0.6954470038028776	chr5:76394505:C:T
chr5:76395142	['G', 'A']	56057	11446.020926996362	45.417484706279694	-0.0036893595999071	0.0095643432396069	-0.3857410286813152	0.69969	0.69969	chr5	76395142	0.1550943329991837	chr5:76395142:G:A
chr5:76395195	['A', 'G']	56057	22286.77088054241	95.50850033003113	-0.0039067162111041	0.0073324558501561	-0.5327977816628668	0.594176	0.594176	chr5	76395195	0.2260848942322327	chr5:76395195:A:G
chr5:76395781	['A', 'G']	56057	6180.340371138449	13.558299125937438	-0.0098535702968556	0.0128262747162549	-0.7682332177376557	0.442352	0.442352	chr5	76395781	0.3542320048184272	chr5:76395781:A:G
chr5:76395812	['AG', 'A']	56057	8291.456906285246	10.836488964184513	-0.0016162515034169	0.0110524406480516	-0.1462348050429816	0.883737	0.883737	chr5	76395812	0.0536769617322892	chr5:76395812:AG:A
chr5:76395941	['C', 'T']	56057	15665.117799225734	39.33929901910311	-0.0055104177362255	0.0084422465968426	-0.6527193529606684	0.51394	0.51394	chr5	76395941	0.2890875798177753	chr5:76395941:C:T
chr5:76396335	['A', 'G']	56057	74570.31181088314	436.5135193310229	0.0063931235249738	0.0061932463775112	1.032273404815342	0.301949	0.301949	chr5	76396335	0.5200664043573733	chr5:76396335:A:G
chr5:76397020	['G', 'A']	56057	15440.826346023478	70.15361445756525	-0.0026246981743958	0.0084916595846545	-0.3090913087400521	0.757253	0.757253	chr5	76397020	0.1207589974525317	chr5:76397020:G:A
chr5:76397151	['T', 'C']	56057	15825.67008065092	85.4187300608241	-0.0023091797609698	0.0084087578243553	-0.2746160383263091	0.783612	0.783612	chr5	76397151	0.1058989219704626	chr5:76397151:T:C
chr5:76397328	['G', 'A']	56057	15721.1217954436	71.52836865310657	-0.0032119962040781	0.0084328586378063	-0.3808905546783437	0.703286	0.703286	chr5	76397328	0.152868027806647	chr5:76397328:G:A
chr5:76398015	['A', 'G']	56057	15620.753043447216	112.28340940101502	0.0004916234929808	0.0084516238733711	0.0581691164143948	0.953614	0.953614	chr5	76398015	0.0206273816829964	chr5:76398015:A:G
chr5:76398079	['C', 'T']	56057	55764.880144198185	416.0437545380954	0.0122297638299938	0.0057814243512864	2.1153548134332443	0.0344041	0.0344041	chr5	76398079	1.4633897986705495	chr5:76398079:C:T
chr5:76398284	['A', 'T']	56057	15787.759302553855	87.34364151839327	-0.0020248285266275	0.008415063295301	-0.2406195242474479	0.809851	0.809851	chr5	76398284	0.0915948772080719	chr5:76398284:A:T
chr5:76398767	['T', 'A']	56057	71639.50178418498	496.50422173502267	0.0121424857140796	0.0060538744399601	2.0057379508782205	0.044889	0.044889	chr5	76398767	1.347860069343709	chr5:76398767:T:A
chr5:76400558	['C', 'T']	56057	3205.0571749678893	-26.534931962349432	-0.0136751586997568	0.0174492319413789	-0.7837112112268775	0.433213	0.433213	chr5	76400558	0.363298519397703	chr5:76400558:C:T
chr5:76400832	['A', 'G']	56057	56122.00811775201	419.4478593951755	0.0122897116499523	0.0057795873388451	2.126399503880169	0.0334744	0.0334744	chr5	76400832	1.4752871986034646	chr5:76400832:A:G
chr5:76400837	['C', 'T']	56057	71824.81281781362	488.1910971769647	0.0116996757449057	0.0060589253868696	1.9309819807750328	0.0534903	0.0534903	chr5	76400837	1.271724966360373	chr5:76400837:C:T
chr5:76402466	['T', 'C']	56057	15688.436913302632	61.302627826716254	-0.0039134449335571	0.0084361320791402	-0.4638909036564039	0.642728	0.642728	chr5	76402466	0.1919727799392762	chr5:76402466:T:C
chr5:76402936	['G', 'T']	56057	56026.90282053123	408.7930292942824	0.0119455170626554	0.0057974320038903	2.060484203116037	0.0393569	0.0393569	chr5	76402936	1.4049791166917782	chr5:76402936:G:T
chr5:76403369	['C', 'T']	56057	15617.67162048848	37.05645801595033	-0.0054725387367234	0.0084499269103773	-0.647643322216516	0.517218	0.517218	chr5	76403369	0.2863263693975107	chr5:76403369:C:T
chr5:76403426	['T', 'C']	56057	1580.1153976856058	-5.432879646535178	-0.0120106156493289	0.0245068222366086	-0.4900927396203717	0.62407	0.62407	chr5	76403426	0.2047666941177392	chr5:76403426:T:C
chr5:76403774	['T', 'C']	56057	17272.627532170845	50.042644531998334	-0.0051854686352766	0.0081022093825311	-0.640006742661683	0.522171	0.522171	chr5	76403774	0.2821872514133088	chr5:76403774:T:C
chr5:76403855	['G', 'A']	56057	15397.82404467121	70.03246478853666	-0.0023732805610015	0.0084955224611397	-0.2793566342573364	0.779972	0.779972	chr5	76403855	0.1079209876476725	chr5:76403855:G:A
chr5:76405519	['A', 'G']	56057	56233.01883998501	404.9303852238289	0.0119862350953	0.005780973983926	2.0733937098882755	0.0381402	0.0381402	chr5	76405519	1.418617033925864	chr5:76405519:A:G
chr5:76406883	['A', 'C']	56057	1374.0490232807065	6.254199135203122	-0.0028043396055531	0.0261933458286894	-0.1070630542540897	0.914739	0.914739	chr5	76406883	0.0387028043262137	chr5:76406883:A:C
chr5:76407114	['G', 'A']	56057	43716.23882674088	339.99349043171003	0.0112699856371517	0.0059266335420364	1.9015830078266136	0.0572308	0.0572308	chr5	76407114	1.242370183269364	chr5:76407114:G:A
chr5:76407222	['T', 'C']	56057	56118.0326628233	404.4370847769025	0.0113120169508101	0.0057799633001811	1.9571087848353004	0.0503396	0.0503396	chr5	76407222	1.298090239691171	chr5:76407222:T:C
chr5:76407432	['G', 'A']	56057	55826.967171582	430.81505663313845	0.0126215156998603	0.0057819659721646	2.182910753993104	0.0290465	0.0290465	chr5	76407432	1.536906191062364	chr5:76407432:G:A
chr5:76408127	['T', 'C']	56057	56046.99750191819	394.5467979366488	0.0110227954960568	0.0057776833384631	1.907822712033361	0.0564192	0.0564192	chr5	76408127	1.2485730762460328	chr5:76408127:T:C
chr5:76408260	['G', 'A']	56057	56040.99714525307	395.4448066808382	0.0110903431923401	0.0057776515493812	1.9195244118742087	0.0549231	0.0549231	chr5	76408260	1.2602449580540276	chr5:76408260:G:A
chr5:76408374	['G', 'A']	56057	55809.96474513372	422.067119125002	0.0124836400823301	0.0057820476150848	2.159034465534579	0.0308517	0.0308517	chr5	76408374	1.5107209003413449	chr5:76408374:G:A
chr5:76408432	['A', 'G']	56057	78001.34878949529	491.89680341131657	0.0097610768112588	0.0063473884696625	1.5378098973951555	0.124101	0.124101	chr5	76408432	0.9062247189627356	chr5:76408432:A:G
chr5:76409306	['A', 'G']	56057	78358.0662088548	488.0851521111259	0.0101832613677532	0.0064296437541653	1.5837986919813627	0.113245	0.113245	chr5	76409306	0.9459809638877248	chr5:76409306:A:G
chr5:76409792	['T', 'C']	56057	55717.94556451612	369.68355174891946	0.0104635735206644	0.0057753645788217	1.8117598253510088	0.0700287	0.0700287	chr5	76409792	1.1547239357406398	chr5:76409792:T:C
chr5:76410070	['C', 'T']	56057	55725.95275562455	358.29534238136995	0.0101755366233469	0.0057767606174553	1.761460669254685	0.0781659	0.0781659	chr5	76410070	1.1069826672941765	chr5:76410070:C:T
chr5:76411092	['A', 'G']	56057	9233.152970562	10.649831132414548	-0.0010176415282053	0.0104757244731226	-0.0971428306286832	0.922613	0.922613	chr5	76411092	0.0349804302951827	chr5:76411092:A:G
chr5:76411114	['T', 'C']	56057	56003.98865197608	375.6469869520072	0.0106688608035884	0.0057740627258253	1.847721666733953	0.0646479	0.0646479	chr5	76411114	1.1894455780260418	chr5:76411114:T:C
chr5:76411751	['T', 'C']	56057	55990.98704635478	371.3581779950417	0.0105127926963003	0.0057731619451043	1.8209765802975888	0.0686157	0.0686157	chr5	76411751	1.1635765017386916	chr5:76411751:T:C
chr5:76412185	['T', 'G']	56057	55995.99347023247	373.42274692648783	0.0106093974250878	0.0057731659143425	1.8377087342545468	0.0661106	0.0661106	chr5	76412185	1.179728901294539	chr5:76412185:T:G
chr5:76412617	['C', 'T']	56057	55681.94647540544	361.82777429763007	0.0102491777512352	0.0057757038632073	1.774533112150199	0.0759804	0.0759804	chr5	76412617	1.1192984244252115	chr5:76412617:C:T
chr5:76413588	['G', 'A']	56057	55674.9522925959	357.5117329318845	0.010083623758323	0.0057758702041427	1.745818967865744	0.0808479	0.0808479	chr5	76413588	1.0923312562802343	chr5:76413588:G:A
chr5:76413620	['TGG', 'T']	56057	55465.89455278606	378.1592643321788	0.0111550467105724	0.005781419363102	1.9294650690392343	0.0536782	0.0536782	chr5	76413620	1.270202055863919	chr5:76413620:TGG:T
chr5:76414546	['T', 'C']	56057	24729.52919766633	133.05382190816772	-0.0035671957799614	0.0071425164410398	-0.4994312311925303	0.617478	0.617478	chr5	76414546	0.2093785111837738	chr5:76414546:T:C
chr5:76414597	['G', 'C']	56057	2388.085202033717	20.66066792119313	0.0069484856514804	0.0201030705775113	0.3456430013857452	0.729612	0.729612	chr5	76414597	0.1369080317370342	chr5:76414597:G:C
chr5:76414635	['C', 'T']	56057	3158.5634556711325	-14.26039896035823	-0.0117935389527717	0.0175633746557243	-0.67148479059108	0.501915	0.501915	chr5	76414635	0.2993698249995845	chr5:76414635:C:T
chr5:76414647	['T', 'C']	56057	24751.85702815545	133.98241677259244	-0.0034755276144298	0.0071403753724545	-0.4867429838265133	0.626442	0.626442	chr5	76414647	0.2031191325644797	chr5:76414647:T:C
chr5:76415405	['T', 'G']	56057	24539.751057035304	159.9128584377703	-0.0016843476545606	0.0071435981301708	-0.2357842118031298	0.813601	0.813601	chr5	76415405	0.0895885262920288	chr5:76415405:T:G
chr5:76415598	['A', 'T']	56057	7986.712374223935	70.65752012800412	0.0019899616929279	0.0113810320522458	0.1748489665781429	0.861199	0.861199	chr5	76415598	0.0648964831387664	chr5:76415598:A:T
chr5:76415885	['C', 'A']	56057	8264.390851982727	49.92804385187028	-0.0020715430651585	0.0112418645636455	-0.1842704164803427	0.853802	0.853802	chr5	76415885	0.0686428322119192	chr5:76415885:C:A
chr5:76416278	['C', 'T']	56057	4875.260909123346	55.66289377705858	0.0117170541462023	0.0142270108111277	0.8235780728470246	0.410183	0.410183	chr5	76416278	0.3870223428930164	chr5:76416278:C:T
chr5:76416791	['C', 'G']	56057	75722.91147868604	486.46539668759976	0.0093580590830683	0.0062494993392829	1.4974094043415165	0.134292	0.134292	chr5	76416791	0.8719498582124445	chr5:76416791:C:G
chr5:76417006	['T', 'A']	56057	2457.147818168836	11.259466589200338	0.0056168632351265	0.0197648928008006	0.2841838451508837	0.776271	0.776271	chr5	76417006	0.1099866379448224	chr5:76417006:T:A
chr5:76417831	['C', 'T']	56057	54004.98667904714	390.0472739904962	0.0103283420351478	0.0057854269557027	1.7852341951992212	0.0742287	0.0742287	chr5	76417831	1.129428145371744	chr5:76417831:C:T
chr5:76417866	['A', 'G']	56057	75605.34965360412	555.3231975760914	0.012557265958607	0.0062630575982407	2.0049737307436435	0.0449707	0.0449707	chr5	76417866	1.347070352285932	chr5:76417866:A:G
chr5:76418366	['G', 'A']	56057	8083.45140970735	32.451656453734344	-0.0009732550690626	0.0111736064874393	-0.0871030378738239	0.93059	0.93059	chr5	76418366	0.0312416186501115	chr5:76418366:G:A
chr5:76418425	['C', 'T']	56057	5884.259630653939	-13.073098477299368	-0.0068244869429801	0.0130881312929275	-0.521425617625631	0.602072	0.602072	chr5	76418425	0.2203515696509345	chr5:76418425:C:T
chr5:76419361	['T', 'G']	56057	85116.33100162385	399.4229108543629	0.0058062622139334	0.0067838140322401	0.8558993784822462	0.392057	0.392057	chr5	76419361	0.406650787607428	chr5:76419361:T:G
chr5:76419476	['G', 'A']	56057	75574.9717749134	484.1633002954038	0.0091763590241041	0.006245260900175	1.4693315732969463	0.141748	0.141748	chr5	76419476	0.8484830600900221	chr5:76419476:G:A
chr5:76420327	['G', 'A']	56057	13194.72999019916	52.466911249287904	-0.0032074296090085	0.0091690531989814	-0.3498103391269272	0.726482	0.726482	chr5	76420327	0.1387751417204233	chr5:76420327:G:A
chr5:76420420	['G', 'A']	56057	53938.71243523317	424.3141224378643	0.0116810459271538	0.0057886781769409	2.017912478479957	0.0436051	0.0436051	chr5	76420420	1.360462713200989	chr5:76420420:G:A
chr5:76420714	['A', 'G']	56057	53929.6204970828	431.7727338328193	0.0119323543425579	0.005783018513586	2.0633436179609874	0.0390846	0.0390846	chr5	76420714	1.407994328345003	chr5:76420714:A:G
chr5:76420801	['A', 'G']	56057	53922.65732943191	428.3762882969695	0.0118020934601347	0.0057825544257835	2.0409826853528514	0.0412572	0.0412572	chr5	76420801	1.384500249601169	chr5:76420801:A:G
chr5:76422279	['G', 'A']	56057	18502.64054666453	34.15256326415946	-0.0014879354291167	0.0078138955216097	-0.1904217205108192	0.848979	0.848979	chr5	76422279	0.0711030521552412	chr5:76422279:G:A
chr5:76422666	['T', 'C']	56057	54027.56556338657	430.63134865141086	0.011800361934154	0.0057803528265255	2.0414604935538274	0.0412098	0.0412098	chr5	76422666	1.3849994931945857	chr5:76422666:T:C
chr5:76422704	['G', 'A']	56057	54022.67338709677	427.73842908383415	0.0117224671807666	0.0057802063268334	2.0280361146188635	0.0425613	0.0425613	chr5	76422704	1.370985115341673	chr5:76422704:G:A
chr5:76422842	['G', 'T']	56057	53764.59105750531	431.21880206679714	0.0120878935650592	0.0057868373371484	2.0888600907202632	0.0367248	0.0367248	chr5	76422842	1.435040560660453	chr5:76422842:G:T
chr5:76423003	['C', 'T']	56057	5884.52486976379	-14.31722578732555	-0.0068891516104537	0.0130897986193308	-0.5262992816619773	0.598682	0.598682	chr5	76423003	0.2228037991754956	chr5:76423003:C:T
chr5:76423318	['C', 'T']	56057	1505.5640124205866	20.74683331713376	0.0097677140023764	0.0250651587508113	0.3896928840341101	0.696765	0.696765	chr5	76423318	0.15691367299556	chr5:76423318:C:T
chr5:76423601	['A', 'G']	56057	53745.67014576531	423.25457595833205	0.0119198693974188	0.0057863928067145	2.0599827553337056	0.0394048	0.0394048	chr5	76423601	1.4044508724246312	chr5:76423601:A:G
chr5:76423963	['G', 'A']	56057	54047.784945852894	417.4348666779856	0.0113584301151338	0.0057799319979792	1.965149437589408	0.0494019	0.0494019	chr5	76423963	1.3062563477636493	chr5:76423963:G:A
chr5:76424021	['G', 'A']	56057	54055.75009812668	419.9660185489195	0.0114162696160689	0.005779472916405	1.975313282230956	0.0482375	0.0482375	chr5	76424021	1.316615208420547	chr5:76424021:G:A
chr5:76424181	['T', 'C']	56057	54053.5711303417	415.6418285951442	0.0112473096575271	0.0057796660797155	1.9460137493065468	0.0516581	0.0516581	chr5	76424181	1.2868615713467944	chr5:76424181:T:C
chr5:76424719	['T', 'C']	56057	54057.85734929441	420.50810269534014	0.011444531637408	0.0057791961580033	1.9802981806663629	0.0476749	0.0476749	chr5	76424719	1.3217102092309605	chr5:76424719:T:C
chr5:76424824	['G', 'A']	56057	54053.7855881251	419.061728551529	0.0113913531233698	0.0057796505322302	1.9709415058654407	0.0487355	0.0487355	chr5	76424824	1.3121545739488376	chr5:76424824:G:A
chr5:76425524	['G', 'A']	56057	54080.54164584968	419.9127557854301	0.0113803415487118	0.0057798510118462	1.968967976058023	0.0489617	0.0489617	chr5	76425524	1.3101435114547786	chr5:76425524:G:A
chr5:76426368	['G', 'A']	56057	54078.611783178094	415.95760783963857	0.0112147266876833	0.0057792578748488	1.9405132857091285	0.0523223	0.0523223	chr5	76426368	1.281313173411741	chr5:76426368:G:A
chr5:76426695	['G', 'A']	56057	8334.446034181325	15.311940534133832	-0.0068471894893946	0.0112023420226247	-0.6112283909530493	0.541051	0.541051	chr5	76426695	0.2667617959384396	chr5:76426695:G:A
chr5:76426844	['T', 'C']	56057	54123.723812755576	418.0387028257453	0.0112887144311043	0.0057842078956299	1.9516439648777468	0.0509855	0.0509855	chr5	76426844	1.292553317340445	chr5:76426844:T:C
chr5:76427028	['CA', 'C']	56057	54283.13300475022	372.4538915679965	0.0100151995626852	0.0057880426174002	1.7303258156007943	0.0835776	0.0835776	chr5	76427028	1.0779101041390522	chr5:76427028:CA:C
chr5:76428498	['C', 'T']	56057	8544.772465169579	29.44501201833661	0.0006242427350572	0.0108889959538182	0.0573278507683103	0.954284	0.954284	chr5	76428498	0.0203223577091398	chr5:76428498:C:T
chr5:76428698	['G', 'T']	56057	2265.8798309975987	-1.093412987010861	0.0042428102102689	0.0211714099112637	0.200402818142578	0.841166	0.841166	chr5	76428698	0.0751182898501987	chr5:76428698:G:T
chr5:76428713	['C', 'G']	56057	96480.06289757688	276.436143950106	0.0038117693571281	0.0085088489235409	0.4479770873099368	0.654171	0.654171	chr5	76428713	0.1843087124567339	chr5:76428713:C:G
chr5:76429160	['G', 'T']	56057	96359.47059663144	260.29054812609814	0.0029509727133417	0.0084553254737786	0.3490075837403524	0.727085	0.727085	chr5	76429160	0.1384148149001113	chr5:76429160:G:T
chr5:76429303	['T', 'G']	56057	60120.26180104265	410.96579765799873	0.0107775248192598	0.0057883619877053	1.8619299971480208	0.0626182	0.0626182	chr5	76429303	1.2032994206108791	chr5:76429303:T:G
chr5:76429429	['A', 'G']	56057	99134.5068194802	295.10159112452084	0.0014474340020936	0.0091481761761086	0.1582210458379437	0.874283	0.874283	chr5	76429429	0.0583479661706506	chr5:76429429:A:G
chr5:76429433	['G', 'A']	56057	1382.1697725526642	27.03750443936753	0.0112394635600919	0.026139273306466	0.4299837806627788	0.667209	0.667209	chr5	76429433	0.1757381041209545	chr5:76429433:G:A
chr5:76430933	['T', 'A']	56057	2455.1313911585257	3.2091408384637217	0.0025174113702785	0.019768533340406	0.1273443672795414	0.898668	0.898668	chr5	76430933	0.0464007225030275	chr5:76430933:T:A
chr5:76431668	['T', 'C']	56057	96357.34592463067	259.78311036272714	0.0026845721287963	0.0084581181003341	0.3173959144280966	0.750944	0.750944	chr5	76431668	0.1243924483457486	chr5:76431668:T:C
chr5:76431906	['G', 'A']	56057	36171.06714380052	-131.43651943548153	-0.0097482665791979	0.0062589618073178	-1.5574893855080665	0.11936	0.11936	chr5	76431906	0.9231411898714064	chr5:76431906:G:A
chr5:76432046	['T', 'C']	56057	42597.71742373842	-157.06068072959312	-0.0114709429462668	0.0060250974562042	-1.9038601499225087	0.0569335	0.0569335	chr5	76432046	1.2446321170146672	chr5:76432046:T:C
chr5:76432507	['G', 'C']	56057	2142.114639454812	4.478139280830886	0.0068853484902319	0.0211625510625349	0.3253553160904792	0.744913	0.744913	chr5	76432507	0.1278944464815796	chr5:76432507:G:C
chr5:76432927	['T', 'C']	56057	96266.04203914854	245.12744034264315	0.0020404990133806	0.0084428885993521	0.2416825698182523	0.809027	0.809027	chr5	76432927	0.0920369842525711	chr5:76432927:T:C
chr5:76433360	['C', 'G']	56057	99208.30932672069	298.123474005814	0.0014391112764723	0.0091660886534634	0.1570038574663587	0.875242	0.875242	chr5	76433360	0.0578718501393177	chr5:76433360:C:G
chr5:76433511	['A', 'G']	56057	2514.403689694547	50.09442799950536	0.0012343241354593	0.0197701981104499	0.0624335744418712	0.950218	0.950218	chr5	76433511	0.0221767469891853	chr5:76433511:A:G
chr5:76433709	['A', 'G']	56057	96391.47573508418	257.64030679554776	0.0027494635054879	0.0084707204512236	0.3245843752393822	0.745497	0.745497	chr5	76433709	0.1275540998784141	chr5:76433709:A:G
chr5:76434082	['C', 'T']	56057	2831.2525333618782	34.277389260549924	-0.0088578310402018	0.0187786556085725	-0.4716967617297489	0.637145	0.637145	chr5	76434082	0.1957617206729056	chr5:76434082:C:T
chr5:76434540	['A', 'G']	56057	2512.4033685412505	50.2633609863095	0.0012063007336279	0.0197795908332864	0.0609871429492814	0.95137	0.95137	chr5	76434540	0.0216505475134232	chr5:76434540:A:G
chr5:76435034	['T', 'C']	56057	99239.62200495976	292.5832342613931	0.0010942298318701	0.0091750633396105	0.119261283695577	0.905069	0.905069	chr5	76435034	0.0433183101020376	chr5:76435034:T:C
chr5:76435457	['T', 'C']	56057	2512.762027123484	46.40860716542603	-0.0004658097847484	0.0197782603955871	-0.0235516054208872	0.98121	0.98121	chr5	76435457	0.0082380343316441	chr5:76435457:T:C
chr5:76436679	['T', 'C']	56057	99166.21758076914	310.59061824014753	0.003003467354638	0.0091766237767229	0.3272954659268636	0.743446	0.743446	chr5	76436679	0.1287505708591936	chr5:76436679:T:C
chr5:76437082	['T', 'G']	56057	2514.1212342946887	49.48138224503219	0.0008838198651582	0.0197760929796756	0.0446913283663552	0.964354	0.964354	chr5	76437082	0.0157635137888059	chr5:76437082:T:G
chr5:76437295	['T', 'G']	56057	2517.3110023051736	47.66758658844424	0.0001945452699845	0.0197768258107204	0.0098370320822207	0.992151	0.992151	chr5	76437295	0.0034222255512943	chr5:76437295:T:G
chr5:76437328	['T', 'C']	56057	2515.872359044879	46.817487770017	-0.0001633250553392	0.0197762505609959	-0.0082586461389889	0.993411	0.993411	chr5	76437328	0.0028710353888609	chr5:76437328:T:C
chr5:76437938	['G', 'A']	56057	96121.57951747032	278.12428704572216	0.0048808812776456	0.0084423444412251	0.5781428738931405	0.56317	0.56317	chr5	76437938	0.2493604880660031	chr5:76437938:G:A
chr5:76438131	['A', 'C']	56057	2471.2018806199635	39.5069095734987	-0.0022628648631922	0.0199285010929093	-0.1135491752562081	0.909596	0.909596	chr5	76438131	0.0411514581507386	chr5:76438131:A:C
chr5:76438602	['C', 'T']	56057	2470.308474576271	42.54359531815733	-0.0011010771955758	0.0199126233725664	-0.0552954362152389	0.955903	0.955903	chr5	76438602	0.0195861754038824	chr5:76438602:C:T
chr5:76438941	['GT', 'G']	56057	2467.1760476691707	39.84801480221731	-0.0021562899683748	0.0199236109443895	-0.1082278696564293	0.913815	0.913815	chr5	76438941	0.0391417174077353	chr5:76438941:GT:G
chr5:76438951	['G', 'A']	56057	2470.3966243220093	40.482549011676056	-0.00182857441853	0.019912997369945	-0.091828185609565	0.926835	0.926835	chr5	76438951	0.0329975743427234	chr5:76438951:G:A
chr5:76442081	['T', 'A']	56057	98961.59224634708	282.1538595965006	0.0003352802535389	0.0090890884333184	0.0368882155783556	0.970574	0.970574	chr5	76442081	0.0129713468634801	chr5:76442081:T:A
chr5:76442291	['T', 'C']	56057	54219.54110236783	422.4165350397275	0.0119996426505859	0.0057838612813959	2.074676771585688	0.0380211	0.0380211	chr5	76442291	1.4199753225831628	chr5:76442291:T:C
chr5:76443004	['A', 'T']	56057	2518.673958816601	46.5817985584417	-0.0006872828404955	0.0197530867023358	-0.0347936933023362	0.972244	0.972244	chr5	76443004	0.0122247283295711	chr5:76443004:A:T
chr5:76443506	['G', 'A']	56057	96025.2689137106	271.8708893327111	0.0050764950913498	0.0084230194274758	0.6026930289143602	0.546715	0.546715	chr5	76443506	0.2622390103816073	chr5:76443506:G:A
chr5:76444374	['C', 'T']	56057	53664.48784012846	404.0469834276353	0.0116211481875447	0.0057866638406946	2.0082639163898217	0.04462	0.04462	chr5	76444374	1.3504704340521811	chr5:76444374:C:T
chr5:76445417	['A', 'G']	56057	2528.902261006122	44.15888707800173	-0.0017687372853216	0.0197064736727735	-0.0897541241873911	0.928483	0.928483	chr5	76445417	0.0322260435383971	chr5:76445417:A:G
chr5:76447398	['A', 'G']	56057	2862.2042352773265	56.45480677485756	0.0033412812363737	0.0184716858923139	0.180886642175094	0.856457	0.856457	chr5	76447398	0.067294436704906	chr5:76447398:A:G
chr5:76450735	['G', 'T']	56057	25939.239107939346	-263.7107909918775	-0.0144463115801701	0.0068761097249882	-2.100942561703365	0.0356505	0.0356505	chr5	76450735	1.447934374768127	chr5:76450735:G:T
chr5:76450928	['G', 'T']	56057	21570.779243969053	-97.3284711297516	-0.0083472137117534	0.0073516661305981	-1.1354179533550564	0.256205	0.256205	chr5	76450928	0.5914123989815723	chr5:76450928:G:T
chr5:76450988	['A', 'G']	56057	103284.21242774566	288.5305795768525	0.0007997603010121	0.0108337293752858	0.07382132904636	0.941153	0.941153	chr5	76450988	0.0263397690760331	chr5:76450988:A:G
chr5:76451717	['T', 'A']	56057	63630.89154756169	189.241277310588	-0.002679955202244	0.0058640312967708	-0.4570158422789803	0.647661	0.647661	chr5	76451717	0.1886522539338226	chr5:76451717:T:A
chr5:76452396	['C', 'G']	56057	33574.99471918932	329.6442353814501	0.0125866360780963	0.006371269996366	1.9755301667132847	0.0482129	0.0482129	chr5	76452396	1.3168367449716962	chr5:76452396:C:G
chr5:76454129	['C', 'G']	56057	26092.72374172599	212.1678060308199	0.0043343513069975	0.0069035569632939	0.6278432017064866	0.530109	0.530109	chr5	76454129	0.2756348224154201	chr5:76454129:C:G
chr5:76454372	['C', 'T']	56057	89786.91050611608	350.234538572709	0.0032434181581377	0.0073431977533784	0.441690155579081	0.658715	0.658715	chr5	76454372	0.1813024468620294	chr5:76454372:C:T
chr5:76454686	['CT', 'C']	56057	23324.689322991144	-24.424501995905302	-0.0077660101405597	0.007152938884099	-1.0857090024665934	0.277612	0.277612	chr5	76454686	0.5565617650862573	chr5:76454686:CT:C
chr5:76454881	['A', 'G']	56057	23408.28562247848	-26.04829746286727	-0.0075110163814361	0.0071333930987791	-1.052937399835947	0.292374	0.292374	chr5	76454881	0.5340612505875775	chr5:76454881:A:G
chr5:76455140	['C', 'T']	56057	27655.37353224598	264.8118170841244	0.0112731282502969	0.0067835236407842	1.6618396053815	0.0965505	0.0965505	chr5	76455140	1.015245472825253	chr5:76455140:C:T
chr5:76455439	['G', 'A']	56057	24648.05148667799	-46.25264210585901	-0.0098286872953741	0.0071244559789389	-1.3795702190355803	0.167725	0.167725	chr5	76455439	0.775402199452093	chr5:76455439:G:A
chr5:76455636	['C', 'T']	56057	49618.81783789573	185.0508472093011	-0.002638095020859	0.0058700007305181	-0.4494198794803561	0.653131	0.653131	chr5	76455636	0.1849997025362434	chr5:76455636:C:T
chr5:76456149	['T', 'C']	56057	23279.398651059884	-16.30933829249681	-0.0073797859152664	0.0071489435353114	-1.0322904186912032	0.301941	0.301941	chr5	76456149	0.520077910942531	chr5:76456149:T:C
chr5:76456693	['G', 'A']	56057	23188.2048106777	-21.26661067902545	-0.0073911138243276	0.0071582451803171	-1.0325315266723212	0.301828	0.301828	chr5	76456693	0.52024047403215	chr5:76456693:G:A
chr5:76457022	['C', 'A']	56057	23189.446171416344	-8.709549868070084	-0.0066730334088424	0.0071574737769448	-0.932316850442002	0.351177	0.351177	chr5	76457022	0.454473935534099	chr5:76457022:C:A
chr5:76457499	['G', 'T']	56057	23152.304108904707	-2.7814174501536693	-0.0065215016027255	0.0071621941896536	-0.9105452086382056	0.362539	0.362539	chr5	76457499	0.4406452675102573	chr5:76457499:G:T
chr5:76457874	['G', 'A']	56057	77758.16138009776	444.2050360069316	0.0070503414842752	0.0062575971185268	1.126685107834973	0.25988	0.25988	chr5	76457874	0.5852271419066689	chr5:76457874:G:A
chr5:76458426	['T', 'A']	56057	23396.086812245776	1.864789329293722	-0.006163915590681	0.0071307791752597	-0.8644098266381277	0.387366	0.387366	chr5	76458426	0.4118785009643244	chr5:76458426:T:A
chr5:76458625	['A', 'G']	56057	7030.877966101696	-66.00951898449038	-0.0133256848042549	0.011917093341372	-1.1181992472940292	0.263487	0.263487	chr5	76458625	0.5792408072732191	chr5:76458625:A:G
chr5:76458724	['T', 'C']	56057	23483.026960478182	21.29453866823388	-0.0048488241787627	0.0071200983817485	-0.6810052219491861	0.495871	0.495871	chr5	76458724	0.3046312897896542	chr5:76458724:T:C
chr5:76459724	['C', 'T']	56057	8532.065423728814	-20.81031136673984	-0.0121923112159933	0.0108914970673273	-1.1194339162582378	0.26296	0.26296	chr5	76459724	0.580110308926432	chr5:76459724:C:T
chr5:76460554	['GT', 'G']	56057	23447.34621491909	6.617192138731052	-0.0055218737389285	0.0071280123764672	-0.774672299554177	0.438537	0.438537	chr5	76460554	0.3579937586994609	chr5:76460554:GT:G
chr5:76461165	['G', 'A']	56057	109074.89157077872	386.7034607449825	-0.0077113393092261	0.0189455506581712	-0.4070264015208342	0.68399	0.68399	chr5	76461165	0.1649502476608282	chr5:76461165:G:A
chr5:76461731	['C', 'T']	56057	28266.53821724236	244.59543667589213	0.0095615478704913	0.0067170065966801	1.4234834718216718	0.154602	0.154602	chr5	76461731	0.8107848921554329	chr5:76461731:C:T
chr5:76462316	['T', 'C']	56057	23520.19576426928	8.133133529225464	-0.0051216928000752	0.007117354120743	-0.7196062909316788	0.47177	0.47177	chr5	76462316	0.3262696794926067	chr5:76462316:T:C
chr5:76463247	['T', 'C']	56057	23517.712514052226	9.030571593416983	-0.0050762927911619	0.0071183493895141	-0.7131277931706573	0.47577	0.47577	chr5	76463247	0.3226029461684866	chr5:76463247:T:C
chr5:76463296	['G', 'A']	56057	5976.106607678036	7.0711625315445366	-0.0051184461943831	0.0128992278766978	-0.3968025251828848	0.691515	0.691515	chr5	76463296	0.1601983949522493	chr5:76463296:G:A
chr5:76463310	['A', 'G']	56057	23115.77306710919	20.01075635252633	-0.00427140632276	0.0071658111659818	-0.5960813401053062	0.551123	0.551123	chr5	76463310	0.2587514641974465	chr5:76463310:A:G
chr5:76464379	['T', 'C']	56057	48401.08796816729	104.85729605880006	-0.0024714708543388	0.0059506131671164	-0.415330451657721	0.677902	0.677902	chr5	76464379	0.1688330847987998	chr5:76464379:T:C
chr5:76464658	['A', 'G']	56057	31057.97276896446	299.3494773548877	0.0103316056813134	0.0065275577589144	1.5827674090212425	0.11348	0.11348	chr5	76464658	0.9450806728761854	chr5:76464658:A:G
chr5:76464666	['T', 'A']	56057	102965.04150236415	423.2749155330355	0.008837718670766	0.0106722623859019	0.8281017043247244	0.407616	0.407616	chr5	76464666	0.3897487771304516	chr5:76464666:T:A
chr5:76464733	['G', 'A']	56057	23404.175067354183	22.98226574346102	-0.0044267068373558	0.0071320317470255	-0.6206796316073736	0.534813	0.534813	chr5	76464733	0.2717980446418295	chr5:76464733:G:A
chr5:76465344	['G', 'A']	56057	61013.97270099564	307.2278442687665	0.002601512487502	0.0058400505010838	0.4454606149414744	0.655989	0.655989	chr5	76465344	0.18310344306238	chr5:76465344:G:A
chr5:76465651	['A', 'G']	56057	48414.68236973589	94.29584877509204	-0.0028835805931591	0.0059507810304114	-0.4845717861945578	0.627982	0.627982	chr5	76465651	0.2020528043722111	chr5:76465651:A:G
chr5:76465751	['A', 'G']	56057	7076.883710972348	-71.77570719096562	-0.014798868949907	0.0118668664092042	-1.2470747069697072	0.212375	0.212375	chr5	76465751	0.672896608122898	chr5:76465751:A:G
chr5:76465897	['A', 'G']	56057	23467.02353465965	21.31218514167921	-0.0047791616022763	0.0071270626202249	-0.6705654007745352	0.5025	0.5025	chr5	76465897	0.2988639339074735	chr5:76465897:A:G
chr5:76466098	['G', 'A']	56057	23378.83876666131	21.867984949670426	-0.0045566773773363	0.0071353939970813	-0.638602070074923	0.523084	0.523084	chr5	76466098	0.2814285638914749	chr5:76466098:G:A
chr5:76466631	['C', 'G']	56057	23377.75331858407	13.49569247081702	-0.0049590280781902	0.0071357016853136	-0.69496011701227	0.487083	0.487083	chr5	76466631	0.312397027757383	chr5:76466631:C:G
chr5:76466972	['C', 'T']	56057	23454.02075118208	14.456482724536588	-0.0048860320556002	0.0071270278264846	-0.6855637685941561	0.492991	0.492991	chr5	76466972	0.3071610090919685	chr5:76466972:C:T
chr5:76467847	['T', 'C']	56057	23622.79265986298	9.001553984420514	-0.005073305277668	0.0071074027285863	-0.7138057981803837	0.47535	0.47535	chr5	76467847	0.3229865017540183	chr5:76467847:T:C
chr5:76469464	['G', 'A']	56057	54455.65720403247	174.25606087368544	-0.0012906723426164	0.005905676678951	-0.2185477486799506	0.827003	0.827003	chr5	76469464	0.0824929150168818	chr5:76469464:G:A
chr5:76470176	['T', 'G']	56057	31363.47594069475	303.8729466478338	0.0098072016164876	0.0065076659299889	1.507022905292924	0.13181	0.13181	chr5	76470176	0.8800516399690783	chr5:76470176:T:G
chr5:76470612	['T', 'C']	56057	48646.884977070375	129.39964642553608	-0.0015857262212848	0.0059477319117072	-0.266610238125159	0.78977	0.78977	chr5	76470612	0.1024993672845961	chr5:76470612:T:C
chr5:76471305	['T', 'C']	56057	57960.677129721	161.5392623050799	-0.0034806544073031	0.0059660974958414	-0.5834055527468797	0.559623	0.559623	chr5	76471305	0.2521044447023397	chr5:76471305:T:C
chr5:76471443	['G', 'T']	56057	80950.36369985671	153.238102324947	-0.0103229246017936	0.006716608715251	-1.5369251119771077	0.124317	0.124317	chr5	76471443	0.9054694787488085	chr5:76471443:G:T
chr5:76471510	['A', 'G']	56057	23177.13456563241	21.074207309924443	-0.0041979020079117	0.0071554974239338	-0.5866680901694615	0.557429	0.557429	chr5	76471510	0.253810441054439	chr5:76471510:A:G
chr5:76471524	['A', 'T']	56057	56967.29229643642	147.29119432311853	-0.0041606497624301	0.005896601884507	-0.7056012672929491	0.480439	0.480439	chr5	76471524	0.3183617456543958	chr5:76471524:A:T
chr5:76472017	['C', 'T']	56057	28305.544479731656	257.37703755152125	0.0099385736537686	0.0067130377554884	1.4804882701044104	0.138749	0.138749	chr5	76472017	0.8577701382668856	chr5:76472017:C:T
chr5:76472186	['C', 'G']	56057	57018.24006566387	147.55174272550943	-0.0041560473827974	0.005896998002291	-0.7047734086365305	0.480954	0.480954	chr5	76472186	0.3178964589723132	chr5:76472186:C:G
chr5:76472187	['T', 'A']	56057	57091.23984726287	159.69208213430363	-0.00365849522426	0.0058947241234858	-0.6206389217917382	0.53484	0.53484	chr5	76472187	0.2717761198661988	chr5:76472187:T:A
chr5:76472484	['G', 'A']	56057	57066.12601248885	152.16101203453854	-0.0038903806911903	0.00589521182985	-0.6599221204387664	0.509307	0.509307	chr5	76472484	0.2930203547673096	chr5:76472484:G:A
chr5:76472547	['A', 'G']	56057	80560.74848803811	156.94121376753182	-0.0095375412721722	0.0066613834566345	-1.4317658387722902	0.152216	0.152216	chr5	76472547	0.8175396948289483	chr5:76472547:A:G
chr5:76472750	['C', 'T']	56057	7954.141893820465	27.262690588271	-0.0057405096276771	0.0112683668456933	-0.5094358132182316	0.610449	0.610449	chr5	76472750	0.2143506133632786	chr5:76472750:C:T
chr5:76472914	['A', 'G']	56057	57125.20961353175	155.8900474225636	-0.0038622102947003	0.0058948731284489	-0.6551812414861117	0.512354	0.512354	chr5	76472914	0.2904298688628499	chr5:76472914:A:G
chr5:76473299	['A', 'AAT']	56057	31167.11588695001	344.55313930016536	0.0116264771646615	0.0065153191339803	1.7844831428170893	0.0743506	0.0743506	chr5	76473299	1.1287155224259848	chr5:76473299:A:AAT
chr5:76473433	['T', 'C']	56057	78078.89272331462	93.26218627206296	-0.0101066974306581	0.0064982620994026	-1.5552923652598158	0.119882	0.119882	chr5	76473433	0.9212460202999798	chr5:76473433:T:C
chr5:76473743	['C', 'T']	56057	78334.58963837798	129.9414305799722	-0.0087060930824354	0.0065150481125339	-1.3363052631470624	0.181455	0.181455	chr5	76473743	0.7412310602962066	chr5:76473743:C:T
chr5:76475210	['G', 'T']	56057	5907.210757291945	-2.9812734827288656	-0.007625337982858	0.0129793290703499	-0.5874986250466071	0.556871	0.556871	chr5	76475210	0.2542453981416837	chr5:76475210:G:T
chr5:76476907	['T', 'A']	56057	85946.79883314301	490.90312579435584	0.0087948514585163	0.0068564593798752	1.2827103569417346	0.199599	0.199599	chr5	76476907	0.6998416388781559	chr5:76476907:T:A
chr5:76478291	['C', 'T']	56057	22868.03971312352	-67.30035960017116	-0.0081337102956732	0.007196060963754	-1.1303003596887322	0.258355	0.258355	chr5	76478291	0.5877831290422719	chr5:76478291:C:T
chr5:76479175	['G', 'A']	56057	109321.90038355188	450.3706520519502	0.0212753783379604	0.0194138236040286	1.09588810385325	0.273132	0.273132	chr5	76479175	0.5636274151686456	chr5:76479175:G:A
chr5:76480041	['TG', 'T']	56057	109129.78705867662	405.4647092379712	0.0011026814359451	0.0191037433942086	0.0577206997179097	0.953971	0.953971	chr5	76480041	0.0204648273204389	chr5:76480041:TG:T
chr5:76481287	['G', 'T']	56057	109097.0	411.8951997772283	0.0057247507254354	0.0189813937056515	0.3015980182599003	0.76296	0.76296	chr5	76481287	0.1174982303736211	chr5:76481287:G:T
chr5:76482351	['G', 'A']	56057	109100.9462501784	416.7020790300969	0.0076051816583845	0.0189986889587057	0.4003003404558394	0.688937	0.688937	chr5	76482351	0.1618204904339093	chr5:76482351:G:A
chr5:76482817	['C', 'A']	56057	79198.12814245187	27.56173159232891	-0.013053896425864	0.0065563828354274	-1.9910210787764264	0.0464834	0.0464834	chr5	76482817	1.3327021132503718	chr5:76482817:C:A
chr5:76483646	['A', 'G']	56057	66218.72509945944	353.4237497769546	0.0048457729293407	0.0058949527170584	0.8220206610510074	0.411069	0.411069	chr5	76483646	0.3860852734910552	chr5:76483646:A:G
chr5:76484739	['C', 'T']	56057	65875.40120251922	360.8473978694569	0.0052512280021013	0.0058868341644187	0.8920292054158487	0.372381	0.372381	chr5	76484739	0.429012486137696	chr5:76484739:C:T
chr5:76485465	['T', 'C']	56057	56425.09192941134	139.9959274515328	0.0003632067761228	0.0057516129384916	0.0631486819448786	0.949648	0.949648	chr5	76485465	0.0224373420649562	chr5:76485465:T:C
chr5:76486169	['A', 'G']	56057	2142.152855333345	25.863400787740986	0.0054280817922669	0.0210800287925181	0.2574987845459461	0.796795	0.796795	chr5	76486169	0.098653399834386	chr5:76486169:A:G
chr5:76487055	['T', 'A']	56057	37367.99892931707	-261.76075658815154	-0.016748057642142	0.0062389556275149	-2.6844328830100808	0.00726743	0.00726743	chr5	76487055	2.138619142668665	chr5:76487055:T:A
chr5:76488061	['T', 'C']	56057	48700.212574262725	124.04840562515892	-0.002298956543496	0.0058612066147564	-0.3922326398984321	0.694888	0.694888	chr5	76488061	0.1580851880741561	chr5:76488061:T:C
chr5:76489281	['C', 'T']	56057	61436.9597302264	241.0775271234085	0.0028541551938857	0.0058302289642507	0.4895442719979876	0.624458	0.624458	chr5	76489281	0.2044967662276111	chr5:76489281:C:T
chr5:76489471	['T', 'C']	56057	62880.94771685018	217.52937935209323	0.0021592044925222	0.0058588209021622	0.3685390846689673	0.712473	0.712473	chr5	76489471	0.1472315891063896	chr5:76489471:T:C
chr5:76489710	['A', 'G']	56057	62190.09408175282	218.75073328947656	0.0026026392062744	0.0058454642682467	0.4452408032689944	0.656147	0.656147	chr5	76489710	0.1829988524887316	chr5:76489710:A:G
chr5:76489993	['A', 'G']	56057	60291.67988153013	150.35422795882607	0.0013989095675769	0.0058710142620885	0.2382739174405056	0.81167	0.81167	chr5	76489993	0.0906205056224379	chr5:76489993:A:G
chr5:76490325	['G', 'C']	56057	50234.54586656676	140.32423757979893	-0.003556577441849	0.0058393442662961	-0.6090713750818019	0.54248	0.54248	chr5	76490325	0.2656162686310468	chr5:76490325:G:C
chr5:76490475	['T', 'TC']	56057	19551.790272797018	-179.19361817358018	-0.0133071933343688	0.007618337088074	-1.746732020456302	0.0806893	0.0806893	chr5	76490475	1.093184052131125	chr5:76490475:T:TC
chr5:76490579	['T', 'C']	56057	62025.064642175326	194.551916155719	0.0019111694460809	0.0058461261423971	0.3269121123166935	0.743736	0.743736	chr5	76490579	0.1285811962952892	chr5:76490579:T:C
chr5:76491110	['C', 'T']	56057	6559.407314683886	4.289939788591989	-0.0049087635282674	0.0123774944027756	-0.3965878204854364	0.691673	0.691673	chr5	76491110	0.1600991770173928	chr5:76491110:C:T
chr5:76491347	['G', 'A']	56057	31168.56015487003	266.1527199107731	0.0043663580135829	0.0065677944304912	0.6648134407666566	0.506173	0.506173	chr5	76491347	0.2957010244558077	chr5:76491347:G:A
chr5:76491961	['T', 'G']	56057	31693.48069305164	289.0378611796041	0.004581586659009	0.0065627353330085	0.698121503691464	0.485104	0.485104	chr5	76491961	0.3141651443169059	chr5:76491961:T:G
chr5:76493234	['A', 'G']	56057	24297.20124899636	-14.42715091820845	-0.0050600299210571	0.0070275411692987	-0.7200284991801945	0.47151	0.47151	chr5	76493234	0.3265090921127289	chr5:76493234:A:G
chr5:76493609	['A', 'G']	56057	110939.93716773111	293.08378184447986	-0.0158966056531752	0.0295989878355738	-0.5370658531123758	0.591224	0.591224	chr5	76493609	0.2282479446132186	chr5:76493609:A:G
chr5:76499582	['A', 'G']	56057	56704.184721900034	271.153611741008	0.0081025780990953	0.0057987608568145	1.3972947495452357	0.16233	0.16233	chr5	76499582	0.7896012113477558	chr5:76499582:A:G
chr5:76504565	['C', 'T']	56057	1399.124794833369	27.53646287832484	-0.0203198929347487	0.0274868965020134	-0.7392574470260889	0.459754	0.459754	chr5	76504565	0.337474483579019	chr5:76504565:C:T
chr5:76505039	['T', 'A']	56057	6102.306307431527	25.514774480710912	-0.0115392369848284	0.0128814519859805	-0.8958025071542478	0.370362	0.370362	chr5	76505039	0.43137357932519	chr5:76505039:T:A
chr5:76505512	['G', 'A']	56057	59949.624964316296	311.7702177765344	0.0001948878254552	0.0058441333699465	0.033347600596778	0.973398	0.973398	chr5	76505512	0.0117095504182326	chr5:76505512:G:A
chr5:76505811	['T', 'G']	56057	18202.52014632406	-41.89582080245251	-0.0067059093973361	0.0078817931229505	-0.8508101256565016	0.394878	0.394878	chr5	76505811	0.4035370616160849	chr5:76505811:T:G
chr5:76506020	['G', 'A']	56057	85291.17206372996	356.100633130759	0.0063138844901667	0.0068804526450078	0.9176553950629658	0.358803	0.358803	chr5	76506020	0.4451439344183611	chr5:76506020:G:A
chr5:76507177	['A', 'G']	56057	17889.59566117177	-3.3684142470570304	-0.0012794879755641	0.0079239818666688	-0.1614703310902471	0.871724	0.871724	chr5	76507177	0.0596209970060954	chr5:76507177:A:G
chr5:76507246	['A', 'G']	56057	11881.907650585214	-10.024393105796236	-0.0032603923538721	0.0094232301324305	-0.3459951957080359	0.729348	0.729348	chr5	76507246	0.1370652036190239	chr5:76507246:A:G
chr5:76507416	['ATATT', 'A']	56057	47605.73857107169	74.87399172336347	0.0014383959997272	0.0058625865093335	0.2453517739034222	0.806185	0.806185	chr5	76507416	0.0935652866565874	chr5:76507416:ATATT:A
chr5:76507459	['A', 'G']	56057	29714.77073222952	70.72059683680389	0.0021491587697155	0.0065440465713184	0.3284143452057536	0.7426	0.7426	chr5	76507459	0.1292450551098598	chr5:76507459:A:G
chr5:76507494	['G', 'A']	56057	47608.3421296792	73.77365645616968	0.0013720231797992	0.005862327518905	0.2340406903870026	0.814954	0.814954	chr5	76507494	0.0888669042783943	chr5:76507494:G:A
chr5:76507967	['C', 'T']	56057	20829.167501883778	23.387386856144143	-0.0004280307962774	0.0077105245740608	-0.0555125390193857	0.95573	0.95573	chr5	76507967	0.019664781439219	chr5:76507967:C:T
chr5:76507970	['C', 'T']	56057	49648.04420731731	119.22209744073814	0.002356016380133	0.0058595046991262	0.4020845619399181	0.687623	0.687623	chr5	76507970	0.1626496052164761	chr5:76507970:C:T
chr5:76507978	['G', 'A']	56057	20746.4872191805	-5.302738938030166	-0.0018572167821964	0.0077290090889052	-0.2402917063278426	0.810105	0.810105	chr5	76507978	0.0914586873371033	chr5:76507978:G:A
chr5:76508562	['A', 'G']	56057	50041.29440178776	132.49926093906063	0.0029693385593826	0.005883671804684	0.5046744036638391	0.61379	0.61379	chr5	76508562	0.2119801914665894	chr5:76508562:A:G
chr5:76508669	['C', 'T']	56057	6021.9668320011415	-20.07761192568843	-0.0170978964884887	0.013110712558065	-1.3041164934983571	0.192199	0.192199	chr5	76508669	0.7162488762700318	chr5:76508669:C:T
chr5:76509067	['A', 'G']	56057	19753.906239375832	19.008722873514458	-0.0005068891613821	0.0076236241612944	-0.0664892642472595	0.946989	0.946989	chr5	76509067	0.0236550656292994	chr5:76509067:A:G
chr5:76509280	['G', 'A']	56057	89761.8037784993	328.0927977532223	0.0068201559816291	0.0073212970332958	0.9315502363327696	0.351573	0.351573	chr5	76509280	0.4539844851376938	chr5:76509280:G:A
chr5:76509343	['T', 'A']	56057	6614.297915997572	11.405128243006452	-0.0082610867686916	0.0124997613769519	-0.6608995579646906	0.508679	0.508679	chr5	76509343	0.2935561911525522	chr5:76509343:T:A
chr5:76509547	['A', 'G']	56057	6635.089620452029	-113.98015576720516	-0.0231628019069887	0.0122571604140041	-1.8897363765040152	0.0587984	0.0587984	chr5	76509547	1.2306344916215697	chr5:76509547:A:G
chr5:76509820	['C', 'T']	56057	48252.88626023657	137.91780165838702	0.003630270053705	0.0058528497631207	0.6202568322494247	0.535091	0.535091	chr5	76509820	0.2715723536103235	chr5:76509820:C:T
chr5:76510600	['C', 'T']	56057	15727.122223609796	-38.10526066093296	-0.0044489226065321	0.0083486517527533	-0.5328911467728874	0.594111	0.594111	chr5	76510600	0.2261324065610756	chr5:76510600:C:T
chr5:76511157	['T', 'A']	56057	36904.29167558695	336.4655486721254	0.0073145901517214	0.0062273450738648	1.1745920717352922	0.240163	0.240163	chr5	76511157	0.6194939000703744	chr5:76511157:T:A
chr5:76511239	['G', 'A']	56057	18953.014307631925	-173.6498127608764	-0.0146172425797327	0.007718650508564	-1.8937562419123024	0.0582625	0.0582625	chr5	76511239	1.234610884059358	chr5:76511239:G:A
chr5:76512003	['T', 'G']	56057	35807.61341332386	311.32003470637227	0.0066501838242855	0.0062847475645357	1.0581465295140766	0.289993	0.289993	chr5	76512003	0.5376124851978175	chr5:76512003:T:G
chr5:76513003	['T', 'C']	56057	57637.281906257245	125.0574284977688	-0.0048141348921949	0.0058587235791631	-0.8217037085205161	0.411249	0.411249	chr5	76513003	0.3858951450784676	chr5:76513003:T:C
chr5:76513408	['T', 'G']	56057	80696.27447586763	293.7418305800405	-0.0054248243409744	0.006480626414766	-0.837083330187655	0.402549	0.402549	chr5	76513408	0.3951812478814844	chr5:76513408:T:G
chr5:76513461	['T', 'C']	56057	10228.182460396743	44.177213257257335	0.0029812932009571	0.0101068201475061	0.294978356935814	0.768012	0.768012	chr5	76513461	0.1146319941702221	chr5:76513461:T:C
chr5:76513462	['G', 'A']	56057	5053.360587301304	-13.753980006412757	-0.0109079279189624	0.0139482084972936	-0.7820307476102629	0.4342	0.4342	chr5	76513462	0.3623101808815988	chr5:76513462:G:A
chr5:76513944	['C', 'T']	56057	16265.529103650477	-173.9732153228791	-0.0150421975791212	0.0082351478137316	-1.8265850133302084	0.0677675	0.0677675	chr5	76513944	1.1689785355527054	chr5:76513944:C:T
chr5:76514418	['T', 'G']	56057	31033.19680964956	223.85721832384465	0.0007802987629496	0.00661838828284	0.1178986075768264	0.906148	0.906148	chr5	76514418	0.0428008637646756	chr5:76514418:T:G
chr5:76514801	['G', 'C']	56057	5053.360587301304	-19.34786360492388	-0.0121378946021669	0.0139513716645806	-0.8700144253903224	0.384296	0.384296	chr5	76514801	0.4153341359284912	chr5:76514801:G:C
chr5:76515013	['G', 'A']	56057	5040.179823387744	-10.814868823563447	-0.0103935541627126	0.0139692076746269	-0.7440331910585726	0.45686	0.45686	chr5	76515013	0.3402168645744982	chr5:76515013:G:A
chr5:76516856	['C', 'T']	56057	7402.905327027753	113.12157228659052	0.0113751080231019	0.011659392409789	0.9756175642181508	0.329258	0.329258	chr5	76516856	0.482463664160722	chr5:76516856:C:T
chr5:76518070	['T', 'C']	56057	80884.98615472452	259.1010557704147	-0.0069005687938595	0.0064840396390683	-1.0642391438018846	0.287225	0.287225	chr5	76518070	0.5417777618896165	chr5:76518070:T:C
chr5:76518213	['C', 'T']	56057	80637.82346643828	244.3684140559816	-0.0069296867940828	0.0064634094409698	-1.0721410824072797	0.283661	0.283661	chr5	76518213	0.5472003704046828	chr5:76518213:C:T
chr5:76518424	['G', 'A']	56057	32549.806555212584	186.21310375610503	0.0021126658685771	0.0064184827689099	0.3291534689180066	0.742041	0.742041	chr5	76518424	0.129572097979963	chr5:76518424:G:A
chr5:76519049	['T', 'G']	56057	9991.604160719382	147.6512748956157	0.0115139255145275	0.0102977100288711	1.1181054314256835	0.263527	0.263527	chr5	76519049	0.5791748819683524	chr5:76519049:T:G
chr5:76519379	['A', 'G']	56057	5391.673273862622	-14.12847945399257	-0.01435253448486	0.0135159806877916	-1.0618936809982316	0.288289	0.288289	chr5	76519379	0.5401719283035726	chr5:76519379:A:G
chr5:76520457	['C', 'T']	56057	80682.83229846912	238.33943664356667	-0.0072979383253333	0.0064671838671032	-1.1284569103494797	0.259132	0.259132	chr5	76520457	0.5864789530300192	chr5:76520457:C:T
chr5:76520818	['C', 'T']	56057	33403.25585034688	207.884340185233	0.002779342676346	0.0064514954688394	0.4308059565057748	0.666611	0.666611	chr5	76520818	0.1761275241590093	chr5:76520818:C:T
chr5:76520824	['C', 'T']	56057	5167.934731595458	-13.359133712492982	-0.0109980686657792	0.0139444349673723	-0.788706655487509	0.430287	0.430287	chr5	76520824	0.3662417747948576	chr5:76520824:C:T
chr5:76520868	['C', 'T']	56057	7134.145018127269	87.09031107483852	0.0096073834086012	0.0118227979266577	0.8126150398746821	0.416442	0.416442	chr5	76520868	0.3804454764516107	chr5:76520868:C:T
chr5:76522292	['C', 'T']	56057	80713.71806080938	241.95094526880484	-0.0070159654794814	0.0064708259887594	-1.0842457348828367	0.278261	0.278261	chr5	76522292	0.5555476584582151	chr5:76522292:C:T
chr5:76522959	['C', 'T']	56057	5075.543255249684	-14.369495876280483	-0.0107422162788458	0.0139207832422833	-0.7716675198430782	0.440315	0.440315	chr5	76522959	0.3562365193865666	chr5:76522959:C:T
chr5:76523511	['G', 'A']	56057	39630.01830835118	-8.93053989196002	-0.0076992395601884	0.0061555179679363	-1.250786627590607	0.211018	0.211018	chr5	76523511	0.6756804974641374	chr5:76523511:G:A
chr5:76524828	['G', 'A']	56057	33525.196110962446	195.6019923915064	0.0020121051840475	0.0063863161301418	0.315065077118709	0.752713	0.752713	chr5	76524828	0.1233705832622458	chr5:76524828:G:A
chr5:76525173	['G', 'A']	56057	79655.7888060234	237.96983186179185	-0.0071902957844636	0.0064221526788987	-1.119608353144399	0.262885	0.262885	chr5	76525173	0.5802341936695166	chr5:76525173:G:A
chr5:76525903	['A', 'G']	56057	46015.49217565085	32.925512242663615	-0.0082947302515027	0.0060011042260618	-1.3822006649176328	0.166916	0.166916	chr5	76525903	0.7775020313335761	chr5:76525903:A:G
chr5:76525905	['G', 'T']	56057	5081.453239848712	-6.875668282677716	-0.008256401851408	0.0139178060562107	-0.5932258157688352	0.553032	0.553032	chr5	76525905	0.2572497384577955	chr5:76525905:G:T
chr5:76526649	['C', 'T']	56057	21892.952740312565	131.17159129956838	-0.0005216701816793	0.0075961598167758	-0.0686755142417235	0.945248	0.945248	chr5	76526649	0.0244542328650646	chr5:76526649:C:T
chr5:76528140	['C', 'T']	56057	45768.24688626386	-15.094766981938768	-0.0105992696615561	0.0059912959171997	-1.7691113588844625	0.0768807	0.0768807	chr5	76528140	1.1141826710633231	chr5:76528140:C:T
chr5:76529742	['A', 'G']	56057	45863.54527288623	-13.561907999368174	-0.0103908657262207	0.0059789066643699	-1.7379207118490394	0.0822303	0.0822303	chr5	76529742	1.0849681253056342	chr5:76529742:A:G
chr5:76530329	['C', 'T']	56057	23596.051155321627	145.4978076353239	-0.0017065638696635	0.007340403655799	-0.2324891040992408	0.816159	0.816159	chr5	76530329	0.0882252259325069	chr5:76530329:C:T
chr5:76531646	['G', 'A']	56057	43782.5914070585	-59.77900141910705	-0.0101878744805707	0.0060321788584346	-1.6889211543065046	0.0912401	0.0912401	chr5	76531646	1.0398142474043282	chr5:76531646:G:A
chr5:76531683	['T', 'G']	56057	22919.67977447902	172.60255933428067	0.0004340985094589	0.0074305863199313	0.0584204921076698	0.953414	0.953414	chr5	76531683	0.020718475150632	chr5:76531683:T:G
chr5:76531851	['C', 'A']	56057	43735.922862801766	-23.11353415823973	-0.0098896934850621	0.0060224927784239	-1.642126250527488	0.100569	0.100569	chr5	76531851	0.997535868223473	chr5:76531851:C:A
chr5:76532792	['A', 'C']	56057	86001.5468853161	403.8602735203828	0.0015065964710452	0.006974257237751	0.216022498122123	0.828971	0.828971	chr5	76532792	0.0814606621641665	chr5:76532792:A:C
chr5:76533034	['G', 'C']	56057	31891.844590737168	-90.95688281581673	-0.0112613884650724	0.0064508164953593	-1.7457307107051845	0.0808632	0.0808632	chr5	76533034	1.0922490763235964	chr5:76533034:G:C
chr5:76533539	['TA', 'T']	56057	55358.813175832416	15.872481878667418	-0.004100624427465	0.0058088377143037	-0.7059285573373242	0.480236	0.480236	chr5	76533539	0.3185452869792737	chr5:76533539:TA:T
chr5:76533740	['G', 'A']	56057	54098.371080854384	21.36511875384087	-0.0035935492061247	0.00580864815392	-0.6186549969806063	0.536146	0.536146	chr5	76533740	0.2707169297843351	chr5:76533740:G:A
chr5:76533844	['A', 'G']	56057	55615.91344609785	43.849698143779406	-0.0034409766652095	0.0058084911611148	-0.5924045625213785	0.553582	0.553582	chr5	76533844	0.256818039627463	chr5:76533844:A:G
chr5:76533934	['C', 'T']	56057	6428.458708722103	-21.097195929830026	-0.0105749338990715	0.012938513405122	-0.817322173572519	0.413748	0.413748	chr5	76533934	0.3832640925299725	chr5:76533934:C:T
chr5:76535042	['A', 'G']	56057	55856.93932905067	5.371299188391853	-0.0051470291423544	0.0058115645912087	-0.8856529186891307	0.375808	0.375808	chr5	76535042	0.4250339791080987	chr5:76535042:A:G
chr5:76535212	['T', 'C']	56057	56139.01463057792	-5.390455318036143	-0.0056832495427024	0.0058123992875991	-0.977780304052358	0.328187	0.328187	chr5	76535212	0.4838786260254097	chr5:76535212:T:C
chr5:76537591	['A', 'G']	56057	56223.03850545999	15.103292512370214	-0.0056470909051722	0.0058317240129233	-0.9683398755939172	0.332879	0.332879	chr5	76537591	0.477713601874849	chr5:76537591:A:G
chr5:76538623	['T', 'C']	56057	17938.96003853427	22.62071361323671	0.0071293140597264	0.0079957635548382	0.8916364285700438	0.372592	0.372592	chr5	76538623	0.4287664741664382	chr5:76538623:T:C
chr5:76540207	['A', 'G']	56057	18129.91077290893	43.39111743117834	0.007912977472142	0.007959251094658	0.9941861838550282	0.320137	0.320137	chr5	76540207	0.4946641291448113	chr5:76540207:A:G
chr5:76540699	['A', 'G']	56057	55663.89481103459	-20.96212277029932	-0.0060649679691148	0.00583115972279	-1.040096354317139	0.2983	0.2983	chr5	76540699	0.5253467466379373	chr5:76540699:A:G
chr5:76540730	['G', 'A']	56057	36711.5136499893	-39.7706911791461	-0.0097372817990849	0.0061820043115152	-1.5751011012637637	0.115239	0.115239	chr5	76540730	0.9384005190168088	chr5:76540730:G:A
chr5:76541472	['T', 'A']	56057	37064.61195068424	-12.0732876625203	-0.0091767898693899	0.0061756518142352	-1.4859629631704474	0.137295	0.137295	chr5	76541472	0.8623452785822492	chr5:76541472:T:A
chr5:76542009	['C', 'T']	56057	55560.92035398229	36.98286343902992	-0.0042328570510088	0.00582462126702	-0.7267179885112797	0.467402	0.467402	chr5	76542009	0.3303094336059539	chr5:76542009:C:T
chr5:76543299	['A', 'G']	56057	55664.93705395375	-38.18141974737184	-0.0068820764433266	0.005830019155316	-1.180455202630219	0.237824	0.237824	chr5	76543299	0.6237443206945087	chr5:76543299:A:G
chr5:76543340	['C', 'T']	56057	37000.30023906372	-23.529470893772626	-0.0096373965306855	0.0061765345230075	-1.560324239229352	0.118689	0.118689	chr5	76543340	0.9255895292397596	chr5:76543340:C:T
chr5:76544214	['T', 'C']	56057	17519.50024086068	2.588961489224433	0.0064647210957784	0.008077210240189	0.8003655845941162	0.423502	0.423502	chr5	76544214	0.3731445343606347	chr5:76544214:T:C
chr5:76544400	['C', 'T']	56057	36706.13160242684	-37.19372909392202	-0.0105651635192068	0.0061887786666453	-1.707148387152408	0.0878	0.0878	chr5	76544400	1.0565054840938974	chr5:76544400:C:T
chr5:76544757	['T', 'C']	56057	6230.778055307761	-8.278145174028042	-0.0070515701977574	0.0131955572581328	-0.534389723739125	0.593074	0.593074	chr5	76544757	0.2268911147527645	chr5:76544757:T:C
chr5:76544851	['C', 'T']	56057	17782.07542691958	-12.100303667848111	0.0045453746008771	0.0080350351734801	0.5656944248208475	0.571604	0.571604	chr5	76544851	0.2429047407420727	chr5:76544851:C:T
chr5:76545035	['A', 'G']	56057	17795.174478562636	-3.260809128046504	0.0049695149148242	0.0080326847037364	0.6186617672809579	0.536142	0.536142	chr5	76545035	0.2707201699174479	chr5:76545035:A:G
chr5:76545328	['C', 'A']	56057	6169.550292585457	-11.755784648531671	-0.0072835634270783	0.0132635700572787	-0.5491404950269256	0.582911	0.582911	chr5	76545328	0.2343977491166067	chr5:76545328:C:A
chr5:76545362	['A', 'G']	56057	55784.91748750894	0.5373571423247601	-0.0056828040478184	0.0058288915396234	-0.9749373460096274	0.329596	0.329596	chr5	76545362	0.4820180675710044	chr5:76545362:A:G
chr5:76545901	['C', 'G']	56057	23907.69137851052	-23.930666420046816	0.0014780276704439	0.0072990206266248	0.2024967110042864	0.839529	0.839529	chr5	76545901	0.0759642973550629	chr5:76545901:C:G
chr5:76546063	['T', 'C']	56057	55512.8835221697	0.9720283081230976	-0.0052849996442845	0.0058264485443445	-0.9070705085715464	0.364373	0.364373	chr5	76546063	0.438453811681055	chr5:76546063:T:C
chr5:76546456	['A', 'C']	56057	55537.907399147145	0.4901185830787486	-0.0052979670332137	0.0058260404376671	-0.9093598113327191	0.363164	0.363164	chr5	76546456	0.4398972090943509	chr5:76546456:A:C
chr5:76546510	['C', 'T']	56057	55314.85436962497	3.853503035985794	-0.0049285767051261	0.0058235842150419	-0.8463132880256146	0.397382	0.397382	chr5	76546510	0.400791808785639	chr5:76546510:C:T
chr5:76546669	['G', 'A']	56057	17357.47711823583	-20.176226681926742	0.0054020970383208	0.0081106888167817	0.6660466404707068	0.505384	0.505384	chr5	76546669	0.2963785115686648	chr5:76546669:G:A
chr5:76547146	['A', 'G']	56057	6023.429807503613	-7.982691177443044	-0.0061437195216392	0.013424425084047	-0.4576523376736726	0.647204	0.647204	chr5	76547146	0.1889588072601856	chr5:76547146:A:G
chr5:76547752	['G', 'A']	56057	6033.322885075107	-17.627781490782823	-0.0081269713903101	0.0134021135531215	-0.606394756923788	0.544255	0.544255	chr5	76547752	0.2641975724615396	chr5:76547752:G:A
chr5:76549383	['A', 'G']	56057	17657.779962530112	0.531801414643744	0.0064151425741386	0.0080521257907306	0.7967017332893146	0.425628	0.425628	chr5	76549383	0.3709698096474472	chr5:76549383:A:G
chr5:76551313	['T', 'C']	56057	57891.98326794904	-12.55896862728834	-0.0073472026558663	0.0059689854258225	-1.2308963972472553	0.218367	0.218367	chr5	76551313	0.6608129923444309	chr5:76551313:T:C
chr5:76551434	['C', 'T']	56057	6276.211426732707	13.039357937927386	-0.0030688402925038	0.0131692101532722	-0.2330314617799107	0.815738	0.815738	chr5	76551434	0.0884493062279392	chr5:76551434:C:T
chr5:76551512	['G', 'GCC']	56057	17281.556848605996	-13.347220825428629	0.0054736658452742	0.0081227235567917	0.6738707536953535	0.500396	0.500396	chr5	76551512	0.3006861705710853	chr5:76551512:G:GCC
chr5:76551726	['T', 'C']	56057	56509.16132198371	-31.98619896832042	-0.0073398858580964	0.0058380409288453	-1.257251524536341	0.208668	0.208668	chr5	76551726	0.6805441464734859	chr5:76551726:T:C
chr5:76552568	['T', 'C']	56057	23790.819636739943	-126.52363350381728	-0.0122596682217782	0.0070979145753142	-1.7272211565374374	0.0841335	0.0841335	chr5	76552568	1.07503104381862	chr5:76552568:T:C
chr5:76552902	['A', 'T']	56057	6621.826886708296	39.95142517027497	-0.0004951809233607	0.0128428355624218	-0.0385569776202393	0.969244	0.969244	chr5	76552902	0.0135668787653814	chr5:76552902:A:T
chr5:76553035	['A', 'G']	56057	49804.21530665049	-68.78156875691253	-0.0070934084385028	0.0058234292673607	-1.2180809816408409	0.223198	0.223198	chr5	76553035	0.6513097012795097	chr5:76553035:A:G
chr5:76553259	['T', 'G']	56057	49820.6650013382	-63.64675475455772	-0.0068428067630881	0.0058225188769095	-1.1752313573812287	0.239907	0.239907	chr5	76553259	0.6199570800145725	chr5:76553259:T:G
chr5:76553326	['T', 'A']	56057	3146.05612244898	13.097706345310788	-0.00866467899393	0.0176532484906636	-0.4908263200686573	0.623551	0.623551	chr5	76553326	0.2051280199516415	chr5:76553326:T:A
chr5:76553742	['A', 'T']	56057	56471.07386657628	-24.13270009497809	-0.0073437232618301	0.005844561316723	-1.256505469592307	0.208938	0.208938	chr5	76553742	0.6799825667717924	chr5:76553742:A:T
chr5:76554000	['A', 'G']	56057	6327.564386640976	8.46262975142601	-0.0047288045954334	0.0131064809920009	-0.360798951169234	0.718251	0.718251	chr5	76554000	0.1437237606800044	chr5:76554000:A:G
chr5:76554536	['A', 'C']	56057	17500.248746721853	-6.245550671360646	0.0059859055579717	0.0080835497009709	0.740504577741725	0.458997	0.458997	chr5	76554536	0.3381901529980405	chr5:76554536:A:C
chr5:76555965	['A', 'C']	56057	17663.520794304983	-23.064958880265262	0.0048256705873314	0.0080553995113817	0.5990603669641895	0.549135	0.549135	chr5	76555965	0.2603208749530737	chr5:76555965:A:C
chr5:76556285	['G', 'A']	56057	32013.13973736797	-81.02527039154276	-0.0115698090078596	0.0064327629690333	-1.7985753654464538	0.0720913	0.0720913	chr5	76556285	1.1421171429084531	chr5:76556285:G:A
chr5:76557908	['G', 'A']	56057	17553.889158561607	-37.65441582785354	0.0038876455590282	0.0080762783909418	0.4813659671995209	0.630258	0.630258	chr5	76557908	0.2004816330235041	chr5:76557908:G:A
chr5:76558225	['C', 'A']	56057	55220.85083947402	-99.2536672678205	-0.0093835959119755	0.0058371344308383	-1.6075689232718016	0.107935	0.107935	chr5	76558225	0.9668377041391076	chr5:76558225:C:A
chr5:76558687	['G', 'T']	56057	32110.30096706276	-61.34070906266173	-0.010678294722096	0.0064272916095911	-1.6613988240647526	0.096639	0.096639	chr5	76558687	1.0148475726874393	chr5:76558687:G:T
chr5:76559084	['T', 'G']	56057	56248.06475962738	-63.912068522380096	-0.0083304467100181	0.0058407199418853	-1.42627052707635	0.153796	0.153796	chr5	76559084	0.813054959726513	chr5:76559084:T:G
chr5:76559129	['C', 'T']	56057	6466.115348936777	-2.8804445316978136	-0.0064020902430463	0.0129228719790057	-0.4954076967911683	0.620314	0.620314	chr5	76559129	0.2073884170389117	chr5:76559129:C:T
chr5:76559393	['C', 'T']	56057	31732.528608895787	-27.309808786919675	-0.0101111501920444	0.0064434887386051	-1.5692042932371413	0.116606	0.116606	chr5	76559393	0.9332791022369534	chr5:76559393:C:T
chr5:76559405	['A', 'G']	56057	56158.0162182415	-59.51279640597868	-0.0080607118024149	0.0058352407839441	-1.381384607914419	0.167166	0.167166	chr5	76559405	0.7768520493486608	chr5:76559405:A:G
chr5:76559434	['G', 'A']	56057	18008.60627631485	-45.84806182531256	0.0029059368820965	0.0079772610935245	0.3642775193174253	0.715652	0.715652	chr5	76559434	0.1452981106807184	chr5:76559434:G:A
chr5:76560367	['A', 'T']	56057	17704.70530557908	-4.192545080851502	0.005064595979049	0.0080965035715758	0.625528777240239	0.531627	0.531627	chr5	76560367	0.2743929704433001	chr5:76560367:A:T
chr5:76560411	['C', 'T']	56057	17549.756838254973	-22.788833933090373	0.0038411372174456	0.0080859227006888	0.4750400615527033	0.63476	0.63476	chr5	76560411	0.1973904485312634	chr5:76560411:C:T
chr5:76560529	['C', 'T']	56057	17665.890849405005	-25.5969608031628	0.0033842472766311	0.0080692151002007	0.4194022881540191	0.674924	0.674924	chr5	76560529	0.1707451282636434	chr5:76560529:C:T
chr5:76560630	['T', 'G']	56057	56316.05083324412	-32.502625989894774	-0.0073200564009169	0.0058372293502981	-1.2540292597108662	0.209837	0.209837	chr5	76560630	0.6781179313995901	chr5:76560630:T:G
chr5:76562035	['C', 'A']	56057	6228.555555555557	-29.624429587515333	-0.0099331464059996	0.0132013775665322	-0.7524325666725745	0.451794	0.451794	chr5	76562035	0.3450595409769532	chr5:76562035:C:A
chr5:76562390	['C', 'T']	56057	6231.333481999501	-29.990529489200863	-0.0099099562854164	0.0131993363136125	-0.7507920133223873	0.452781	0.452781	chr5	76562390	0.3441118056896705	chr5:76562390:C:T
chr5:76563267	['A', 'G']	56057	6016.858677228854	-39.02709560574368	-0.0121288440227751	0.0134698254112485	-0.9004455256447805	0.367887	0.367887	chr5	76563267	0.4342855585347787	chr5:76563267:A:G
chr5:76563297	['G', 'A']	56057	56679.17758426865	-25.010497264540827	-0.006744342074307	0.005836301547035	-1.1555849230808417	0.247856	0.247856	chr5	76563297	0.6058005634025605	chr5:76563297:G:A
chr5:76563341	['A', 'G']	56057	6062.216287574704	-45.05298492549796	-0.0134198378991581	0.0134101515467916	-1.000722314906932	0.316965	0.316965	chr5	76563341	0.4989886909244	chr5:76563341:A:G
chr5:76563908	['A', 'G']	56057	57164.41485830541	-21.148007595031768	-0.0070655071196697	0.0058416861735267	-1.209497893209171	0.226477	0.226477	chr5	76563908	0.6449758964338176	chr5:76563908:A:G
chr5:76564148	['T', 'C']	56057	6208.553771497895	-43.69303058098546	-0.0135254010680087	0.0132425998834663	-1.021355412610142	0.30709	0.30709	chr5	76564148	0.5127343255807981	chr5:76564148:T:C
chr5:76564870	['A', 'G']	56057	57068.28864581289	-56.04251763370948	-0.0081417352209519	0.0058360339951491	-1.3950801567844362	0.162997	0.162997	chr5	76564870	0.7878203888195734	chr5:76564870:A:G
chr5:76567319	['C', 'T']	56057	23483.0945728966	-76.04272945753432	-0.0093905258063525	0.0071299639726561	-1.317050947573626	0.187827	0.187827	chr5	76567319	0.7262419780540805	chr5:76567319:C:T
chr5:76567335	['G', 'A']	56057	6352.566616713052	-28.79548578236817	-0.0109410753506714	0.01306596206543	-0.8373723493059362	0.402387	0.402387	chr5	76567335	0.3953560585670997	chr5:76567335:G:A
chr5:76567794	['A', 'G']	56057	57554.320528147015	1.4595632100393132	-0.0063014563670254	0.0058426816217127	-1.0785212638675554	0.280806	0.280806	chr5	76567794	0.5515936168447522	chr5:76567794:A:G
chr5:76568162	['C', 'T']	56057	6211.664858789317	-36.86321466277927	-0.011491921878688	0.013213061417789	-0.8697395338839675	0.384446	0.384446	chr5	76568162	0.4151646533891939	chr5:76568162:C:T
chr5:76568319	['C', 'T']	56057	6213.554217512309	-34.44866853943636	-0.0111448522390174	0.0132101101365636	-0.8436608115908173	0.398863	0.398863	chr5	76568319	0.3991762485763783	chr5:76568319:C:T
chr5:76568895	['G', 'A']	56057	2631.187750878633	20.466847176089587	-0.0016721396207235	0.0191103463007821	-0.0874991794709177	0.930275	0.930275	chr5	76568895	0.031388650017896	chr5:76568895:G:A
chr5:76571385	['C', 'T']	56057	56429.26563364692	-20.377724871823045	-0.0066727412363844	0.0058327709791676	-1.1440087841982474	0.252625	0.252625	chr5	76571385	0.5975236734766396	chr5:76571385:C:T
chr5:76572341	['G', 'A']	56057	19155.809243397565	-14.683913629707996	-0.004705954931797	0.007693184646544	-0.6117044043536685	0.540736	0.540736	chr5	76572341	0.2670147159045068	chr5:76572341:G:A
chr5:76573079	['G', 'C']	56057	32715.50500544264	7.489777871884607	-0.0084065178981489	0.0063922179882539	-1.3151175247146465	0.188476	0.188476	chr5	76573079	0.7247439437667266	chr5:76573079:G:C
chr5:76573403	['G', 'A']	56057	49995.91876460827	-29.918357313317383	-0.0058015275247138	0.0058262014239625	-0.9957650109473988	0.319369	0.319369	chr5	76573403	0.4957072415548514	chr5:76573403:G:A
chr5:76573632	['G', 'A']	56057	17805.176262779452	-32.2486471852056	0.0038574425266796	0.0080258417911615	0.4806277804937156	0.630783	0.630783	chr5	76573632	0.2001200196958294	chr5:76573632:G:A
chr5:76574435	['C', 'T']	56057	6323.2560094223445	-34.33613081581016	-0.0111722171655335	0.0130883575577661	-0.8535996297644245	0.393331	0.393331	chr5	76574435	0.4052418237443764	chr5:76574435:C:T
chr5:76574545	['G', 'A']	56057	6335.678132415122	-36.122721536069946	-0.011608333903739	0.0130826620790693	-0.8873067143047983	0.374918	0.374918	chr5	76574545	0.426063708383424	chr5:76574545:G:A
chr5:76575199	['G', 'A']	56057	51083.29019251012	-13.20432203843368	-0.0051623186485922	0.0058105658586312	-0.8884364748958039	0.37431	0.37431	chr5	76575199	0.4267685701957415	chr5:76575199:G:A
chr5:76575454	['G', 'T']	56057	6095.217464989742	-34.94183091278535	-0.0106755624614749	0.0133457863100989	-0.7999200806472236	0.42376	0.42376	chr5	76575454	0.3728800400724587	chr5:76575454:G:T
chr5:76575525	['A', 'G']	56057	17879.46532127117	-27.027624010405624	0.0042994426613648	0.0080122666254866	0.5366075372090777	0.591541	0.591541	chr5	76575525	0.2280151488269724	chr5:76575525:A:G
chr5:76576623	['T', 'C']	56057	23722.80871752784	-71.74969047113701	-0.0089967739737724	0.0071044314270788	-1.2663608715372994	0.205389	0.205389	chr5	76576623	0.6874228195859935	chr5:76576623:T:C
chr5:76577223	['T', 'G']	56057	50305.35834478329	-11.148784614498034	-0.005351953369556	0.0058228241287411	-0.9191336113242824	0.35803	0.35803	chr5	76577223	0.446080581488565	chr5:76577223:T:G
chr5:76577224	['T', 'TATGATATCA']	56057	50297.28076717217	-12.417724065822137	-0.0054067114130316	0.0058221990986291	-0.9286373278276708	0.353081	0.353081	chr5	76577224	0.4521256520692157	chr5:76577224:T:TATGATATCA
chr5:76577744	['A', 'G']	56057	32672.073896284663	19.00197315960891	-0.0074276177365735	0.0063957157769949	-1.1613426855662103	0.245508	0.245508	chr5	76577744	0.6099343516092498	chr5:76577744:A:G
chr5:76578792	['G', 'A']	56057	6064.622800756577	-37.01206742875261	-0.0114551393131261	0.0133887348457178	-0.855580414813419	0.392234	0.392234	chr5	76578792	0.4064547631098832	chr5:76578792:G:A
chr5:76578830	['T', 'C']	56057	6302.171519880019	-1.8496911578635489	-0.0046238249290705	0.0131284321938624	-0.3521993228736194	0.72469	0.72469	chr5	76578830	0.1398477314715424	chr5:76578830:T:C
chr5:76579047	['G', 'A']	56057	6225.7774308653	-32.01277075820026	-0.0108583400847879	0.0132075877077846	-0.822128940199123	0.411007	0.411007	chr5	76579047	0.3861507814439185	chr5:76579047:G:A
chr5:76579479	['C', 'T']	56057	57037.64726883257	12.89251247929584	-0.0061890048134354	0.0058438433753792	-1.0590641151524358	0.289575	0.289575	chr5	76579479	0.5382389349842508	chr5:76579479:C:T
chr5:76579554	['A', 'G']	56057	32150.7944268909	45.65185099700303	-0.007340673798556	0.0064220816651254	-1.143036507682372	0.253028	0.253028	chr5	76579554	0.5968314172722297	chr5:76579554:A:G
chr5:76579804	['T', 'C']	56057	24056.1496476046	-80.15473851650073	-0.0005831937455644	0.0072709258586241	-0.0802090073401996	0.936071	0.936071	chr5	76579804	0.0286912092332752	chr5:76579804:T:C
chr5:76580159	['A', 'C']	56057	24210.68439747963	-54.64764733273269	0.0008242545773878	0.0072512577674798	0.1136705663787688	0.909499	0.909499	chr5	76580159	0.0411977741098111	chr5:76580159:A:C
chr5:76582819	['T', 'C']	56057	18243.74863210928	-17.143529518703087	0.004130039859515	0.0079885196831914	0.5169968934551175	0.60516	0.60516	chr5	76582819	0.2181297857932417	chr5:76582819:T:C
chr5:76582833	['T', 'C']	56057	17925.197673381273	-7.990891673379464	0.0052489935165027	0.0080026456456257	0.6559072772854636	0.511886	0.511886	chr5	76582833	0.2908267481717532	chr5:76582833:T:C
chr5:76583169	['G', 'A']	56057	57403.16809991078	-15.315191676161994	-0.0061057329518219	0.0058325750616096	-1.0468331547090108	0.295181	0.295181	chr5	76583169	0.5299116003067089	chr5:76583169:G:A
chr5:76583344	['A', 'G']	56057	57571.35118835201	-27.58753136527672	-0.0070951207166403	0.0058325283398744	-1.2164742806535782	0.223809	0.223809	chr5	76583344	0.650122453233285	chr5:76583344:A:G
chr5:76583728	['A', 'G']	56057	57770.27506779903	-4.395770247956899	-0.0062027055189656	0.0058396408828417	-1.0621724252240694	0.288162	0.288162	chr5	76583728	0.5403632902756886	chr5:76583728:A:G
chr5:76584499	['T', 'G']	56057	57070.433887173655	-41.06072928701657	-0.0066904019114626	0.0058222052899908	-1.1491181739957592	0.250512	0.250512	chr5	76584499	0.6011714657689523	chr5:76584499:T:G
chr5:76584567	['AGCAGAACTATATG', 'A']	56057	18788.70342809215	21.56620747088784	0.0069214543066393	0.0078494572119688	0.8817748947131628	0.377902	0.377902	chr5	76584567	0.4226208096266072	chr5:76584567:AGCAGAACTATATG:A
chr5:76584985	['A', 'G']	56057	57433.2700638761	-28.777944990926223	-0.0069825162030762	0.0058323576487812	-1.1972030220978234	0.231232	0.231232	chr5	76584985	0.6359520644480906	chr5:76584985:A:G
chr5:76585760	['T', 'C']	56057	57719.56351047503	-47.10318561502153	-0.0076203239938206	0.0058338647034877	-1.3062222696499852	0.191482	0.191482	chr5	76585760	0.7178720450274211	chr5:76585760:T:C
chr5:76586192	['G', 'A']	56057	17835.499839417622	-9.95147488875418	0.0054596775357953	0.008018501336587	0.6808850315811239	0.495947	0.495947	chr5	76586192	0.3045647324561732	chr5:76586192:G:A
chr5:76586688	['G', 'C']	56057	17836.90915416317	-10.344991698368013	0.0054255357583522	0.0080187693663835	0.6766045399805749	0.49866	0.49866	chr5	76586688	0.3021954673059921	chr5:76586688:G:C
chr5:76586690	['TA', 'T']	56057	17839.63648202658	-8.313658845070682	0.005531313876415	0.0080182217225666	0.6898429686532125	0.490296	0.490296	chr5	76586690	0.3095416498601114	chr5:76586690:TA:T
chr5:76588388	['T', 'C']	56057	57136.40436505104	-18.58632835822504	-0.0060270722642037	0.0058204718679652	-1.0354954720038538	0.300442	0.300442	chr5	76588388	0.5222393556451224	chr5:76588388:T:C
chr5:76588630	['A', 'G']	56057	50990.6443203312	19.80786272702319	-0.0037264965898339	0.0058054689258754	-0.6418941583210681	0.520945	0.520945	chr5	76588630	0.2832081259468884	chr5:76588630:A:G
chr5:76588909	['G', 'A']	56057	57473.12631128238	-38.10100428875586	-0.0072751132394558	0.0058299145128496	-1.2478936395071998	0.212075	0.212075	chr5	76588909	0.6735105243262985	chr5:76588909:G:A
chr5:76589125	['A', 'AAC']	56057	103848.37804660456	351.0974065700694	0.0015960442187715	0.0110745149900913	0.1441186562300549	0.885407	0.885407	chr5	76589125	0.0528570488250317	chr5:76589125:A:AAC
chr5:76589886	['GA', 'G']	56057	6280.784299732382	-28.37703569917516	-0.0095860618756107	0.0131611955664766	-0.7283579844393299	0.466398	0.466398	chr5	76589886	0.331243320579287	chr5:76589886:GA:G
chr5:76590324	['T', 'C']	56057	6287.672994237392	-40.27195559405243	-0.0119148190460179	0.0131803679548384	-0.9039822777970388	0.366009	0.366009	chr5	76590324	0.4365082353643851	chr5:76590324:T:C
chr5:76590806	['T', 'G']	56057	56593.05737631799	-12.565358762756954	-0.006462626345669	0.0058320648074518	-1.10811977559158	0.267815	0.267815	chr5	76590806	0.5721651023247837	chr5:76590806:T:G
chr5:76590924	['GAAAATA', 'G']	56057	17552.64612748336	16.82892428809358	0.0076094843142829	0.0080763259794598	0.9421962825220088	0.346096	0.346096	chr5	76590924	0.4608034200296697	chr5:76590924:GAAAATA:G
chr5:76591833	['T', 'C']	56057	25410.719808745605	-4.404110002926508	0.0017650163304283	0.0071343901380684	0.2473955441559557	0.804603	0.804603	chr5	76591833	0.094418352474406	chr5:76591833:T:C
chr5:76592147	['C', 'T']	56057	18286.2620836084	23.61539482973677	0.0072009115195293	0.0079459000743938	0.9062423957148272	0.364811	0.364811	chr5	76592147	0.4379320750385854	chr5:76592147:C:T
chr5:76593181	['A', 'G']	56057	18597.31757275144	35.30358386041175	0.0077092709029258	0.0078880950928368	0.9773298638256248	0.32841	0.32841	chr5	76593181	0.4835836271960269	chr5:76593181:A:G
chr5:76593348	['GTTGT', 'G']	56057	33742.23276231263	-165.51282400144615	-0.0137318773821685	0.0063176952637235	-2.17355804750784	0.0297425	0.0297425	chr5	76593348	1.5266225297423497	chr5:76593348:GTTGT:G
chr5:76593877	['C', 'T']	56057	6224.111031825318	-47.91863297222986	-0.0135048339611157	0.0132163323970505	-1.021829169802777	0.306866	0.306866	chr5	76593877	0.5130512276658427	chr5:76593877:C:T
chr5:76594414	['G', 'A']	56057	25061.78830749469	-100.30610805109906	-0.010380677978745	0.0069802274116082	-1.487154696633775	0.13698	0.13698	chr5	76594414	0.8633428381261211	chr5:76594414:G:A
chr5:76594705	['A', 'G']	56057	46487.61008511322	-72.21942538361742	-0.0049827943034416	0.005900312011521	-0.844496747580837	0.398395	0.398395	chr5	76594705	0.3996861207654971	chr5:76594705:A:G
chr5:76594919	['T', 'C']	56057	18741.03555809428	51.12889524195338	0.0086061296918996	0.0078664615020698	1.0940280696263756	0.273947	0.273947	chr5	76594919	0.5623334511722524	chr5:76594919:T:C
chr5:76595178	['A', 'C']	56057	27661.82837146696	-129.49378273752004	-0.0129620683569686	0.006781857603975	-1.9112858325676376	0.055973	0.055973	chr5	76595178	1.2520214154708011	chr5:76595178:A:C
chr5:76595576	['AAGAG', 'A']	56057	27051.471677559894	-109.20744227933962	-0.0110263360451215	0.0068123707397277	-1.6185754513945083	0.105544	0.105544	chr5	76595576	0.9765664505700316	chr5:76595576:AAGAG:A
chr5:76595734	['C', 'T']	56057	27546.40779545864	-121.38395547605424	-0.0124667900796427	0.0067769993709922	-1.83957374011345	0.0658361	0.0658361	chr5	76595734	1.1815359037776454	chr5:76595734:C:T
chr5:76595870	['T', 'C']	56057	6224.555198744023	-39.91099956104578	-0.0121303591723338	0.0132114445269142	-0.9181705412774498	0.358534	0.358534	chr5	76595870	0.4454696536301348	chr5:76595870:T:C
chr5:76596924	['C', 'T']	56057	27552.4745245656	-115.12727992553424	-0.0121038233988061	0.0067669432376742	-1.7886692667110513	0.0736735	0.0736735	chr5	76596924	1.1326886976681223	chr5:76596924:C:T
chr5:76597728	['T', 'TG']	56057	20023.50039250669	-10.870634644210076	0.0056213891400385	0.0076472238955851	0.735088865814933	0.462288	0.462288	chr5	76597728	0.3350873797642162	chr5:76597728:T:TG
chr5:76598454	['T', 'C']	56057	53805.43768178005	-129.99432664005778	-0.0085902099638362	0.0058271772791023	-1.474163141499544	0.140443	0.140443	chr5	76598454	0.8524999021522135	chr5:76598454:T:C
chr5:76599038	['C', 'T']	56057	18652.65842299663	23.34369317147176	0.0070264889150934	0.0078755594803497	0.8921891749564107	0.372295	0.372295	chr5	76599038	0.4291127964084976	chr5:76599038:C:T
chr5:76599313	['C', 'T']	56057	53346.17790863671	-102.11013663577354	-0.0073059919262412	0.0058325611899515	-1.2526215650901766	0.210349	0.210349	chr5	76599313	0.6770595482798074	chr5:76599313:C:T
chr5:76599427	['A', 'G']	56057	18707.67216244669	36.55684169089285	0.0078978293991095	0.0078665209629286	1.0039799596706669	0.315393	0.315393	chr5	76599427	0.5011479498628847	chr5:76599427:A:G
chr5:76599454	['T', 'C']	56057	18663.326957049307	27.18394557534063	0.0072006153466525	0.0078738678326968	0.9144953280459432	0.360461	0.360461	chr5	76599454	0.443141716800405	chr5:76599454:T:C
chr5:76599667	['T', 'A']	56057	18666.66598876104	29.28645859593549	0.0074007943486268	0.0078724550016445	0.9400872214678664	0.347177	0.347177	chr5	76599667	0.4594490539562246	chr5:76599667:T:A
chr5:76599808	['G', 'A']	56057	18633.662028116752	25.864743923721115	0.0073285719307829	0.007875788576697	0.9305191295341224	0.352106	0.352106	chr5	76599808	0.453326574348476	chr5:76599808:G:A
chr5:76599848	['G', 'A']	56057	6207.332197523816	-39.41071069819826	-0.0118123752447957	0.013222849806141	-0.8933305163392073	0.371684	0.371684	chr5	76599848	0.4298261337153314	chr5:76599848:G:A
chr5:76600026	['T', 'C']	56057	18673.99875113736	33.51920005724033	0.0076361673625165	0.0078710276901806	0.9701614151406118	0.33197	0.33197	chr5	76600026	0.4789011615463996	chr5:76600026:T:C
chr5:76600086	['T', 'A']	56057	18634.659387321808	27.005594786440746	0.007384532015986	0.0078762621050726	0.9375680897198752	0.34847	0.34847	chr5	76600086	0.4578346046399209	chr5:76600086:T:A
chr5:76601283	['C', 'T']	56057	18508.990544831773	25.57708592543996	0.0074707073876599	0.0079000901202911	0.9456483753864666	0.344332	0.344332	chr5	76601283	0.4630226148857059	chr5:76601283:C:T
chr5:76601630	['G', 'A']	56057	2570.045847010133	16.001551587968528	-0.0034652098342525	0.019328410851054	-0.1792806382767646	0.857718	0.857718	chr5	76601630	0.0666554757581339	chr5:76601630:G:A
chr5:76601775	['C', 'A']	56057	27165.84611129945	-133.9117270438696	-0.0123834663896052	0.0067988798864162	-1.8213980238637133	0.0685517	0.0685517	chr5	76601775	1.163981770758281	chr5:76601775:C:A
chr5:76602072	['C', 'T']	56057	46459.143919931485	-60.18198415652105	-0.0046741004651884	0.005901487576131	-0.792020724417543	0.428352	0.428352	chr5	76602072	0.3681992010126126	chr5:76602072:C:T
chr5:76602371	['C', 'T']	56057	27582.46021551417	-111.10116050954213	-0.0119977044297194	0.0067653996162553	-1.773391833483476	0.0761692	0.0761692	chr5	76602371	1.118220605748483	chr5:76602371:C:T
chr5:76602400	['T', 'C']	56057	18873.35677074041	49.704312197336776	0.0076971276673619	0.0078556402493193	0.9798218124905762	0.327178	0.327178	chr5	76602400	0.485215906711669	chr5:76602400:T:C
chr5:76603389	['A', 'T']	56057	47499.08401277409	-74.00162685135155	-0.0052364851567522	0.0058704402094549	-0.8920089413939282	0.372392	0.372392	chr5	76603389	0.4289996574253198	chr5:76603389:A:T
chr5:76603887	['C', 'T']	56057	47282.96524159589	-118.41719605285006	-0.0058611625297948	0.0058756441782314	-0.9975353088108638	0.318509	0.318509	chr5	76603887	0.4968782914444427	chr5:76603887:C:T
chr5:76603980	['T', 'A']	56057	53713.6590418029	-156.92024172041013	-0.0083131999873076	0.0058121578554013	-1.430312148108983	0.152633	0.152633	chr5	76603980	0.8163515596413125	chr5:76603980:T:A
chr5:76604078	['A', 'C']	56057	18659.327225037465	20.26954267294166	0.0070134292425007	0.0078736891044108	0.8907424651262682	0.373071	0.373071	chr5	76604078	0.4282085087438651	chr5:76604078:A:C
chr5:76604884	['C', 'T']	56057	53563.7331358941	-125.4167721003659	-0.0083650299645061	0.0058313615893655	-1.434490013406338	0.151438	0.151438	chr5	76604884	0.8197651346141184	chr5:76604884:C:T
chr5:76604957	['T', 'C']	56057	46268.77771632472	397.3436550898756	0.0097740052477761	0.0059947030949351	1.6304402558375315	0.103014	0.103014	chr5	76604957	0.9871037489883048	chr5:76604957:T:C
chr5:76606530	['C', 'T']	56057	28127.52649798365	-124.57429371561835	-0.0119753278509037	0.0067215655736247	-1.7816277650990326	0.0748154	0.0748154	chr5	76606530	1.12600899776881	chr5:76606530:C:T
chr5:76606708	['G', 'A']	56057	18553.647826009383	44.169561600531374	0.0087289711570234	0.007891233245312	1.1061605817074456	0.268662	0.268662	chr5	76606708	0.5707937565566963	chr5:76606708:G:A
chr5:76606891	['G', 'A']	56057	18549.978215101342	41.30015082787352	0.0086685901464952	0.0078907434663319	1.0985771091763643	0.271957	0.271957	chr5	76606891	0.5654997582415353	chr5:76606891:G:A
chr5:76606945	['C', 'T']	56057	25512.185780553074	-121.39897533220768	-0.0105511894539195	0.0069348255078865	-1.5214787224163548	0.128145	0.128145	chr5	76606945	0.8922983345813567	chr5:76606945:C:T
chr5:76607486	['A', 'G']	56057	18543.63879670271	51.77475747668237	0.0094101460214637	0.0078932598057109	1.1921748749047043	0.233198	0.233198	chr5	76607486	0.6322751785814991	chr5:76607486:A:G
chr5:76608455	['C', 'T']	56057	18536.97612760492	48.24481493816863	0.0092767180130748	0.0078935672444339	1.175225056784847	0.23991	0.23991	chr5	76608455	0.6199516492630747	chr5:76608455:C:T
chr5:76608475	['C', 'T']	56057	6155.76868867083	-38.45307608088629	-0.011757209170312	0.0132827195822944	-0.8851507477417646	0.376079	0.376079	chr5	76608475	0.4247209166141543	chr5:76608475:C:T
chr5:76608599	['G', 'A']	56057	27969.98747435097	-112.91786683203944	-0.0108026003846307	0.0067359636048439	-1.6037201235562344	0.108781	0.108781	chr5	76608599	0.963446953128076	chr5:76608599:G:A
chr5:76608839	['G', 'A']	56057	18480.967135312585	41.69963975631546	0.0088825682812188	0.0079025953460808	1.124006467776951	0.261015	0.261015	chr5	76608839	0.5833345339259343	chr5:76608839:G:A
chr5:76608986	['C', 'G']	56057	54246.70935626608	-74.08086418372322	-0.0060101245827733	0.0058203664344661	-1.0326024401459388	0.301794	0.301794	chr5	76608986	0.5202893987313832	chr5:76608986:C:G
chr5:76609512	['C', 'T']	56057	18479.28547212904	38.95671146521545	0.0086176868858419	0.0079030412114813	1.0904266668029547	0.27553	0.27553	chr5	76609512	0.5598311077917437	chr5:76609512:C:T
chr5:76609672	['T', 'G']	56057	47360.65624944223	-100.3251678808571	-0.0067206548327478	0.0058757662653829	-1.1437920654438891	0.252715	0.252715	chr5	76609672	0.5973689795921873	chr5:76609672:T:G
chr5:76610245	['A', 'G']	56057	18644.77899343538	57.94260999496565	0.0098017181554659	0.0079260195574382	1.2366507658017896	0.216222	0.216222	chr5	76610245	0.6651001198530402	chr5:76610245:A:G
chr5:76610517	['A', 'G']	56057	6390.233617979128	-83.7475528734418	-0.0204174999246583	0.0130425726663656	-1.5654503484049	0.117483	0.117483	chr5	76610517	0.9300249720333826	chr5:76610517:A:G
chr5:76610536	['C', 'G']	56057	18657.55131029793	55.55627390264294	0.0096294002510799	0.0078911588550241	1.2202770756476635	0.222365	0.222365	chr5	76610536	0.6529335691720819	chr5:76610536:C:G
chr5:76610875	['C', 'T']	56057	6152.768314005353	-52.57151845077328	-0.0140168512209701	0.0132761755924087	-1.0557898337066964	0.291069	0.291069	chr5	76610875	0.5360040461786807	chr5:76610875:C:T
chr5:76611026	['T', 'C']	56057	7726.102606647755	110.3148234920013	0.0112977857156816	0.0114348970349161	0.9880093962528989	0.323152	0.323152	chr5	76611026	0.4905931518679495	chr5:76611026:T:C
chr5:76611240	['A', 'G']	56057	30465.32593954102	-13.371188673594286	0.0014373888543652	0.0066630444624835	0.2157255384469469	0.829202	0.829202	chr5	76611240	0.0813396590770717	chr5:76611240:A:G
chr5:76611746	['C', 'T']	56057	32662.82671686264	-90.32911072580416	-0.0080642143454901	0.0063703674903948	-1.2658946846707508	0.205556	0.205556	chr5	76611746	0.6870698420222302	chr5:76611746:C:T
chr5:76612077	['T', 'C']	56057	1994.0711444117385	5.436202801292455	-0.0074496784135372	0.02178208769281	-0.3420093848945546	0.732345	0.732345	chr5	76612077	0.1352842791893245	chr5:76612077:T:C
chr5:76612281	['G', 'A']	56057	1955.1395108201168	10.552246738892569	-0.0046405483255076	0.0219816691436366	-0.2111099159569978	0.832802	0.832802	chr5	76612281	0.0794582405245125	chr5:76612281:G:A
chr5:76612449	['C', 'T']	56057	1587.7433633083715	-37.96717804611607	-0.023106320723505	0.0248152989596885	-0.9311320714306244	0.351789	0.351789	chr5	76612449	0.4537177445089989	chr5:76612449:C:T
chr5:76612467	['C', 'T']	56057	31730.017358747325	4.652161850606059	-0.0040436413060147	0.0064145855388208	-0.6303823187862734	0.528447	0.528447	chr5	76612467	0.2769985632510958	chr5:76612467:C:T
chr5:76613157	['C', 'T']	56057	93160.92844652224	257.7644757026846	0.0035613360042021	0.007732759494674	0.4605517611992247	0.645122	0.645122	chr5	76613157	0.1903581475096299	chr5:76613157:C:T
chr5:76613369	['C', 'T']	56057	86340.02283919776	345.30185039851983	0.0022346996193793	0.0070538625938792	0.3168050964472244	0.751393	0.751393	chr5	76613369	0.1241328551543668	chr5:76613369:C:T
chr5:76613459	['T', 'C']	56057	1448.232514987154	-64.1146978697115	-0.0396069732725955	0.0258931614182237	-1.5296306477555055	0.126114	0.126114	chr5	76613459	0.899236699428069	chr5:76613459:T:C
chr5:76613513	['T', 'A']	56057	54628.69424569544	345.800438475759	0.0050321065925481	0.0058023617198223	0.8672514461408344	0.385808	0.385808	chr5	76613513	0.4136287711974911	chr5:76613513:T:A
chr5:76613569	['T', 'C']	56057	1442.231551527262	-65.27328217799864	-0.0405243273997688	0.0259459072950775	-1.5618774452129942	0.118323	0.118323	chr5	76613569	0.9269308276273852	chr5:76613569:T:C
chr5:76613677	['C', 'T']	56057	54353.17935034807	364.6990769654846	0.0057307581307263	0.0058037810364218	0.9874180460570084	0.323442	0.323442	chr5	76613677	0.4902035862109937	chr5:76613677:C:T
chr5:76613898	['T', 'G']	56057	54865.681221226936	336.9460468235424	0.004736250914916	0.0058208734037321	0.8136667105454141	0.415839	0.415839	chr5	76613898	0.3810747822231224	chr5:76613898:T:G
chr5:76614235	['C', 'T']	56057	93204.96413788182	265.636152442398	0.004367452697414	0.007755524041591	0.5631408882226959	0.573341	0.573341	chr5	76614235	0.2415870004247304	chr5:76614235:C:T
chr5:76614321	['G', 'A']	56057	95004.473917077	226.13314260320408	0.0013898081538449	0.0080862816633767	0.1718723403043806	0.863539	0.863539	chr5	76614321	0.0637180436178718	chr5:76614321:G:A
chr5:76614658	['C', 'T']	56057	41348.04002635575	-150.67818953385094	-0.0060674511471913	0.0062505047147548	-0.9707137941786668	0.331695	0.331695	chr5	76614658	0.4792610750249129	chr5:76614658:C:T
chr5:76614759	['ATTTTGATTCCTAGAAGTTTCCAGT', 'A']	56057	1580.6485348181457	-39.430383216315406	-0.0246851494326497	0.0248751962296591	-0.9923599880276388	0.321026	0.321026	chr5	76614759	0.4934597925195526	chr5:76614759:ATTTTGATTCCTAGAAGTTTCCAGT:A
chr5:76614881	['G', 'C']	56057	1966.0350720707863	11.224231512221673	-0.0043318322768694	0.021924298598938	-0.1975813391393646	0.843373	0.843373	chr5	76614881	0.0739803067343738	chr5:76614881:G:C
chr5:76615161	['A', 'G']	56057	1581.1410297580817	-37.55445688623198	-0.023426712435787	0.0248666161853368	-0.942094905924559	0.346148	0.346148	chr5	76615161	0.4607381733446816	chr5:76615161:A:G
chr5:76615574	['T', 'C']	56057	51354.74174726097	349.72663444777385	0.0059828541547676	0.0058663496298087	1.0198597990762148	0.307799	0.307799	chr5	76615574	0.5117327954700612	chr5:76615574:T:C
chr5:76615639	['A', 'C']	56057	51311.06871141562	371.61819205053183	0.0068544335486854	0.0058685183707556	1.1680006972190593	0.242811	0.242811	chr5	76615639	0.614731642427553	chr5:76615639:A:C
chr5:76615890	['G', 'T']	56057	50506.71285061736	353.2780639525021	0.0059251816639881	0.0058708491861853	1.0092546199160886	0.312857	0.312857	chr5	76615890	0.5046541234821664	chr5:76615890:G:T
chr5:76615910	['A', 'T']	56057	1984.106183323224	5.886699609899428	-0.0070477012814705	0.0218301166677312	-0.3228430424235106	0.746815	0.746815	chr5	76615910	0.1267869677023298	chr5:76615910:A:T
chr5:76616162	['T', 'C']	56057	54903.67081244091	325.90886983846593	0.00450585366745	0.0058187534054708	0.7743675240153015	0.438717	0.438717	chr5	76616162	0.357815536638713	chr5:76616162:T:C
chr5:76617018	['A', 'G']	56057	55029.87173951829	333.3045836849447	0.0041651960256593	0.0058168079946664	0.7160621477412504	0.473956	0.473956	chr5	76617018	0.3242619744528606	chr5:76617018:A:G
chr5:76617959	['T', 'C']	56057	1587.198198037466	-44.66577470367232	-0.0275412740313178	0.0248269778939849	-1.1093284953538618	0.267293	0.267293	chr5	76617959	0.5730124146111406	chr5:76617959:T:C
chr5:76618904	['C', 'T']	56057	3595.128266880742	-41.46252488842429	-0.0169965262724906	0.0164956142472807	-1.030366376037949	0.302842	0.302842	chr5	76618904	0.5187838943524867	chr5:76618904:C:T
chr5:76619031	['T', 'A']	56057	52585.38069834246	397.6965658375447	0.0063395506401309	0.0058509666305403	1.0835048361138018	0.278589	0.278589	chr5	76619031	0.5550360355560382	chr5:76619031:T:A
chr5:76619717	['A', 'G']	56057	48099.444815217976	388.2629931147937	0.0075012520070242	0.0059169108183891	1.2677649262029087	0.204887	0.204887	chr5	76619717	0.6884855965396237	chr5:76619717:A:G
chr5:76620609	['G', 'A']	56057	47104.40294752619	317.1494266683272	0.0050885355746028	0.0059341884908958	0.8574947665396213	0.391175	0.391175	chr5	76620609	0.4076289087642605	chr5:76620609:G:A
chr5:76620778	['G', 'A']	56057	7288.820352229541	114.63024153139403	0.0126761522275965	0.0117082182093077	1.0826713340138625	0.278959	0.278959	chr5	76620778	0.5544596224691185	chr5:76620778:G:A
chr5:76621208	['C', 'T']	56057	1430.0255102040817	-72.52277389196871	-0.0461008005733376	0.0261583929498445	-1.7623712841125272	0.078012	0.078012	chr5	76621208	1.1078385879128947	chr5:76621208:C:T
chr5:76621808	['A', 'G']	56057	80331.76340862861	246.95127695079444	-0.0009957574672918	0.0066174290621123	-0.1504749741849124	0.88039	0.88039	chr5	76621808	0.0553248990690347	chr5:76621808:A:G
chr5:76621895	['G', 'A']	56057	18238.952186401668	108.77357002562216	0.0002458121509879	0.0078996198994844	0.0311169593114208	0.975176	0.975176	chr5	76621895	0.0109169956544667	chr5:76621895:G:A
chr5:76623808	['G', 'A']	56057	30423.59816569419	349.02061921647663	0.0101559356010808	0.0064914658941136	1.5645057321012803	0.117704	0.117704	chr5	76623808	0.929208778036688	chr5:76623808:G:A
chr5:76623831	['C', 'T']	56057	30508.65840644596	349.12552081161425	0.0100683077523914	0.0065010580843662	1.5487183196537886	0.121455	0.121455	chr5	76623831	0.9155846016681396	chr5:76623831:C:T
chr5:76623836	['A', 'G']	56057	30487.668097665603	348.01923876616644	0.0101334834935121	0.0064983023997775	1.5594047291272517	0.118906	0.118906	chr5	76623836	0.9247962303169958	chr5:76623836:A:G
chr5:76623837	['T', 'C']	56057	40721.9816543232	32.342603097551084	-0.0037672193549332	0.0059995970802652	-0.6279120588489158	0.530064	0.530064	chr5	76623837	0.2756716904580837	chr5:76623837:T:C
chr5:76623924	['C', 'T']	56057	75506.3831891443	74.54457696727565	-0.0128327263686476	0.0065108294722198	-1.9709817963136345	0.0487309	0.0487309	chr5	76623924	1.312195567657813	chr5:76623924:C:T
chr5:76625147	['A', 'G']	56057	73001.51136444729	38.37382975078128	-0.0124242878435439	0.0060867433335274	-2.041204493560223	0.0412352	0.0412352	chr5	76625147	1.3847318946697666	chr5:76625147:A:G
chr5:76625597	['C', 'T']	56057	30829.849812667257	371.6258371797061	0.0103206357659074	0.006460564084545	1.597482144105116	0.110164	0.110164	chr5	76625597	0.9579603034483986	chr5:76625597:C:T
chr5:76626156	['T', 'C']	56057	71984.27301111526	23.75983228409698	-0.0127078001444757	0.0060461848539126	-2.1017882270423995	0.0355763	0.0355763	chr5	76626156	1.448839221320668	chr5:76626156:T:C
chr5:76626157	['G', 'C']	56057	71973.97519761612	24.383998870648	-0.012664644807493	0.0060465998079367	-2.094506864977156	0.0362193	0.0362193	chr5	76626157	1.4410599474254675	chr5:76626157:G:C
chr5:76626679	['C', 'T']	56057	71940.98347903656	8.056393941450443	-0.0132776440057259	0.0060446112582811	-2.1966084233349816	0.0280525	0.0280525	chr5	76626679	1.5520284289595607	chr5:76626679:C:T
chr5:76626756	['A', 'G']	56057	71188.2391114283	-9.790121704536745	-0.0135722760819859	0.0060153903628362	-2.256258573980003	0.0240583	0.0240583	chr5	76626756	1.6187350638915774	chr5:76626756:A:G
chr5:76626757	['T', 'C']	56057	71182.42840065656	-9.639031278117546	-0.0135497033172484	0.006014668540024	-2.252776396086201	0.0242771	0.0242771	chr5	76626757	1.614803192770504	chr5:76626757:T:C
chr5:76626844	['A', 'G']	56057	32116.16671722488	379.71203632886	0.0108367287841461	0.006383343337648	1.6976572010834112	0.089578	0.089578	chr5	76626844	1.0477986382371691	chr5:76626844:A:G
chr5:76627460	['C', 'T']	56057	63258.284636108976	-9.7742786356918	-0.0111007624478226	0.0058271893093661	-1.9049943048838736	0.0567859	0.0567859	chr5	76627460	1.2457594866899355	chr5:76627460:C:T
chr5:76627568	['T', 'C']	56057	63424.10274620366	-15.209423385620536	-0.0111541625317748	0.0058322762594292	-1.9124887154893544	0.0558186	0.0558186	chr5	76627568	1.2532210603572311	chr5:76627568:T:C
chr5:76627634	['G', 'A']	56057	63416.57544830048	-20.843399214593305	-0.0113824260906524	0.0058317739010339	-1.95179481986337	0.0509675	0.0509675	chr5	76627634	1.2927066684091824	chr5:76627634:G:A
chr5:76627787	['G', 'A']	56057	63401.786141192846	-24.766100228257564	-0.0115227765395003	0.0058310912353603	-1.9760926513419907	0.0481492	0.0481492	chr5	76627787	1.3174109242917174	chr5:76627787:G:A
chr5:76627859	['A', 'G']	56057	40192.01889384478	417.4861830841911	0.0088308509957763	0.0060186457780786	1.467248833274163	0.142314	0.142314	chr5	76627859	0.8467523745209596	chr5:76627859:A:G
chr5:76627884	['T', 'C']	56057	63464.24634189866	-28.83986494789952	-0.0115462024231276	0.0058297202538417	-1.980575725828141	0.0476438	0.0476438	chr5	76627884	1.3219936071133582	chr5:76627884:T:C
chr5:76628017	['T', 'C']	56057	25524.097916071936	288.24770960432147	0.0081712439761095	0.0069124318611394	1.1821084301817033	0.237168	0.237168	chr5	76628017	0.6249439087349961	chr5:76628017:T:C
chr5:76628037	['G', 'A']	56057	103681.39828376716	376.8103714452429	-0.0153685133213509	0.0114854506964224	-1.3380853505503287	0.180874	0.180874	chr5	76628037	0.7426238569547717	chr5:76628037:G:A
chr5:76628038	['T', 'A']	56057	40212.78181493709	425.7020325380281	0.0091101955827733	0.0060194461236009	1.5134607729196643	0.130168	0.130168	chr5	76628038	0.8854957679300808	chr5:76628038:T:A
chr5:76628174	['T', 'A']	56057	40236.33107915211	429.73868987190855	0.0093849989169773	0.0060175006309097	1.559617437972505	0.118856	0.118856	chr5	76628174	0.9249788896520892	chr5:76628174:T:A
chr5:76628249	['T', 'C']	56057	3410.121666220676	-53.80918065011883	-0.0259670923587773	0.0167745058376783	-1.5480093786399844	0.121626	0.121626	chr5	76628249	0.9149735759717188	chr5:76628249:T:C
chr5:76628644	['G', 'T']	56057	38904.94024657877	477.2966026395231	0.0111669529959079	0.006053250776115	1.8447861172331583	0.0650739	0.0650739	chr5	76628644	1.1865931644091647	chr5:76628644:G:T
chr5:76628647	['A', 'G']	56057	64701.85058435187	-75.47040156301912	-0.0133811689926771	0.0058417907597774	-2.290593679734432	0.0219906	0.0219906	chr5	76628647	1.657762921019643	chr5:76628647:A:G
chr5:76629033	['C', 'T']	56057	103596.69611988224	395.831779162694	-0.012436525210588	0.0114431687012832	-1.086807818291916	0.277126	0.277126	chr5	76629033	0.5573227267373622	chr5:76629033:C:T
chr5:76629149	['A', 'T']	56057	103600.08872277034	399.7740978686658	-0.0118741203018962	0.0114428241400036	-1.0376914087480182	0.299418	0.299418	chr5	76629149	0.5237220948891097	chr5:76629149:A:T
chr5:76629192	['A', 'G']	56057	4086.2186819852286	-69.76763783482882	-0.0283913262614604	0.0155461951370522	-1.8262556214667305	0.0678171	0.0678171	chr5	76629192	1.1686607854946114	chr5:76629192:A:G
chr5:76629419	['A', 'G']	56057	64725.31951036723	-79.45116159176408	-0.0134932867993841	0.0058430808297885	-2.3092760809664328	0.0209319	0.0209319	chr5	76629419	1.6791913487246488	chr5:76629419:A:G
chr5:76629457	['T', 'C']	56057	103601.08882981572	399.70726117215605	-0.0116400839057696	0.011443343017733	-1.0171926060183438	0.309066	0.309066	chr5	76629457	0.5099487685521951	chr5:76629457:T:C
chr5:76630091	['G', 'A']	56057	6281.448218650206	61.4737675917269	0.0045180690165389	0.0125083049266997	0.3612055384814625	0.717947	0.717947	chr5	76630091	0.1439076148901764	chr5:76630091:G:A
chr5:76630301	['A', 'G']	56057	103677.548506797	376.5005190980067	-0.0157398218123335	0.0114858031498915	-1.3703718936260976	0.170576	0.170576	chr5	76630301	0.7680820739937758	chr5:76630301:A:G
chr5:76630453	['C', 'T']	56057	103676.5484532772	372.6036886213938	-0.0161765368924469	0.0114863143858944	-1.4083313714895571	0.159039	0.159039	chr5	76630453	0.798496363680208	chr5:76630453:C:T
chr5:76630532	['C', 'T']	56057	3609.0643820465248	-59.51150021839085	-0.029104904886312	0.0162798312531771	-1.7877891013539848	0.0738154	0.0738154	chr5	76630532	1.1318530224953212	chr5:76630532:C:T
chr5:76630576	['C', 'T']	56057	103589.69587012756	392.4425356560743	-0.0127751560236642	0.0114380330135139	-1.1169014819742658	0.264041	0.264041	chr5	76630576	0.5783286311179243	chr5:76630576:C:T
chr5:76630715	['CT', 'C']	56057	103646.69790384444	385.3844711677148	-0.0140557680330662	0.0114649837889798	-1.2259736508809218	0.220214	0.220214	chr5	76630715	0.6571550744220686	chr5:76630715:CT:C
chr5:76630987	['G', 'A']	56057	38579.946952394544	464.85033878202654	0.0111369209768627	0.0060662616668914	1.835878764947777	0.0663809	0.0663809	chr5	76630987	1.1779568636721571	chr5:76630987:G:A
chr5:76631038	['G', 'A']	56057	64987.91182085825	-79.95670266512215	-0.0139473658123377	0.0058490906301406	-2.3845357670586163	0.017104	0.017104	chr5	76631038	1.7669023121352971	chr5:76631038:G:A
chr5:76631048	['G', 'A']	56057	64981.79604652823	-76.33475810265836	-0.0137959113205812	0.0058487247056976	-2.358789653262668	0.0183381	0.0183381	chr5	76631048	1.736645663336733	chr5:76631048:G:A
chr5:76631244	['A', 'G']	56057	38603.08415717905	462.08999704218166	0.0109972977069869	0.0060670024263785	1.8126410596396207	0.0698925	0.0698925	chr5	76631244	1.1555694248747723	chr5:76631244:A:G
chr5:76631363	['C', 'T']	56057	65010.07627935194	-79.05332176252566	-0.0139726501764983	0.0058492739144759	-2.38878369876274	0.0169075	0.0169075	chr5	76631363	1.7719206039026196	chr5:76631363:C:T
chr5:76631397	['T', 'G']	56057	65022.07906287915	-75.82801271713849	-0.0138626900968896	0.0058501714362888	-2.369621172278609	0.0178097	0.0178097	chr5	76631397	1.7493433960584803	chr5:76631397:T:G
chr5:76631449	['T', 'C']	56057	64995.9135337675	-76.73216824647159	-0.0138765621877825	0.0058494934954004	-2.3722673080487744	0.0176827	0.0176827	chr5	76631449	1.752451421134379	chr5:76631449:T:C
chr5:76631684	['A', 'G']	56057	65016.27859551464	-85.44453554618951	-0.0142267488443869	0.0058494323879493	-2.432158866165554	0.0150122	0.0150122	chr5	76631684	1.8235556583331765	chr5:76631684:A:G
chr5:76631781	['C', 'T']	56057	38553.50204285536	455.3966434333396	0.0107580210673173	0.0060686850235691	1.7727104019299145	0.0762821	0.0762821	chr5	76631781	1.1175773595974765	chr5:76631781:C:T
chr5:76631810	['G', 'A']	56057	25492.63810237471	299.236943888769	0.0088741980430291	0.0069141373104849	1.2834859425733176	0.199327	0.199327	chr5	76631810	0.7004338696045729	chr5:76631810:G:A
chr5:76632113	['A', 'T']	56057	65018.43876677134	-77.66985148294404	-0.0139548474110756	0.0058488521939214	-2.385912132568255	0.0170401	0.0170401	chr5	76632113	1.7685278609002602	chr5:76632113:A:T
chr5:76632129	['A', 'G']	56057	32415.204289180703	375.7732310740347	0.0101613594878082	0.0063658475752971	1.596230410423216	0.110443	0.110443	chr5	76632129	0.9568618049868652	chr5:76632129:A:G
chr5:76632627	['T', 'C']	56057	15914.419485477772	119.77976387574276	0.0022844423077947	0.0083110825395141	0.2748669980034067	0.783419	0.783419	chr5	76632627	0.1060058998610483	chr5:76632627:T:C
chr5:76632862	['T', 'C']	56057	103699.54968423306	377.9046515246112	-0.0157970779323518	0.0114987910445191	-1.3738033738669784	0.169508	0.169508	chr5	76632862	0.7708098002699426	chr5:76632862:T:C
chr5:76633280	['A', 'G']	56057	65033.88249254982	-69.07035916922968	-0.0136585623629013	0.0058510661596488	-2.3343715470345887	0.0195798	0.0195798	chr5	76633280	1.708191748658519	chr5:76633280:A:G
chr5:76633461	['T', 'C']	56057	65051.08578973664	-78.21339553376876	-0.0140506504154336	0.0058506773754925	-2.401542507588845	0.0163293	0.0163293	chr5	76633461	1.7870324320822704	chr5:76633461:T:C
chr5:76633524	['G', 'A']	56057	103632.39478707653	387.3823227399277	-0.0140083296515871	0.0114664341591181	-1.2216814274774073	0.221833	0.221833	chr5	76633524	0.6539738474932032	chr5:76633524:G:A
chr5:76634008	['A', 'G']	56057	64753.34375055779	-92.4102237992377	-0.0141218306752696	0.0058439827091939	-2.416473726565382	0.0156748	0.0156748	chr5	76634008	1.8047979917700057	chr5:76634008:A:G
chr5:76634051	['A', 'G']	56057	4078.654831572938	-68.7412499250575	-0.0282680983172947	0.0155593791145696	-1.8167883248519043	0.0692549	0.0692549	chr5	76634051	1.1595494934883988	chr5:76634051:A:G
chr5:76634097	['T', 'G']	56057	4085.259183236354	-71.25073390684331	-0.0292724495283851	0.0155521680631386	-1.8822102107915075	0.0598127	0.0598127	chr5	76634097	1.2232065926951536	chr5:76634097:T:G
chr5:76634754	['T', 'C']	56057	64738.703600613786	-98.0025037261142	-0.014282138486058	0.0058434981182064	-2.4441076555769885	0.0145242	0.0145242	chr5	76634754	1.8379077794301488	chr5:76634754:T:C
chr5:76634812	['C', 'T']	56057	64741.54923546309	-96.5523545226862	-0.0142375328785604	0.0058436469465258	-2.436412228330282	0.0148369	0.0148369	chr5	76634812	1.828656830427101	chr5:76634812:C:T
chr5:76634815	['G', 'A']	56057	64735.23848775179	-95.15476052586706	-0.0141387187893538	0.0058436427147326	-2.4195043194047896	0.0155448	0.0155448	chr5	76634815	1.8084148612345008	chr5:76634815:G:A
chr5:76634847	['A', 'G']	56057	41122.335807447314	-97.71729033183604	-0.0077357916214821	0.0059946998352057	-1.2904385263881373	0.196904	0.196904	chr5	76634847	0.7057454613109292	chr5:76634847:A:G
chr5:76635011	['G', 'A']	56057	64735.0836574487	-100.73987725430368	-0.0143586359865016	0.005842777713054	-2.457501669868654	0.0139937	0.0139937	chr5	76635011	1.8540674408241309	chr5:76635011:G:A
chr5:76635022	['A', 'T']	56057	64737.23877321631	-100.4063098072894	-0.0143393910418767	0.0058429834185468	-2.4541214675298453	0.0141259	0.0141259	chr5	76635022	1.8499838725292737	chr5:76635022:A:T
chr5:76635037	['A', 'G']	56057	64733.92872562488	-103.18200215094588	-0.0144628670789845	0.0058428586391801	-2.475306690119404	0.0133151	0.0133151	chr5	76635037	1.875655567543845	chr5:76635037:A:G
chr5:76635788	['C', 'CA']	56057	64759.79448241404	-94.42718242251692	-0.0140601485886616	0.0058443681950768	-2.4057602326468044	0.0161421	0.0161421	chr5	76635788	1.792039966572741	chr5:76635788:C:CA
chr5:76636160	['C', 'T']	56057	103806.85180890538	369.6153066836344	-0.0170077037699086	0.0115621940031938	-1.4709754710231089	0.141303	0.141303	chr5	76636160	0.8498486175596871	chr5:76636160:C:T
chr5:76636177	['A', 'G']	56057	103814.8519516198	375.8260058832888	-0.0162286814315921	0.0115712254151912	-1.4025032655820877	0.160771	0.160771	chr5	76636177	0.7937922869048153	chr5:76636177:A:G
chr5:76636557	['A', 'G']	56057	38910.94131710886	494.7757813697575	0.0118060266804599	0.0060536516771128	1.9502322416559168	0.0511534	0.0511534	chr5	76636557	1.291125494851822	chr5:76636557:A:G
chr5:76637044	['C', 'T']	56057	64700.23791848096	-100.91618157726008	-0.0142539765374239	0.0058428099650362	-2.4395755848163203	0.0147076	0.0147076	chr5	76637044	1.8324581900728945	chr5:76637044:C:T
chr5:76637272	['C', 'T']	56057	64717.927012898974	-97.1783298446078	-0.0142076146681176	0.0058421848996881	-2.431900891886526	0.0150229	0.0150229	chr5	76637272	1.8232462236282512	chr5:76637272:C:T
chr5:76637756	['A', 'C']	56057	103690.54920255468	375.7977388026913	-0.0160289941010611	0.0114938662823375	-1.394569390953559	0.163151	0.163151	chr5	76637756	0.7874102599505719	chr5:76637756:A:C
chr5:76637940	['T', 'C']	56057	64725.23706042928	-95.06715858092508	-0.0141407369952046	0.005842169167686	-2.4204600362172566	0.015504	0.015504	chr5	76637940	1.8095562402933096	chr5:76637940:T:C
chr5:76638308	['A', 'G']	56057	64863.456161327726	-100.27424064491564	-0.0142718629012178	0.0058466665221499	-2.441025642072995	0.0146487	0.0146487	chr5	76638308	1.834200915096745	chr5:76638308:A:G
chr5:76639263	['G', 'A']	56057	44489.31737563344	-121.16510885313212	-0.0100216811142991	0.0058767621727584	-1.7053065650256118	0.0881428	0.0881428	chr5	76639263	1.0548131575334447	chr5:76639263:G:A
chr5:76639362	['G', 'A']	56057	71160.3885825437	-24.0312231695387	-0.0122352929756855	0.005998779463695	-2.039630403106892	0.0413918	0.0413918	chr5	76639362	1.3830856870790738	chr5:76639362:G:A
chr5:76639589	['G', 'T']	56057	29463.679214986616	-63.78657071186672	-0.0055975304127083	0.006594954883354	-0.8487594701878498	0.396019	0.396019	chr5	76639589	0.4022839772128524	chr5:76639589:G:T
chr5:76639767	['A', 'G']	56057	6325.451358535673	48.37100703946368	0.0014119740649344	0.0124782755085144	0.1131545832571994	0.909908	0.909908	chr5	76639767	0.041002516593389	chr5:76639767:A:G
chr5:76639768	['C', 'T']	56057	71165.77335260427	-16.062520499986842	-0.0118854237277555	0.0059995953936172	-1.9810375446984407	0.0475919	0.0475919	chr5	76639768	1.322466956620783	chr5:76639768:C:T
chr5:76639917	['T', 'A']	56057	71159.38822563659	-22.66694040280109	-0.0121371517997443	0.005998706405609	-2.0232948537697264	0.0430475	0.0430475	chr5	76639917	1.3660520652958414	chr5:76639917:T:A
chr5:76640439	['G', 'T']	56057	71186.20746332583	-21.96538455216869	-0.0120936039592202	0.0060023400048461	-2.0148148804393307	0.0439288	0.0439288	chr5	76640439	1.3572506601650547	chr5:76640439:G:T
chr5:76640555	['C', 'G']	56057	71501.03056417941	-9.488384986177293	-0.012149357215117	0.0060132156529999	-2.020442624414416	0.0433422	0.0433422	chr5	76640555	1.363089048170537	chr5:76640555:C:G
chr5:76641119	['G', 'A']	56057	71170.42647373679	-26.16381150667761	-0.0123210604593217	0.0059994884928165	-2.0536851556719222	0.0400108	0.0400108	chr5	76641119	1.3978227649891088	chr5:76641119:G:A
chr5:76641699	['T', 'G']	56057	71172.42679489011	-14.35143887228077	-0.0118049673387882	0.0060011152281027	-1.967128923555166	0.0491733	0.0491733	chr5	76641699	1.3082706454072266	chr5:76641699:T:G
chr5:76642358	['G', 'T']	56057	4172.074425574426	-57.77105011096899	-0.0257554395516978	0.0154150918383597	-1.670793779353726	0.094768	0.094768	chr5	76642358	1.0233382847031316	chr5:76642358:G:T
chr5:76642402	['G', 'A']	56057	15748.404677799186	105.4805112592919	0.0021501202750376	0.0083569075923388	0.2572865921131844	0.796958	0.796958	chr5	76642402	0.0985645654907995	chr5:76642402:G:A
chr5:76642421	['C', 'T']	56057	15921.13606765026	88.78509064401722	0.0008464970798967	0.0083182637932919	0.1017636733977367	0.918945	0.918945	chr5	76642421	0.0367104809003954	chr5:76642421:C:T
chr5:76642796	['A', 'G']	56057	40781.18492942919	-54.12166815878947	-0.0063012074303043	0.0060096562918746	-1.0485137792029673	0.294406	0.294406	chr5	76642796	0.5310533433143674	chr5:76642796:A:G
chr5:76643366	['A', 'G']	56057	71153.88519179304	-10.004796827088272	-0.0117033162406568	0.006000296547736	-1.950456306209165	0.0511267	0.0511267	chr5	76643366	1.291352238136786	chr5:76643366:A:G
chr5:76643386	['C', 'T']	56057	71172.23568560976	-12.93617054418042	-0.0118771477789734	0.006000917641359	-1.979221927179033	0.0477959	0.0477959	chr5	76643386	1.3206093561858965	chr5:76643386:C:T
chr5:76643434	['A', 'G']	56057	71153.77035490604	-4.604897851382004	-0.0114684896643016	0.0060005964772462	-1.911224943685061	0.0559808	0.0559808	chr5	76643434	1.2519608994907394	chr5:76643434:A:G
chr5:76643486	['T', 'G']	56057	71175.69702214215	-10.91396834111833	-0.0117753845208364	0.0060015018611104	-1.962072959960328	0.0497589	0.0497589	chr5	76643486	1.303129228984651	chr5:76643486:T:G
chr5:76643522	['A', 'G']	56057	71176.96697355743	-11.95664229541619	-0.0117798258793153	0.0060011787729469	-1.962918673980892	0.0496606	0.0496606	chr5	76643522	1.3039880375983093	chr5:76643522:A:G
chr5:76643582	['G', 'A']	56057	71173.31455541479	-11.018931656176475	-0.0117319691264507	0.0060012025842508	-1.9549363584624548	0.0505955	0.0505955	chr5	76643582	1.2958881079047766	chr5:76643582:G:A
chr5:76643730	['G', 'A']	56057	71165.54659194342	-12.945915386659442	-0.011807702788084	0.0060030161004793	-1.966961705656804	0.0491926	0.0491926	chr5	76643730	1.3081002228602203	chr5:76643730:G:A
chr5:76643991	['A', 'G']	56057	14236.523790833347	64.32833333021897	0.0032785481823901	0.0087008057670879	0.3768097197149018	0.706316	0.706316	chr5	76643991	0.1510009556729354	chr5:76643991:A:G
chr5:76644118	['A', 'G']	56057	71150.69322218453	-6.419885712073675	-0.0116089404751106	0.0060002481688629	-1.9347433886739829	0.0530268	0.0530268	chr5	76644118	1.2755045803918	chr5:76644118:A:G
chr5:76644449	['G', 'A']	56057	71184.63557340478	-11.025210341206623	-0.0117383763392811	0.0060015185980122	-1.9559010186470136	0.0504818	0.0504818	chr5	76644449	1.2968651681036525	chr5:76644449:G:A
chr5:76644552	['G', 'A']	56057	71195.42248843974	-3.779829515825311	-0.0114274145137705	0.0060033568013451	-1.9035041380865545	0.0569799	0.0569799	chr5	76644552	1.2442783172847889	chr5:76644552:G:A
chr5:76644638	['A', 'G']	56057	71192.5900606709	-4.75427448581222	-0.0115639280483247	0.0060012299810662	-1.926926327570962	0.0539939	0.0539939	chr5	76644638	1.2676553021396502	chr5:76644638:A:G
chr5:76644667	['A', 'G']	56057	71184.9370750424	-3.785999413487501	-0.0114576998137404	0.0060015485956552	-1.909123892129308	0.0562512	0.0562512	chr5	76644667	1.2498682083664774	chr5:76644667:A:G
chr5:76644814	['G', 'T']	56057	103786.70289893854	384.0028712958779	-0.0147315169366029	0.0115521359722658	-1.2752201819620264	0.202237	0.202237	chr5	76644814	0.6941393857093645	chr5:76644814:G:T
chr5:76645075	['T', 'C']	56057	71234.51584041718	3.8433841008831697	-0.0113343506220071	0.0060085197114948	-1.886379868293256	0.0592489	0.0592489	chr5	76645075	1.2273197082438454	chr5:76645075:T:C
chr5:76645092	['A', 'G']	56057	71186.74748358082	-3.0356002212446374	-0.0115006559251086	0.0060023238164862	-1.916033902323024	0.0553659	0.0553659	chr5	76645092	1.2567576360203705	chr5:76645092:A:G
chr5:76645156	['A', 'G']	56057	71177.47361376332	2.317674904181464	-0.0113862453147027	0.0060033951071836	-1.8966343396385696	0.0578814	0.0578814	chr5	76645156	1.2374609729759185	chr5:76645156:A:G
chr5:76645245	['G', 'A']	56057	71192.20992611625	-4.712711065793004	-0.0115716134738144	0.0060026067210998	-1.9277647214732272	0.0538894	0.0538894	chr5	76645245	1.2684966517749108	chr5:76645245:G:A
chr5:76645314	['G', 'A']	56057	25856.84503951617	96.9391255482191	-0.0012076056895137	0.0068773023601954	-0.1755929325578444	0.860614	0.860614	chr5	76645314	0.0651915933298143	chr5:76645314:G:A
chr5:76645757	['T', 'A']	56057	71233.24874654297	-9.150815684271146	-0.011855658424058	0.0060036827222578	-1.9747310063712864	0.0483036	0.0483036	chr5	76645757	1.3160205006797063	chr5:76645757:T:A
chr5:76645937	['A', 'G']	56057	71183.42856123325	-2.2856140496252912	-0.0114566844699369	0.006001811372256	-1.908871132287936	0.0562838	0.0562838	chr5	76645937	1.2496165888613262	chr5:76645937:A:G
chr5:76646222	['G', 'A']	56057	9719.520159132266	40.36017954779722	0.0008177733287625	0.0103121703007176	0.0793017672240722	0.936793	0.936793	chr5	76646222	0.0283563631029983	chr5:76646222:G:A
chr5:76646535	['G', 'A']	56057	71180.96775862685	-1.7937636681811946	-0.0114557929673787	0.0060021286349967	-1.908621701404911	0.056316	0.056316	chr5	76646535	1.2493681997398804	chr5:76646535:G:A
chr5:76646673	['G', 'T']	56057	71124.3005656573	-9.082403618630002	-0.0116747895489396	0.0060008343656946	-1.945527711226564	0.0517165	0.0517165	chr5	76646673	1.2863708743972275	chr5:76646673:G:T
chr5:76647111	['G', 'A']	56057	54874.72582256797	-87.7682643978552	-0.0103657419591329	0.0057665271337586	-1.7975710022154117	0.0722504	0.0722504	chr5	76647111	1.1411597441795545	chr5:76647111:G:A
chr5:76647145	['G', 'A']	56057	5916.105537319823	97.10194495960386	0.0069894654640355	0.0128894050391196	0.5422643979937269	0.587639	0.587639	chr5	76647145	0.2308893889833222	chr5:76647145:G:A
chr5:76647331	['G', 'A']	56057	31303.934886957755	200.53953610137043	0.0004056810476681	0.0064645052397984	0.0627551579926918	0.949962	0.949962	chr5	76647331	0.0222937668378732	chr5:76647331:G:A
chr5:76647432	['T', 'C']	56057	73167.66284235881	182.112491626274	-0.00572232405188	0.0061104363290266	-0.9364837048865194	0.349028	0.349028	chr5	76647432	0.4571397313281672	chr5:76647432:T:C
chr5:76647544	['T', 'C']	56057	4383.738287867926	-68.2193135482332	-0.0283030184016826	0.0155176551742733	-1.823923658814515	0.0681689	0.0681689	chr5	76647544	1.1664137138904165	chr5:76647544:T:C
chr5:76647574	['G', 'A']	56057	3993.142467219696	-5.207466344015588	-0.0175504100126293	0.015706228402982	-1.1174172157904672	0.263821	0.263821	chr5	76647574	0.5786906378225207	chr5:76647574:G:A
chr5:76647628	['C', 'T']	56057	41272.89013184892	-38.25561247453932	-0.0065197769588791	0.005998304324089	-1.0869366752026823	0.277069	0.277069	chr5	76647628	0.557412062749256	chr5:76647628:C:T
chr5:76647724	['T', 'C']	56057	73023.84274013666	179.81966594535814	-0.0054145421474739	0.0061068846185754	-0.8866291874918375	0.375282	0.375282	chr5	76647724	0.4256422655579954	chr5:76647724:T:C
chr5:76647726	['G', 'A']	56057	73020.63136765099	181.3388518643277	-0.0053506094557394	0.0061064371349542	-0.8762244394708705	0.380912	0.380912	chr5	76647726	0.4191753453970963	chr5:76647726:G:A
chr5:76647851	['A', 'AC']	56057	60060.71377530054	51.15768520398505	-0.0060577778118372	0.0058653261913504	-1.032811750652613	0.301696	0.301696	chr5	76647851	0.5204304478278079	chr5:76647851:A:AC
chr5:76647887	['A', 'G']	56057	60265.65171767646	47.13067676673784	-0.0064279225301544	0.0058592540433403	-1.0970547586105155	0.272622	0.272622	chr5	76647887	0.5644391004709758	chr5:76647887:A:G
chr5:76648028	['A', 'T']	56057	59718.1102783726	43.17259546782667	-0.0059433132465396	0.0058592446407932	-1.0143480279285544	0.310421	0.310421	chr5	76648028	0.5080489063712509	chr5:76648028:A:T
chr5:76648093	['G', 'T']	56057	59654.577594204966	48.34457733472479	-0.0057665005725345	0.0058582136028723	-0.9843445397257616	0.32495	0.32495	chr5	76648093	0.4881834586969099	chr5:76648093:G:T
chr5:76648193	['C', 'T']	56057	59645.57614901512	37.27216130504654	-0.006107816446004	0.005858153523926	-1.0426180230781488	0.29713	0.29713	chr5	76648193	0.5270534970462151	chr5:76648193:C:T
chr5:76648451	['A', 'G']	56057	59680.71107661565	55.51730604474689	-0.0055320079963364	0.0058586902056461	-0.9442397194862918	0.345051	0.345051	chr5	76648451	0.462116709617633	chr5:76648451:A:G
chr5:76648570	['G', 'A']	56057	59820.66816303915	60.5090155078767	-0.0053461793928861	0.0058765856704714	-0.9097424410486352	0.362962	0.362962	chr5	76648570	0.4401388406778708	chr5:76648570:G:A
chr5:76648958	['G', 'A']	56057	40656.78023840965	12.28275785341059	-0.0045374852039747	0.0060211048967341	-0.7535967703263026	0.451095	0.451095	chr5	76648958	0.3457319866563217	chr5:76648958:G:A
chr5:76649168	['A', 'G']	56057	59565.75111071461	53.379882665361365	-0.0053600939823024	0.0058568183044547	-0.9151887088977142	0.360097	0.360097	chr5	76649168	0.4435804967594364	chr5:76649168:A:G
chr5:76649241	['T', 'G']	56057	59707.71637583414	49.25984527487592	-0.005726557050856	0.0058578859347392	-0.9775808396840904	0.328286	0.328286	chr5	76649241	0.4837476376861045	chr5:76649241:T:G
chr5:76649568	['T', 'A']	56057	59693.64874123504	47.72549311803394	-0.0057918408479558	0.0058574080750631	-0.9888061022440215	0.322762	0.322762	chr5	76649568	0.4911176020843102	chr5:76649568:T:A
chr5:76649651	['G', 'A']	56057	59693.49204054679	46.443653915541134	-0.0058062651158868	0.0058587821231483	-0.991036190430426	0.321672	0.321672	chr5	76649651	0.4925867406980406	chr5:76649651:G:A
chr5:76650219	['T', 'C']	56057	59678.45222123104	45.995394587469846	-0.0058745519479974	0.0058580664694711	-1.0028141501316477	0.315955	0.315955	chr5	76650219	0.5003747675187695	chr5:76650219:T:C
chr5:76650313	['A', 'G']	56057	59550.4985637567	54.04961590499629	-0.005433889942066	0.0058576905467388	-0.9276505644517608	0.353593	0.353593	chr5	76650313	0.4514963412026999	chr5:76650313:A:G
chr5:76650435	['A', 'G']	56057	59674.83900149881	48.451826360468985	-0.0058295642025017	0.0058579579184588	-0.995152966895244	0.319666	0.319666	chr5	76650435	0.495303553273576	chr5:76650435:A:G
chr5:76650670	['C', 'T']	56057	59653.76995271657	55.8419883057434	-0.0055470302252771	0.0058581854650273	-0.9468853894080722	0.343701	0.343701	chr5	76650670	0.4638192042786894	chr5:76650670:C:T
chr5:76650676	['G', 'T']	56057	59541.93251489954	46.11592522497641	-0.0056907564629077	0.0058572612555604	-0.9715729271091408	0.331267	0.331267	chr5	76650676	0.4798218253064622	chr5:76650676:G:T
chr5:76650718	['G', 'A']	56057	59912.44432150762	74.83626750628557	-0.0052760303756263	0.005847849035845	-0.902217267115886	0.366945	0.366945	chr5	76650718	0.4353990256294396	chr5:76650718:G:A
chr5:76650828	['A', 'G']	56057	18795.011703627053	30.097439702511505	-0.0024863997123714	0.0077734510576429	-0.3198578975970715	0.749077	0.749077	chr5	76650828	0.12547353749905	chr5:76650828:A:G
chr5:76651146	['A', 'G']	56057	59676.45197145405	47.93968587845576	-0.0058301872036051	0.0058580908270213	-0.9952367376607606	0.319625	0.319625	chr5	76651146	0.4953592589656082	chr5:76651146:A:G
chr5:76651188	['A', 'G']	56057	59678.581448044526	48.467939010254526	-0.0057982554448586	0.0058579546945842	-0.9898088577262733	0.322272	0.322272	chr5	76651188	0.4917774257124191	chr5:76651188:A:G
chr5:76651431	['A', 'T']	56057	59678.839929341215	50.08292804438644	-0.0057069115186766	0.0058587022769573	-0.9740914026511182	0.330015	0.330015	chr5	76651431	0.4814663199124819	chr5:76651431:A:T
chr5:76651793	['G', 'A']	56057	26129.457968273226	248.65211293935545	0.005967107176209	0.0068627547808305	0.8694915331780063	0.384582	0.384582	chr5	76651793	0.4150110463679813	chr5:76651793:G:A
chr5:76651826	['T', 'A']	56057	59683.84108914423	51.220539055692726	-0.0057266828730703	0.0058579852390287	-0.9775857465321794	0.328283	0.328283	chr5	76651826	0.4837516064493136	chr5:76651826:T:A
chr5:76651992	['CCTTT', 'C']	56057	59663.22229558513	55.9686587357422	-0.0054672562863392	0.0058585246131279	-0.9332138460403704	0.350714	0.350714	chr5	76651992	0.4550468973594722	chr5:76651992:CCTTT:C
chr5:76652011	['A', 'G']	56057	59550.87257998324	52.61423817238621	-0.0054544562049502	0.0058572266235301	-0.9312353022227434	0.351736	0.351736	chr5	76652011	0.4537831795897264	chr5:76652011:A:G
chr5:76652200	['A', 'G']	56057	59547.87183055868	54.89838560308152	-0.0053690096260412	0.0058574978012996	-0.916604633611644	0.359354	0.359354	chr5	76652200	0.4444775166114375	chr5:76652200:A:G
chr5:76652649	['T', 'C']	56057	59680.84039326244	51.90172286885145	-0.0056699694257925	0.0058575703024321	-0.9679729193242922	0.333062	0.333062	chr5	76652649	0.477474914386952	chr5:76652649:T:C
chr5:76652825	['A', 'G']	56057	59549.685365592544	50.8371060440367	-0.0054859343763148	0.0058569334326362	-0.9366564328264256	0.348939	0.348939	chr5	76652825	0.4572504878799781	chr5:76652825:A:G
chr5:76652974	['T', 'C']	56057	59679.6462433315	53.35337706081873	-0.0056419344896023	0.0058575023212373	-0.9631979946719909	0.335452	0.335452	chr5	76652974	0.4743696144711511	chr5:76652974:T:C
chr5:76653023	['G', 'C']	56057	59675.22636425281	50.02472205369303	-0.0057519205779423	0.0058577172953292	-0.9819389171492976	0.326134	0.326134	chr5	76653023	0.4866039229276598	chr5:76653023:G:C
chr5:76653218	['C', 'A']	56057	59071.43019500794	107.04196915062904	-0.0045654079033882	0.0058788136189765	-0.7765866039112641	0.437406	0.437406	chr5	76653218	0.359115263938941	chr5:76653218:C:A
chr5:76653810	['T', 'C']	56057	59410.07667874158	27.598679321705085	-0.0062067845326202	0.00585587399709	-1.0599245365772128	0.289183	0.289183	chr5	76653810	0.538827241194927	chr5:76653810:T:C
chr5:76653980	['T', 'A']	56057	71215.32654663548	222.98414893006927	-0.0031138837329785	0.0060533246389423	-0.5144088445126866	0.606968	0.606968	chr5	76653980	0.216834204789253	chr5:76653980:T:A
chr5:76654051	['T', 'C']	56057	59437.78402683606	35.05842130380788	-0.0058500260668019	0.0058557549757323	-0.9990216617747574	0.317789	0.317789	chr5	76654051	0.4978611396081234	chr5:76654051:T:C
chr5:76654368	['A', 'G']	56057	71360.82206519993	247.19452568252493	-0.0022823089815831	0.0060569876583725	-0.3768059488165331	0.706319	0.706319	chr5	76654368	0.1509991110585153	chr5:76654368:A:G
chr5:76654397	['T', 'G']	56057	12066.722064622028	181.60580849299765	0.0070944925934183	0.0093794463218243	0.7563871416280341	0.44942	0.44942	chr5	76654397	0.3473476045996528	chr5:76654397:T:G
chr5:76654558	['A', 'G']	56057	71354.27465429567	251.1350553787118	-0.0021067325759124	0.0060564808320454	-0.3478476419450609	0.727956	0.727956	chr5	76654558	0.1378948700478082	chr5:76654558:A:G
chr5:76654630	['A', 'C']	56057	71360.27593897759	253.86424325764787	-0.0020113684198535	0.0060570982389467	-0.3320679870966291	0.739839	0.739839	chr5	76654630	0.1308627789433556	chr5:76654630:A:C
chr5:76654882	['G', 'A']	56057	70764.6236908309	259.93446440696096	-0.0015879206009728	0.006033669826283	-0.2631765818633	0.792415	0.792415	chr5	76654882	0.1010473120891052	chr5:76654882:G:A
chr5:76655172	['G', 'A']	56057	70765.77257071472	255.29832185491296	-0.0017861625541295	0.0060332485959018	-0.2960532001520504	0.767191	0.767191	chr5	76655172	0.1150965005627101	chr5:76655172:G:A
chr5:76655263	['A', 'T']	56057	59759.06820642337	114.05604850756248	-0.0032788272925218	0.005912161035847	-0.5545903219891058	0.579177	0.579177	chr5	76655263	0.2371886929632158	chr5:76655263:A:T
chr5:76655293	['G', 'A']	56057	70753.40819713083	260.8595683794664	-0.0015405602183477	0.0060332439209692	-0.2553452568017956	0.798457	0.798457	chr5	76655293	0.0977484673345956	chr5:76655293:G:A
chr5:76655570	['T', 'C']	56057	70770.72460250898	256.20626155843445	-0.0017395627273469	0.0060346249922788	-0.2882636004014673	0.773146	0.773146	chr5	76655570	0.1117384866675365	chr5:76655570:T:C
chr5:76655633	['C', 'G']	56057	70775.82679231139	263.102452262194	-0.0014996638546018	0.0060352912350803	-0.2484824337697235	0.803762	0.803762	chr5	76655633	0.0948725300927553	chr5:76655633:C:G
chr5:76655777	['T', 'G']	56057	70775.41330026407	256.501144767116	-0.0016243694665968	0.0060347358090254	-0.2691699385029381	0.7878	0.7878	chr5	76655777	0.103584023526877	chr5:76655777:T:G
chr5:76655911	['G', 'A']	56057	70889.91064482745	259.8645695177632	-0.0018373020476907	0.0060371467019907	-0.3043328476819817	0.760875	0.760875	chr5	76655911	0.1186866852389351	chr5:76655911:G:A
chr5:76656186	['G', 'A']	56057	70811.895335974	240.610980177507	-0.002122823194143	0.0060365016555122	-0.3516644764280967	0.725091	0.725091	chr5	76656186	0.1396074854044684	chr5:76656186:G:A
chr5:76656246	['G', 'A']	56057	14125.016755480836	62.94576936437094	0.0028304064376339	0.008752624851889	0.3233780135136346	0.74641	0.74641	chr5	76656246	0.1270225507785357	chr5:76656246:G:A
chr5:76656319	['C', 'G']	56057	70805.68342165835	256.28218360212225	-0.0015442797225863	0.0060376179625994	-0.2557763230718716	0.798124	0.798124	chr5	76656319	0.0979296295362889	chr5:76656319:C:G
chr5:76656940	['C', 'A']	56057	70503.38104925051	294.4568747197844	-0.0001482032243882	0.0060262767920322	-0.0245928339342524	0.98038	0.98038	chr5	76656940	0.0086055570468819	chr5:76656940:C:A
chr5:76657088	['G', 'A']	56057	57039.26283858536	25.88992041897844	-0.0066447361805818	0.0058422949922413	-1.1373503373941474	0.255397	0.255397	chr5	76657088	0.5927842084473012	chr5:76657088:G:A
chr5:76657267	['C', 'T']	56057	68837.13992364233	242.57171774220487	-0.0029814428995158	0.0059803004106728	-0.4985440019359211	0.618103	0.618103	chr5	76657267	0.2089391485287313	chr5:76657267:C:T
chr5:76657553	['T', 'C']	56057	66861.54193651983	-29.162205047147022	-0.0074033111850551	0.0059456338661687	-1.2451676897194692	0.213075	0.213075	chr5	76657553	0.6714675028853642	chr5:76657553:T:C
chr5:76658204	['G', 'A']	56057	3179.226856724885	-13.75841273092925	-0.0166591254756466	0.0174950942836888	-0.9522169589665164	0.340991	0.340991	chr5	76658204	0.4672570834764714	chr5:76658204:G:A
chr5:76658397	['T', 'C']	56057	3513.31336972811	-23.303233105908525	-0.0203336201670959	0.0167206933033832	-1.2160751828981715	0.223961	0.223961	chr5	76658397	0.649827602020453	chr5:76658397:T:C
chr5:76658712	['C', 'T']	56057	54462.68714984121	-29.81010711980526	-0.0083754843716157	0.0058127782516557	-1.4408745713343	0.149626	0.149626	chr5	76658712	0.8249929340423039	chr5:76658712:C:T
chr5:76658743	['CA', 'C']	56057	3516.0	-24.57180283027607	-0.0211614917233375	0.0167052236422583	-1.2667589597427695	0.205247	0.205247	chr5	76658743	0.6877231820427115	chr5:76658743:CA:C
chr5:76658752	['A', 'G']	56057	54507.585400235526	-28.15037494727465	-0.0083264822418641	0.0058124239056835	-1.432531827852803	0.151997	0.151997	chr5	76658752	0.8181649837414333	chr5:76658752:A:G
chr5:76659015	['T', 'A']	56057	58251.27400535237	-53.12765059771262	-0.0111282982463389	0.0057803817167812	-1.9251839742749144	0.0542114	0.0542114	chr5	76659015	1.2659093769949326	chr5:76659015:T:A
chr5:76659114	['A', 'G']	56057	54493.83268808764	-30.25344778774606	-0.0084027229336985	0.0058126522687974	-1.44559188217823	0.148297	0.148297	chr5	76659114	0.8288676345186448	chr5:76659114:A:G
chr5:76659889	['G', 'A']	56057	3519.376692654904	-24.314823076932647	-0.0210519667074663	0.016706493580776	-1.2601068324528977	0.207636	0.207636	chr5	76659889	0.6826973461708633	chr5:76659889:G:A
chr5:76660049	['A', 'G']	56057	58039.601249107785	-57.80937608605884	-0.0109353767834223	0.0057793487123757	-1.8921469057586893	0.0584766	0.0584766	chr5	76660049	1.2330178864634072	chr5:76660049:A:G
chr5:76660100	['A', 'AGGTG']	56057	58020.42030511197	-58.20622385841627	-0.0109366934523666	0.0057796770220294	-1.892267234082616	0.0584605	0.0584605	chr5	76660100	1.2331374745360175	chr5:76660100:A:AGGTG
chr5:76660397	['T', 'G']	56057	3399.3032005994432	-30.69126788223297	-0.0231246413964643	0.016977036264009	-1.3621129764261644	0.173168	0.173168	chr5	76660397	0.761532358897227	chr5:76660397:T:G
chr5:76660644	['T', 'G']	56057	54642.39435689681	-31.17960250961872	-0.0084835220067634	0.0058091520203291	-1.4603718369006913	0.144194	0.144194	chr5	76660644	0.8410528104980353	chr5:76660644:T:G
chr5:76660899	['T', 'C']	56057	3186.2273562521186	-17.904024238558918	-0.0178220262742605	0.0174817365823177	-1.0194654398514962	0.307986	0.307986	chr5	76660899	0.511469024606489	chr5:76660899:T:C
chr5:76661233	['T', 'TA']	56057	88572.8004888754	164.14613841534475	-0.0118057674521716	0.0072508482256103	-1.6281912246450183	0.10349	0.10349	chr5	76661233	0.9851016130537944	chr5:76661233:T:TA
chr5:76661481	['G', 'A']	56057	29635.171968385934	216.06428321083527	0.0054584242387277	0.0065744384591539	0.8302494992751448	0.406401	0.406401	chr5	76661481	0.3910452320874551	chr5:76661481:G:A
chr5:76661527	['C', 'G']	56057	33160.91557086017	196.81579652150603	0.002494615038101	0.0063518250374156	0.3927398855299702	0.694513	0.694513	chr5	76661527	0.1583196206600953	chr5:76661527:C:G
chr5:76661646	['T', 'G']	56057	29928.33891198458	199.2778617070808	0.0045864766281769	0.0065508365078916	0.7001360242545673	0.483845	0.483845	chr5	76661646	0.3152937425412174	chr5:76661646:T:G
chr5:76661778	['G', 'C']	56057	51496.29147333858	1.493337312730878	-0.006824543060371	0.0058245134400361	-1.1716932462480047	0.241325	0.241325	chr5	76661778	0.6173976851378558	chr5:76661778:G:C
chr5:76661799	['G', 'A']	56057	33152.731288693816	203.96659970463648	0.002819531114444	0.0063528821747783	0.443819204712766	0.657175	0.657175	chr5	76661799	0.1823189661873118	chr5:76661799:G:A
chr5:76662029	['G', 'A']	56057	51846.24884471962	-23.89385648219685	-0.0082169589791209	0.005815694908554	-1.412893748438388	0.157693	0.157693	chr5	76662029	0.8021875845965667	chr5:76662029:G:A
chr5:76663238	['G', 'A']	56057	48694.08057091881	471.9775042239831	0.012211892451577	0.0058993081156075	2.070055032261944	0.0384518	0.0384518	chr5	76663238	1.415083325257348	chr5:76663238:G:A
chr5:76663644	['C', 'T']	56057	11832.055359309212	-49.182305062051206	-0.0091612216933802	0.0093859482420413	-0.9760571289265606	0.32904	0.32904	chr5	76663644	0.4827513034988813	chr5:76663644:C:T
chr5:76664296	['A', 'G']	56057	57780.30742055773	246.48860039205547	0.0018083063052448	0.0058736553868728	0.3078672795966597	0.758184	0.758184	chr5	76664296	0.1202253847539913	chr5:76664296:A:G
chr5:76664333	['G', 'A']	56057	27299.89601955432	41.91376017612952	-0.0002417454542516	0.0068437203050964	-0.0353236899631302	0.971822	0.971822	chr5	76664333	0.012413273650812	chr5:76664333:G:A
chr5:76665000	['G', 'C']	56057	97108.92929905624	243.66443322873025	-0.0039034289657505	0.008466487717911	-0.4610446617069758	0.644768	0.644768	chr5	76665000	0.1905965248138242	chr5:76665000:G:C
chr5:76665329	['A', 'G']	56057	27521.4547741383	52.515610905495855	-0.0003204531597734	0.006835224682955	-0.0468826080542151	0.962607	0.962607	chr5	76665329	0.0165509844929427	chr5:76665329:A:G
chr5:76666229	['G', 'C']	56057	91051.6184163574	371.6803480454658	0.0053686234131461	0.0073770118386383	0.7277504131180981	0.466769	0.466769	chr5	76666229	0.3308979949060147	chr5:76666229:G:C
chr5:76666602	['A', 'G']	56057	27685.457163247105	61.42918618158812	2.9278451792279223e-05	0.0068262582845074	0.004289092292146	0.996578	0.996578	chr5	76666602	0.0014887043454367	chr5:76666602:A:G
chr5:76667385	['T', 'C']	56057	17703.473932127185	-104.26526923161356	-0.0104212461483144	0.0079263278154771	-1.3147634555267442	0.188595	0.188595	chr5	76667385	0.724469825390812	chr5:76667385:T:C
chr5:76668105	['A', 'G']	56057	20226.96911465582	186.05861667922028	0.0084692921172265	0.0075337718474897	1.1241768782855532	0.260943	0.260943	chr5	76668105	0.5834543489413009	chr5:76668105:A:G
chr5:76668375	['GAAT', 'G']	56057	16563.43212233682	-45.24812486182658	-0.0107962523637214	0.0081697441053985	-1.3214921084966746	0.186343	0.186343	chr5	76668375	0.7296869169346801	chr5:76668375:GAAT:G
chr5:76668637	['T', 'A']	56057	20138.34043654406	161.57298801133612	0.0061373269477423	0.0075461440504359	0.8133063597411437	0.416046	0.416046	chr5	76668637	0.3808586490806582	chr5:76668637:T:A
chr5:76668877	['G', 'A']	56057	35004.6200221239	154.3656399373184	-2.041860126840117e-05	0.0062776225054273	-0.0032526010047192	0.997405	0.997405	chr5	76668877	0.0011284589901575	chr5:76668877:G:A
chr5:76669407	['A', 'T']	56057	82255.33675872405	305.18426885086546	0.0004058224916867	0.0066775166335616	0.0607744636152677	0.951539	0.951539	chr5	76669407	0.0215734069169632	chr5:76669407:A:T
chr5:76670281	['A', 'G']	56057	39211.411062596046	161.8637274080437	0.0004112997163214	0.0061097093345473	0.0673190316920198	0.946328	0.946328	chr5	76670281	0.0239583097920057	chr5:76670281:A:G
chr5:76670493	['G', 'A']	56057	20326.88961062137	157.26314604571553	0.0059814161350952	0.0075166546061901	0.7957550863344698	0.426178	0.426178	chr5	76670493	0.3704089730291525	chr5:76670493:G:A
chr5:76670661	['A', 'G']	56057	82132.44255098946	273.5341594239728	-0.0009808366755613	0.0066781016827108	-0.1468735760793619	0.883232	0.883232	chr5	76670661	0.053925204592614	chr5:76670661:A:G
chr5:76671407	['A', 'G']	56057	42640.29564315366	100.29989770179286	-0.0008682012955138	0.0059667708658823	-0.1455060559603754	0.884312	0.884312	chr5	76671407	0.0533944816246697	chr5:76671407:A:G
chr5:76671543	['G', 'A']	56057	20325.690639391672	151.6857521489428	0.005500145071981	0.0075179577750171	0.7316009528888909	0.464415	0.464415	chr5	76671543	0.3330937615604581	chr5:76671543:G:A
chr5:76672274	['C', 'T']	56057	33487.16852529218	121.74291525419304	0.001648971289553	0.0063386185315438	0.2601467940288595	0.794751	0.794751	chr5	76672274	0.0997689169593251	chr5:76672274:C:T
chr5:76672693	['G', 'A']	56057	82273.74144052528	272.1280451644774	-0.001157192465453	0.0066876992708972	-0.1730329697222999	0.862626	0.862626	chr5	76672693	0.0641774561293674	chr5:76672693:G:A
chr5:76673083	['A', 'T']	56057	15060.910770054425	2.7227682604856973	-0.0073410634615203	0.0085005499872979	-0.8635986462628676	0.387812	0.387812	chr5	76673083	0.4113787567499586	chr5:76673083:A:T
chr5:76673922	['A', 'G']	56057	18915.03682557808	-29.70584951133928	-0.0076777180897088	0.0077344056316145	-0.9926707306798012	0.320875	0.320875	chr5	76673922	0.4936641183205001	chr5:76673922:A:G
chr5:76674394	['A', 'C']	56057	8078.882381283797	-31.775956027810928	-0.0044381476648806	0.0111423735349437	-0.3983125903078152	0.690401	0.690401	chr5	76674394	0.160898588245675	chr5:76674394:A:C
chr5:76675855	['TCTC', 'T']	56057	12562.01684270625	70.59451227048457	-0.0001137358138352	0.0091783606617271	-0.0123917350850603	0.990113	0.990113	chr5	76675855	0.0043152372449678	chr5:76675855:TCTC:T
chr5:76676006	['T', 'G']	56057	82242.290188376	278.1427117918581	-0.0007376946812733	0.006685262799293	-0.1103463997483206	0.912135	0.912135	chr5	76676006	0.0399408794170752	chr5:76676006:T:G
chr5:76676339	['T', 'C']	56057	82085.8573136139	289.9436372929619	-0.000120715168932	0.006666335241679	-0.0181081755650898	0.985553	0.985553	chr5	76676339	0.0063200157390566	chr5:76676339:T:C
chr5:76677126	['C', 'T']	56057	21986.745548617306	78.52755597501391	0.0001879751511716	0.0073125892091096	0.0257056899815265	0.979492	0.979492	chr5	76677126	0.0089991067545368	chr5:76677126:C:T
chr5:76677620	['C', 'T']	56057	8064.287717420391	-101.73831467370204	0.0012398564368658	0.0114628110641502	0.1081633841757603	0.913866	0.913866	chr5	76677620	0.0391174801162356	chr5:76677620:C:T
chr5:76678294	['C', 'T']	56057	14367.0251726045	12.033704823307495	-0.0055798897258369	0.0086628317891079	-0.644118443215384	0.519501	0.519501	chr5	76678294	0.2844136121220801	chr5:76678294:C:T
chr5:76685123	['T', 'A']	56057	36168.67818778772	183.015266265383	0.0047250459131421	0.0062340890132809	0.757936869857975	0.448492	0.448492	chr5	76685123	0.3482452993018112	chr5:76685123:T:A
chr5:76686346	['G', 'T']	56057	2355.771220097892	-45.260874327526174	-0.0267899628358846	0.0205217971926913	-1.3054394108048988	0.191749	0.191749	chr5	76686346	0.7172668922844018	chr5:76686346:G:T
chr5:76686845	['T', 'C']	56057	78036.13668397293	222.95349604749345	-0.002040011113417	0.0063117894858188	-0.3232064564257912	0.74654	0.74654	chr5	76686845	0.126946917592173	chr5:76686845:T:C
chr5:76687346	['G', 'T']	56057	18791.00563742105	43.04268901414751	-0.0016885065270552	0.0077958437957604	-0.2165906053650608	0.828528	0.828528	chr5	76687346	0.0816928100690089	chr5:76687346:G:T
chr5:76687637	['A', 'G']	56057	40284.779593876025	6.442480724470699	-0.0063776046752076	0.0060572324765153	-1.0528908540219457	0.292396	0.292396	chr5	76687637	0.534028572855798	chr5:76687637:A:G
chr5:76687886	['C', 'T']	56057	16571.478091771925	1.4090602362915194	-0.006708647823765	0.0081949271450523	-0.8186342239559018	0.412999	0.412999	chr5	76687886	0.3840509999053609	chr5:76687886:C:T
chr5:76690141	['G', 'A']	56057	18524.974200685123	25.225891166956043	-0.0037215093956334	0.0077996494462306	-0.4771380330986522	0.633266	0.633266	chr5	76690141	0.1984138285821405	chr5:76690141:G:A
chr5:76690605	['T', 'A']	56057	19854.47928635147	-14.16234051458956	-0.0051565787510096	0.0075902154811053	-0.6793718523335931	0.496905	0.496905	chr5	76690605	0.3037266332373923	chr5:76690605:T:A
chr5:76690756	['T', 'G']	56057	22939.046046528223	-80.61288245981913	-0.01158633278979	0.007183151804147	-1.612987321679726	0.106753	0.106753	chr5	76690756	0.9716199114772844	chr5:76690756:T:G
chr5:76691291	['T', 'C']	56057	20246.889471712253	22.67082467963946	-0.0033343749509058	0.0075315968064041	-0.4427181959701627	0.657971	0.657971	chr5	76691291	0.1817932474461092	chr5:76691291:T:C
chr5:76692497	['T', 'G']	56057	12851.687783209049	18.42700375422022	-0.0048970922986911	0.0091096983822812	-0.5375690932002937	0.590877	0.590877	chr5	76692497	0.2285029146869246	chr5:76692497:T:G
chr5:76696429	['C', 'A']	56057	10724.147847496031	81.4630483436791	0.0026742309259929	0.0098781963778236	0.2707205671671558	0.786607	0.786607	chr5	76696429	0.1042421931311455	chr5:76696429:C:A
chr5:76696647	['A', 'G']	56057	36526.42550989454	200.3538240939927	0.0021865049595188	0.0061609184430421	0.3548991890954417	0.722666	0.722666	chr5	76696647	0.1410623774941638	chr5:76696647:A:G
chr5:76697008	['T', 'C']	56057	36501.90694189221	205.6567820649527	0.002413267848087	0.0061614916182145	0.3916694199425589	0.695304	0.695304	chr5	76697008	0.1578252721634555	chr5:76697008:T:C
chr5:76697365	['T', 'C']	56057	36521.90908279959	210.8687019582624	0.0025726087856011	0.0061613933334486	0.4175368534962936	0.676287	0.676287	chr5	76697365	0.1698689607670692	chr5:76697365:T:C
chr5:76697652	['G', 'A']	56057	36497.16179566784	207.01157117173776	0.0025233817725492	0.0061623161814198	0.4094859300075488	0.682185	0.682185	chr5	76697652	0.1660978341646932	chr5:76697652:G:A
chr5:76697750	['C', 'A']	56057	36486.90533621167	207.5863951378163	0.0025801348438339	0.0061618572471165	0.4187268124462447	0.675417	0.675417	chr5	76697750	0.1704280125290381	chr5:76697750:C:A
chr5:76698386	['G', 'A']	56057	22639.42318602701	-35.483581729682896	-0.0050572583999395	0.0072356231059691	-0.698938892459372	0.484593	0.484593	chr5	76698386	0.314622863585492	chr5:76698386:G:A
chr5:76698620	['T', 'C']	56057	36513.77052924593	220.1057954554805	0.0030004615399151	0.006162249464061	0.4869101060277075	0.626324	0.626324	chr5	76698620	0.2032009463254153	chr5:76698620:T:C
chr5:76698764	['G', 'A']	56057	36501.20915627398	210.48261606854268	0.0026715484407073	0.0061620594506713	0.4335479821468238	0.664618	0.664618	chr5	76698764	0.1774279008020949	chr5:76698764:G:A
chr5:76698832	['G', 'A']	56057	36497.85976306023	212.7200743386317	0.002722000942464	0.0061624448706442	0.4417079583836416	0.658702	0.658702	chr5	76698832	0.1813110179192799	chr5:76698832:G:A
chr5:76699029	['T', 'C']	56057	36501.11600021412	207.974240708044	0.0025777818212087	0.0061627291572472	0.4182857554558052	0.67574	0.67574	chr5	76699029	0.1702203725281694	chr5:76699029:T:C
chr5:76699435	['T', 'C']	56057	36511.9080123459	212.54020699959207	0.0026817265018968	0.0061616420746113	0.4352291920601422	0.663398	0.663398	chr5	76699435	0.1782258421175209	chr5:76699435:T:C
chr5:76700014	['C', 'T']	56057	85906.57233372143	166.6424490654633	-0.0107818753596479	0.0071853556822254	-1.5005346758712743	0.133482	0.133482	chr5	76700014	0.8745772948067518	chr5:76700014:C:T
chr5:76700226	['G', 'A']	56057	36475.45890728713	208.22006878928588	0.0024929412232776	0.0061631779544083	0.4044895736775699	0.685854	0.685854	chr5	76700226	0.1637683241514216	chr5:76700226:G:A
chr5:76700360	['C', 'T']	56057	36352.37583198015	215.4441575733969	0.0031254078658006	0.0061677573921471	0.5067332690128096	0.612344	0.612344	chr5	76700360	0.2130045331975352	chr5:76700360:C:T
chr5:76700427	['G', 'A']	56057	36484.5084661088	209.30090277099308	0.0025294841692863	0.0061632496028607	0.4104140400402141	0.681504	0.681504	chr5	76700427	0.1665315907862709	chr5:76700427:G:A
chr5:76700441	['G', 'A']	56057	36481.158655390216	207.1827744231442	0.0024684326733014	0.0061633059957599	0.4005046439361657	0.688786	0.688786	chr5	76700441	0.1619156887677253	chr5:76700441:G:A
chr5:76700677	['A', 'G']	56057	36480.85703325722	206.48105095831843	0.0024210852195043	0.0061632330141062	0.3928271434753557	0.694449	0.694449	chr5	76700677	0.1583596431327929	chr5:76700677:A:G
chr5:76701012	['C', 'T']	56057	36479.55530776093	206.22945532566737	0.0024390313535552	0.0061630885543523	0.3957482246191044	0.692292	0.692292	chr5	76701012	0.1597106869873354	chr5:76701012:C:T
chr5:76701040	['A', 'G']	56057	9709.1732017982	30.076688073019827	-0.0013261385871785	0.0104131512782006	-0.1273522828727842	0.898662	0.898662	chr5	76701040	0.0464036221006433	chr5:76701040:A:G
chr5:76701238	['A', 'G']	56057	36478.60296505093	203.55727991808888	0.0023361278936987	0.0061634955264029	0.3790264605030303	0.70467	0.70467	chr5	76701238	0.1520142173799734	chr5:76701238:A:G
chr5:76701244	['C', 'T']	56057	36357.5943303659	214.82570056039057	0.0030925563138208	0.0061666199465589	0.5014994179342254	0.616022	0.616022	chr5	76701244	0.2104037775953307	chr5:76701244:C:T
chr5:76701388	['A', 'G']	56057	37561.02030293839	197.5472964762737	0.0014875511838489	0.0061148357616743	0.243269196725178	0.807798	0.807798	chr5	76701388	0.0926972264198545	chr5:76701388:A:G
chr5:76701853	['A', 'T']	56057	36365.48723392867	200.76760404296968	0.0021300683119948	0.0061681833992366	0.3453315464417605	0.729846	0.729846	chr5	76701853	0.1367687678327134	chr5:76701853:A:T
chr5:76702006	['G', 'T']	56057	36361.78388794718	203.50088194773284	0.0022433634408287	0.0061680767097893	0.3637055027652781	0.716079	0.716079	chr5	76702006	0.1450390623688904	chr5:76702006:G:T
chr5:76702055	['C', 'T']	56057	36366.83872751928	205.86425698202305	0.0023208500931562	0.0061681271419307	0.3762649568909096	0.706721	0.706721	chr5	76702055	0.1507520035648347	chr5:76702055:C:T
chr5:76702073	['T', 'C']	56057	36362.243327624354	203.36064729735827	0.0022329430587223	0.0061678477240279	0.3620295374711532	0.717331	0.717331	chr5	76702073	0.1442804003955328	chr5:76702073:T:C
chr5:76702271	['A', 'G']	56057	36363.94608770114	201.4448852174132	0.0021463188998256	0.0061673702193963	0.3480120089232586	0.727832	0.727832	chr5	76702271	0.1379688540563125	chr5:76702271:A:G
chr5:76702803	['GCAGT', 'G']	56057	36372.68685046964	212.7551957978118	0.0026737557097439	0.0061720959746763	0.4332006049021651	0.664871	0.664871	chr5	76702803	0.177262609467984	chr5:76702803:GCAGT:G
chr5:76703357	['C', 'T']	56057	59665.7037757744	197.78585915099063	-0.0002141048132916	0.0058311089654869	-0.036717683473056	0.97071	0.97071	chr5	76703357	0.0129104963649075	chr5:76703357:C:T
chr5:76703582	['G', 'A']	56057	37040.61056135616	251.029315480809	0.0040544921342929	0.0062268753772987	0.6511278753183979	0.514967	0.514967	chr5	76703582	0.2882206004288944	chr5:76703582:G:A
chr5:76703696	['G', 'A']	56057	36393.6240819171	202.480140936398	0.0021938082333177	0.006173720359705	0.355346226504915	0.722332	0.722332	chr5	76703696	0.1412631450516815	chr5:76703696:G:A
chr5:76703739	['G', 'T']	56057	36391.725614223134	208.48371656655624	0.0025787286548632	0.0061732889806056	0.4177236256013123	0.676151	0.676151	chr5	76703739	0.1699563053251752	chr5:76703739:G:T
chr5:76703851	['A', 'G']	56057	36340.37240591709	206.2460191080028	0.0024122170515731	0.0061694144865502	0.390996107788183	0.695802	0.695802	chr5	76703851	0.1575143272588588	chr5:76703851:A:G
chr5:76703933	['T', 'C']	56057	36355.40193488507	200.0283295596088	0.0021872397434394	0.0061701944099645	0.3544847371271047	0.722977	0.722977	chr5	76703933	0.1408755186556324	chr5:76703933:T:C
chr5:76704152	['T', 'C']	56057	36341.88981463311	205.4096909791281	0.0023985250035078	0.0061691831699486	0.3887913419707683	0.697432	0.697432	chr5	76704152	0.1564981299388334	chr5:76704152:T:C
chr5:76704383	['AATAATTCC', 'A']	56057	36342.538198037466	203.8572206810567	0.0023373147777356	0.0061694637590673	0.3788521772739993	0.704799	0.704799	chr5	76704383	0.1519347207917945	chr5:76704383:AATAATTCC:A
chr5:76704417	['T', 'C']	56057	36339.18603364914	205.8418436730589	0.0024120904148783	0.0061696329627983	0.3909617362042039	0.695827	0.695827	chr5	76704417	0.1574987234419669	chr5:76704417:T:C
chr5:76704629	['T', 'C']	56057	36342.24154356669	206.89958201338115	0.0024508900574006	0.006169059224383	0.3972874904026858	0.691157	0.691157	chr5	76704629	0.1604232891107999	chr5:76704629:T:C
chr5:76705048	['A', 'G']	56057	73627.7613346418	204.1157942454417	-0.0037268686039054	0.0061325154738378	-0.607722657986723	0.543374	0.543374	chr5	76705048	0.2649011460555469	chr5:76705048:A:G
chr5:76705069	['T', 'G']	56057	36341.13117796095	207.1544078900308	0.0024536501428986	0.0061692434149683	0.3977230233687035	0.690836	0.690836	chr5	76705069	0.160625039092454	chr5:76705069:T:G
chr5:76705112	['C', 'T']	56057	36340.53794826048	206.03188384534988	0.0024388594622408	0.0061693207960756	0.3953205778814845	0.692608	0.692608	chr5	76705112	0.1595124964195498	chr5:76705112:C:T
chr5:76705333	['G', 'A']	56057	23335.746574364828	-17.969539705844987	-0.0042216478601172	0.0071522889656918	-0.5902513000198553	0.555025	0.555025	chr5	76705333	0.2556874545034143	chr5:76705333:G:A
chr5:76705381	['T', 'A']	56057	36341.18631911363	203.8356901048033	0.0023163518134983	0.006169220865589	0.3754691011985885	0.707313	0.707313	chr5	76705381	0.1503883597651693	chr5:76705381:T:A
chr5:76706056	['T', 'A']	56057	82673.27326577218	240.2900756405975	-0.0048363628491777	0.0065781486411131	-0.7352164131638339	0.462211	0.462211	chr5	76706056	0.3351597231094959	chr5:76706056:T:A
chr5:76706125	['T', 'C']	56057	36350.42991221184	208.4271406140427	0.0024326015087156	0.0061701549474023	0.3942529044168942	0.693396	0.693396	chr5	76706125	0.1590186679910415	chr5:76706125:T:C
chr5:76706452	['A', 'G']	56057	12726.454054054057	12.749924812127196	-0.0056035922284443	0.0091517637992655	-0.6122964219087474	0.540344	0.540344	chr5	76706452	0.2673296665915368	chr5:76706452:A:G
chr5:76706758	['A', 'T']	56057	34453.07303932063	213.2350471283405	0.0030198245671639	0.0062505690591436	0.4831279422065506	0.629007	0.629007	chr5	76706758	0.2013445214156891	chr5:76706758:A:T
chr5:76706871	['C', 'T']	56057	34840.864577015025	189.0865316398732	0.0023829563195706	0.0062312318681725	0.3824213847252453	0.70215	0.70215	chr5	76706871	0.1535700998168766	chr5:76706871:C:T
chr5:76707089	['C', 'T']	56057	73806.58317276815	166.52922301404757	-0.0063773028849299	0.0061347518926793	-1.0395372129947111	0.298559	0.298559	chr5	76707089	0.5249698325665295	chr5:76707089:C:T
chr5:76707433	['C', 'T']	56057	48028.138052244656	41.07491218426647	-0.0067918481549821	0.0058471934183575	-1.1615569503240344	0.24542	0.24542	chr5	76707433	0.6100900482279671	chr5:76707433:C:T
chr5:76707657	['A', 'G']	56057	27335.90115791539	-72.68733425314852	-0.0087883082645513	0.006761659951439	-1.2997264470067005	0.1937	0.1937	chr5	76707657	0.7128703792808891	chr5:76707657:A:G
chr5:76708115	['GTTAC', 'G']	56057	48035.998394290815	35.371175488344925	-0.0069597306683383	0.0058481642566135	-1.1900709971454335	0.234024	0.234024	chr5	76708115	0.6307396018501736	chr5:76708115:GTTAC:G
chr5:76708189	['C', 'A']	56057	40070.7223154063	-9.940297288444818	-0.0080750332584874	0.0060868682707635	-1.3266318407568467	0.184636	0.184636	chr5	76708189	0.7336836170855888	chr5:76708189:C:A
chr5:76708242	['G', 'T']	56057	48031.1409609106	40.52028027092448	-0.00682840248033	0.0058476507770184	-1.1677172151192798	0.242926	0.242926	chr5	76708242	0.6145260008299311	chr5:76708242:G:T
chr5:76708354	['GT', 'G']	56057	48038.99753760506	31.423138846554583	-0.0071136895294455	0.005848231491599	-1.2163830278716472	0.223844	0.223844	chr5	76708354	0.6500545421195537	chr5:76708354:GT:G
chr5:76708421	['A', 'G']	56057	48036.85543007013	37.43952917060809	-0.0068877688841341	0.0058477095526121	-1.1778575563927325	0.238858	0.238858	chr5	76708421	0.6218602084410344	chr5:76708421:A:G
chr5:76708503	['T', 'C']	56057	48081.86185302147	43.11090765120469	-0.0066957704253452	0.0058471125360503	-1.1451413640600434	0.252155	0.252155	chr5	76708503	0.5983324157623127	chr5:76708503:T:C
chr5:76708860	['G', 'A']	56057	48035.425935838415	43.63563801236054	-0.0066896702703048	0.0058483655324507	-1.1438529676686595	0.25269	0.25269	chr5	76708860	0.5974119445887996	chr5:76708860:G:A
chr5:76709108	['C', 'T']	56057	12552.567475468331	22.18773244693725	-0.0039159846366936	0.0091960936975111	-0.4258313111526293	0.670232	0.670232	chr5	76709108	0.1737748407626814	chr5:76709108:C:T
chr5:76709496	['C', 'T']	56057	35748.66755898206	36.941595582268015	-0.0053723269390681	0.0062187688468117	-0.8638891509567075	0.387652	0.387652	chr5	76709496	0.4115579710476966	chr5:76709496:C:T
chr5:76710347	['G', 'T']	56057	35600.0805545148	38.54857331349124	-0.005220440128968	0.0062236120594089	-0.8388119437932745	0.401578	0.401578	chr5	76710347	0.3962300875470829	chr5:76710347:G:T
chr5:76710604	['T', 'C']	56057	43917.96832789108	208.37183127301583	0.0009469471885375	0.0059185222239366	0.1599972345643632	0.872884	0.872884	chr5	76710604	0.059043467070146	chr5:76710604:T:C
chr5:76710617	['G', 'A']	56057	81987.23798394292	183.24258842294824	-0.008711249365542	0.0065358269391726	-1.3328457816609156	0.182588	0.182588	chr5	76710617	0.7385277684503212	chr5:76710617:G:A
chr5:76711917	['C', 'T']	56057	44243.68188630768	198.1989645304729	0.0005710800269187	0.0059122879844032	0.0965920517446447	0.923051	0.923051	chr5	76711917	0.0347743028671735	chr5:76711917:C:T
chr5:76712516	['G', 'A']	56057	27087.31531242194	-38.56393964113019	-0.0085525740734547	0.0067909165524417	-1.259413807754643	0.207886	0.207886	chr5	76712516	0.6821747570729261	chr5:76712516:G:A
chr5:76712857	['G', 'A']	56057	46190.887982870896	165.2233193966047	-0.0013322815244536	0.0058708922512429	-0.226929990781485	0.820479	0.820479	chr5	76712857	0.0859325301512093	chr5:76712857:G:A
chr5:76713238	['T', 'C']	56057	58258.46925780562	223.969687919724	-0.0006357898006266	0.0059603643167595	-0.106669620653705	0.915051	0.915051	chr5	76713238	0.0385547000304563	chr5:76713238:T:C
chr5:76713591	['A', 'G']	56057	48268.05474367894	180.6866959588997	-0.0007961531628051	0.0058274604673434	-0.1366209461680124	0.891331	0.891331	chr5	76713591	0.0499609886917344	chr5:76713591:A:G
chr5:76713901	['A', 'G']	56057	24346.00741322947	16.461388517739547	-0.0024159039282196	0.0070456825982487	-0.3428913940602605	0.731681	0.731681	chr5	76713901	0.1356782224058474	chr5:76713901:A:G
chr5:76714406	['T', 'C']	56057	1122.1000856347678	-42.67732527844275	-0.0598364926029033	0.0290841552717934	-2.057357074452644	0.0396565	0.0396565	chr5	76714406	1.401685618364757	chr5:76714406:T:C
chr5:76714524	['G', 'A']	56057	47592.24498679797	158.01627034278533	-0.0015453302181544	0.0058474437000151	-0.2642744928267432	0.791569	0.791569	chr5	76714524	0.1015112222884836	chr5:76714524:G:A
chr5:76714881	['C', 'T']	56057	7872.280867005619	50.19136659974534	0.001965102066735	0.0115082528888059	0.1707558988946568	0.864416	0.864416	chr5	76714881	0.0632772030944405	chr5:76714881:C:T
chr5:76715356	['A', 'G']	56057	6990.993093355703	1.032882408684263	-0.0023489603308396	0.0119138180415092	-0.1971626830840926	0.843701	0.843701	chr5	76715356	0.0738114361432093	chr5:76715356:A:G
chr5:76715391	['G', 'A']	56057	55543.9450857255	214.52841512582287	-0.0005622338957745	0.005782975293957	-0.0972222544962338	0.92255	0.92255	chr5	76715391	0.035010086810483	chr5:76715391:G:A
chr5:76716920	['C', 'T']	56057	10162.362572473465	91.203329390758	0.0085275035080246	0.0101213412880451	0.842527019427445	0.399497	0.399497	chr5	76716920	0.3984864776474558	chr5:76716920:C:T
chr5:76717018	['G', 'A']	56057	55134.90130416941	240.6715828922076	0.0002506177652994	0.0057808075297339	0.0433534180147555	0.96542	0.96542	chr5	76717018	0.0152837084180235	chr5:76717018:G:A
chr5:76717088	['C', 'T']	56057	82180.7281664258	239.5318385545106	-0.0063795761045119	0.006563847316035	-0.9719263409627268	0.331091	0.331091	chr5	76717088	0.4800526244531892	chr5:76717088:C:T
chr5:76718106	['G', 'A']	56057	82253.14043821149	277.03018723199875	-0.0048821577520899	0.0065681664298459	-0.7433060358984304	0.4573	0.4573	chr5	76718106	0.3397987986193181	chr5:76718106:G:A
chr5:76718175	['C', 'A']	56057	82107.252970562	260.9098838483299	-0.0054119483780231	0.0065610388492422	-0.8248615047673717	0.409454	0.409454	chr5	76718175	0.3877948818603675	chr5:76718175:C:A
chr5:76718494	['G', 'A']	56057	55077.89520258336	233.37740895828549	4.6634309277993096e-05	0.0057828202894888	0.008064284716362	0.993566	0.993566	chr5	76718494	0.0028032785453428	chr5:76718494:G:A
chr5:76719286	['G', 'T']	56057	82263.93501025779	234.735398678033	-0.0068134129209222	0.006573555176553	-1.036488283421538	0.299979	0.299979	chr5	76719286	0.522909146958142	chr5:76719286:G:T
chr5:76719839	['G', 'A']	56057	82510.775268069	239.97674539887032	-0.0071744407885417	0.0065860520539988	-1.0893386097951676	0.276009	0.276009	chr5	76719839	0.5590767563890919	chr5:76719839:G:A
chr5:76721150	['G', 'A']	56057	56958.11252453168	223.57868188607165	-0.0004993743572692	0.0057804587634931	-0.0863900907697909	0.931157	0.931157	chr5	76721150	0.0309770875630707	chr5:76721150:G:A
chr5:76722039	['T', 'C']	56057	1283.0686659292824	-61.27468666119029	-0.0660842050568032	0.0272439125591031	-2.42565031411842	0.0152841	0.0152841	chr5	76722039	1.8157601294953984	chr5:76722039:T:C
chr5:76722098	['G', 'T']	56057	1239.066311057195	-64.13568898241397	-0.070133614531098	0.0276960083282463	-2.532264350150806	0.0113356	0.0113356	chr5	76722098	1.9455554874657583	chr5:76722098:G:T
chr5:76722516	['CT', 'C']	56057	9514.67892887089	45.3061279339802	0.0010810901261671	0.0104153527207934	0.1037977450354405	0.91733	0.91733	chr5	76722516	0.0374744032640047	chr5:76722516:CT:C
chr5:76723491	['C', 'T']	56057	40658.70372022482	214.57161068117816	0.0023812384503991	0.0060440833380208	0.3939784276996492	0.693598	0.693598	chr5	76723491	0.1588921678245451	chr5:76723491:C:T
chr5:76725622	['A', 'AT']	56057	84051.49332691004	329.837154370232	-0.00220426147862	0.0066959398430568	-0.3291937398311112	0.74201	0.74201	chr5	76725622	0.1295902417350509	chr5:76725622:A:AT
chr5:76728402	['A', 'G']	56057	43851.42756442288	414.58269575152224	0.0091740768196335	0.0059770324433686	1.534888242042567	0.124817	0.124817	chr5	76728402	0.9037262599790032	chr5:76728402:A:G
chr5:76728994	['A', 'G']	56057	41642.91440806494	242.1630031547611	0.0010923728337746	0.0059987448282762	0.182100233473103	0.855505	0.855505	chr5	76728994	0.0677774478808424	chr5:76728994:A:G
chr5:76729419	['C', 'T']	56057	1362.0	-77.64872423768665	-0.0722072793453779	0.0264213625032557	-2.7329127836038043	0.00627966	0.00627966	chr5	76729419	2.202063869657893	chr5:76729419:C:T
chr5:76731207	['A', 'G']	56057	2024.1083241160309	-142.62199945699408	-0.0854732174068216	0.0217405082405054	-3.931518824733524	8.45123e-05	8.45123e-05	chr5	76731207	4.073080078820939	chr5:76731207:A:G
chr5:76731998	['A', 'C']	56057	84080.99983944341	325.33348106471504	-0.0023394240599672	0.0066938262001561	-0.3494898119572745	0.726723	0.726723	chr5	76731998	0.1386310946367727	chr5:76731998:A:C
chr5:76732299	['A', 'T']	56057	17610.141470551505	219.98339578077565	0.0094723459173103	0.0080022322192838	1.18371295130424	0.236532	0.236532	chr5	76732299	0.6261100960115842	chr5:76732299:A:T
chr5:76733547	['T', 'C']	56057	1991.2131273304665	-141.38886483783915	-0.0857901004128021	0.02192187163786	-3.9134478036372977	9.1095e-05	9.1095e-05	chr5	76733547	4.040505459821755	chr5:76733547:T:C
chr5:76734971	['T', 'C']	56057	26716.242497234416	189.1195183308465	0.0039749490939702	0.0067967214865084	0.5848333055665926	0.558662	0.558662	chr5	76734971	0.2528508681987586	chr5:76734971:T:C
chr5:76735210	['A', 'C']	56057	21955.1332583989	123.90485748298237	0.0015895418272751	0.0072724879492607	0.2185691937016869	0.826986	0.826986	chr5	76735210	0.0825018425323522	chr5:76735210:A:C
chr5:76736405	['T', 'G']	56057	1992.1776921430096	-143.53014590808468	-0.0867178277049075	0.021906364752514	-3.958567689554955	7.54935e-05	7.54935e-05	chr5	76736405	4.122090439571547	chr5:76736405:T:G
chr5:76736846	['A', 'G']	56057	2017.395871248617	-140.5880854919645	-0.0853348706537382	0.021771995497386	-3.91947861021666	8.88461e-05	8.88461e-05	chr5	76736846	4.051361631287531	chr5:76736846:A:G
chr5:76737187	['G', 'A']	56057	17787.5865624777	242.16609092038328	0.0104692481285836	0.0079575897564733	1.3156305425354564	0.188303	0.188303	chr5	76737187	0.7251427608486192	chr5:76737187:G:A
chr5:76737477	['T', 'A']	56057	83896.44266595293	336.38609499703665	-0.0015840333674617	0.0066802344572008	-0.2371224210183639	0.812563	0.812563	chr5	76737477	0.0901429571285745	chr5:76737477:T:A
chr5:76737686	['A', 'T']	56057	39318.208381652425	404.5012660543146	0.008856665320092	0.0060811374654629	1.456415904161402	0.145283	0.145283	chr5	76737686	0.8377852008301916	chr5:76737686:A:T
chr5:76737923	['T', 'C']	56057	84074.9958775765	314.97042933747304	-0.0028162861732437	0.0066959747684643	-0.4205939046406591	0.674053	0.674053	chr5	76737923	0.1713059540543042	chr5:76737923:T:C
chr5:76738566	['A', 'G']	56057	83977.98849262278	319.69831930827166	-0.0024936121729668	0.0066837068750546	-0.3730882008416158	0.709084	0.709084	chr5	76738566	0.1493023140756197	chr5:76738566:A:G
chr5:76738667	['G', 'A']	56057	1989.2484032114185	-138.48462921493007	-0.0841410383764592	0.0219285337853007	-3.837057196813645	0.000124654	0.000124654	chr5	76738667	3.904293780938344	chr5:76738667:G:A
chr5:76738801	['T', 'C']	56057	24301.601095430942	139.75977967617112	0.0014876910461751	0.0070129406045846	0.212135127053913	0.832002	0.832002	chr5	76738801	0.0798756297334108	chr5:76738801:T:C
chr5:76738807	['C', 'A']	56057	12873.459298902862	69.21194994686498	0.0002921041997803	0.0090942009891788	0.0321198311020325	0.974377	0.974377	chr5	76738807	0.0112729760360915	chr5:76738807:C:A
chr5:76738938	['C', 'G']	56057	83895.4694904368	341.0201249457276	-0.0014637798744574	0.0066782506253094	-0.2191861247180486	0.826506	0.826506	chr5	76738938	0.0827539893309691	chr5:76738938:C:G
chr5:76739176	['A', 'G']	56057	84125.50927842411	336.1125265614974	-0.0021399949032948	0.006699114137311	-0.3194444607796857	0.749391	0.749391	chr5	76739176	0.1252915269798883	chr5:76739176:A:G
chr5:76739242	['G', 'A']	56057	31556.318125044603	111.78785497218846	-0.0009299523473823	0.0064371600809975	-0.1444662453132947	0.885133	0.885133	chr5	76739242	0.0529914673515733	chr5:76739242:G:A
chr5:76739854	['A', 'G']	56057	42469.33370802554	427.57861870868913	0.0082341540715049	0.0059782271240235	1.3773571831046645	0.168407	0.168407	chr5	76739854	0.7736398605905801	chr5:76739854:A:G
chr5:76739986	['G', 'A']	56057	8768.625693540045	188.08022617589265	0.0180590343048156	0.0107655976570766	1.6774762423844287	0.093455	0.093455	chr5	76739986	1.0293974581768586	chr5:76739986:G:A
chr5:76740034	['G', 'A']	56057	7812.254264202114	-61.511720418888	-0.0077424647930378	0.0113172613788898	-0.6841288306268011	0.493897	0.493897	chr5	76740034	0.3063636117963433	chr5:76740034:G:A
chr5:76740813	['T', 'C']	56057	42430.65223521013	227.80980761020632	0.0008342814838407	0.0059674723946402	0.1398048333814014	0.888815	0.888815	chr5	76740813	0.0511886246767091	chr5:76740813:T:C
chr5:76740982	['C', 'T']	56057	18138.264977698484	45.36154825763332	-0.0013097043903772	0.0078806001558377	-0.1661934832979709	0.868005	0.868005	chr5	76740982	0.061477773134389	chr5:76740982:C:T
chr5:76741353	['G', 'A']	56057	42653.652570347775	-64.76111612629968	-0.0097619212293418	0.0059695560454437	-1.6352842916673327	0.101995	0.101995	chr5	76741353	0.9914211177050788	chr5:76741353:G:A
chr5:76741726	['A', 'G']	56057	80142.86700685126	421.9621463400708	0.0043424559389161	0.0063942919209038	0.6791144340345152	0.497068	0.497068	chr5	76741726	0.3035841947583093	chr5:76741726:A:G
chr5:76741756	['T', 'C']	56057	1978.070573543841	-144.64295437059016	-0.0871694893919707	0.0219944621926088	-3.96324714051266	7.40287e-05	7.40287e-05	chr5	76741756	4.13059987709063	chr5:76741756:T:C
chr5:76741997	['C', 'A']	56057	31871.27420477048	152.29023811817302	-9.036241122219405e-05	0.0064088984966931	-0.0140995229162732	0.988751	0.988751	chr5	76741997	0.0049130642586035	chr5:76741997:C:A
chr5:76742021	['C', 'T']	56057	7818.418417954115	-59.82211111695978	-0.0078474644120592	0.0113024382360233	-0.6943160624446164	0.487487	0.487487	chr5	76742021	0.312036961306047	chr5:76742021:C:T
chr5:76742035	['G', 'T']	56057	31858.388177146528	156.37230374566792	5.502449279991025e-05	0.0064100585866631	0.0085840857857984	0.993151	0.993151	chr5	76742035	0.0029847157733035	chr5:76742035:G:T
chr5:76743060	['G', 'A']	56057	38854.93132549467	297.4659354585765	0.006749022869702	0.006092932933439	1.1076804789138877	0.268005	0.268005	chr5	76743060	0.5718571035378026	chr5:76743060:G:A
chr5:76744116	['G', 'C']	56057	40454.58660355634	294.70884611310794	0.005796908022684	0.0061511708954625	0.942407245905038	0.345988	0.345988	chr5	76744116	0.4609389637047908	chr5:76744116:G:C
chr5:76745067	['T', 'A']	56057	1952.0348223205365	-147.55515377045992	-0.0885107873129387	0.0221349522713247	-3.998688871247404	6.37759e-05	6.37759e-05	chr5	76745067	4.195343403948658	chr5:76745067:T:A
chr5:76745162	['C', 'T']	56057	6568.288887699389	78.9095807816318	0.0173307395308028	0.0123014846220313	1.4088331663451787	0.15889	0.15889	chr5	76745162	0.7989034349605331	chr5:76745162:C:T
chr5:76745457	['G', 'C']	56057	39453.334267056816	341.6775705463963	0.0073315057603223	0.0060642341310046	1.2089747199631526	0.226678	0.226678	chr5	76745457	0.644590627832181	chr5:76745457:G:C
chr5:76745555	['G', 'A']	56057	39421.10969779141	331.6645506687458	0.0070836394901973	0.0060656638685119	1.1678259204190125	0.242882	0.242882	chr5	76745555	0.6146046695931298	chr5:76745555:G:A
chr5:76745883	['C', 'T']	56057	39453.14945400044	342.68116126605605	0.0074699078907893	0.0060649331553411	1.2316554361709386	0.218083	0.218083	chr5	76745883	0.6613781872133438	chr5:76745883:C:T
chr5:76746085	['C', 'A']	56057	39346.31708535541	335.314559524362	0.0073470226665283	0.0060688593401563	1.210610141829226	0.22605	0.22605	chr5	76746085	0.6457954886296869	chr5:76746085:C:A
chr5:76746418	['C', 'T']	56057	67983.91487653437	74.2328286337099	-0.0058910188587802	0.0059362343819552	-0.9923831304046172	0.321015	0.321015	chr5	76746418	0.4934746739346068	chr5:76746418:C:T
chr5:76746441	['C', 'T']	56057	18600.9909368254	-80.97410213616408	-0.0087528087895645	0.0077871579328455	-1.124005556975539	0.261015	0.261015	chr5	76746441	0.5833345339259343	chr5:76746441:C:T
chr5:76746951	['T', 'C']	56057	41432.43467556333	193.56473105828016	0.0006175422305717	0.0059929583879925	0.1030446384892465	0.917928	0.917928	chr5	76746951	0.0371913824469105	chr5:76746951:T:C
chr5:76746965	['G', 'A']	56057	1977.1410807628488	-144.9156751761435	-0.0869350063117316	0.0219960781339492	-3.952295758467696	7.74998e-05	7.74998e-05	chr5	76746965	4.1106994182550896	chr5:76746965:G:A
chr5:76748395	['T', 'C']	56057	36577.78765925556	131.65418052144952	0.0022011575912825	0.0061770234801084	0.3563459971247942	0.721583	0.721583	chr5	76748395	0.1417137070253732	chr5:76748395:T:C
chr5:76748509	['C', 'G']	56057	2080.074212826688	-111.5349611044788	-0.0721479142832209	0.0215299326545535	-3.351051554170182	0.000805585	0.000805585	chr5	76748509	3.093888628946342	chr5:76748509:C:G
chr5:76748544	['T', 'C']	56057	2080.14843094928	-112.06469145102524	-0.0723311507575786	0.0215294543355462	-3.359636971298249	0.00078097	0.00078097	chr5	76748544	3.1073656486895334	chr5:76748544:T:C
chr5:76749432	['A', 'G']	56057	45995.28189381224	407.59436301338616	0.0105018790143031	0.0058893363715194	1.7832024445215495	0.0745588	0.0745588	chr5	76749432	1.1275010904283798	chr5:76749432:A:G
chr5:76749451	['G', 'T']	56057	18756.452030806053	-56.9751067332278	-0.0078856701448799	0.0077850867934244	-1.0129200038643689	0.311103	0.311103	chr5	76749451	0.5070958009222712	chr5:76749451:G:T
chr5:76750006	['A', 'G']	56057	45421.430816712455	390.0414485069104	0.0107460116960296	0.0059046345287041	1.819928336595628	0.0687753	0.0687753	chr5	76750006	1.1625675065280947	chr5:76750006:A:G
chr5:76750075	['C', 'T']	56057	12667.903930208908	110.0715030713397	0.0022914304398699	0.0091403817357944	0.2506930789221319	0.802052	0.802052	chr5	76750075	0.0957974738842114	chr5:76750075:C:T
chr5:76750290	['A', 'G']	56057	45414.91171537666	389.8999962823822	0.0107168190254948	0.0059048987766743	1.814903088233902	0.0695441	0.0695441	chr5	76750290	1.1577397088945411	chr5:76750290:A:G
chr5:76750830	['C', 'T']	56057	6156.0	38.074067422531336	-0.001091661390136	0.013101204998851	-0.0833252658997229	0.933593	0.933593	chr5	76750830	0.0298424132531429	chr5:76750830:C:T
chr5:76752066	['G', 'A']	56057	8763.625336734876	-36.58576596928568	-0.0062659289791116	0.0107384264631129	-0.5835053208806198	0.559556	0.559556	chr5	76752066	0.2521564430517052	chr5:76752066:G:A
chr5:76752337	['T', 'C']	56057	18683.666488260897	-42.26087546006975	-0.0066141454857081	0.0077956667873514	-0.8484387116750145	0.396197	0.396197	chr5	76752337	0.4020888172588003	chr5:76752337:T:C
chr5:76752589	['C', 'T']	56057	8770.40809663146	-36.61136864569895	-0.0062848665689501	0.0107357520223986	-0.585414655241442	0.558271	0.558271	chr5	76752589	0.2531549314672996	chr5:76752589:C:T
chr5:76752798	['A', 'G']	56057	13386.71641631284	115.80012144595452	0.0038539675975264	0.0089413862477007	0.4310257370346276	0.666451	0.666451	chr5	76752798	0.1762317760504264	chr5:76752798:A:G
chr5:76752959	['G', 'A']	56057	45752.2646959128	397.8656575857251	0.0101146929689296	0.0058898959877502	1.7172956856905663	0.0859307	0.0859307	chr5	76752959	1.0658516503872146	chr5:76752959:G:A
chr5:76753090	['G', 'T']	56057	47837.09374776961	272.39103629594086	0.0042132873322354	0.0058391598696053	0.7215571120371184	0.47057	0.47057	chr5	76753090	0.3273757636235727	chr5:76753090:G:T
chr5:76753184	['A', 'G']	56057	8769.31287128713	-35.46749210173934	-0.0061326200118227	0.0107356696190375	-0.5712377736501734	0.567841	0.567841	chr5	76753184	0.2457732531787529	chr5:76753184:A:G
chr5:76754007	['C', 'T']	56057	56584.15046126943	235.8286190890394	0.0023560919873274	0.0057628522347927	0.4088412979084788	0.682658	0.682658	chr5	76754007	0.1657968159550322	chr5:76754007:C:T
chr5:76754198	['T', 'G']	56057	10893.9433689582	-150.92114482493358	-0.0201697157635847	0.0097648433268242	-2.0655442272358884	0.0388761	0.0388761	chr5	76754198	1.4103173094205037	chr5:76754198:T:G
chr5:76754293	['T', 'C']	56057	32790.43442886201	92.34472970330502	-0.0028973891395666	0.006353719221598	-0.45601466456334	0.648381	0.648381	chr5	76754293	0.1881697200975145	chr5:76754293:T:C
chr5:76754627	['G', 'C']	56057	89341.18751226475	305.1135857614706	-0.0011602048113323	0.0071805650581256	-0.161575698004354	0.871641	0.871641	chr5	76754627	0.0596623497257212	chr5:76754627:G:C
chr5:76754666	['G', 'A']	56057	55166.87296829559	365.2968229479378	0.0072403487745102	0.0057789338684761	1.2528865945336358	0.210252	0.210252	chr5	76754666	0.6772598643298952	chr5:76754666:G:A
chr5:76756251	['C', 'T']	56057	89888.224603033	329.073721253131	-0.0002807213243441	0.0072460261825445	-0.0387414173330486	0.969097	0.969097	chr5	76756251	0.0136327508580237	chr5:76756251:C:T
chr5:76756253	['G', 'C']	56057	34822.48479117977	-53.44189768464979	-0.0099645783913282	0.0062461753461997	-1.5953087832205906	0.110649	0.110649	chr5	76756253	0.9560525066932924	chr5:76756253:G:C
chr5:76756538	['T', 'C']	56057	19182.71100049953	-71.30116874951459	-0.0092813918770993	0.0077213372069454	-1.2020446236631908	0.229351	0.229351	chr5	76756538	0.6394993619478037	chr5:76756538:T:C
chr5:76757057	['G', 'A']	56057	2055.6035616046843	-125.32303281836715	-0.0783533638565584	0.0216440453261631	-3.620088697644961	0.000294761	0.000294761	chr5	76757057	3.5305299787683766	chr5:76757057:G:A
chr5:76757195	['T', 'A']	56057	89616.77610235728	324.44004082501647	0.0001467920314381	0.0072132343358023	0.0203503760732664	0.983764	0.983764	chr5	76757195	0.0071090741200626	chr5:76757195:T:A
chr5:76757906	['G', 'A']	56057	19099.45649687223	-75.08062330653784	-0.0090813765622814	0.0077397633035033	-1.1733403472649864	0.240664	0.240664	chr5	76757906	0.6185888693039068	chr5:76757906:G:A
chr5:76758128	['C', 'T']	56057	21198.672442097	-192.57975813954408	-0.0174232542471188	0.0074343453964058	-2.3436164609115546	0.0191013	0.0191013	chr5	76758128	1.7189370744478851	chr5:76758128:C:T
chr5:76758168	['C', 'T']	56057	19093.42789593891	-70.79221901406407	-0.0088991076838727	0.0077371092845739	-1.1501850828985296	0.250073	0.250073	chr5	76758168	0.6019331958504855	chr5:76758168:C:T
chr5:76758169	['G', 'A']	56057	8913.067000927844	8.1075673980488	-0.0009184003974198	0.0106648476191404	-0.0861147228931431	0.931376	0.931376	chr5	76758169	0.0308749573007075	chr5:76758169:G:A
chr5:76758480	['G', 'A']	56057	1991.1776029401267	-135.06889246220553	-0.0838367342810032	0.0220065622567138	-3.8096242976535706	0.000139327	0.000139327	chr5	76758480	3.85596471405156	chr5:76758480:G:A
chr5:76759898	['G', 'A']	56057	8952.079874832378	2.157774326875192	-0.0015342808599747	0.0106592480648301	-0.1439389392800674	0.885549	0.885549	chr5	76759898	0.0527874030330838	chr5:76759898:G:A
chr5:76760229	['C', 'T']	56057	44872.80533847196	346.26111750037893	0.0088250211050823	0.0059091454608504	1.4934513227928214	0.135325	0.135325	chr5	76760229	0.8686219642369011	chr5:76760229:C:T
chr5:76760764	['C', 'T']	56057	80615.62860609088	295.97729519407886	-0.0004266891819579	0.0064358426523529	-0.0662988834573108	0.94714	0.94714	chr5	76760764	0.0235858217003945	chr5:76760764:C:T
chr5:76761123	['C', 'A']	56057	19076.70154499393	-68.3230082428621	-0.0088131164080965	0.0077431192115436	-1.1381868427077408	0.255047	0.255047	chr5	76761123	0.5933797805080473	chr5:76761123:C:A
chr5:76761254	['T', 'C']	56057	38210.86135893227	-60.40518890257636	-0.0105094517218273	0.0061096556788017	-1.7201381345091669	0.0854129	0.0854129	chr5	76761254	1.0684765324055243	chr5:76761254:T:C
chr5:76761514	['A', 'G']	56057	7460.658170004644	-47.07806939234137	-0.0076046995516068	0.0115520610149604	-0.6582980770062122	0.510349	0.510349	chr5	76761514	0.2921327318676812	chr5:76761514:A:G
chr5:76761716	['C', 'G']	56057	20264.42245101888	-105.55825453732469	-0.0101440593670814	0.007574793675661	-1.3391862275636544	0.180515	0.180515	chr5	76761716	0.7434867043036896	chr5:76761716:C:G
chr5:76762684	['C', 'T']	56057	19201.082750499576	-79.83634439129132	-0.0102124886951274	0.0077346408405254	-1.3203571963703105	0.186721	0.186721	chr5	76762684	0.7288068353918984	chr5:76762684:C:T
chr5:76763230	['G', 'A']	56057	47806.6754032258	388.1465050174791	0.0096306551652904	0.0058533104799059	1.6453347551529902	0.0999064	0.0999064	chr5	76763230	1.000406689995685	chr5:76763230:G:A
chr5:76763476	['T', 'C']	56057	48449.6429246882	329.1421887725527	0.0076911949903095	0.0058407208166668	1.316822911371171	0.187903	0.187903	chr5	76763476	0.726066286035478	chr5:76763476:T:C
chr5:76763665	['C', 'T']	56057	19162.39286351472	-77.02266046581083	-0.0100497531328584	0.0077389029643355	-1.2986017758812054	0.194086	0.194086	chr5	76763665	0.7120057904335333	chr5:76763665:C:T
chr5:76764156	['G', 'A']	56057	46266.25343015684	401.2482243775917	0.0113455951284903	0.0058897570178467	1.926326518073949	0.0540687	0.0540687	chr5	76764156	1.2670540722518897	chr5:76764156:G:A
chr5:76764691	['G', 'A']	56057	67584.29016255957	247.71673255708075	0.0006283350504541	0.0059095211233653	0.106325882814734	0.915324	0.915324	chr5	76764691	0.0384251501901899	chr5:76764691:G:A
chr5:76765813	['C', 'T']	56057	18320.96096412196	-109.62683754138251	-0.0125417921100248	0.0078373599181569	-1.600257260224719	0.109547	0.109547	chr5	76765813	0.9603995113144635	chr5:76765813:C:T
chr5:76765923	['A', 'G']	56057	66975.70079231952	233.383161296824	0.0009757548535465	0.0058833974762054	0.1658488751597782	0.868276	0.868276	chr5	76765923	0.0613422031367314	chr5:76765923:A:G
chr5:76766099	['C', 'T']	56057	48497.81970870664	348.56788161162217	0.0083652322326803	0.0058402523662807	1.4323408832429645	0.152052	0.152052	chr5	76766099	0.8180078630354601	chr5:76766099:C:T
chr5:76767129	['G', 'A']	56057	86816.87704991165	169.97944439203866	-0.0070185199265721	0.0069017094749074	-1.0169248578326018	0.309194	0.309194	chr5	76767129	0.5097689422833831	chr5:76767129:G:A
chr5:76768391	['C', 'T']	56057	6405.342794448211	94.91679693687986	0.0117414064080766	0.012500617436705	0.9392661176559812	0.347598	0.347598	chr5	76768391	0.4589227310480622	chr5:76768391:C:T
chr5:76769315	['A', 'G']	56057	67619.8877825955	254.0895058352268	0.0008642015892677	0.005912241884222	0.1461715549179543	0.883786	0.883786	chr5	76769315	0.0536528823515754	chr5:76769315:A:G
chr5:76769577	['C', 'T']	56057	47587.94244424621	373.3256432099496	0.0096604719419571	0.0058529743595128	1.6505235370211415	0.0988415	0.0988415	chr5	76769577	1.0050606724486333	chr5:76769577:C:T
chr5:76769631	['AG', 'A']	56057	48088.6331606217	397.8322671015845	0.0094649183864049	0.0058567907200582	1.616058834745398	0.106087	0.106087	chr5	76769631	0.9743378316893582	chr5:76769631:AG:A
chr5:76769789	['G', 'A']	56057	18969.737612190645	-157.30531456206555	-0.014817131047257	0.0077235892584026	-1.9184255598700048	0.0550621	0.0550621	chr5	76769789	1.2591472291755226	chr5:76769789:G:A
chr5:76769849	['G', 'C']	56057	67612.39022953623	255.3379373745196	0.0007592892649518	0.0059157233219446	0.1283510440955275	0.897872	0.897872	chr5	76769849	0.0467855716354897	chr5:76769849:G:C
chr5:76770342	['G', 'A']	56057	18944.81460062473	-165.85945067839353	-0.0152321036688426	0.0077267789651479	-1.9713393818495133	0.04869	0.04869	chr5	76770342	1.3125602254541058	chr5:76770342:G:A
chr5:76770684	['AT', 'A']	56057	47488.01279351937	378.0930520249817	0.0096339025177933	0.0058542658485865	1.6456209483755075	0.0998474	0.0998474	chr5	76770684	1.0006632395599728	chr5:76770684:AT:A
chr5:76770975	['G', 'A']	56057	86838.0401277522	161.3074668169727	-0.007394058389239	0.0069032945430347	-1.071091251162022	0.284133	0.284133	chr5	76770975	0.5464783231739042	chr5:76770975:G:A
chr5:76771036	['A', 'G']	56057	19542.71555539692	-133.42846789497102	-0.0146315014235756	0.0076431961178019	-1.9143171518910795	0.0555847	0.0555847	chr5	76771036	1.255044733957249	chr5:76771036:A:G
chr5:76771136	['G', 'A']	56057	67106.9423952032	246.01561313019144	0.0011620177688994	0.005891736814208	0.1972283904632721	0.84365	0.84365	chr5	76771136	0.0738376891499445	chr5:76771136:G:A
chr5:76771247	['C', 'A']	56057	18931.065665036946	-166.85003617087776	-0.0153190408392598	0.0077274510535478	-1.982418359314812	0.0474373	0.0474373	chr5	76771247	1.323880037781883	chr5:76771247:C:A
chr5:76771551	['T', 'C']	56057	66831.6519683072	224.171157288155	0.0008805660492583	0.0058812441606899	0.1497244503372292	0.880983	0.880983	chr5	76771551	0.0550324719255519	chr5:76771551:T:C
chr5:76771799	['T', 'G']	56057	67544.66406751836	252.6723740273228	0.000794687345479	0.0059110358972508	0.1344412991720608	0.893054	0.893054	chr5	76771799	0.0491222799770982	chr5:76771799:T:G
chr5:76771860	['T', 'TC']	56057	67508.04274983495	251.7136860491114	0.000793686655236	0.005911538745444	0.1342605858496209	0.893197	0.893197	chr5	76771860	0.0490527442723794	chr5:76771860:T:TC
chr5:76771903	['G', 'A']	56057	47464.16781482011	376.3161064194583	0.0095649626319994	0.0058550031058612	1.6336392071977266	0.10234	0.10234	chr5	76771903	0.9899545873639016	chr5:76771903:G:A
chr5:76776502	['A', 'G']	56057	43441.84941919597	416.4009672466074	0.0107916077831161	0.0059315416561637	1.8193596890451107	0.0688619	0.0688619	chr5	76776502	1.1620209986494714	chr5:76776502:A:G
chr5:76776910	['G', 'A']	56057	43415.84292418324	414.7622064039761	0.0106814352716438	0.0059316907952608	1.8007404027495575	0.0717492	0.0717492	chr5	76776910	1.144182936928778	chr5:76776910:G:A
chr5:76778894	['G', 'T']	56057	65890.4558642471	170.2573718872993	-0.002601560808114	0.0058851138940163	-0.4420578522293675	0.658449	0.658449	chr5	76778894	0.1814778575682995	chr5:76778894:G:T
chr5:76779949	['A', 'G']	56057	44716.631894377104	376.1702196962873	0.0074738398434558	0.0059227235906257	1.261892392764211	0.206993	0.206993	chr5	76779949	0.6840443410782343	chr5:76779949:A:G
chr5:76780468	['T', 'C']	56057	66265.09885951914	199.0317440202965	-0.001836788110155	0.0058991839831904	-0.3113630826549758	0.755526	0.755526	chr5	76780468	0.1217505856436364	chr5:76780468:T:C
