## Supplementary material for "Characterization of shared and ancestry-specific signals driving complex traits using multi-ancestry fine-mapping": s2_gwas_temp.txt

locus	alleles	n	sum_x	y_transpose_x	beta	standard_error	t_stat	p_value	p_value_str	chrom	pos	-log10pvalue	rsid
chr5:74561730	['G', 'A']	10699	3202.0	-101.8895998395233	-0.0088423735446954	0.0197206152802355	-0.4483822344811679	0.653886	0.653886	chr5	74561730	0.1844979609822967	chr5:74561730:G:A
chr5:74562639	['T', 'G']	10699	5558.0	-106.97530024264243	0.0075411296776876	0.0159609253988753	0.4724744643076282	0.636598	0.636598	chr5	74562639	0.1961347301358894	chr5:74562639:T:G
chr5:74563290	['A', 'G']	10699	3858.081806282723	-100.82420285510156	-0.0020709036840528	0.0183653808329707	-0.1127612709416337	0.910222	0.910222	chr5	74563290	0.0408526718365085	chr5:74563290:A:G
chr5:74565453	['G', 'A']	10699	3201.598485556698	-101.14340820530552	-0.0064486551376925	0.0193794377336388	-0.3327575973217704	0.739324	0.739324	chr5	74565453	0.1311651954684009	chr5:74565453:G:A
chr5:74566979	['C', 'T']	10699	9042.38064516129	-116.59335833103486	0.0259222541774081	0.0143649313966462	1.8045511991418417	0.0711731	0.0711731	chr5	74566979	1.1476841177255035	chr5:74566979:C:T
chr5:74567254	['G', 'T']	10699	303.02832305103755	18.332617727086028	0.0908897028803248	0.0592250307547214	1.534650159266978	0.124899	0.124899	chr5	74567254	0.9034410387773496	chr5:74567254:G:T
chr5:74576083	['G', 'A']	10699	468.0437464946719	-7.410943975957218	0.0021866307893296	0.0482303723774141	0.0453372155665477	0.963839	0.963839	chr5	74576083	0.0159955047393991	chr5:74576083:G:A
chr5:74576607	['G', 'A']	10699	1367.2555856782274	-16.301023713195836	0.0133398462097683	0.0287137427036195	0.4645805441478313	0.642241	0.642241	chr5	74576607	0.1923019729747712	chr5:74576607:G:A
chr5:74583517	['C', 'T']	10699	11779.413757604116	-277.1754435542895	0.001806528551684	0.0141222750730322	0.1279205044754965	0.898214	0.898214	chr5	74583517	0.046620180095657	chr5:74583517:C:T
chr5:74583683	['G', 'A']	10699	8445.368081525803	-308.254814583076	-0.0209414026341745	0.0143531345946745	-1.459012489295857	0.144591	0.144591	chr5	74583683	0.8398587386596116	chr5:74583683:G:A
chr5:74584748	['C', 'G']	10699	665.1865183246073	-24.51889253118691	-0.0240198758334339	0.0405354015506547	-0.5925653851835578	0.553485	0.553485	chr5	74584748	0.2568941444428941	chr5:74584748:C:G
chr5:74585442	['C', 'T']	10699	1517.1418022060195	52.1296727089598	0.0572735128626132	0.0275213157437011	2.08106012793816	0.0374522	0.0374522	chr5	74585442	1.4265226660874146	chr5:74585442:C:T
chr5:74585793	['C', 'T']	10699	9473.31263443374	-307.1668414222796	-0.0169547483375497	0.0142274904282807	-1.1916893160474642	0.23341	0.23341	chr5	74585793	0.631880541384971	chr5:74585793:C:T
chr5:74587254	['G', 'A']	10699	1334.0	-90.56017826848056	-0.0442010236550075	0.0286969925394442	-1.5402667577187017	0.123525	0.123525	chr5	74587254	0.9082451374385456	chr5:74587254:G:A
chr5:74588062	['A', 'G']	10699	12887.61368735976	-325.7595449508965	-0.0010988801465322	0.0142494595611219	-0.077117320963557	0.938532	0.938532	chr5	74588062	0.0275509151721006	chr5:74588062:A:G
chr5:74588326	['TAA', 'T']	10699	3487.0199087112514	-208.61584419752984	-0.0419348076500685	0.0194084745252361	-2.1606441864115724	0.030745	0.030745	chr5	74588326	1.5122255026193328	chr5:74588326:TAA:T
chr5:74590754	['A', 'G']	10699	14881.172681376214	-405.4666098444791	-0.0067657878817651	0.0150723748312725	-0.4488866524024695	0.653523	0.653523	chr5	74590754	0.184739123313261	chr5:74590754:A:G
chr5:74590866	['G', 'A']	10699	5448.527767389678	-93.00558408026038	0.0068255762694034	0.0161375732246791	0.4229617535655954	0.672332	0.672332	chr5	74590866	0.1724162177759352	chr5:74590866:G:A
chr5:74591483	['C', 'T']	10699	10303.223169132798	-325.00282435153173	-0.015667635718161	0.0141587539983646	-1.1065688209549196	0.268505	0.268505	chr5	74591483	0.5710476226192069	chr5:74591483:C:T
chr5:74592325	['G', 'A']	10699	3755.052916978309	-178.6175850857573	-0.0254273811225227	0.0184871419663223	-1.3754089825697935	0.169034	0.169034	chr5	74592325	0.7720259313197858	chr5:74592325:G:A
chr5:74592792	['C', 'A']	10699	15356.870711414414	-409.9251035494265	-0.0069056931264966	0.0154978369355761	-0.445590772131834	0.655902	0.655902	chr5	74592792	0.183161044829571	chr5:74592792:C:A
chr5:74593361	['C', 'T']	10699	411.03841839596186	-2.0777640170132576	0.0139819656778474	0.051226751124737	0.2729426592719368	0.784903	0.784903	chr5	74593361	0.10518401098428	chr5:74593361:C:T
chr5:74593379	['G', 'A']	10699	2992.1186535764373	-102.02950896820886	-0.0127575754913186	0.0201723520700797	-0.6324287543167127	0.52712	0.52712	chr5	74593379	0.2780905054605199	chr5:74593379:G:A
chr5:74593424	['C', 'T']	10699	4733.308879947601	-134.72426872528496	-0.0088212630688071	0.0170068295365979	-0.5186894506012529	0.603988	0.603988	chr5	74593424	0.2189716898317717	chr5:74593424:C:T
chr5:74596161	['G', 'A']	10699	1320.2467981677105	-61.58396462052729	-0.0184356161781237	0.0291300769814357	-0.6328722093619091	0.526831	0.526831	chr5	74596161	0.2783286780291037	chr5:74596161:G:A
chr5:74597866	['A', 'G']	10699	6111.284805984105	-124.6758928022564	0.0017391905391456	0.0156758823797931	0.1109468990012032	0.911661	0.911661	chr5	74597866	0.0401666235124204	chr5:74597866:A:G
chr5:74598088	['G', 'A']	10699	2949.541028292132	-86.05008128188155	-0.0071309681326493	0.0203548868318214	-0.3503319960247213	0.726096	0.726096	chr5	74598088	0.1390059557269146	chr5:74598088:G:A
chr5:74600529	['C', 'CA']	10699	15702.467657506077	-409.0134304522125	-0.0045928970726642	0.0157563892720232	-0.2914942626366364	0.770679	0.770679	chr5	74600529	0.1131264748123246	chr5:74600529:C:CA
chr5:74600944	['T', 'C']	10699	11551.238967838446	-361.3520775129321	-0.0152938182902165	0.014155115083888	-1.0804446448919829	0.279969	0.279969	chr5	74600944	0.5528900539230464	chr5:74600944:T:C
chr5:74601155	['T', 'C']	10699	15555.453916619928	-425.806762129397	-0.009203355380566	0.0156408059578116	-0.5884195101832016	0.556263	0.556263	chr5	74601155	0.2547198263259926	chr5:74601155:T:C
chr5:74602743	['A', 'G']	10699	4021.3758646475976	-176.11605999690715	-0.0204907966962685	0.0180793368223046	-1.133382097898016	0.257079	0.257079	chr5	74602743	0.5899333981008572	chr5:74602743:A:G
chr5:74602853	['G', 'A']	10699	6750.5237961664325	-166.3989151749831	-0.0042628797255929	0.0152270361288854	-0.2799546602182385	0.779518	0.779518	chr5	74602853	0.1081738519819795	chr5:74602853:G:A
chr5:74603188	['T', 'C']	10699	13751.711961096044	-308.2625487829198	0.006177419482143	0.0145850735293012	0.4235439382415632	0.671907	0.671907	chr5	74603188	0.1726908343596809	chr5:74603188:T:C
chr5:74603606	['G', 'A']	10699	4017.375490745934	-177.13468157948836	-0.0207716031709035	0.0180876037897189	-1.1483888862443017	0.250834	0.250834	chr5	74603606	0.6006135961842671	chr5:74603606:G:A
chr5:74603681	['G', 'A']	10699	592.0	-15.858272594638969	-0.0037223419808113	0.0424759827880711	-0.0876340401441345	0.930169	0.930169	chr5	74603681	0.031438138435856	chr5:74603681:G:A
chr5:74605311	['G', 'A']	10699	3870.447031323048	-169.76755342256354	-0.0206781562162344	0.0183059468785501	-1.1295868142425314	0.258676	0.258676	chr5	74605311	0.5872438633247308	chr5:74605311:G:A
chr5:74606580	['C', 'T']	10699	13628.273789493363	-296.11371490265606	0.0081105100476935	0.0145573290274929	0.557142730811128	0.577442	0.577442	chr5	74606580	0.2384916310807379	chr5:74606580:C:T
chr5:74608909	['G', 'A']	10699	855.0	-48.37173303062167	-0.0407091289697742	0.0357895369913343	-1.1374589444851173	0.255372	0.255372	chr5	74608909	0.592826722233597	chr5:74608909:G:A
chr5:74609731	['G', 'C']	10699	13851.589324109562	-275.604713067776	0.0133259123033189	0.0146538249111244	0.9093811604915876	0.363169	0.363169	chr5	74609731	0.4398912298192537	chr5:74609731:G:C
chr5:74610547	['T', 'C']	10699	15606.458683866143	-426.2443646164066	-0.0091154959753204	0.0156541098861921	-0.5823068856416342	0.560372	0.560372	chr5	74610547	0.2515235731530235	chr5:74610547:T:C
chr5:74612008	['G', 'A']	10699	15367.308994016455	-422.4713579335957	-0.0100391861112248	0.0154765654350786	-0.6486701557485377	0.516566	0.516566	chr5	74612008	0.2868741821702861	chr5:74612008:G:A
chr5:74612058	['CAAA', 'C']	10699	3677.718720778006	-157.9839822770417	-0.0199156639750638	0.0186796028798073	-1.0661717009301437	0.28637	0.28637	chr5	74612058	0.5430724804873694	chr5:74612058:CAAA:C
chr5:74615014	['G', 'C']	10699	14301.060106731577	-326.70528375295305	0.006683892482415	0.0148077520126243	0.451377932093725	0.651726	0.651726	chr5	74615014	0.1859349528861077	chr5:74615014:G:C
chr5:74615362	['G', 'A']	10699	5118.478407178912	-135.20938000561486	-0.0066623477839148	0.0165070984250293	-0.4036050196328176	0.686511	0.686511	chr5	74615362	0.1633524996493269	chr5:74615362:G:A
chr5:74622791	['A', 'G']	10699	2341.4376928110687	-129.35177145956692	-0.0316451079659038	0.0224274597695358	-1.4109983159523405	0.158274	0.158274	chr5	74622791	0.800590421738596	chr5:74622791:A:G
chr5:74623623	['C', 'T']	10699	230.0	6.320314062151902	0.0450962738587258	0.0674241923045115	0.6688441094711984	0.503609	0.503609	chr5	74623623	0.2979065172150663	chr5:74623623:C:T
chr5:74624152	['G', 'A']	10699	3783.707301112461	-57.17797256838595	0.0152815394573772	0.0182931844410627	0.8353679211299473	0.403529	0.403529	chr5	74624152	0.3941252488293829	chr5:74624152:G:A
chr5:74625114	['T', 'A']	10699	12177.138156664798	-359.78277012639666	-0.0117024566930044	0.0141862919578958	-0.8249130024770878	0.409439	0.409439	chr5	74625114	0.3878107921617849	chr5:74625114:T:A
chr5:74625979	['GTT', 'G']	10699	13769.286969527016	-427.05317813442167	-0.0178124971931445	0.0145295969411502	-1.225945720675612	0.220246	0.220246	chr5	74625979	0.6570919702880026	chr5:74625979:GTT:G
chr5:74631048	['CA', 'C']	10699	2438.9118279569893	-130.80978774009617	-0.0293146290751236	0.0220088455506891	-1.3319476029584714	0.182906	0.182906	chr5	74631048	0.7377720478087033	chr5:74631048:CA:C
chr5:74631455	['C', 'T']	10699	20921.0	-477.1378929328356	0.1166771025491526	0.0473088606972528	2.4662843456707444	0.0136679	0.0136679	chr5	74631455	1.8642982073394048	chr5:74631455:C:T
chr5:74631711	['TG', 'T']	10699	2362.220788932511	-120.99467406366016	-0.0264004950841801	0.0223433544127306	-1.181581538586609	0.237398	0.237398	chr5	74631711	0.6245229441540585	chr5:74631711:TG:T
chr5:74631925	['C', 'T']	10699	757.0	-25.119299354520194	-0.0162933443192405	0.037623793881039	-0.4330595784879571	0.66498	0.66498	chr5	74631925	0.1771914163814902	chr5:74631925:C:T
chr5:74631927	['C', 'T']	10699	11043.032155543093	-328.31565289719543	-0.0036321122772269	0.0140674209809805	-0.2581931885124963	0.796263	0.796263	chr5	74631927	0.0989434641923207	chr5:74631927:C:T
chr5:74631945	['G', 'C']	10699	2417.0	-131.40625031904565	-0.0299291233813585	0.0221077467146029	-1.3537844343760856	0.175834	0.175834	chr5	74631945	0.7548971441389043	chr5:74631945:G:C
chr5:74634016	['T', 'C']	10699	8313.55408058334	-315.3848136546445	-0.0176132287951838	0.0143182622232854	-1.230123357186453	0.218678	0.218678	chr5	74634016	0.6601949067620781	chr5:74634016:T:C
chr5:74634617	['C', 'T']	10699	12033.124696204895	-192.4373273264053	0.0188725695476441	0.0139993317254589	1.348105032279705	0.177653	0.177653	chr5	74634617	0.7504274542458897	chr5:74634617:C:T
chr5:74634926	['C', 'T']	10699	12033.249415724036	-188.6253121143393	0.0196063899345145	0.0139966702636841	1.4007895853191106	0.161306	0.161306	chr5	74634926	0.7923494781260523	chr5:74634926:C:T
chr5:74635421	['T', 'C']	10699	18212.0	-417.3684742320681	0.0155675596748153	0.019508422014195	0.7979917424119617	0.424893	0.424893	chr5	74635421	0.3717204237384811	chr5:74635421:T:C
chr5:74636490	['T', 'C']	10699	12005.122078893251	-174.95961391387996	0.022122039925259	0.0139699135266626	1.583548808876836	0.113326	0.113326	chr5	74636490	0.9456704399942624	chr5:74636490:T:C
chr5:74636709	['T', 'G']	10699	5850.498453173339	-104.3231589718262	0.0060524728487588	0.0157658913446543	0.3838966485590433	0.701063	0.701063	chr5	74636709	0.1542429530419503	chr5:74636709:T:G
chr5:74636938	['A', 'C']	10699	3752.701505094887	-183.38150652491828	-0.0254326483439543	0.0184214964595593	-1.3805962181078306	0.167432	0.167432	chr5	74636938	0.7761615350208827	chr5:74636938:A:C
chr5:74637349	['A', 'C']	10699	3706.692904552679	-68.02905256854204	0.0104582134149676	0.0184255396748972	0.5675933296659873	0.570323	0.570323	chr5	74637349	0.2438791138231579	chr5:74637349:A:C
chr5:74637753	['T', 'C']	10699	12496.38145851772	-159.63814705912375	0.0303774929956695	0.0149705816136992	2.029145812736606	0.0424682	0.0424682	chr5	74637753	1.3719361460409634	chr5:74637753:T:C
chr5:74637803	['G', 'C']	10699	15631.141800131129	-363.9001596598181	0.0073500888724278	0.0157481434262313	0.4667273261040369	0.640704	0.640704	chr5	74637803	0.1933425646416576	chr5:74637803:G:C
chr5:74638399	['A', 'G']	10699	15524.451018882031	-336.04921199328817	0.0130257214665019	0.0155984683785115	0.8350641326071571	0.4037	0.4037	chr5	74638399	0.3939412505896856	chr5:74638399:A:G
chr5:74638428	['G', 'T']	10699	15479.34040762902	-329.57813941700954	0.0142410226211488	0.0155644447735762	0.9149714511709344	0.360227	0.360227	chr5	74638428	0.4434237387359348	chr5:74638428:G:T
chr5:74638449	['A', 'G']	10699	3657.683743105544	-179.87914791492275	-0.0255145868737466	0.0186146839893297	-1.3706698909512562	0.170507	0.170507	chr5	74638449	0.7682577867655065	chr5:74638449:A:G
chr5:74639101	['C', 'T']	10699	20445.0	-497.803022418411	0.0291732094015792	0.033830645025902	0.8623308653808746	0.388525	0.388525	chr5	74639101	0.4105810308843627	chr5:74639101:C:T
chr5:74639581	['T', 'C']	10699	15524.902122090303	-327.5523925194185	0.0151194467081994	0.0155954932969878	0.9694753747301904	0.33233	0.33233	chr5	74639581	0.47843045244271	chr5:74639581:T:C
chr5:74639733	['CT', 'C']	10699	11831.0	-153.11657087692168	0.0252265942694421	0.0139609326749651	1.8069419040089405	0.0707995	0.0707995	chr5	74639733	1.1499698093724868	chr5:74639733:CT:C
chr5:74642029	['A', 'T']	10699	3719.347635071976	-148.3863486964051	-0.0152543419633359	0.0184920378289787	-0.8249140578455325	0.409439	0.409439	chr5	74642029	0.3878107921617849	chr5:74642029:A:T
chr5:74643440	['T', 'C']	10699	3749.70094418996	-154.86185407745296	-0.0163057033573194	0.0184076481540793	-0.8858113334649905	0.375739	0.375739	chr5	74643440	0.4251137248042043	chr5:74643440:T:C
chr5:74644474	['A', 'T']	10699	2783.260142082632	-86.86135782997134	-0.007967757472788	0.0205574958707932	-0.387584048313401	0.698332	0.698332	chr5	74644474	0.1559380566200147	chr5:74644474:A:T
chr5:74644605	['A', 'T']	10699	20280.895587960367	-497.9864272785852	0.0194307877751475	0.0314423862028794	0.6179806980860794	0.536601	0.536601	chr5	74644605	0.270348522319918	chr5:74644605:A:T
chr5:74645170	['A', 'AT']	10699	11470.288359046282	-137.30414141337528	0.0270041066939644	0.0139408801935979	1.937044599692166	0.0527662	0.0527662	chr5	74645170	1.2776441807604229	chr5:74645170:A:AT
chr5:74646677	['C', 'T']	10699	4722.972965388213	-301.5866040568514	-0.0451552609584337	0.0169185835151844	-2.66897408508856	0.00761983	0.00761983	chr5	74646677	2.118054717752985	chr5:74646677:C:T
chr5:74646903	['G', 'A']	10699	4912.459151243224	-281.0809471066995	-0.0377606726942488	0.0167112346543228	-2.2595980174619137	0.0238663	0.0238663	chr5	74646903	1.6222149045849883	chr5:74646903:G:A
chr5:74647432	['T', 'C']	10699	6935.592987377279	-328.1878432392786	-0.0296465631744267	0.0149315756812812	-1.9854946194052785	0.047115	0.047115	chr5	74647432	1.326840804545814	chr5:74647432:T:C
chr5:74647528	['T', 'C']	10699	6996.307843320557	-330.5549813974277	-0.0299422565696675	0.0149076582597907	-2.008515089886948	0.0446137	0.0446137	chr5	74647528	1.350531757414107	chr5:74647528:T:C
chr5:74647606	['A', 'G']	10699	397.0	-2.457175665521025	0.0143650847883174	0.0520878207554331	0.2757858666379132	0.782718	0.782718	chr5	74647606	0.1063946786870962	chr5:74647606:A:G
chr5:74648016	['A', 'G']	10699	6335.77655198205	-308.55837530543084	-0.0305001036428882	0.0153498010760111	-1.9870031860252704	0.0469475	0.0469475	chr5	74648016	1.3283875293853569	chr5:74648016:A:G
chr5:74648392	['C', 'T']	10699	6939.297186126952	-333.5321195985295	-0.0307624588633644	0.0149395596789171	-2.059127546227263	0.0395062	0.0395062	chr5	74648392	1.4033347419813902	chr5:74648392:C:T
chr5:74648471	['A', 'C']	10699	20407.0	-485.423919579114	0.0409558879714509	0.0330893700641258	1.2377354991068148	0.215841	0.215841	chr5	74648471	0.6658660555637765	chr5:74648471:A:C
chr5:74648553	['C', 'CTAT']	10699	6947.298681873423	-333.8888201049629	-0.0308783929252977	0.0149336995382292	-2.06769882079462	0.0386924	0.0386924	chr5	74648553	1.41237433116193	chr5:74648553:C:CTAT
chr5:74648619	['A', 'G']	10699	6945.298307936805	-333.8494997589898	-0.0309144609097871	0.0149361252725075	-2.069777826963629	0.0384971	0.0384971	chr5	74648619	1.4145719848144571	chr5:74648619:A:G
chr5:74648989	['C', 'T']	10699	230.02149934567208	-19.87907099189037	-0.0630253728544585	0.0675135107075011	-0.9335223749141528	0.350571	0.350571	chr5	74648989	0.4552240125459454	chr5:74648989:C:T
chr5:74649172	['G', 'A']	10699	8611.80491680688	-291.3773433498226	-0.0109123155457604	0.0142170270504092	-0.767552562646792	0.44277	0.44277	chr5	74649172	0.3538218125354855	chr5:74649172:G:A
chr5:74649608	['A', 'G']	10699	6683.249322239881	-300.9467424380112	-0.0250154208060048	0.0150871626226592	-1.6580599965453002	0.0973347	0.0973347	chr5	74649608	1.0117323053435898	chr5:74649608:A:G
chr5:74649913	['T', 'A']	10699	6063.566741446999	-273.9367369151263	-0.0239992980545859	0.0155544873509984	-1.5429179704238511	0.12288	0.12288	chr5	74649913	0.9105187973125632	chr5:74649913:T:A
chr5:74650273	['G', 'A']	10699	20125.881099270893	-512.0823897803983	0.0052506336404693	0.0295019462648125	0.1779758390629267	0.858745	0.858745	chr5	74650273	0.0661357785830262	chr5:74650273:G:A
chr5:74650661	['C', 'G']	10699	6492.213611292886	-304.01886915549954	-0.0280385464967531	0.0152728507307727	-1.8358423709503888	0.0664087	0.0664087	chr5	74650661	1.1777750213174352	chr5:74650661:C:G
chr5:74650782	['T', 'C']	10699	7602.974373363263	-332.62506907863	-0.025578647001875	0.0146602990169644	-1.7447561589484777	0.0810561	0.0810561	chr5	74650782	1.091214296094276	chr5:74650782:T:C
chr5:74651367	['A', 'G']	10699	5337.496634255796	-231.0203662725568	-0.0227669601296789	0.0161959311620931	-1.4057209741027703	0.159836	0.159836	chr5	74651367	0.7963253974843619	chr5:74651367:A:G
chr5:74651438	['T', 'C']	10699	5696.129593267881	-241.248348664932	-0.0216941346995001	0.015804192466056	-1.3726822642849026	0.16988	0.16988	chr5	74651438	0.7698577476813582	chr5:74651438:T:C
chr5:74651766	['A', 'G']	10699	13885.893605086012	-288.6141558437747	0.0111745766018103	0.0145784240770196	0.7665147167330022	0.443387	0.443387	chr5	74651766	0.3532170444444244	chr5:74651766:A:G
chr5:74652242	['T', 'C']	10699	9584.47914718534	-246.33559231622385	0.0052945787009987	0.014149637482213	0.3741847596911498	0.708274	0.708274	chr5	74652242	0.1497987004065794	chr5:74652242:T:C
chr5:74652272	['G', 'A']	10699	1182.1104879416714	29.064684179130744	0.0475523886267414	0.0301637374113517	1.5764753544381986	0.114946	0.114946	chr5	74652272	0.939506137123308	chr5:74652272:G:A
chr5:74652426	['G', 'A']	10699	6215.0	-205.6297962061988	-0.0081580423249913	0.0153742468568089	-0.5306303717491251	0.595686	0.595686	chr5	74652426	0.2249826067069208	chr5:74652426:G:A
chr5:74652432	['G', 'T']	10699	3321.310431856422	-143.66998528129017	-0.0203747660965225	0.0192052632543225	-1.060894913374162	0.288762	0.288762	chr5	74652432	0.5394599588729794	chr5:74652432:G:T
chr5:74653184	['G', 'A']	10699	17397.626098336135	-515.523056808692	-0.0211764375362758	0.0179064664752685	-1.182613977220109	0.236988	0.236988	chr5	74653184	0.6252736441406339	chr5:74653184:G:A
chr5:74653624	['T', 'C']	10699	18045.68667040568	-455.085279616417	0.0022832962279963	0.0192817182626237	0.1184176740317995	0.905739	0.905739	chr5	74653624	0.0429969316719075	chr5:74653624:T:C
chr5:74653735	['C', 'T']	10699	8442.578199495187	-200.7062547173539	0.0063003992604479	0.0141881572119392	0.4440604347931931	0.657008	0.657008	chr5	74653735	0.1824293422595456	chr5:74653735:C:T
chr5:74653999	['A', 'G']	10699	9288.736374684491	-158.1434839962957	0.0175656807586783	0.0140665405581684	1.248756272804969	0.211782	0.211782	chr5	74653999	0.6741109546764705	chr5:74653999:A:G
chr5:74654035	['G', 'A']	10699	5060.892099111734	-52.66227919360933	0.0126594575853903	0.0164723271167962	0.7685287874402381	0.44219	0.44219	chr5	74654035	0.3543910830913752	chr5:74654035:G:A
chr5:74654051	['G', 'A']	10699	8436.577077685331	-202.1993213857969	0.0059321334099234	0.0141883316891067	0.4180994312726629	0.675883	0.675883	chr5	74654051	0.1701284769165323	chr5:74654051:G:A
chr5:74654218	['T', 'TTTACA']	10699	18025.05422587884	-453.0579664603604	0.0027769570121117	0.0192300746022446	0.1444069807086248	0.885182	0.885182	chr5	74654218	0.0529674259469433	chr5:74654218:T:TTTACA
chr5:74654488	['C', 'T']	10699	8603.020478773145	-206.745419986508	0.0061628936694982	0.0141431049279487	0.4357525239963019	0.663025	0.663025	chr5	74654488	0.1784700957922836	chr5:74654488:C:T
chr5:74654678	['C', 'T']	10699	297.0	-24.900566640694848	-0.057950632141872	0.0599115823530102	-0.9672692635693724	0.333431	0.333431	chr5	74654678	0.4769940250746977	chr5:74654678:C:T
chr5:74654815	['G', 'A']	10699	8655.618023744975	-204.970047565096	0.0068013338535545	0.0141415525607651	0.4809467577431652	0.630564	0.630564	chr5	74654815	0.2002708275107962	chr5:74654815:G:A
chr5:74654833	['T', 'C']	10699	8667.62026736468	-206.06187301373848	0.0065995223280174	0.0141329493389305	0.4669600215602887	0.640538	0.640538	chr5	74654833	0.1934551005785053	chr5:74654833:T:C
chr5:74654868	['C', 'T']	10699	6003.561132922041	-223.46513159870912	-0.0116047293749191	0.0154542723628177	-0.750907522688649	0.452725	0.452725	chr5	74654868	0.3441655225971621	chr5:74654868:C:T
chr5:74655112	['AG', 'A']	10699	6214.742614061332	-231.8732907918184	-0.0120992873960549	0.015323032861387	-0.789614399806206	0.429771	0.429771	chr5	74655112	0.3667628930904841	chr5:74655112:AG:A
chr5:74655408	['A', 'C']	10699	6249.345689413083	-240.36226311791447	-0.013954655559982	0.0152892314485549	-0.9127113816633984	0.361415	0.361415	chr5	74655408	0.4419938266449237	chr5:74655408:A:C
chr5:74655642	['C', 'A']	10699	6944.0	-194.4703725313425	-0.0001373349349782	0.0148537770173701	-0.0092457921522339	0.992623	0.992623	chr5	74655642	0.0032156660142159	chr5:74655642:C:A
chr5:74655796	['A', 'G']	10699	3967.7417032812937	-116.6137160249752	-0.0127273276061662	0.018115481369266	-0.7025663490101277	0.482341	0.482341	chr5	74655796	0.3166458205642054	chr5:74655796:A:G
chr5:74655908	['A', 'G']	10699	18165.0	-465.6316588839367	-0.0004229581935356	0.0195662150204562	-0.0216167609879309	0.982754	0.982754	chr5	74655908	0.0075551798412313	chr5:74655908:A:G
chr5:74656940	['A', 'G']	10699	6992.614305750351	-191.84476672955924	0.000343437286582	0.0148214922215565	0.0231715728381598	0.981514	0.981514	chr5	74656940	0.0081035013829928	chr5:74656940:A:G
chr5:74656979	['G', 'C']	10699	5253.982144526502	-97.06598134819696	0.0037708175995639	0.0162361593359821	0.2322481272530497	0.81635	0.81635	chr5	74656979	0.0881236029136788	chr5:74656979:G:C
chr5:74658927	['T', 'C']	10699	8703.06723396297	-208.45307723203632	-0.0006521303099306	0.014164350254566	-0.0460402558684532	0.963279	0.963279	chr5	74658927	0.0162479074637901	chr5:74658927:T:C
chr5:74659948	['G', 'A']	10699	4719.323298429319	-115.58814874108188	-0.0047771517863402	0.0169720610712494	-0.2814715175891492	0.778354	0.778354	chr5	74659948	0.1088228383826684	chr5:74659948:G:A
chr5:74660064	['C', 'CT']	10699	973.9488270707884	40.58878160251755	0.0739743315757183	0.0355455697589539	2.081112557130534	0.0374474	0.0374474	chr5	74660064	1.4265783302969963	chr5:74660064:C:CT
chr5:74661030	['G', 'T']	10699	1628.8784869976375	10.813393585063366	0.0335593949868339	0.0265736383813518	1.2628829558538863	0.206659	0.206659	chr5	74661030	0.6847456764445763	chr5:74661030:G:T
chr5:74661115	['C', 'T']	10699	5374.0	-151.2301543340834	5.873862998430499e-05	0.015985547444058	0.0036744834788963	0.997068	0.997068	chr5	74661115	0.0012752218110072	chr5:74661115:C:T
chr5:74661316	['A', 'G']	10699	11943.465264142122	-240.38617204808563	0.0089731346625142	0.013946457590292	0.6433988419224324	0.519979	0.519979	chr5	74661316	0.2840141955349748	chr5:74661316:A:G
chr5:74661799	['A', 'G']	10699	1566.0	4.5840004574681545	0.0295382433707544	0.0267823302629674	1.1029004228059176	0.270095	0.270095	chr5	74661799	0.5684834553997707	chr5:74661799:A:G
chr5:74662141	['G', 'A']	10699	238.3341445151629	12.738619686308182	0.0685728445689626	0.0668419819720551	1.0258948425202457	0.304964	0.304964	chr5	74662141	0.5157514246667187	chr5:74662141:G:A
chr5:74662381	['G', 'C']	10699	16518.807706696593	-418.0250600712878	0.0002459911070073	0.0167355063933962	0.0146987549241042	0.988273	0.988273	chr5	74662381	0.0051230695659693	chr5:74662381:G:C
chr5:74662420	['T', 'C']	10699	17259.22632513789	-454.1001673949432	-0.0048665965392423	0.0177659533798782	-0.2739282511432378	0.784145	0.784145	chr5	74662420	0.1056036224211411	chr5:74662420:T:C
chr5:74662508	['CT', 'C']	10699	15091.052552833366	-413.8591266794584	-0.0071519635597675	0.0152582933102401	-0.4687263125927545	0.639275	0.639275	chr5	74662508	0.1943122791017888	chr5:74662508:CT:C
chr5:74662903	['A', 'C']	10699	16977.0	-466.074896725779	-0.0036428337485454	0.0173625805771783	-0.2098094653817542	0.83382	0.83382	chr5	74662903	0.0789276921007415	chr5:74662903:A:C
chr5:74663202	['A', 'G']	10699	13934.401789919932	-369.2839476091233	0.0013563732997852	0.0146219920468206	0.0927625521503532	0.926094	0.926094	chr5	74663202	0.0333449295066241	chr5:74663202:A:G
chr5:74663433	['C', 'T']	10699	4857.177890011223	-212.3239300370657	-0.0275380995978083	0.0166818813765065	-1.6507790084510938	0.0988131	0.0988131	chr5	74663433	1.005185475649479	chr5:74663433:C:T
chr5:74663434	['A', 'G']	10699	18146.392166027857	-502.8006894815752	-0.0115695847633158	0.0195377496940636	-0.5921656764203047	0.553752	0.553752	chr5	74663434	0.2566846922137584	chr5:74663434:A:G
chr5:74663701	['A', 'G']	10699	4530.0	-211.46522116000745	-0.0302954705411005	0.0170592363880844	-1.775898396147522	0.0757781	0.0757781	chr5	74663701	1.120456288080031	chr5:74663701:A:G
chr5:74663948	['G', 'A']	10699	5407.54883068288	-180.1735129824989	-0.0141183018131764	0.0160853945073749	-0.8777093907583914	0.380121	0.380121	chr5	74663948	0.4200781368894233	chr5:74663948:G:A
chr5:74664219	['A', 'G']	10699	5414.579075425791	-179.7015930468076	-0.0139181913968321	0.0160877390218409	-0.8651427884264246	0.38698	0.38698	chr5	74664219	0.4123114797203325	chr5:74664219:A:G
chr5:74664317	['T', 'C']	10699	5416.568955838322	-176.7511059071329	-0.0132281568860062	0.0160826344926615	-0.8225118149667682	0.410804	0.410804	chr5	74664317	0.3863653363272664	chr5:74664317:T:C
chr5:74664367	['A', 'G']	10699	5312.210719668427	-176.63307105438602	-0.0140056901275122	0.016245194002399	-0.8621436053914715	0.388628	0.388628	chr5	74664367	0.4104659124150318	chr5:74664367:A:G
chr5:74664483	['C', 'T']	10699	17471.063698437938	-478.6185374834244	-0.0076156811750465	0.0180758666479537	-0.4213176232913092	0.673532	0.673532	chr5	74664483	0.1716417658010144	chr5:74664483:C:T
chr5:74664673	['A', 'G']	10699	5021.408002991772	-149.74962093639533	-0.0088038497964554	0.0164521412074202	-0.5351187839601527	0.592579	0.592579	chr5	74664673	0.2272537432469903	chr5:74664673:A:G
chr5:74664900	['C', 'T']	10699	4359.407459338194	-189.0243218897524	-0.0255537252959563	0.0173077168980737	-1.4764353638578596	0.139857	0.139857	chr5	74664900	0.8543157918216437	chr5:74664900:C:T
chr5:74665010	['T', 'C']	10699	8101.54334611428	-163.64935373404245	0.0105380805833547	0.0145168251385926	0.7259218515582677	0.467903	0.467903	chr5	74665010	0.3298441702827739	chr5:74665010:T:C
chr5:74665879	['C', 'T']	10699	5234.489250327164	-154.1458557588879	-0.0089041992728235	0.0162512135188001	-0.5479098076289967	0.583765	0.583765	chr5	74665879	0.2337619469679591	chr5:74665879:C:T
chr5:74666350	['CA', 'C']	10699	5232.4671839940165	-154.65105895598148	-0.0088094866883955	0.0162602167209614	-0.5417816281033372	0.58798	0.58798	chr5	74666350	0.2306374460962436	chr5:74666350:CA:C
chr5:74666681	['C', 'T']	10699	13329.491726652332	-311.3229771763164	0.0044070500017935	0.0144121857497391	0.3057863726099514	0.759773	0.759773	chr5	74666681	0.1193161439997257	chr5:74666681:C:T
chr5:74667130	['A', 'G']	10699	5257.45698522536	-152.90484955379452	-0.0080384675545914	0.016228505790754	-0.4953301097610119	0.620377	0.620377	chr5	74667130	0.207344311693772	chr5:74667130:A:G
chr5:74667186	['A', 'G']	10699	18210.808415147265	-488.43236659949264	-0.0049177286840111	0.0197283055983431	-0.2492727345233412	0.803155	0.803155	chr5	74667186	0.0952006326183415	chr5:74667186:A:G
chr5:74667677	['A', 'G']	10699	4579.0	-188.99266090103524	-0.0228756916908551	0.0169661251469291	-1.3483156285096498	0.177585	0.177585	chr5	74667677	0.750593720383691	chr5:74667677:A:G
chr5:74668293	['T', 'C']	10699	5925.215240766714	-135.25243055849228	0.0032154994953445	0.0155581402034498	0.206676341342622	0.836267	0.836267	chr5	74668293	0.0776550406069015	chr5:74668293:T:C
chr5:74668294	['G', 'A']	10699	5811.493162233048	-149.37132204110375	-0.0007142893933614	0.0156970782581928	-0.0455046080303903	0.963706	0.963706	chr5	74668294	0.0160554371053722	chr5:74668294:G:A
chr5:74668775	['T', 'C']	10699	223.0	-2.541688489078318	0.014756008138251	0.0688401249844063	0.2143518499072099	0.830277	0.830277	chr5	74668775	0.0807769925614354	chr5:74668775:T:C
chr5:74668835	['A', 'G']	10699	4691.438493176294	-230.78585089437053	-0.0334023430260134	0.0169260794712477	-1.9734246836518592	0.0484729	0.0484729	chr5	74668835	1.314500996858179	chr5:74668835:A:G
chr5:74669020	['A', 'G']	10699	17880.68499298738	-482.1470055212018	-0.0043339350686837	0.0188765657282424	-0.2295934086251466	0.818412	0.818412	chr5	74669020	0.0870280113883015	chr5:74669020:A:G
chr5:74669546	['C', 'G']	10699	700.0	-58.77820688600529	-0.0663005429539987	0.0391330603612259	-1.6942335289394084	0.0902501	0.0902501	chr5	74669546	1.044552308209849	chr5:74669546:C:G
chr5:74669685	['A', 'G']	10699	10652.97849261268	-370.2879981756908	-0.0203192859784103	0.0139150064061023	-1.4602426607219858	0.144253	0.144253	chr5	74669685	0.8408751461452104	chr5:74669685:A:G
chr5:74670732	['C', 'T']	10699	11673.091045055153	-232.21016781074368	0.0109384877254433	0.0138451365550389	0.790059937795433	0.42951	0.42951	chr5	74670732	0.3670267203210703	chr5:74670732:C:T
chr5:74670862	['C', 'T']	10699	11053.099289454	-306.6286659291657	6.310240408173051e-05	0.0140516310859471	0.0044907529734991	0.996417	0.996417	chr5	74670862	0.0015588715176961	chr5:74670862:C:T
chr5:74672139	['C', 'T']	10699	3835.7170234645214	-98.00987139151104	-0.0030873469273125	0.0182833232721939	-0.1688613651549824	0.865909	0.865909	chr5	74672139	0.0625277464057917	chr5:74672139:C:T
chr5:74672644	['C', 'T']	10699	13650.275845952514	-330.00604247518044	0.003349295072875	0.0145037145577247	0.2309267091230244	0.817376	0.817376	chr5	74672644	0.0875781183011889	chr5:74672644:C:T
chr5:74673233	['A', 'C']	10699	3829.357917367732	-93.19604263851652	0.0022074322932119	0.0181834066441107	0.1213981701237979	0.903378	0.903378	chr5	74673233	0.044130490036459	chr5:74673233:A:C
chr5:74673828	['A', 'G']	10699	5233.95680224404	-119.2842659927795	0.0034992197398564	0.0162375755885538	0.2155013672313959	0.829381	0.829381	chr5	74673828	0.0812459179588249	chr5:74673828:A:G
chr5:74674991	['A', 'C']	10699	1414.1321742381754	-16.436266651979512	0.0129326305394823	0.0279627938809023	0.4624942198037997	0.643736	0.643736	chr5	74674991	0.1912922029043239	chr5:74674991:A:C
chr5:74675282	['A', 'G']	10699	7202.36590611558	-205.0763973268932	-0.0072450255534316	0.0147858413337307	-0.489997517889206	0.624146	0.624146	chr5	74675282	0.2047138084302213	chr5:74675282:A:G
chr5:74675952	['A', 'G']	10699	476.0	-27.30924640791396	-0.0424956809911181	0.047467015868413	-0.8952675918984179	0.370664	0.370664	chr5	74675952	0.4310195919055959	chr5:74675952:A:G
chr5:74676632	['G', 'A']	10699	5447.545820086029	-142.17898400908095	-0.0047279064932437	0.0160659538716659	-0.2942810947305088	0.768549	0.768549	chr5	74676632	0.1143284381821723	chr5:74676632:G:A
chr5:74676638	['T', 'C']	10699	1860.565107577175	0.949666897518969	0.0284243159569762	0.024700614231317	1.1507534059998437	0.249859	0.249859	chr5	74676638	0.6023050025154073	chr5:74676638:T:C
chr5:74676714	['T', 'C']	10699	3934.2830454374816	-73.42310099671833	0.0102868776490862	0.018081399306537	0.5689204399886898	0.569422	0.569422	chr5	74676714	0.244565757606999	chr5:74676714:T:C
chr5:74676909	['C', 'T']	10699	5466.817994376761	-148.79194042490693	-0.0063114973432609	0.0160804731165528	-0.3924945054485992	0.694701	0.694701	chr5	74676909	0.1582020759720973	chr5:74676909:C:T
chr5:74677100	['T', 'C']	10699	1860.869646530765	1.0194576150261332	0.0282523015191836	0.0246792498270218	1.1447795908386833	0.252326	0.252326	chr5	74677100	0.5980379969070945	chr5:74677100:T:C
chr5:74677166	['T', 'C']	10699	1858.3473871178835	-2.179742569167064	0.0265312809085782	0.0246883409505452	1.074648189674825	0.282557	0.282557	chr5	74677166	0.5488939291244757	chr5:74677166:T:C
chr5:74677826	['C', 'A']	10699	1858.521129394166	-0.3585155881621131	0.0275165273255014	0.024687860591895	1.1145772321209158	0.265057	0.265057	chr5	74677826	0.576660721823407	chr5:74677826:C:A
chr5:74678000	['C', 'T']	10699	4742.0	-56.2181818950786	0.0188003163178053	0.0168127938004125	1.118214886888341	0.2635	0.2635	chr5	74678000	0.5792193804514345	chr5:74678000:C:T
chr5:74678349	['A', 'G']	10699	959.5246208575172	-25.86678921145269	-0.0006199869160888	0.0340228971313699	-0.0182226373519836	0.985462	0.985462	chr5	74678349	0.0063601177148217	chr5:74678349:A:G
chr5:74678450	['A', 'G']	10699	1859.0	-0.8689851046161716	0.0272735323074709	0.0246829392836302	1.104954802751503	0.269204	0.269204	chr5	74678450	0.5699184913833448	chr5:74678450:A:G
chr5:74678662	['C', 'T']	10699	252.04711601383565	-13.94779384856488	-0.0410137807359686	0.0647366759970994	-0.6335478321099817	0.52639	0.52639	chr5	74678662	0.2786923697475791	chr5:74678662:C:T
chr5:74678739	['A', 'G']	10699	1859.17377079828	-0.8204834809186994	0.0272955159486983	0.0246831981277845	1.105833847274971	0.268823	0.268823	chr5	74678739	0.5705335765938035	chr5:74678739:A:G
chr5:74678743	['A', 'T']	10699	664.248340345956	-28.35427167973928	-0.028802950973881	0.0404267545849239	-0.7124725016789321	0.476188	0.476188	chr5	74678743	0.3222215530710968	chr5:74678743:A:T
chr5:74679269	['G', 'A']	10699	3535.3304355954383	-46.79405585677452	0.0159254406640743	0.0187635865755716	0.8487418223554161	0.396044	0.396044	chr5	74679269	0.4022565618126855	chr5:74679269:G:A
chr5:74679315	['G', 'A']	10699	3521.0	-41.530102452778266	0.0177133340553129	0.0187909894668409	0.9426504169229796	0.345881	0.345881	chr5	74679315	0.4610732940763905	chr5:74679315:G:A
chr5:74679762	['C', 'T']	10699	7320.586193560895	-183.61304048424165	0.0033845935512517	0.015093262395617	0.2242453263275	0.822571	0.822571	chr5	74679762	0.0848266057458624	chr5:74679762:C:T
chr5:74680005	['C', 'T']	10699	957.0	-25.445996181954577	-0.0001198434811204	0.0340360602900247	-0.0035210738287355	0.997191	0.997191	chr5	74680005	0.00122164981124	chr5:74680005:C:T
chr5:74681058	['C', 'T']	10699	4130.0	-67.97214127055751	0.0113778997903527	0.0176823673316549	0.6434602096510037	0.519939	0.519939	chr5	74681058	0.2840476054370723	chr5:74681058:C:T
chr5:74681348	['G', 'A']	10699	3326.2435717625062	-72.56143338383204	0.004013910218013	0.0192359868142979	0.2086667170633303	0.834712	0.834712	chr5	74681348	0.0784633429426037	chr5:74681348:G:A
chr5:74681699	['G', 'A']	10699	3291.307627593943	-63.95576936369163	0.006993775558445	0.0193208079944715	0.3619815258474815	0.717373	0.717373	chr5	74681699	0.1442549730345647	chr5:74681699:G:A
chr5:74681820	['T', 'C']	10699	786.0	-46.70944117288585	-0.0447608878674267	0.0371337923743279	-1.2053950056114298	0.228078	0.228078	chr5	74681820	0.6419166039797789	chr5:74681820:T:C
chr5:74682876	['G', 'A']	10699	10581.967183994017	-314.57172321764824	-0.0085646407192104	0.0138591543135477	-0.6179771525336328	0.536604	0.536604	chr5	74682876	0.2703460942964822	chr5:74682876:G:A
chr5:74683305	['T', 'C']	10699	10633.80500609356	-317.9704164772089	-0.0091976142425729	0.0138998176981077	-0.6617075448280907	0.508173	0.508173	chr5	74683305	0.2939884133952807	chr5:74683305:T:C
chr5:74683982	['A', 'G']	10699	10605.878146934958	-323.8760329469558	-0.0100586472367826	0.0138791239158743	-0.724732144316253	0.468632	0.468632	chr5	74683982	0.3291680594246615	chr5:74683982:A:G
chr5:74684240	['C', 'T']	10699	10569.975881088156	-315.5275011178076	-0.0087170475212094	0.0138674239532484	-0.6285989056509284	0.529625	0.529625	chr5	74684240	0.2760315229909539	chr5:74684240:C:T
chr5:74684286	['C', 'T']	10699	10572.988222097589	-313.3405423748494	-0.0083428765409999	0.0138713060704827	-0.6014485224828995	0.547554	0.547554	chr5	74684286	0.2615730440758501	chr5:74684286:C:T
chr5:74684357	['A', 'G']	10699	787.0	-44.41976576829816	-0.0412397791582353	0.0371122845568543	-1.1112163977687206	0.2665	0.2665	chr5	74684357	0.5743027866374089	chr5:74684357:A:G
chr5:74684372	['T', 'C']	10699	11940.464142122488	-339.7024696655389	-0.0076213027898505	0.0139840117814298	-0.5450011705490195	0.585764	0.585764	chr5	74684372	0.2322773227906029	chr5:74684372:T:C
chr5:74684389	['C', 'T']	10699	10573.96494016455	-312.83837005135774	-0.0082628721505922	0.013875140711316	-0.5955162778171543	0.551511	0.551511	chr5	74684389	0.2584458210448982	chr5:74684389:C:T
chr5:74684879	['T', 'G']	10699	10182.710464790049	-286.6519943810775	-0.0056333952876194	0.0139513323965943	-0.4037890523628124	0.686376	0.686376	chr5	74684879	0.1634379105465762	chr5:74684879:T:G
chr5:74685138	['GC', 'G']	10699	11862.0	-336.77864911903555	-0.0065618461767281	0.0140149044286391	-0.4682048465003531	0.639648	0.639648	chr5	74685138	0.1940589536922951	chr5:74685138:GC:G
chr5:74685837	['G', 'A']	10699	10946.023088427744	-319.1519975227205	-0.0095012897320443	0.013960665545222	-0.6805757004397345	0.496155	0.496155	chr5	74685837	0.3043826276855761	chr5:74685837:G:A
chr5:74686133	['G', 'GTCAGTGGT']	10699	636.0	-21.870175787626003	-0.0174058633801295	0.0412126013324151	-0.4223432352579808	0.672783	0.672783	chr5	74686133	0.1721249909013884	chr5:74686133:G:GTCAGTGGT
chr5:74686500	['C', 'A']	10699	11815.104318564216	-350.47375780310585	-0.0103275299628006	0.0139826971089745	-0.7385935547564726	0.46017	0.46017	chr5	74686500	0.3370816978341381	chr5:74686500:C:A
chr5:74686524	['C', 'A']	10699	11613.085436530191	-348.27453351201467	-0.0107293050903194	0.0139603856504591	-0.7685536316087718	0.442175	0.442175	chr5	74686524	0.3544058155089384	chr5:74686524:C:A
chr5:74686964	['G', 'A']	10699	11627.173506590632	-348.1340664099923	-0.0107063318365892	0.0139660058582912	-0.7665994089665331	0.443337	0.443337	chr5	74686964	0.3532660218581815	chr5:74686964:G:A
chr5:74687140	['T', 'C']	10699	13860.591006824345	-375.991690710076	-0.0048961438737267	0.0145915326509685	-0.3355469223722577	0.737219	0.737219	chr5	74687140	0.1324034804404529	chr5:74687140:T:C
chr5:74688363	['G', 'A']	10699	11794.307124158564	-358.0351097671213	-0.0117875427444289	0.0139899595271549	-0.8425716115582003	0.399487	0.399487	chr5	74688363	0.3984973488158879	chr5:74688363:G:A
chr5:74688421	['A', 'G']	10699	11790.101981678818	-359.8826853136054	-0.0120984790741005	0.013988406006549	-0.8648933315515941	0.387117	0.387117	chr5	74688421	0.4121577564927733	chr5:74688421:A:G
chr5:74688439	['G', 'A']	10699	13854.474658687112	-375.5717048537713	-0.0048027116199346	0.0146051444419029	-0.3288369819989884	0.742285	0.742285	chr5	74688439	0.1294293155257866	chr5:74688439:G:A
chr5:74688589	['C', 'T']	10699	235.0	-4.191844437847397	0.0024215389820802	0.0668764844545381	0.0362091249537259	0.971116	0.971116	chr5	74688589	0.0127288904308825	chr5:74688589:C:T
chr5:74688635	['A', 'G']	10699	7644.428998784706	-140.51010222139422	0.0125994732675969	0.0144528480161635	0.8717640463323297	0.383357	0.383357	chr5	74688635	0.4163966022300558	chr5:74688635:A:G
chr5:74688785	['C', 'T']	10699	7457.697046176855	-134.14547707927284	0.0130587092066758	0.014511202291892	0.8999053933644292	0.368191	0.368191	chr5	74688785	0.4339268315248556	chr5:74688785:C:T
chr5:74689088	['A', 'G']	10699	7455.48419674584	-134.06859468217812	0.0130181933729412	0.0145134513066489	0.8969743376599456	0.369753	0.369753	chr5	74689088	0.4320882936578848	chr5:74689088:A:G
chr5:74689296	['C', 'T']	10699	7459.183110446086	-134.86473617021963	0.0129745198809125	0.014513318537353	0.8939733423145059	0.371356	0.371356	chr5	74689296	0.4302095547944571	chr5:74689296:C:T
chr5:74689390	['A', 'G']	10699	5855.094512480135	-107.31864466111443	0.0114143817931026	0.0155085708043022	0.736004750994607	0.461744	0.461744	chr5	74689390	0.3355987391661645	chr5:74689390:A:G
chr5:74689709	['T', 'C']	10699	19245.0	-495.64650846397086	-0.0012174322489031	0.0230982363677355	-0.0527067187953665	0.957967	0.957967	chr5	74689709	0.0186494512186884	chr5:74689709:T:C
chr5:74690010	['CT', 'C']	10699	19254.0	-494.1351473066837	-0.0002959418241691	0.0231300296356379	-0.012794701469519	0.989792	0.989792	chr5	74690010	0.0044560606985299	chr5:74690010:CT:C
chr5:74690085	['A', 'G']	10699	7454.754796443613	-140.7429176787154	0.0117561072385249	0.0145276415467857	0.8092233829327957	0.418405	0.418405	chr5	74690085	0.3784031342281752	chr5:74690085:A:G
chr5:74690364	['T', 'C']	10699	7449.177499298606	-137.4034775038324	0.0124491264432803	0.0145219770832528	0.857261127180616	0.39132	0.39132	chr5	74690364	0.4074679551464182	chr5:74690364:T:C
chr5:74690375	['C', 'T']	10699	7447.17637706911	-137.98581449846705	0.012366047210605	0.0145241552321432	0.8514124927030413	0.394559	0.394559	chr5	74690375	0.4038880457915609	chr5:74690375:C:T
chr5:74690381	['G', 'A']	10699	7448.784852734923	-136.95876964992007	0.0125581818744723	0.0145212897507899	0.8648117412428319	0.387162	0.387162	chr5	74690381	0.4121072753310534	chr5:74690381:G:A
chr5:74690471	['GA', 'G']	10699	5472.557508883486	-131.85608920416004	0.0034932671331825	0.0158525506418632	0.2203599415703835	0.825595	0.825595	chr5	74690471	0.0832329458997429	chr5:74690471:GA:G
chr5:74690823	['A', 'G']	10699	9292.737122557726	-236.4512709704833	-0.0014887677197543	0.0139445980836548	-0.1067630426365219	0.914979	0.914979	chr5	74690823	0.0385888734622724	chr5:74690823:A:G
chr5:74691001	['T', 'C']	10699	5659.586948391922	-135.7842979168629	0.0034795750360076	0.0156993243981781	0.2216385207258626	0.8246	0.8246	chr5	74691001	0.0837566695346603	chr5:74691001:T:C
chr5:74691223	['C', 'T']	10699	5833.545242101327	-143.45543635234105	-0.0023006574575258	0.0157999513201164	-0.1456116801193353	0.884231	0.884231	chr5	74691223	0.0534342633580612	chr5:74691223:C:T
chr5:74691310	['C', 'T']	10699	5657.528790428118	-137.38802466128405	0.0032220935720996	0.0156986484162698	0.2052465592362909	0.837383	0.837383	chr5	74691310	0.0770758601167901	chr5:74691310:C:T
chr5:74691721	['A', 'G']	10699	7652.0	-145.5913828728085	0.0115870873140948	0.0144541303510524	0.8016454143331574	0.422776	0.422776	chr5	74691721	0.3738896745420158	chr5:74691721:A:G
chr5:74691950	['A', 'G']	10699	11918.113946532065	-340.9151608101486	-0.0038016115170663	0.0139527275336691	-0.2724636819498316	0.785271	0.785271	chr5	74691950	0.1049804407146581	chr5:74691950:A:G
chr5:74692721	['G', 'A']	10699	5656.0	-136.16853222150496	0.0035316144103093	0.0156942675707134	0.2250257550661112	0.821964	0.821964	chr5	74692721	0.0851472030727501	chr5:74692721:G:A
chr5:74693302	['A', 'G']	10699	7657.147064323111	-141.34011285355146	0.0124269681067972	0.0144495407271316	0.8600251275435593	0.389794	0.389794	chr5	74693302	0.4091648501515587	chr5:74693302:A:G
chr5:74694187	['A', 'G']	10699	7535.817391304347	-148.3998742723678	0.0104918351758995	0.0144985229101358	0.723648556541214	0.469297	0.469297	chr5	74694187	0.328552222023623	chr5:74694187:A:G
chr5:74694959	['A', 'G']	10699	13429.275949130351	-352.01580905418484	0.0014541758907739	0.0144041953384253	0.1009550243250791	0.919588	0.919588	chr5	74694959	0.0364067046143573	chr5:74694959:A:G
chr5:74696784	['G', 'A']	10699	18112.46455956611	-453.82594363714327	0.0019313496081412	0.0193744663446548	0.099685306102591	0.920596	0.920596	chr5	74696784	0.0359309164523657	chr5:74696784:G:A
chr5:74697056	['A', 'G']	10699	634.177823485415	-21.747531309108105	-0.0173084729980769	0.0412704267439832	-0.4193916652582303	0.674938	0.674938	chr5	74697056	0.1707361197535188	chr5:74697056:A:G
chr5:74697595	['G', 'A']	10699	634.177823485415	-21.640800526182268	-0.0171077826884815	0.0412709179886013	-0.4145239195601747	0.678499	0.678499	chr5	74697595	0.1684507880850134	chr5:74697595:G:A
chr5:74698108	['G', 'A']	10699	4936.306901066017	-92.0976056813407	0.0115180607237252	0.0164597179099006	0.6997726684487772	0.484085	0.484085	chr5	74698108	0.315078374327002	chr5:74698108:G:A
chr5:74698485	['G', 'A']	10699	4962.408071328015	-95.87937996180932	0.0105972320901761	0.0164635290646745	0.6436792530050197	0.519797	0.519797	chr5	74698485	0.2841662313513692	chr5:74698485:G:A
chr5:74698641	['C', 'T']	10699	536.0261519302601	11.37742789793772	0.0445661931057763	0.0454697129048188	0.9801291949888974	0.327045	0.327045	chr5	74698641	0.485392486155953	chr5:74698641:C:T
chr5:74698868	['T', 'G']	10699	448.1256544502618	15.36043317050828	0.0633287897124963	0.0488411461405726	1.2966278377298095	0.194787	0.194787	chr5	74698868	0.7104400311158253	chr5:74698868:T:G
chr5:74699794	['A', 'G']	10699	295.0275752477099	-29.81811189244296	-0.0875017305039326	0.0599075309656258	-1.4606131999354126	0.144151	0.144151	chr5	74699794	0.8411823404906502	chr5:74699794:A:G
chr5:74700582	['G', 'C']	10699	14564.0	-294.4153118707372	0.0151518411195298	0.0149262561961362	1.0151132956871003	0.310075	0.310075	chr5	74700582	0.5085332476282872	chr5:74700582:G:C
chr5:74701699	['A', 'T']	10699	4361.222887060583	-35.13378844074408	0.0208168694607556	0.0173498720723904	1.1998284122153509	0.230233	0.230233	chr5	74701699	0.6378324274883762	chr5:74701699:A:T
chr5:74702239	['T', 'C']	10699	17259.036607059257	-450.3387476873398	-0.0027630742675612	0.0177038156290467	-0.1560722459754861	0.875979	0.875979	chr5	74702239	0.0575063051257994	chr5:74702239:T:C
chr5:74702325	['G', 'A']	10699	3943.474333800841	-42.74446117048129	0.0172843998664111	0.0180132268760296	0.9595393421381744	0.337309	0.337309	chr5	74702325	0.4719720709122161	chr5:74702325:G:A
chr5:74703149	['C', 'T']	10699	476.0889969150229	-13.316117455225957	-0.0139570315931527	0.0476860135150861	-0.2926860637813064	0.769768	0.769768	chr5	74703149	0.1136401469076808	chr5:74703149:C:T
chr5:74703380	['T', 'C']	10699	20849.0	-578.165749830325	-0.0842851161049289	0.0442621272244947	-1.9042265112438048	0.0569075	0.0569075	chr5	74703380	1.2448304929376794	chr5:74703380:T:C
chr5:74703614	['C', 'T']	10699	17065.595064498037	-464.47839421658784	-0.0087819694694993	0.0173932463336464	-0.5049068644828566	0.613635	0.613635	chr5	74703614	0.2120898774271211	chr5:74703614:C:T
chr5:74703616	['A', 'T']	10699	17065.595064498037	-464.47839421658784	-0.0087819694694993	0.0173932463336464	-0.5049068644828566	0.613635	0.613635	chr5	74703616	0.2120898774271211	chr5:74703616:A:T
chr5:74703957	['A', 'G']	10699	17066.0	-464.28684488733495	-0.0087489910335615	0.017393157919439	-0.5030133730795058	0.614965	0.614965	chr5	74703957	0.2111496008740338	chr5:74703957:A:G
chr5:74704006	['G', 'C']	10699	17067.0	-462.0754955247023	-0.0080613563966806	0.0173986915115304	-0.4633311873676399	0.643136	0.643136	chr5	74704006	0.1916971797909511	chr5:74704006:G:C
chr5:74704259	['C', 'T']	10699	5981.5590764628905	-148.93313643486476	-0.0015726925918364	0.0155367333658259	-0.1012241476252447	0.919374	0.919374	chr5	74704259	0.0365077823087814	chr5:74704259:C:T
chr5:74704574	['G', 'A']	10699	21065.0	-549.972767846661	-0.0347486684177468	0.0567314603670649	-0.6125114388544809	0.540212	0.540212	chr5	74704574	0.2674357728403501	chr5:74704574:G:A
chr5:74705792	['T', 'C']	10699	701.1966155572177	-14.66593816815035	0.0010011255384441	0.0392814387564378	0.025485969204223	0.979668	0.979668	chr5	74705792	0.008921077569559	chr5:74705792:T:C
chr5:74706152	['G', 'A']	10699	16937.0	-446.59441076456426	-0.004298554949875	0.017207582320992	-0.2498058628858697	0.802742	0.802742	chr5	74706152	0.0954240138501146	chr5:74706152:G:A
chr5:74706506	['G', 'A']	10699	7557.119016454749	-209.6852350875017	-0.0066638863074171	0.0146360125758614	-0.455307500787995	0.648897	0.648897	chr5	74706506	0.1878242336798306	chr5:74706506:G:A
chr5:74706569	['G', 'A']	10699	12372.15638437091	-283.9072377092638	0.0026978548252557	0.0141071590842705	0.1912401220642554	0.848341	0.848341	chr5	74706569	0.0714295432028974	chr5:74706569:G:A
chr5:74706613	['G', 'A']	10699	7262.678818470742	-108.33339742541295	0.0163983657720906	0.014643198950037	1.1198622533260836	0.262798	0.262798	chr5	74706613	0.5803779442578769	chr5:74706613:G:A
chr5:74706689	['G', 'C']	10699	5559.078354371201	-78.90179264473922	0.0151795842589778	0.015815234796118	0.9598077078630384	0.337174	0.337174	chr5	74706689	0.4721459218642487	chr5:74706689:G:C
chr5:74706832	['G', 'A']	10699	6808.636380631893	-206.3277546188492	-0.010970696613351	0.0150689110952871	-0.7280351276863134	0.466608	0.466608	chr5	74706832	0.3310478194941069	chr5:74706832:G:A
chr5:74707454	['T', 'C']	10699	7253.677977191998	-107.91723367952822	0.0162425257734145	0.0146496118431915	1.1087342072454538	0.26757	0.26757	chr5	74707454	0.5725625813557373	chr5:74707454:T:C
chr5:74708526	['G', 'A']	10699	3903.459373539037	-128.5371104233485	-0.0083595924856726	0.0181059016478913	-0.4617053957457177	0.644302	0.644302	chr5	74708526	0.1909105205431218	chr5:74708526:G:A
chr5:74708532	['G', 'T']	10699	16948.088570894128	-445.9720170181416	-0.0041513588914666	0.0172313597012718	-0.2409188226254828	0.809623	0.809623	chr5	74708532	0.0917171627681095	chr5:74708532:G:T
chr5:74709153	['C', 'T']	10699	9686.810788071423	-341.4497944955636	-0.0180470201142363	0.0139363321820466	-1.2949619654937088	0.195361	0.195361	chr5	74709153	0.7091621303577801	chr5:74709153:C:T
chr5:74709654	['C', 'T']	10699	3773.410752688172	-114.81292100908377	-0.0050458716249814	0.0183259700702723	-0.2753399468422493	0.78306	0.78306	chr5	74709654	0.1062049599464153	chr5:74709654:C:T
chr5:74710122	['C', 'G']	10699	13828.877617801048	-327.02665878230926	0.0078718626117597	0.0146331553947322	0.5379470387223195	0.590625	0.590625	chr5	74710122	0.2286881741466618	chr5:74710122:C:G
chr5:74710136	['C', 'T']	10699	702.1312517528279	-9.24229239833483	0.0086868446820977	0.0392572818763673	0.2212798305663428	0.824879	0.824879	chr5	74710136	0.0836097526456225	chr5:74710136:C:T
chr5:74710298	['A', 'G']	10699	4308.887597262585	-73.01915888946074	0.0105560896513285	0.0174409199343383	0.6052484439507878	0.545027	0.545027	chr5	74710298	0.2635819827498499	chr5:74710298:A:G
chr5:74710319	['C', 'A']	10699	13839.74218969885	-328.9184636686695	0.0075514263775884	0.0146408847841197	0.515776641161683	0.606021	0.606021	chr5	74710319	0.2175123262856929	chr5:74710319:C:A
chr5:74710341	['G', 'T']	10699	4949.238121960344	-57.82889883776774	0.0166546362895505	0.0164893105167326	1.0100262392809014	0.312506	0.312506	chr5	74710341	0.5051416399459016	chr5:74710341:G:T
chr5:74710420	['G', 'A']	10699	327.0305664610207	12.55414761136875	0.0520621451200569	0.0572372830983602	0.9095844928661264	0.363062	0.363062	chr5	74710420	0.4400192042788952	chr5:74710420:G:A
chr5:74710636	['C', 'T']	10699	3770.5241837402928	-113.55999476952634	-0.0048544396822364	0.0183378880789462	-0.2647218513570158	0.791229	0.791229	chr5	74710636	0.1016978034265926	chr5:74710636:C:T
chr5:74710788	['T', 'C']	10699	3862.156670746632	-50.63059230631495	0.0142308199089823	0.0182139549347179	0.7813141055848724	0.434635	0.434635	chr5	74710788	0.3618753040283105	chr5:74710788:T:C
chr5:74711750	['T', 'G']	10699	4786.844628254531	-95.00294174243687	0.0075649044908722	0.0167367709097042	0.4519930715240918	0.651283	0.651283	chr5	74711750	0.1862302577733278	chr5:74711750:T:G
chr5:74712601	['T', 'C']	10699	11710.66189674523	-203.1700276938849	0.0176105191144182	0.0139397131364122	1.2633343987845391	0.206497	0.206497	chr5	74712601	0.6850862534163445	chr5:74712601:T:C
chr5:74712698	['C', 'T']	10699	11705.282161555722	-203.1775234741592	0.0176731172523693	0.0139343697638885	1.2683112011402125	0.204714	0.204714	chr5	74712698	0.6888524557505968	chr5:74712698:C:T
chr5:74713502	['A', 'G']	10699	360.0673085911937	-51.39837625066044	-0.1232417178486491	0.054019590533308	-2.281426360917329	0.0225428	0.0225428	chr5	74713502	1.646992142015462	chr5:74713502:A:G
chr5:74714277	['C', 'G']	10699	345.0	-2.70505046093252	0.0052502584877885	0.0553374834710057	0.0948770735217733	0.924414	0.924414	chr5	74714277	0.0341334858706592	chr5:74714277:C:G
chr5:74715459	['CT', 'C']	10699	4318.40362684614	-77.53274014188872	0.0089410167406469	0.0174159178979627	0.5133818839197045	0.607695	0.607695	chr5	74715459	0.2163143369311807	chr5:74715459:CT:C
chr5:74717428	['C', 'G']	10699	463.25979612830827	26.00398301091565	0.0760964296331114	0.0480603203022605	1.58335252770948	0.113371	0.113371	chr5	74717428	0.9454980226094504	chr5:74717428:C:G
chr5:74717786	['A', 'G']	10699	19096.0	-507.9898728482501	-0.0103887253926986	0.0224114056423951	-0.4635463548545349	0.642982	0.642982	chr5	74717786	0.1918011847897657	chr5:74717786:A:G
chr5:74719200	['T', 'C']	10699	523.0	33.45569828102485	0.0828442907701728	0.0452712498944557	1.829953689445596	0.0672847	0.0672847	chr5	74719200	1.1720836796243468	chr5:74719200:T:C
chr5:74719409	['A', 'T']	10699	331.03094036268465	8.0710565845256	0.0382504912114947	0.0568948005937836	0.6723020524246994	0.501406	0.501406	chr5	74719409	0.2998104734266643	chr5:74719409:A:T
chr5:74719525	['A', 'C']	10699	15425.883612227728	-393.29150459753504	0.0014373269257779	0.0155513662717781	0.0924244790238362	0.926363	0.926363	chr5	74719525	0.0332187994896217	chr5:74719525:A:C
chr5:74721674	['C', 'T']	10699	4789.238170936974	-102.49812398371976	0.0051769579550544	0.0167149300855976	0.30972058683722	0.756779	0.756779	chr5	74721674	0.1210309277567097	chr5:74721674:C:T
chr5:74724204	['C', 'T']	10699	4600.429986913442	-115.08898562852951	0.0004759560452766	0.0169913135275465	0.0280117275515534	0.977653	0.977653	chr5	74724204	0.0098152627238404	chr5:74724204:C:T
chr5:74724410	['G', 'A']	10699	352.2633991207558	-1.0705173283288194	0.0103808513423567	0.0548056271804781	0.1894121439058075	0.849773	0.849773	chr5	74724410	0.0706970719488989	chr5:74724410:G:A
chr5:74726021	['TACTCAA', 'T']	10699	14595.184980828575	-347.4583095115937	0.0086107060803785	0.0151024754359133	0.5701519672664032	0.568587	0.568587	chr5	74726021	0.2452030741088312	chr5:74726021:TACTCAA:T
chr5:74727216	['C', 'T']	10699	13937.605403384126	-354.2861873855678	0.0029405353475878	0.0146713581564597	0.200426935000095	0.841151	0.841151	chr5	74727216	0.0751260344277411	chr5:74727216:C:T
chr5:74729044	['A', 'G']	10699	5716.602935676889	-104.62946146449794	0.0094711195115162	0.0156950333673405	0.6034469178781429	0.546224	0.546224	chr5	74729044	0.262629221738252	chr5:74729044:A:G
chr5:74729048	['G', 'A']	10699	4282.200729244578	-83.9562072736187	0.0068125483441503	0.0174727612468513	0.3898953489894449	0.696622	0.696622	chr5	74729048	0.1570028142192548	chr5:74729048:G:A
chr5:74729325	['A', 'G']	10699	5716.068523885202	-105.7698914174428	0.0092168595868729	0.0156943054638851	0.5872741299755033	0.557032	0.557032	chr5	74729325	0.254119855052073	chr5:74729325:A:G
chr5:74729441	['A', 'G']	10699	14601.729550341215	-350.77212074716533	0.0078334016771669	0.0150953039024123	0.5189297100481107	0.603821	0.603821	chr5	74729441	0.2190917869314621	chr5:74729441:A:G
chr5:74731059	['T', 'C']	10699	9895.0	-227.8063182591061	0.0075974498641925	0.0139704685861126	0.5438221214530211	0.586575	0.586575	chr5	74731059	0.2316764507203086	chr5:74731059:T:C
chr5:74733761	['A', 'T']	10699	6415.199214733103	-208.0327431623685	-0.0072832028107276	0.0152432382111889	-0.4777989236815575	0.632803	0.632803	chr5	74733761	0.1987314705970465	chr5:74733761:A:T
chr5:74734256	['T', 'C']	10699	4303.4022247149005	-79.70836622317283	0.0084243962794381	0.0174300410086735	0.4833262454888075	0.628874	0.628874	chr5	74734256	0.2014363602562605	chr5:74734256:T:C
chr5:74734513	['G', 'A']	10699	1583.8882446460302	-26.87617743593038	0.0072729806759313	0.0267783730842246	0.2715990494663753	0.785936	0.785936	chr5	74734513	0.1046128178009229	chr5:74734513:G:A
chr5:74735700	['G', 'A']	10699	5679.530846887268	-96.9778416567515	0.0111996111020388	0.0157189777264243	0.7124897876286039	0.476177	0.476177	chr5	74735700	0.3222315854416714	chr5:74735700:G:A
chr5:74736291	['G', 'A']	10699	5670.590033657441	-102.6662514645039	0.0098148632286588	0.0157294117124388	0.6239815835513586	0.532653	0.532653	chr5	74736291	0.2735556226091415	chr5:74736291:G:A
chr5:74737072	['T', 'C']	10699	5715.0	-105.91659034563324	0.0091025250054348	0.0156933655426634	0.5800237674123501	0.561911	0.561911	chr5	74737072	0.250332466049715	chr5:74737072:T:C
chr5:74737484	['T', 'C']	10699	458.04281174051226	11.15924209766541	0.0431386452821902	0.0482969233270814	0.8931965498100624	0.371772	0.371772	chr5	74737484	0.4297233222117966	chr5:74737484:T:C
chr5:74737876	['G', 'A']	10699	5671.120243104255	-98.5938934526471	0.0107652114786802	0.015726086748922	0.6845448362681915	0.493646	0.493646	chr5	74737876	0.3065843777119643	chr5:74737876:G:A
chr5:74738119	['C', 'T']	10699	14466.0	-328.8555560794578	0.0119796730571812	0.0149839613532	0.799499730064558	0.424018	0.424018	chr5	74738119	0.3726157067687162	chr5:74738119:C:T
chr5:74738420	['G', 'A']	10699	5646.166370522773	-88.23065597061883	0.013216267868653	0.0157372267565472	0.8398092035596202	0.401034	0.401034	chr5	74738420	0.3968188059672752	chr5:74738420:G:A
chr5:74739160	['A', 'C']	10699	3774.1748362956014	-104.66525227452156	-0.0018479118674258	0.0183408397476636	-0.1007539399967357	0.919748	0.919748	chr5	74739160	0.0363311478729247	chr5:74739160:A:C
chr5:74740969	['A', 'T']	10699	837.0782389231632	-59.54167465850851	-0.0580828851588324	0.0362905314617535	-1.600496956624784	0.109518	0.109518	chr5	74740969	0.9605144958172254	chr5:74740969:A:T
chr5:74741561	['T', 'A']	10699	3847.078721017203	-60.11517326532277	0.010985868226237	0.0181833760960537	0.6041709838813315	0.545743	0.545743	chr5	74741561	0.2630118260830834	chr5:74741561:T:A
chr5:74744183	['TC', 'T']	10699	5713.534025051411	-104.7873037339468	0.0093947252051451	0.0157006916823293	0.5983637788212015	0.54961	0.54961	chr5	74744183	0.2599453740101699	chr5:74744183:TC:T
chr5:74744186	['ATACAGCATGT', 'A']	10699	5713.534025051411	-103.14577995563054	0.0097798638214163	0.0157005415790348	0.6228997752838978	0.533364	0.533364	chr5	74744186	0.2729763008489438	chr5:74744186:ATACAGCATGT:A
chr5:74745057	['G', 'A']	10699	488.9139432531138	-10.909423657394685	-0.007792722529332	0.047058099480877	-0.1655979016428146	0.868477	0.868477	chr5	74745057	0.0612416785471642	chr5:74745057:G:A
chr5:74745299	['T', 'C']	10699	20576.0	-549.4791684739398	-0.0254093814784281	0.03652140708811	-0.6957393896989363	0.486607	0.486607	chr5	74745299	0.3128216478928553	chr5:74745299:T:C
chr5:74745504	['C', 'G']	10699	5731.5357076088985	-104.09227253301692	0.0097742542311124	0.0156919676605398	0.6228826392302291	0.533375	0.533375	chr5	74745504	0.2729673441326314	chr5:74745504:C:G
chr5:74748109	['C', 'T']	10699	19271.60250537534	-529.049227350284	-0.0198230206103953	0.0232205971567588	-0.853682636866445	0.3933	0.3933	chr5	74748109	0.4052760535902533	chr5:74748109:C:T
chr5:74748780	['G', 'A']	10699	4742.3189856835415	-95.305425918844	0.0071163378927399	0.0167573422950032	0.42466984128276	0.671086	0.671086	chr5	74748780	0.1732218212137586	chr5:74748780:G:A
chr5:74748784	['G', 'A']	10699	4477.184675834971	-103.18212025694068	0.0022714958253715	0.0171687118438498	0.1323043828815416	0.894746	0.894746	chr5	74748784	0.0483002344655475	chr5:74748784:G:A
chr5:74750639	['C', 'T']	10699	4939.461675079454	-117.76110554122262	0.0027890522677228	0.01658879162013	0.1681287179675231	0.866485	0.866485	chr5	74750639	0.0622389510961863	chr5:74750639:C:T
chr5:74750831	['A', 'G']	10699	5695.064597550715	-101.31347960790212	0.0103007841311611	0.0157060771840108	0.6558470336340615	0.511937	0.511937	chr5	74750831	0.290783480890992	chr5:74750831:A:G
chr5:74751611	['G', 'A']	10699	4741.886416752361	-100.10685859617666	0.0059550299944886	0.0167431383927523	0.355669878298708	0.722095	0.722095	chr5	74751611	0.1414056621787287	chr5:74751611:G:A
chr5:74751867	['C', 'T']	10699	4644.8682808264	-103.3040766633156	0.0040010422951507	0.0169542493813867	0.2359905298752597	0.813445	0.813445	chr5	74751867	0.0896718059772799	chr5:74751867:C:T
chr5:74752138	['T', 'G']	10699	5651.112762973352	-95.68349310020788	0.0114659796189018	0.0157218227363586	0.7293034536247068	0.465832	0.465832	chr5	74752138	0.3317706812241093	chr5:74752138:T:G
chr5:74752662	['C', 'A']	10699	322.0300990839409	-60.98376650057733	-0.1651588881657883	0.0571855178755138	-2.8881243766178653	0.00388325	0.00388325	chr5	74752662	2.410804649081697	chr5:74752662:C:A
chr5:74753371	['G', 'A']	10699	841.0	-59.976825612980406	-0.0582901562913225	0.0362082238853661	-1.6098595853767097	0.107458	0.107458	chr5	74753371	0.968761246747474	chr5:74753371:G:A
chr5:74754384	['G', 'T']	10699	13926.30164516732	-344.70618313471977	0.0049408159353722	0.0146453580660564	0.337363956079952	0.735849	0.735849	chr5	74754384	0.1332112959815589	chr5:74754384:G:T
chr5:74754446	['G', 'A']	10699	5694.257786923581	-97.73444878377246	0.0110329105069244	0.0156921685692116	0.7030838636650416	0.482019	0.482019	chr5	74754446	0.3169358426065337	chr5:74754446:G:A
chr5:74754927	['C', 'T']	10699	6400.9913970450725	-208.73757400784496	-0.0076547607142704	0.0152634393160695	-0.5015095586098572	0.616023	0.616023	chr5	74754927	0.2104030725975718	chr5:74754927:C:T
chr5:74755407	['T', 'A']	10699	14581.814568917149	-340.1423554310324	0.0100453575126648	0.0150718046635608	0.6664999803873259	0.505106	0.505106	chr5	74755407	0.2966174726054195	chr5:74755407:T:A
chr5:74756031	['C', 'T']	10699	289.0	-1.8324369209459768	0.0212846508609791	0.0601353697710505	0.3539456220526253	0.723387	0.723387	chr5	74756031	0.1406293002177431	chr5:74756031:C:T
chr5:74756670	['T', 'TAC']	10699	548.1784376170849	23.164718500416114	0.0614705046869472	0.0443297666402068	1.386664296833764	0.165573	0.165573	chr5	74756670	0.7810104822071484	chr5:74756670:T:TAC
chr5:74757774	['G', 'A']	10699	3670.356981558141	-100.71664259067376	-0.0018052059269325	0.0186048840171074	-0.0970286041704217	0.922705	0.922705	chr5	74757774	0.0349371260057667	chr5:74757774:G:A
chr5:74757939	['A', 'G']	10699	14566.084330590877	-337.48401166012934	0.0105955296378021	0.0150638156127596	0.7033762169013322	0.481837	0.481837	chr5	74757939	0.317099853821167	chr5:74757939:A:G
chr5:74758770	['A', 'G']	10699	14542.077599102468	-335.9120461852774	0.0109031149882088	0.015050818663364	0.7244200619298337	0.468824	0.468824	chr5	74758770	0.3289901640531639	chr5:74758770:A:G
chr5:74760688	['T', 'C']	10699	5873.548981117966	-107.5201431019914	0.0093676173303137	0.0155473765994869	0.6025207706503255	0.54684	0.54684	chr5	74760688	0.2621397253699263	chr5:74760688:T:C
chr5:74762258	['C', 'T']	10699	14579.087976813764	-342.3611184127556	0.0095653112601988	0.0150674526128037	0.6348326758347042	0.525551	0.525551	chr5	74762258	0.2793851332154521	chr5:74762258:C:T
chr5:74762435	['T', 'C']	10699	14579.0	-340.5284164178168	0.009956570338716	0.0150663085291968	0.6608500230445475	0.508723	0.508723	chr5	74762435	0.2935186269307094	chr5:74762435:T:C
chr5:74762573	['G', 'T']	10699	17552.281106852388	-436.510257921524	0.006700292443471	0.0182151395383683	0.3678419497889429	0.712998	0.712998	chr5	74762573	0.1469116883671835	chr5:74762573:G:T
chr5:74762788	['A', 'G']	10699	14602.364834548513	-346.9119226366994	0.0086469071094114	0.0150930374366988	0.5729070205833042	0.56672	0.56672	chr5	74762788	0.2466314604900192	chr5:74762788:A:G
chr5:74763022	['TTAAAG', 'T']	10699	6385.193605683837	-207.74647107030265	-0.007763211721643	0.0152732077218506	-0.5082895396319757	0.611261	0.611261	chr5	74763022	0.2137733124142274	chr5:74763022:TTAAAG:T
chr5:74763266	['T', 'C']	10699	1384.0	-72.2672780587333	-0.0304012317095288	0.0285094149992434	-1.0663576124005216	0.286286	0.286286	chr5	74763266	0.5431998893916383	chr5:74763266:T:C
chr5:74763883	['T', 'C']	10699	5713.067962980274	-100.17976861308098	0.0106771388398881	0.0156872358021692	0.6806258906627577	0.496123	0.496123	chr5	74763883	0.3044106388345198	chr5:74763883:T:C
chr5:74764026	['G', 'A']	10699	5715.273501075671	-99.33211563102336	0.0108467893534186	0.0156869639131899	0.6914524323153708	0.489296	0.489296	chr5	74764026	0.3104283345875547	chr5:74764026:G:A
chr5:74765256	['T', 'G']	10699	490.0	-13.145432288916938	-0.0134288371259417	0.0469689564565541	-0.2859087818645344	0.774954	0.774954	chr5	74765256	0.1107240757376548	chr5:74765256:T:G
chr5:74765456	['G', 'A']	10699	5711.135203366059	-99.22364894640462	0.0109235102689465	0.0156881144280117	0.6962921082116905	0.486261	0.486261	chr5	74765456	0.3131305611207013	chr5:74765456:G:A
chr5:74767244	['G', 'A']	10699	3740.3495980557113	-99.17934918644244	-0.0001226245973269	0.0183967889908321	-0.0066655435026218	0.994682	0.994682	chr5	74767244	0.0023157410825075	chr5:74767244:G:A
chr5:74767425	['T', 'C']	10699	3848.719454052538	-61.55034013223694	0.0104679289380087	0.0181758241441131	0.5759259582954921	0.564677	0.564677	chr5	74767425	0.2481999012599486	chr5:74767425:T:C
chr5:74768489	['T', 'C']	10699	14543.437307152875	-341.0272070229247	0.0098966111479938	0.0150542117072438	0.6573981647429442	0.510939	0.510939	chr5	74768489	0.2916309463324982	chr5:74768489:T:C
chr5:74769996	['A', 'G']	10699	5738.0	-107.5251200126067	0.0088658488402952	0.0156778806585247	0.5655004674037056	0.571745	0.571745	chr5	74769996	0.2427976246781958	chr5:74769996:A:G
chr5:74770128	['C', 'G']	10699	4632.4329781267525	-103.1325939265747	0.00388503514607	0.0169622122670375	0.2290405924007798	0.818842	0.818842	chr5	74770128	0.0867998896289262	chr5:74770128:C:G
chr5:74771902	['G', 'A']	10699	663.5581852198317	12.80205109552051	0.0395886738279421	0.0402784736645885	0.9828742309753198	0.325692	0.325692	chr5	74771902	0.4871929089160152	chr5:74771902:G:A
chr5:74772949	['C', 'T']	10699	4760.444942979996	-98.98328305905916	0.0064123324483937	0.0167296219632363	0.3832921307178922	0.701511	0.701511	chr5	74772949	0.1539655146543723	chr5:74772949:C:T
chr5:74774038	['A', 'G']	10699	14492.063575168288	-320.6593979027407	0.0138630843814578	0.0150131068855886	0.923398766631394	0.35582	0.35582	chr5	74774038	0.4487696446570279	chr5:74774038:A:G
chr5:74774228	['T', 'A']	10699	5726.0	-95.08350537024218	0.0115176016827728	0.0156722676064093	0.7349033319251528	0.462414	0.462414	chr5	74774228	0.3349690257321962	chr5:74774228:T:A
chr5:74774309	['T', 'G']	10699	5687.0	-85.85228644473499	0.0136568136907634	0.0157003560052489	0.8698410205601536	0.384407	0.384407	chr5	74774309	0.4152087124871197	chr5:74774309:T:G
chr5:74774432	['C', 'T']	10699	14550.279224428628	-318.11439609795656	0.0147397838557241	0.0150813267373279	0.9773532602567112	0.328416	0.328416	chr5	74774432	0.483575692775369	chr5:74774432:C:T
chr5:74774667	['A', 'G']	10699	6366.1651702207255	-202.6947190804142	-0.0063147303190292	0.0152722752172533	-0.4134767236184535	0.679266	0.679266	chr5	74774667	0.1679601230538008	chr5:74774667:A:G
chr5:74777717	['G', 'A']	10699	14536.075916230366	-323.7919187128365	0.0131748330622172	0.015045915915033	0.8756418111478127	0.381244	0.381244	chr5	74777717	0.418796982497344	chr5:74777717:G:A
chr5:74779533	['G', 'A']	10699	15809.241366295506	-388.40514086758566	0.0059471491294686	0.0161372869484054	0.368534633391786	0.712482	0.712482	chr5	74779533	0.1472261031081129	chr5:74779533:G:A
chr5:74780385	['T', 'C']	10699	6045.695213163799	-97.76569414993487	0.0114411211380423	0.0153705020555388	0.744355720893286	0.456678	0.456678	chr5	74780385	0.3403899095857667	chr5:74780385:T:C
chr5:74781649	['C', 'T']	10699	6068.701664173523	-206.2865779144056	-0.008051658067388	0.015477023265134	-0.5202329885699918	0.602912	0.602912	chr5	74781649	0.2197460721108974	chr5:74781649:C:T
chr5:74783469	['G', 'T']	10699	14496.0	-317.7284132793729	0.0143477621271023	0.0150070942066469	0.9560653068165216	0.339061	0.339061	chr5	74783469	0.4697221614423846	chr5:74783469:G:T
chr5:74785737	['G', 'T']	10699	352.0	-0.9214439508339828	0.0108146110908756	0.054805157841952	0.197328344935398	0.843574	0.843574	chr5	74785737	0.0738768142224269	chr5:74785737:G:T
chr5:74786686	['C', 'G']	10699	6023.125923156025	-89.442479941416	0.0130447043152947	0.0153754944336297	0.8484087696564063	0.396229	0.396229	chr5	74786686	0.4020537416216344	chr5:74786686:C:G
chr5:74786695	['G', 'A']	10699	4792.895952136113	-105.25511735616313	0.0044980681582231	0.0166902610563914	0.2695025645809564	0.787548	0.787548	chr5	74786695	0.1037229670623664	chr5:74786695:G:A
chr5:74787286	['A', 'G']	10699	6029.198821107786	-85.98342610493715	0.0139103415095824	0.0153772645721032	0.9046044206599626	0.365695	0.365695	chr5	74787286	0.4368809775543655	chr5:74787286:A:G
chr5:74787892	['G', 'A']	10699	14517.85548592274	-322.8431301342378	0.0133728813130999	0.0150313879115634	0.889663775013905	0.373666	0.373666	chr5	74787892	0.4275164169594249	chr5:74787892:G:A
chr5:74788232	['G', 'A']	10699	1226.0	12.918199627849749	0.0327451365810049	0.0298842236239069	1.095733220079684	0.27322	0.27322	chr5	74788232	0.5634875130003072	chr5:74788232:G:A
chr5:74789085	['A', 'G']	10699	12086.259325044404	-303.405983192788	0.0028924724073328	0.0140969942395	0.2051836269626917	0.837433	0.837433	chr5	74789085	0.0770499292394858	chr5:74789085:A:G
chr5:74789164	['C', 'T']	10699	6016.0	-90.35593418530377	0.0129305602383691	0.0153726639529424	0.841139849147235	0.400288	0.400288	chr5	74789164	0.397627429160193	chr5:74789164:C:T
chr5:74790545	['C', 'A']	10699	6009.561693774537	-89.2728150830524	0.0132773000532623	0.0153781870646818	0.8633852610465048	0.387945	0.387945	chr5	74790545	0.4112298411316423	chr5:74790545:C:A
chr5:74790763	['G', 'A']	10699	1227.0	12.676267496524009	0.032449825777959	0.0298745644448233	1.0862024729395492	0.277414	0.277414	chr5	74790763	0.5568716255650985	chr5:74790763:G:A
chr5:74791057	['C', 'T']	10699	6011.0	-89.74999810755708	0.0131421775778681	0.0153782110685055	0.8545972947908876	0.392793	0.392793	chr5	74791057	0.4058362604178317	chr5:74791057:C:T
chr5:74791077	['G', 'A']	10699	4283.2010097232605	-99.3927399268119	0.0038294936450649	0.017412814063827	0.2199238808286761	0.825935	0.825935	chr5	74791077	0.0830541297402627	chr5:74791077:G:A
chr5:74791540	['G', 'A']	10699	4278.0	-98.9115098769372	0.0038776789688953	0.0174235430940356	0.2225539861764808	0.823887	0.823887	chr5	74791540	0.0841323497613239	chr5:74791540:G:A
chr5:74793620	['A', 'G']	10699	14587.453763440864	-338.1317159805168	0.0101685456308614	0.0150899023548311	0.6738642432371926	0.500412	0.500412	chr5	74793620	0.3006722843677155	chr5:74793620:A:G
chr5:74794511	['G', 'T']	10699	5973.867441642447	-92.75761442882668	0.0125123011135216	0.0154888459524398	0.8078265580238795	0.419208	0.419208	chr5	74794511	0.3775704380407815	chr5:74794511:G:T
chr5:74794768	['A', 'G']	10699	12049.028384074947	-305.0752225297735	0.0022749213509504	0.0141177315259374	0.1611392982485149	0.871987	0.871987	chr5	74794768	0.0594899896893936	chr5:74794768:A:G
chr5:74795649	['C', 'A']	10699	14479.0599289454	-325.5698402828339	0.0125006348839688	0.014997518769481	0.833513534879303	0.404574	0.404574	chr5	74795649	0.3930020306590144	chr5:74795649:C:A
chr5:74795784	['C', 'T']	10699	1228.114787810806	11.929267565877373	0.03191562913758	0.0298657054489115	1.0686380468117542	0.285257	0.285257	chr5	74795784	0.5447636895072147	chr5:74795784:C:T
chr5:74795792	['T', 'C']	10699	1228.0	11.842743832132586	0.0318410257639556	0.029865546807978	1.0661457487679389	0.286382	0.286382	chr5	74795792	0.543054282266207	chr5:74795792:T:C
chr5:74796420	['TTC', 'T']	10699	6009.685115931189	-90.52615108724116	0.0130352601290589	0.0153828381930714	0.8473897966976013	0.396797	0.396797	chr5	74796420	0.401431620006697	chr5:74796420:TTC:T
chr5:74797434	['C', 'T']	10699	846.0790802019069	-59.31045067285059	-0.058944189234695	0.0361162828415225	-1.6320668849931428	0.102695	0.102695	chr5	74797434	0.988450700757842	chr5:74797434:C:T
chr5:74797522	['C', 'T']	10699	6010.12349256801	-92.51519178434236	0.01259899159464	0.01538268307818	0.8190373246726601	0.412783	0.412783	chr5	74797522	0.3842781969385501	chr5:74797522:C:T
chr5:74797945	['A', 'T']	10699	3687.344643858665	-90.51847299047422	0.0022245606969589	0.0183886148254274	0.1209748922405419	0.903713	0.903713	chr5	74797945	0.0439694703057379	chr5:74797945:A:T
chr5:74797960	['A', 'T']	10699	12665.0	-277.0456236587734	0.0112268670222066	0.0142655135693714	0.786993539882865	0.431303	0.431303	chr5	74797960	0.3652175210357907	chr5:74797960:A:T
chr5:74799626	['C', 'T']	10699	472.0882490417874	-15.449171229943744	-0.019358190847756	0.0478226367488066	-0.4047913742070934	0.685639	0.685639	chr5	74799626	0.1639044871713919	chr5:74799626:C:T
chr5:74799707	['T', 'C']	10699	285.0266404935502	-5.492960734863205	0.0083689066517673	0.0605358946916724	0.1382470135180576	0.890048	0.890048	chr5	74799707	0.0505865713629427	chr5:74799707:T:C
chr5:74799717	['T', 'C']	10699	1541.2881181639711	-66.53535354257369	-0.0267194619841873	0.0271178395395505	-0.9853093918200144	0.324494	0.324494	chr5	74799717	0.4887933290361297	chr5:74799717:T:C
chr5:74799754	['T', 'A']	10699	6015.562254627033	-83.78519947366908	0.014363102987213	0.0153732532847722	0.934291702683404	0.350175	0.350175	chr5	74799754	0.4557148626774941	chr5:74799754:T:A
chr5:74799814	['C', 'T']	10699	503.0940450593624	-23.59874933555101	-0.0325579818214725	0.0463954511392892	-0.7017494392656385	0.482851	0.482851	chr5	74799814	0.3161868648198895	chr5:74799814:C:T
chr5:74800458	['T', 'C']	10699	1228.114787810806	15.533530008770573	0.0348028828009805	0.0298642514469976	1.165369333390054	0.243896	0.243896	chr5	74800458	0.6127953222454033	chr5:74800458:T:C
chr5:74800608	['T', 'G']	10699	2738.023655913979	10.106756922294252	0.0364236101905352	0.0209324552818035	1.7400543653471003	0.0818783	0.0818783	chr5	74800608	1.0868311829646329	chr5:74800608:T:G
chr5:74801556	['A', 'C']	10699	6423.200710479574	-255.8361847959609	-0.0168243045372481	0.0151693851336976	-1.1090960107456276	0.267414	0.267414	chr5	74801556	0.5728158597382578	chr5:74801556:A:C
chr5:74801727	['T', 'C']	10699	1231.0	13.868613762616611	0.0335655975078397	0.0298354094587914	1.125025535654216	0.260603	0.260603	chr5	74801727	0.5840205890994647	chr5:74801727:T:C
chr5:74802014	['AGTG', 'A']	10699	4776.0	-102.83162442974748	0.0051319054685774	0.0167079122811413	0.3071542022859423	0.758732	0.758732	chr5	74802014	0.119911598906342	chr5:74802014:AGTG:A
chr5:74803809	['C', 'T']	10699	4778.339846671653	-107.0386187409704	0.0039722120666461	0.0167005893626056	0.2378486160219194	0.812003	0.812003	chr5	74803809	0.0904423662255255	chr5:74803809:C:T
chr5:74805619	['C', 'T']	10699	4039.4390128593127	-98.411110337287	0.0027462843102419	0.0179413366524381	0.1530702178685648	0.878346	0.878346	chr5	74805619	0.05633437214593	chr5:74805619:C:T
chr5:74806493	['C', 'CA']	10699	14586.453389434317	-330.919992231034	0.0119513051192173	0.0150715315902784	0.7929721705872452	0.427812	0.427812	chr5	74806493	0.3687470377619401	chr5:74806493:C:CA
chr5:74807453	['A', 'G']	10699	4287.6029920523615	-103.05495309256858	0.0027618111771526	0.0174156951436852	0.1585817364375524	0.874001	0.874001	chr5	74807453	0.0584880704614396	chr5:74807453:A:G
chr5:74808421	['AT', 'A']	10699	6048.957631874298	-196.73936814068787	-0.0060751998216508	0.015486716737151	-0.3922845574541347	0.694856	0.694856	chr5	74808421	0.1581051880503004	chr5:74808421:AT:A
chr5:74808426	['C', 'G']	10699	6048.52268263025	-197.59114584720533	-0.0062656903061659	0.0154869483470507	-0.4045787566250344	0.685795	0.685795	chr5	74808426	0.1638056855674224	chr5:74808426:C:G
chr5:74809512	['C', 'T']	10699	1214.3405011219147	21.517526396175008	0.0402263972019685	0.0300069156455752	1.340570876297317	0.180088	0.180088	chr5	74809512	0.7445152250339475	chr5:74809512:C:T
chr5:74812021	['T', 'C']	10699	6025.126297092644	-92.79539059607863	0.0124356193712896	0.0153727823100456	0.8089374532522589	0.418569	0.418569	chr5	74812021	0.3782329394647926	chr5:74812021:T:C
chr5:74813507	['G', 'A']	10699	2726.274078922761	12.351569659285628	0.0371830403339293	0.0209592808490418	1.7740608850913548	0.0760816	0.0760816	chr5	74813507	1.1187203627390914	chr5:74813507:G:A
chr5:74814015	['G', 'A']	10699	2305.646503365744	41.92247376212915	0.0514265272855873	0.0225028315048799	2.2853358376004818	0.0223126	0.0223126	chr5	74814015	1.6514498201302472	chr5:74814015:G:A
chr5:74814584	['T', 'C']	10699	6027.253389434315	-89.7605231992755	0.0131214219186512	0.0153738467424182	0.8534898349446756	0.393407	0.393407	chr5	74814584	0.4051579168256123	chr5:74814584:T:C
chr5:74815228	['T', 'G']	10699	3847.438429172511	-67.20896441053388	0.0085559449188631	0.0181834137713147	0.4705356775393089	0.637982	0.637982	chr5	74815228	0.1951915742740598	chr5:74815228:T:G
chr5:74815576	['C', 'T']	10699	2729.0	13.672640990133688	0.0376873301698512	0.0209482457622448	1.7990685519727527	0.072036	0.072036	chr5	74815576	1.1424504105965012	chr5:74815576:C:T
chr5:74816147	['T', 'C']	10699	285.0266404935502	-0.3631825423695365	0.0256421101381456	0.0605343115186989	0.4235962959655515	0.671869	0.671869	chr5	74816147	0.1727153967723401	chr5:74816147:T:C
chr5:74816465	['C', 'T']	10699	1229.2297840516032	12.879764841062414	0.0326161874470801	0.0298559269069458	1.092452682803566	0.274659	0.274659	chr5	74816465	0.5612061654891641	chr5:74816465:C:T
chr5:74817395	['C', 'T']	10699	10134.736300729382	-222.8089594973057	0.0082346393979068	0.0139004577646212	0.5924005912139957	0.553595	0.553595	chr5	74817395	0.2568078410263993	chr5:74817395:C:T
chr5:74818809	['A', 'C']	10699	1047.7219442458745	-45.99845568838489	-0.0234526483501061	0.0340398946260308	-0.6889753510626762	0.490854	0.490854	chr5	74818809	0.309047665562034	chr5:74818809:A:C
chr5:74819513	['G', 'A']	10699	15961.491867638812	-407.5881372564237	0.0027339259564269	0.0160644088801723	0.1701852820617226	0.864868	0.864868	chr5	74819513	0.0630501714324455	chr5:74819513:G:A
chr5:74821195	['T', 'C']	10699	4797.448401570387	-105.67224696135104	0.0045089726781674	0.0166853264739699	0.2702358078040448	0.786984	0.786984	chr5	74821195	0.1040340970975381	chr5:74821195:T:C
chr5:74823477	['G', 'A']	10699	10130.840688107704	-225.29992807886103	0.0077772154390703	0.013898647576768	0.5595663460141389	0.575787	0.575787	chr5	74823477	0.2397381447583873	chr5:74823477:G:A
chr5:74823661	['G', 'A']	10699	6013.124053472937	-93.97443301159626	0.0121550439967692	0.0153795311338901	0.7903390481121078	0.429347	0.429347	chr5	74823661	0.3671915673244717	chr5:74823661:G:A
chr5:74823901	['C', 'G']	10699	1756.1641428304356	4.60472004643713	0.0307757064941091	0.0252834640090454	1.217226661785694	0.223545	0.223545	chr5	74823901	0.6506350394917394	chr5:74823901:C:G
chr5:74824141	['C', 'T']	10699	12081.25839020286	-294.9773237472658	0.0044338794232205	0.0140933952408925	0.314606902555001	0.753066	0.753066	chr5	74824141	0.1231669598156174	chr5:74824141:C:T
chr5:74825577	['C', 'T']	10699	1575.2944750864729	-25.649218781068114	0.007816365625745	0.0268447653330674	0.2911690800335241	0.770928	0.770928	chr5	74825577	0.1129861805259931	chr5:74825577:C:T
chr5:74825821	['G', 'A']	10699	1582.0	-27.26712267868486	0.0069373359298278	0.026795497110701	0.258899318089433	0.795718	0.795718	chr5	74825821	0.0992408176178752	chr5:74825821:G:A
chr5:74826503	['G', 'A']	10699	8364.563615967094	-116.17480366224936	0.0181923634010997	0.0142154723206519	1.279757927893137	0.200658	0.200658	chr5	74826503	0.697543520771433	chr5:74826503:G:A
chr5:74826658	['T', 'C']	10699	4783.341249065072	-104.1742122819773	0.0048361140726402	0.0167038092405045	0.289521629648004	0.772188	0.772188	chr5	74826658	0.1122769517074073	chr5:74826658:T:C
chr5:74827302	['G', 'A']	10699	14558.803815223491	-326.7332160042801	0.01265692127669	0.0150556843578843	0.8406739259289725	0.400549	0.400549	chr5	74827302	0.3973443481741995	chr5:74827302:G:A
chr5:74828501	['C', 'T']	10699	12094.130398205272	-294.24345138108754	0.0047305490911749	0.0140956535287923	0.3356033887688973	0.737177	0.737177	chr5	74828501	0.1324282232751389	chr5:74828501:C:T
chr5:74828715	['C', 'T']	10699	6017.562441577865	-89.11464514975674	0.0133702919240207	0.0153768800344207	0.8695061608136183	0.38459	0.38459	chr5	74828715	0.4150020123525586	chr5:74828715:C:T
chr5:74829437	['A', 'T']	10699	420.0	-45.0281919912801	-0.089935872760859	0.0501582902537367	-1.7930410368036578	0.0729946	0.0729946	chr5	74829437	1.1367092669610026	chr5:74829437:A:T
chr5:74829475	['A', 'T']	10699	285.0266404935502	-3.997924494025645	0.0126686341553945	0.0605353260624354	0.2092767145968334	0.834236	0.834236	chr5	74829475	0.0787110728646759	chr5:74829475:A:T
chr5:74829680	['T', 'C']	10699	6023.377910782756	-92.14667007081884	0.0126287540796407	0.0153735441097303	0.8214601649106776	0.411403	0.411403	chr5	74829680	0.3857325457023173	chr5:74829680:T:C
chr5:74829825	['T', 'C']	10699	6027.253389434314	-90.99533241658033	0.0129629690810553	0.0153731412446465	0.8432218812514636	0.399123	0.399123	chr5	74829825	0.3988932446908702	chr5:74829825:T:C
chr5:74831157	['C', 'T']	10699	8696.438481675394	-205.8175411103562	0.0050208178678773	0.0140729778199604	0.3567701116359392	0.721271	0.721271	chr5	74831157	0.1419015290509777	chr5:74831157:C:T
chr5:74833139	['A', 'G']	10699	6024.126110124334	-91.51882208944372	0.0127998690044812	0.0153754077849685	0.8324897253778696	0.405151	0.405151	chr5	74833139	0.3923830848231496	chr5:74833139:A:G
chr5:74833285	['AAAC', 'A']	10699	1227.1146943353897	12.683955129680044	0.0324707709425746	0.0298746562637145	1.0869002359706903	0.277105	0.277105	chr5	74833285	0.5573556378669249	chr5:74833285:AAAC:A
chr5:74834839	['T', 'A']	10699	1228.0	12.712853425967966	0.0326105162946003	0.0298647834833265	1.091938815253987	0.274885	0.274885	chr5	74834839	0.560848958210244	chr5:74834839:T:A
chr5:74835405	['C', 'T']	10699	1226.0	12.918199627849749	0.0327451365810049	0.0298842236239069	1.095733220079684	0.27322	0.27322	chr5	74835405	0.5634875130003072	chr5:74835405:C:T
chr5:74836892	['G', 'A']	10699	252.0942496493689	2.605942664428256	0.0244345326721858	0.0650386215773025	0.3756926589095042	0.707153	0.707153	chr5	74836892	0.1504866118509753	chr5:74836892:G:A
chr5:74837461	['G', 'T']	10699	1226.114600859974	12.313318853657782	0.0322133187911116	0.0298858284411602	1.0778793987435804	0.281112	0.281112	chr5	74837461	0.5511206150024943	chr5:74837461:G:T
chr5:74838418	['A', 'G']	10699	1231.0	14.738723356452017	0.0341280212607507	0.0298349597168184	1.1438936598098444	0.252693	0.252693	chr5	74838418	0.5974067885647715	chr5:74838418:A:G
chr5:74838802	['G', 'A']	10699	314.0	-61.57479018848089	-0.1714686770102757	0.0578633570274834	-2.963337867328249	0.00304993	0.00304993	chr5	74838802	2.5157101281819347	chr5:74838802:G:A
chr5:74838829	['C', 'T']	10699	4788.895204262877	-105.98125246368102	0.0044778689879086	0.0166799646839622	0.2684579417733455	0.788352	0.788352	chr5	74838829	0.1032798262618772	chr5:74838829:C:T
chr5:74838917	['T', 'C']	10699	5243.4702692595365	-134.686406984275	-0.0001792468634786	0.0162024629436578	-0.0110629392643566	0.991173	0.991173	chr5	74838917	0.0038505368486193	chr5:74838917:T:C
chr5:74840374	['T', 'C']	10699	6310.179583060672	-96.36096454264714	0.0145643157904339	0.0153787747502583	0.947040061835176	0.34364	0.34364	chr5	74840374	0.4638962896365122	chr5:74840374:T:C
chr5:74843776	['A', 'G']	10699	14565.445535296863	-329.93860344321735	0.0122777546895132	0.0150543873731779	0.8155599019185759	0.41477	0.41477	chr5	74843776	0.3821926633380318	chr5:74843776:A:G
chr5:74844384	['C', 'T']	10699	4789.3429319371735	-105.65115764638664	0.0045730636460581	0.0166885809600921	0.2740235168582516	0.784072	0.784072	chr5	74844384	0.1056440549597526	chr5:74844384:C:T
chr5:74844570	['G', 'A']	10699	4786.342090501123	-107.71856839295108	0.0039549120664902	0.0166932060071631	0.236917465991447	0.812725	0.812725	chr5	74844570	0.0900563808340331	chr5:74844570:G:A
chr5:74844631	['A', 'G']	10699	4786.684372954269	-109.36522675820736	0.0033124310315839	0.0167041201401227	0.1983002399286898	0.842814	0.842814	chr5	74844631	0.0742682589298038	chr5:74844631:A:G
chr5:74844710	['G', 'A']	10699	1228.9189037508186	12.113992878013386	0.0321209244995021	0.0298662991957695	1.075490615323775	0.282179	0.282179	chr5	74844710	0.5494753099419738	chr5:74844710:G:A
chr5:74845198	['T', 'G']	10699	4784.235833177483	-105.56454242008417	0.0044517074840464	0.0167002370448842	0.266565526709702	0.789809	0.789809	chr5	74845198	0.1024779217161279	chr5:74845198:T:G
chr5:74845738	['T', 'C']	10699	280.0261731164704	-10.828831727618942	-0.0243572793314402	0.0615651066839726	-0.3956344858861633	0.692383	0.692383	chr5	74845738	0.1596536038481005	chr5:74845738:T:C
chr5:74846811	['T', 'C']	10699	6025.126297092644	-94.64546117222471	0.0120910343398624	0.0153690653139559	0.7867124052679485	0.431468	0.431468	chr5	74846811	0.3650514083815924	chr5:74846811:T:C
chr5:74847040	['C', 'T']	10699	4837.904365710012	-104.50508496564512	0.0022845278681843	0.0167155202996747	0.1366710594242629	0.891293	0.891293	chr5	74847040	0.0499795043072706	chr5:74847040:C:T
chr5:74847133	['T', 'C']	10699	1237.2312797980742	12.756306768294465	0.0321597503564743	0.029752283165851	1.0809170569264597	0.279758	0.279758	chr5	74847133	0.5532174854745786	chr5:74847133:T:C
chr5:74847571	['G', 'A']	10699	10557.96045250561	-253.8976017886248	0.0047808443644012	0.0139166443641469	0.3435342773232069	0.731203	0.731203	chr5	74847571	0.1359620354350934	chr5:74847571:G:A
chr5:74847963	['T', 'C']	10699	1231.3452692595365	13.645379163453027	0.0334128707356537	0.0298358204110411	1.1198911333870636	0.262785	0.262785	chr5	74847963	0.5803994283175435	chr5:74847963:T:C
chr5:74848378	['A', 'G']	10699	6248.167991025521	-113.6115540649729	0.0085735547406518	0.0152366941805915	0.5626912661653898	0.573657	0.573657	chr5	74848378	0.2413477026059834	chr5:74848378:A:G
chr5:74848744	['T', 'G']	10699	1231.1150682370535	13.075811226049463	0.0326968827578303	0.0298351596130656	1.095917809117786	0.273139	0.273139	chr5	74848744	0.5636162849370443	chr5:74848744:T:G
chr5:74849753	['A', 'G']	10699	6147.149107226325	-102.15326823370404	0.0111644462656418	0.0152841824938851	0.7304575347820181	0.465127	0.465127	chr5	74849753	0.3324284495431665	chr5:74849753:A:G
chr5:74851048	['TAAG', 'T']	10699	4788.895204262877	-106.2637793633986	0.0043447132945195	0.0166922540651369	0.2602831994747653	0.79465	0.79465	chr5	74851048	0.0998241122721899	chr5:74851048:TAAG:T
chr5:74851237	['T', 'TCCTC']	10699	1235.2309058614564	11.26729772886173	0.0310455420037307	0.0297729916250245	1.042741770619939	0.297091	0.297091	chr5	74851237	0.5271105044048192	chr5:74851237:T:TCCTC
chr5:74852403	['G', 'A']	10699	3736.349224154048	-83.1307571308576	0.0050479208887081	0.0183947460958851	0.2744218845095839	0.783766	0.783766	chr5	74852403	0.1058135802718701	chr5:74852403:G:A
chr5:74852426	['T', 'C']	10699	7710.441338693092	-123.00099389903232	0.0138857412262211	0.0143821630609097	0.9654835067168804	0.334325	0.334325	chr5	74852426	0.4758311467215383	chr5:74852426:T:C
chr5:74853547	['G', 'C']	10699	1232.0	11.536857954774137	0.031283474946716	0.0298011380341412	1.0497409498548873	0.293861	0.293861	chr5	74853547	0.5318580478460009	chr5:74853547:G:C
chr5:74853653	['T', 'C']	10699	4792.13533482978	-103.17759837505258	0.0052753957716058	0.0166909015422957	0.3160641597601924	0.75196	0.75196	chr5	74853653	0.1238052607930757	chr5:74853653:T:C
chr5:74853905	['A', 'G']	10699	14567.44628330996	-330.5315880786039	0.0119866387104209	0.0150695163837119	0.7954229190378584	0.426385	0.426385	chr5	74853905	0.3701980819641626	chr5:74853905:A:G
chr5:74854357	['T', 'C']	10699	14571.36193681062	-331.3084726070077	0.0117441024768452	0.0150622719107964	0.7797032576757035	0.435583	0.435583	chr5	74854357	0.3609290782970318	chr5:74854357:T:C
chr5:74855215	['C', 'G']	10699	12420.643665264142	-314.64381588767	0.0029770236635761	0.0141769679395084	0.2099901527801127	0.833679	0.833679	chr5	74855215	0.0790011380483485	chr5:74855215:C:G
chr5:74855511	['G', 'C']	10699	4783.341249065072	-109.30935155143364	0.0034517612186608	0.0167040363402061	0.2066423437042298	0.836293	0.836293	chr5	74855511	0.0776415383629994	chr5:74855511:G:C
chr5:74856412	['T', 'C']	10699	477.08918388333177	-17.055640049836665	-0.0222422551680683	0.0475839723067032	-0.4674316600704447	0.640201	0.640201	chr5	74856412	0.1936836518192799	chr5:74856412:T:C
chr5:74857187	['T', 'C']	10699	12429.808864783992	-317.266281124754	0.0024677020803083	0.0141863140836164	0.1739494886242704	0.861908	0.861908	chr5	74857187	0.0645390882642212	chr5:74857187:T:C
chr5:74858574	['G', 'A']	10699	4793.792239364189	-109.83525812984212	0.0033355486123126	0.016683828854812	0.1999270456044366	0.841541	0.841541	chr5	74858574	0.0749247202823418	chr5:74858574:G:A
chr5:74858920	['A', 'C']	10699	1232.576023938657	10.628126955064458	0.0306501662899931	0.0298027010225383	1.0284358544151375	0.303768	0.303768	chr5	74858920	0.5174579781868506	chr5:74858920:A:C
chr5:74859345	['C', 'T']	10699	1248.0253584316845	14.20658257974054	0.0358681721069379	0.0302586924821835	1.1853840719673274	0.235892	0.235892	chr5	74859345	0.6272867874517039	chr5:74859345:C:T
chr5:74859821	['C', 'T']	10699	14551.08012341062	-326.58888394729735	0.0127632191940046	0.0150563982669498	0.8476940479198886	0.396627	0.396627	chr5	74859821	0.4016177249469391	chr5:74859821:C:T
chr5:74859993	['G', 'A']	10699	6013.124053472937	-92.60026677964842	0.0125062014207596	0.0153766638950812	0.8133234559910082	0.416051	0.416051	chr5	74859993	0.3808534298035558	chr5:74859993:G:A
chr5:74860980	['T', 'C']	10699	6024.319951338202	-94.82284019346092	0.0119967513683527	0.0153806511740191	0.7799898217975016	0.435414	0.435414	chr5	74860980	0.3610976110666342	chr5:74860980:T:C
chr5:74862515	['C', 'G']	10699	1230.1149747616378	12.724662477844989	0.0326172198596107	0.0298460234182413	1.0928497710577991	0.274484	0.274484	chr5	74862515	0.5614829660198305	chr5:74862515:C:G
chr5:74863043	['A', 'G']	10699	10509.957518797002	-193.2725997693817	0.0152540685338272	0.0139001313229196	1.097404634492567	0.272489	0.272489	chr5	74863043	0.564651024894586	chr5:74863043:A:G
chr5:74863312	['C', 'T']	10699	10255.875747943155	-231.22646896537992	0.007612460715525	0.0138849980911505	0.5482507570798143	0.583531	0.583531	chr5	74863312	0.2339360671741906	chr5:74863312:C:T
chr5:74863332	['T', 'C']	10699	4790.343212415857	-105.40300867317978	0.0044938006187854	0.0166932254983596	0.269199060374941	0.787782	0.787782	chr5	74863332	0.1035939465910839	chr5:74863332:T:C
chr5:74864126	['T', 'C']	10699	2769.0	-11.889471660695278	0.0212969728406473	0.0206001469181817	1.03382625984335	0.301241	0.301241	chr5	74864126	0.5210859193837964	chr5:74864126:T:C
chr5:74864630	['A', 'G']	10699	6380.0	-114.4046981853571	0.0097186130796263	0.0151071772230021	0.6433109863058251	0.520036	0.520036	chr5	74864630	0.2839665908648628	chr5:74864630:A:G
chr5:74864829	['G', 'A']	10699	330.0	8.28894230117897	0.0381991156646277	0.0569677643348181	0.670539139294973	0.502529	0.502529	chr5	74864829	0.2988388708695339	chr5:74864829:G:A
chr5:74867334	['T', 'C']	10699	14763.379884090484	-327.8870399984476	0.0136684199599953	0.0152024640198439	0.8990924064779077	0.368624	0.368624	chr5	74867334	0.433416392588863	chr5:74867334:T:C
chr5:74868701	['G', 'C']	10699	4781.893895484715	-108.838547207051	0.0036378796137988	0.0167126495239465	0.2176722253755359	0.827689	0.827689	chr5	74868701	0.0821328165433843	chr5:74868701:G:C
chr5:74870027	['A', 'G']	10699	7275.039921465968	-151.73947977796766	0.0083243952802685	0.0147143479540219	0.5657332085852415	0.571587	0.571587	chr5	74870027	0.2429176572296813	chr5:74870027:A:G
chr5:74872122	['G', 'A']	10699	4712.487829994383	-105.98640402287678	0.0039867745290571	0.0167393532213198	0.2381677760392493	0.811756	0.811756	chr5	74872122	0.0905744926529787	chr5:74872122:G:A
chr5:74872623	['A', 'G']	10699	10689.99494996727	-292.5211155628908	-0.0015748304182014	0.0139081759443344	-0.1132305504693442	0.90985	0.90985	chr5	74872623	0.041030200582094	chr5:74872623:A:G
chr5:74872654	['T', 'C']	10699	14563.889907398743	-344.1300464210121	0.0085695416900938	0.0150413881208122	0.5697307736003739	0.568872	0.568872	chr5	74872654	0.2449854417723116	chr5:74872654:T:C
chr5:74873220	['C', 'T']	10699	1205.2252968121902	-13.794067579141732	0.0128727638204255	0.0302180967349601	0.425995188688793	0.67012	0.67012	chr5	74873220	0.1738474201777699	chr5:74873220:C:T
chr5:74875211	['A', 'T']	10699	13412.0	-419.86825767933874	-0.0148429901621542	0.0144842135614153	-1.0247701816337946	0.305495	0.305495	chr5	74875211	0.5149958934089214	chr5:74875211:A:T
chr5:74875573	['C', 'T']	10699	2961.0	-31.178594547737653	0.0159657753605616	0.0202084049142388	0.7900561884185243	0.429512	0.429512	chr5	74875573	0.3670246980469869	chr5:74875573:C:T
chr5:74876173	['T', 'C']	10699	4676.437091045055	-95.44276709265408	0.0043847582350787	0.0168438240941305	0.2603184532547231	0.794623	0.794623	chr5	74876173	0.0998388686432004	chr5:74876173:T:C
chr5:74877468	['T', 'C']	10699	3024.8113012410627	-39.21100786374566	0.014095456613129	0.0200847672349648	0.701798355352152	0.48282	0.48282	chr5	74877468	0.3162147482894016	chr5:74877468:T:C
chr5:74880797	['A', 'G']	10699	2063.3857156212025	-4.29450070833334	0.0216782069767705	0.0234941332263638	0.922707246439056	0.356181	0.356181	chr5	74880797	0.4483292511143176	chr5:74880797:A:G
chr5:74881018	['T', 'C']	10699	6664.622920171994	-253.06543452801307	-0.0161786251966114	0.0149658126739195	-1.0810388683272356	0.279704	0.279704	chr5	74881018	0.5533013228115046	chr5:74881018:T:C
chr5:74882686	['C', 'T']	10699	16711.68595736724	-441.97488725710537	-0.0006245929579511	0.0170216766685128	-0.0366939738143721	0.97073	0.97073	chr5	74882686	0.0129015484812352	chr5:74882686:C:T
chr5:74882781	['G', 'A']	10699	722.0	17.671991237616457	0.0501000500907491	0.0383670803875168	1.305808249799736	0.191646	0.191646	chr5	74882781	0.7175002408294386	chr5:74882781:G:A
chr5:74882788	['C', 'T']	10699	3003.0	-45.16675745812443	0.0106046200068405	0.0200305335046162	0.5294227437525125	0.596523	0.596523	chr5	74882788	0.2243728066784442	chr5:74882788:C:T
chr5:74883214	['G', 'A']	10699	2647.742427075542	-95.42257259917768	-0.0148078222005199	0.0213535283894295	-0.6934602062228826	0.488036	0.488036	chr5	74883214	0.3115481410614476	chr5:74883214:G:A
chr5:74883505	['T', 'C']	10699	16708.68511593119	-433.9649016737415	0.0014653924362791	0.0170290763135946	0.08605237355765	0.931426	0.931426	chr5	74883505	0.0308516432564877	chr5:74883505:T:C
chr5:74883712	['T', 'C']	10699	16682.11844442367	-432.3705482208469	0.0017247211871582	0.0169887506833857	0.1015213666561681	0.919139	0.919139	chr5	74883712	0.0366188059499556	chr5:74883712:T:C
chr5:74884150	['A', 'G']	10699	7164.339253996448	-214.06065645305048	-0.0049278540306172	0.0147033664232877	-0.3351514128636802	0.737517	0.737517	chr5	74884150	0.1322279646093229	chr5:74884150:A:G
chr5:74884915	['G', 'A']	10699	3958.289458902827	-119.8500620328062	-0.0084257822569027	0.018053393579989	-0.4667145941050188	0.640714	0.640714	chr5	74884915	0.1933357862995099	chr5:74884915:G:A
chr5:74885144	['C', 'T']	10699	6680.732777204985	-237.92729238748987	-0.0128679227356733	0.0149547698913759	-0.8604560838541572	0.389557	0.389557	chr5	74885144	0.4094289873513155	chr5:74885144:C:T
chr5:74885326	['A', 'C']	10699	484.0904926614938	-39.81272958715416	-0.0730048968380672	0.0473394043929056	-1.542159175306563	0.123065	0.123065	chr5	74885326	0.909865443966854	chr5:74885326:A:C
chr5:74886110	['T', 'C']	10699	7186.014958863127	-266.6654540983391	-0.0168777102947057	0.0145935328464683	-1.1565198415125475	0.247494	0.247494	chr5	74886110	0.6064353252091074	chr5:74886110:T:C
chr5:74886367	['C', 'T']	10699	5907.479328655409	-213.58455841187663	-0.0164976101082613	0.0156413252529959	-1.054745032240884	0.291566	0.291566	chr5	74886367	0.5352631212089874	chr5:74886367:C:T
chr5:74886768	['T', 'C']	10699	3050.566136576239	-49.458200448999264	0.0095470811830101	0.0198892695946187	0.4800116533989339	0.631229	0.631229	chr5	74886768	0.1998130569300353	chr5:74886768:T:C
chr5:74886814	['A', 'G']	10699	3166.4968938070588	-53.01913417335572	0.0098200361526084	0.0200115176268381	0.490719211592351	0.623635	0.623635	chr5	74886814	0.2050695190760142	chr5:74886814:A:G
chr5:74888186	['A', 'C']	10699	17204.608057580856	-478.83995291322407	-0.0098108136180569	0.0176148521989916	-0.5569625851654053	0.577565	0.577565	chr5	74888186	0.2383991325565281	chr5:74888186:A:C
chr5:74889154	['C', 'T']	10699	870.9890140845064	12.489460957375217	0.0324093865868865	0.0349731915578533	0.926692278949557	0.354107	0.354107	chr5	74889154	0.4508654880079857	chr5:74889154:C:T
chr5:74890248	['C', 'T']	10699	5857.547485511311	-173.34727501000074	-0.0073987832854935	0.0155497192775518	-0.4758145888958112	0.634216	0.634216	chr5	74890248	0.1977628057903891	chr5:74890248:C:T
chr5:74890392	['C', 'T']	10699	369.06899130597367	-5.515409477567951	0.0046138930991952	0.0538681072113114	0.0856516654854063	0.931745	0.931745	chr5	74890392	0.0307029291115371	chr5:74890392:C:T
chr5:74890586	['T', 'C']	10699	17257.22595120127	-481.23525894367134	-0.0102078719067718	0.0177370623404015	-0.575510854665055	0.564958	0.564958	chr5	74890586	0.247983837218144	chr5:74890586:T:C
chr5:74890622	['T', 'C']	10699	8430.0	-266.6447349570348	-0.0133296709108068	0.0142517959410585	-0.935297626063034	0.349656	0.349656	chr5	74890622	0.4563590149869219	chr5:74890622:T:C
chr5:74890720	['TC', 'T']	10699	1303.24361970646	-112.4342819968042	-0.0742012591018146	0.0291541829317209	-2.54513252096942	0.0109376	0.0109376	chr5	74890720	1.961077963295376	chr5:74890720:TC:T
chr5:74890739	['G', 'A']	10699	8676.621950079461	-252.30343599771552	-0.0090083935373662	0.0141754494989756	-0.6354926196885072	0.525121	0.525121	chr5	74890739	0.2797406135892411	chr5:74890739:G:A
chr5:74891214	['A', 'T']	10699	5639.0	-135.19152854651867	0.0014499182730689	0.0157757583762578	0.0919079919004732	0.926773	0.926773	chr5	74891214	0.0330266271498845	chr5:74891214:A:T
chr5:74891450	['TC', 'T']	10699	5578.042722258577	-134.03266125588837	0.0017968767491414	0.0158387761925918	0.1134479537618504	0.909678	0.909678	chr5	74891450	0.0411123083057562	chr5:74891450:TC:T
chr5:74893574	['A', 'G']	10699	2714.2536922789304	-142.7465924597983	-0.032635793822197	0.0206940204490763	-1.577063959248855	0.11481	0.11481	chr5	74893574	0.9400202830558384	chr5:74893574:A:G
chr5:74894133	['C', 'T']	10699	6511.825916230366	-94.32426053922735	0.0171410778942483	0.0152047917376639	1.1273471014922194	0.259621	0.259621	chr5	74894133	0.5856601816125881	chr5:74894133:C:T
chr5:74897341	['C', 'G']	10699	712.0665544961676	-0.7083101351494772	0.0247972747589667	0.0388961817291121	0.6375246529765949	0.523797	0.523797	chr5	74897341	0.2808369932860764	chr5:74897341:C:G
chr5:74898835	['C', 'T']	10699	3085.576797232869	-33.16760354139636	0.0162060523364277	0.0198736468905993	0.8154543766244303	0.41483	0.41483	chr5	74898835	0.3821298434996528	chr5:74898835:C:T
chr5:74899106	['C', 'A']	10699	1297.6064148120445	-113.7543096729972	-0.0755134842385951	0.0292790967667399	-2.57909200000923	0.00991929	0.00991929	chr5	74899106	2.00351941253507	chr5:74899106:C:A
chr5:74899153	['A', 'T']	10699	6324.137673026561	-154.17276242044838	-0.0001176239183391	0.0152234220671895	-0.0077265097045828	0.993835	0.993835	chr5	74899153	0.0026857127231002	chr5:74899153:A:T
chr5:74899343	['C', 'CA']	10699	14740.75553893615	-387.461580666744	0.00064836891997	0.0152278274522093	0.0425779003606991	0.966039	0.966039	chr5	74899343	0.0150053403102854	chr5:74899343:C:CA
chr5:74899441	['G', 'A']	10699	3052.5706272786765	-29.650124895551155	0.0166047957720999	0.0199585019940067	0.8319660351807033	0.405447	0.405447	chr5	74899441	0.392065908683171	chr5:74899441:G:A
chr5:74900062	['G', 'A']	10699	6055.962214739991	-170.13993857881442	-0.0055915268402807	0.0154300221396135	-0.3623797030028644	0.717075	0.717075	chr5	74900062	0.1444354184149048	chr5:74900062:G:A
chr5:74901134	['T', 'C']	10699	14852.552875175315	-387.10713247473177	0.0015269401779194	0.015284387305332	0.0999019553362619	0.920424	0.920424	chr5	74901134	0.0360120656534658	chr5:74901134:T:C
chr5:74902128	['T', 'C']	10699	14907.786762643733	-385.6027900149381	0.001984510053785	0.0153088094372907	0.1296318999798215	0.89686	0.89686	chr5	74902128	0.0472753451083723	chr5:74902128:T:C
chr5:74902786	['A', 'G']	10699	6099.570106561974	-167.98728440798422	-0.0046684321281311	0.015395963221855	-0.3032244271345213	0.761725	0.761725	chr5	74902786	0.1182017905220479	chr5:74902786:A:G
chr5:74905410	['T', 'C']	10699	17367.0	-487.2099880638583	-0.0116375195748355	0.0180368526168134	-0.6452078875439367	0.518806	0.518806	chr5	74905410	0.2849950099360233	chr5:74905410:T:C
chr5:74906440	['T', 'A']	10699	2316.403052572079	-81.31752100518335	-0.0141190839759643	0.0226918195154095	-0.6222103065105206	0.533817	0.533817	chr5	74906440	0.2726075997342903	chr5:74906440:T:A
chr5:74907275	['G', 'A']	10699	3080.575862391325	-18.33580468098401	0.0197425311743311	0.0199272345403114	0.9907311089450678	0.321839	0.321839	chr5	74907275	0.4923613298500333	chr5:74907275:G:A
chr5:74907729	['A', 'G']	10699	9914.926715273885	-309.20352620183127	-0.0083506707369613	0.0140306260080936	-0.5951744941490291	0.551739	0.551739	chr5	74907729	0.2582663165929905	chr5:74907729:A:G
chr5:74911502	['C', 'T']	10699	3087.288558609086	-18.24204602975581	0.0202000946728749	0.0199163235524188	1.0142481678262167	0.310487	0.310487	chr5	74911502	0.5079565788898412	chr5:74911502:C:T
chr5:74911934	['C', 'T']	10699	393.0	-5.313826605083196	0.0055609047054964	0.0521214734359444	0.1066912414195392	0.915036	0.915036	chr5	74911934	0.0385618192736712	chr5:74911934:C:T
chr5:74915161	['A', 'G']	10699	13013.43264466673	-320.1260428390966	0.0030285356816939	0.014326450559566	0.2113946974585247	0.832583	0.832583	chr5	74915161	0.0795724609505222	chr5:74915161:A:G
chr5:74916232	['T', 'C']	10699	9657.805365990464	-328.6427993186097	-0.0134653726312754	0.0140796938639464	-0.956368281966405	0.338908	0.338908	chr5	74916232	0.4699181794221425	chr5:74916232:T:C
chr5:74916527	['G', 'A']	10699	339.0	-5.947127552650223	-0.0032900513615184	0.0563597776479045	-0.0583758754704884	0.95345	0.95345	chr5	74916527	0.0207020769163055	chr5:74916527:G:A
chr5:74916930	['A', 'G']	10699	9922.709770920992	-311.4264439278237	-0.0086825157154305	0.0140198875653015	-0.6192999533690469	0.535732	0.535732	chr5	74916930	0.2710524118530942	chr5:74916930:A:G
chr5:74917103	['C', 'T']	10699	792.1480789006264	3.341663355458111	0.0176889553789664	0.0369712454952888	0.478451703262755	0.632339	0.632339	chr5	74917103	0.1990500319105407	chr5:74917103:C:T
chr5:74917478	['C', 'T']	10699	3081.576049359633	-12.40393597971799	0.0222108385927463	0.0199181755192028	1.115104070216333	0.264831	0.264831	chr5	74917478	0.577031179576221	chr5:74917478:C:T
chr5:74918980	['A', 'C']	10699	17622.29419463401	-494.49968603813846	-0.0134826358642371	0.0185611333887947	-0.7263907640670557	0.467615	0.467615	chr5	74918980	0.3301115661313614	chr5:74918980:A:C
chr5:74919479	['G', 'A']	10699	4592.287677636499	-237.14525947934192	-0.0332022462755236	0.0170455812417989	-1.947850636744816	0.051459	0.051459	chr5	74919479	1.2885386576651532	chr5:74919479:G:A
chr5:74920113	['T', 'C']	10699	2364.884151472651	-136.47005950073284	-0.04223927468161	0.0223080142272718	-1.893457402854436	0.0583241	0.0583241	chr5	74920113	1.2341519540867074	chr5:74920113:T:C
chr5:74923310	['C', 'A']	10699	2464.0	-136.14869772879757	-0.0400920922310354	0.0218667399387846	-1.8334736839269243	0.06676	0.06676	chr5	74923310	1.175483671992791	chr5:74923310:C:A
chr5:74923531	['G', 'A']	10699	5781.701982420049	-295.227293191544	-0.0353870128297112	0.0157668650184789	-2.244391182916661	0.0248276	0.0248276	chr5	74923531	1.6050652601930424	chr5:74923531:G:A
chr5:74923714	['G', 'A']	10699	6035.692408376964	-278.31136056519045	-0.0287864408048423	0.0155444937067384	-1.8518738112624176	0.0640715	0.0640715	chr5	74923714	1.1933351084711137	chr5:74923714:G:A
chr5:74923969	['G', 'C']	10699	763.1426568196691	0.5639611442790394	0.0152181610822653	0.0375672707064799	0.4050909420907284	0.685419	0.685419	chr5	74923969	0.1640438609788293	chr5:74923969:G:C
chr5:74925013	['T', 'C']	10699	13034.746515760922	-381.9008815374508	-0.0081561949033251	0.0143581682640001	-0.5680526062488754	0.570011	0.570011	chr5	74925013	0.2441167632867974	chr5:74925013:T:C
chr5:74925746	['C', 'T']	10699	3153.9201065246057	-143.24314216221404	-0.0247060153361832	0.0205526300773602	-1.202085341058038	0.229357	0.229357	chr5	74925746	0.6394880006160127	chr5:74925746:C:T
chr5:74926276	['C', 'T']	10699	5186.484763507197	-170.89379650791292	-0.0102110354847217	0.0161688966903032	-0.631523330274317	0.527712	0.527712	chr5	74926276	0.277603029994701	chr5:74926276:C:T
chr5:74930387	['G', 'A']	10699	9052.384385226742	-216.08748812789867	0.0060834862650033	0.0141030887665788	0.4313584325881764	0.666216	0.666216	chr5	74930387	0.1763849414012682	chr5:74930387:G:A
chr5:74930988	['A', 'C']	10699	18810.274401645474	-487.0200685386861	-0.0026554811654053	0.0214198741451067	-0.1239727716146268	0.901339	0.901339	chr5	74930988	0.0451118370569487	chr5:74930988:A:C
chr5:74931130	['T', 'C']	10699	9400.514539504442	-230.8488241792092	0.0051002781318772	0.0140213883588623	0.3637498656581688	0.716052	0.716052	chr5	74931130	0.1450554378974038	chr5:74931130:T:C
chr5:74931499	['GC', 'G']	10699	7871.678698335516	-250.43420418186827	-0.0137849055400074	0.0144254875992196	-0.9555937326342574	0.339299	0.339299	chr5	74931499	0.4694174203287163	chr5:74931499:GC:G
chr5:74931610	['C', 'G']	10699	7120.662178588125	-181.86794627416697	0.002612578545646	0.0148708384565842	0.1756846833669459	0.860545	0.860545	chr5	74931610	0.0652264144233534	chr5:74931610:C:G
chr5:74931678	['C', 'T']	10699	8710.628307001964	-245.85010229927545	-0.0077506274224321	0.0141600968022353	-0.5473569517694657	0.584145	0.584145	chr5	74931678	0.2334793363062696	chr5:74931678:C:T
chr5:74931919	['A', 'G']	10699	5358.502524308153	-103.88282834702687	0.0024175192975583	0.0161481775539196	0.1497084912205205	0.880997	0.880997	chr5	74931919	0.0550255704593073	chr5:74931919:A:G
chr5:74933873	['C', 'T']	10699	4332.809946714032	-114.37518863153946	-0.0005579158852775	0.017345626909327	-0.0321646423155524	0.974341	0.974341	chr5	74933873	0.0112890220738972	chr5:74933873:C:T
chr5:74934759	['C', 'A']	10699	11340.059917741632	-315.51222151954244	-0.0071038008821597	0.0139570803994265	-0.5089747052292962	0.61078	0.61078	chr5	74934759	0.2141151923619267	chr5:74934759:C:A
chr5:74935592	['G', 'A']	10699	499.0	-34.964716922267215	-0.0566729349882776	0.0464037714993417	-1.2213001908493917	0.221999	0.221999	chr5	74935592	0.6536489818352175	chr5:74935592:G:A
chr5:74937573	['G', 'A']	10699	6484.178274634001	-182.6521059221729	-0.0091918520691986	0.0158543628889631	-0.5797679877503892	0.562083	0.562083	chr5	74937573	0.2501995495902492	chr5:74937573:G:A
chr5:74939849	['A', 'G']	10699	19067.0	-486.6931259505698	0.0001422701146216	0.0223388696609814	0.0063687248630192	0.994919	0.994919	chr5	74939849	0.0022122753195752	chr5:74939849:A:G
chr5:74940624	['T', 'C']	10699	4551.850892773675	-120.0701846436711	-0.000872122388005	0.0170216782612978	-0.0512359812362336	0.959138	0.959138	chr5	74940624	0.0181189023947523	chr5:74940624:T:C
chr5:74942245	['G', 'A']	10699	9579.581486676016	-227.76897928091	0.0002108499802602	0.014028732574357	0.0150298666784553	0.988009	0.988009	chr5	74942245	0.0052390993065675	chr5:74942245:G:A
chr5:74943322	['C', 'T']	10699	5480.512245279491	-99.52120309871654	0.0044681343059221	0.0159902042877049	0.2794294697884359	0.779921	0.779921	chr5	74943322	0.1079493857731657	chr5:74943322:C:T
chr5:74943551	['G', 'A']	10699	8456.371166791325	-179.72669933981052	0.0045760143314502	0.0142875832679506	0.3202791014849251	0.748763	0.748763	chr5	74943551	0.1256556243298401	chr5:74943551:G:A
chr5:74943652	['T', 'C']	10699	5920.0	-116.73017601036123	0.0090280562943517	0.0155396589531439	0.5809687536627167	0.561274	0.561274	chr5	74943652	0.2508250752185214	chr5:74943652:T:C
chr5:74943959	['A', 'G']	10699	2165.202374275565	16.41829045894611	0.0279288579124398	0.0234582327424221	1.1905780891129527	0.233846	0.233846	chr5	74943959	0.6310700544182309	chr5:74943959:A:G
chr5:74944121	['A', 'G']	10699	19112.78640867452	-509.8308488525814	-0.0106435151681323	0.0226068625105987	-0.4708090369967254	0.637787	0.637787	chr5	74944121	0.1953243372188102	chr5:74944121:A:G
chr5:74944719	['G', 'A']	10699	6630.23941291951	-154.8161640354688	-0.0004291088849644	0.0152589215752888	-0.0281218356649357	0.977566	0.977566	chr5	74944719	0.0098539117140052	chr5:74944719:G:A
chr5:74944735	['A', 'G']	10699	15917.0	-468.631323181406	-0.0175319482340363	0.016026198737809	-1.093955498796788	0.273999	0.273999	chr5	74944735	0.5622510221988617	chr5:74944735:A:G
chr5:74946177	['T', 'C']	10699	19691.0	-512.6415156050239	0.0037791719967803	0.02640010730459	0.1431498725811338	0.886175	0.886175	chr5	74946177	0.0524805060705943	chr5:74946177:T:C
chr5:74947027	['A', 'G']	10699	18359.716021686298	-492.772653967446	-0.0021998593047961	0.0203961125416615	-0.1078567938033605	0.914111	0.914111	chr5	74947027	0.0390010649220581	chr5:74947027:A:G
chr5:74947059	['T', 'G']	10699	4073.761521922034	-202.3558850505177	-0.0295084906615799	0.0176594836252296	-1.6709713198760747	0.0947566	0.0947566	chr5	74947059	1.0233905307661724	chr5:74947059:T:G
chr5:74947295	['A', 'C']	10699	2258.0	-147.0683169203017	-0.0441594187982844	0.0224468763101134	-1.9672857010571427	0.0491761	0.0491761	chr5	74947295	1.3082459167449338	chr5:74947295:A:C
chr5:74948436	['T', 'C']	10699	438.0	-14.95947086498717	-0.0236355042524022	0.0495247053658295	-0.4772467413548719	0.633196	0.633196	chr5	74948436	0.1984618373084413	chr5:74948436:T:C
chr5:74949484	['C', 'T']	10699	727.2636050981203	0.8592247056112639	0.0279320061871064	0.0400019384864714	0.6982663151825239	0.485026	0.485026	chr5	74949484	0.3142349802557211	chr5:74949484:C:T
chr5:74949687	['A', 'T']	10699	3466.564090568861	-40.87417602464468	0.0163208614864332	0.0188258603608219	0.8669384120365731	0.385995	0.385995	chr5	74949687	0.4134183209408709	chr5:74949687:A:T
chr5:74952357	['T', 'C']	10699	1803.0	-7.373294276107198	0.0197700077444561	0.0247030682243322	0.8003057581722967	0.423551	0.423551	chr5	74952357	0.3730942885563297	chr5:74952357:T:C
chr5:74953788	['G', 'A']	10699	441.0412226584408	-14.673256124739392	-0.0249700370463199	0.0492756034346004	-0.5067423898615597	0.612346	0.612346	chr5	74953788	0.2130031147341464	chr5:74953788:G:A
chr5:74953838	['T', 'C']	10699	816.0	9.545081560649573	0.0439723379556581	0.0364431952382181	1.20659941226954	0.227613	0.227613	chr5	74953838	0.6428029370615342	chr5:74953838:T:C
chr5:74954082	['T', 'G']	10699	245.04580723567355	-39.14689860052882	-0.1332786126536046	0.0650580837984373	-2.0486095635175467	0.0405247	0.0405247	chr5	74954082	1.3922801915029348	chr5:74954082:T:G
chr5:74955566	['A', 'T']	10699	18140.39104421801	-509.12172202553455	-0.0100480228226014	0.0197394192063394	-0.5090333569375952	0.610739	0.610739	chr5	74955566	0.2141443463476849	chr5:74955566:A:T
chr5:74956551	['C', 'T']	10699	18131.0	-509.8907520790885	-0.0103965781150183	0.0197215986718027	-0.5271671068878921	0.598088	0.598088	chr5	74956551	0.2232349111576379	chr5:74956551:C:T
chr5:74957476	['T', 'C']	10699	21079.0	-525.3943482687524	0.0374928257878811	0.0580232052000133	0.646169505090914	0.518183	0.518183	chr5	74957476	0.2855168389906763	chr5:74957476:T:C
chr5:74958039	['G', 'T']	10699	18099.0	-504.54831151107095	-0.0086719278460554	0.0196512994473085	-0.4412903008937224	0.659012	0.659012	chr5	74958039	0.181106677232494	chr5:74958039:G:T
chr5:74958266	['G', 'A']	10699	18099.0	-504.54831151107095	-0.0086719278460554	0.0196512994473085	-0.4412903008937224	0.659012	0.659012	chr5	74958266	0.181106677232494	chr5:74958266:G:A
chr5:74958504	['A', 'C']	10699	815.0761824640119	9.068558400280326	0.0433834070350139	0.0365101086491368	1.1882574070630587	0.234758	0.234758	chr5	74958504	0.6293795990760981	chr5:74958504:A:C
chr5:74958677	['A', 'C']	10699	2301.2150869321367	-140.49688317794238	-0.0393550425067045	0.022273965926216	-1.7668628315707555	0.0772797	0.0772797	chr5	74958677	1.1119345725216192	chr5:74958677:A:C
chr5:74959926	['C', 'T']	10699	2725.5094886416755	-27.79663893839292	0.0175203155551094	0.020919782936208	0.8374998731361236	0.40233	0.40233	chr5	74959926	0.3954175827688002	chr5:74959926:C:T
chr5:74960089	['G', 'A']	10699	2736.7673896783845	-28.88825077743709	0.0169950417064986	0.0208872910267877	0.8136546613298331	0.415861	0.415861	chr5	74960089	0.3810518064419415	chr5:74960089:G:A
chr5:74960556	['T', 'A']	10699	2662.719640179911	-36.206566290003984	0.0133422390042418	0.0211430515796151	0.6310460414855958	0.528024	0.528024	chr5	74960556	0.2773463372565571	chr5:74960556:T:A
chr5:74960702	['C', 'T']	10699	1278.119461581604	-3.8673982751901113	0.0229788927121056	0.0292993360386485	0.7842803223183722	0.432893	0.432893	chr5	74960702	0.3636194367924162	chr5:74960702:C:T
chr5:74960768	['T', 'C']	10699	409.0	-12.134280014520854	-0.0213679637001268	0.0514803753348609	-0.4150700837190116	0.678099	0.678099	chr5	74960768	0.168706896081333	chr5:74960768:T:C
chr5:74961561	['C', 'A']	10699	1160.2168832382913	3.5682973217567087	0.0279941093173849	0.0306700344289696	0.9127511539714116	0.361394	0.361394	chr5	74961561	0.4420190620366316	chr5:74961561:C:A
chr5:74962160	['A', 'G']	10699	5839.0	-239.6580146912484	-0.0227052817562705	0.015591579426478	-1.4562528359193576	0.145352	0.145352	chr5	74962160	0.8375789880904023	chr5:74962160:A:G
chr5:74962360	['AGGAGAT', 'A']	10699	5801.5422508880165	-239.85508198796072	-0.02314220040307	0.0156364289252361	-1.4800182646384188	0.138898	0.138898	chr5	74962360	0.8573040076476774	chr5:74962360:AGGAGAT:A
chr5:74962633	['G', 'A']	10699	7362.064323111443	-203.8885273314135	-0.0063377992928629	0.014608232698332	-0.4338512004663354	0.664405	0.664405	chr5	74962633	0.1775671079120357	chr5:74962633:G:A
chr5:74962739	['T', 'C']	10699	9107.256124929869	-203.8682623352965	0.0027156805756315	0.0140551715252175	0.1932157548386478	0.846794	0.846794	chr5	74962739	0.0722222278563608	chr5:74962739:T:C
chr5:74963058	['A', 'G']	10699	1582.1478781080575	31.036881919913696	0.0414310479295038	0.0264567257528316	1.5659930225897092	0.11738	0.11738	chr5	74963058	0.9304058948224454	chr5:74963058:A:G
chr5:74963874	['G', 'A']	10699	1297.1212376145074	-1.1001626039138277	0.0249953102402044	0.0291049842288845	0.8587982746748386	0.390471	0.390471	chr5	74963874	0.4084112153274166	chr5:74963874:G:A
chr5:74964200	['A', 'G']	10699	2605.4870524446105	-32.5651257756882	0.0142501630240046	0.0213368992330465	0.6678647571215064	0.504234	0.504234	chr5	74964200	0.2973678736247758	chr5:74964200:A:G
chr5:74965594	['CT', 'C']	10699	1262.117965974949	-1.723273355204599	0.0254501718034517	0.029471981537028	0.863537857862616	0.387861	0.387861	chr5	74965594	0.4113238871602176	chr5:74965594:CT:C
chr5:74966306	['C', 'T']	10699	655.0612263974575	-21.80170870526993	-0.020423679697532	0.0404253038183353	-0.5052201905349352	0.613415	0.613415	chr5	74966306	0.2122456083053126	chr5:74966306:C:T
chr5:74966337	['A', 'G']	10699	8493.381544502618	-194.5918053310444	0.0001589042965075	0.0142407305471829	0.0111584371308101	0.991097	0.991097	chr5	74966337	0.003883838447938	chr5:74966337:A:G
chr5:74966825	['G', 'A']	10699	4555.257648049397	-87.02544955789116	0.0072417100650258	0.0169645531697148	0.4268730212095245	0.66948	0.66948	chr5	74966825	0.174262392542006	chr5:74966825:G:A
chr5:74966840	['ACTAC', 'A']	10699	642.0	30.199529606134178	0.0738274864518137	0.0406155801376819	1.8177134538408024	0.0691359	0.0691359	chr5	74966840	1.1602963792074517	chr5:74966840:ACTAC:A
chr5:74967155	['T', 'C']	10699	2854.0	-143.34689403208603	-0.0327892732794735	0.0202337323553771	-1.6205252053143662	0.105149	0.105149	chr5	74967155	0.9781948532348834	chr5:74967155:T:C
chr5:74967630	['T', 'C']	10699	726.067863151991	-0.9486183711570476	0.024993661820912	0.038469377442309	0.6497027891442756	0.515898	0.515898	chr5	74967630	0.287436155768187	chr5:74967630:T:C
chr5:74968350	['C', 'T']	10699	2590.968676951846	-42.45097066685144	0.0102481454347713	0.0214329206569754	0.478149739775948	0.632553	0.632553	chr5	74968350	0.1989030802023884	chr5:74968350:C:T
chr5:74968456	['C', 'T']	10699	8463.791082445317	-183.29361806385617	0.0023034443900432	0.0142411649619686	0.161745502997448	0.871509	0.871509	chr5	74968456	0.059728123608314	chr5:74968456:C:T
chr5:74968519	['T', 'A']	10699	1255.0	-1.235773237756372	0.026120119725838	0.0294912912107059	0.8856892544723832	0.375805	0.375805	chr5	74968519	0.4250374460078083	chr5:74968519:T:A
chr5:74968735	['T', 'C']	10699	5884.550009347542	-148.29053788904355	-0.0043375464498126	0.0156254495739952	-0.2775949856208597	0.781329	0.781329	chr5	74968735	0.1071660560100943	chr5:74968735:T:C
chr5:74969135	['G', 'A']	10699	675.1262036084884	41.87148372605548	0.0878133379475336	0.0398385674374587	2.204229308330147	0.0275295	0.0275295	chr5	74969135	1.5602016763368871	chr5:74969135:G:A
chr5:74969695	['C', 'T']	10699	18686.493128914648	-444.230041925984	0.0181459649408995	0.0211478068778187	0.8580542202667946	0.390882	0.390882	chr5	74969695	0.4079543282391872	chr5:74969695:C:T
chr5:74970468	['A', 'T']	10699	7085.662273322116	-184.22783425406607	0.0031672322099934	0.0148574619165682	0.2131745131018284	0.831195	0.831195	chr5	74970468	0.0802970779135121	chr5:74970468:A:T
chr5:74970518	['A', 'G']	10699	2192.204898111797	-51.53473661254692	0.0022718526848954	0.023018038167131	0.0986987973692548	0.921379	0.921379	chr5	74970518	0.0355616903772966	chr5:74970518:A:G
chr5:74970906	['T', 'C']	10699	1543.2884921005889	57.15869517502638	0.0637545119279559	0.0268258081077632	2.3766110482802505	0.01749	0.01749	chr5	74970906	1.7572101905213235	chr5:74970906:T:C
chr5:74971309	['G', 'A']	10699	11055.199756850274	-165.0042302431465	0.0245555952605099	0.0138957417692132	1.7671309433019409	0.0772348	0.0772348	chr5	74971309	1.1121869737239185	chr5:74971309:G:A
chr5:74972349	['T', 'TG']	10699	3452.0	-176.53153199896653	-0.0350120143402701	0.0187442626519326	-1.8678789873156345	0.0618063	0.0618063	chr5	74972349	1.2089672544292045	chr5:74972349:T:TG
chr5:74972502	['G', 'A']	10699	10516.965971767786	-359.8926381575432	-0.0162637567792646	0.0138704753368366	-1.1725450198575438	0.241004	0.241004	chr5	74972502	0.6179757492777815	chr5:74972502:G:A
chr5:74973737	['A', 'T']	10699	2149.0	-46.53036754816786	0.0049830152801249	0.0232167674088855	0.2146300211552198	0.83006	0.83006	chr5	74973737	0.0808905139767982	chr5:74973737:A:T
chr5:74973899	['C', 'A']	10699	7080.661805945037	-182.5224818699187	0.0035429316878899	0.0148610585712295	0.2384037227838492	0.811573	0.811573	chr5	74973899	0.0906724098226035	chr5:74973899:C:A
chr5:74975200	['C', 'T']	10699	2440.0	-52.65021045628151	0.0043968138709612	0.0219684803842027	0.2001419212465408	0.841373	0.841373	chr5	74975200	0.0750114287810555	chr5:74975200:C:T
chr5:74975466	['A', 'G']	10699	1571.0	47.46021681880399	0.0565529600886352	0.026645017696676	2.122459092819071	0.0338221	0.0338221	chr5	74975466	1.4707994307389278	chr5:74975466:A:G
chr5:74976778	['G', 'T']	10699	1249.0	-9.592900319121371	0.0186997152133899	0.0296764512347997	0.630119654989675	0.52863	0.52863	chr5	74976778	0.2768481940897532	chr5:74976778:G:T
chr5:74977433	['A', 'T']	10699	2468.61466429441	-46.05389543600345	0.0077023864664092	0.0218657550695262	0.3522579687697998	0.724652	0.724652	chr5	74977433	0.1398705048270598	chr5:74977433:A:T
chr5:74977516	['A', 'G']	10699	19416.629615780126	-488.288057971364	0.0138692983192573	0.0245542054220343	0.5648441104435576	0.572192	0.572192	chr5	74977516	0.2424582184988497	chr5:74977516:A:G
chr5:74977870	['C', 'T']	10699	7079.323361690193	-182.13060236474763	0.0035557436563936	0.0148590447903068	0.2392982662461046	0.810879	0.810879	chr5	74977870	0.0910439467171595	chr5:74977870:C:T
chr5:74978850	['G', 'A']	10699	14801.766944002991	-345.714497741636	0.0069507732132273	0.0150613238810095	0.461498157010715	0.644451	0.644451	chr5	74978850	0.1908100980756794	chr5:74978850:G:A
chr5:74978893	['A', 'T']	10699	2681.0	-130.40645097205385	-0.0303942362477126	0.020762793762027	-1.4638798899645429	0.143256	0.143256	chr5	74978893	0.8438871793967196	chr5:74978893:A:T
chr5:74979453	['A', 'G']	10699	3249.036766769577	-149.5746144247898	-0.0281336691235919	0.0192062164702553	-1.4648209951794824	0.142999	0.142999	chr5	74979453	0.8446669995699062	chr5:74979453:A:G
chr5:74979770	['G', 'A']	10699	2694.5867909400968	-50.97749895683232	0.0082345598456975	0.0218720079027929	0.3764885182144637	0.706561	0.706561	chr5	74979770	0.1508503379629257	chr5:74979770:G:A
chr5:74979845	['G', 'A']	10699	1346.1258179098895	-9.763759478431345	0.0198695895604922	0.0286348752775817	0.693894747851344	0.487763	0.487763	chr5	74979845	0.3117911468375408	chr5:74979845:G:A
chr5:74980199	['A', 'G']	10699	4294.2040949887805	-85.93418470827292	0.010277508614344	0.0173828037915666	0.591245735588995	0.554368	0.554368	chr5	74980199	0.2562018466222893	chr5:74980199:A:G
chr5:74981084	['G', 'C']	10699	5022.434222979359	-98.69269164588007	0.0081260005227525	0.0165598399863581	0.4907052561767879	0.623645	0.623645	chr5	74981084	0.2050625552109332	chr5:74981084:G:C
chr5:74981483	['T', 'C']	10699	790.2215781600598	-2.568607776955992	0.0210352219126913	0.0367945337262542	0.571694210590904	0.567541	0.567541	chr5	74981483	0.2460027589267797	chr5:74981483:T:C
chr5:74981963	['A', 'T']	10699	1318.2464242310928	-15.553476300869168	0.0140262540537097	0.0289471568489573	0.4845468633378057	0.628008	0.628008	chr5	74981963	0.2020348238842596	chr5:74981963:A:T
chr5:74984471	['G', 'A']	10699	7103.99195961107	-172.95672595800917	0.0033516309463497	0.0149644418201588	0.2239730012404957	0.822783	0.822783	chr5	74984471	0.084714690096497	chr5:74984471:G:A
chr5:74985456	['T', 'C']	10699	6452.809367988033	-118.22322239373116	0.0131932738761284	0.0152974725740647	0.8624479509442741	0.38846	0.38846	chr5	74985456	0.4106536941697274	chr5:74985456:T:C
chr5:74985780	['G', 'C']	10699	4027.129207180255	-57.53486026424184	0.0172190427475459	0.0178310315246751	0.9656784423109656	0.334227	0.334227	chr5	74985780	0.4759584692320726	chr5:74985780:G:C
chr5:74985818	['C', 'T']	10699	2496.466672898943	-168.00029405085806	-0.0494025425131609	0.0215905647701503	-2.2881542488162063	0.022148	0.022148	chr5	74985818	1.654665485160104	chr5:74985818:C:T
chr5:74985899	['T', 'C']	10699	1347.1259113853057	-15.775964544956045	0.0156446463367779	0.0286742246881811	0.5455996284784059	0.585353	0.585353	chr5	74985899	0.2325821514958309	chr5:74985899:T:C
chr5:74985966	['C', 'T']	10699	9011.211239947635	-145.794085648094	0.0193586903733445	0.0142032039631786	1.362980523516472	0.172917	0.172917	chr5	74985966	0.7621623078061383	chr5:74985966:C:T
chr5:74986197	['A', 'T']	10699	4115.625974519862	-68.02406285708466	0.0149235179757744	0.0178839226005935	0.8344655872800083	0.404037	0.404037	chr5	74986197	0.3935788622160109	chr5:74986197:A:T
chr5:74987376	['T', 'C']	10699	2630.9836372136515	-49.56538693327671	0.0134184005184595	0.0211975546682818	0.6330164364919724	0.526736	0.526736	chr5	74987376	0.2784069985837389	chr5:74987376:T:C
chr5:74987733	['G', 'A']	10699	294.0549686828083	-15.37070547927086	-0.0212030542357379	0.0603256820265546	-0.3514764114296234	0.725238	0.725238	chr5	74987733	0.1395194484293291	chr5:74987733:G:A
chr5:74987851	['C', 'T']	10699	1093.3065632011967	-26.98181757020934	-0.0069589844788142	0.0314247025569566	-0.2214494939514927	0.824747	0.824747	chr5	74987851	0.0836792555168595	chr5:74987851:C:T
chr5:74988634	['A', 'G']	10699	1106.0	-23.167474039332973	-0.0032268866783131	0.0312405791966979	-0.103291512554741	0.917734	0.917734	chr5	74988634	0.037283178354657	chr5:74988634:A:G
chr5:74989238	['C', 'T']	10699	4611.465275177834	-113.92613232186302	0.0028172301536791	0.0168312544586683	0.1673808782700797	0.867074	0.867074	chr5	74989238	0.0619438362951508	chr5:74989238:C:T
chr5:74989393	['G', 'A']	10699	752.4219582904705	0.1587796833994609	0.0285967710391317	0.0377414705533235	0.7577015579911865	0.448646	0.448646	chr5	74989393	0.3480961999416904	chr5:74989393:G:A
chr5:74990009	['G', 'A']	10699	410.3068001122439	6.992070432576951	0.0281684970395713	0.0511756504684161	0.5504277284556633	0.582038	0.582038	chr5	74990009	0.2350486602786822	chr5:74990009:G:A
chr5:74990557	['T', 'C']	10699	1112.0	-21.11180881073334	-0.00076957942913	0.0311700768777153	-0.0246896865910612	0.980303	0.980303	chr5	74990557	0.0086396682980365	chr5:74990557:T:C
chr5:74990603	['T', 'C']	10699	15998.495326229202	-368.22044754302345	0.0148360589161766	0.0160574023347086	0.9239389165773082	0.355539	0.355539	chr5	74990603	0.4491127534270368	chr5:74990603:T:C
chr5:74990623	['C', 'T']	10699	3488.978309648466	-90.49614994190466	0.0045080500565488	0.0188701210815933	0.2388988410332031	0.811189	0.811189	chr5	74990623	0.0908779471523704	chr5:74990623:C:T
chr5:74990895	['C', 'T']	10699	12503.50598354525	-279.3355320060628	0.0086262636286238	0.0141538885877831	0.6094624509104577	0.542231	0.542231	chr5	74990895	0.2658156569066214	chr5:74990895:C:T
chr5:74990909	['A', 'G']	10699	1116.0	-24.349621803287818	-0.0040130503866288	0.0310946499819031	-0.1290591914996459	0.897313	0.897313	chr5	74990909	0.0470560402760259	chr5:74990909:A:G
chr5:74991030	['T', 'C']	10699	468.0437464946719	-33.892428784416175	-0.0507622958429309	0.0471457162330195	-1.076710672758397	0.281634	0.281634	chr5	74991030	0.5503149165716784	chr5:74991030:T:C
chr5:74991500	['A', 'G']	10699	16084.516831868335	-386.4594886555537	0.0107570063926559	0.0161398836253809	0.666485994715597	0.505115	0.505115	chr5	74991500	0.2966097343969737	chr5:74991500:A:G
chr5:74991581	['G', 'A']	10699	2290.6422961854896	-66.42626623129493	-0.0013956343854413	0.0223841741777386	-0.0623491567908442	0.950286	0.950286	chr5	74991581	0.0221456688911839	chr5:74991581:G:A
chr5:74991786	['A', 'G']	10699	3689.689726091428	-102.63868601957726	0.0024487834255348	0.0184384263110885	0.1328086998434459	0.894347	0.894347	chr5	74991786	0.0484939454701205	chr5:74991786:A:G
chr5:74991917	['T', 'C']	10699	14967.196802543009	-363.4567166326124	0.0104051970324292	0.0152073654811183	0.684220882660346	0.493851	0.493851	chr5	74991917	0.3064040624906136	chr5:74991917:T:C
chr5:74991988	['C', 'T']	10699	11272.160714285714	-262.2279638969026	0.0070084428182149	0.0139115003865611	0.5037877025101718	0.614421	0.614421	chr5	74991988	0.2115339491805467	chr5:74991988:C:T
chr5:74992071	['T', 'A']	10699	1109.1036642363058	-20.298685932924776	-0.0002053855733416	0.0312059591057811	-0.0065816138720623	0.994749	0.994749	chr5	74992071	0.0022864887683548	chr5:74992071:T:A
chr5:74992874	['C', 'A']	10699	11273.107319809293	-261.44268566765567	0.0071860095461981	0.0139108649217863	0.5165753234325423	0.605463	0.605463	chr5	74992874	0.2179123915577705	chr5:74992874:C:A
chr5:74992942	['C', 'T']	10699	15995.495045802953	-369.6097017706358	0.0145823094698294	0.0160543606875429	0.9083083252978325	0.363736	0.363736	chr5	74992942	0.43921371344179	chr5:74992942:C:T
chr5:74993148	['A', 'G']	10699	1109.1036642363058	-20.10382363733928	-2.348808286202965e-05	0.0312059423825448	-0.0007526798125208	0.999399	0.999399	chr5	74993148	0.0002610894488643	chr5:74993148:A:G
chr5:74993358	['C', 'G']	10699	15995.990184163784	-369.2265606026195	0.0146457858021269	0.0160542451292895	0.9122687291853404	0.361648	0.361648	chr5	74993358	0.4417139323126567	chr5:74993358:C:G
chr5:74993451	['T', 'C']	10699	742.0	-1.288762963928531	0.0262826240740039	0.03796506174848	0.6922845074802554	0.488774	0.488774	chr5	74993451	0.3108919041502201	chr5:74993451:T:C
chr5:74994251	['A', 'T']	10699	2560.478638870712	-97.08479532878911	-0.0166219398579103	0.0214945517255007	-0.7733094446529147	0.439356	0.439356	chr5	74994251	0.3571834383440932	chr5:74994251:A:T
chr5:74994694	['T', 'C']	10699	15997.485695587136	-404.3713326165576	0.0054218959060637	0.0160324676911846	0.3381822443369077	0.735233	0.735233	chr5	74994694	0.1335750084278924	chr5:74994694:T:C
chr5:74995127	['G', 'C']	10699	9774.654417952315	-187.01010623752995	0.0130541903454835	0.0139169262664349	0.938008156080258	0.348261	0.348261	chr5	74995127	0.4580951572762763	chr5:74995127:G:C
chr5:74996146	['T', 'C']	10699	9735.909983174424	-193.9899076514054	0.0118754285095233	0.013926102391386	0.852746028699947	0.393819	0.393819	chr5	74996146	0.4047033349320252	chr5:74996146:T:C
chr5:74996658	['A', 'C']	10699	13428.51023651491	-298.4885722919426	0.0138571840083571	0.0144223823480769	0.96081102788159	0.336669	0.336669	chr5	74996658	0.4727968709856946	chr5:74996658:A:C
chr5:74996794	['A', 'G']	10699	9730.0	-189.4751927199051	0.0127719282057839	0.0139300917309864	0.9168588730376932	0.359237	0.359237	chr5	74996794	0.4446189390752081	chr5:74996794:A:G
chr5:74997343	['A', 'T']	10699	3691.034966342558	-103.19002333966309	0.0022177757339503	0.018431742812547	0.1203237130913416	0.904229	0.904229	chr5	74997343	0.0437215685934631	chr5:74997343:A:T
chr5:74997403	['G', 'A']	10699	9719.725411368736	-199.4883170892581	0.010858524342075	0.0139221262543025	0.7799472683793034	0.435439	0.435439	chr5	74997403	0.3610726760614139	chr5:74997403:G:A
chr5:74997442	['CA', 'C']	10699	9717.63309957924	-196.56611393239868	0.0113785764515021	0.0139251367212153	0.8171249359560339	0.413875	0.413875	chr5	74997442	0.3831308062398751	chr5:74997442:CA:C
chr5:74998277	['T', 'A']	10699	852.0	-12.336151970029771	0.0083353649242963	0.0355822131102321	0.2342565061502423	0.81479	0.81479	chr5	74998277	0.0889543097792245	chr5:74998277:T:A
chr5:74998301	['A', 'G']	10699	621.0	-7.4692439380585585	0.0113677477188502	0.0413138787208403	0.2751556636853822	0.783202	0.783202	chr5	74998301	0.1061262121805892	chr5:74998301:A:G
chr5:74998788	['T', 'C']	10699	3697.0	-103.51774950700528	0.0021425483864038	0.0184242171600323	0.116289792276857	0.907425	0.907425	chr5	74998788	0.0421892598810188	chr5:74998788:T:C
chr5:74999932	['A', 'C']	10699	16081.0	-399.9756366890253	0.0075599444525951	0.0161470294478624	0.4681941329831396	0.639655	0.639655	chr5	74999932	0.1940542010084144	chr5:74999932:A:C
chr5:74999941	['G', 'C']	10699	1357.0	-26.71612817470149	0.003710692693905	0.0284447681607836	0.1304525553848914	0.896211	0.896211	chr5	74999941	0.0475897299052527	chr5:74999941:G:C
chr5:75000881	['C', 'T']	10699	1215.1135726303985	-35.49953456889297	0.0006506127872962	0.0300355389768321	0.0216614320721233	0.982718	0.982718	chr5	75000881	0.0075710891000254	chr5:75000881:C:T
chr5:75001205	['C', 'A']	10699	3515.657193605684	-126.1967884481358	-0.0121735994678693	0.0187790276216638	-0.6482550488304103	0.516834	0.516834	chr5	75001205	0.2866489239474113	chr5:75001205:C:A
chr5:75001716	['CTTG', 'C']	10699	3327.109738984004	-103.22222188467684	-0.0055539879435944	0.019209173547647	-0.2891320612944716	0.772486	0.772486	chr5	75001716	0.112109382683506	chr5:75001716:CTTG:C
chr5:75002308	['G', 'C']	10699	10637.994297999629	-262.26366794869784	0.0042890820256704	0.0139998180847681	0.3063669827493669	0.759331	0.759331	chr5	75002308	0.1195688695095239	chr5:75002308:G:C
chr5:75002361	['G', 'A']	10699	2246.2099457842587	-63.093672482155526	-0.0008439350508623	0.0226444347408099	-0.03726898288794	0.970271	0.970271	chr5	75002361	0.0131069488606368	chr5:75002361:G:A
chr5:75002811	['G', 'A']	10699	5682.531127313517	-201.3264665347606	-0.0137435171412381	0.0158759367335227	-0.8656822820550837	0.386684	0.386684	chr5	75002811	0.4126437975557643	chr5:75002811:G:A
chr5:75002840	['T', 'G']	10699	2492.698952879581	-16.45499130243721	0.0212885058933129	0.0215413308819687	0.9882632605180632	0.323046	0.323046	chr5	75002840	0.4907356320845228	chr5:75002840:T:G
chr5:75002848	['T', 'C']	10699	3340.624474151631	-140.2881198762292	-0.0205442023446829	0.019245427531701	-1.0674848511856976	0.285777	0.285777	chr5	75002848	0.5439727271721755	chr5:75002848:T:C
chr5:75002907	['T', 'C']	10699	6629.0	-204.35302322013203	-0.0085760724967184	0.0151290791064387	-0.5668601794188902	0.570821	0.570821	chr5	75002907	0.2435000579534029	chr5:75002907:T:C
chr5:75002992	['C', 'T']	10699	4026.752734411517	-107.58043175829438	-0.0003477229932623	0.0177928690355087	-0.019542828791041	0.984408	0.984408	chr5	75002992	0.0068248655688514	chr5:75002992:C:T
chr5:75003121	['G', 'A']	10699	13992.615686641117	-327.43582238611066	0.0076752862342675	0.0146741402199174	0.5230484457174341	0.600951	0.600951	chr5	75003121	0.2211609378095158	chr5:75003121:G:A
chr5:75003492	['C', 'T']	10699	3188.596054968683	-25.14650346628144	0.0211594933012082	0.0195961337269042	1.0797789806954392	0.280265	0.280265	chr5	75003492	0.5524311343337132	chr5:75003492:C:T
chr5:75004359	['G', 'A']	10699	13238.712135377711	-419.8241302311982	-0.0139263483458952	0.0143823619604639	-0.9682935517947466	0.33292	0.33292	chr5	75004359	0.4776601140390892	chr5:75004359:G:A
chr5:75004933	['C', 'A']	10699	4325.404281174051	-91.21773220624466	0.0064899612219691	0.0173470685244595	0.3741243780076271	0.708319	0.708319	chr5	75004933	0.1497711084988229	chr5:75004933:C:A
chr5:75005409	['T', 'C']	10699	13302.0	-414.0355667326512	-0.0122412958496442	0.0144236093634696	-0.8486985151336276	0.396068	0.396068	chr5	75005409	0.4022302446566044	chr5:75005409:T:C
chr5:75005496	['G', 'A']	10699	774.1447134710667	-18.0982277060998	-0.0047155824325927	0.0371235423315372	-0.1270240428696053	0.898924	0.898924	chr5	75005496	0.0462770243689472	chr5:75005496:G:A
chr5:75006027	['A', 'C']	10699	4332.404935501963	-93.5455441144254	0.00594435361933	0.0173341299848562	0.3429277168524318	0.73166	0.73166	chr5	75006027	0.1356906872846701	chr5:75006027:A:C
chr5:75006184	['G', 'A']	10699	4331.404842026547	-93.09966462044072	0.0061381661117371	0.0173346585824621	0.3540978948352214	0.723273	0.723273	chr5	75006184	0.140697746944741	chr5:75006184:G:A
chr5:75006416	['T', 'C']	10699	13664.831619296932	-453.2728878420784	-0.0189786846731701	0.0145772273591493	-1.3019406369660729	0.192965	0.192965	chr5	75006416	0.7145214562010316	chr5:75006416:T:C
chr5:75007271	['A', 'C']	10699	8266.772667788373	-283.04722744738825	-0.013552499408319	0.0143599618949734	-0.9437698726110776	0.345309	0.345309	chr5	75007271	0.461792102219906	chr5:75007271:A:C
chr5:75007294	['A', 'G']	10699	4356.628798503974	-94.50793215669148	0.0057680764620843	0.0172897256060623	0.3336129556655227	0.738678	0.738678	chr5	75007294	0.1315448353513981	chr5:75007294:A:G
chr5:75007736	['G', 'C']	10699	13261.47901280733	-397.3535385191231	-0.0089244498421849	0.0143905801445589	-0.6201591424762165	0.535166	0.535166	chr5	75007736	0.2715114858258641	chr5:75007736:G:C
chr5:75007972	['C', 'T']	10699	4441.830326259699	-95.3148641493306	0.0059644428889585	0.0171646687442002	0.3474837165718032	0.728235	0.728235	chr5	75007972	0.1377284520958588	chr5:75007972:C:T
chr5:75008041	['T', 'C']	10699	4356.2573192404825	-93.12462967687524	0.0060989114835821	0.0173021778602016	0.3524938613427831	0.724475	0.724475	chr5	75008041	0.1399765964583373	chr5:75008041:T:C
chr5:75008610	['C', 'T']	10699	7715.721162834175	-245.1930735515813	-0.0078593680397038	0.0144437360973865	-0.544136779203958	0.586359	0.586359	chr5	75008610	0.231836404492902	chr5:75008610:C:T
chr5:75009745	['G', 'A']	10699	11768.599831665577	-328.1543632175609	-0.0028942690163991	0.0139954437308274	-0.2068008040376711	0.836169	0.836169	chr5	75009745	0.0777059374535075	chr5:75009745:G:A
chr5:75009979	['G', 'A']	10699	7726.166417352281	-254.13900371874544	-0.0095117586008204	0.0144368148046672	-0.6588543753948694	0.510003	0.510003	chr5	75009979	0.2924272692361543	chr5:75009979:G:A
chr5:75010142	['A', 'G']	10699	14670.3711908768	-442.97657085437663	-0.0125349237686625	0.015059946086052	-0.8323352352683364	0.405238	0.405238	chr5	75010142	0.3922898367162016	chr5:75010142:A:G
chr5:75010609	['T', 'C']	10699	12059.127126565712	-355.42305563153286	-0.0063724542383834	0.0140846412793685	-0.4524399387947463	0.650961	0.650961	chr5	75010609	0.1864450298529424	chr5:75010609:T:C
chr5:75011656	['T', 'C']	10699	13662.276967657506	-375.0787344260669	-0.0030075720447682	0.0145596842395508	-0.2065684938824605	0.836351	0.836351	chr5	75011656	0.0776114194853895	chr5:75011656:T:C
chr5:75011712	['C', 'T']	10699	4301.804150696456	-91.70814802710704	0.0063249722613196	0.0173838480109466	0.363841898372374	0.715983	0.715983	chr5	75011712	0.1450972892757214	chr5:75011712:C:T
chr5:75011853	['T', 'C']	10699	13232.71045250561	-380.7484345851651	-0.0055034993033349	0.0143834741114083	-0.3826265657870351	0.702004	0.702004	chr5	75011853	0.1536604132648124	chr5:75011853:T:C
chr5:75011867	['C', 'A']	10699	4301.206058339566	-91.49298248945408	0.0063533055802819	0.0173843056704663	0.3654621415841434	0.714774	0.714774	chr5	75011867	0.1458312533990385	chr5:75011867:C:A
chr5:75012020	['T', 'C']	10699	2266.2118152925777	-4.232592255744864	0.0288825536739025	0.0227212926551488	1.2711668351033492	0.203697	0.203697	chr5	75012020	0.6910153671365071	chr5:75012020:T:C
chr5:75013736	['C', 'T']	10699	260.0	-9.894714451547973	-0.0109967907507724	0.0632238246392785	-0.1739342852716408	0.86192	0.86192	chr5	75013736	0.0645330417981202	chr5:75013736:C:T
chr5:75014536	['A', 'G']	10699	4298.6071061243565	-91.5622148702286	0.0063882338913933	0.0173863631098293	0.3674278427891443	0.713307	0.713307	chr5	75014536	0.1467235140327914	chr5:75014536:A:G
chr5:75014579	['A', 'C']	10699	13656.829375467469	-370.9190232541811	-0.0021714279801287	0.014560534016852	-0.1491310674193385	0.881453	0.881453	chr5	75014579	0.05480083978534	chr5:75014579:A:C
chr5:75015337	['C', 'T']	10699	12021.123574499909	-328.7386418896228	-0.0014945396503027	0.0140600523406584	-0.1062968767179388	0.915349	0.915349	chr5	75015337	0.0384132885829578	chr5:75015337:C:T
chr5:75015382	['C', 'T']	10699	4340.0	-93.40219347202334	0.0055300909181275	0.0173176106679152	0.3193333667197656	0.74948	0.74948	chr5	75015382	0.1252399518824518	chr5:75015382:C:T
chr5:75016662	['T', 'C']	10699	14372.686734598488	-460.0663661631391	-0.0167114051859168	0.0148847856501909	-1.1227172213731174	0.261583	0.261583	chr5	75016662	0.5823904837655609	chr5:75016662:T:C
chr5:75016876	['G', 'A']	10699	12956.109645429882	-361.51014906885007	-0.0025943344495096	0.0142659340601514	-0.181855211062296	0.8557	0.8557	chr5	75016876	0.0676784680107068	chr5:75016876:G:A
chr5:75016877	['A', 'C']	10699	12964.0	-362.2376340669152	-0.0027717243712364	0.0142575857923115	-0.1944034853874833	0.845864	0.845864	chr5	75016877	0.0726994582346321	chr5:75016877:A:C
chr5:75016921	['G', 'A']	10699	8658.0	-270.0415760720896	-0.0071023799435243	0.0141391247834106	-0.5023210454905644	0.615452	0.615452	chr5	75016921	0.2108058126725844	chr5:75016921:G:A
chr5:75017063	['A', 'G']	10699	261.0	-11.669430697059092	-0.0169805527004428	0.0631085727310793	-0.2690688755203042	0.787882	0.787882	chr5	75017063	0.1035388213254833	chr5:75017063:A:G
chr5:75017558	['G', 'A']	10699	252.02355580482333	-36.87364925358206	-0.1209054672944935	0.0647855601176703	-1.866240981399132	0.062035	0.062035	chr5	75017558	1.2073632134360783	chr5:75017558:G:A
chr5:75017922	['C', 'A']	10699	432.0403813796971	-4.595786572832353	0.0028211387629611	0.0498121455809875	0.0566355600638487	0.954837	0.954837	chr5	75017922	0.0200707603979066	chr5:75017922:C:A
chr5:75017976	['C', 'T']	10699	12005.0	-332.8163187741845	-0.0019117351475456	0.0140401779722696	-0.1361617460491936	0.891696	0.891696	chr5	75017976	0.0497831815266057	chr5:75017976:C:T
chr5:75018166	['G', 'T']	10699	258.0	-6.0911532575561065	0.0025953737247021	0.0634569605658089	0.0408997484525056	0.967377	0.967377	chr5	75018166	0.0144042424507964	chr5:75018166:G:T
chr5:75018561	['C', 'T']	10699	4303.608976157082	-94.68734219859262	0.0059119717446722	0.0173889226344568	0.3399849357519949	0.733875	0.733875	chr5	75018561	0.1343779066142799	chr5:75018561:C:T
chr5:75018833	['A', 'G']	10699	6727.030025254887	-227.24039282101063	-0.0096727297511512	0.0149924518260143	-0.6451733087691194	0.518829	0.518829	chr5	75018833	0.2849757569750391	chr5:75018833:A:G
chr5:75019059	['T', 'C']	10699	13649.551556511173	-372.6892956877243	-0.0020593318466378	0.014548746701019	-0.1415470273115427	0.88744	0.88744	chr5	75019059	0.0518610000190953	chr5:75019059:T:C
chr5:75019513	['G', 'A']	10699	4128.3858665171065	-121.21426854675217	-0.0030812238088049	0.017642627535868	-0.1746465373448905	0.861361	0.861361	chr5	75019513	0.0648147957591967	chr5:75019513:G:A
chr5:75020860	['A', 'G']	10699	915.0	-0.8507087323122372	0.0227082723124546	0.0343523932112416	0.6610390191104193	0.508602	0.508602	chr5	75020860	0.2936219363599638	chr5:75020860:A:G
chr5:75021555	['T', 'C']	10699	2114.197607029352	-161.5659296761917	-0.0593367531268633	0.0234205967354091	-2.533528662707099	0.0113062	0.0113062	chr5	75021555	1.9466833363950813	chr5:75021555:T:C
chr5:75023251	['A', 'G']	10699	473.0884360100963	7.2412715264004754	0.0325399004920573	0.047562274457537	0.6841535831325429	0.493893	0.493893	chr5	75023251	0.3063671290984574	chr5:75023251:A:G
chr5:75023500	['C', 'A']	10699	1216.568543108285	25.03807479396045	0.0488664903795531	0.0301652458853572	1.6199599554159068	0.10527	0.10527	chr5	75023500	0.9776953770649314	chr5:75023500:C:A
chr5:75023706	['A', 'G']	10699	473.0	7.192387460103089	0.0324278947952326	0.0475621417634195	0.6818005580264515	0.49538	0.49538	chr5	75023706	0.3050615311877547	chr5:75023706:A:G
chr5:75024672	['G', 'A']	10699	473.0884360100963	7.246874649873335	0.0325571622201739	0.0475622729435856	0.6845165339089344	0.493664	0.493664	chr5	75024672	0.306568542157427	chr5:75024672:G:A
chr5:75025728	['C', 'T']	10699	339.0316881660124	-26.33495218285636	-0.0523074003704128	0.0555750798186127	-0.9412024335571813	0.346622	0.346622	chr5	75025728	0.4601438761997549	chr5:75025728:C:T
chr5:75026861	['T', 'A']	10699	8470.166713417484	-270.4808916593338	-0.0091171323601742	0.0143315848569764	-0.6361566045318535	0.524688	0.524688	chr5	75026861	0.2800988683219167	chr5:75026861:T:A
chr5:75027659	['T', 'G']	10699	431.2015148681504	12.21880823480572	0.0515297000125824	0.0494864600310549	1.0412888693239588	0.297765	0.297765	chr5	75027659	0.5261263515810608	chr5:75027659:T:G
chr5:75027764	['C', 'T']	10699	20867.90090679629	-552.3478512389104	-0.0324579933002398	0.0451362617458231	-0.7191112432620428	0.472088	0.472088	chr5	75027764	0.3259770387553967	chr5:75027764:C:T
chr5:75028612	['G', 'A']	10699	14691.373153860535	-442.7152516784223	-0.0121090951949803	0.0150875074935027	-0.8025908321964381	0.422229	0.422229	chr5	75028612	0.3744519413091554	chr5:75028612:G:A
chr5:75028723	['G', 'A']	10699	14690.746190520707	-442.8894167252048	-0.0121216795573678	0.015088244523749	-0.8033856780547399	0.42177	0.42177	chr5	75028723	0.374924314349517	chr5:75028723:G:A
chr5:75030705	['T', 'C']	10699	838.1566794428345	5.415691768432223	0.0346143083099738	0.0359858973684643	0.9618853729157674	0.336129	0.336129	chr5	75030705	0.473494016549702	chr5:75030705:T:C
chr5:75031611	['G', 'A']	10699	14692.119670905013	-441.6167912924681	-0.011886328910621	0.0150868684788813	-0.7878592517234165	0.430797	0.430797	chr5	75031611	0.3657273297194187	chr5:75031611:G:A
chr5:75032026	['T', 'C']	10699	2470.230884277435	-37.58332131917128	0.0094689764675472	0.0218267778120404	0.4338238355238977	0.664425	0.664425	chr5	75032026	0.177554034923559	chr5:75032026:T:C
chr5:75032086	['C', 'T']	10699	4200.785266897261	-127.13115967260497	-0.004128910463658	0.0175051239413764	-0.2358686792213248	0.813539	0.813539	chr5	75032086	0.089621622716296	chr5:75032086:C:T
chr5:75032187	['C', 'T']	10699	226.0	-14.626369117525313	-0.0381907528385611	0.0680134299899324	-0.5615178185281099	0.574456	0.574456	chr5	75032187	0.2407432301419323	chr5:75032187:C:T
chr5:75032243	['C', 'T']	10699	14692.119670905013	-444.7572111014524	-0.0125642679790913	0.0150873582760231	-0.8327679206146055	0.404994	0.404994	chr5	75032243	0.3925514108253156	chr5:75032243:C:T
chr5:75032818	['A', 'G']	10699	3274.4234641076328	56.15397344526654	0.0500859445784882	0.0195664133165985	2.5597918110009155	0.0104871	0.0104871	chr5	75032818	1.9793445907501992	chr5:75032818:A:G
chr5:75033435	['G', 'C']	10699	1975.3692624100213	-49.41752557760162	0.0024935187384317	0.0243639738196882	0.1023445008144255	0.918485	0.918485	chr5	75033435	0.0369279318681592	chr5:75033435:G:C
chr5:75034926	['T', 'C']	10699	1961.2996910401648	-48.42069560271389	0.002856419183516	0.0244734784645975	0.1167148833235152	0.907088	0.907088	chr5	75034926	0.0423505783638119	chr5:75034926:T:C
chr5:75035991	['C', 'A']	10699	439.0410357076089	-7.276912924852937	0.0048239103400249	0.0490887078690642	0.0982692466237216	0.92172	0.92172	chr5	75035991	0.035400988841439	chr5:75035991:C:A
chr5:75036241	['A', 'C']	10699	6097.709798055348	-180.95296522944764	-0.0045787010580685	0.01555022832789	-0.2944459053283748	0.768423	0.768423	chr5	75036241	0.114399644560483	chr5:75036241:A:C
chr5:75039082	['G', 'T']	10699	836.4690919292996	5.003068035023738	0.0339603256918671	0.0360247116570562	0.9426952813712598	0.345858	0.345858	chr5	75039082	0.4611021742554391	chr5:75039082:G:T
chr5:75039370	['A', 'G']	10699	1694.1583473546457	9.537959935311914	0.0321861438779489	0.0256307745752322	1.2557616541581755	0.20923	0.20923	chr5	75039370	0.6793760449464625	chr5:75039370:A:G
chr5:75040534	['A', 'G']	10699	478.1340688107704	-10.217742026878108	-0.0055757959221315	0.0473964722172342	-0.1176415809298168	0.906354	0.906354	chr5	75040534	0.0427021442447442	chr5:75040534:A:G
chr5:75040765	['C', 'T']	10699	836.0	7.256963506126277	0.0373613416602802	0.0360229558371092	1.0371536924738467	0.299688	0.299688	chr5	75040765	0.5233306465709406	chr5:75040765:C:T
chr5:75041058	['C', 'T']	10699	4146.775170608582	-161.50624681848905	-0.0163639004544954	0.0176215086777146	-0.9286322047549952	0.353101	0.353101	chr5	75041058	0.4521010524910889	chr5:75041058:C:T
chr5:75041118	['T', 'C']	10699	4674.873889875666	-84.40034428641975	0.0093709451601124	0.0168326158060838	0.5567135416187338	0.577735	0.577735	chr5	75041118	0.2382713214902139	chr5:75041118:T:C
chr5:75041314	['A', 'T']	10699	8787.0	-242.7520862190057	-0.0037292846150884	0.0140943379140838	-0.2645945228375683	0.791327	0.791327	chr5	75041314	0.1016440159343573	chr5:75041314:A:T
chr5:75041727	['A', 'G']	10699	5513.5459985041125	-220.7384948084284	-0.0194782119713522	0.0159303074481978	-1.2227141274386275	0.221465	0.221465	chr5	75041727	0.654694899273509	chr5:75041727:A:G
chr5:75042727	['G', 'A']	10699	523.0	-1.042785949071587	0.0152205505663972	0.0452854310620539	0.3361025877293913	0.7368	0.7368	chr5	75042727	0.1326503828112075	chr5:75042727:G:A
chr5:75042747	['A', 'C']	10699	494.0	-5.117387744154541	0.0058611938298477	0.0465350154338642	0.1259523344991183	0.899772	0.899772	chr5	75042747	0.0458675257678054	chr5:75042747:A:C
chr5:75042765	['G', 'A']	10699	3366.3146382501404	-80.28118446309145	0.0051435445540906	0.0191206971375705	0.2690040283094106	0.787932	0.787932	chr5	75042765	0.1035112613163674	chr5:75042765:G:A
chr5:75043153	['G', 'A']	10699	523.0	-1.042785949071587	0.0152205505663972	0.0452854310620539	0.3361025877293913	0.7368	0.7368	chr5	75043153	0.1326503828112075	chr5:75043153:G:A
chr5:75043795	['A', 'G']	10699	523.0	-1.042785949071587	0.0152205505663972	0.0452854310620539	0.3361025877293913	0.7368	0.7368	chr5	75043795	0.1326503828112075	chr5:75043795:A:G
chr5:75045242	['G', 'T']	10699	9156.71169486772	-163.01795341215242	0.0169568565335337	0.0141421365903488	1.1990307422929165	0.230543	0.230543	chr5	75045242	0.6372480597708616	chr5:75045242:G:T
chr5:75046211	['C', 'T']	10699	516.0482333146383	5.768984390532171	0.0293822855619154	0.0455715752460141	0.6447502725832457	0.519103	0.519103	chr5	75046211	0.2847464612392765	chr5:75046211:C:T
chr5:75046488	['G', 'A']	10699	6355.0	-170.12179402077123	0.0011497691150698	0.0152569298808076	0.0753604508936122	0.939929	0.939929	chr5	75046488	0.0269049507330498	chr5:75046488:G:A
chr5:75046877	['C', 'T']	10699	3179.2971583473545	7.84948593193592	0.0314809856936464	0.0196867483717766	1.5990952441276804	0.109829	0.109829	chr5	75046877	0.9592829706595644	chr5:75046877:C:T
chr5:75046951	['T', 'C']	10699	324.03028603477287	-25.56038176067361	-0.0633485135854931	0.057304043115252	-1.105480698073681	0.268976	0.268976	chr5	75046951	0.5702864691892757	chr5:75046951:T:C
chr5:75047784	['CT', 'C']	10699	2224.207889325108	24.79565696064692	0.0382548896406577	0.0228200569646984	1.6763713473562416	0.0936947	0.0936947	chr5	75047784	1.0282849750231542	chr5:75047784:CT:C
chr5:75047944	['G', 'A']	10699	17891.016641735227	-487.2623933516213	-0.001928644880024	0.0192368883099885	-0.1002576325726533	0.920142	0.920142	chr5	75047944	0.0361451454179024	chr5:75047944:G:A
chr5:75048488	['A', 'G']	10699	4048.756847714312	-108.67321865758214	0.0019173041331826	0.0178045941190279	0.1076859219797417	0.914247	0.914247	chr5	75048488	0.0389364560766922	chr5:75048488:A:G
chr5:75048667	['A', 'G']	10699	5560.559181002243	-122.38559385869968	0.0066446184145361	0.0158660743182401	0.41879410629618	0.675375	0.675375	chr5	75048667	0.1704550194527478	chr5:75048667:A:G
chr5:75048785	['G', 'A']	10699	541.0	7.88437784435489	0.0330088085400754	0.0444929656819459	0.7418882520899142	0.458171	0.458171	chr5	75048785	0.338972403009025	chr5:75048785:G:A
chr5:75049544	['C', 'A']	10699	4327.2133507853405	-88.21950536004336	0.0081538701686993	0.0172561548759007	0.4725195286747636	0.636566	0.636566	chr5	75049544	0.1961565614528664	chr5:75049544:C:A
chr5:75049770	['T', 'C']	10699	541.0	7.021272382022397	0.0318178954937593	0.0444879247404054	0.7152029607904206	0.474499	0.474499	chr5	75049770	0.323764698505265	chr5:75049770:T:C
chr5:75049953	['T', 'C']	10699	2409.2251822770613	-105.82636969434166	-0.0159525319079399	0.0221534868959095	-0.7200912426515347	0.471485	0.471485	chr5	75049953	0.3265321195138289	chr5:75049953:T:C
chr5:75050125	['C', 'T']	10699	9113.0	-211.6191584582729	0.0063181046835676	0.0140874066790713	0.4484930993689561	0.653806	0.653806	chr5	75050125	0.1845510982020634	chr5:75050125:C:T
chr5:75051486	['CT', 'C']	10699	2790.0	-119.07776731940004	-0.0164286812644906	0.0204582444831747	-0.8030347510023079	0.421973	0.421973	chr5	75051486	0.3747153365410434	chr5:75051486:CT:C
chr5:75052307	['G', 'A']	10699	2347.6331056423687	-101.3298987674912	-0.016830981162079	0.0224236968344573	-0.750589043650277	0.452917	0.452917	chr5	75052307	0.3439813779974755	chr5:75052307:G:A
chr5:75053405	['G', 'A']	10699	1616.1510562722003	-85.36213639290447	-0.0262454693470463	0.026326508230288	-0.9969217762366024	0.318825	0.318825	chr5	75053405	0.4964476316411771	chr5:75053405:G:A
chr5:75053733	['C', 'T']	10699	3619.676638309807	-87.55103076167093	0.0034660094046854	0.0184874715108241	0.1874788233023704	0.851289	0.851289	chr5	75053733	0.0699229783428167	chr5:75053733:C:T
chr5:75053805	['G', 'A']	10699	4477.0	-141.47993961627796	-0.0050574998911114	0.0170765611073115	-0.2961661811959341	0.767109	0.767109	chr5	75053805	0.1151429219243082	chr5:75053805:G:A
chr5:75054055	['AGG', 'A']	10699	6321.772625280479	-129.80427410286163	0.010496712468323	0.0152421029922136	0.6886656305685153	0.491049	0.491049	chr5	75054055	0.3088751690423483	chr5:75054055:AGG:A
chr5:75054265	['C', 'T']	10699	12409.1598429613	-252.31054210082587	0.0168754063595566	0.0143180841463618	1.1786078491405283	0.238581	0.238581	chr5	75054265	0.622364145425592	chr5:75054265:C:T
chr5:75056355	['A', 'G']	10699	16878.15509021221	-469.0749409595061	-0.0054985577194575	0.0174244274118384	-0.3155660492878955	0.752338	0.752338	chr5	75056355	0.1235870017544881	chr5:75056355:A:G
chr5:75056790	['T', 'A']	10699	2635.0	-89.92458652366965	-0.0106614008889152	0.0213354609221163	-0.4997033308928225	0.617294	0.617294	chr5	75056790	0.2095079442860173	chr5:75056790:T:A
chr5:75056915	['T', 'G']	10699	15547.359480179504	-388.7710969333166	0.0068866645444013	0.0158306632987881	0.4350205935419339	0.663556	0.663556	chr5	75056915	0.1781224194993066	chr5:75056915:T:G
chr5:75057340	['AAG', 'A']	10699	3740.69926147518	-95.1917109375577	0.0022405589958608	0.0183899288316481	0.1218361972127356	0.903031	0.903031	chr5	75057340	0.0442973406080339	chr5:75057340:AAG:A
chr5:75057710	['G', 'A']	10699	2973.5558567822754	-94.5538887891112	-0.0105887506896207	0.0201871946292254	-0.5245280923923514	0.599922	0.599922	chr5	75057710	0.2219052115691102	chr5:75057710:G:A
chr5:75057877	['A', 'G']	10699	15949.0	-385.464448923428	0.0115520832925306	0.0163264571588888	0.7075682850299932	0.479229	0.479229	chr5	75057877	0.3194569089849901	chr5:75057877:A:G
chr5:75058096	['C', 'T']	10699	1926.1800336511496	-45.50587935161795	-0.0011882843482283	0.0244674186171532	-0.0485659875617337	0.961266	0.961266	chr5	75058096	0.0171564184218462	chr5:75058096:C:T
chr5:75058597	['G', 'A']	10699	17282.6153486633	-464.4626114458449	0.0019825168186134	0.0180269653766692	0.1099750721870951	0.912431	0.912431	chr5	75058597	0.0397999679150839	chr5:75058597:G:A
chr5:75058717	['A', 'G']	10699	17284.0	-462.9153621771627	0.002393691515137	0.0180331866186363	0.1327381325197018	0.894403	0.894403	chr5	75058717	0.0484667527478345	chr5:75058717:A:G
chr5:75059050	['G', 'T']	10699	17282.230625408993	-460.838129256909	0.0030969103426813	0.0180213318916834	0.1718469179356592	0.863561	0.863561	chr5	75059050	0.0637069794309661	chr5:75059050:G:T
chr5:75060030	['G', 'A']	10699	2607.4874263812285	-39.693230592719054	0.0182681121055441	0.0213737172508782	0.854699811507683	0.392737	0.392737	chr5	75060030	0.4058981816456086	chr5:75060030:G:A
chr5:75061032	['T', 'C']	10699	17549.640306599365	-477.1815229264112	-0.0001592261672768	0.0184969156975948	-0.0086082550128914	0.993132	0.993132	chr5	75061032	0.0029930243528528	chr5:75061032:T:C
chr5:75061269	['G', 'A']	10699	1965.0	-106.83948723307051	-0.0302986295586599	0.0242682629729674	-1.248487771556198	0.21188	0.21188	chr5	75061269	0.6739100357364399	chr5:75061269:G:A
chr5:75061650	['G', 'A']	10699	17666.256031419485	-470.7557038404061	0.0024580068304692	0.0187918358582277	0.1308018465579067	0.895935	0.895935	chr5	75061650	0.0477234972188008	chr5:75061650:G:A
chr5:75062141	['T', 'C']	10699	2946.550808637936	-98.13684723738344	-0.0072319443472269	0.0201758215409906	-0.358446090164609	0.720017	0.720017	chr5	75062141	0.1426572495145187	chr5:75062141:T:C
chr5:75063663	['C', 'G']	10699	521.4386342376052	-9.50481894104956	0.0143338004583649	0.0453368418987761	0.3161623054902696	0.751885	0.751885	chr5	75063663	0.123848579201781	chr5:75063663:C:G
chr5:75064717	['AATT', 'A']	10699	6838.639184894373	-183.81910719947007	-0.0015813039376592	0.0150106626810473	-0.1053453782327566	0.916104	0.916104	chr5	75064717	0.0380552205873158	chr5:75064717:AATT:A
chr5:75066032	['C', 'A']	10699	17469.265588482755	-454.7741183706778	0.0064633040257922	0.0183626543631049	0.351980922691583	0.72486	0.72486	chr5	75066032	0.1397458652892624	chr5:75066032:C:A
chr5:75066404	['A', 'G']	10699	3069.2868760515985	-68.01412103851938	0.0117855370634974	0.019923881111376	0.5915281765442858	0.554179	0.554179	chr5	75066404	0.2563499353508232	chr5:75066404:A:G
chr5:75067918	['G', 'A']	10699	2827.0569424964942	-89.58775281723445	-0.0055934661781374	0.0205265609715755	-0.2724989434851311	0.785244	0.785244	chr5	75067918	0.1049953733335921	chr5:75067918:G:A
chr5:75068475	['G', 'A']	10699	17678.0	-466.064994232328	0.0043492143064018	0.0188190567145817	0.2311069238147273	0.817236	0.817236	chr5	75068475	0.0876525105454831	chr5:75068475:G:A
chr5:75068928	['T', 'TA']	10699	4664.435969340064	-73.9939515878376	0.0120603915246151	0.0168360190480826	0.7163446115243426	0.473794	0.473794	chr5	75068928	0.3244104433671387	chr5:75068928:T:TA
chr5:75069201	['C', 'T']	10699	17474.166261455022	-451.4939295472578	0.0078011817553624	0.0183793561120594	0.4244534850839394	0.671244	0.671244	chr5	75069201	0.173119583271587	chr5:75069201:C:T
chr5:75069228	['T', 'C']	10699	17680.26257714606	-464.2575738679028	0.0049249025610519	0.0188226799345653	0.2616472562978691	0.793598	0.793598	chr5	75069228	0.1003994353473987	chr5:75069228:T:C
chr5:75069718	['G', 'T']	10699	482.0901187248761	-14.771329707436092	-0.0212760432619264	0.0477526567488663	-0.4455467969838456	0.655934	0.655934	chr5	75069718	0.1831398570844204	chr5:75069718:G:T
chr5:75069766	['C', 'G']	10699	17676.30429092269	-463.9785751942168	0.0049988688799367	0.0188138447224427	0.2657016124925104	0.790474	0.790474	chr5	75069766	0.1021124101621682	chr5:75069766:C:G
chr5:75069932	['A', 'C']	10699	2146.4012339908386	-44.48012298021104	0.0024045191821882	0.0232866819825618	0.1032572688538814	0.917761	0.917761	chr5	75069932	0.0372704014732029	chr5:75069932:A:C
chr5:75070047	['C', 'G']	10699	10478.979435408488	-276.7338173427069	0.0034435019071018	0.014101477840438	0.2441943990598677	0.807085	0.807085	chr5	75070047	0.0930807241540161	chr5:75070047:C:G
chr5:75070161	['C', 'T']	10699	17678.652364928024	-464.9365124599582	0.0047177532238226	0.0188203064907075	0.2506735597612078	0.802071	0.802071	chr5	75070161	0.0957871859011122	chr5:75070161:C:T
chr5:75070198	['A', 'G']	10699	17558.282228662243	-472.4974127323708	0.0013212516551665	0.0185192337714597	0.0713448337804734	0.943125	0.943125	chr5	75070198	0.0254307428803349	chr5:75070198:A:G
chr5:75070708	['C', 'T']	10699	17470.632922041503	-452.30181514961487	0.0074010464918132	0.0183679858046919	0.4029318494966752	0.687006	0.687006	chr5	75070708	0.1630394699921051	chr5:75070708:C:T
chr5:75071863	['A', 'G']	10699	3057.8574233358263	-69.06607698814541	0.0112920046136578	0.019943931340359	0.5661874993927142	0.571278	0.571278	chr5	75071863	0.2431525003619465	chr5:75071863:A:G
chr5:75072294	['C', 'A']	10699	2639.493409367112	-26.115437098549418	0.025106312223469	0.0212585736005551	1.1809970271388948	0.23763	0.23763	chr5	75072294	0.624098731990512	chr5:75072294:C:A
chr5:75072332	['G', 'A']	10699	1393.1302112544402	-45.70568213935836	-0.0084135716884031	0.0282667811370152	-0.2976487364309633	0.765977	0.765977	chr5	75072332	0.1157842707369114	chr5:75072332:G:A
chr5:75072429	['T', 'C']	10699	7231.703693314634	-179.65973435291752	0.0065281783452016	0.0148786106933199	0.4387626291030373	0.660842	0.660842	chr5	75072429	0.1799023631020328	chr5:75072429:T:C
chr5:75072817	['G', 'T']	10699	17678.0	-466.064994232328	0.0043492143064018	0.0188190567145817	0.2311069238147273	0.817236	0.817236	chr5	75072817	0.0876525105454831	chr5:75072817:G:T
chr5:75073388	['T', 'C']	10699	2760.516032532486	-89.87133820067241	-0.0065143674128707	0.0207760080672588	-0.3135524106354602	0.753867	0.753867	chr5	75073388	0.122705267208492	chr5:75073388:T:C
chr5:75074544	['C', 'G']	10699	412.0	-39.64914264643453	-0.0668186823483065	0.0508117348443701	-1.3150246208472047	0.18853	0.18853	chr5	75074544	0.7246195324725659	chr5:75074544:C:G
chr5:75074943	['T', 'C']	10699	3824.3574499906526	-103.73622736040886	-0.0001453855446049	0.0182195314281042	-0.0079796533285516	0.993633	0.993633	chr5	75074943	0.0027739933753135	chr5:75074943:T:C
chr5:75075070	['A', 'G']	10699	2846.0	-94.58269310489152	-0.0073279114290981	0.0204637894122133	-0.3580916164395559	0.720282	0.720282	chr5	75075070	0.1424974381989474	chr5:75075070:A:G
chr5:75075378	['T', 'G']	10699	17557.923242333585	-468.6170661722972	0.0024985078061885	0.0185169829347399	0.1349306101860173	0.892669	0.892669	chr5	75075378	0.0493095468467341	chr5:75075378:T:G
chr5:75075810	['A', 'G']	10699	2850.0	-92.25851756965588	-0.0062659472125101	0.0204559384425399	-0.3063143365488214	0.759371	0.759371	chr5	75075810	0.1195459923693342	chr5:75075810:A:G
chr5:75076316	['T', 'C']	10699	1716.6417952314168	-52.19384938180126	-0.004803657607313	0.0258105804093404	-0.1861119560711111	0.85236	0.85236	chr5	75076316	0.0693769392803201	chr5:75076316:T:C
chr5:75076873	['C', 'T']	10699	3819.3569826135727	-107.45074528572042	-0.0014957827021954	0.0182175391743954	-0.0821067372424145	0.934563	0.934563	chr5	75076873	0.0293914169923342	chr5:75076873:C:T
chr5:75077283	['C', 'T']	10699	1918.5379581151835	-36.01608490787787	0.0050873663681837	0.0244997857553066	0.2076494226926797	0.835507	0.835507	chr5	75077283	0.0780499071725787	chr5:75077283:C:T
chr5:75077535	['C', 'T']	10699	17471.26596241937	-453.631876081786	0.007027378131724	0.0183690229973827	0.3825667882676895	0.702049	0.702049	chr5	75077535	0.1536325749258147	chr5:75077535:C:T
chr5:75077559	['AT', 'A']	10699	17677.95689977562	-467.1741541838233	0.0039492649223711	0.0188213460944736	0.2098290368046906	0.833805	0.833805	chr5	75077559	0.0789355049090512	chr5:75077559:AT:A
chr5:75078547	['A', 'G']	10699	1406.5258532024309	-46.18810749157963	-0.0080186318610265	0.028163382032764	-0.2847183570388682	0.775865	0.775865	chr5	75078547	0.1102138391226498	chr5:75078547:A:G
chr5:75079674	['T', 'C']	10699	2848.129641754747	-99.77663377922116	-0.0094441326578059	0.0204570153977441	-0.4616574057448977	0.644336	0.644336	chr5	75079674	0.1908876033043191	chr5:75079674:T:C
chr5:75079677	['T', 'C']	10699	3824.0722700074793	-104.74865358839112	-0.0006105522714031	0.0182150309915089	-0.0335191453524133	0.973261	0.973261	chr5	75079677	0.0117706790947178	chr5:75079677:T:C
chr5:75080484	['A', 'C']	10699	17676.652177977194	-466.52826443376193	0.004120837554204	0.0188148450453733	0.2190205417193918	0.826638	0.826638	chr5	75080484	0.0826846343664493	chr5:75080484:A:C
chr5:75080746	['C', 'T']	10699	17676.956619296932	-465.3371793509498	0.0045695529135731	0.0188169790442898	0.2428420047031834	0.808132	0.808132	chr5	75080746	0.0925176959216011	chr5:75080746:C:T
chr5:75080833	['G', 'C']	10699	1790.5020568436798	-73.51153647495842	-0.01772824964406	0.0252922125324343	-0.7009370817727247	0.483358	0.483358	chr5	75080833	0.3157310890559834	chr5:75080833:G:C
chr5:75081176	['T', 'C']	10699	17557.64105440269	-471.81663968466273	0.0015430283853029	0.0185139208231718	0.0833442251395899	0.933579	0.933579	chr5	75081176	0.029848925907303	chr5:75081176:T:C
chr5:75082917	['C', 'T']	10699	17678.304664859308	-466.5945662952756	0.0041479737787808	0.0188171365120286	0.220435972079457	0.825536	0.825536	chr5	75082917	0.0832639832607314	chr5:75082917:C:T
chr5:75083456	['T', 'C']	10699	17663.650962796783	-478.0488346471261	1.6581847993394535e-05	0.0187970740827425	0.0008821504836552	0.999296	0.999296	chr5	75083456	0.0003058509874439	chr5:75083456:T:C
chr5:75083600	['T', 'C']	10699	17669.95465594615	-466.2727304210984	0.0041944445556549	0.0188053586100486	0.2230451778470019	0.823505	0.823505	chr5	75083600	0.0843337596201316	chr5:75083600:T:C
chr5:75083771	['A', 'G']	10699	2850.332055358145	-92.41801883617326	-0.0063037023617962	0.020459362033331	-0.3081084518435446	0.758006	0.758006	chr5	75083771	0.1203273566943602	chr5:75083771:A:G
chr5:75083800	['A', 'T']	10699	17677.0	-466.61241375706186	0.0041148820776709	0.0188145645211189	0.2187072718612238	0.826882	0.826882	chr5	75083800	0.0825564619169433	chr5:75083800:A:T
chr5:75083850	['T', 'A']	10699	15608.458870816976	-429.5089250864379	0.0004033363365275	0.0159657321828723	0.0252626269755583	0.979846	0.979846	chr5	75083850	0.008842175946002	chr5:75083850:T:A
chr5:75084002	['G', 'A']	10699	15395.194688610434	-427.6316792313122	-0.0003722515767145	0.0157892358418463	-0.0235762883298008	0.981191	0.981191	chr5	75084002	0.0082464440248275	chr5:75084002:G:A
chr5:75084976	['T', 'C']	10699	2850.2664049355017	-94.6784787510989	-0.0072702959084642	0.0204474424029317	-0.3555601607867517	0.722177	0.722177	chr5	75084976	0.1413563471638918	chr5:75084976:T:C
chr5:75085134	['A', 'G']	10699	10696.999626063382	-283.58242380989964	0.0028036696409269	0.0141120779437806	0.1986716380178862	0.842523	0.842523	chr5	75085134	0.0744182345079697	chr5:75085134:A:G
chr5:75085327	['G', 'A']	10699	2068.193307160217	-35.012830894272014	0.0067851224980434	0.0237492764186384	0.2856980725828956	0.775115	0.775115	chr5	75085327	0.1106338585772086	chr5:75085327:G:A
chr5:75085679	['G', 'GGT']	10699	2851.266498410918	-94.88026897023242	-0.0073508313604425	0.0204448428463284	-0.3595445274729825	0.719195	0.719195	chr5	75085679	0.1431533405739903	chr5:75085679:G:GGT
chr5:75085714	['C', 'T']	10699	2047.9570787357395	-32.701231304674856	0.0082658738362704	0.0238755398761371	0.3462067823032505	0.729194	0.729194	chr5	75085714	0.1371569134915701	chr5:75085714:C:T
chr5:75086557	['G', 'T']	10699	1505.0	-46.40258147573919	-0.0046504851858542	0.0273604302564517	-0.1699712008277937	0.865036	0.865036	chr5	75086557	0.062965818227656	chr5:75086557:G:T
chr5:75087144	['T', 'C']	10699	3318.310151430174	-56.988635852383325	0.0086791376298702	0.0193367534304905	0.4488415111186554	0.653555	0.653555	chr5	75087144	0.1847178584408912	chr5:75087144:T:C
chr5:75087694	['AG', 'A']	10699	2662.0	-27.90102069081601	0.0244316253640886	0.0211570691319256	1.1547736225535008	0.248209	0.248209	chr5	75087694	0.6051824751359477	chr5:75087694:AG:A
chr5:75087733	['TG', 'T']	10699	2662.2488315573005	-27.9930519229349	0.024396901888857	0.021157405467394	1.1531140680957028	0.248889	0.248889	chr5	75087733	0.6039942972237402	chr5:75087733:TG:T
chr5:75088290	['A', 'G']	10699	17826.33233616902	-440.1332630194593	0.0130998770871109	0.0190578730220541	0.687373510776966	0.491862	0.491862	chr5	75088290	0.3081567286254482	chr5:75088290:A:G
chr5:75090608	['T', 'A']	10699	3345.3126752664048	-98.27424469165676	-0.0023395209121706	0.019296877468446	-0.1212383151624482	0.903505	0.903505	chr5	75090608	0.0440694397091356	chr5:75090608:T:A
chr5:75091492	['C', 'G']	10699	17677.304477890997	-469.3514919441664	0.0032223123259779	0.018823234793838	0.1711880216801427	0.864079	0.864079	chr5	75091492	0.0634465495400546	chr5:75091492:C:G
chr5:75091644	['C', 'T']	10699	2844.797681376216	-98.2653545734856	-0.0088822039720858	0.0204679697851746	-0.4339562773108754	0.664329	0.664329	chr5	75091644	0.1776167888574479	chr5:75091644:C:T
chr5:75092002	['C', 'T']	10699	2639.0	-35.0931566367488	0.0210768987300934	0.0212374322849464	0.9924410092190455	0.321005	0.321005	chr5	75092002	0.4934882029362559	chr5:75092002:C:T
chr5:75093974	['G', 'A']	10699	17467.0	-450.6364790738938	0.0079577117648323	0.0183672868155586	0.4332546142902012	0.664839	0.664839	chr5	75093974	0.1772835124068559	chr5:75093974:G:A
chr5:75094076	['A', 'C']	10699	17466.632548139838	-451.5816913306375	0.0075647483191869	0.0183607889140094	0.4120056253909123	0.680344	0.680344	chr5	75094076	0.1672714409323151	chr5:75094076:A:C
chr5:75094454	['G', 'A']	10699	3337.93595736724	-94.5906158511128	-0.0012539638074834	0.0193144901842281	-0.0649234743201986	0.948236	0.948236	chr5	75094454	0.023083560613182	chr5:75094454:G:A
chr5:75095793	['T', 'A']	10699	3718.695148172385	-92.58303769921856	0.0003640834736087	0.0185240946713981	0.019654589337144	0.984319	0.984319	chr5	75095793	0.0068641317636216	chr5:75095793:T:A
chr5:75096796	['A', 'G']	10699	3051.8491855457783	-68.14728310665281	0.0118186279932801	0.0199797555718991	0.5915301591528306	0.554178	0.554178	chr5	75096796	0.2563507190233798	chr5:75096796:A:G
chr5:75096861	['T', 'C']	10699	3108.658415841599	-58.02741453762479	0.0161985561768797	0.0200284438503565	0.8087775714333092	0.418661	0.418661	chr5	75096861	0.3781374935479098	chr5:75096861:T:C
chr5:75097057	['C', 'T']	10699	2177.0	-60.07542492144352	-0.0026775671640335	0.0231516854553112	-0.1156532283233532	0.90793	0.90793	chr5	75097057	0.0419476336216718	chr5:75097057:C:T
chr5:75097626	['C', 'T']	10699	17676.304290922686	-468.2807900871889	0.0035455892742447	0.0188213820209402	0.1883809207155995	0.850582	0.850582	chr5	75097626	0.0702838120562636	chr5:75097626:C:T
chr5:75097923	['C', 'T']	10699	483.090305693185	12.316682752634252	0.0396933713087694	0.0472774791582977	0.8395830745515286	0.401161	0.401161	chr5	75097923	0.3966812947644815	chr5:75097923:C:T
chr5:75098467	['GAA', 'G']	10699	3332.245815801776	-100.33273835955472	-0.0032189331252793	0.0193291386371437	-0.1665326730645791	0.867741	0.867741	chr5	75098467	0.0616098820306291	chr5:75098467:GAA:G
chr5:75098538	['C', 'T']	10699	1985.928090518048	-56.289903869927954	-0.0029318043888492	0.0240960345307688	-0.1216716545249623	0.903161	0.903161	chr5	75098538	0.044234824239071	chr5:75098538:C:T
chr5:75098823	['A', 'G']	10699	17677.956899775618	-467.9889214699036	0.0035815773077497	0.0188236255175876	0.1902703230258872	0.849101	0.849101	chr5	75098823	0.0710406476432237	chr5:75098823:A:G
chr5:75098838	['T', 'C']	10699	17469.632828566086	-455.6289215354723	0.0064664880410054	0.0183738439358488	0.3519398588331776	0.72489	0.72489	chr5	75098838	0.1397278913841629	chr5:75098838:T:C
chr5:75099143	['A', 'G']	10699	18818.758926902225	-489.51829220394137	0.0071149412064794	0.0221532294068095	0.3211694816960826	0.748088	0.748088	chr5	75099143	0.1260473116723418	chr5:75099143:A:G
chr5:75099216	['T', 'C']	10699	5235.489343802579	-127.26973951747432	0.0067490110221549	0.0162898808428055	0.4143069607004314	0.678658	0.678658	chr5	75099216	0.1683490270906132	chr5:75099216:T:C
chr5:75100107	['T', 'A']	10699	17677.956899775618	-465.3176500033568	0.0044944992951918	0.0188303225791476	0.2386841370507872	0.811355	0.811355	chr5	75100107	0.0907890831409816	chr5:75100107:T:A
chr5:75100356	['T', 'C']	10699	527.0492615442139	-3.3518301166097983	0.0281076881484423	0.0450910477965052	0.6233540696435281	0.533065	0.533065	chr5	75100356	0.2732198314609051	chr5:75100356:T:C
chr5:75101559	['A', 'G']	10699	17468.0	-451.3023764232893	0.007713355824142	0.0183672887123209	0.4199507039363896	0.67453	0.67453	chr5	75101559	0.1709987301363002	chr5:75101559:A:G
chr5:75101621	['C', 'T']	10699	740.0691718078145	5.950544018667192	0.0257224834772155	0.0384623919042931	0.6687697307338922	0.503657	0.503657	chr5	75101621	0.2978651256955527	chr5:75101621:C:T
chr5:75101907	['G', 'A']	10699	3721.695709077311	-94.3521967869487	-0.0001707136500053	0.0185217754393111	-0.0092169160869427	0.992646	0.992646	chr5	75101907	0.0032056031229058	chr5:75101907:G:A
chr5:75102049	['C', 'T']	10699	527.0492615442139	-5.501354542440511	0.0239723715132684	0.0450918568069193	0.5316341621485396	0.59499	0.59499	chr5	75102049	0.2254903333997105	chr5:75102049:C:T
chr5:75102186	['G', 'C']	10699	457.0	-5.467701842111461	-0.0011092123272306	0.0489978896478983	-0.0226379612510148	0.981939	0.981939	chr5	75102186	0.0079154906104492	chr5:75102186:G:C
chr5:75103251	['C', 'G']	10699	2847.266124509254	-94.61491467380402	-0.0072908657990461	0.0204623487453247	-0.3563063991230232	0.721618	0.721618	chr5	75103251	0.1416926423131542	chr5:75103251:C:G
chr5:75104041	['T', 'C']	10699	2923.273228640868	-102.93674680554469	-0.0099639340813573	0.0202396689088461	-0.4922972863949569	0.622519	0.622519	chr5	75104041	0.2058473888599677	chr5:75104041:T:C
chr5:75104100	['C', 'T']	10699	4009.7495559502654	-92.2651820508435	0.0029283911795318	0.0180007931057703	0.1626812308949375	0.870773	0.870773	chr5	75104100	0.0600950455620438	chr5:75104100:C:T
chr5:75104561	['G', 'C']	10699	1955.1827444382127	-41.10707522356645	0.0024780853744829	0.0243151204889447	0.1019154059141785	0.918826	0.918826	chr5	75104561	0.0367667240813126	chr5:75104561:G:C
chr5:75104691	['G', 'C']	10699	2060.192559356889	-61.1403591489269	-0.0061053497251706	0.023647246925724	-0.2581843774181204	0.79627	0.79627	chr5	75104691	0.0989396462979684	chr5:75104691:G:C
chr5:75106021	['T', 'C']	10699	2853.2666853617498	-94.35676368211963	-0.0070272605324392	0.0204414900769417	-0.3437743777967597	0.731023	0.731023	chr5	75106021	0.1360689587248414	chr5:75106021:T:C
chr5:75107706	['A', 'G']	10699	2853.800205684368	-93.21353316104494	-0.0065914372287328	0.0204414838103776	-0.3224539514781446	0.747115	0.747115	chr5	75107706	0.1266125440729465	chr5:75107706:A:G
chr5:75109080	['C', 'T']	10699	17467.530528284246	-451.4975112124879	0.0078456701126028	0.0183780622922534	0.4269040983667718	0.669458	0.669458	chr5	75109080	0.1742766642687069	chr5:75109080:C:T
chr5:75109133	['G', 'T']	10699	2841.2655636567583	-97.74910604389338	-0.0085040180028839	0.0204901897572376	-0.4150287578415471	0.678129	0.678129	chr5	75109133	0.1686876827418957	chr5:75109133:G:T
chr5:75109272	['A', 'G']	10699	17678.304664859308	-468.2032960910647	0.0035784205362163	0.0188238978767924	0.190099869837695	0.849234	0.849234	chr5	75109272	0.0709726267095313	chr5:75109272:A:G
chr5:75110254	['C', 'A']	10699	2665.744107744108	-22.43002691462583	0.0269137432325746	0.0211721795783402	1.2711843451445166	0.203691	0.203691	chr5	75110254	0.6910281596924568	chr5:75110254:C:A
chr5:75110491	['T', 'C']	10699	17595.289146489667	-461.5170522145969	0.0046787670221414	0.0186513846327778	0.2508536022531555	0.801932	0.801932	chr5	75110491	0.0958624562505264	chr5:75110491:T:C
chr5:75112166	['C', 'T']	10699	2171.0	-63.58742147472574	-0.0046714076911916	0.02320922519036	-0.2012737458005259	0.840488	0.840488	chr5	75112166	0.0754684827848746	chr5:75112166:C:T
chr5:75112169	['T', 'C']	10699	17678.652364928024	-469.2784758152387	0.0031530100282509	0.0188283856911235	0.167460454654774	0.867011	0.867011	chr5	75112169	0.0619753924788119	chr5:75112169:T:C
chr5:75113154	['G', 'A']	10699	3720.347728547392	-88.76393638810436	0.0015149213998151	0.0185099004519377	0.0818438437175152	0.934772	0.934772	chr5	75113154	0.0292943048673314	chr5:75113154:G:A
chr5:75114640	['G', 'A']	10699	3046.8543380703068	-60.840958032119055	0.0144763460035489	0.0199692795686624	0.7249308095353888	0.46851	0.46851	chr5	75114640	0.329281134982243	chr5:75114640:G:A
chr5:75115457	['C', 'T']	10699	2840.593004769476	-95.58074026106988	-0.0077017284256182	0.0204786015810253	-0.3760866382963558	0.70686	0.70686	chr5	75115457	0.1506665936262756	chr5:75115457:C:T
chr5:75115490	['A', 'C']	10699	3337.807764265668	-92.97795737146176	-0.0005959119782416	0.0193177974584996	-0.0308478220419193	0.975391	0.975391	chr5	75115490	0.0108212559910895	chr5:75115490:A:C
chr5:75115502	['C', 'A']	10699	17472.460414129113	-451.9718620785093	0.0075558993414597	0.0183895220855827	0.4108806801120486	0.681168	0.681168	chr5	75115502	0.1667457625735782	chr5:75115502:C:A
chr5:75115594	['C', 'T']	10699	2764.910112359547	-79.35881838208259	-0.001774033134352	0.0207376432648761	-0.0855465161442303	0.931829	0.931829	chr5	75115594	0.0306637777427107	chr5:75115594:C:T
chr5:75115595	['A', 'G']	10699	2763.6725538345254	-86.93743479293674	-0.0050788690092355	0.0207432645841395	-0.2448442475693464	0.806582	0.806582	chr5	75115595	0.0933514741061097	chr5:75115595:A:G
chr5:75115804	['C', 'G']	10699	17699.59263078942	-465.94736070366594	0.0044966149941152	0.0188627746469128	0.2383856605555724	0.811587	0.811587	chr5	75115804	0.0906649181116856	chr5:75115804:C:G
chr5:75116355	['C', 'T']	10699	1976.1399550645945	-56.192718462610245	-0.0026132488344675	0.0241914098323829	-0.1080238337729862	0.913979	0.913979	chr5	75116355	0.039063782700407	chr5:75116355:C:T
chr5:75116864	['T', 'A']	10699	527.0492615442139	-3.2399710464470366	0.0283285441580051	0.045091005716588	0.6282526572163741	0.529852	0.529852	chr5	75116864	0.2758454220205684	chr5:75116864:T:A
chr5:75117888	['T', 'C']	10699	5228.977470318781	-122.56316491793612	0.0079526681323742	0.0162991607538543	0.4879188721722187	0.625617	0.625617	chr5	75117888	0.2036914586280652	chr5:75117888:T:C
chr5:75118492	['G', 'C']	10699	456.0426247896803	-4.953395197853252	0.0002330351923807	0.0490489487620676	0.0047510741465864	0.996209	0.996209	chr5	75118492	0.001649539061494	chr5:75118492:G:C
chr5:75119007	['TC', 'T']	10699	3719.6953351406937	-89.40152556505433	0.0012891317891923	0.0185109482874067	0.0696415855728666	0.94448	0.94448	chr5	75119007	0.0248072341228804	chr5:75119007:TC:T
chr5:75120277	['C', 'T']	10699	2664.747195213164	-27.757030563948152	0.0244948237617963	0.0211621899321763	1.157480574567228	0.247102	0.247102	chr5	75120277	0.6071237394807668	chr5:75120277:C:T
chr5:75122155	['G', 'A']	10699	4011.49976624591	-117.95903199856852	-0.00603762383514	0.0180057291284615	-0.3353168201112403	0.737393	0.737393	chr5	75122155	0.1323009894255936	chr5:75122155:G:A
chr5:75122608	['G', 'T']	10699	2669.499018416378	-29.38686818240006	0.0238121005986766	0.0211497109779126	1.1258830261815096	0.26024	0.26024	chr5	75122608	0.5846259497262027	chr5:75122608:G:T
chr5:75122742	['T', 'C']	10699	2671.4993923529964	-30.18095749406606	0.0236399246419059	0.0211456313131382	1.117957855777893	0.26361	0.26361	chr5	75122742	0.5790381188790764	chr5:75122742:T:C
chr5:75123968	['G', 'A']	10699	17677.652271452607	-468.46353302093314	0.0035110819633953	0.0188215529842954	0.1865458161887566	0.85202	0.85202	chr5	75123968	0.0695502106468062	chr5:75123968:G:A
chr5:75124597	['G', 'A']	10699	7355.374964943442	-194.66485039068	-0.000223699962277	0.01472530027831	-0.015191538240246	0.98788	0.98788	chr5	75124597	0.0052958069336104	chr5:75124597:G:A
chr5:75125572	['A', 'G']	10699	17554.20366560688	-472.06507402092666	0.0014405311100277	0.0185179689881726	0.0777909883609691	0.937996	0.937996	chr5	75125572	0.0277990136269393	chr5:75125572:A:G
chr5:75125961	['T', 'C']	10699	5037.0	-120.70435664781354	0.0077133321542396	0.0165143723246279	0.4670678365860008	0.640461	0.640461	chr5	75125961	0.1935073108849097	chr5:75125961:T:C
chr5:75125987	['C', 'T']	10699	2773.0	-87.57895366895598	-0.0051772223330957	0.0207489337985348	-0.2495175117605975	0.802965	0.802965	chr5	75125987	0.0953033845322041	chr5:75125987:C:T
chr5:75126137	['A', 'G']	10699	17555.64086745186	-471.9817344850071	0.0014375690479969	0.0185179692741685	0.0776310310657156	0.938123	0.938123	chr5	75126137	0.0277402162912842	chr5:75126137:A:G
chr5:75126294	['T', 'C']	10699	17556.640960927274	-471.5671636248369	0.0015687197319434	0.0185187569750266	0.0847097747467052	0.932494	0.932494	chr5	75126294	0.0303539539163521	chr5:75126294:T:C
chr5:75126385	['T', 'C']	10699	17556.281854725625	-472.07893971003887	0.0013585265921427	0.0185195727026121	0.0733562601015676	0.941524	0.941524	chr5	75126385	0.0261686050846828	chr5:75126385:T:C
chr5:75126456	['T', 'C']	10699	2676.501637197119	-26.346041361715265	0.025401884004114	0.0211420074545196	1.2014887450379617	0.229588	0.229588	chr5	75126456	0.6390508151851159	chr5:75126456:T:C
chr5:75126782	['C', 'T']	10699	17555.922681376214	-471.064754837158	0.0017883042461742	0.0185204821120517	0.0965581908372975	0.923079	0.923079	chr5	75126782	0.0347611290977269	chr5:75126782:C:T
chr5:75127418	['A', 'T']	10699	17677.652271452607	-468.6416649108395	0.0034479998974707	0.0188220920565474	0.1831889827715146	0.854653	0.854653	chr5	75127418	0.0682101785749593	chr5:75127418:A:T
chr5:75127514	['A', 'G']	10699	18815.27580403889	-489.79091979525145	0.0069445615422885	0.022145677973725	0.3135854115881223	0.753842	0.753842	chr5	75127514	0.1227196696721618	chr5:75127514:A:G
chr5:75127675	['T', 'A']	10699	1862.174051224528	-54.608831002516254	-0.0049943359545693	0.0247298829544163	-0.2019555031366378	0.839955	0.839955	chr5	75127675	0.0757439803371472	chr5:75127675:T:A
chr5:75128766	['G', 'A']	10699	342.287932647334	-21.791152117421248	-0.0397904010654658	0.0559837940827361	-0.7107485606756344	0.477256	0.477256	chr5	75128766	0.3212486030065603	chr5:75128766:G:A
chr5:75129392	['C', 'T']	10699	6418.599925219667	-166.18251333110342	-0.0005811200646886	0.0152553892481211	-0.0380927720189269	0.969614	0.969614	chr5	75129392	0.0134011224694022	chr5:75129392:C:T
chr5:75129786	['G', 'A']	10699	2983.2788371658253	-32.40137930600222	0.0239087180291525	0.0201070092824882	1.1890738047241722	0.234437	0.234437	chr5	75129786	0.629973844754085	chr5:75129786:G:A
chr5:75129950	['G', 'A']	10699	17452.0	-455.3806379482567	0.0061064097980753	0.018347605777167	0.3328178004388213	0.739278	0.739278	chr5	75129950	0.1311922176774524	chr5:75129950:G:A
chr5:75130079	['C', 'T']	10699	3329.0	-62.05156305671471	0.00686047577157	0.0193226249325684	0.3550488505320345	0.72256	0.72256	chr5	75130079	0.1411260840911449	chr5:75130079:C:T
chr5:75130516	['C', 'A']	10699	2794.305872451842	-97.510508046477	-0.0095939496126697	0.0206432669539843	-0.4647495783518907	0.64212	0.64212	chr5	75130516	0.1923838029781203	chr5:75130516:C:A
chr5:75130543	['A', 'G']	10699	17676.608695652176	-468.7234936511894	0.0033517707816346	0.0188217987281917	0.1780791958323441	0.858664	0.858664	chr5	75130543	0.0661767447746093	chr5:75130543:A:G
chr5:75131108	['A', 'G']	10699	3396.0	-93.27522918409964	0.0002697570661803	0.0191800629853369	0.0140644515289979	0.988779	0.988779	chr5	75131108	0.0049007658403807	chr5:75131108:A:G
chr5:75131131	['C', 'T']	10699	1767.0	-56.6866797135756	-0.0072332788295	0.0252650060054415	-0.2862963431689704	0.774657	0.774657	chr5	75131131	0.1108905503725208	chr5:75131131:C:T
chr5:75131301	['C', 'T']	10699	3060.2860347728547	-66.24056460021866	0.0126869371397902	0.0199321614258776	0.636505839417846	0.52446	0.52446	chr5	75131301	0.2802876293802855	chr5:75131301:C:T
chr5:75131467	['C', 'T']	10699	256.0	-6.146197647803158	-0.0013911387083056	0.06470247426871	-0.021500548843438	0.982847	0.982847	chr5	75131467	0.0075140836199258	chr5:75131467:C:T
chr5:75131790	['A', 'AG']	10699	1607.3004580723568	-43.119582126313546	-0.0044171988426014	0.0265272723060044	-0.1665153805354356	0.867755	0.867755	chr5	75131790	0.0616028752466932	chr5:75131790:A:AG
chr5:75131884	['T', 'C']	10699	17679.304851827615	-467.3457336380525	0.0038565742300274	0.0188301365155279	0.2048086176564465	0.837726	0.837726	chr5	75131884	0.0768980054107683	chr5:75131884:T:C
chr5:75131912	['A', 'C']	10699	17678.304664859308	-468.9176151267226	0.0033232358651873	0.0188210418569752	0.1765702393332551	0.859849	0.859849	chr5	75131912	0.0655778094827354	chr5:75131912:A:C
chr5:75132033	['G', 'T']	10699	2796.0	-98.58166649910086	-0.0099774962538142	0.0206359012703442	-0.4835018409471084	0.628749	0.628749	chr5	75132033	0.2015226926633756	chr5:75132033:G:T
chr5:75132201	['G', 'A']	10699	3329.311179659749	-60.70808202161541	0.0072844060123375	0.0193229571709113	0.3769819468059185	0.706195	0.706195	chr5	75132201	0.1510753616526961	chr5:75132201:G:A
chr5:75132853	['G', 'A']	10699	17462.0	-451.0004033130136	0.007822588775115	0.0183508884881476	0.4262784758442318	0.669914	0.669914	chr5	75132853	0.1739809461390169	chr5:75132853:G:A
chr5:75133340	['A', 'C']	10699	17464.632361189007	-452.6478676658508	0.0070598216090203	0.0183592370013168	0.3845378546240204	0.700587	0.700587	chr5	75133340	0.1545379256547038	chr5:75133340:A:C
chr5:75134309	['A', 'G']	10699	17634.0	-465.164295527084	0.0037825166695592	0.018727161109783	0.2019802492959436	0.839936	0.839936	chr5	75134309	0.0757538043021027	chr5:75134309:A:G
chr5:75135348	['C', 'A']	10699	17549.0	-470.9596287233545	0.001821375386966	0.018507432953776	0.0984131830446226	0.921606	0.921606	chr5	75135348	0.0354547064920337	chr5:75135348:C:A
chr5:75135764	['C', 'A']	10699	2842.265657132174	-99.0490433848494	-0.008762211287774	0.0204700976337055	-0.4280493158638581	0.668624	0.668624	chr5	75135764	0.1748180386311298	chr5:75135764:C:A
chr5:75137433	['G', 'A']	10699	17671.651710600112	-469.484473263754	0.0031240200039673	0.0188105129381289	0.166078405955372	0.868098	0.868098	chr5	75137433	0.0614312443433488	chr5:75137433:G:A
chr5:75137535	['T', 'C']	10699	17550.921278982798	-473.6629818020913	0.0008598561495785	0.0185102364189977	0.046453007412484	0.96295	0.96295	chr5	75137535	0.0163962624993913	chr5:75137535:T:C
chr5:75138729	['G', 'A']	10699	2666.0	-27.653040822736703	0.0246091123039955	0.0211664274320957	1.1626483677013686	0.244998	0.244998	chr5	75138729	0.6108374609110149	chr5:75138729:G:A
chr5:75139286	['GAAT', 'G']	10699	1869.3494437692807	-55.08626609885544	-0.0053183405300442	0.0246676541311695	-0.2155997689023913	0.829304	0.829304	chr5	75139286	0.0812862398706172	chr5:75139286:GAAT:G
chr5:75139499	['A', 'G']	10699	10409.891912108462	-255.84948080520672	0.0071511457399136	0.0141333963321824	0.5059750375520266	0.612885	0.612885	chr5	75139499	0.2126210076199019	chr5:75139499:A:G
chr5:75141227	['A', 'T']	10699	456.0426247896803	-3.334442153914292	0.0038421634832791	0.0490435744473176	0.0783418322701254	0.937558	0.937558	chr5	75141227	0.0280018560793898	chr5:75141227:A:T
chr5:75141328	['G', 'A']	10699	17669.95465594615	-467.72616754198407	0.0037709169758717	0.0188098729155064	0.2004754095261895	0.841113	0.841113	chr5	75141328	0.0751456546423033	chr5:75141328:G:A
chr5:75141403	['C', 'A']	10699	17671.303356081145	-467.7558832096829	0.00370130512872	0.0188102756081477	0.1967703826262273	0.844011	0.844011	chr5	75141403	0.0736518931750915	chr5:75141403:C:A
chr5:75143593	['G', 'A']	10699	1920.179472798654	-103.77430003469644	-0.0308020695796697	0.0244398138403237	-1.260323412482334	0.20758	0.20758	chr5	75143593	0.6828144923845644	chr5:75143593:G:A
chr5:75145875	['G', 'A']	10699	18816.5174347948	-487.4285726197093	0.0080683417614868	0.0221446885201174	0.3643465905676273	0.715606	0.715606	chr5	75145875	0.1453260267464095	chr5:75145875:G:A
chr5:75146585	['G', 'A']	10699	17677.304477890997	-467.2362445033491	0.0037672544278858	0.0188219476882931	0.2001522100833928	0.841365	0.841365	chr5	75146585	0.0750155581890266	chr5:75146585:G:A
chr5:75147095	['A', 'G']	10699	17678.9571802543	-469.3650888077575	0.0031717580061714	0.018823648085769	0.1684985817690346	0.866194	0.866194	chr5	75147095	0.0623848288905406	chr5:75147095:A:G
chr5:75147139	['T', 'C']	10699	5005.0	-114.65397420210596	0.0087640466560802	0.0165491348086796	0.5295773318302806	0.596416	0.596416	chr5	75147139	0.2244507142825853	chr5:75147139:T:C
chr5:75147307	['C', 'T']	10699	17678.609443665264	-469.9490936176175	0.0029328330869162	0.0188249411213715	0.1557950735679423	0.876197	0.876197	chr5	75147307	0.0573982381307675	chr5:75147307:C:T
chr5:75148287	['T', 'C']	10699	2849.5326727119755	-95.71293741999624	-0.0076524313550219	0.0204487328596149	-0.37422521031291	0.708244	0.708244	chr5	75148287	0.1498170959856811	chr5:75148287:T:C
chr5:75148537	['C', 'T']	10699	5331.996728054595	-130.810605243772	0.0025477194611109	0.0162289469100575	0.1569861233283156	0.875259	0.875259	chr5	75148537	0.0578634148328625	chr5:75148537:C:T
chr5:75149053	['T', 'C']	10699	6911.938107703815	-197.4933657406238	-0.0044182649503239	0.0149168031413202	-0.2961938230642152	0.767088	0.767088	chr5	75149053	0.1151548111199206	chr5:75149053:T:C
chr5:75150040	['T', 'A']	10699	5375.502430360815	-135.94982278258306	0.0018386471243914	0.0161912256333631	0.1135582423484245	0.90959	0.90959	chr5	75150040	0.0411543229121114	chr5:75150040:T:A
chr5:75150041	['C', 'T']	10699	5375.004767691877	-136.31053369292474	0.0017288027142598	0.0161917295525169	0.1067707256752633	0.914973	0.914973	chr5	75150041	0.0385917213696398	chr5:75150041:C:T
chr5:75150476	['A', 'G']	10699	5034.94119846686	-120.48576876573964	0.0077180847434839	0.0165203918658742	0.4671853310832795	0.640377	0.640377	chr5	75150476	0.1935642747422159	chr5:75150476:A:G
chr5:75150684	['G', 'T']	10699	4202.178290949888	-100.15542619986604	0.0015959335700888	0.017680212209116	0.0902666524141567	0.928077	0.928077	chr5	75150684	0.0324159900658063	chr5:75150684:G:T
chr5:75150727	['T', 'C']	10699	1772.4970082273749	-56.46586821104394	-0.0071820898460007	0.0252235337103225	-0.2847376552580951	0.775851	0.775851	chr5	75150727	0.1102216757664002	chr5:75150727:T:C
chr5:75151313	['A', 'C']	10699	2851.0	-95.04031727183418	-0.0073219582448129	0.0204445489467065	-0.3581374313465806	0.720248	0.720248	chr5	75151313	0.1425179390040503	chr5:75151313:A:C
chr5:75151450	['A', 'G']	10699	2851.0	-95.04031727183418	-0.0073219582448129	0.0204445489467065	-0.3581374313465806	0.720248	0.720248	chr5	75151450	0.1425179390040503	chr5:75151450:A:G
chr5:75152669	['C', 'T']	10699	17681.568462401796	-470.6334384273716	0.0028000124370902	0.0188305234496475	0.1486954117115998	0.881797	0.881797	chr5	75152669	0.054631383039365	chr5:75152669:C:T
chr5:75153647	['G', 'C']	10699	464.043372593008	-0.7989653043566525	0.0134364752291591	0.0484239057519385	0.2774760734499664	0.78142	0.78142	chr5	75153647	0.1071154774489846	chr5:75153647:G:C
chr5:75153995	['G', 'C']	10699	3340.312207889325	-95.1371453691254	-0.0011734475728674	0.019315420508068	-0.0607518522507592	0.951558	0.951558	chr5	75153995	0.0215647351622849	chr5:75153995:G:C
chr5:75155353	['G', 'C']	10699	17679.65245840344	-470.4350572245668	0.0027478142778933	0.0188248347592971	0.1459675111642782	0.88395	0.88395	chr5	75155353	0.0535722998491695	chr5:75155353:G:C
chr5:75155868	['T', 'A']	10699	12481.49981301421	-307.24037961280084	0.0083158943676329	0.0143120200070346	0.5810426734692574	0.561224	0.561224	chr5	75155868	0.2508637652190552	chr5:75155868:T:A
chr5:75155986	['A', 'C']	10699	339.0316881660123	7.926691672523018	0.031841198054414	0.0561498909874551	0.5670749754710643	0.570675	0.570675	chr5	75155986	0.2436111525077485	chr5:75155986:A:C
chr5:75157993	['C', 'G']	10699	17679.65245840344	-469.8797866106736	0.0029208769438145	0.0188319596172162	0.1551021244302301	0.876744	0.876744	chr5	75157993	0.0571271975317837	chr5:75157993:C:G
chr5:75158881	['C', 'T']	10699	17676.608695652176	-468.5092637429021	0.0034167376111095	0.018823335258761	0.1815160578154869	0.855966	0.855966	chr5	75158881	0.067543485679906	chr5:75158881:C:T
chr5:75159238	['A', 'G']	10699	17678.609443665264	-465.0703110278572	0.0045595583492515	0.0188246470518535	0.2422121560469122	0.80862	0.80862	chr5	75159238	0.0922555212484229	chr5:75159238:A:G
chr5:75159242	['C', 'A']	10699	1952.3649621389168	-49.86314273492334	-2.699031247638324e-05	0.0242519153137324	-0.001112914676108	0.999112	0.999112	chr5	75159242	0.0003858248315198	chr5:75159242:C:A
chr5:75159976	['T', 'C']	10699	2851.332522910043	-94.54783862016278	-0.00713582159525	0.0204487166603836	-0.3489618304054587	0.727125	0.727125	chr5	75159976	0.1383909231935757	chr5:75159976:T:C
chr5:75160652	['C', 'A']	10699	10406.94540525381	-256.175859646761	0.007074064812078	0.0141378417566512	0.5003638415142143	0.616829	0.616829	chr5	75160652	0.2098352162737229	chr5:75160652:C:A
chr5:75160872	['A', 'T']	10699	2850.0	-94.1704296631418	-0.0070127520688532	0.0204471931472531	-0.3429689355575619	0.731629	0.731629	chr5	75160872	0.1357090884739649	chr5:75160872:A:T
chr5:75160929	['G', 'A']	10699	4143.3872686483455	-98.40269886544748	0.0020114863748276	0.0177773855379906	0.1131486050369448	0.909915	0.909915	chr5	75160929	0.0409991755416786	chr5:75160929:G:A
chr5:75161013	['A', 'G']	10699	17675.95633881825	-466.1560519647579	0.0043823397860492	0.018817635264112	0.2328847235341523	0.815855	0.815855	chr5	75161013	0.0883870205298885	chr5:75161013:A:G
chr5:75161075	['A', 'G']	10699	2851.0	-93.86173190459472	-0.0068095568483103	0.020445173402042	-0.3330642746043041	0.739092	0.739092	chr5	75161075	0.1313014985395644	chr5:75161075:A:G
chr5:75161339	['C', 'T']	10699	4208.966990835983	-101.3273802203524	0.0012014097965056	0.0176776649252568	0.0679620188291488	0.945817	0.945817	chr5	75161339	0.0241928842941161	chr5:75161339:C:T
chr5:75161448	['C', 'T']	10699	17678.304664859308	-467.796375639462	0.003687262712892	0.0188241071764653	0.1958798193362409	0.844708	0.844708	chr5	75161448	0.0732933927128175	chr5:75161448:C:T
chr5:75161607	['G', 'C']	10699	4211.0	-101.41692498982982	0.0011892105393206	0.0176733300241223	0.0672884248581031	0.946353	0.946353	chr5	75161607	0.0239468367946562	chr5:75161607:G:C
chr5:75162182	['A', 'G']	10699	3163.5913807609613	-96.72312421903791	-0.0051205757874331	0.0196360545185547	-0.260774168384719	0.794272	0.794272	chr5	75162182	0.1000307471066958	chr5:75162182:A:G
chr5:75162395	['C', 'T']	10699	14618.36633015517	-355.3034110772354	0.0094149107473405	0.0151156939683771	0.6228566658624525	0.533392	0.533392	chr5	75162395	0.2729535022980173	chr5:75162395:C:T
chr5:75162561	['G', 'T']	10699	1766.6604955586724	-57.01134479729265	-0.0073927538635546	0.0252557468981115	-0.2927157091563753	0.769745	0.769745	chr5	75162561	0.113653123443877	chr5:75162561:G:T
chr5:75162702	['A', 'G']	10699	1983.3707581564925	-56.65420069723285	-0.0031272552083813	0.0241045904615499	-0.1297369151892365	0.896777	0.896777	chr5	75162702	0.0473155387953041	chr5:75162702:A:G
chr5:75163133	['T', 'G']	10699	2845.0	-96.94769723167256	-0.0081703345739818	0.0204566838561625	-0.3993968245992386	0.689609	0.689609	chr5	75163133	0.1613970792239013	chr5:75163133:T:G
chr5:75163395	['A', 'G']	10699	17678.0	-467.12314834179904	0.0039266840819998	0.0188222580803513	0.2086191818875813	0.83475	0.83475	chr5	75163395	0.0784435722735916	chr5:75163395:A:G
chr5:75164220	['A', 'G']	10699	17678.0	-467.12314834179904	0.0039266840819998	0.0188222580803513	0.2086191818875813	0.83475	0.83475	chr5	75164220	0.0784435722735916	chr5:75164220:A:G
chr5:75164443	['C', 'T']	10699	2849.0	-94.08367497116502	-0.0069701148510397	0.0204492286722525	-0.3408497681136259	0.733223	0.733223	chr5	75164443	0.1347639203922862	chr5:75164443:C:T
chr5:75164548	['G', 'A']	10699	3340.0	-92.19431761087768	-0.0002893990016598	0.0193080735870888	-0.0149884969287324	0.988042	0.988042	chr5	75164548	0.0052245938935957	chr5:75164548:G:A
chr5:75164905	['T', 'C']	10699	1914.0	23.70267867888105	0.0499418949203693	0.0244564325425559	2.042076040054773	0.0411685	0.0411685	chr5	75164905	1.385434956504835	chr5:75164905:T:C
chr5:75165263	['C', 'CA']	10699	1912.5362752430813	22.71349275185393	0.049443590522465	0.0244653337425135	2.020965299015994	0.0433082	0.0433082	chr5	75165263	1.363429866288919	chr5:75165263:C:CA
chr5:75165850	['C', 'T']	10699	17678.0	-467.12314834179904	0.0039266840819998	0.0188222580803513	0.2086191818875813	0.83475	0.83475	chr5	75165850	0.0784435722735916	chr5:75165850:C:T
chr5:75165993	['A', 'G']	10699	1934.1807814544773	-107.35829359913244	-0.0324795348215173	0.0243362060147942	-1.3346178447771455	0.18203	0.18203	chr5	75165993	0.7398570309117931	chr5:75165993:A:G
chr5:75166025	['T', 'G']	10699	17678.304664859308	-466.12098130861193	0.0042739250529134	0.0188237727540309	0.2270493332426255	0.82039	0.82039	chr5	75166025	0.0859796420278153	chr5:75166025:T:G
chr5:75166099	['C', 'A']	10699	7358.375525848369	-192.1576453491241	0.0004386976797683	0.0147295127171382	0.0297835840324794	0.97624	0.97624	chr5	75166099	0.0104434017364739	chr5:75166099:C:A
chr5:75166108	['T', 'C']	10699	2663.74691473448	-25.671689039966164	0.0253243260079724	0.0211744405007428	1.1959856038266492	0.231729	0.231729	chr5	75166108	0.6350196125118673	chr5:75166108:T:C
chr5:75167360	['T', 'G']	10699	17678.0	-467.12314834179904	0.0039266840819998	0.0188222580803513	0.2086191818875813	0.83475	0.83475	chr5	75167360	0.0784435722735916	chr5:75167360:T:G
chr5:75167617	['A', 'T']	10699	8115.551201720753	-244.15695162663744	-0.0057049275296772	0.0144968205694688	-0.3935295675585717	0.693936	0.693936	chr5	75167617	0.1586805816035418	chr5:75167617:A:T
chr5:75169039	['A', 'G']	10699	2304.215367358385	-10.198187310755587	0.0327923758373799	0.0225434275297476	1.4546313241013598	0.145801	0.145801	chr5	75169039	0.836239497328109	chr5:75169039:A:G
chr5:75170071	['A', 'G']	10699	2842.0	-94.67207584922492	-0.0072739611543095	0.0204630972774795	-0.3554672616600824	0.722247	0.722247	chr5	75170071	0.1413142534105935	chr5:75170071:A:G
chr5:75170912	['C', 'T']	10699	17677.26117449037	-467.0361458848114	0.0039938296863809	0.0188254838592514	0.2121501745315448	0.831994	0.831994	chr5	75170912	0.079879805651929	chr5:75170912:C:T
chr5:75171008	['A', 'G']	10699	514.5771498081781	-4.5379809335511245	0.0163787053226545	0.0456171843742265	0.3590468273598327	0.719567	0.719567	chr5	75171008	0.1429287620114926	chr5:75171008:A:G
chr5:75171059	['A', 'C']	10699	17467.591653410684	-449.7381745121384	0.0081481770765682	0.018376006460765	0.4434139209716512	0.657475	0.657475	chr5	75171059	0.1821207562503209	chr5:75171059:A:C
chr5:75171594	['A', 'C']	10699	2850.661045531197	-91.36532433553336	-0.0059842892297781	0.0204664017448242	-0.292395766700492	0.76999	0.76999	chr5	75171594	0.1135149150522197	chr5:75171594:A:C
chr5:75171668	['A', 'G']	10699	7263.18298390116	-168.5063859207047	0.0074725284427094	0.0147363780494687	0.5070803977493542	0.612109	0.612109	chr5	75171668	0.2131712349076055	chr5:75171668:A:G
chr5:75173231	['C', 'T']	10699	526.0	-8.473541544437186	0.0181905237766984	0.0451349661747122	0.4030250893793741	0.686938	0.686938	chr5	75173231	0.1630824586798443	chr5:75173231:C:T
chr5:75173249	['C', 'T']	10699	4222.789380200056	-94.703448449177	0.0036016636676946	0.0176518119398444	0.2040393178880856	0.838327	0.838327	chr5	75173249	0.0765865462924579	chr5:75173249:C:T
chr5:75173282	['T', 'C']	10699	2151.2010656197417	-44.29840927069195	0.0027805063573703	0.02327979480311	0.1194386110739644	0.90493	0.90493	chr5	75173282	0.0433850139323748	chr5:75173282:T:C
chr5:75173356	['C', 'G']	10699	5331.996728054595	-130.46080633711455	0.0025852300939489	0.0162326017658556	0.1592615978164898	0.873466	0.873466	chr5	75173356	0.0587539954317856	chr5:75173356:C:G
chr5:75173616	['T', 'C']	10699	10388.855058911537	-254.7168340405346	0.007094928212522	0.0141308156169421	0.5020890799831481	0.615615	0.615615	chr5	75173616	0.2106908067452645	chr5:75173616:T:C
chr5:75173712	['A', 'G']	10699	1979.370010283257	-56.30340683107932	-0.0030133499143751	0.0241211094246905	-0.1249258423947409	0.900585	0.900585	chr5	75173712	0.0454752908524106	chr5:75173712:A:G
chr5:75173772	['G', 'A']	10699	2151.2010656197417	-43.648540273628086	0.0030917142867977	0.0232798686803096	0.1328063456566137	0.894349	0.894349	chr5	75173772	0.0484929742721486	chr5:75173772:G:A
chr5:75173995	['T', 'G']	10699	4226.39502710787	-95.85362276609423	0.0031070842416693	0.0176490380143238	0.1760483624743527	0.860259	0.860259	chr5	75173995	0.0653707751093676	chr5:75173995:T:G
chr5:75174028	['G', 'A']	10699	14620.366517106002	-356.38804994044034	0.0092034928453019	0.0151150868151012	0.6088944746322547	0.542607	0.542607	chr5	75174028	0.2655146078435642	chr5:75174028:G:A
chr5:75174525	['G', 'A']	10699	17678.304664859308	-468.1295238192355	0.0035704010976539	0.0188238014753372	0.1896748168711728	0.849568	0.849568	chr5	75174525	0.0708018541782714	chr5:75174525:G:A
chr5:75174773	['T', 'C']	10699	2848.5324857436663	-96.46046613706557	-0.0079248777396236	0.0204516176346003	-0.387493932324269	0.698398	0.698398	chr5	75174773	0.1558970129883508	chr5:75174773:T:C
chr5:75174920	['A', 'G']	10699	5021.0	-120.03770897927636	0.0076773407817053	0.0165294688042078	0.4644638537779871	0.642325	0.642325	chr5	75174920	0.1922451744349813	chr5:75174920:A:G
chr5:75174938	['T', 'A']	10699	17678.652364928024	-467.9633685798377	0.0036811688051687	0.0188240202323226	0.1955569936568486	0.844961	0.844961	chr5	75174938	0.0731633358735873	chr5:75174938:T:A
chr5:75175201	['G', 'A']	10699	17469.632828566086	-450.6357291397308	0.007913495484062	0.0183693959002688	0.43079780777909	0.666624	0.666624	chr5	75175201	0.1761190547919961	chr5:75175201:G:A
chr5:75175865	['G', 'A']	10699	14621.099756918473	-356.96887005760874	0.0090959654994727	0.015115578565822	0.6017609884969707	0.547346	0.547346	chr5	75175865	0.2617380513885226	chr5:75175865:G:A
chr5:75175910	['A', 'G']	10699	14622.733476675705	-357.0377184817192	0.0090746315098789	0.0151180901150571	0.6002498623050874	0.548352	0.548352	chr5	75175910	0.2609405681923136	chr5:75175910:A:G
chr5:75176400	['T', 'C']	10699	17675.652084501777	-466.2022989885197	0.0043034404868094	0.0188214528867991	0.2286454989788676	0.819149	0.819149	chr5	75176400	0.0866370945860896	chr5:75176400:T:C
chr5:75176412	['T', 'C']	10699	2848.26621798467	-95.7063233630759	-0.007622356447846	0.0204516197969772	-0.3727018457957369	0.709378	0.709378	chr5	75176412	0.1491222844667787	chr5:75176412:T:C
chr5:75177103	['C', 'T']	10699	14616.366143204335	-355.94704292547004	0.0092793529292156	0.0151138518811945	0.613963468886545	0.539253	0.539253	chr5	75177103	0.268207430129318	chr5:75177103:C:T
chr5:75177114	['G', 'A']	10699	17677.304477890997	-466.1305317883063	0.0042956187760912	0.0188228768127037	0.2282126594587333	0.819485	0.819485	chr5	75177114	0.086458991424597	chr5:75177114:G:A
chr5:75177527	['T', 'C']	10699	17470.53165030388	-454.6837625011535	0.0065841543698917	0.0183732402028355	0.3583556464295052	0.720084	0.720084	chr5	75177527	0.1426168388345615	chr5:75177527:T:C
chr5:75177967	['G', 'A']	10699	2847.532298775357	-95.45551204320653	-0.007561282700835	0.0204532533626246	-0.3696860624946915	0.711624	0.711624	chr5	75177967	0.1477494134664132	chr5:75177967:G:A
chr5:75178787	['C', 'G']	10699	515.626520681265	-4.324321262356049	0.0166406284233443	0.0455763868233269	0.3651151305137539	0.715033	0.715033	chr5	75178787	0.145673914300764	chr5:75178787:C:G
chr5:75179993	['C', 'T']	10699	17471.532024310425	-451.0750235591694	0.0078010525780054	0.0183728801198382	0.4245960637157932	0.67114	0.67114	chr5	75179993	0.1731868764249743	chr5:75179993:C:T
chr5:75180141	['A', 'C']	10699	3345.250677886863	-95.4357762195547	-0.0015318575645275	0.0192966534565235	-0.079384623244592	0.936728	0.936728	chr5	75180141	0.0283864979574622	chr5:75180141:A:C
chr5:75180548	['G', 'A']	10699	1767.330373001776	-56.52101599104076	-0.007106592386434	0.0252500144073237	-0.2814490428319441	0.778371	0.778371	chr5	75180548	0.1088133530770523	chr5:75180548:G:A
chr5:75180683	['G', 'A']	10699	5018.407161555721	-122.71626156197809	0.0070156416101406	0.0165314526952812	0.4243814345573662	0.671296	0.671296	chr5	75180683	0.1730859406045972	chr5:75180683:G:A
chr5:75181024	['A', 'C']	10699	17107.380430711615	-420.659623691168	0.0126314982631384	0.0177872216867403	0.7101445344077926	0.47763	0.47763	chr5	75181024	0.3209084029312896	chr5:75181024:A:C
chr5:75181411	['T', 'C']	10699	3921.932560097278	-89.63871214421138	0.002575029467586	0.0181487095849902	0.141884989427332	0.887174	0.887174	chr5	75181411	0.051991194340848	chr5:75181411:T:C
chr5:75181588	['C', 'T']	10699	2666.246025808865	-30.303551471229465	0.0234347710274089	0.021160907995035	1.107455834735798	0.268122	0.268122	chr5	75181588	0.5716675497373436	chr5:75181588:C:T
chr5:75182253	['A', 'G']	10699	3344.312581790989	-94.1459143290908	-0.0009670755736097	0.0193024975033687	-0.0501010593805766	0.960043	0.960043	chr5	75182253	0.017709314622411	chr5:75182253:A:G
chr5:75183020	['G', 'A']	10699	5018.876390836839	-123.27993613786026	0.0068537390135144	0.0165321001464488	0.4145715881709474	0.678464	0.678464	chr5	75183020	0.1684731915062857	chr5:75183020:G:A
chr5:75183413	['T', 'C']	10699	10394.971583473549	-254.7711061489078	0.0071833531854245	0.0141384208066139	0.5080732341807346	0.611412	0.611412	chr5	75183413	0.2136660417587035	chr5:75183413:T:C
chr5:75183720	['C', 'T']	10699	17679.5671530116	-468.3002060648894	0.0036609967688481	0.0188348099488886	0.1943739691976122	0.845887	0.845887	chr5	75183720	0.0726876494364291	chr5:75183720:C:T
chr5:75184021	['G', 'A']	10699	2846.596371457963	-94.30109793434929	-0.0070717893739783	0.0204585686008317	-0.3456639372947557	0.729602	0.729602	chr5	75184021	0.1369139841810474	chr5:75184021:G:A
chr5:75184174	['G', 'A']	10699	14619.732915770775	-356.6400781354965	0.0091680904379581	0.0151156460647224	0.6065298432301243	0.544176	0.544176	chr5	75184174	0.2642606159877358	chr5:75184174:G:A
chr5:75185975	['G', 'A']	10699	2844.3292500467555	-94.42602504701262	-0.0073914246320368	0.0204783290839486	-0.3609388540313274	0.718152	0.718152	chr5	75185975	0.1437836257092148	chr5:75185975:G:A
chr5:75186012	['T', 'C']	10699	17675.30410395438	-462.3822204940743	0.0055217266384114	0.0188192736461004	0.2934080635761196	0.769216	0.769216	chr5	75186012	0.1139516908409394	chr5:75186012:T:C
chr5:75186081	['G', 'A']	10699	4211.787323548659	-100.27454411262168	0.0015659430018732	0.0176740914588892	0.0886010466515725	0.929401	0.929401	chr5	75186081	0.0317968645726138	chr5:75186081:G:A
chr5:75186255	['A', 'G']	10699	3919.732728802468	-94.6314384992708	0.0008116023174644	0.0181465488481991	0.0447248853902614	0.964327	0.964327	chr5	75186255	0.0157756733434571	chr5:75186255:A:G
chr5:75186358	['C', 'T']	10699	17678.304664859308	-468.4168845187851	0.0035170432315773	0.0188245612721262	0.186832679961845	0.851795	0.851795	chr5	75186358	0.0696649135447103	chr5:75186358:C:T
chr5:75186850	['A', 'T']	10699	17672.607199625993	-467.56337086203234	0.0038031610275332	0.018817223317594	0.2021106389260596	0.839834	0.839834	chr5	75186850	0.0758065472814494	chr5:75186850:A:T
chr5:75188450	['C', 'T']	10699	17470.898840688107	-450.3835443757693	0.0080198554862967	0.0183706187445643	0.43655881153539	0.66244	0.66244	chr5	75188450	0.1788534515027852	chr5:75188450:C:T
chr5:75189781	['T', 'C']	10699	2849.5326727119755	-93.75483914097929	-0.00685346308747	0.0204496359730185	-0.3351386350599382	0.737527	0.737527	chr5	75189781	0.1322220760462439	chr5:75189781:T:C
chr5:75191889	['G', 'A']	10699	3910.579159254751	-95.542347944345	0.0004201183410498	0.0181815832840078	0.0231068072833555	0.981566	0.981566	chr5	75191889	0.0080804933414822	chr5:75191889:G:A
chr5:75192483	['G', 'A']	10699	2777.519210993736	-87.30970378424688	-0.0049015966641087	0.0207320235227747	-0.2364263506996428	0.813106	0.813106	chr5	75192483	0.0898528342161693	chr5:75192483:G:A
chr5:75192765	['G', 'A']	10699	2849.5326727119755	-93.56744152292062	-0.0068912441864885	0.0204488789276137	-0.3369986301392187	0.736125	0.736125	chr5	75192765	0.1330484326722749	chr5:75192765:G:A
chr5:75194173	['G', 'A']	10699	17469.632828566086	-451.5599545916889	0.0076527839546798	0.0183700206846054	0.416590927472014	0.676986	0.676986	chr5	75194173	0.1694203123866642	chr5:75194173:G:A
chr5:75194393	['T', 'TG']	10699	17676.956619296932	-467.2643143041762	0.0039056663294918	0.0188229105222578	0.2074953458910351	0.835627	0.835627	chr5	75194393	0.0779875359469105	chr5:75194393:T:TG
chr5:75194833	['T', 'C']	10699	5023.40856394914	-119.2546243520096	0.007833596086688	0.016530626383131	0.4738838024118664	0.635592	0.635592	chr5	75194833	0.196821577760631	chr5:75194833:T:C
chr5:75195890	['TTCA', 'T']	10699	17469.0	-450.4625719800848	0.007983081457054	0.0183685064562784	0.4346069984544332	0.663856	0.663856	chr5	75195890	0.1779261151916926	chr5:75195890:TTCA:T
chr5:75196131	['T', 'C']	10699	3342.249555867228	-93.6141379067004	-0.0006405056509146	0.0193068873156505	-0.0331749826081732	0.973536	0.973536	chr5	75196131	0.0116479842443377	chr5:75196131:T:C
chr5:75196986	['T', 'C']	10699	17680.305038795923	-467.6752654035638	0.0038125087695306	0.0188315160988527	0.2024536287741022	0.839566	0.839566	chr5	75196986	0.0759451574066585	chr5:75196986:T:C
chr5:75197153	['C', 'T']	10699	17468.0	-451.3307262935747	0.0076432084473105	0.0183676277757378	0.4161238751477011	0.677328	0.677328	chr5	75197153	0.1692009707628337	chr5:75197153:C:T
chr5:75197339	['C', 'T']	10699	4981.0	-159.03614651116325	-0.0085664597927757	0.0166224980370393	-0.5153533346003366	0.606317	0.606317	chr5	75197339	0.2173002547855044	chr5:75197339:C:T
chr5:75198786	['G', 'C']	10699	2851.266498410918	-94.49202018601495	-0.0071412979023785	0.0204456600663203	-0.3492818465735038	0.726885	0.726885	chr5	75198786	0.1385342931519713	chr5:75198786:G:C
chr5:75200560	['A', 'G']	10699	5277.892519685067	-133.04315849347756	0.0060990223485725	0.0168147320005738	0.3627189745494849	0.716822	0.716822	chr5	75200560	0.1445886741997509	chr5:75200560:A:G
chr5:75200657	['A', 'T']	10699	1804.3055449330773	-65.2273213583266	-0.0120697274342868	0.0253315780025279	-0.4764696235300614	0.63375	0.63375	chr5	75200657	0.1980820276586075	chr5:75200657:A:T
chr5:75201004	['G', 'A']	10699	3343.312488315573	-95.89357402255672	-0.0014324999980495	0.019304830364475	-0.0742042261446489	0.940849	0.940849	chr5	75201004	0.0264800723527	chr5:75201004:G:A
chr5:75201152	['A', 'G']	10699	2127.0	-50.81730209195432	-0.0009278776606578	0.0233792270084429	-0.039688124005243	0.968343	0.968343	chr5	75201152	0.0139707825450818	chr5:75201152:A:G
chr5:75201259	['G', 'A']	10699	17679.304851827615	-466.6847629378608	0.0040649811202246	0.0188248980398444	0.2159364216274008	0.829041	0.829041	chr5	75201259	0.0814239910016522	chr5:75201259:G:A
chr5:75201728	['A', 'G']	10699	527.0492615442139	-5.491483632996561	0.0239877507782499	0.0450918985476686	0.531974734949148	0.594755	0.594755	chr5	75201728	0.2256618982385197	chr5:75201728:A:G
chr5:75201733	['C', 'T']	10699	256.0239297064872	-6.154246396373566	-0.001407598750253	0.064702529222835	-0.0217549262317911	0.982644	0.982644	chr5	75201733	0.0076037932956657	chr5:75201733:C:T
chr5:75201811	['T', 'C']	10699	5022.877886863021	-118.63155443045557	0.0080329927926178	0.0165311123790384	0.4859317756985176	0.627026	0.627026	chr5	75201811	0.2027144505210879	chr5:75201811:T:C
chr5:75202017	['A', 'C']	10699	17677.956899775618	-467.3487727734703	0.0039134154904558	0.0188246218514557	0.2078881329641786	0.83532	0.83532	chr5	75202017	0.0781471201915867	chr5:75202017:A:C
chr5:75202060	['T', 'C']	10699	17469.531276297334	-456.7566352341373	0.0058442488996915	0.0183666964060512	0.3181981544468757	0.750341	0.750341	chr5	75202060	0.1247413222593231	chr5:75202060:T:C
chr5:75202159	['T', 'C']	10699	17678.9571802543	-467.4569351512075	0.0038225783529984	0.0188258172496436	0.2030497960491365	0.8391	0.8391	chr5	75202159	0.0761862789088103	chr5:75202159:T:C
chr5:75202339	['C', 'A']	10699	17678.652364928024	-467.8724588722959	0.0036505755207287	0.0188223976085992	0.1939484860877077	0.84622	0.84622	chr5	75202339	0.0725167145436111	chr5:75202339:C:A
chr5:75202890	['C', 'T']	10699	17469.0	-450.4625719800848	0.007983081457054	0.0183685064562784	0.4346069984544332	0.663856	0.663856	chr5	75202890	0.1779261151916926	chr5:75202890:C:T
chr5:75203594	['T', 'C']	10699	17680.610191678352	-467.7168127088635	0.0037985701975883	0.0188345431072978	0.201681037652383	0.84017	0.84017	chr5	75203594	0.0756328298999847	chr5:75203594:T:C
chr5:75203806	['A', 'G']	10699	5018.938206973919	-121.37786341433576	0.0073616390015432	0.0165310148535325	0.4453228713886308	0.656095	0.656095	chr5	75203806	0.1830332719221453	chr5:75203806:A:G
chr5:75204930	['G', 'A']	10699	17469.26558848275	-449.6095274436544	0.0082323484409499	0.0183698417385754	0.4481447667381127	0.654058	0.654058	chr5	75204930	0.1843837379707335	chr5:75204930:G:A
chr5:75205521	['AC', 'A']	10699	5021.0	-122.0983269800128	0.0071454751837661	0.0165297223526809	0.4322804116916821	0.665546	0.665546	chr5	75205521	0.1768219223744815	chr5:75205521:AC:A
chr5:75206691	['C', 'T']	10699	2848.5324857436663	-93.8052601998519	-0.0068850199010689	0.0204516712572212	-0.3366482775160926	0.736389	0.736389	chr5	75206691	0.1328927075050427	chr5:75206691:C:T
chr5:75206748	['G', 'A']	10699	17677.652271452607	-466.8331272789135	0.0040442331992575	0.0188225894979956	0.2148606173283575	0.82988	0.82988	chr5	75206748	0.0809847017270169	chr5:75206748:G:A
chr5:75206896	['A', 'G']	10699	5018.469059637315	-121.60780851531337	0.0073207356060406	0.0165306310775346	0.4428588099089349	0.657877	0.657877	chr5	75206896	0.1818552966818391	chr5:75206896:A:G
chr5:75207374	['T', 'G']	10699	7072.64422627396	-194.50758349573127	-0.0024201751876354	0.0148690359048416	-0.1627661136286206	0.870706	0.870706	chr5	75207374	0.0601284628243845	chr5:75207374:T:G
chr5:75207920	['TA', 'T']	10699	336.3458083832335	4.456499283824362	0.0200408809581961	0.0563966509634925	0.3553558698222931	0.72233	0.72233	chr5	75207920	0.1412643475322116	chr5:75207920:TA:T
chr5:75208327	['G', 'A']	10699	17469.898560209425	-451.6134830007261	0.0075470366631569	0.0183714649930368	0.4108021143668965	0.681226	0.681226	chr5	75208327	0.1667087849005033	chr5:75208327:G:A
chr5:75208958	['A', 'G']	10699	7506.0	-187.83721631519376	0.0050740261472583	0.0146986863234857	0.3452026960498491	0.729949	0.729949	chr5	75208958	0.136707482060793	chr5:75208958:A:G
chr5:75210395	['A', 'G']	10699	3344.312581790989	-94.66926356878196	-0.0010980515434614	0.019302789828352	-0.0568856394969716	0.954637	0.954637	chr5	75210395	0.020161737176536	chr5:75210395:A:G
chr5:75210582	['C', 'T']	10699	559.0	-8.591162347095429	-0.00080125590991	0.0438335850312357	-0.0182794975436994	0.985416	0.985416	chr5	75210582	0.0063803904523237	chr5:75210582:C:T
chr5:75210833	['C', 'T']	10699	4215.181937172774	-94.51731151562667	0.0035274383299322	0.0176669886935548	0.1996626811234152	0.841748	0.841748	chr5	75210833	0.0748179068258205	chr5:75210833:C:T
chr5:75210948	['T', 'C']	10699	1923.35954005796	-105.26642451476216	-0.0315189520202784	0.0244121323356124	-1.2911183499648091	0.196691	0.196691	chr5	75210948	0.7062155116605306	chr5:75210948:T:C
chr5:75211152	['C', 'T']	10699	2849.266311460086	-94.7649439328182	-0.0072644261555077	0.0204488219832475	-0.3552491268914698	0.72241	0.72241	chr5	75211152	0.141216250907784	chr5:75211152:C:T
chr5:75211182	['C', 'A']	10699	17469.632828566086	-451.0986274240787	0.0077701693652565	0.0183700583938656	0.4229801124557792	0.672318	0.672318	chr5	75211182	0.1724252612039602	chr5:75211182:C:A
chr5:75211474	['G', 'A']	10699	2848.26621798467	-94.30433324467596	-0.0071076354262041	0.0204510553833458	-0.3475436985023359	0.72819	0.72819	chr5	75211474	0.1377552893881214	chr5:75211474:G:A
chr5:75211565	['C', 'A']	10699	17469.632828566086	-451.5312555963027	0.0076195009098938	0.0183692254370759	0.4147970711119281	0.678299	0.678299	chr5	75211565	0.1685788232044781	chr5:75211565:C:A
chr5:75212587	['G', 'T']	10699	17423.256987940542	-452.2749488183949	0.00702386971281	0.0182887154604245	0.384054841249468	0.700945	0.700945	chr5	75212587	0.1543160578302048	chr5:75212587:G:T
chr5:75213891	['G', 'A']	10699	2125.3973076563525	-49.85087107330823	-0.0004663945622567	0.023386669916949	-0.0199427521709159	0.984089	0.984089	chr5	75213891	0.0069656226448743	chr5:75213891:G:A
chr5:75214198	['C', 'T']	10699	3370.6300832008974	-58.01826026208842	0.0088754233611438	0.0192277055199154	0.4615955529353673	0.644381	0.644381	chr5	75214198	0.1908572735240903	chr5:75214198:C:T
chr5:75214516	['C', 'T']	10699	18819.51799569973	-490.5321316697648	0.0066090927980192	0.0221553125367801	0.2983073602345905	0.765474	0.765474	chr5	75214516	0.1160695559105834	chr5:75214516:C:T
chr5:75214692	['T', 'G']	10699	17679.0	-466.5169162736878	0.0041158249638786	0.0188235239321866	0.2186532648565818	0.826924	0.826924	chr5	75214692	0.0825344032616429	chr5:75214692:T:G
chr5:75215193	['C', 'T']	10699	2779.0	-85.52357986850124	-0.0042044426466463	0.0207279060395508	-0.2028397194884955	0.839264	0.839264	chr5	75215193	0.0761014054305197	chr5:75215193:C:T
chr5:75217162	['A', 'G']	10699	17677.652271452607	-468.1020472995593	0.0035835694773274	0.0188224030396664	0.1903885210499125	0.849008	0.849008	chr5	75217162	0.0710882174833899	chr5:75217162:A:G
chr5:75218458	['C', 'T']	10699	5334.49859786876	-130.2503274473236	0.0027178551878344	0.0162320532063691	0.167437547997192	0.867029	0.867029	chr5	75218458	0.0619663761923657	chr5:75218458:C:T
chr5:75219384	['A', 'G']	10699	484.0	12.565296232468322	0.0400195459461175	0.0472302812801297	0.8473281306278009	0.396831	0.396831	chr5	75219384	0.4013944085867528	chr5:75219384:A:G
chr5:75221805	['AAT', 'A']	10699	17465.632454664425	-450.5413383053688	0.0079331664602903	0.0183695395343578	0.4318652868490454	0.665848	0.665848	chr5	75221805	0.1766249004023467	chr5:75221805:AAT:A
chr5:75222129	['A', 'G']	10699	3963.370443073472	-95.63532307284034	0.0009193184039275	0.0180503700252661	0.0509307234500306	0.959382	0.959382	chr5	75222129	0.0180084340606659	chr5:75222129:A:G
chr5:75223224	['G', 'A']	10699	17678.0	-467.12314834179904	0.0039266840819998	0.0188222580803513	0.2086191818875813	0.83475	0.83475	chr5	75223224	0.0784435722735916	chr5:75223224:G:A
chr5:75223289	['AC', 'A']	10699	3343.625035056558	-96.11495499202827	-0.0014399117693527	0.0192978965681266	-0.0746149594215892	0.940522	0.940522	chr5	75223289	0.0266310412971692	chr5:75223289:AC:A
chr5:75224450	['T', 'A']	10699	18817.794183654383	-490.1752743158551	0.0067986817480031	0.0221557566355844	0.3068584774524796	0.758957	0.758957	chr5	75224450	0.1197828291002169	chr5:75224450:T:A
chr5:75224926	['A', 'C']	10699	1644.4611069558714	-49.89939135642999	-0.0087359614203749	0.0262135512431824	-0.3332612715969563	0.738944	0.738944	chr5	75224926	0.1313884728535005	chr5:75224926:A:C
chr5:75225092	['C', 'T']	10699	2778.259674705552	-87.69674550167916	-0.0050982885221345	0.0207297349727282	-0.2459408443398736	0.805733	0.805733	chr5	75225092	0.0938088488116912	chr5:75225092:C:T
chr5:75225424	['C', 'T']	10699	3346.0	-95.69921328115258	-0.0013757128454608	0.0192931339543003	-0.071305825622704	0.943156	0.943156	chr5	75225424	0.025416468094192	chr5:75225424:C:T
chr5:75225574	['T', 'C']	10699	2663.248925032716	-25.394408163917088	0.0255224674913564	0.0211646905728119	1.205898446922843	0.227883	0.227883	chr5	75225574	0.6422880718427507	chr5:75225574:T:C
chr5:75227309	['A', 'T']	10699	2856.0	-98.51570774653216	-0.0087753639180534	0.0204196203257281	-0.4297515711884576	0.667385	0.667385	chr5	75227309	0.1756235586797821	chr5:75227309:A:T
chr5:75227730	['C', 'T']	10699	17469.265588482755	-452.56823856462495	0.0072138198714745	0.0183700886411109	0.3926937976407251	0.694553	0.694553	chr5	75227730	0.1582946084874831	chr5:75227730:C:T
chr5:75228548	['GA', 'G']	10699	3347.251425899953	-94.38825191455784	-0.0009234123842094	0.0192944308261529	-0.0478590113660044	0.96183	0.96183	chr5	75228548	0.0169016811702311	chr5:75228548:GA:G
chr5:75229012	['A', 'G']	10699	17475.800430187974	-453.5277834851121	0.0070501985309854	0.0183920687519842	0.3833281957596454	0.701484	0.701484	chr5	75229012	0.1539822302535196	chr5:75229012:A:G
chr5:75229031	['TCA', 'T']	10699	2137.599382946896	-47.97057145061805	0.0003651459478293	0.0233334357164957	0.0156490433841757	0.987515	0.987515	chr5	75229031	0.0054562988733983	chr5:75229031:TCA:T
chr5:75229340	['G', 'A']	10699	17678.9571802543	-462.82863165295385	0.0054978881554956	0.0188314858019658	0.2919519050866264	0.770329	0.770329	chr5	75229340	0.1133237522713382	chr5:75229340:G:A
chr5:75230117	['C', 'T']	10699	17468.898279730744	-450.0824137726368	0.0080548010194943	0.018371144790558	0.4384485077725886	0.66107	0.66107	chr5	75230117	0.1797525510981236	chr5:75230117:C:T
chr5:75230664	['GT', 'G']	10699	17470.898840688107	-448.1393059688294	0.0088061149383156	0.0183720376062593	0.4793216259972948	0.63172	0.63172	chr5	75230664	0.1994753733001219	chr5:75230664:GT:G
chr5:75230857	['T', 'A']	10699	1769.1653580108432	-57.43329698284333	-0.007735705857761	0.0252392030229602	-0.3064956468999369	0.759233	0.759233	chr5	75230857	0.1196249235965239	chr5:75230857:T:A
chr5:75230971	['G', 'A']	10699	5027.939889688698	-118.10381385116986	0.0083259063030189	0.0165219034799657	0.5039314212865875	0.61432	0.61432	chr5	75230971	0.2116053454190884	chr5:75230971:G:A
chr5:75231309	['A', 'G']	10699	17676.956619296932	-466.9964843978301	0.0039934335820279	0.0188238099411844	0.212147997377024	0.831996	0.831996	chr5	75231309	0.0798787616685351	chr5:75231309:A:G
chr5:75231647	['C', 'T']	10699	17448.630865582352	-449.191785087359	0.0080388009015988	0.0183438712982272	0.4382281564729293	0.66123	0.66123	chr5	75231647	0.1796474507162986	chr5:75231647:C:T
chr5:75232353	['G', 'A']	10699	3918.563786008231	-97.45886004369189	-0.0001023644232874	0.0181508607365086	-0.0056396456770515	0.9955	0.9955	chr5	75232353	0.0019587356365716	chr5:75232353:G:A
chr5:75232397	['G', 'A']	10699	5023.469527014395	-116.01038067449896	0.0087606399924915	0.0165217690563555	0.5302483022616442	0.595951	0.595951	chr5	75232397	0.2247894471464145	chr5:75232397:G:A
chr5:75232951	['G', 'A']	10699	17680.0	-470.2557731380157	0.0028930602890394	0.0188305516359108	0.1536365128848479	0.877899	0.877899	chr5	75232951	0.0565554456722349	chr5:75232951:G:A
chr5:75233033	['G', 'T']	10699	17464.632361189007	-450.6174455069066	0.0078095495856653	0.0183729095874654	0.425057857520471	0.670803	0.670803	chr5	75233033	0.1734050037872811	chr5:75233033:G:T
chr5:75234074	['T', 'TATCCCTTTATGACAGAAAACTATC']	10699	2775.5188370571186	-86.33859806955478	-0.0045829883340925	0.0207360226277537	-0.2210157857350398	0.825084	0.825084	chr5	75234074	0.0835018346265539	chr5:75234074:T:TATCCCTTTATGACAGAAAACTATC
chr5:75235748	['G', 'A']	10699	2849.0	-94.08367497116502	-0.0069701148510397	0.0204492286722525	-0.3408497681136259	0.733223	0.733223	chr5	75235748	0.1347639203922862	chr5:75235748:G:A
chr5:75236898	['C', 'T']	10699	2659.2485511310524	-23.224646724419213	0.0264098609888468	0.0211925694617227	1.2461849440459525	0.212724	0.212724	chr5	75236898	0.6721835092530463	chr5:75236898:C:T
chr5:75237270	['A', 'T']	10699	2395.5673400673404	-80.23685169551776	-0.0070897234319223	0.02224983743938	-0.3186415833930653	0.750005	0.750005	chr5	75237270	0.1249358413214048	chr5:75237270:A:T
chr5:75237381	['T', 'TA']	10699	483.0451486259114	13.24589575055866	0.0415028610161704	0.0472863797844311	0.8776916567809476	0.380131	0.380131	chr5	75237381	0.4200667118755613	chr5:75237381:T:TA
chr5:75237905	['C', 'T']	10699	17710.27660370301	-479.8236969166936	-0.0002500201353118	0.0188811894447133	-0.0132417576786634	0.989435	0.989435	chr5	75237905	0.0046127310872431	chr5:75237905:C:T
chr5:75238077	['G', 'A']	10699	17710.62141187471	-480.1633460125786	-0.0003186028506555	0.0188803387962544	-0.0168748481737416	0.986537	0.986537	chr5	75238077	0.0058866219226919	chr5:75238077:G:A
chr5:75238297	['C', 'T']	10699	467.043653019256	-17.531505359046495	-0.0047083878714021	0.0476931578316873	-0.098722502041455	0.92136	0.92136	chr5	75238297	0.035570646170989	chr5:75238297:C:T
chr5:75238547	['A', 'G']	10699	17708.620663861617	-480.5348947552488	-0.0004923331719237	0.0188784864954672	-0.0260790594649634	0.979195	0.979195	chr5	75238547	0.0091308128026332	chr5:75238547:A:G
chr5:75238885	['T', 'C']	10699	4392.5160928143705	-113.02346962241418	-1.5409562622812947e-05	0.0173570923006124	-0.0008877963172592	0.999292	0.999292	chr5	75238885	0.0003075893926857	chr5:75238885:T:C
chr5:75239064	['CTTAATATAT', 'C']	10699	2266.7117210264105	-110.7987861925687	-0.0247295599738333	0.0227169515504881	-1.088595004434122	0.276357	0.276357	chr5	75239064	0.558529530456654	chr5:75239064:CTTAATATAT:C
chr5:75239117	['TC', 'T']	10699	257.1295531355614	-6.171844750362977	-0.0012851394640641	0.0647054824145452	-0.0198613690232727	0.984154	0.984154	chr5	75239117	0.0069369380349618	chr5:75239117:TC:T
chr5:75240384	['A', 'G']	10699	2828.793193717277	-94.35366577204437	-0.0074189691831237	0.0205132026264348	-0.3616680105115895	0.717607	0.717607	chr5	75240384	0.1441133335557342	chr5:75240384:A:G
chr5:75240830	['G', 'A']	10699	17702.30915209872	-479.8548074213013	-0.0002375307011893	0.018865896015348	-0.0125904807805637	0.989955	0.989955	chr5	75240830	0.0043845465093833	chr5:75240830:G:A
chr5:75241096	['G', 'A']	10699	1941.830105201084	-54.83332981326269	-0.0031412616605281	0.0249024889768169	-0.1261424777038357	0.899622	0.899622	chr5	75241096	0.0459399325585764	chr5:75241096:G:A
chr5:75241435	['T', 'C']	10699	2828.5287463774894	-92.17980984882408	-0.0065075604670662	0.0205125121518776	-0.3172483418356213	0.751061	0.751061	chr5	75241435	0.1243247888446344	chr5:75241435:T:C
chr5:75241646	['A', 'G']	10699	17702.0	-476.8791385788472	0.0007644619625707	0.0188651744406553	0.0405223903428805	0.967677	0.967677	chr5	75241646	0.0142695812520755	chr5:75241646:A:G
chr5:75241723	['T', 'A']	10699	1638.4594240837696	-31.78737095070597	0.0104461686321808	0.0261935300986777	0.3988072089873893	0.690043	0.690043	chr5	75241723	0.1611238453774485	chr5:75241723:T:A
chr5:75241781	['A', 'G']	10699	17704.619167835437	-478.72567512879823	8.040787188324361e-05	0.0188765861660515	0.0042596617405244	0.996601	0.996601	chr5	75241781	0.0014786813890598	chr5:75241781:A:G
chr5:75241926	['C', 'T']	10699	17703.30933906703	-477.219965595448	0.0006293226766821	0.0188682313525836	0.0333535594790113	0.973393	0.973393	chr5	75241926	0.0117117812405546	chr5:75241926:C:T
chr5:75242381	['C', 'T']	10699	1847.518044128646	-55.195465297369886	-0.0049436268668842	0.0247758292747466	-0.1995342643050543	0.841849	0.841849	chr5	75242381	0.0747657996496675	chr5:75242381:C:T
chr5:75242389	['T', 'C']	10699	3789.3541783510937	-80.36065102760294	0.0055147631010931	0.0183170713148179	0.3010723169828961	0.763365	0.763365	chr5	75242389	0.1172677561701601	chr5:75242389:T:C
chr5:75242434	['A', 'G']	10699	18860.525661400392	-499.4869856907282	0.0029667938725492	0.0223042703827852	0.1330146120735278	0.894184	0.894184	chr5	75242434	0.0485731054072379	chr5:75242434:A:G
chr5:75242660	['A', 'G']	10699	1848.3455174347944	-55.70842261799443	-0.0052585857640478	0.024770851656861	-0.2122892598483307	0.831885	0.831885	chr5	75242660	0.079936706542673	chr5:75242660:A:G
chr5:75243818	['T', 'C']	10699	17719.0	-472.6800066590857	0.0020213170179222	0.0188774001164136	0.1070760277081106	0.914731	0.914731	chr5	75243818	0.0387066025364662	chr5:75243818:T:C
chr5:75244362	['G', 'A']	10699	17719.968679880327	-474.7117347619728	0.0014523358082084	0.0188856018827294	0.0769017486033434	0.938703	0.938703	chr5	75244362	0.0274717941706162	chr5:75244362:G:A
chr5:75244786	['T', 'C']	10699	5098.429599850411	-111.2109166332106	0.010339518913831	0.0164579048086139	0.6282402914628248	0.52986	0.52986	chr5	75244786	0.2758388648505915	chr5:75244786:T:C
chr5:75246795	['C', 'T']	10699	2443.685209424084	-89.19920710315625	-0.0106295101284269	0.0220849782549174	-0.4813004570679263	0.630313	0.630313	chr5	75246795	0.2004437356000034	chr5:75246795:C:T
chr5:75247211	['G', 'A']	10699	2084.589831151581	-58.31241162495113	-0.002986273382876	0.023784098953256	-0.1255575579611018	0.900085	0.900085	chr5	75247211	0.0457164757963843	chr5:75247211:G:A
chr5:75247806	['A', 'C']	10699	7506.104712041886	-158.95487709514447	0.0105995088533758	0.0148087834847753	0.7157582433609804	0.474156	0.474156	chr5	75247806	0.324078749480138	chr5:75247806:A:C
chr5:75249096	['G', 'A']	10699	4385.6396446937815	-105.34810689462414	0.0019071499991797	0.0173773816695707	0.1097489849416942	0.912611	0.912611	chr5	75249096	0.0397143008378374	chr5:75249096:G:A
chr5:75249723	['A', 'T']	10699	17241.834611069557	-439.68130599211753	0.007843624896304	0.0179831082595995	0.4361662501874264	0.662725	0.662725	chr5	75249723	0.1786666461928792	chr5:75249723:A:T
chr5:75249811	['A', 'G']	10699	5361.063077225384	-119.09571859149932	0.0107312777325413	0.016732055911017	0.6413603797173201	0.521302	0.521302	chr5	75249811	0.2829106088782799	chr5:75249811:A:G
chr5:75249832	['C', 'CA']	10699	17241.611516171248	-439.3342999031407	0.0079808593707091	0.0179822113439189	0.4438196848024495	0.657182	0.657182	chr5	75249832	0.1823143402578674	chr5:75249832:C:CA
chr5:75250102	['A', 'G']	10699	17242.0	-439.40385137218783	0.0079524955376699	0.0179817520920652	0.4422536523111765	0.658315	0.658315	chr5	75250102	0.181566249202299	chr5:75250102:A:G
chr5:75250853	['T', 'A']	10699	17223.31767568073	-436.2803827905914	0.0089306811978306	0.0179341876440883	0.4979696529925888	0.618516	0.618516	chr5	75250853	0.2086490613997211	chr5:75250853:T:A
chr5:75251558	['C', 'A']	10699	2364.6630516080777	-62.35715893187314	0.000582353091362	0.0221595146604311	0.0262800472070787	0.979034	0.979034	chr5	75251558	0.0092022257086253	chr5:75251558:C:A
chr5:75252107	['T', 'A']	10699	17242.446376811597	-439.95325807875696	0.0077701879226343	0.017984800485958	0.4320419305569188	0.66572	0.66572	chr5	75252107	0.1767083954906258	chr5:75252107:T:A
chr5:75252137	['C', 'A']	10699	3152.473256031419	-58.46010554416534	0.0168374133326002	0.0196415192986948	0.8572357910072181	0.391334	0.391334	chr5	75252137	0.4074524179543836	chr5:75252137:C:A
chr5:75252239	['C', 'T']	10699	17242.0	-439.40385137218783	0.0079524955376699	0.0179817520920652	0.4422536523111765	0.658315	0.658315	chr5	75252239	0.181566249202299	chr5:75252239:C:T
chr5:75252931	['A', 'C']	10699	9401.147762454262	-282.88846542709945	-0.0070235226303127	0.0137596577589914	-0.510443119540752	0.609752	0.609752	chr5	75252931	0.2148467665164223	chr5:75252931:A:C
chr5:75253096	['T', 'C']	10699	2445.3426029962543	-59.5892702259966	0.0027617808696697	0.0212124651720966	0.1301961298351448	0.896414	0.896414	chr5	75253096	0.0474913693667093	chr5:75253096:T:C
chr5:75254871	['T', 'A']	10699	2156.294040233124	-43.0863071055944	0.0027214779941566	0.0233391405706275	0.1166057501526715	0.907175	0.907175	chr5	75254871	0.0423089266077496	chr5:75254871:T:A
chr5:75255171	['G', 'T']	10699	8084.266828721018	-150.71150401029217	0.0155544174349871	0.0144260713315211	1.0782157579521046	0.280962	0.280962	chr5	75255171	0.5513524142809949	chr5:75255171:G:T
chr5:75255387	['T', 'C']	10699	2368.0	-65.28467385423772	-0.0007663952112112	0.0221474367281083	-0.0346042397871991	0.972396	0.972396	chr5	75255387	0.0121568363172874	chr5:75255387:T:C
chr5:75255831	['G', 'GC']	10699	17214.0	-437.02339386575926	0.0084202809029687	0.0179387133737217	0.4693915738295691	0.638799	0.638799	chr5	75255831	0.194635772393952	chr5:75255831:G:GC
chr5:75255957	['C', 'T']	10699	17220.60955318751	-435.9856515317729	0.009049583937522	0.0179382862665488	0.5044843082027058	0.613931	0.613931	chr5	75255957	0.2118804366815566	chr5:75255957:C:T
chr5:75256105	['G', 'A']	10699	1845.6900420757363	-56.35158617731951	-0.0059932779208975	0.0247997270744253	-0.2416670918559464	0.809043	0.809043	chr5	75256105	0.0920283953636965	chr5:75256105:G:A
chr5:75257014	['T', 'C']	10699	17241.611516171248	-439.11902809527777	0.0080375689632283	0.0179820012034347	0.4469785577421207	0.6549	0.6549	chr5	75257014	0.1838250095711983	chr5:75257014:T:C
chr5:75257792	['C', 'T']	10699	17242.22314667664	-439.9084068706481	0.0078067357543003	0.0179833163936238	0.4341099040590898	0.664217	0.664217	chr5	75257792	0.1776900132427359	chr5:75257792:C:T
chr5:75258216	['CAT', 'C']	10699	2367.442553987099	-63.96151747312479	-0.0001498218147681	0.0221619744717826	-0.0067603098703552	0.994606	0.994606	chr5	75258216	0.0023489251972669	chr5:75258216:CAT:C
chr5:75258243	['G', 'T']	10699	4385.459365940335	-110.38971762857776	0.0005273771489757	0.0173735136982101	0.0303552383321315	0.975784	0.975784	chr5	75258243	0.0106463073230345	chr5:75258243:G:T
chr5:75258397	['C', 'A']	10699	2121.793267882188	-39.30716690534494	0.0047088171971409	0.0234261682956875	0.2010067176887721	0.840697	0.840697	chr5	75258397	0.0753605023458564	chr5:75258397:C:A
chr5:75259065	['T', 'C']	10699	483.0	-18.053798082378325	-0.0065526237243045	0.0469520449624777	-0.1395599218211085	0.88901	0.88901	chr5	75259065	0.0510933538549908	chr5:75259065:T:C
chr5:75259333	['T', 'G']	10699	2369.0	-65.94914238386173	-0.0010355708411983	0.0221337487692554	-0.0467869610337682	0.962684	0.962684	chr5	75259333	0.0165162461857212	chr5:75259333:T:G
chr5:75259428	['T', 'C']	10699	17240.61142269583	-440.7833569074286	0.0075582189363822	0.017981853367148	0.4203248009012642	0.674257	0.674257	chr5	75259428	0.1711745360940662	chr5:75259428:T:C
chr5:75262407	['C', 'T']	10699	2269.42423109283	-96.44328768222744	-0.0186126527205746	0.0227310411363981	-0.8188209510021567	0.412907	0.412907	chr5	75262407	0.3841477544815484	chr5:75262407:C:T
chr5:75262471	['A', 'T']	10699	396.1110695587135	11.712683737831409	0.0366375535653466	0.0523095903351152	0.7003984036317707	0.483694	0.483694	chr5	75262471	0.3154292997999942	chr5:75262471:A:T
chr5:75262752	['A', 'G']	10699	6076.407649864397	-194.70362041596115	-0.0091813400118116	0.0155977001899521	-0.5886342153009285	0.556119	0.556119	chr5	75262752	0.2548322668468629	chr5:75262752:A:G
chr5:75263068	['A', 'G']	10699	17237.222211835095	-442.6916364189073	0.0069239807958506	0.0179804149248082	0.385084594810848	0.700182	0.700182	chr5	75263068	0.1547890580970579	chr5:75263068:A:G
chr5:75263709	['A', 'G']	10699	1423.4635104790425	-55.317495146875046	-0.0156013424583966	0.0278881563081958	-0.5594253806520607	0.575883	0.575883	chr5	75263709	0.2396657416040822	chr5:75263709:A:G
chr5:75264467	['G', 'A']	10699	5063.946620547817	-104.32467504985252	0.0120761875355583	0.0164950009232346	0.7321119648164465	0.464116	0.464116	chr5	75264467	0.3333734593940843	chr5:75264467:G:A
chr5:75264524	['T', 'C']	10699	2665.491346243802	-25.051014956106464	0.0259329022910759	0.0211753104423764	1.224676368341623	0.220724	0.220724	chr5	75264524	0.6561504420948967	chr5:75264524:T:C
chr5:75264662	['C', 'T']	10699	17241.114697352423	-448.45461170564727	0.0051773645950779	0.0180025479327896	0.2875906574117757	0.773666	0.773666	chr5	75264662	0.1114464884943945	chr5:75264662:C:T
chr5:75264754	['G', 'A']	10699	16049.000374146475	-427.5244656394156	0.0015927306034108	0.0163465827852894	0.0974350801223245	0.922383	0.922383	chr5	75264754	0.0350887099135181	chr5:75264754:G:A
chr5:75265409	['G', 'A']	10699	3489.326135726304	-55.63939976563788	0.012381979604137	0.018825610029295	0.6577199668360857	0.510732	0.510732	chr5	75265409	0.2918069304976241	chr5:75265409:G:A
chr5:75266204	['C', 'G']	10699	3684.033002991772	-38.11027866209707	0.0206175051794051	0.018601501177725	1.1083785648490678	0.267723	0.267723	chr5	75266204	0.5723143171059129	chr5:75266204:C:G
chr5:75266739	['T', 'C']	10699	19202.58960456203	-502.5321417736786	0.0045243724486031	0.0235067169055746	0.1924714738675472	0.847377	0.847377	chr5	75266739	0.0719233280487925	chr5:75266739:T:C
chr5:75267821	['G', 'A']	10699	829.0	-20.782484460087765	0.0010874876264086	0.0365965822840589	0.0297155515224807	0.976294	0.976294	chr5	75267821	0.0104193797199264	chr5:75267821:G:A
chr5:75267955	['G', 'A']	10699	6142.148172384781	-207.3906650079577	-0.0089617213035578	0.0154073153813193	-0.5816536548880913	0.560812	0.560812	chr5	75267955	0.2511827021062597	chr5:75267955:G:A
chr5:75268365	['A', 'G']	10699	3258.304542905216	-41.08446132218444	0.0113139839328826	0.0195014253941553	0.5801618960772731	0.561818	0.561818	chr5	75268365	0.2504043506178079	chr5:75268365:A:G
chr5:75268746	['T', 'C']	10699	2466.691660433807	-76.69400480969959	-0.0023472781988705	0.0219298556121895	-0.1070357343149034	0.914763	0.914763	chr5	75268746	0.0386914098947605	chr5:75268746:T:C
chr5:75269184	['G', 'T']	10699	829.0	-20.782484460087765	0.0010874876264086	0.0365965822840589	0.0297155515224807	0.976294	0.976294	chr5	75269184	0.0104193797199264	chr5:75269184:G:T
chr5:75270377	['C', 'T']	10699	865.5675807553322	-24.62403847433973	-0.0030446933898425	0.036664211560305	-0.0830426527742083	0.933819	0.933819	chr5	75270377	0.0297372939185886	chr5:75270377:C:T
chr5:75272309	['G', 'A']	10699	2464.0	-72.11238089013571	-0.000233478431882	0.0219339182784008	-0.0106446294236439	0.991507	0.991507	chr5	75272309	0.0037042153460794	chr5:75272309:G:A
chr5:75272410	['G', 'A']	10699	14712.125280478682	-401.8916105118814	-0.0018348393220218	0.0151240527064697	-0.1213192890578147	0.90344	0.90344	chr5	75272410	0.044100684867495	chr5:75272410:G:A
chr5:75273203	['T', 'C']	10699	1310.2449284846218	-15.070690522809478	0.0105914492994438	0.0290074988440088	0.365127974542051	0.715023	0.715023	chr5	75273203	0.1456799881116066	chr5:75273203:T:C
chr5:75273532	['C', 'T']	10699	2043.1909702748176	-10.555918044156805	0.0171865681789171	0.023739375440248	0.723968843332703	0.469101	0.469101	chr5	75273532	0.3287336412502004	chr5:75273532:C:T
chr5:75273775	['T', 'G']	10699	2465.230416900355	-69.62845450186867	0.0009933876086148	0.0219314911578306	0.0452950326754317	0.963873	0.963873	chr5	75273775	0.0159801850107403	chr5:75273775:T:G
chr5:75274552	['A', 'G']	10699	829.0	-20.782484460087765	0.0010874876264086	0.0365965822840589	0.0297155515224807	0.976294	0.976294	chr5	75274552	0.0104193797199264	chr5:75274552:A:G
chr5:75274706	['G', 'A']	10699	2043.1909702748176	-11.209852566779292	0.0169716557023966	0.023740173237671	0.7148918220809729	0.474692	0.474692	chr5	75274706	0.3235880873992548	chr5:75274706:G:A
chr5:75274821	['C', 'T']	10699	829.6979420018706	-20.784510369026734	0.0011176602694252	0.0365979998877594	0.030538834713727	0.975638	0.975638	chr5	75274821	0.0107112927485101	chr5:75274821:C:T
chr5:75274826	['T', 'C']	10699	2464.23032342494	-72.69361297858504	-0.0003783452180045	0.0219346014105601	-0.0172487847361743	0.986238	0.986238	chr5	75274826	0.0060182680060855	chr5:75274826:T:C
chr5:75275174	['G', 'C']	10699	2464.23032342494	-72.23787800190726	-0.0001717555260453	0.0219342781459961	-0.0078304617504207	0.993752	0.993752	chr5	75275174	0.0027219842845653	chr5:75275174:G:C
chr5:75275752	['A', 'C']	10699	4531.270568436798	-94.16509475134988	0.0100278103744968	0.0172520179070143	0.5812543453493494	0.561081	0.561081	chr5	75275752	0.2509744376498974	chr5:75275752:A:C
chr5:75276395	['A', 'G']	10699	828.2322363500374	-20.921171378041663	0.0009859017959908	0.0366167163597651	0.0269249100958206	0.97852	0.97852	chr5	75276395	0.0094302933571585	chr5:75276395:A:G
chr5:75276542	['T', 'C']	10699	767.1434046929046	-35.463744594754154	-0.0216701479993165	0.037906825452646	-0.5716687625659218	0.567558	0.567558	chr5	75276542	0.2459897503589052	chr5:75276542:T:C
chr5:75277615	['A', 'C']	10699	859.0802953823145	-20.160784283814195	0.003541797094467	0.0359695328322305	0.09846658590165	0.921564	0.921564	chr5	75277615	0.0354744988804115	chr5:75277615:A:C
chr5:75279159	['A', 'G']	10699	13109.675953627526	-305.18873106016486	0.0089880903335466	0.0143633999420332	0.6257634243855998	0.531483	0.531483	chr5	75279159	0.2745106222493719	chr5:75279159:A:G
chr5:75279976	['A', 'G']	10699	8399.570159857903	-221.57100791171624	-0.0008420524066561	0.0142891757118781	-0.0589293898846955	0.953009	0.953009	chr5	75279976	0.0209029979641071	chr5:75279976:A:G
chr5:75280460	['G', 'A']	10699	13090.0	-304.3560910091601	0.0089802574483584	0.0143606357667736	0.6253384316825406	0.531762	0.531762	chr5	75280460	0.2742827008140827	chr5:75280460:G:A
chr5:75281067	['C', 'T']	10699	4039.152788173653	-155.81792429218245	-0.0140458067729692	0.0178973125107227	-0.7847997717285253	0.432588	0.432588	chr5	75281067	0.3639255320676767	chr5:75281067:C:T
chr5:75281403	['G', 'A']	10699	4717.881929512947	-72.79920373810121	0.0167448399008754	0.0170039743166623	0.98476036184476	0.324764	0.324764	chr5	75281403	0.4884321181865955	chr5:75281403:G:A
chr5:75281655	['A', 'T']	10699	2109.39431616341	-32.87431375943732	0.0155763213714632	0.0234679503964377	0.6637273860024712	0.506879	0.506879	chr5	75281655	0.2950957012268685	chr5:75281655:A:T
chr5:75281876	['A', 'C']	10699	4720.205909855993	-73.21111301423709	0.0166794842704089	0.0170055816885928	0.980824095043883	0.326702	0.326702	chr5	75281876	0.4858482068581863	chr5:75281876:A:C
chr5:75282237	['T', 'C']	10699	2172.2030286034774	-96.14712135175782	-0.0198335474331945	0.0231992245937364	-0.8549228597299479	0.392613	0.392613	chr5	75282237	0.4060353243621134	chr5:75282237:T:C
chr5:75282959	['T', 'C']	10699	2110.1972331276875	-32.91306669888038	0.0155500612861828	0.0234639829659377	0.6627204472811183	0.507524	0.507524	chr5	75282959	0.2945434158361944	chr5:75282959:T:C
chr5:75285056	['C', 'T']	10699	849.0	-23.808991302553324	-0.0018116883379946	0.0361576740012418	-0.0501052235255085	0.960039	0.960039	chr5	75285056	0.0177111241054723	chr5:75285056:C:T
chr5:75285522	['A', 'C']	10699	485.36292208399584	-16.129834615378538	-0.0026729853754257	0.0466725640252234	-0.0572710205931938	0.95433	0.95433	chr5	75285522	0.0203014236217115	chr5:75285522:A:C
chr5:75285570	['A', 'G']	10699	4958.780884690919	-86.32116884885617	0.0143708398030592	0.0166895011815243	0.8610706603363362	0.389218	0.389218	chr5	75285570	0.4098070833062813	chr5:75285570:A:G
chr5:75286652	['T', 'G']	10699	848.0	-23.04154971986808	-0.0007425792485106	0.0361767818702579	-0.0205264042327984	0.983624	0.983624	chr5	75286652	0.0071708832065966	chr5:75286652:T:G
chr5:75287055	['T', 'TG']	10699	4264.651087277331	-154.76012844140183	-0.0129408203682135	0.0180904407379083	-0.7153402482392902	0.474414	0.474414	chr5	75287055	0.3238425033852919	chr5:75287055:T:TG
chr5:75287860	['G', 'A']	10699	4057.309124941507	-162.87073278642464	-0.0162906884975995	0.0178707580593888	-0.9115835178038736	0.362009	0.362009	chr5	75287860	0.4412806322244316	chr5:75287860:G:A
chr5:75287931	['G', 'T']	10699	2025.0	-103.88777599714304	-0.0276667437940915	0.0239342942696031	-1.1559456686896603	0.247729	0.247729	chr5	75287931	0.6060231504478063	chr5:75287931:G:T
chr5:75288007	['C', 'G']	10699	6257.924537123621	-203.1321474786792	-0.0067080981403345	0.015385086633817	-0.4360130235204446	0.662836	0.662836	chr5	75288007	0.1785939121767096	chr5:75288007:C:G
chr5:75288118	['C', 'T']	10699	4048.892182532261	-161.2703679495586	-0.0159193886146077	0.0178746534276558	-0.8906124350348018	0.373157	0.373157	chr5	75288118	0.4281084070976952	chr5:75288118:C:T
chr5:75288207	['T', 'C']	10699	13345.151097355092	-336.1784039979646	0.0039098857657081	0.014499367328858	0.2696590600836968	0.787428	0.787428	chr5	75288207	0.1037891462777059	chr5:75288207:T:C
chr5:75288234	['C', 'A']	10699	2233.810607559846	-43.90952608483497	0.0116009431321894	0.0236178379008595	0.4911941211929168	0.623299	0.623299	chr5	75288234	0.2053035698749358	chr5:75288234:C:A
chr5:75288900	['C', 'T']	10699	2109.39431616341	-32.91265545754049	0.0155347093312009	0.0234680856341102	0.6619504280579945	0.508017	0.508017	chr5	75288900	0.2941217544824969	chr5:75288900:C:T
chr5:75289341	['A', 'G']	10699	849.0793606281547	-23.998971826755323	-0.0020575047877308	0.0361578524456167	-0.056903401296453	0.954623	0.954623	chr5	75289341	0.0201681062648181	chr5:75289341:A:G
chr5:75291041	['CT', 'C']	10699	13303.0	-325.6885092261796	0.0058271381100374	0.0144214651096475	0.404060063643554	0.686177	0.686177	chr5	75291041	0.1635638431735921	chr5:75291041:CT:C
chr5:75291265	['A', 'T']	10699	2110.0	-33.084295489445374	0.0154404564715346	0.023463642032302	0.658058815007408	0.510515	0.510515	chr5	75291265	0.2919914929080718	chr5:75291265:A:T
chr5:75291427	['T', 'C']	10699	2024.0	-103.41815291540114	-0.0275106083912351	0.0239381714023934	-1.1492360017308811	0.250484	0.250484	chr5	75291427	0.6012200100507668	chr5:75291427:T:C
chr5:75292233	['C', 'T']	10699	849.0	-23.808991302553324	-0.0018116883379946	0.0361576740012418	-0.0501052235255085	0.960039	0.960039	chr5	75292233	0.0177111241054723	chr5:75292233:C:T
chr5:75292293	['C', 'G']	10699	849.0	-23.808991302553324	-0.0018116883379946	0.0361576740012418	-0.0501052235255085	0.960039	0.960039	chr5	75292293	0.0177111241054723	chr5:75292293:C:G
chr5:75293029	['C', 'T']	10699	849.0	-23.808991302553324	-0.0018116883379946	0.0361576740012418	-0.0501052235255085	0.960039	0.960039	chr5	75293029	0.0177111241054723	chr5:75293029:C:T
chr5:75293883	['C', 'T']	10699	772.0	-39.26368902025509	-0.025549653044399	0.0377448937899435	-0.6769035617529361	0.498482	0.498482	chr5	75293883	0.3023505192817386	chr5:75293883:C:T
chr5:75294171	['G', 'A']	10699	3995.493782141188	-164.11837021040006	-0.0171921521642854	0.0179501472667091	-0.9577722070375704	0.338199	0.338199	chr5	75294171	0.4708276808752491	chr5:75294171:G:A
chr5:75294766	['G', 'A']	10699	844.394613802132	-20.78556873130342	0.00155904164935	0.0362553523144278	0.0430016962965676	0.965701	0.965701	chr5	75294766	0.0151573188750833	chr5:75294766:G:A
chr5:75294799	['T', 'C']	10699	845.3950813540303	-21.436937494611527	0.00090751932639	0.0362364954469688	0.0250443459058607	0.98002	0.98002	chr5	75294799	0.0087650612452523	chr5:75294799:T:C
chr5:75295948	['G', 'A']	10699	845.0789867264909	-21.372631406840995	0.0009772347137268	0.0362359907069959	0.0269686213805701	0.978485	0.978485	chr5	75295948	0.0094458276116629	chr5:75295948:G:A
chr5:75296264	['C', 'T']	10699	2143.200317816414	-99.93251927721649	-0.0221507754673975	0.0233282427165439	-0.949526106040071	0.342375	0.342375	chr5	75296264	0.4654979547379822	chr5:75296264:C:T
chr5:75296711	['T', 'A']	10699	844.2367240089752	-22.46474170398244	-0.0006145227391797	0.0362546085541386	-0.016950196504317	0.986477	0.986477	chr5	75296711	0.0059130359967149	chr5:75296711:T:A
chr5:75296848	['C', 'CAAT']	10699	2151.603309648467	-36.979134968359055	0.013922585083565	0.0232756981251282	0.5981597204396794	0.549746	0.549746	chr5	75296848	0.259837921920328	chr5:75296848:C:CAAT
chr5:75297068	['A', 'C']	10699	4038.754978031224	-159.84823350862035	-0.0154257724189665	0.0178811728957327	-0.8626823592007112	0.388331	0.388331	chr5	75297068	0.4107979388602054	chr5:75297068:A:C
chr5:75297296	['A', 'T']	10699	9090.613975448518	-178.66890695676807	0.012853668230486	0.0142445257763487	0.9023584521029124	0.366887	0.366887	chr5	75297296	0.4354676764378067	chr5:75297296:A:T
chr5:75299265	['C', 'G']	10699	1382.1291830248645	-46.25026892414814	-0.0153763287515996	0.0283385142193022	-0.5425947398867652	0.58742	0.58742	chr5	75299265	0.2310512710550106	chr5:75299265:C:G
chr5:75299369	['A', 'C']	10699	13361.0	-315.57576714310846	0.0082406884073334	0.0144604936864513	0.5698760074183731	0.568774	0.568774	chr5	75299369	0.2450602644488415	chr5:75299369:A:C
chr5:75300026	['A', 'G']	10699	2148.200785193494	-39.16150304904079	0.013019824537549	0.0232867677438547	0.559108274740488	0.5761	0.5761	chr5	75300026	0.2395021247734733	chr5:75300026:A:G
chr5:75301152	['T', 'C']	10699	2049.1915311273133	-48.71937033539398	0.0064780061946329	0.0237360098251746	0.2729189211811962	0.784921	0.784921	chr5	75301152	0.105174051522997	chr5:75301152:T:C
chr5:75301351	['A', 'G']	10699	3474.62380774266	-144.8249337905939	-0.0168455355288839	0.0189713294640247	-0.8879470234718168	0.374589	0.374589	chr5	75301351	0.4264449800559317	chr5:75301351:A:G
chr5:75302428	['C', 'T']	10699	398.0	-32.101416045212304	-0.0522247182595134	0.0516572887992876	-1.0109844994465442	0.312047	0.312047	chr5	75302428	0.5057799883425395	chr5:75302428:C:T
chr5:75302609	['C', 'T']	10699	3470.648780031785	15.394132064583122	0.039403055606319	0.0190534911053178	2.068022882972961	0.0386619	0.0386619	chr5	75302609	1.4127168068196367	chr5:75302609:C:T
chr5:75302919	['G', 'A']	10699	835.3122954651708	-23.59034987516869	-0.0029262426922524	0.0364294965332122	-0.08032619088174	0.935979	0.935979	chr5	75302919	0.0287338951576546	chr5:75302919:G:A
chr5:75302927	['C', 'G']	10699	1576.0	-17.50272310426379	0.0135702711048949	0.0268253331110642	0.5058752131319432	0.612955	0.612955	chr5	75302927	0.2125714079759577	chr5:75302927:C:G
chr5:75303021	['T', 'G']	10699	3472.94762929019	-143.58549794913893	-0.0164277795708951	0.0189799921088065	-0.8655314226012163	0.386767	0.386767	chr5	75303021	0.4125505881808036	chr5:75303021:T:G
chr5:75303268	['C', 'T']	10699	2050.0	-49.39366930660275	0.0062007636966577	0.0237318644422825	0.2612843045576291	0.793878	0.793878	chr5	75303268	0.1002462330864589	chr5:75303268:C:T
chr5:75303613	['T', 'C']	10699	4549.275617053104	11.310796809296155	0.0395324884959758	0.0172338619470538	2.293884482620795	0.0218164	0.0218164	chr5	75303613	1.661216912277638	chr5:75303613:T:C
chr5:75303632	['A', 'G']	10699	21139.0	-558.6580369794342	-0.0621158529029145	0.063723624719686	-0.97476961136715	0.329697	0.329697	chr5	75303632	0.4818850045989559	chr5:75303632:A:G
chr5:75305228	['G', 'A']	10699	830.0	-21.3367051496858	0.000168209094225	0.0365306130019792	0.0046046063945321	0.996326	0.996326	chr5	75305228	0.001598536239018	chr5:75305228:G:A
chr5:75305770	['T', 'C']	10699	830.0	-21.3367051496858	0.000168209094225	0.0365306130019792	0.0046046063945321	0.996326	0.996326	chr5	75305770	0.001598536239018	chr5:75305770:T:C
chr5:75306874	['C', 'A']	10699	8813.647564737777	-69.03275293761212	0.0318469333250288	0.014230982407039	2.237859089002638	0.0252508	0.0252508	chr5	75306874	1.5977248579381234	chr5:75306874:C:A
chr5:75307073	['T', 'C']	10699	20776.0	-527.4998905183413	0.0090681525952618	0.0417800341314237	0.2170451217616757	0.828177	0.828177	chr5	75307073	0.081876834823481	chr5:75307073:T:C
chr5:75307154	['C', 'T']	10699	831.0	-22.104146732371035	-0.000544450318838	0.0365097512011087	-0.014912463134547	0.988102	0.988102	chr5	75307154	0.005198221656631	chr5:75307154:C:T
chr5:75307654	['G', 'A']	10699	17266.84162303665	-430.10126089053824	0.0118916051727948	0.017768664370923	0.6692458658994374	0.503353	0.503353	chr5	75307654	0.2981273386358597	chr5:75307654:G:A
chr5:75307891	['C', 'T']	10699	832.4004306712852	-22.66165608993409	-0.0011819596571151	0.0365123538115569	-0.0323714998823492	0.974176	0.974176	chr5	75307891	0.0113625740005012	chr5:75307891:C:T
chr5:75308250	['G', 'A']	10699	4561.0	7.0794185263571565	0.0385028561698458	0.0172387894702144	2.233501153684362	0.0255365	0.0255365	chr5	75308250	1.592838626839582	chr5:75308250:G:A
chr5:75308493	['C', 'T']	10699	828.0773976444195	-21.73431309223517	-0.0006716310131508	0.0365691083678843	-0.0183660757159911	0.985347	0.985347	chr5	75308493	0.0064108013330471	chr5:75308493:C:T
chr5:75308917	['G', 'A']	10699	7495.101626776364	-33.177972088065104	0.0327187124900248	0.0147111765207707	2.2240717758929223	0.0261644	0.0261644	chr5	75308917	1.5822892200176422	chr5:75308917:G:A
chr5:75309389	['C', 'T']	10699	4192.391848943727	14.872067644089896	0.0392743046911886	0.0177428841212694	2.2135242738866863	0.0268826	0.0268826	chr5	75309389	1.570528729998922	chr5:75309389:C:T
chr5:75309395	['G', 'A']	10699	6331.591792858479	-16.491898255374	0.0319091357363382	0.0153288932536006	2.081633370944312	0.0373997	0.0373997	chr5	75309395	1.4271318814590686	chr5:75309395:G:A
chr5:75310348	['T', 'A']	10699	813.6844714686622	-26.08420377699986	-0.0051211430441891	0.0369159242196848	-0.1387244976913896	0.88967	0.88967	chr5	75310348	0.0507710537546789	chr5:75310348:T:A
chr5:75311035	['T', 'C']	10699	813.2280291697832	-25.88434159253538	-0.0049200111797739	0.0369151589218187	-0.1332788838914083	0.893975	0.893975	chr5	75311035	0.0486746260741709	chr5:75311035:T:C
chr5:75311342	['A', 'G']	10699	812.0759020377641	-27.71454918762971	-0.0073427752815818	0.0369351744139617	-0.1988016950802933	0.842422	0.842422	chr5	75311342	0.074470299997021	chr5:75311342:A:G
chr5:75311520	['C', 'T']	10699	2462.920804114072	-52.77824995973763	0.0100843561001258	0.0218606283698327	0.4613022063922968	0.644591	0.644591	chr5	75311520	0.1907157625494428	chr5:75311520:C:T
chr5:75312189	['A', 'G']	10699	2465.0	-50.88011171344177	0.0110065128003161	0.0218516365731998	0.5036928361610749	0.614488	0.614488	chr5	75312189	0.2114865937940756	chr5:75312189:A:G
chr5:75312494	['C', 'T']	10699	813.07599551318	-26.005742611348584	-0.0051122936256031	0.0369146731789195	-0.1384894727585616	0.889856	0.889856	chr5	75312494	0.0506802669115215	chr5:75312494:C:T
chr5:75312516	['T', 'C']	10699	813.1520052351126	-25.91834358021958	-0.0050046830148079	0.0369148731873704	-0.1355736206760208	0.892161	0.892161	chr5	75312516	0.0495567654644897	chr5:75312516:T:C
chr5:75312676	['A', 'G']	10699	814.076088988596	-24.51722444891355	-0.0032662842547925	0.0368960831937125	-0.0885265852649947	0.92946	0.92946	chr5	75312676	0.0317692956748416	chr5:75312676:A:G
chr5:75312907	['C', 'T']	10699	19119.361069558712	-472.2223482087893	0.0201357361052925	0.0231030103647976	0.8715633065712352	0.383466	0.383466	chr5	75312907	0.4162731367136426	chr5:75312907:C:T
chr5:75313120	['C', 'T']	10699	813.07599551318	-25.983659077516865	-0.0050687122598806	0.0369146792449778	-0.1373088528344776	0.890789	0.890789	chr5	75313120	0.050225154535167	chr5:75313120:C:T
chr5:75313202	['T', 'C']	10699	814.1521922034215	-27.372048377828737	-0.0065721842684584	0.0368942676082468	-0.1781356480156659	0.85862	0.85862	chr5	75313202	0.0661989996342689	chr5:75313202:T:C
chr5:75313469	['T', 'G']	10699	2036.3806674768628	-93.9817184254196	-0.0197280612638447	0.0238786358908699	-0.8261804130690664	0.40872	0.40872	chr5	75313469	0.3885741103257929	chr5:75313469:T:G
chr5:75313630	['C', 'T']	10699	812.0759020377641	-25.98707116333706	-0.0049714905406599	0.0369357137163815	-0.1345984696230486	0.892932	0.892932	chr5	75313630	0.0491816129470931	chr5:75313630:C:T
chr5:75313803	['C', 'T']	10699	812.3036933146329	-26.339507183862622	-0.0055367344477148	0.0369359037407587	-0.1499011500185689	0.880845	0.880845	chr5	75313803	0.0551005065334991	chr5:75313803:C:T
chr5:75314228	['C', 'T']	10699	2028.0	-89.45850774506269	-0.0174656910793007	0.0239372892046455	-0.7296436505396401	0.465624	0.465624	chr5	75314228	0.3319646426216148	chr5:75314228:C:T
chr5:75314468	['A', 'C']	10699	251.02346232940727	22.180807757783896	0.0949620527055551	0.0649597457891971	1.461859980390308	0.143809	0.143809	chr5	75314468	0.8422139336469677	chr5:75314468:A:C
chr5:75314761	['T', 'C']	10699	844.2479860234893	-23.95947671979294	-0.0014790828308651	0.0369709815108907	-0.0400065881515612	0.968089	0.968089	chr5	75314761	0.0140847145592564	chr5:75314761:T:C
chr5:75315293	['G', 'A']	10699	2007.688868101029	-96.12769328572254	-0.0220615618800251	0.024046449440552	-0.9174561065477042	0.358924	0.358924	chr5	75315293	0.4449975009337404	chr5:75315293:G:A
chr5:75315699	['T', 'C']	10699	2462.690538519072	-51.86190056947617	0.0105674502730979	0.0218608493425923	0.4833961438318391	0.628824	0.628824	chr5	75315699	0.2014708911597152	chr5:75315699:T:C
chr5:75315749	['G', 'T']	10699	19108.572029540992	-471.9222131141181	0.0196031756169605	0.0230498189396118	0.8504698309482971	0.395083	0.395083	chr5	75315749	0.4033116571447535	chr5:75315749:G:T
chr5:75316891	['A', 'T']	10699	942.0880538418396	-35.2089825398253	-0.0113510492296742	0.03435577993354	-0.3303970758816258	0.741106	0.741106	chr5	75316891	0.1301196706674619	chr5:75316891:A:T
chr5:75317056	['A', 'G']	10699	942.0	-35.16763042326137	-0.0112998050490387	0.0343557170442558	-0.3289061041713303	0.742233	0.742233	chr5	75317056	0.1294597406375982	chr5:75317056:A:G
chr5:75317068	['G', 'A']	10699	19128.787904281173	-472.31242029195454	0.0203405222880782	0.0231494111587549	0.878662621203894	0.379604	0.379604	chr5	75317068	0.420669219930796	chr5:75317068:G:A
chr5:75317414	['C', 'T']	10699	692.5826005612721	15.955414553830478	0.0455600557356762	0.0393682283164179	1.157279808720171	0.247184	0.247184	chr5	75317414	0.6069796441681634	chr5:75317414:C:T
chr5:75317774	['T', 'G']	10699	810.0757150869322	-27.66193119288616	-0.0075149134428206	0.0369761468885541	-0.2032367911527002	0.838954	0.838954	chr5	75317774	0.0762618509637237	chr5:75317774:T:G
chr5:75317905	['G', 'A']	10699	810.2271877337322	-27.52889890993368	-0.0073562377124713	0.036976493536237	-0.1989436263138966	0.842311	0.842311	chr5	75317905	0.0745275276853977	chr5:75317905:G:A
chr5:75317915	['T', 'A']	10699	1958.9154666167944	-96.93265417824496	-0.0228208945019123	0.0243297059683487	-0.9379848047321516	0.348273	0.348273	chr5	75317915	0.4580801930856314	chr5:75317915:T:A
chr5:75318317	['C', 'T']	10699	321.1801178340971	8.446324855708447	0.0398700938805473	0.0575555102305791	0.6927241843712193	0.488498	0.488498	chr5	75318317	0.3111372100224689	chr5:75318317:C:T
chr5:75318695	['C', 'T']	10699	810.0	-27.501289848469344	-0.0073123653003947	0.0369760583470481	-0.1977594591549675	0.843237	0.843237	chr5	75318695	0.074050345509985	chr5:75318695:C:T
chr5:75319196	['C', 'T']	10699	7857.734436343242	-34.222924753037084	0.03534378540314	0.0145545066647501	2.42837398870688	0.0151831	0.0151831	chr5	75319196	1.8186395475812995	chr5:75319196:C:T
chr5:75321018	['T', 'C']	10699	7802.0	-12.552942662117085	0.0396711238239183	0.0145873152863199	2.7195630618282425	0.00654739	0.00654739	chr5	75321018	2.183931789243976	chr5:75321018:T:C
chr5:75321437	['G', 'A']	10699	8798.0	-56.19538766364984	0.0347590566085065	0.0142356984264929	2.441682562186008	0.0146351	0.0146351	chr5	75321437	1.8346043057344723	chr5:75321437:G:A
chr5:75321845	['C', 'T']	10699	836.3451120067489	-28.400178294301547	-0.0059097272839957	0.0364465642939118	-0.1621477195035056	0.871193	0.871193	chr5	75321845	0.0598856227766004	chr5:75321845:C:T
chr5:75321887	['G', 'C']	10699	857.150359367517	-31.03181082892405	-0.0083916593128012	0.0364413646042006	-0.2302784048826195	0.81788	0.81788	chr5	75321887	0.087310411684231	chr5:75321887:G:C
chr5:75321986	['A', 'G']	10699	879.6581431943436	-35.59386282181593	-0.013221650664686	0.036483431913407	-0.3624015058689503	0.717059	0.717059	chr5	75321986	0.1444451088785724	chr5:75321986:A:G
chr5:75323307	['C', 'T']	10699	2080.0	-27.853538568230007	0.0071286515925561	0.0235615145581965	0.3025548962461012	0.762235	0.762235	chr5	75323307	0.1179111133467425	chr5:75323307:C:T
chr5:75323814	['C', 'T']	10699	7795.673163418286	-12.565195947759957	0.0397487026632784	0.0145975276784544	2.7229749817118947	0.0064802	0.0064802	chr5	75323814	2.1884115901855807	chr5:75323814:C:T
chr5:75323920	['T', 'C']	10699	855.059820061256	-34.30990077161857	-0.012861640622887	0.0364578411367762	-0.3527811911471938	0.724259	0.724259	chr5	75323920	0.140106099332966	chr5:75323920:T:C
chr5:75323980	['A', 'G']	10699	919.116788321168	-31.463374415469307	-0.0074517480663216	0.03478931489995	-0.2141964591068265	0.830398	0.830398	chr5	75323980	0.0807137054855135	chr5:75323980:A:G
chr5:75325087	['C', 'T']	10699	4181.390820714152	27.51661667365575	0.0431412406886118	0.0177655767648562	2.428361390098728	0.0151836	0.0151836	chr5	75325087	1.8186252459126315	chr5:75325087:C:T
chr5:75325846	['A', 'G']	10699	8803.113989152796	-58.199465786986025	0.0344367244481709	0.0142386624680574	2.418536468957327	0.0155997	0.0155997	chr5	75325846	1.806883753542805	chr5:75325846:A:G
chr5:75326416	['G', 'A']	10699	837.1564924745255	-29.84688432331302	-0.0075778486898656	0.0363851512403948	-0.2082676155390742	0.835024	0.835024	chr5	75326416	0.0783010419801392	chr5:75326416:G:A
chr5:75326896	['A', 'G']	10699	970.1813592596054	-38.17220930161529	-0.0121844068882248	0.0338767846984016	-0.3596683391502527	0.719102	0.719102	chr5	75326896	0.1432095033649483	chr5:75326896:A:G
chr5:75328124	['G', 'A']	10699	939.0	-31.516340767986502	-0.007369542518568	0.034450020659078	-0.2139198287135452	0.830614	0.830614	chr5	75328124	0.0806007531304193	chr5:75328124:G:A
chr5:75328164	['G', 'T']	10699	676.0	18.980441073431244	0.0497581272378618	0.039773887392432	1.2510249940348954	0.210953	0.210953	chr5	75328164	0.6758142940593868	chr5:75328164:G:T
chr5:75328409	['G', 'A']	10699	5927.0	25.926279651653527	0.0449287853548002	0.0156531073984873	2.8702789938783564	0.00410915	0.00410915	chr5	75328409	2.3862480050065	chr5:75328409:G:A
chr5:75328657	['T', 'C']	10699	7164.339253996448	-15.03243405834778	0.0365709066854123	0.0147833137441336	2.473796289409366	0.013384	0.013384	chr5	75328657	1.8734140720456616	chr5:75328657:T:C
chr5:75329124	['G', 'C']	10699	833.0	-31.95599629960471	-0.0102567453128438	0.0365090076781013	-0.280937389569094	0.778764	0.778764	chr5	75329124	0.1085941328617055	chr5:75329124:G:C
chr5:75329687	['G', 'A']	10699	4365.40802019069	-3.4337235661314365	0.0302184028257173	0.0173086156454367	1.745859024472825	0.0808642	0.0808642	chr5	75329687	1.0922437056259666	chr5:75329687:G:A
chr5:75330257	['T', 'C']	10699	7162.3388800598295	-14.616246083997792	0.036664899572519	0.0147821340948797	2.480352250709115	0.0131405	0.0131405	chr5	75330257	1.8813881094254283	chr5:75330257:T:C
chr5:75330723	['C', 'T']	10699	832.2333582647719	-29.23731925535909	-0.0069642908082781	0.0365287490928759	-0.1906523212872987	0.848802	0.848802	chr5	75330723	0.0711936057938735	chr5:75330723:C:T
chr5:75332189	['G', 'C']	10699	4364.407926715274	-2.566946032877824	0.0304556981135628	0.0173091134455588	1.7595180833121842	0.0785182	0.0785182	chr5	75332189	1.1050296649944436	chr5:75332189:G:C
chr5:75332672	['C', 'A']	10699	4333.405028977379	5.157971798263694	0.032768057161164	0.0173537812638621	1.888237304765434	0.0590212	0.0590212	chr5	75332672	1.2289919648109782	chr5:75332672:C:A
chr5:75333926	['G', 'A']	10699	833.0778650214993	-31.98218617288264	-0.0102744855405579	0.0365091502824817	-0.2814222040518981	0.778392	0.778392	chr5	75333926	0.1088016362208314	chr5:75333926:G:A
chr5:75334012	['CA', 'C']	10699	1683.0	-1.038194095989046	0.0296994835507843	0.0259473334805693	1.1446063840442338	0.252398	0.252398	chr5	75334012	0.5979140907607288	chr5:75334012:CA:C
chr5:75334364	['C', 'T']	10699	4347.812751238665	-2.28955358936057	0.0305224113163935	0.0173269652040669	1.761555526713318	0.078173	0.078173	chr5	75334364	1.106943221054966	chr5:75334364:C:T
chr5:75334794	['C', 'T']	10699	1627.6085086489013	-87.36110959460238	-0.0280555996899286	0.0264551803403899	-1.0604954995183022	0.288943	0.288943	chr5	75334794	0.5391878223887995	chr5:75334794:C:T
chr5:75335004	['G', 'A']	10699	1216.1136661058142	-45.522364818849496	-0.0178502372293668	0.0300987175744564	-0.5930564046527895	0.553156	0.553156	chr5	75335004	0.2571523725200316	chr5:75335004:G:A
chr5:75335246	['G', 'T']	10699	332.0310338381006	9.45082091009133	0.0406828012731874	0.0566429633153372	0.7182322197146025	0.47263	0.47263	chr5	75335246	0.325478715160382	chr5:75335246:G:T
chr5:75335314	['C', 'T']	10699	683.0638437091045	18.14364453760119	0.0489363639622805	0.0395236046319978	1.2381553863298762	0.215686	0.215686	chr5	75335314	0.6661780436784946	chr5:75335314:C:T
chr5:75335437	['A', 'G']	10699	682.574181478017	20.9855994422868	0.0534968106866368	0.0395529252915717	1.3525373987454834	0.176232	0.176232	chr5	75335437	0.7539152300805793	chr5:75335437:A:G
chr5:75335676	['C', 'T']	10699	2584.0	-26.56247890571333	0.0210653299147919	0.021554110673616	0.9773230839246616	0.328431	0.328431	chr5	75335676	0.4835558573578984	chr5:75335676:C:T
chr5:75340659	['C', 'A']	10699	4984.931850051416	-19.59299988725273	0.0259960103307607	0.0164025493931178	1.5848762108692789	0.113024	0.113024	chr5	75340659	0.9468293267745632	chr5:75340659:C:A
chr5:75341886	['A', 'T']	10699	6939.945961106955	2.233859378923696	0.0395035816772304	0.0148944880959171	2.6522282217983086	0.00800806	0.00800806	chr5	75341886	2.096472681586268	chr5:75341886:A:T
chr5:75343353	['A', 'G']	10699	18690.74696204898	-450.8193118802633	0.0208190562146368	0.0213521152837664	0.9750348355633474	0.329565	0.329565	chr5	75343353	0.4820589168595665	chr5:75343353:A:G
chr5:75343434	['T', 'G']	10699	5123.352038907594	-30.438903577030388	0.0236422997853014	0.0162616307232032	1.4538701676189745	0.146012	0.146012	chr5	75343434	0.8356114502455495	chr5:75343434:T:G
chr5:75343719	['CTTGTA', 'C']	10699	4943.386125654452	-21.426968284839912	0.0256108734074485	0.0164750646009493	1.5545233981038722	0.120089	0.120089	chr5	75343719	0.9204967715986658	chr5:75343719:CTTGTA:C
chr5:75344665	['C', 'T']	10699	5123.662267153423	-27.36501515236226	0.0244431479694677	0.0162668984904783	1.5026311244135035	0.132964	0.132964	chr5	75344665	0.8762659283388654	chr5:75344665:C:T
chr5:75345001	['G', 'C']	10699	753.070386988222	-34.13467587037139	-0.0186191398068298	0.0382223494495257	-0.4871270362753908	0.626178	0.626178	chr5	75345001	0.203302194857785	chr5:75345001:G:C
chr5:75345735	['G', 'A']	10699	687.0642176107683	19.772247622774746	0.0512063451067297	0.0394242857662314	1.298852829201795	0.194022	0.194022	chr5	75345735	0.712149022972382	chr5:75345735:G:A
chr5:75345882	['G', 'A']	10699	1147.0	16.716322239056453	0.0357516929661827	0.03113771758379	1.1481796271668523	0.25092	0.25092	chr5	75345882	0.6004647211347034	chr5:75345882:G:A
chr5:75347030	['A', 'T']	10699	1823.340843227073	-102.74386574474164	-0.0304104998228455	0.025064806636964	-1.2132748623720857	0.225052	0.225052	chr5	75347030	0.6477171232049322	chr5:75347030:A:T
chr5:75347845	['T', 'C']	10699	700.0	22.886061193205297	0.0547940822829937	0.0391060850285644	1.4011651190082133	0.161194	0.161194	chr5	75347845	0.7926511276387882	chr5:75347845:T:C
chr5:75348856	['G', 'T']	10699	2375.0	-11.594249640604309	0.0160388491077299	0.0220984553906048	0.7257905054553676	0.467983	0.467983	chr5	75348856	0.3297699228666637	chr5:75348856:G:T
chr5:75348881	['T', 'G']	10699	7644.428998784706	-112.35388653849064	0.0164591729896716	0.014390351290265	1.1437645028725758	0.252747	0.252747	chr5	75348881	0.5973139905981998	chr5:75348881:T:G
chr5:75349447	['A', 'G']	10699	688.0643110861844	18.680093323595365	0.049424653185038	0.039399381140935	1.254452525745055	0.209705	0.209705	chr5	75349447	0.6783912145202446	chr5:75349447:A:G
chr5:75350430	['T', 'A']	10699	730.0	-41.180181648820415	-0.0296652300189644	0.0387645552907611	-0.7652668732158694	0.44413	0.44413	chr5	75350430	0.3524898902030124	chr5:75350430:T:A
chr5:75351053	['C', 'T']	10699	685.0640306599364	18.120698916594407	0.048984931352063	0.0394733564727261	1.240961897575365	0.214647	0.214647	chr5	75351053	0.668275177031039	chr5:75351053:C:T
chr5:75352671	['G', 'T']	10699	4189.39156851748	20.32447291712492	0.0373494141973081	0.017598939975432	2.122253627175699	0.0338394	0.0338394	chr5	75352671	1.470577345958051	chr5:75352671:G:T
chr5:75353673	['C', 'T']	10699	2374.3315252969232	-18.15059565932357	0.0130171222082969	0.0221064284095368	0.588838774276231	0.555982	0.555982	chr5	75353673	0.2549392685388347	chr5:75353673:C:T
chr5:75355259	['A', 'G']	10699	18779.755281361	-439.7522552305449	0.0264404689729758	0.0216294873582032	1.2224269829006391	0.221573	0.221573	chr5	75355259	0.6544831621088657	chr5:75355259:A:G
chr5:75356039	['G', 'A']	10699	2505.0	-21.301559632697863	0.021944126310912	0.0217887541986726	1.007130839644283	0.313895	0.313895	chr5	75356039	0.5032156020753765	chr5:75356039:G:A
chr5:75356084	['G', 'A']	10699	18671.0	-447.8286061722576	0.0214558682603035	0.021278328696414	1.0083436799206578	0.313312	0.313312	chr5	75356084	0.5040229711126152	chr5:75356084:G:A
chr5:75358954	['A', 'T']	10699	754.0	-35.45541367463156	-0.0204876955580042	0.0381997708996792	-0.5363303254307288	0.591741	0.591741	chr5	75358954	0.2278683386883786	chr5:75358954:A:T
chr5:75359626	['C', 'T']	10699	754.0	-35.45541367463156	-0.0204876955580042	0.0381997708996792	-0.5363303254307288	0.591741	0.591741	chr5	75359626	0.2278683386883786	chr5:75359626:C:T
chr5:75359673	['T', 'G']	10699	1817.1698448308096	-83.91810192319157	-0.0196411809788541	0.0251004612942832	-0.7825027894338943	0.433936	0.433936	chr5	75359673	0.3625743186359523	chr5:75359673:T:G
chr5:75359901	['C', 'T']	10699	5121.0	-32.92621535676267	0.0229973352153589	0.0162589353418156	1.4144428729114369	0.157261	0.157261	chr5	75359901	0.803378967045051	chr5:75359901:C:T
chr5:75360726	['AAAATGGATTTTTAAATT', 'A']	10699	755.0	-33.98417941821281	-0.0184800120691393	0.0381765853626775	-0.4840666574440653	0.628348	0.628348	chr5	75360726	0.2017997629183362	chr5:75360726:AAAATGGATTTTTAAATT:A
chr5:75362350	['A', 'AAC']	10699	689.0644045616003	21.196641006930182	0.0528987199689143	0.0393738769063828	1.3434978753727689	0.179139	0.179139	chr5	75362350	0.7468098544583547	chr5:75362350:A:AAC
chr5:75362479	['A', 'G']	10699	1150.1074967283605	18.26037142440597	0.0370977631879502	0.0311050931165762	1.1926588050681777	0.23303	0.23303	chr5	75362479	0.6325881648290758	chr5:75362479:A:G
chr5:75363274	['A', 'G']	10699	688.0	20.821951574281474	0.0524802789849295	0.03939796442917	1.3320555958996048	0.18287	0.18287	chr5	75363274	0.7378575351091222	chr5:75363274:A:G
chr5:75363762	['C', 'T']	10699	684.1278863232683	16.774674245909704	0.0470738475027777	0.0394990712265162	1.1917709971665489	0.233378	0.233378	chr5	75363762	0.6319400862894786	chr5:75363762:C:T
chr5:75364239	['A', 'ATTG']	10699	13818.457826818778	-246.38081905523265	0.0247632089792584	0.0147969827191503	1.6735309792049582	0.0942521	0.0942521	chr5	75364239	1.025708964642045	chr5:75364239:A:ATTG
chr5:75364531	['T', 'C']	10699	6865.283350472095	9.559561820335272	0.0426600862586155	0.0149712142597523	2.849474031862619	0.00438753	0.00438753	chr5	75364531	2.357779901001353	chr5:75364531:T:C
chr5:75366167	['C', 'CT']	10699	731.2050299177263	-47.79183580129602	-0.0396284800538763	0.0387389060958773	-1.022963321571275	0.306348	0.306348	chr5	75366167	0.513784950624337	chr5:75366167:C:CT
chr5:75366624	['C', 'G']	10699	688.3216757060034	17.996763479456895	0.0478684070015657	0.0393978681244382	1.2149999297011007	0.224393	0.224393	chr5	75366624	0.6489906951377594	chr5:75366624:C:G
chr5:75367027	['A', 'G']	10699	288.0	9.898602227307988	0.0478850756607749	0.0608301600137048	0.7871929919300983	0.431186	0.431186	chr5	75367027	0.365335348520418	chr5:75367027:A:G
chr5:75367398	['T', 'C']	10699	1269.4746143057505	-2.991136242190542	0.0183293445540011	0.029498617852034	0.6213628260802488	0.534374	0.534374	chr5	75367398	0.2721546806433325	chr5:75367398:T:C
chr5:75369851	['T', 'C']	10699	6898.644793419331	-245.07712620894745	-0.0138669864203865	0.0149040686252995	-0.9304161681627948	0.352177	0.352177	chr5	75369851	0.453239010376835	chr5:75369851:T:C
chr5:75370035	['G', 'C']	10699	1409.0	-27.82867905563669	0.0051758580800512	0.0282102515730979	0.1834743680551589	0.854429	0.854429	chr5	75370035	0.0683240197651461	chr5:75370035:G:C
chr5:75372764	['C', 'T']	10699	683.0	17.464825481277128	0.0481142174349137	0.0395252839608996	1.2173022585368585	0.223516	0.223516	chr5	75372764	0.6506913832121393	chr5:75372764:C:T
chr5:75377882	['A', 'G']	10699	9403.636780104713	-189.2874381335076	0.0099860447654086	0.0140489222188556	0.7108050432513542	0.477221	0.477221	chr5	75377882	0.32128045355272	chr5:75377882:A:G
chr5:75379099	['T', 'C']	10699	12462.659373539036	-222.74062650176256	0.0216383967518648	0.0143178634614259	1.5112867090932398	0.130745	0.130745	chr5	75379099	0.883574910597821	chr5:75379099:T:C
chr5:75379150	['T', 'C']	10699	7351.061237845924	-21.0928097103302	0.0352430571586707	0.0147163966315948	2.3948156631635475	0.0166458	0.0166458	chr5	75379150	1.7786953277385256	chr5:75379150:T:C
chr5:75379251	['T', 'C']	10699	17136.2033280359	-420.0820289227463	0.0120170867092329	0.0178563666467119	0.67298610893195	0.500971	0.500971	chr5	75379251	0.3001874136626981	chr5:75379251:T:C
chr5:75380458	['T', 'A']	10699	1267.0	-7.195780066079683	0.01407377889996	0.0295184990879712	0.4767782690446851	0.63353	0.63353	chr5	75380458	0.1982328148358352	chr5:75380458:T:A
chr5:75380998	['T', 'G']	10699	4703.758578775128	-122.60902838213045	-0.001212613533768	0.0169687356568847	-0.0714616314549102	0.943032	0.943032	chr5	75380998	0.0254735700541595	chr5:75380998:T:G
chr5:75383112	['G', 'A']	10699	5489.539267015707	12.643927766862406	0.04016863411379	0.0159779797394572	2.513999564950919	0.0119516	0.0119516	chr5	75383112	1.9225739503931127	chr5:75383112:G:A
chr5:75383702	['C', 'CAATT']	10699	1412.660183280344	-13.066397549154894	0.0118702359486008	0.0279786962922325	0.4242597948316939	0.671385	0.671385	chr5	75383702	0.1730283659328084	chr5:75383702:C:CAATT
chr5:75385948	['T', 'C']	10699	5555.557778608825	14.810148541087488	0.0406635887463346	0.015907340585632	2.556278249493395	0.0105936	0.0105936	chr5	75385948	1.9749564294627573	chr5:75385948:T:C
chr5:75386316	['C', 'CCAAA']	10699	1497.1399326977005	0.9938792776744384	0.0250347112251306	0.0273047362174505	0.9168633245806956	0.359235	0.359235	chr5	75386316	0.444621356953605	chr5:75386316:C:CCAAA
chr5:75386988	['T', 'C']	10699	1223.571815971573	-13.18204855146876	0.0091990361363078	0.0300737271101796	0.3058828093573421	0.7597	0.7597	chr5	75386988	0.119357873595715	chr5:75386988:T:C
chr5:75387075	['G', 'A']	10699	1076.3017950635751	-22.642732349707483	0.0003612169902488	0.031753681031251	0.0113755942151516	0.990924	0.990924	chr5	75387075	0.0039596529277645	chr5:75387075:G:A
chr5:75387079	['A', 'G']	10699	5559.63748597082	11.641075415974614	0.0400818870007241	0.0159138535048836	2.5186788975042296	0.0117941	0.0117941	chr5	75387079	1.9283351942397389	chr5:75387079:A:G
chr5:75387481	['C', 'T']	10699	300.0560904926615	-7.699764331514698	-0.0162632722275676	0.0597345067421382	-0.2722592537303918	0.785428	0.785428	chr5	75387481	0.1048936204723509	chr5:75387481:C:T
chr5:75387630	['T', 'C']	10699	1176.659870943608	-13.711050738153826	0.0101250326990022	0.0304570022989049	0.3324369417461114	0.739566	0.739566	chr5	75387630	0.1310230628343867	chr5:75387630:T:C
chr5:75387821	['T', 'C']	10699	12442.325885762362	-218.8147308096468	0.0221723193532251	0.0143037559559633	1.550104701274727	0.121146	0.121146	chr5	75387821	0.9166909208298706	chr5:75387821:T:C
chr5:75389695	['A', 'G']	10699	11290.055243970835	-199.28769624215343	0.0190128310061796	0.0140842451866568	1.3499360991096676	0.177065	0.177065	chr5	75389695	0.751867276241157	chr5:75389695:A:G
chr5:75391015	['C', 'G']	10699	1379.0311476943225	-15.505367182322454	0.0099918336563671	0.0283778895941459	0.3520992504822615	0.724771	0.724771	chr5	75391015	0.1397991922516934	chr5:75391015:C:G
chr5:75391106	['A', 'C']	10699	2120.198167881847	-41.97594789866661	0.0070933209514164	0.0232202155732211	0.3054804090448183	0.760006	0.760006	chr5	75391106	0.1191829790920961	chr5:75391106:A:C
chr5:75391427	['C', 'T']	10699	5480.512245279491	4.082620637986099	0.0380417572443632	0.0159934463202105	2.3785841076848366	0.0173967	0.0173967	chr5	75391427	1.7595331257238191	chr5:75391427:C:T
chr5:75391764	['T', 'C']	10699	1231.1150682370535	-11.853002874003629	0.0100534366664565	0.0299942081350492	0.3351792659833142	0.737496	0.737496	chr5	75391764	0.1322403308516822	chr5:75391764:T:C
chr5:75392740	['C', 'T']	10699	1231.3452692595365	-13.076543678184027	0.0091064855822386	0.0299942586971491	0.3036076228516428	0.761433	0.761433	chr5	75392740	0.1183683050796568	chr5:75392740:C:T
chr5:75392863	['A', 'G']	10699	5972.784451586924	-11.06271718487937	0.0390365184346755	0.0163347631243401	2.3897817273216564	0.0168756	0.0168756	chr5	75392863	1.772740777189869	chr5:75392863:A:G
chr5:75393424	['T', 'C']	10699	18609.218025430066	-455.4604664611655	0.017677235615827	0.0211139563077776	0.8372299041518513	0.402482	0.402482	chr5	75393424	0.3952535375954326	chr5:75393424:T:C
chr5:75394251	['T', 'C']	10699	1173.1096466629276	-23.623514285731847	0.0032624126398866	0.0305450108170238	0.1068067272730628	0.914944	0.914944	chr5	75394251	0.038605486518525	chr5:75394251:T:C
chr5:75394479	['A', 'T']	10699	9127.559367988031	-98.1334516810403	0.0275390692449019	0.0141771035765715	1.9425032127445128	0.0521025	0.0521025	chr5	75394479	1.2831414377339447	chr5:75394479:A:T
chr5:75396352	['T', 'A']	10699	1232.0	-12.268587255649786	0.0097029544079793	0.0299840408648853	0.3236039615775274	0.746244	0.746244	chr5	75396352	0.1271191476915418	chr5:75396352:T:A
chr5:75396951	['A', 'G']	10699	17372.247452556792	-417.8982339623101	0.0153121899297612	0.0181329778446008	0.8444387932851569	0.398443	0.398443	chr5	75396951	0.3996337986243428	chr5:75396951:A:G
chr5:75400813	['C', 'G']	10699	1166.108992335016	-28.75405306902849	-0.0012027958831272	0.0306190459407015	-0.0392826048681163	0.968666	0.968666	chr5	75400813	0.0138259436527948	chr5:75400813:C:G
chr5:75400868	['CATTT', 'C']	10699	1167.0	-27.74964999352077	-0.000201463746645	0.0306082300028654	-0.0065820123093084	0.994748	0.994748	chr5	75400868	0.0022869253555745	chr5:75400868:CATTT:C
chr5:75401225	['T', 'G']	10699	421.078713658035	-3.6317523064488135	0.014640496503209	0.0500861456186715	0.2923063119025711	0.770058	0.770058	chr5	75401225	0.113476562968663	chr5:75401225:T:G
chr5:75405307	['T', 'C']	10699	1153.0	3.2877647581337857	0.0221793048032571	0.0310162731577723	0.7150860675760868	0.474571	0.474571	chr5	75405307	0.3236988040975668	chr5:75405307:T:C
chr5:75405638	['T', 'C']	10699	2270.8489948574097	-5.938131930642922	0.0270616353897143	0.0225051040600348	1.2024665745834588	0.229209	0.229209	chr5	75405638	0.6397683335912157	chr5:75405638:T:C
chr5:75407068	['A', 'C']	10699	4711.201701888909	-129.22837380495346	-0.0029547886209189	0.0169640299980442	-0.1741796389926006	0.861728	0.861728	chr5	75407068	0.0646297953590216	chr5:75407068:A:C
chr5:75407516	['G', 'A']	10699	763.4270999157225	-11.473485957527457	0.0058276539524372	0.0374768256625393	0.1555002017756906	0.87643	0.87643	chr5	75407516	0.0572827650553446	chr5:75407516:G:A
chr5:75409004	['T', 'C']	10699	2224.623784592371	-6.723119267414309	0.0265258317932651	0.0226855161305086	1.1692849146857984	0.242315	0.242315	chr5	75409004	0.6156197009446492	chr5:75409004:T:C
chr5:75409855	['C', 'G']	10699	1246.4658232628374	-15.390019042026664	0.0071806474561983	0.0299829172076562	0.239491287871239	0.810729	0.810729	chr5	75409855	0.0911242918714401	chr5:75409855:C:G
chr5:75410147	['T', 'C']	10699	1234.2307188931477	-13.300229669637291	0.0085577601273931	0.029964696252763	0.2855947564161972	0.775194	0.775194	chr5	75410147	0.1105895973826983	chr5:75410147:T:C
chr5:75410836	['T', 'C']	10699	2241.6285527299924	-10.330129835356637	0.0249248237332524	0.0226197143452965	1.101907095411009	0.270527	0.270527	chr5	75410836	0.567789383548774	chr5:75410836:T:C
chr5:75412688	['G', 'C']	10699	2118.197980931015	-39.14513755736295	0.0082301123703338	0.023203222068917	0.3546969617361411	0.722824	0.722824	chr5	75412688	0.1409674359471258	chr5:75412688:G:C
chr5:75413509	['T', 'C']	10699	240.0	-4.245620650890797	0.0108603798958993	0.0667151703316881	0.1627872617562804	0.870689	0.870689	chr5	75413509	0.0601369422402466	chr5:75413509:T:C
chr5:75414725	['G', 'A']	10699	1231.230157988221	-15.674956224301186	0.0066105534006858	0.0299942563273567	0.220393975717832	0.825569	0.825569	chr5	75414725	0.083246623107495	chr5:75414725:G:A
chr5:75417587	['T', 'G']	10699	1503.2810133682342	-3.5491206586603217	0.0215550126792168	0.0272436990177561	0.7911925860423094	0.428849	0.428849	chr5	75417587	0.3676955982830496	chr5:75417587:T:G
chr5:75417808	['T', 'C']	10699	1233.230531924839	-14.096126547261386	0.007817821971146	0.0299746321438826	0.2608146092875931	0.794241	0.794241	chr5	75417808	0.1000476977126281	chr5:75417808:T:C
chr5:75418579	['C', 'T']	10699	1312.2453024212396	-21.965361483447342	0.0043141073426771	0.0290522396196086	0.1484948285971518	0.881955	0.881955	chr5	75418579	0.0545535733151813	chr5:75418579:C:T
chr5:75418959	['G', 'A']	10699	1396.0	-24.237115501968383	0.0037298511051286	0.0282096166935859	0.1322191345470027	0.894813	0.894813	chr5	75418959	0.0482677150232703	chr5:75418959:G:A
chr5:75420178	['T', 'C']	10699	1417.6375656414104	-25.70177991595666	0.0064541734791325	0.0281644914165538	0.2291599512192516	0.818749	0.818749	chr5	75420178	0.0868492174364929	chr5:75420178:T:C
chr5:75421828	['C', 'T']	10699	5487.02570814247	0.4037813541879963	0.0370805568351405	0.015982103780399	2.320129899332615	0.0203526	0.0203526	chr5	75421828	1.6913801027274264	chr5:75421828:C:T
chr5:75421942	['G', 'A']	10699	15317.0	-382.44338385499145	0.0091446928576307	0.0156512472100909	0.5842788587311302	0.559045	0.559045	chr5	75421942	0.252553232426451	chr5:75421942:G:A
chr5:75421986	['T', 'A']	10699	1165.2178180798355	-19.08741070641656	0.0050594394168395	0.0305740109049709	0.1654817038093274	0.868568	0.868568	chr5	75421986	0.0611961750652287	chr5:75421986:T:A
chr5:75426078	['T', 'A']	10699	3115.0	-74.16914331542704	0.0050805382432232	0.0199680148712727	0.2544338170807568	0.799165	0.799165	chr5	75426078	0.0973635446015384	chr5:75426078:T:A
chr5:75428313	['A', 'AAACT']	10699	1331.3098072562325	-23.058931936111843	0.0035027683742962	0.0290516572894497	0.1205703461044301	0.904034	0.904034	chr5	75428313	0.0438152357473001	chr5:75428313:A:AAACT
chr5:75428315	['AC', 'A']	10699	2112.5796464315777	-41.93630946985262	0.0068878808139217	0.0232430757989889	0.2963411931144385	0.766975	0.766975	chr5	75428315	0.1152187919036875	chr5:75428315:AC:A
chr5:75428360	['G', 'A']	10699	1315.3688294689605	-27.773419912892617	-0.0002224683398307	0.0290488602698931	-0.0076584188764646	0.99389	0.99389	chr5	75428360	0.002661679019735	chr5:75428360:G:A
chr5:75428545	['G', 'C']	10699	1235.1154421387175	-16.662434561979005	0.0058533609342146	0.0299548283494429	0.195406258581466	0.845079	0.845079	chr5	75428545	0.0731026902688112	chr5:75428545:G:C
chr5:75428551	['G', 'A']	10699	1236.2310928297652	-16.762734271309355	0.0058792756228353	0.0299455313296565	0.1963323194406913	0.844354	0.844354	chr5	75428551	0.0734754348744963	chr5:75428551:G:A
chr5:75428602	['T', 'C']	10699	1321.5821930646684	-27.671821580496232	-0.0001066931898517	0.0290277024430378	-0.0036755644047653	0.997067	0.997067	chr5	75428602	0.0012756573828034	chr5:75428602:T:C
chr5:75428815	['A', 'G']	10699	1401.1309590577678	-26.16847775320358	0.0023592936842197	0.0281701877740407	0.0837514362042656	0.933256	0.933256	chr5	75428815	0.0299992092682369	chr5:75428815:A:G
chr5:75429007	['A', 'C']	10699	2122.5951757666417	-40.60462835687299	0.0077482989211182	0.023202217854682	0.3339464774292975	0.738427	0.738427	chr5	75429007	0.1316924320571258	chr5:75429007:A:C
chr5:75429203	['T', 'A']	10699	1117.1517785771507	-41.27585859725693	-0.0121395330583783	0.032662443381502	-0.3716664095391425	0.710149	0.710149	chr5	75429203	0.1486505201699764	chr5:75429203:T:A
chr5:75429784	['T', 'C']	10699	5480.024399364307	-3.670149258518562	0.03609147181405	0.0159937095693271	2.256604176636201	0.0240529	0.0240529	chr5	75429784	1.6188325542976418	chr5:75429784:T:C
chr5:75430351	['T', 'C']	10699	1235.1154421387175	-16.038128752113593	0.0063977122607519	0.0299546894735045	0.2135796555798332	0.830879	0.830879	chr5	75430351	0.0804622174415175	chr5:75430351:T:C
chr5:75430942	['G', 'A']	10699	1126.2105263157896	3.1261872035690312	0.0227234306908852	0.0313251817533181	0.7254045920572596	0.46822	0.46822	chr5	75430942	0.3295500393704352	chr5:75430942:G:A
chr5:75434551	['T', 'A']	10699	3415.0	-123.60068609857989	-0.0145323215241818	0.0192254779919709	-0.7558886978129169	0.449733	0.449733	chr5	75434551	0.347045244092984	chr5:75434551:T:A
chr5:75435907	['A', 'G']	10699	11366.0	-153.80253158286862	0.0278713174310115	0.0140470458388192	1.9841408471800364	0.0472657	0.0472657	chr5	75435907	1.325453905867512	chr5:75435907:A:G
chr5:75436179	['T', 'C']	10699	11335.118911844442	-149.53396275635643	0.0283754893065222	0.0140381429461702	2.021313603610471	0.0432722	0.0432722	chr5	75436179	1.3637910242934912	chr5:75436179:T:C
chr5:75436186	['C', 'G']	10699	5788.0	-163.81786022172855	-0.0040268357621314	0.0156722940068073	-0.2569397792296621	0.79723	0.79723	chr5	75436186	0.0984163670346275	chr5:75436186:C:G
chr5:75436620	['C', 'T']	10699	2220.6226626776365	-10.100752054727096	0.0248701798545985	0.0226992716788162	1.095637789903556	0.273262	0.273262	chr5	75436620	0.5634207573952705	chr5:75436620:C:T
chr5:75437112	['T', 'A']	10699	687.1284472281948	19.74154146205141	0.0507285105642462	0.0394215696644859	1.2868211741945557	0.198185	0.198185	chr5	75437112	0.7029292189917637	chr5:75437112:T:A
chr5:75438537	['A', 'G']	10699	11314.114985509956	-148.32447500264394	0.0284327426198104	0.0140478934632028	2.023986207917033	0.0429964	0.0429964	chr5	75438537	1.3665679054805455	chr5:75438537:A:G
chr5:75440240	['A', 'C']	10699	12438.650397381954	-218.42142353036337	0.0221209890632899	0.0143076723846121	1.5460927863487377	0.122112	0.122112	chr5	75440240	0.9132416556480364	chr5:75440240:A:C
chr5:75443331	['G', 'A']	10699	229.08564749883124	-10.049400856958265	-0.015554116157051	0.0682272022791217	-0.2279752889971679	0.81967	0.81967	chr5	75443331	0.086360959841869	chr5:75443331:G:A
chr5:75443477	['A', 'C']	10699	1257.2350191642518	-17.511692746858646	0.0056560843658732	0.0296904573626786	0.1905017594300542	0.84892	0.84892	chr5	75443477	0.0711332346035995	chr5:75443477:A:C
chr5:75445125	['C', 'T']	10699	1129.0	3.163707943725267	0.022468448977903	0.0312907931525363	0.7180530345898819	0.47274	0.47274	chr5	75445125	0.3253776491370791	chr5:75445125:C:T
chr5:75446046	['T', 'C']	10699	5789.082172571749	-167.46828207678436	-0.004694291953105	0.0156664319673613	-0.2996401454322817	0.764457	0.764457	chr5	75446046	0.1166469382280224	chr5:75446046:T:C
chr5:75447709	['C', 'T']	10699	801.1497616154062	45.22969447449868	0.0810135861946983	0.0366986242975852	2.2075374144209814	0.0272977	0.0272977	chr5	75447709	1.5638739434130164	chr5:75447709:C:T
chr5:75448896	['T', 'G']	10699	4062.7594652706366	-124.1954916156895	-0.0037870366605763	0.0176863323264439	-0.214122215430393	0.830456	0.830456	chr5	75448896	0.0806833728012913	chr5:75448896:T:G
chr5:75449064	['C', 'T']	10699	1235.1154421387175	-13.858535799427717	0.0080497381183696	0.0299547698951891	0.2687297597856841	0.788143	0.788143	chr5	75449064	0.1033949773372052	chr5:75449064:C:T
chr5:75449403	['G', 'T']	10699	10472.9366118175	-193.6321694050181	0.0182037234337401	0.0140674537092138	1.2940311594426712	0.195683	0.195683	chr5	75449403	0.7084469021237216	chr5:75449403:G:T
chr5:75451055	['G', 'A']	10699	1234.1153486633016	-13.019825621460724	0.0087012397313869	0.0299644328556672	0.2903855972612295	0.771527	0.771527	chr5	75451055	0.1126488709672217	chr5:75451055:G:A
chr5:75451377	['T', 'C']	10699	771.1441525661401	-56.89285583737213	-0.0494826441875024	0.0377465487818421	-1.3109183696101472	0.189914	0.189914	chr5	75451377	0.7214430189457882	chr5:75451377:T:C
chr5:75452649	['T', 'C']	10699	724.135365055623	-48.170949731926136	-0.0413116846512276	0.0389074302372285	-1.0617942228345534	0.288353	0.288353	chr5	75452649	0.5400755258668583	chr5:75452649:T:C
chr5:75452680	['C', 'T']	10699	18611.479106291485	-452.73656804825526	0.0189170570782306	0.0211245896031444	0.8954993887982929	0.37054	0.37054	chr5	75452680	0.4311649028220464	chr5:75452680:C:T
chr5:75453322	['C', 'T']	10699	223.0	-6.948712140869402	-0.021218461978798	0.0693219435329844	-0.3060857918488961	0.759545	0.759545	chr5	75453322	0.1194464908298393	chr5:75453322:C:T
chr5:75457457	['T', 'C']	10699	1300.2430588015332	-19.708432106478146	0.0054561292373231	0.0292065259882299	0.1868119898793134	0.851812	0.851812	chr5	75457457	0.0696562460454659	chr5:75457457:T:C
chr5:75457809	['A', 'G']	10699	997.262378094524	-16.528852430332062	0.0055095471985143	0.0329905543141268	0.1670037776890303	0.86737	0.86737	chr5	75457809	0.0617956030078364	chr5:75457809:A:G
chr5:75458156	['T', 'C']	10699	1129.105533744625	3.279573972242891	0.0225772494090281	0.0312908903925494	0.7215278672416402	0.470601	0.470601	chr5	75458156	0.3273471543082753	chr5:75458156:T:C
chr5:75460293	['T', 'C']	10699	2274.637808526552	-3.66780235743946	0.0282266971155831	0.0224702590296512	1.2561803172066637	0.209078	0.209078	chr5	75460293	0.6796916629320361	chr5:75460293:T:C
chr5:75461461	['G', 'A']	10699	2132.199289586839	-32.889041516795174	0.0118712585195674	0.0231291314626258	0.5132600218365359	0.60778	0.60778	chr5	75461461	0.2162535951947864	chr5:75461461:G:A
chr5:75461933	['T', 'C']	10699	1412.6406966944476	-30.04848349942193	0.0029779639792074	0.0281855995855544	0.1056555128503865	0.915858	0.915858	chr5	75461933	0.0381718566782286	chr5:75461933:T:C
chr5:75463358	['T', 'A']	10699	18622.48116294288	-451.3722888029676	0.019547089847431	0.0211566592783611	0.9239213805094304	0.355548	0.355548	chr5	75463358	0.4491017599752163	chr5:75463358:T:A
chr5:75466753	['A', 'T']	10699	2930.273882968779	-84.10565108036216	-0.0009304131042838	0.0203725367227201	-0.0456699682001893	0.963574	0.963574	chr5	75466753	0.0161149270307602	chr5:75466753:A:T
chr5:75467073	['C', 'T']	10699	1232.1151617124697	-15.343642857649124	0.0065852973149259	0.0299842332318758	0.219625336556052	0.826167	0.826167	chr5	75467073	0.0829321562538026	chr5:75467073:C:T
chr5:75468568	['G', 'A']	10699	1235.2309058614564	-15.445182601985328	0.0067279342280244	0.0299548464050428	0.2246025279866514	0.822293	0.822293	chr5	75468568	0.0849734067787972	chr5:75468568:G:A
chr5:75469469	['T', 'C']	10699	4713.40546356067	-126.9378412953597	-0.0021719803058492	0.0169470516431473	-0.1281627242062185	0.898023	0.898023	chr5	75469469	0.0467125401198143	chr5:75469469:T:C
chr5:75473479	['CAAAT', 'C']	10699	2132.199289586839	-32.79872557242268	0.0118954572031069	0.0231291814444041	0.5143051530682218	0.607049	0.607049	chr5	75473479	0.2167762519713166	chr5:75473479:CAAAT:C
chr5:75473512	['C', 'A']	10699	1253.1171246962049	-18.29037935266461	0.0064048437120079	0.029695224152599	0.21568598637594	0.829237	0.829237	chr5	75473512	0.0813213282167037	chr5:75473512:C:A
chr5:75474012	['C', 'T']	10699	246.0	-10.673457579761624	-0.0235162092060319	0.0655746252072713	-0.3586175160239326	0.719888	0.719888	chr5	75474012	0.1427350657431107	chr5:75474012:C:T
chr5:75475147	['G', 'A']	10699	1190.111235744999	-15.035765473780929	0.0067428722677577	0.0304692275811569	0.2213010569367946	0.824862	0.824862	chr5	75475147	0.0836187031489957	chr5:75475147:G:A
chr5:75475562	['G', 'A']	10699	2230.0	-10.217398274257022	0.0248720055164584	0.0226772659084157	1.096781491071561	0.272762	0.272762	chr5	75475562	0.5642161337950118	chr5:75475562:G:A
chr5:75475674	['G', 'A']	10699	1252.7025156644534	-17.962669063686512	0.0067505829762483	0.029705517778037	0.2272501367149853	0.820234	0.820234	chr5	75475674	0.0860622324804492	chr5:75475674:G:A
chr5:75477483	['A', 'G']	10699	246.0229949523276	-10.67974955336176	-0.0235531829030373	0.0655747086720508	-0.3591809003808232	0.719467	0.719467	chr5	75477483	0.1429891211805745	chr5:75477483:A:G
chr5:75477595	['T', 'C']	10699	18648.430068294507	-453.33364581943687	0.019316445913093	0.0212881823572996	0.9073788259085198	0.364227	0.364227	chr5	75477595	0.4386278632737164	chr5:75477595:T:C
chr5:75478180	['G', 'A']	10699	3969.742077217912	-130.11422438563895	-0.0068388008436477	0.017890061186469	-0.3822681640027145	0.70227	0.70227	chr5	75478180	0.15349588364514	chr5:75478180:G:A
chr5:75478240	['T', 'G']	10699	9440.29411764706	-123.01950992937428	0.0259747027663322	0.0140864704708991	1.843946843887733	0.0652186	0.0652186	chr5	75478240	1.1856285281120995	chr5:75478240:T:G
chr5:75480164	['T', 'G']	10699	2339.0	-9.63700535555825	0.0263011224011985	0.0222105328105328	1.1841734111270783	0.236371	0.236371	chr5	75480164	0.6264058074546829	chr5:75480164:T:G
chr5:75482844	['C', 'T']	10699	2232.2086371284354	-8.23530672634502	0.0259884941933921	0.0226600542030047	1.1468857912063593	0.251455	0.251455	chr5	75482844	0.5995397243269265	chr5:75482844:C:T
chr5:75482994	['T', 'C']	10699	239.0223406244158	5.589569705359199	0.0350038431420751	0.0666595140372525	0.525113986317291	0.599515	0.599515	chr5	75482994	0.2221999462836783	chr5:75482994:T:C
chr5:75484490	['T', 'TC']	10699	2135.1909533620537	-31.797030246153856	0.0124962972571197	0.0231373326836595	0.5400923878293503	0.589145	0.589145	chr5	75484490	0.2297778037700471	chr5:75484490:T:TC
chr5:75484513	['G', 'A']	10699	688.9014506317267	20.29768849041689	0.051559466495305	0.0393974723396533	1.308699858985895	0.190664	0.190664	chr5	75484513	0.7197313000178125	chr5:75484513:G:A
chr5:75484606	['GACA', 'G']	10699	1187.2219313826308	-13.792109352755515	0.0105680772231284	0.0303390478269939	0.348332527882619	0.727597	0.727597	chr5	75484606	0.1381091002711869	chr5:75484606:GACA:G
chr5:75485614	['G', 'C']	10699	2132.597980553478	-32.81733308136239	0.0119163135792023	0.0231295642701132	0.5151983599881262	0.606425	0.606425	chr5	75485614	0.2172229031242779	chr5:75485614:G:C
chr5:75485929	['G', 'A']	10699	3410.274988312295	-120.91203177235928	-0.0135922133521445	0.0192347668656258	-0.7066481983951165	0.479801	0.479801	chr5	75485929	0.3189388512118119	chr5:75485929:G:A
chr5:75485952	['A', 'G']	10699	5765.077685332336	-173.82526435257805	-0.0065486108073102	0.0157112883194775	-0.4168092822274687	0.676826	0.676826	chr5	75485952	0.1695229663998182	chr5:75485952:A:G
chr5:75486300	['C', 'T']	10699	5495.540949887809	14.948957697030588	0.0406013520699017	0.0159625109504659	2.543544195264376	0.0109874	0.0109874	chr5	75486300	1.9591050645594297	chr5:75486300:C:T
chr5:75486586	['T', 'G']	10699	411.0	-26.07368619742244	-0.0537444330683686	0.051398389813438	-1.0456442947618807	0.295749	0.295749	chr5	75486586	0.5290767151538482	chr5:75486586:T:G
chr5:75486587	['T', 'A']	10699	4012.3750233688543	-126.29342728994726	-0.0051675867975533	0.0178377096994539	-0.2897001288069814	0.772051	0.772051	chr5	75486587	0.1123540101733271	chr5:75486587:T:A
chr5:75487406	['A', 'C']	10699	1299.121424565339	-19.1587054432084	0.0057863987411464	0.029215358570135	0.1980601650756893	0.843002	0.843002	chr5	75487406	0.0741713950218371	chr5:75487406:A:C
chr5:75487811	['C', 'T']	10699	2159.20181342307	-45.35788838834311	0.0056984947009805	0.0229512417859998	0.248286988308258	0.803917	0.803917	chr5	75487811	0.0947887874489768	chr5:75487811:C:T
chr5:75488919	['T', 'C']	10699	1235.1154421387175	-14.082682525473595	0.0078533415692635	0.0299547852969099	0.2621731884045141	0.793193	0.793193	chr5	75488919	0.1006211271379246	chr5:75488919:T:C
chr5:75489735	['A', 'G']	10699	1298.1213310899234	-19.971304546954062	0.0052135444986181	0.0292246082585675	0.1783957017487038	0.858416	0.858416	chr5	75489735	0.0663021961598225	chr5:75489735:A:G
chr5:75490258	['G', 'A']	10699	10558.973824436758	-193.5949298618164	0.0185923533180579	0.0140646614444189	1.3219197199684938	0.186223	0.186223	chr5	75490258	0.7299666812697541	chr5:75490258:G:A
chr5:75490501	['TTA', 'T']	10699	1236.693537828486	-15.497061364881764	0.0066333480956927	0.029945911981224	0.2215109728450363	0.824699	0.824699	chr5	75490501	0.0837045320462364	chr5:75490501:TTA:T
chr5:75491084	['T', 'C']	10699	4716.440830061694	-129.87597632801237	-0.0030280265172458	0.0169519917127068	-0.1786236430835482	0.858237	0.858237	chr5	75491084	0.0663927662547017	chr5:75491084:T:C
chr5:75491485	['T', 'C']	10699	18634.483406562587	-451.0438509902866	0.0197943391543657	0.0212214345407159	0.9327521716963972	0.350969	0.350969	chr5	75491485	0.4547312417207846	chr5:75491485:T:C
chr5:75491795	['G', 'A']	10699	2135.0	-30.67114250420444	0.0129782331668744	0.0231299734265357	0.561100219509342	0.574741	0.574741	chr5	75491795	0.2405278207214762	chr5:75491795:G:A
chr5:75492578	['T', 'C']	10699	4715.881555576329	-132.3111265058304	-0.0037186294698478	0.0169569652419609	-0.219298053442126	0.826422	0.826422	chr5	75492578	0.0827981300757702	chr5:75492578:T:C
chr5:75494503	['TC', 'T']	10699	1234.1153486633016	-12.9069879591999	0.0088913202600431	0.0299646491354526	0.2967269938603538	0.766681	0.766681	chr5	75494503	0.1153852993593928	chr5:75494503:TC:T
chr5:75497180	['C', 'T']	10699	1233.2305319248387	-15.38187532407014	0.0066395629774308	0.0299748798833719	0.2215042396588217	0.824704	0.824704	chr5	75497180	0.0837018990057853	chr5:75497180:C:T
chr5:75497686	['T', 'C']	10699	8228.076203833567	-145.50860904145418	0.0117731859854985	0.0144150074790149	0.8167311742736004	0.4141	0.4141	chr5	75497686	0.3828947694976219	chr5:75497686:T:C
chr5:75499421	['T', 'C']	10699	1238.4630201028515	-13.009707099159796	0.0088983234725088	0.0299254012665131	0.2973501806462393	0.766205	0.766205	chr5	75499421	0.115655018281779	chr5:75499421:T:C
chr5:75500463	['G', 'A']	10699	1297.0	-18.785238467318152	0.0061687497263476	0.0292333820325389	0.2110173129979073	0.832878	0.832878	chr5	75500463	0.0794186094061133	chr5:75500463:G:A
chr5:75500932	['G', 'A']	10699	2270.636686611818	-8.918468879611577	0.0257357854067202	0.0224841262950919	1.1446202120087776	0.252392	0.252392	chr5	75500932	0.597924414922822	chr5:75500932:G:A
chr5:75501328	['C', 'T']	10699	1341.1253505328098	-20.832360782087395	0.0054295719344976	0.0288448636037884	0.1882335797831468	0.850697	0.850697	chr5	75501328	0.0702250987405817	chr5:75501328:C:T
chr5:75502240	['A', 'G']	10699	238.0222471489998	-6.016770285940634	-0.0051797467594635	0.0666262336354374	-0.0777433523828751	0.938034	0.938034	chr5	75502240	0.027781419888764	chr5:75502240:A:G
chr5:75502331	['G', 'A']	10699	2128.5968586387435	-39.00306708506823	0.0087231317477289	0.0231439900976007	0.3769069944699463	0.70625	0.70625	chr5	75502331	0.151041539172505	chr5:75502331:G:A
chr5:75502833	['A', 'T']	10699	1236.1155356141337	-13.970643133756171	0.0080794435162453	0.0299446825224494	0.2698122950606734	0.78731	0.78731	chr5	75502833	0.1038542323414962	chr5:75502833:A:T
chr5:75505445	['G', 'A']	10699	246.0229949523276	-10.664343487064436	-0.0234598300344493	0.0655746454765458	-0.3577576342801613	0.720532	0.720532	chr5	75505445	0.1423467266961921	chr5:75505445:G:A
chr5:75507790	['C', 'T']	10699	21130.97504206394	-561.8788181576424	-0.0713171047203209	0.0630534053524059	-1.13105873222436	0.258056	0.258056	chr5	75507790	0.5882860387967104	chr5:75507790:C:T
chr5:75508277	['GTT', 'G']	10699	1235.0	-13.890757157828135	0.008028704322942	0.0299545992335807	0.2680291016526589	0.788682	0.788682	chr5	75508277	0.1030980709146623	chr5:75508277:GTT:G
chr5:75510222	['T', 'TA']	10699	1173.2193138263065	-0.0807620206816257	0.0205263607993356	0.030766045010752	0.6671758034600197	0.504674	0.504674	chr5	75510222	0.2969890688494102	chr5:75510222:T:TA
chr5:75512412	['G', 'T']	10699	18592.737801458217	-449.7617719022048	0.0193026977278443	0.0210348698498543	0.9176523489627412	0.358822	0.358822	chr5	75512412	0.4451209374626862	chr5:75512412:G:T
chr5:75512506	['G', 'A']	10699	985.0	-19.69926026782649	0.0020218892713593	0.0331107886066454	0.0610643647114339	0.951309	0.951309	chr5	75512506	0.0216783945264036	chr5:75512506:G:A
chr5:75512592	['G', 'A']	10699	985.0	-16.135323922370905	0.005814324125237	0.033113474679844	0.1755878590650033	0.860621	0.860621	chr5	75512592	0.0651880609110878	chr5:75512592:G:A
chr5:75512776	['TAGAA', 'T']	10699	1234.0	-13.387450205916595	0.0083012388118277	0.0299644855100367	0.2770359200409846	0.781758	0.781758	chr5	75512776	0.1069276657766466	chr5:75512776:TAGAA:T
chr5:75513055	['C', 'T']	10699	18621.74051224528	-450.9462007747989	0.0198853237931391	0.0211716485270513	0.9392430526952756	0.347627	0.347627	chr5	75513055	0.4588864994971758	chr5:75513055:C:T
chr5:75514559	['G', 'A']	10699	2109.197139652272	-39.969884156803154	0.0083817296759478	0.0232361271025135	0.3607197378017937	0.718316	0.718316	chr5	75514559	0.1436844598449678	chr5:75514559:G:A
chr5:75517186	['CA', 'C']	10699	4231.186424831713	-162.32023053747722	-0.0140489260278875	0.0174841450852338	-0.8035237616366206	0.42169	0.42169	chr5	75517186	0.3750066977670031	chr5:75517186:CA:C
chr5:75518119	['C', 'A']	10699	1232.34554973822	-13.678253600706483	0.007975625872534	0.0299848227334366	0.2659887618291717	0.790253	0.790253	chr5	75518119	0.1022338467937004	chr5:75518119:C:A
chr5:75518947	['T', 'C']	10699	15914.95007012623	-389.4412233224769	0.0100060341381639	0.0162725073159081	0.6149042642237399	0.538631	0.538631	chr5	75518947	0.2687086551177729	chr5:75518947:T:C
chr5:75519401	['A', 'G']	10699	691.0645915124322	21.17059671423485	0.0523638022783035	0.0393204385725388	1.3317196903005568	0.182981	0.182981	chr5	75519401	0.7375940032944193	chr5:75519401:A:G
chr5:75525211	['T', 'A']	10699	237.02215367358383	-6.287867961078092	-0.0062620119818208	0.066762053684733	-0.0937959759505253	0.925273	0.925273	chr5	75525211	0.0337301106111973	chr5:75525211:T:A
chr5:75526682	['A', 'G']	10699	1304.3657442034405	-18.079577998712423	0.0066151069453948	0.0291703212345075	0.2267752518806467	0.820603	0.820603	chr5	75526682	0.0858668996515042	chr5:75526682:A:G
chr5:75527678	['A', 'C']	10699	2130.5974195961107	-29.164842575641792	0.0136508766449707	0.0231488163437935	0.5897008487274431	0.555404	0.555404	chr5	75527678	0.2553909968009717	chr5:75527678:A:C
chr5:75527947	['C', 'G']	10699	1234.1153486633016	-13.393857147278718	0.0082878403248803	0.0299646697301551	0.2765870740280472	0.782103	0.782103	chr5	75527947	0.1067360482368687	chr5:75527947:C:G
chr5:75528948	['A', 'G']	10699	2453.0	-20.430165953582826	0.0221102889757972	0.021834433002761	1.0126339883889497	0.311258	0.311258	chr5	75528948	0.5068794774505667	chr5:75528948:A:G
chr5:75530910	['G', 'A']	10699	18612.739670966534	-452.1906060053929	0.0191274901709881	0.0211299698773264	0.9052303567887704	0.365364	0.365364	chr5	75530910	0.4372742467250696	chr5:75530910:G:A
chr5:75531721	['G', 'A']	10699	710.0	-48.532043481016494	-0.0431519216360001	0.0393123742174349	-1.0976676554137608	0.272374	0.272374	chr5	75531721	0.5648343512212424	chr5:75531721:G:A
chr5:75533466	['G', 'A']	10699	694.0648719386802	20.541736336538424	0.051401988622155	0.0392443405177047	1.3097936656360811	0.190294	0.190294	chr5	75533466	0.7205749048709991	chr5:75533466:G:A
chr5:75533879	['C', 'T']	10699	1189.111142269583	-14.259271899662572	0.010321910268035	0.0303440927347942	0.3401620987072507	0.733741	0.733741	chr5	75533879	0.1344572127280546	chr5:75533879:C:T
chr5:75534122	['T', 'C']	10699	4724.649583839895	-128.20018576784875	-0.0015158878975376	0.0168125112436277	-0.0901642756142198	0.928158	0.928158	chr5	75534122	0.0323780876956253	chr5:75534122:T:C
chr5:75535423	['G', 'A']	10699	1129.0	4.391836042594081	0.0233638273126384	0.031291115509174	0.7466600960834584	0.455285	0.455285	chr5	75535423	0.3417166578941837	chr5:75535423:G:A
chr5:75535537	['T', 'TA']	10699	1127.0	3.33079453994924	0.0225514193419435	0.0313139610665432	0.7201714051448488	0.471435	0.471435	chr5	75535537	0.3265781779792671	chr5:75535537:T:TA
chr5:75535907	['G', 'A']	10699	1130.1056272200412	2.342808637711046	0.0213746177953719	0.0312798130632304	0.6833358547304704	0.494409	0.494409	chr5	75535907	0.3059136321450471	chr5:75535907:G:A
chr5:75535996	['C', 'T']	10699	5011.405198204937	-190.68015554672385	-0.0137692871359681	0.0164293459843276	-0.8380910079502296	0.401998	0.401998	chr5	75535996	0.3957761075899689	chr5:75535996:C:T
chr5:75537094	['C', 'T']	10699	996.0	-15.540659015869194	0.0067534287114835	0.0329570178274655	0.2049162562838258	0.837641	0.837641	chr5	75537094	0.0769420734042211	chr5:75537094:C:T
chr5:75538523	['T', 'C']	10699	1234.1153486633016	-13.468074455239874	0.0082537865782238	0.0299646324606173	0.2754509533554864	0.782975	0.782975	chr5	75538523	0.1062521045261955	chr5:75538523:T:C
chr5:75538832	['G', 'A']	10699	3015.563709451248	-85.50569736527359	-9.648430914332888e-05	0.0200897645285044	-0.0048026600315017	0.996168	0.996168	chr5	75538832	0.0016674132627727	chr5:75538832:G:A
chr5:75539198	['G', 'A']	10699	4084.909014400599	-143.60207840357236	-0.0096815993863266	0.0177084489767136	-0.5467220420635245	0.584581	0.584581	chr5	75539198	0.2331553041500688	chr5:75539198:G:A
chr5:75541112	['C', 'T']	10699	1231.230157988221	-14.818853983717416	0.0072814262333642	0.0299891257659205	0.2428022173837042	0.808163	0.808163	chr5	75541112	0.0925010366744456	chr5:75541112:C:T
chr5:75541716	['A', 'G']	10699	4089.382220975884	-138.47302357343193	-0.0080707317795631	0.0177028339413059	-0.4559005527771303	0.648471	0.648471	chr5	75541716	0.1881094410472697	chr5:75541716:A:G
chr5:75541977	['A', 'C']	10699	1233.037231057063	-14.443074938097086	0.0073621186901318	0.0299855277271477	0.2455223985758443	0.806057	0.806057	chr5	75541977	0.0936342461475328	chr5:75541977:A:C
chr5:75542076	['A', 'G']	10699	2348.0	-2.4848913147555445	0.0300181267937009	0.0222034800010747	1.3519559452954182	0.176418	0.176418	chr5	75542076	0.7534571057015941	chr5:75542076:A:G
chr5:75543064	['G', 'A']	10699	2311.74045103618	-37.57555960477583	0.0118805364582316	0.023382310030767	0.5080993470105771	0.611394	0.611394	chr5	75543064	0.2136788275982803	chr5:75543064:G:A
chr5:75544636	['T', 'C']	10699	8358.937950397753	-122.84847802669968	0.0194349932677676	0.0143902015478107	1.350571303897019	0.176861	0.176861	chr5	75544636	0.7523679237444183	chr5:75544636:T:C
chr5:75544920	['A', 'G']	10699	1130.0	4.397557633909225	0.0233135107178332	0.0312795148187154	0.7453283995276053	0.45609	0.45609	chr5	75544920	0.3409494497771044	chr5:75544920:A:G
chr5:75546261	['T', 'C']	10699	1127.0	3.33079453994924	0.0225514193419435	0.0313139610665432	0.7201714051448488	0.471435	0.471435	chr5	75546261	0.3265781779792671	chr5:75546261:T:C
chr5:75549410	['A', 'T']	10699	1227.573686179166	-18.78102809661776	0.0030279030624921	0.0300359039262918	0.1008094535767127	0.919704	0.919704	chr5	75549410	0.036351924666456	chr5:75549410:A:T
chr5:75550472	['A', 'G']	10699	13435.511545293071	-321.3970336386694	0.0081239940181824	0.0146117219340044	0.5559915562912745	0.578228	0.578228	chr5	75550472	0.2379008819647974	chr5:75550472:A:G
chr5:75550788	['G', 'A']	10699	4718.882116481256	-122.75347302483448	-3.389389850861932e-05	0.0168168758438484	-0.0020154693905894	0.998392	0.998392	chr5	75550788	0.0006989075993265	chr5:75550788:G:A
chr5:75551591	['A', 'G']	10699	4725.441671340437	-124.7888260893226	-0.0004808509799591	0.016809738173001	-0.0286055008715991	0.97718	0.97718	chr5	75551591	0.0100254303381063	chr5:75551591:A:G
chr5:75553644	['A', 'G']	10699	1128.105440269209	4.752720192850706	0.0235784575068848	0.0313033760088801	0.7532241091247167	0.451332	0.451332	chr5	75553644	0.3455038733694243	chr5:75553644:A:G
chr5:75553870	['C', 'T']	10699	2923.819839192221	-88.44715678083638	-0.0028250160561236	0.0204020812206104	-0.1384670527274333	0.889874	0.889874	chr5	75553870	0.0506714820950892	chr5:75553870:C:T
chr5:75553872	['G', 'T']	10699	2924.0932211313702	-88.36283088395449	-0.0027716385981208	0.0204024153299747	-0.135848552894069	0.891944	0.891944	chr5	75553872	0.0496624116041931	chr5:75553872:G:T
chr5:75554457	['A', 'T']	10699	284.02654701813424	4.587156074849067	0.0273815544229767	0.0612581029967092	0.4469866529240657	0.654894	0.654894	chr5	75554457	0.1838289884669506	chr5:75554457:A:T
chr5:75554538	['T', 'C']	10699	4731.442232192933	-123.25973041463617	-0.0001459877989473	0.0167988337451686	-0.0086903532210609	0.993066	0.993066	chr5	75554538	0.003021886969587	chr5:75554538:T:C
chr5:75554981	['A', 'C']	10699	2980.0	-89.2676298425864	-0.002248070200933	0.0202301814639542	-0.1111245692451468	0.91152	0.91152	chr5	75554981	0.0402337978873952	chr5:75554981:A:C
chr5:75555341	['AC', 'A']	10699	2129.5971391174267	-29.87442806971988	0.0133998338605789	0.0231514688482072	0.5787897929256672	0.562743	0.562743	chr5	75555341	0.249689898513637	chr5:75555341:AC:A
chr5:75556423	['G', 'A']	10699	692.1293820697392	21.781829433122432	0.0531074947866232	0.0392945387217854	1.3515235580861955	0.176556	0.176556	chr5	75556423	0.753117518981007	chr5:75556423:G:A
chr5:75557586	['G', 'C']	10699	718.0671153486633	-49.30705937295409	-0.0433503889114195	0.0390558140780252	-1.109959936433911	0.267041	0.267041	chr5	75557586	0.5734220543404249	chr5:75557586:G:C
chr5:75558742	['C', 'T']	10699	1128.159898952096	2.798870323201831	0.0216361974141676	0.0313166546556102	0.6908846954472394	0.489653	0.489653	chr5	75558742	0.3101115803196358	chr5:75558742:C:T
chr5:75559601	['A', 'G']	10699	8910.666799880113	-181.2863033421497	0.0122398497126665	0.0150670503054005	0.8123587208227042	0.416604	0.416604	chr5	75559601	0.3802765645140822	chr5:75559601:A:G
chr5:75560600	['C', 'T']	10699	1317.1231071228267	-12.78562092995781	0.0094182908938307	0.0290157286734469	0.3245926028543861	0.745496	0.745496	chr5	75560600	0.1275546824357861	chr5:75560600:C:T
chr5:75562461	['G', 'A']	10699	4718.882116481256	-126.90546575716311	-0.0010387858305999	0.0168122475752815	-0.0617874454886806	0.950733	0.950733	chr5	75562461	0.0219414314406497	chr5:75562461:G:A
chr5:75563609	['T', 'C']	10699	4730.652950528383	-119.80163072824976	0.0007755498134042	0.0168063872166325	0.0461461350025749	0.963195	0.963195	chr5	75563609	0.0162857805277432	chr5:75563609:T:C
chr5:75565083	['T', 'A']	10699	2129.199009160591	-30.615767871340022	0.01307598258188	0.0231522867124581	0.5647814725291874	0.572234	0.572234	chr5	75565083	0.2424263416134099	chr5:75565083:T:A
chr5:75566311	['G', 'A']	10699	1233.0	-14.729125252979223	0.0068393621266362	0.0299744838286123	0.2281728074365603	0.819516	0.819516	chr5	75566311	0.0864425629673348	chr5:75566311:G:A
chr5:75566517	['G', 'A']	10699	925.0	16.51260594717217	0.0425789673529495	0.0344578210386408	1.235683687172258	0.216603	0.216603	chr5	75566517	0.6643355325933251	chr5:75566517:G:A
chr5:75567216	['T', 'C']	10699	923.2588818249812	19.27548150199852	0.0455326895943771	0.0344861738178177	1.3203172330718838	0.186757	0.186757	chr5	75567216	0.728723111041886	chr5:75567216:T:C
chr5:75569762	['G', 'A']	10699	548.0	-6.59762322906476	0.0017152753197218	0.0442410387028505	0.0387711358054372	0.969074	0.969074	chr5	75569762	0.0136430582799016	chr5:75569762:G:A
chr5:75571756	['T', 'G']	10699	2132.199289586839	-30.622585682824635	0.0129896314816414	0.0231409458891924	0.5613267298510902	0.574587	0.574587	chr5	75571756	0.2406442041222345	chr5:75571756:T:G
chr5:75572472	['A', 'C']	10699	3399.9533470456245	-158.98355782787925	-0.0265446693510847	0.01904803802408	-1.393564487719293	0.163478	0.163478	chr5	75572472	0.7865406841135941	chr5:75572472:A:C
chr5:75572737	['C', 'T']	10699	1128.0	4.745880406690748	0.0234361729397312	0.0313023292588897	0.7487038023879773	0.454052	0.454052	chr5	75572737	0.3428944070110894	chr5:75572737:C:T
chr5:75579165	['C', 'T']	10699	1304.0	-18.073794426546208	0.0065944243412484	0.0291699560572162	0.2260690529774418	0.821152	0.821152	chr5	75579165	0.0855764450106448	chr5:75579165:C:T
chr5:75579817	['T', 'C']	10699	13552.133383219529	-318.4877264219735	0.0093251000882403	0.0146790536476512	0.6352657543241864	0.525269	0.525269	chr5	75579817	0.2796182293629117	chr5:75579817:T:C
chr5:75580788	['T', 'C']	10699	2351.9916424077383	-6.979472659468908	0.0283542230445066	0.022246932813882	1.2745227974444029	0.202506	0.202506	chr5	75580788	0.6935621046552967	chr5:75580788:T:C
chr5:75581441	['C', 'T']	10699	4726.441764815853	-125.65774602571972	-0.0008186492493643	0.016804918444864	-0.0487148600006772	0.961147	0.961147	chr5	75581441	0.0172101852694617	chr5:75581441:C:T
chr5:75581978	['T', 'C']	10699	18688.0	-456.9104890974816	0.0188661953924652	0.0213687357137846	0.8828877686149208	0.377317	0.377317	chr5	75581978	0.423293627240379	chr5:75581978:T:C
chr5:75584065	['G', 'A']	10699	18638.74210132735	-462.8392981838892	0.0158110806301884	0.0212436502250355	0.7442732516634616	0.456728	0.456728	chr5	75584065	0.3403423628779131	chr5:75584065:G:A
chr5:75584525	['G', 'A']	10699	1134.2120220622603	7.902451854019512	0.0266728515983449	0.0312345785654907	0.8539526647500266	0.39315	0.39315	chr5	75584525	0.4054417199977183	chr5:75584525:G:A
chr5:75586856	['C', 'T']	10699	13539.495734508304	-321.8312246868343	0.0088911124314107	0.014695605770084	0.6050184368384729	0.54518	0.54518	chr5	75586856	0.26346008469532	chr5:75586856:C:T
chr5:75590468	['GTTT', 'G']	10699	295.0	7.670904945334472	0.051172833588698	0.0598824225249115	0.8545551671262079	0.392817	0.392817	chr5	75590468	0.4058097254511971	chr5:75590468:GTTT:G
chr5:75590559	['G', 'A']	10699	1231.230157988221	-14.571828914300484	0.0072513633749221	0.0299947043626096	0.2417547873537772	0.808975	0.808975	chr5	75590559	0.0920648993145633	chr5:75590559:G:A
chr5:75591789	['T', 'C']	10699	17692.96110695587	-470.2459167397683	0.0023343162465404	0.0188871429574723	0.1235928722410041	0.90164	0.90164	chr5	75591789	0.0449668296661057	chr5:75591789:T:C
chr5:75593707	['C', 'G']	10699	13551.5332336169	-311.5862432319417	0.0107403482478483	0.0146751739205178	0.7318719564087705	0.464263	0.464263	chr5	75593707	0.3332359265774797	chr5:75593707:C:G
chr5:75593817	['T', 'C']	10699	1192.0	-10.975640965241766	0.0131040868953367	0.0303112473645842	0.4323176389846488	0.665519	0.665519	chr5	75593817	0.1768395412751557	chr5:75593817:T:C
chr5:75596177	['T', 'C']	10699	2382.668100224383	-5.088162236460112	0.0286463499400789	0.0220518465838717	1.2990454033464156	0.193956	0.193956	chr5	75596177	0.7122967810209421	chr5:75596177:T:C
chr5:75598508	['G', 'C']	10699	3111.980796252928	-83.73882197611688	0.0011468161824999	0.0199231874641458	0.0575618828344517	0.954099	0.954099	chr5	75598508	0.0204065593389005	chr5:75598508:G:C
chr5:75599010	['A', 'G']	10699	1392.4316055389224	-17.803649124624563	0.0079131677623409	0.0282727282517537	0.2798869529632349	0.77957	0.77957	chr5	75599010	0.1081448820802584	chr5:75599010:A:G
chr5:75600973	['G', 'A']	10699	4727.767554932212	-126.69532130144316	-0.0009876666679809	0.0168106380934803	-0.0587524793817306	0.95315	0.95315	chr5	75600973	0.0208387477918391	chr5:75600973:G:A
chr5:75601542	['A', 'G']	10699	17754.65946905964	-472.9559662772061	0.0021742099569691	0.0190059216226808	0.1143964497030538	0.908926	0.908926	chr5	75601542	0.0414714733235449	chr5:75601542:A:G
chr5:75601585	['A', 'G']	10699	2133.5982610321616	-29.75762384267506	0.0135900780621373	0.0231378464195858	0.5873527646304018	0.556979	0.556979	chr5	75601585	0.2541611788945812	chr5:75601585:A:G
chr5:75602312	['A', 'G']	10699	1192.3343305908752	-11.842581330739105	0.0126083083796571	0.0303130905664857	0.4159360904492187	0.677465	0.677465	chr5	75602312	0.169113136910395	chr5:75602312:A:G
chr5:75602781	['C', 'T']	10699	295.0275752477098	7.725657605192046	0.0513569357047409	0.0598824808314441	0.8576287253245104	0.391117	0.391117	chr5	75602781	0.4076933069173709	chr5:75602781:C:T
chr5:75602927	['T', 'C']	10699	4731.095398428732	-126.5134716851588	-0.00095889421795	0.0168068146844058	-0.0570538936708642	0.954503	0.954503	chr5	75602927	0.0202227022819454	chr5:75602927:T:C
chr5:75603041	['C', 'G']	10699	2134.1994765376708	-30.88034362443421	0.0129823356960767	0.0231339899786555	0.5611801383183282	0.574687	0.574687	chr5	75603041	0.2405686269347232	chr5:75603041:C:G
chr5:75606499	['G', 'A']	10699	984.7388867781142	-18.3164696909476	0.0030581916255238	0.0334089761819988	0.0915380228614026	0.927067	0.927067	chr5	75606499	0.0328888778524801	chr5:75606499:G:A
chr5:75606891	['T', 'C']	10699	2134.398990371132	-31.644542169608098	0.0125418210897374	0.0231327427776687	0.5421674900498509	0.587714	0.587714	chr5	75606891	0.2308339637856379	chr5:75606891:T:C
chr5:75607329	['G', 'A']	10699	421.0	29.08620654086787	0.0954439857678773	0.0501343286614893	1.903765110974602	0.0569676	0.0569676	chr5	75607329	1.2443720766414776	chr5:75607329:G:A
chr5:75608069	['A', 'T']	10699	1129.0	2.735306927192861	0.0219345651717417	0.0312905411554339	0.700996670616308	0.48332	0.48332	chr5	75608069	0.3157652331873711	chr5:75608069:A:T
chr5:75608501	['A', 'C']	10699	2135.399177339441	-30.924107279984	0.0129072244020297	0.0231293733849826	0.5580447073594331	0.576826	0.576826	chr5	75608501	0.2389551723488836	chr5:75608501:A:C
chr5:75609221	['C', 'T']	10699	2130.5974195961107	-32.83929265739522	0.0119982598242999	0.0231490311786458	0.5183050526696706	0.604256	0.604256	chr5	75609221	0.2187790285430603	chr5:75609221:C:T
chr5:75610954	['T', 'C']	10699	1687.2616219249835	-80.88463106774168	-0.0213128480518439	0.0259448958633346	-0.8214659316464373	0.411399	0.411399	chr5	75610954	0.3857367682927525	chr5:75610954:T:C
chr5:75611138	['A', 'C']	10699	18630.48265868936	-474.5079472529954	0.0103887721758527	0.0211885811029795	0.4903005125903343	0.623931	0.623931	chr5	75611138	0.2048634359204048	chr5:75611138:A:C
chr5:75611435	['G', 'A']	10699	1166.108992335016	-15.462577209404223	0.0086655186058955	0.0307255025830918	0.2820301663890164	0.777926	0.777926	chr5	75611435	0.1090617131904675	chr5:75611435:G:A
chr5:75611509	['C', 'T']	10699	3094.5784799476487	-85.08156507623936	0.0003083056742328	0.0199350471827329	0.0154655101343269	0.987661	0.987661	chr5	75611509	0.0053920949802026	chr5:75611509:C:T
chr5:75611644	['G', 'A']	10699	1683.3039895111451	-83.33559103969202	-0.0234691375529137	0.0259814663484942	-0.9033030406412712	0.366385	0.366385	chr5	75611644	0.4360623148911375	chr5:75611644:G:A
chr5:75612621	['G', 'C']	10699	2351.219760702935	-1.3875566686024043	0.0307467542876846	0.0221952280186959	1.3852867049523154	0.165994	0.165994	chr5	75612621	0.7799076096345516	chr5:75612621:G:C
chr5:75614147	['C', 'T']	10699	18652.973726040203	-466.1747279551999	0.0145697072503356	0.021287063754371	0.6844394989583255	0.493713	0.493713	chr5	75614147	0.306525437184087	chr5:75614147:C:T
chr5:75614765	['A', 'G']	10699	1690.157973452982	-79.51934015549236	-0.0204429458268575	0.0259198259629058	-0.7886991932782931	0.430305	0.430305	chr5	75614765	0.366223607531682	chr5:75614765:A:G
chr5:75615045	['A', 'G']	10699	18692.494250724503	-462.0977671551028	0.0165250977640898	0.0213811940659025	0.7728800231247623	0.43961	0.43961	chr5	75615045	0.356932437050587	chr5:75615045:A:G
chr5:75617971	['G', 'A']	10699	8556.598297792745	-122.26098596797688	0.020860088051138	0.0142981992421851	1.4589311351595131	0.144613	0.144613	chr5	75617971	0.8397926643409971	chr5:75617971:G:A
chr5:75618087	['C', 'T']	10699	237.06647344801792	-9.952111381936858	-0.0096106389725353	0.0671357191766323	-0.143152394737145	0.886173	0.886173	chr5	75618087	0.0524814862268208	chr5:75618087:C:T
chr5:75618236	['G', 'A']	10699	8075.018980832164	-72.99102652220786	0.0276748542972615	0.0143755579406657	1.9251325347849384	0.0542393	0.0542393	chr5	75618236	1.2656859240100755	chr5:75618236:G:A
chr5:75618691	['T', 'A']	10699	1234.1153486633016	-16.99245961584787	0.005465627858048	0.0299660200666913	0.1823941866782437	0.855277	0.855277	chr5	75618691	0.0678932068056618	chr5:75618691:T:A
chr5:75621147	['G', 'A']	10699	1209.0	-10.926414218399335	0.0135060928845929	0.0301121999038094	0.4485256118030854	0.653783	0.653783	chr5	75621147	0.1845663763561084	chr5:75621147:G:A
chr5:75622037	['A', 'G']	10699	2294.0	-1.593868132665628	0.0299677835402274	0.022429581925259	1.336083019295125	0.181551	0.181551	chr5	75622037	0.7410013546096081	chr5:75622037:A:G
chr5:75623188	['T', 'C']	10699	9218.308023190571	-92.6003305693766	0.0296254601168492	0.0141331648892786	2.096166028553372	0.0360909	0.0360909	chr5	75623188	1.4426022877891995	chr5:75623188:T:C
chr5:75623584	['G', 'A']	10699	7612.0	-30.424535533849262	0.0349349918311749	0.0146052869193456	2.391941495165107	0.0167767	0.0167767	chr5	75623584	1.775293461429516	chr5:75623584:G:A
chr5:75625861	['G', 'A']	10699	7607.13304038893	-21.641644476341067	0.0367265679392167	0.0146059370810919	2.514495833804521	0.0119348	0.0119348	chr5	75625861	1.9231848543802392	chr5:75625861:G:A
chr5:75627153	['A', 'G']	10699	9052.84613946532	-168.86330921520607	0.0138200748962758	0.014134851888815	0.9777304357332364	0.32823	0.32823	chr5	75627153	0.4838217272468937	chr5:75627153:A:G
chr5:75627376	['C', 'T']	10699	243.02271452607965	-5.850470090283471	0.0055993103249488	0.0663173099972721	0.0844321086784006	0.932714	0.932714	chr5	75627376	0.0302515044453421	chr5:75627376:C:T
chr5:75627756	['C', 'T']	10699	3598.0	-21.85267353086933	0.0225883516713188	0.0185334133896611	1.2187906888171895	0.222951	0.222951	chr5	75627756	0.6517905753730959	chr5:75627756:C:T
chr5:75627765	['A', 'G']	10699	8931.0	-187.6846246724004	0.0094913462827208	0.014147870894725	0.6708674650303517	0.502319	0.502319	chr5	75627765	0.2990203945278931	chr5:75627765:A:G
chr5:75628107	['C', 'T']	10699	2899.542021127419	-78.58075363621073	0.0011320406616026	0.0204523079443201	0.0553502648544362	0.95586	0.95586	chr5	75628107	0.0196057119915503	chr5:75628107:C:T
chr5:75629065	['A', 'G']	10699	8716.629428811817	-180.41797300613607	0.0095190897647871	0.0142137570360406	0.6697096158777983	0.503057	0.503057	chr5	75629065	0.2983828034471197	chr5:75629065:A:G
chr5:75629337	['C', 'T']	10699	3308.3092166760143	-8.85592284404686	0.0251402049779268	0.0192097469309228	1.3087213000946654	0.190657	0.190657	chr5	75629337	0.7197472449113466	chr5:75629337:C:T
chr5:75630324	['A', 'G']	10699	7914.739764441952	-314.6906257186056	-0.0188663659718821	0.0144901743096589	-1.302010974381866	0.192941	0.192941	chr5	75630324	0.7145754748873392	chr5:75630324:A:G
chr5:75630953	['A', 'G']	10699	4754.888847340376	-82.67159587115498	0.0035315043573281	0.0169838647761592	0.2079329059593927	0.835285	0.835285	chr5	75630953	0.078165317559449	chr5:75630953:A:G
chr5:75632468	['A', 'T']	10699	19542.826603103385	-473.0836347135887	0.0160965113385565	0.0248850068433545	0.6468357207968789	0.517752	0.517752	chr5	75632468	0.2858782148154152	chr5:75632468:A:T
chr5:75632716	['C', 'T']	10699	276.0	-15.370267281914089	-0.028015523029001	0.0621346395613558	-0.4508841320522462	0.652082	0.652082	chr5	75632716	0.1856977878443226	chr5:75632716:C:T
chr5:75632850	['G', 'A']	10699	232.021686296504	-2.892403652977793	0.006388074540622	0.0670493624630765	0.0952742025569579	0.924099	0.924099	chr5	75632850	0.0342814997208444	chr5:75632850:G:A
chr5:75633058	['G', 'T']	10699	14962.79704590072	-419.6147785572288	-0.0113208126809299	0.0152477895693975	-0.7424559887454705	0.457827	0.457827	chr5	75633058	0.3392985987186186	chr5:75633058:G:T
chr5:75633367	['A', 'T']	10699	1184.0	-38.71707508465293	-0.0088060781227139	0.0305477366405443	-0.2882726869861149	0.773144	0.773144	chr5	75633367	0.1117396101165193	chr5:75633367:A:T
chr5:75633487	['G', 'A']	10699	3648.0	-38.152563863533054	0.0211944528035602	0.0186364364775403	1.137258876132394	0.255456	0.255456	chr5	75633487	0.5926838924090427	chr5:75633487:G:A
chr5:75633822	['G', 'A']	10699	10465.956436384033	-189.82965353501817	0.012660195912527	0.0140559204931817	0.9007020151165683	0.367767	0.367767	chr5	75633822	0.4344272429089291	chr5:75633822:G:A
chr5:75635508	['G', 'T']	10699	19542.0	-473.0924981476986	0.0160606529560263	0.0248787458285387	0.6455571782723428	0.51858	0.51858	chr5	75635508	0.2851842366162809	chr5:75635508:G:T
chr5:75635672	['C', 'T']	10699	2397.0	2.372420259012919	0.0339988560685187	0.0220805789749831	1.5397628887828898	0.123648	0.123648	chr5	75635672	0.9078129039366384	chr5:75635672:C:T
chr5:75636247	['T', 'C']	10699	5561.039543797327	-160.7565132364996	-0.0016917488637712	0.0160742877289669	-0.1052456502145738	0.916183	0.916183	chr5	75636247	0.0380177709256726	chr5:75636247:T:C
chr5:75636274	['G', 'T']	10699	9602.795082733475	-196.4790639823024	0.0061393290781193	0.0141275492783318	0.4345643364723961	0.663887	0.663887	chr5	75636274	0.1779058354704793	chr5:75636274:G:T
chr5:75637781	['A', 'G']	10699	8715.88787056953	-227.4732898893309	0.001855252758591	0.014336191300623	0.1294104354278825	0.897035	0.897035	chr5	75637781	0.0471906115709309	chr5:75637781:A:G
chr5:75637862	['C', 'T']	10699	7757.450126203608	-216.34330834268167	-0.0018008561397307	0.0146925471395333	-0.1225693627271188	0.90245	0.90245	chr5	75637862	0.0445768507249452	chr5:75637862:C:T
chr5:75637987	['G', 'C']	10699	5593.091070593735	-163.06244712677173	-0.0012457820786516	0.0160759996829709	-0.0774932883316307	0.938233	0.938233	chr5	75637987	0.0276892958976446	chr5:75637987:G:C
chr5:75638184	['A', 'T']	10699	2687.758511036289	-37.56192782501938	0.0031864341599731	0.0213946984152919	0.1489356894928534	0.881607	0.881607	chr5	75638184	0.0547249701605022	chr5:75638184:A:T
chr5:75638388	['T', 'G']	10699	20027.871938680128	-519.4824079010623	-0.0052896495753656	0.0284193877009448	-0.1861282034302852	0.852348	0.852348	chr5	75638388	0.0693830535635673	chr5:75638388:T:G
chr5:75638447	['T', 'C']	10699	8467.16559139785	-264.2693524336792	-0.0074201247162485	0.0144479351334318	-0.5135768293338145	0.607559	0.607559	chr5	75638447	0.2164115413835593	chr5:75638447:T:C
chr5:75638516	['A', 'T']	10699	5587.088826554465	-166.0134801259927	-0.0020421087289796	0.0160712017019141	-0.1270663368462649	0.89889	0.89889	chr5	75638516	0.0462934509986057	chr5:75638516:A:T
chr5:75638538	['A', 'G']	10699	5588.044591941666	-163.1625208375579	-0.0013974663601777	0.0160702433251845	-0.0869598755849363	0.930705	0.930705	chr5	75638538	0.0311879529329818	chr5:75638538:A:G
chr5:75638625	['A', 'G']	10699	5590.0	-163.58051388799814	-0.0014620233962304	0.0160697687709192	-0.0909797407213635	0.92751	0.92751	chr5	75638625	0.0326813993178684	chr5:75638625:A:G
chr5:75638834	['T', 'G']	10699	8464.955956611184	-263.1554937560176	-0.0071762427861899	0.0144489382379107	-0.4966622922756478	0.619437	0.619437	chr5	75638834	0.208002857074308	chr5:75638834:T:G
chr5:75639244	['G', 'T']	10699	20024.0	-520.7727370323772	-0.0063327543975522	0.028384255917245	-0.2231079939532497	0.823456	0.823456	chr5	75639244	0.0843596016766461	chr5:75639244:G:T
chr5:75640000	['A', 'G']	10699	4737.771294997663	-83.29995722760285	0.0023130358250085	0.0169264883510722	0.1366518427823806	0.891309	0.891309	chr5	75640000	0.0499717081624097	chr5:75640000:A:G
chr5:75640074	['C', 'T']	10699	4525.383780750164	-98.65744616566784	0.0102490866801013	0.0171907152375702	0.5961989677836084	0.551055	0.551055	chr5	75640074	0.2588050526828035	chr5:75640074:C:T
chr5:75640178	['G', 'A']	10699	4690.876881368607	-75.16385063792231	0.004124861563411	0.0169818367230468	0.2428984349974923	0.808089	0.808089	chr5	75640178	0.0925408049676118	chr5:75640178:G:A
chr5:75640204	['C', 'T']	10699	419.1175205684368	-24.901444644536884	-0.036485426228992	0.0499354235368024	-0.7306521832562862	0.465008	0.465008	chr5	75640204	0.3325395754412963	chr5:75640204:C:T
chr5:75641413	['A', 'G']	10699	5908.1044218005045	-196.7463921218292	-0.0075119764843788	0.0157486369635489	-0.4769921677517712	0.633377	0.633377	chr5	75641413	0.1983377113374004	chr5:75641413:A:G
chr5:75641899	['G', 'A']	10699	5904.551878855861	-200.1092151639604	-0.0083019393086741	0.0157474130997564	-0.5271938480360614	0.59807	0.59807	chr5	75641899	0.2232479818400641	chr5:75641899:G:A
chr5:75642253	['C', 'A']	10699	5903.655385190726	-196.1398505742412	-0.0074607474902537	0.0157549915169838	-0.4735481756503034	0.635832	0.635832	chr5	75642253	0.1966576188029667	chr5:75642253:C:A
chr5:75648173	['G', 'A']	10699	20119.83702290073	-524.2064619483804	-0.0073806722772437	0.0297153780300022	-0.2483788787674804	0.803846	0.803846	chr5	75648173	0.094827144978333	chr5:75648173:G:A
chr5:75648547	['T', 'G']	10699	8703.626998223801	-272.475965190052	-0.0078070556746719	0.0143601784671776	-0.5436600730635845	0.586687	0.586687	chr5	75648547	0.2315935349144257	chr5:75648547:T:G
chr5:75649012	['C', 'T']	10699	5902.551691905029	-201.70461192860992	-0.0087637722344746	0.0157504555148142	-0.5564138907748926	0.57794	0.57794	chr5	75649012	0.2381172463917234	chr5:75649012:C:T
chr5:75649043	['A', 'G']	10699	20033.0	-530.0095159404883	-0.0130808875075523	0.0284794423839902	-0.4593098183307758	0.646021	0.646021	chr5	75649043	0.1897533643023077	chr5:75649043:A:G
chr5:75649115	['A', 'G']	10699	11667.090484202654	-408.3267616400794	-0.0177574203131437	0.014160057334007	-1.2540500291970698	0.209851	0.209851	chr5	75649115	0.6780889569102126	chr5:75649115:A:G
chr5:75649283	['G', 'C']	10699	5139.955029473271	-87.64045431571473	0.0042717721533949	0.0166016561960059	0.2573099998554783	0.796944	0.796944	chr5	75649283	0.0985721947211371	chr5:75649283:G:C
chr5:75649720	['T', 'G']	10699	10131.0	-337.167074179732	-0.0119741294102633	0.014125436363215	-0.8476997879829	0.396624	0.396624	chr5	75649720	0.4016210098679685	chr5:75649720:T:G
chr5:75650425	['A', 'G']	10699	5902.7585561997375	-201.1416070900423	-0.0086322218203462	0.0157525482962763	-0.5479889131580525	0.583711	0.583711	chr5	75650425	0.233802122358356	chr5:75650425:A:G
chr5:75650630	['G', 'A']	10699	5900.1029260540345	-200.8067152677486	-0.0085284847517757	0.0157454300086522	-0.5416482590243162	0.588072	0.588072	chr5	75650630	0.2305694982632963	chr5:75650630:G:A
chr5:75651052	['A', 'C']	10699	5901.103113022343	-202.1366099312617	-0.0088363982038399	0.0157507845267535	-0.5610132110455099	0.5748	0.5748	chr5	75651052	0.2404832405378119	chr5:75651052:A:C
chr5:75651610	['T', 'G']	10699	8701.0	-273.1170451025213	-0.0079024897604571	0.0143629995287643	-0.5501977316528512	0.582195	0.582195	chr5	75651610	0.2349315286837659	chr5:75651610:T:G
chr5:75651862	['G', 'A']	10699	5813.0	-212.5921076051388	-0.0119363997233792	0.0158191712029967	-0.7545527872609399	0.450534	0.450534	chr5	75651862	0.3462724289796913	chr5:75651862:G:A
chr5:75652713	['G', 'A']	10699	8702.0	-272.1901500190759	-0.0077249306089219	0.0143612066550747	-0.5379026146241174	0.590655	0.590655	chr5	75652713	0.2286661153046262	chr5:75652713:G:A
chr5:75653120	['C', 'T']	10699	5706.600130890052	-208.6328910715177	-0.0122438040714356	0.0159178488794314	-0.7691871033690221	0.441799	0.441799	chr5	75653120	0.3547752714771991	chr5:75653120:C:T
chr5:75653705	['T', 'C']	10699	8608.609236234459	-279.22854928068955	-0.0096670831493015	0.0143802282281279	-0.6722482422353073	0.50144	0.50144	chr5	75653705	0.2997810252115039	chr5:75653705:T:C
chr5:75655922	['C', 'T']	10699	2287.4275965223896	9.231682098902876	0.0379722649084459	0.0225122984575308	1.6867342523945328	0.0916837	0.0916837	chr5	75655922	1.037707868575216	chr5:75655922:C:T
chr5:75656076	['G', 'A']	10699	1641.3068149948583	-43.70270649756011	-0.0042370172477175	0.0262306448841883	-0.1615292825023748	0.87168	0.87168	chr5	75656076	0.0596429184393464	chr5:75656076:G:A
chr5:75657679	['C', 'T']	10699	8912.332024310424	-236.73663678075985	-0.0056856935865611	0.0142928970115592	-0.3977985416086666	0.690787	0.690787	chr5	75657679	0.1606558440654779	chr5:75657679:C:T
chr5:75658200	['GA', 'G']	10699	5065.0	-55.14079155585164	0.0217022403362422	0.0164120999288402	1.3223317205195586	0.186086	0.186086	chr5	75658200	0.7302862993649717	chr5:75658200:GA:G
chr5:75658554	['G', 'A']	10699	2291.0	9.337112481855028	0.0380203109831056	0.0224988942920065	1.6898746440447805	0.0910811	0.0910811	chr5	75658554	1.0405717329861297	chr5:75658554:G:A
chr5:75658808	['A', 'T']	10699	10423.94858371506	-341.73313106070606	-0.0167690277189587	0.0140567079051678	-1.1929555506231837	0.232913	0.232913	chr5	75658808	0.6328062707152062	chr5:75658808:A:T
chr5:75660016	['G', 'A']	10699	8775.820246775098	-252.5395313829072	-0.0091487924743269	0.0143257233678087	-0.638626911844827	0.523079	0.523079	chr5	75660016	0.2814327151994634	chr5:75660016:G:A
chr5:75660692	['C', 'T']	10699	8823.824733595065	-245.61625816296927	-0.007646012391686	0.0143184415638436	-0.5339975274259903	0.593354	0.593354	chr5	75660692	0.2266861255630445	chr5:75660692:C:T
chr5:75661296	['C', 'T']	10699	11775.770823349028	-336.1113068591864	-0.0098567973572633	0.0144476117614799	-0.682244063585888	0.495099	0.495099	chr5	75661296	0.3053079508547823	chr5:75661296:C:T
chr5:75661448	['G', 'A']	10699	2767.144302812127	-22.69192321590815	0.0262709321402865	0.0211752831718171	1.240641361304265	0.214766	0.214766	chr5	75661448	0.6680344714880327	chr5:75661448:G:A
chr5:75661573	['T', 'C']	10699	2681.501262036085	-11.588670210858073	0.0298509361675447	0.0210038354456204	1.4212135800068395	0.155284	0.155284	chr5	75661573	0.80887329037373	chr5:75661573:T:C
chr5:75661789	['C', 'T']	10699	2364.2097483394145	-11.789369510502327	0.0296123190323367	0.0221520431511944	1.3367759727725197	0.181324	0.181324	chr5	75661789	0.7415447089892242	chr5:75661789:C:T
chr5:75661994	['A', 'C']	10699	2477.574601926487	-19.713064000966494	0.027472235764021	0.0223176013832694	1.2309672214423442	0.218362	0.218362	chr5	75661994	0.6608229366000659	chr5:75661994:A:C
chr5:75662458	['T', 'A']	10699	2380.444984575114	-6.86270848737866	0.0316410833731812	0.0220860389478641	1.4326282520769162	0.151993	0.151993	chr5	75662458	0.8181764129195491	chr5:75662458:T:A
chr5:75662471	['G', 'T']	10699	2357.4406843040106	-11.344047476759512	0.0294466411624785	0.0221746853784482	1.3279395247293089	0.184226	0.184226	chr5	75662471	0.7346490773981786	chr5:75662471:G:T
chr5:75662717	['A', 'G']	10699	2381.890509583918	-7.918452742865629	0.0310491269949816	0.0220828127529252	1.406031348559463	0.159744	0.159744	chr5	75662717	0.7965754450057265	chr5:75662717:A:G
chr5:75665512	['TCTTA', 'T']	10699	1572.1469433538978	-115.05865746551471	-0.0507388101983596	0.0267596865666567	-1.896091348901728	0.0579749	0.0579749	chr5	75665512	1.2367599917971013	chr5:75665512:TCTTA:T
chr5:75666417	['A', 'G']	10699	1141.4267414679755	25.606918844821013	0.0482300727209011	0.0309594924498235	1.5578444252297845	0.1193	0.1193	chr5	75666417	0.9233595563296582	chr5:75666417:A:G
chr5:75667452	['G', 'C']	10699	14630.102281226627	-411.2874534033119	-0.0081640421573861	0.015115686831286	-0.5401039495266855	0.589137	0.589137	chr5	75667452	0.2297837010948901	chr5:75667452:G:C
chr5:75667464	['A', 'G']	10699	2861.069658719028	-50.53984685242887	0.0095932240314572	0.0204365678054515	0.4694146357050354	0.638783	0.638783	chr5	75667464	0.1946466503050541	chr5:75667464:A:G
chr5:75667775	['T', 'C']	10699	1146.0	26.680310372837067	0.0484725444315536	0.0308457893057223	1.57144769262109	0.116108	0.116108	chr5	75667775	0.93513785574671	chr5:75667775:T:C
chr5:75668303	['C', 'T']	10699	19596.25344973248	-463.3183777563713	0.0224145514987287	0.0256828679571056	0.8727433219749651	0.382823	0.382823	chr5	75668303	0.4170019777054994	chr5:75668303:C:T
chr5:75668494	['A', 'G']	10699	866.1619145554828	-48.032671912796175	-0.0356438320778593	0.0356243614543693	-1.0005465536137377	0.317069	0.317069	chr5	75668494	0.4988462170932711	chr5:75668494:A:G
chr5:75668757	['A', 'G']	10699	15168.835561372349	-453.5441607748668	-0.0152637158086647	0.0154803056835152	-0.9860086823039202	0.324151	0.324151	chr5	75668757	0.4892526342683518	chr5:75668757:A:G
chr5:75669297	['G', 'A']	10699	11307.0	-356.23575344596026	-0.0152775400058323	0.0141039489205776	-1.083210106039342	0.27874	0.27874	chr5	75669297	0.5548007042943525	chr5:75669297:G:A
chr5:75669729	['A', 'G']	10699	9363.250911811465	-293.1439184850263	-0.0127293006976084	0.0142168721922642	-0.895365768606594	0.370612	0.370612	chr5	75669729	0.4310805228222747	chr5:75669729:A:G
chr5:75670152	['T', 'A']	10699	10810.031133133883	-238.39405242798983	0.0093119045616635	0.0140384770379316	0.6633130172527296	0.507144	0.507144	chr5	75670152	0.2948687082684752	chr5:75670152:T:A
chr5:75670537	['G', 'T']	10699	10809.020566513977	-237.71210571540823	0.009447601711926	0.0140347657913384	0.673157062425412	0.500862	0.500862	chr5	75670537	0.3002819166361762	chr5:75670537:G:T
chr5:75671339	['C', 'A']	10699	4791.447840717891	-73.74588111749951	0.0130714500419606	0.016798955336548	0.7781108872598882	0.436521	0.436521	chr5	75671339	0.3599948585683974	chr5:75671339:C:A
chr5:75671374	['G', 'C']	10699	8842.826509627968	-173.2255402472934	0.0127075426695592	0.0142391799868143	0.8924350054797094	0.37218	0.37218	chr5	75671374	0.4292469684513899	chr5:75671374:G:C
chr5:75671883	['C', 'A']	10699	11310.171372475692	-359.298522009575	-0.015898730005109	0.0141136901199989	-1.1264757742258154	0.259989	0.259989	chr5	75671883	0.585045026415185	chr5:75671883:C:A
chr5:75673428	['C', 'T']	10699	373.0	14.42415924201929	0.0556810110050702	0.0535714439317621	1.039378574077548	0.298652	0.298652	chr5	75673428	0.5248345725423724	chr5:75673428:C:T
chr5:75673590	['G', 'A']	10699	5136.960269234365	-100.93261158898191	0.0079270577281463	0.016474542959847	0.4811701148533707	0.630405	0.630405	chr5	75673590	0.2003803509376031	chr5:75673590:G:A
chr5:75673616	['CTGT', 'C']	10699	4986.466068424004	-79.56549409676386	0.0127274263096402	0.0165901231247956	0.7671688880125208	0.442998	0.442998	chr5	75673616	0.3535982344787916	chr5:75673616:CTGT:C
chr5:75673758	['AGCCTG', 'A']	10699	5137.920897615708	-101.22790948454848	0.0078136863071299	0.0164717295853806	0.4743695109021787	0.635246	0.635246	chr5	75673758	0.1970580609228459	chr5:75673758:AGCCTG:A
chr5:75673770	['A', 'G']	10699	5138.8424843326175	-104.11367114585664	0.0070553599638104	0.0164780968345056	0.4281659486935593	0.668539	0.668539	chr5	75673770	0.1748732525893555	chr5:75673770:A:G
chr5:75674199	['T', 'C']	10699	8843.653173787043	-169.6525513760552	0.0134593619853155	0.014243148674875	0.9449709676244492	0.344695	0.344695	chr5	75674199	0.4625650162385818	chr5:75674199:T:C
chr5:75674731	['T', 'G']	10699	1137.212582967187	28.52685273545084	0.0510860358262163	0.0310029697054641	1.6477787873725105	0.0994275	0.0994275	chr5	75674731	1.002493480326344	chr5:75674731:T:G
chr5:75675150	['C', 'G']	10699	8839.0	-175.06339790319913	0.0124184441747434	0.0142412921596561	0.8720026269753325	0.383227	0.383227	chr5	75675150	0.4165439005905451	chr5:75675150:C:G
chr5:75675193	['T', 'C']	10699	11417.0	-222.77685523508848	0.0151229080274545	0.0141209845231414	1.0709528080475637	0.284215	0.284215	chr5	75675193	0.5463530050668179	chr5:75675193:T:C
chr5:75675342	['T', 'C']	10699	1140.1065619742008	26.32177141551472	0.04885237683271	0.0309696458621073	1.5774276867816237	0.114727	0.114727	chr5	75675342	0.940334362647094	chr5:75675342:T:C
chr5:75675549	['A', 'G']	10699	8845.826790054216	-172.542505308069	0.0129228431130202	0.0142413675609379	0.9074158824792796	0.364207	0.364207	chr5	75675549	0.4386517113907462	chr5:75675549:A:G
chr5:75676021	['A', 'G']	10699	10528.984109179286	-305.7214850150921	-0.0082818928082236	0.0140796624597691	-0.5882167155560808	0.556399	0.556399	chr5	75676021	0.2546136592243337	chr5:75676021:A:G
chr5:75676165	['C', 'G']	10699	10864.030849770965	-227.11983326594324	0.0117210667326429	0.0140316521671574	0.8353304794767712	0.40355	0.40355	chr5	75676165	0.3941026483550253	chr5:75676165:C:G
chr5:75676682	['G', 'T']	10699	10874.049083769634	-236.5655864036509	0.0101035036088278	0.0140185447468046	0.7207241401523412	0.471095	0.471095	chr5	75676682	0.3268915051524116	chr5:75676682:G:T
chr5:75676767	['C', 'T']	10699	2389.4466672898943	-96.91964877001938	-0.0129400539296838	0.0221488851569985	-0.584230485550873	0.559078	0.559078	chr5	75676767	0.2525275971110037	chr5:75676767:C:T
chr5:75676821	['T', 'C']	10699	10901.056656694092	-229.97536244776867	0.0114898511335969	0.014031164878053	0.8188807724417019	0.412873	0.412873	chr5	75676821	0.3841835170633331	chr5:75676821:T:C
chr5:75676829	['A', 'AAG']	10699	9072.832255039852	-245.2543792822292	0.0004271451865222	0.0141858901477068	0.0301105663497131	0.975979	0.975979	chr5	75676829	0.0105595268847816	chr5:75676829:A:AAG
chr5:75676924	['A', 'G']	10699	9045.536368735977	-236.10462469372683	0.0020591941508545	0.0141561319289223	0.1454630517145292	0.884348	0.884348	chr5	75676924	0.0533768020238977	chr5:75676924:A:G
chr5:75676941	['C', 'A']	10699	1142.0	24.859008430502406	0.0474390325206969	0.0309190532888815	1.5342977056078215	0.124986	0.124986	chr5	75676941	0.9031386306980153	chr5:75676941:C:A
chr5:75677052	['G', 'A']	10699	9045.690941385436	-237.7948576253456	0.0017292459243554	0.0141531723992314	0.1221807998643039	0.902758	0.902758	chr5	75677052	0.044428654282514	chr5:75677052:G:A
chr5:75678318	['C', 'T']	10699	232.021686296504	-8.572412638185872	-0.0179732511418474	0.0674607894981402	-0.2664251526784003	0.789917	0.789917	chr5	75678318	0.1024185395142541	chr5:75678318:C:T
chr5:75678506	['T', 'C']	10699	9136.707955501544	-228.20743800345545	0.0040874183969819	0.0141391643147493	0.2890848642814149	0.772522	0.772522	chr5	75678506	0.1120891438221521	chr5:75678506:T:C
chr5:75678715	['T', 'C']	10699	9134.85380444943	-228.5831348076386	0.0040708769896827	0.0141406075488817	0.2878855788628848	0.77344	0.77344	chr5	75678715	0.1115733712724436	chr5:75678715:T:C
chr5:75679205	['T', 'C']	10699	1768.165264535427	-4.602383228395253	0.0230171063719969	0.0253813895153079	0.906849735634646	0.364507	0.364507	chr5	75679205	0.4382941270656706	chr5:75679205:T:C
chr5:75679443	['C', 'T']	10699	20092.0	-544.2819340998926	-0.0251839686407479	0.0289719091664308	-0.8692547148369514	0.384727	0.384727	chr5	75679443	0.4148473339959131	chr5:75679443:C:T
chr5:75679519	['A', 'T']	10699	9022.216383018516	-240.3080769401849	0.0013164751798481	0.0141595192233449	0.0929745677860083	0.925926	0.925926	chr5	75679519	0.0334237207433925	chr5:75679519:A:T
chr5:75680087	['A', 'G']	10699	18117.69340063563	-511.3988455182202	-0.0167324212994589	0.019426502961584	-0.86131926742283	0.389082	0.389082	chr5	75680087	0.4099588603848886	chr5:75680087:A:G
chr5:75680280	['G', 'A']	10699	1369.1279678444569	36.495674668967176	0.0618002420569793	0.0283482415933123	2.1800379347535506	0.0292764	0.0292764	chr5	75680280	1.533482327759038	chr5:75680280:G:A
chr5:75680404	['G', 'A']	10699	820.0766498410918	-47.41214649954445	-0.0390505023587719	0.036543125241872	-1.068614194880816	0.285268	0.285268	chr5	75680404	0.5447469426887526	chr5:75680404:G:A
chr5:75681324	['A', 'G']	10699	17546.56007480131	-480.98006953156914	-0.0105388142781236	0.0181936498679499	-0.5792578374660767	0.562427	0.562427	chr5	75681324	0.2499338386469317	chr5:75681324:A:G
chr5:75681632	['A', 'T']	10699	17763.988126649467	-483.7327652391045	-0.0109145551072814	0.0189803011607216	-0.5750464660628418	0.565272	0.565272	chr5	75681632	0.2477425262091881	chr5:75681632:A:T
chr5:75681836	['T', 'C']	10699	13895.493828314942	-358.027139639099	-0.0015107273137574	0.0147082068731509	-0.1027132217262462	0.918193	0.918193	chr5	75681836	0.0370660224749876	chr5:75681836:T:C
chr5:75683032	['G', 'A']	10699	17546.640026173118	-480.9853142570014	-0.0104486076024842	0.0181916310067605	-0.5743634311074807	0.565734	0.565734	chr5	75683032	0.2473877198477733	chr5:75683032:G:A
chr5:75683806	['C', 'T']	10699	3863.305076807791	-65.4672047142908	0.0095376736720633	0.0181906210517611	0.5243181991930905	0.600068	0.600068	chr5	75683806	0.2217995323639989	chr5:75683806:C:T
chr5:75684041	['G', 'C']	10699	2087.0965536617346	-64.88088315350628	-0.0059603652130862	0.0235269955047903	-0.2533415374637459	0.800009	0.800009	chr5	75684041	0.0969051272226175	chr5:75684041:G:C
chr5:75684194	['A', 'G']	10699	2086.194989717704	-62.088381659523485	-0.004579303708654	0.0235107327100077	-0.1947750316903072	0.845573	0.845573	chr5	75684194	0.0728488929407201	chr5:75684194:A:G
chr5:75684385	['G', 'A']	10699	3838.987760097925	-65.05283080062864	0.0094537170434831	0.0182541883867703	0.5178930360078206	0.604544	0.604544	chr5	75684385	0.2185720847754317	chr5:75684385:G:A
chr5:75684427	['A', 'G']	10699	1815.0736047973744	3.1906905530444463	0.0282450494747071	0.0255353269063886	1.106116619468092	0.268701	0.268701	chr5	75684427	0.5707307172896683	chr5:75684427:A:G
chr5:75684449	['T', 'TC']	10699	3859.842164599775	-61.02528894781104	0.0107874884163338	0.0182210782156821	0.5920334838939131	0.553841	0.553841	chr5	75684449	0.2566148972458007	chr5:75684449:T:TC
chr5:75684615	['G', 'A']	10699	839.1372549019615	-48.43198548412487	-0.0388280863779316	0.0361875125115948	-1.0729692007841305	0.283309	0.283309	chr5	75684615	0.5477396288390666	chr5:75684615:G:A
chr5:75684747	['A', 'G']	10699	2086.0	-62.44755607734444	-0.0047639743002649	0.0235104645297643	-0.2026320787593844	0.839426	0.839426	chr5	75684747	0.0760175832759984	chr5:75684747:A:G
chr5:75685067	['C', 'T']	10699	839.0979878334115	-48.05918316534548	-0.038353079477365	0.0361455285628953	-1.061073969651004	0.28868	0.28868	chr5	75685067	0.5395833033742643	chr5:75685067:C:T
chr5:75685497	['A', 'T']	10699	1998.054266467066	-65.91901352439649	-0.0081510455120092	0.0240140575613123	-0.3394280825386592	0.734294	0.734294	chr5	75685497	0.134130020447418	chr5:75685497:A:T
chr5:75686382	['T', 'C']	10699	10975.180695847364	-251.36418966184584	0.0072614963407654	0.0140311409978948	0.5175271449310425	0.604799	0.604799	chr5	75686382	0.218388935586944	chr5:75686382:T:C
chr5:75687155	['T', 'C']	10699	3849.878683004397	-62.19914497868873	0.0104275925089843	0.018197722362307	0.5730163534411895	0.566646	0.566646	chr5	75687155	0.2466881726054462	chr5:75687155:T:C
chr5:75687192	['G', 'A']	10699	3850.719827989156	-63.4591635331197	0.0100763297084246	0.0181930686482048	0.5538554217140759	0.579689	0.579689	chr5	75687192	0.2368049405894255	chr5:75687192:G:A
chr5:75687241	['A', 'G']	10699	2084.1948027668723	-62.1907160607113	-0.0047067615016682	0.0235183163520532	-0.2001317369496694	0.841381	0.841381	chr5	75687241	0.0750072994123477	chr5:75687241:A:G
chr5:75687256	['T', 'G']	10699	925.0864647597682	-72.1378800575654	-0.0571656124538327	0.0344257241727895	-1.6605493080379978	0.0968333	0.0968333	chr5	75687256	1.0139752674922995	chr5:75687256:T:G
chr5:75688444	['C', 'T']	10699	3852.08012341062	-62.86318406045033	0.0101325194466927	0.0181922437575877	0.5569691997154909	0.57756	0.57756	chr5	75688444	0.2384028922750167	chr5:75688444:C:T
chr5:75688794	['G', 'A']	10699	1764.1648906337632	-0.9271719362492076	0.025172824539679	0.0254019256841471	0.990980953675846	0.321717	0.321717	chr5	75688794	0.4925259897317745	chr5:75688794:G:A
chr5:75689959	['C', 'T']	10699	1145.214078713658	28.57704267658189	0.0503776405554406	0.0308558567901893	1.6326767685627277	0.102566	0.102566	chr5	75689959	0.9889965813249392	chr5:75689959:C:T
chr5:75690042	['T', 'C']	10699	3851.23966323667	-64.84209055504368	0.0094572995007903	0.018197199274871	0.5197118170734182	0.603275	0.603275	chr5	75690042	0.2194846716784764	chr5:75690042:T:C
chr5:75690220	['A', 'G']	10699	2084.0	-66.30227922701926	-0.0068896437986948	0.0235187569034353	-0.2929425150735094	0.769572	0.769572	chr5	75690220	0.1137507419924743	chr5:75690220:A:G
chr5:75690656	['T', 'C']	10699	10769.019633507853	-253.92183565533912	0.0052414299916631	0.0140032978224018	0.3742996869836016	0.708189	0.708189	chr5	75690656	0.1498508232378938	chr5:75690656:T:C
chr5:75690751	['G', 'A']	10699	3758.70262690474	-70.27358176559304	0.0071927293332787	0.0183838130470256	0.3912533985675201	0.695618	0.695618	chr5	75690751	0.1576291886021427	chr5:75690751:G:A
chr5:75690877	['A', 'G']	10699	1144.0	30.53201434121772	0.0522424830335673	0.0308665246103113	1.6925288380576236	0.0905743	0.0905743	chr5	75690877	1.0429950137086843	chr5:75690877:A:G
chr5:75692166	['T', 'A']	10699	1764.1648906337632	-1.0938510279450708	0.0249258735936233	0.0254016675331274	0.9812691848327064	0.326482	0.326482	chr5	75692166	0.4861407577768605	chr5:75692166:T:A
chr5:75692511	['C', 'T']	10699	1994.0	-70.14390537545412	-0.0105977666777893	0.0240205348487715	-0.4411961159279225	0.65908	0.65908	chr5	75692511	0.1810618669691806	chr5:75692511:C:T
chr5:75692544	['A', 'G']	10699	11114.15521271622	-263.2797756370905	0.0043072822308925	0.014022334635443	0.3071729738930507	0.758718	0.758718	chr5	75692544	0.1199196125117284	chr5:75692544:A:G
chr5:75693161	['CAT', 'C']	10699	1769.7669547247815	-1.98111792394184	0.0246879292880499	0.0254292032644817	0.9708495005241818	0.331645	0.331645	chr5	75693161	0.4793265458969734	chr5:75693161:CAT:C
chr5:75694352	['A', 'T']	10699	1143.1068424004486	28.762496541996377	0.0508374845183109	0.0309063223327277	1.6448894815439588	0.100022	0.100022	chr5	75694352	0.9999044657223666	chr5:75694352:A:T
chr5:75694954	['A', 'C']	10699	837.2347606581899	-45.60838869432358	-0.0355135747116357	0.036161964684525	-0.9820698355704433	0.326088	0.326088	chr5	75694954	0.4866651828857743	chr5:75694954:A:C
chr5:75695618	['G', 'A']	10699	3849.359786876052	-63.6642892075548	0.0098599843838233	0.0181932987274085	0.5419569332398764	0.587859	0.587859	chr5	75695618	0.2307268284564063	chr5:75695618:G:A
chr5:75695761	['T', 'C']	10699	5419.025993454885	-123.48335019441964	0.0038311870052821	0.0161118579742029	0.2377867910340533	0.812051	0.812051	chr5	75695761	0.0904166944989235	chr5:75695761:T:C
chr5:75695853	['A', 'G']	10699	3846.1569250911807	-61.75270463824536	0.0105378523938141	0.018199267482704	0.5790261835444146	0.562584	0.562584	chr5	75695853	0.249812623415967	chr5:75695853:A:G
chr5:75695904	['T', 'C']	10699	3848.719454052538	-62.78196348449412	0.0101524511373244	0.0181945154727354	0.5579951360913104	0.576859	0.576859	chr5	75695904	0.2389303272344776	chr5:75695904:T:C
chr5:75696024	['A', 'C']	10699	10988.054033841265	-255.61258177228555	0.0066099943043071	0.0140234002774549	0.4713546054114864	0.637397	0.637397	chr5	75696024	0.1955899849264716	chr5:75696024:A:C
chr5:75696238	['G', 'A']	10699	3850.0	-63.81917733313436	0.0098445894883985	0.018192108573676	0.5411461485362742	0.588418	0.588418	chr5	75696238	0.2303140504565648	chr5:75696238:G:A
chr5:75696265	['C', 'A']	10699	1145.0	29.798847975389084	0.0514982920036426	0.0308554289594949	1.6690188320261712	0.0951429	0.0951429	chr5	75696265	1.0216236152158549	chr5:75696265:C:A
chr5:75696337	['T', 'C']	10699	1145.0	29.798847975389084	0.0514982920036426	0.0308554289594949	1.6690188320261712	0.0951429	0.0951429	chr5	75696337	1.0216236152158549	chr5:75696337:T:C
chr5:75696418	['C', 'T']	10699	3848.719454052538	-63.008521997290224	0.0100804901998633	0.0181944585837645	0.5540417788995625	0.579562	0.579562	chr5	75696418	0.2369000975475345	chr5:75696418:C:T
chr5:75696420	['T', 'A']	10699	2083.38945498738	-63.88031479935827	-0.0056022298968175	0.0235222495832631	-0.2381672669948941	0.811756	0.811756	chr5	75696420	0.0905744926529787	chr5:75696420:T:A
chr5:75697159	['T', 'C']	10699	3848.438803179055	-64.86548882939086	0.0094591187244531	0.0181959889208758	0.5198463664484276	0.603181	0.603181	chr5	75697159	0.2195523470539256	chr5:75697159:T:C
chr5:75697291	['A', 'G']	10699	3849.158608435424	-61.58905710296202	0.0106160454122488	0.0181968914732171	0.5833988419326404	0.559637	0.559637	chr5	75697291	0.2520935801619345	chr5:75697291:A:G
chr5:75697313	['C', 'T']	10699	3851.800074808304	-66.90347393887494	0.0088472881679191	0.0181883427779604	0.48642629380395	0.626675	0.626675	chr5	75697313	0.2029576303018026	chr5:75697313:C:T
chr5:75697663	['T', 'C']	10699	3848.438803179055	-64.62372030106337	0.0096593760978854	0.0181963317094519	0.5308419439764316	0.595539	0.595539	chr5	75697663	0.2250897926527562	chr5:75697663:T:C
chr5:75698032	['T', 'C']	10699	1561.4204393505297	-11.273943915039764	0.017498614959204	0.0269383229400114	0.6495807106541635	0.515977	0.515977	chr5	75698032	0.2873696568916033	chr5:75698032:T:C
chr5:75698429	['A', 'C']	10699	1765.1649841091794	-0.0497325827087959	0.0256663673901901	0.0253966955926165	1.0106183813004417	0.312222	0.312222	chr5	75698429	0.5055364986407478	chr5:75698429:A:C
chr5:75698530	['A', 'T']	10699	3846.0784405385184	-68.80768273791371	0.0082877645777279	0.0182030574663016	0.4552951938470019	0.648906	0.648906	chr5	75698530	0.1878182101919249	chr5:75698530:A:T
chr5:75698536	['C', 'T']	10699	3846.1569250911807	-70.07254576068354	0.0079270823474619	0.018204972912107	0.4354349982136006	0.663256	0.663256	chr5	75698536	0.1783188125780416	chr5:75698536:C:T
chr5:75698798	['G', 'C']	10699	7501.125421506183	-188.7137210837993	0.0007369964961491	0.0147188530493862	0.0500715982200732	0.960066	0.960066	chr5	75698798	0.0176989102411137	chr5:75698798:G:C
chr5:75698926	['A', 'G']	10699	3847.078721017203	-67.94943977744514	0.0085409526347284	0.0181969237294381	0.4693624461870584	0.63882	0.63882	chr5	75698926	0.194621495549101	chr5:75698926:A:G
chr5:75699063	['G', 'A']	10699	3846.438055165965	-66.64123803353108	0.0089077651594827	0.0181978386615865	0.489495776126755	0.624501	0.624501	chr5	75699063	0.2044668618628894	chr5:75699063:G:A
chr5:75699088	['T', 'C']	10699	8628.096593036313	-264.0697236326225	-0.0085491440519479	0.0143139193665992	-0.5972608782397397	0.550346	0.550346	chr5	75699088	0.259364185696485	chr5:75699088:T:C
chr5:75699712	['G', 'A']	10699	1646.8881585401691	-57.51554528586289	-0.0066526955252536	0.0261647232817962	-0.2542620250022736	0.799298	0.799298	chr5	75699712	0.0972912737185384	chr5:75699712:G:A
chr5:75700184	['C', 'T']	10699	834.3899382831493	-49.27624086498976	-0.0406360803436282	0.0362224867475708	-1.121846786136334	0.261953	0.261953	chr5	75700184	0.5817766234577411	chr5:75700184:C:T
chr5:75701016	['T', 'C']	10699	1963.517888222785	10.397592716062348	0.0369014537096777	0.0238454700828239	1.5475246904970097	0.121766	0.121766	chr5	75701016	0.914473960255738	chr5:75701016:T:C
chr5:75701911	['T', 'C']	10699	3851.079842931937	-65.87124870403444	0.0092496695806521	0.0181991382116992	0.5082476693707415	0.61129	0.61129	chr5	75701911	0.2137527087093881	chr5:75701911:T:C
chr5:75701931	['T', 'C']	10699	10769.039278032358	-258.26161696612286	0.0044049628081971	0.014008334819003	0.3144529928155072	0.753183	0.753183	chr5	75701931	0.1230994909515918	chr5:75701931:T:C
chr5:75702170	['A', 'G']	10699	3849.396855110445	-65.97456130343419	0.0091803463168629	0.0182083144511441	0.5041843022590217	0.614142	0.614142	chr5	75702170	0.2117312010309344	chr5:75702170:A:G
chr5:75702601	['G', 'A']	10699	2087.0	-72.50693444910505	-0.0105846365348829	0.0235073963021658	-0.4502683495367658	0.652526	0.652526	chr5	75702601	0.1854021791137157	chr5:75702601:G:A
chr5:75702773	['G', 'A']	10699	1769.1653580108432	5.574411299604657	0.0291423646816431	0.0253766632378374	1.148392300773056	0.250832	0.250832	chr5	75702773	0.6006170590020137	chr5:75702773:G:A
chr5:75703067	['C', 'T']	10699	1287.1203028603477	-42.50301239222487	-0.0124175941396515	0.0292258922996624	-0.4248833196376016	0.67093	0.67093	chr5	75703067	0.1733227886232113	chr5:75703067:C:T
chr5:75703739	['G', 'T']	10699	2185.0	-63.81959218990792	-0.0045128281021778	0.0230624722117279	-0.195678419067448	0.844866	0.844866	chr5	75703739	0.0732121668791568	chr5:75703739:G:T
chr5:75703751	['G', 'A']	10699	11046.06487800318	-262.0765842061043	0.0053090238367372	0.0140288064588993	0.3784373141287017	0.705113	0.705113	chr5	75703751	0.1517412782654918	chr5:75703751:G:A
chr5:75704110	['G', 'A']	10699	1148.8657038356937	28.29157698587393	0.0500226637688928	0.0308917363426193	1.6192894829249158	0.105415	0.105415	chr5	75704110	0.9770975869059872	chr5:75704110:G:A
chr5:75704967	['G', 'A']	10699	2185.0	-63.81959218990792	-0.0045128281021778	0.0230624722117279	-0.195678419067448	0.844866	0.844866	chr5	75704967	0.0732121668791568	chr5:75704967:G:A
chr5:75705200	['C', 'A']	10699	5830.634910246821	-191.6148188552564	-0.0094329477849991	0.0157300923311502	-0.5996752966490316	0.548735	0.548735	chr5	75705200	0.2606373382874358	chr5:75705200:C:A
chr5:75705211	['A', 'T']	10699	1146.2856741835876	30.56068734885277	0.0521388129149709	0.0308869499232009	1.6880531436290032	0.0914302	0.0914302	chr5	75705211	1.0389103302288074	chr5:75705211:A:T
chr5:75705218	['T', 'A']	10699	5829.6346297681375	-193.56085160505503	-0.0098690531588783	0.0157298854606689	-0.6274078208360085	0.530405	0.530405	chr5	75705218	0.2753923905946586	chr5:75705218:T:A
chr5:75705427	['T', 'C']	10699	2084.0	-66.99945173097169	-0.0072784013288637	0.0235182188363567	-0.3094792755993938	0.756963	0.756963	chr5	75705427	0.1209253480937767	chr5:75705427:T:C
chr5:75705496	['C', 'T']	10699	1998.3735626811256	-70.42506700341204	-0.010887508554711	0.0240023156170949	-0.4536024243826201	0.650124	0.650124	chr5	75705496	0.1870038012345171	chr5:75705496:C:T
chr5:75705607	['A', 'G']	10699	7598.130516080778	-194.53868728868068	-0.0002132201663796	0.0146942216627763	-0.0145104770618614	0.988423	0.988423	chr5	75705607	0.005057157384824	chr5:75705607:A:G
chr5:75705757	['A', 'G']	10699	3184.1904628330994	-65.75498001414525	0.0081893214378971	0.0197205472099133	0.4152684685027629	0.677954	0.677954	chr5	75705757	0.1687997725398726	chr5:75705757:A:G
chr5:75706810	['G', 'C']	10699	5829.179336138383	-192.27435219004568	-0.0095115356608085	0.0157266424940564	-0.6048039601843334	0.545322	0.545322	chr5	75706810	0.2633469811580889	chr5:75706810:G:C
chr5:75707020	['C', 'T']	10699	2188.204524210133	-60.52612705173065	-0.0028576596831477	0.0230401180687281	-0.1240297326004773	0.901294	0.901294	chr5	75707020	0.045133520063628	chr5:75707020:C:T
chr5:75707070	['G', 'T']	10699	5830.0	-191.3267598076243	-0.0092913682450143	0.0157249202676809	-0.5908690210729198	0.554621	0.554621	chr5	75707070	0.2560036904533322	chr5:75707070:G:T
chr5:75707231	['A', 'G']	10699	10780.01514443302	-254.916246368696	0.004966317057873	0.0140058566761768	0.3545885962349201	0.722905	0.722905	chr5	75707231	0.1409187714282969	chr5:75707231:A:G
chr5:75707384	['C', 'CT']	10699	234.0	-0.6201041109114936	0.015101267230916	0.0669032247771664	0.2257180768373068	0.821425	0.821425	chr5	75707384	0.085432083565609	chr5:75707384:C:CT
chr5:75707588	['A', 'C']	10699	2186.6131264023934	-60.77451125349652	-0.0028850915491662	0.0230591310468846	-0.1251170975740672	0.900433	0.900433	chr5	75707588	0.0455485969064378	chr5:75707588:A:C
chr5:75707624	['A', 'T']	10699	1145.0	30.027824048322486	0.0516200399512931	0.0308850584979876	1.6713596302450415	0.09468	0.09468	chr5	75707624	1.023741750742955	chr5:75707624:A:T
chr5:75707626	['A', 'T']	10699	1145.1070293512807	29.800744617017227	0.0514112723643701	0.0308853274832605	1.664585631874371	0.0960248	0.0960248	chr5	75707626	1.0176165887083404	chr5:75707626:A:T
chr5:75707627	['T', 'TC']	10699	1145.1070293512807	29.87028369640265	0.0514946988363098	0.0308852080509465	1.6672932476727047	0.0954854	0.0954854	chr5	75707627	1.0200630282504624	chr5:75707627:T:TC
chr5:75707644	['T', 'C']	10699	1145.1070293512807	29.930987813663524	0.0515525661298609	0.0308852253951625	1.6691659351767392	0.0951138	0.0951138	chr5	75707644	1.0217564669842492	chr5:75707644:T:C
chr5:75707853	['T', 'C']	10699	18445.0	-487.9536845913186	0.0013024574467573	0.0205076442536211	0.0635108270189217	0.949361	0.949361	chr5	75707853	0.0225686131829501	chr5:75707853:T:C
chr5:75708053	['T', 'C']	10699	2187.0	-59.964869040233005	-0.0024704734970185	0.0230549196416947	-0.1071560228971989	0.914667	0.914667	chr5	75708053	0.0387369894143934	chr5:75708053:T:C
chr5:75708282	['A', 'G']	10699	2188.227157953801	-59.7579216088204	-0.0023513535077073	0.0230565374617098	-0.1019820739177438	0.918773	0.918773	chr5	75708282	0.0367917759098642	chr5:75708282:A:G
chr5:75708350	['G', 'A']	10699	2084.337793580986	-64.3934869204923	-0.0058650046695515	0.0235282221783021	-0.2492753011725775	0.803153	0.803153	chr5	75708350	0.0952017140908409	chr5:75708350:G:A
chr5:75710074	['A', 'G']	10699	2185.0	-63.81959218990792	-0.0045128281021778	0.0230624722117279	-0.195678419067448	0.844866	0.844866	chr5	75710074	0.0732121668791568	chr5:75710074:A:G
chr5:75710288	['T', 'A']	10699	7593.419463400953	-190.27552689570857	0.0006823662478818	0.0146966494506175	0.0464300553792686	0.962968	0.962968	chr5	75710288	0.0163881444998976	chr5:75710288:T:A
chr5:75710331	['T', 'C']	10699	2085.0	-64.41099723405978	-0.0059160562634887	0.0235138311886165	-0.2515989936320049	0.801356	0.801356	chr5	75710331	0.0961745070266048	chr5:75710331:T:C
chr5:75710559	['A', 'G']	10699	2184.204150308469	-64.53366599125404	-0.0048547633223012	0.0230658004332382	-0.2104745220679829	0.833301	0.833301	chr5	75710559	0.0791980970004332	chr5:75710559:A:G
chr5:75711581	['T', 'A']	10699	833.0778650214993	-58.5940267609931	-0.0532231058612427	0.0362363240653257	-1.4687777315738142	0.141923	0.141923	chr5	75711581	0.8479472172017846	chr5:75711581:T:A
chr5:75711632	['A', 'C']	10699	838.0	-59.06200951807111	-0.0529380043697709	0.0361400484452855	-1.4648016991431765	0.143004	0.143004	chr5	75711632	0.8446518146074427	chr5:75711632:A:C
chr5:75711731	['A', 'G']	10699	2140.2000373901665	-53.21479611498159	0.0002489684738393	0.0232684679864677	0.0106998223511807	0.991463	0.991463	chr5	75711731	0.003723488413455	chr5:75711731:A:G
chr5:75711753	['A', 'C']	10699	2140.2000373901665	-53.21479611498159	0.0002489684738393	0.0232684679864677	0.0106998223511807	0.991463	0.991463	chr5	75711753	0.003723488413455	chr5:75711753:A:C
chr5:75711776	['G', 'A']	10699	2037.5713350785336	-55.17739975627418	-0.0017480289789596	0.0237378031522512	-0.0736390376037738	0.941299	0.941299	chr5	75711776	0.0262724026895489	chr5:75711776:G:A
chr5:75712323	['A', 'G']	10699	1020.0953449242847	-20.73818977815262	0.0088863050470596	0.032688056636964	0.2718517391765326	0.785741	0.785741	chr5	75712323	0.1047205847586447	chr5:75712323:A:G
chr5:75712368	['T', 'C']	10699	7564.707048046364	-189.8907454076852	9.568333164751904e-05	0.0147037200932865	0.0065074233622827	0.994808	0.994808	chr5	75712368	0.0022607308992012	chr5:75712368:T:C
chr5:75713133	['C', 'T']	10699	2039.3812283817888	-57.06856347282686	-0.0026477728648831	0.0237157743229048	-0.1116460642959456	0.911106	0.911106	chr5	75713133	0.0404310933485597	chr5:75713133:C:T
chr5:75713259	['A', 'ACTTT']	10699	1132.0	22.9224611127345	0.0441194405066845	0.0310025448410425	1.4230909344021732	0.154739	0.154739	chr5	75713259	0.8104002140952291	chr5:75713259:A:ACTTT
chr5:75713473	['T', 'C']	10699	3243.0	-77.84637757983472	0.0039073260439226	0.0195828095914573	0.1995283682698518	0.841853	0.841853	chr5	75713473	0.0747637361278238	chr5:75713473:T:C
chr5:75713486	['A', 'T']	10699	1132.0	22.9224611127345	0.0441194405066845	0.0310025448410425	1.4230909344021732	0.154739	0.154739	chr5	75713486	0.8104002140952291	chr5:75713486:A:T
chr5:75714177	['T', 'C']	10699	11045.291300280636	-270.1566484933545	0.0033879845325795	0.0140744865398066	0.2407181621153531	0.809778	0.809778	chr5	75714177	0.0916340262936963	chr5:75714177:T:C
chr5:75714255	['G', 'T']	10699	837.23476065819	-59.2577647351141	-0.0534674472616989	0.0361598135002071	-1.4786427828614974	0.139265	0.139265	chr5	75714255	0.856158016503336	chr5:75714255:G:T
chr5:75714694	['C', 'T']	10699	2126.0	6.826168740849229	0.0348709280989047	0.023221833935481	1.5016440215613116	0.133219	0.133219	chr5	75714694	0.8754338306709921	chr5:75714694:C:T
chr5:75715476	['TGA', 'T']	10699	1822.3406562587645	-6.4463673694666	0.0204787132868748	0.0249964690256149	0.8192642435173305	0.412654	0.412654	chr5	75715476	0.3844139407654481	chr5:75715476:TGA:T
chr5:75717211	['G', 'A']	10699	833.15574460129	-57.29875768608333	-0.0513825585527042	0.0362386974579996	-1.4178919816932216	0.156251	0.156251	chr5	75717211	0.8061771945080973	chr5:75717211:G:A
chr5:75719767	['A', 'G']	10699	1131.105720695457	23.80851218681286	0.0450177149675011	0.0310141317118886	1.451522660240861	0.146664	0.146664	chr5	75719767	0.8336764745685674	chr5:75719767:A:G
chr5:75719873	['G', 'A']	10699	10135.7894343151	-213.4181117624109	0.0103389788481723	0.0140397698605785	0.736406575808809	0.461499	0.461499	chr5	75719873	0.335829235688887	chr5:75719873:G:A
chr5:75720479	['G', 'T']	10699	1820.0	-3.836859011747032	0.0221309163221576	0.0250068446353858	0.8849943543393454	0.37618	0.37618	chr5	75720479	0.4246042978885935	chr5:75720479:G:T
chr5:75720769	['G', 'T']	10699	1948.546372475692	-60.69385269607943	-0.0059835601569842	0.0242419420470216	-0.2468267659982876	0.805047	0.805047	chr5	75720769	0.0941787640485302	chr5:75720769:G:T
chr5:75721043	['G', 'C']	10699	1130.1056272200412	23.49141617410196	0.0446276219632167	0.0310256022841688	1.4384127519738257	0.150346	0.150346	chr5	75721043	0.8229081219434867	chr5:75721043:G:C
chr5:75721118	['A', 'G']	10699	3066.5732448350004	-57.01444726821017	0.0106772687065334	0.0200471366749824	0.532608166424983	0.594316	0.594316	chr5	75721118	0.2259825776365002	chr5:75721118:A:G
chr5:75721164	['A', 'G']	10699	1132.0	24.48259407666338	0.0455715619668897	0.0310026615446502	1.46992418380781	0.141612	0.141612	chr5	75721164	0.8488999435885689	chr5:75721164:A:G
chr5:75721608	['C', 'T']	10699	1951.5472139117428	-56.75692373846567	-0.0037479608412188	0.0242281020453649	-0.1546947769247912	0.877065	0.877065	chr5	75721608	0.056968219524204	chr5:75721608:C:T
chr5:75722373	['G', 'A']	10699	1949.5466529543755	-58.266230728062176	-0.0045659113797439	0.0242370937991113	-0.1883852667150771	0.850578	0.850578	chr5	75722373	0.0702858544014018	chr5:75722373:G:A
chr5:75725352	['G', 'A']	10699	8331.0	-319.9410461982593	-0.0170678118739046	0.0143520087465171	-1.189228084747826	0.234376	0.234376	chr5	75725352	0.6300868619423695	chr5:75725352:G:A
chr5:75726869	['C', 'T']	10699	16318.575729244578	-476.6743345576381	-0.008996143239297	0.0166473791905311	-0.5403939644994658	0.588937	0.588937	chr5	75726869	0.2299311602480759	chr5:75726869:C:T
chr5:75727633	['C', 'CAAACT']	10699	16441.14679756896	-481.0494466616208	-0.0096358869944802	0.0168262584069989	-0.5726696191990119	0.56688	0.56688	chr5	75727633	0.2465088650108979	chr5:75727633:C:CAAACT
chr5:75728056	['C', 'T']	10699	1413.2641862204357	26.566362908429035	0.0471493758906834	0.0279780182439521	1.6852292924955636	0.0919735	0.0919735	chr5	75728056	1.0363372863675613	chr5:75728056:C:T
chr5:75728241	['A', 'G']	10699	3017.8462041884814	-90.75324739539836	-0.0039267520714746	0.0200050558996676	-0.196287982956342	0.844388	0.844388	chr5	75728241	0.0734579472862363	chr5:75728241:A:G
chr5:75728420	['G', 'A']	10699	1303.0	26.13413006612953	0.0487369880224101	0.0291235618861567	1.6734556100288085	0.0942669	0.0942669	chr5	75728420	1.0256407746097898	chr5:75728420:G:A
chr5:75729174	['C', 'A']	10699	1412.0	26.451285568296733	0.0470571870047674	0.0279852770675481	1.6814979852150582	0.0926955	0.0926955	chr5	75729174	1.032941348623628	chr5:75729174:C:A
chr5:75731188	['A', 'G']	10699	8523.169691300282	-319.1103641974877	-0.0157987231170762	0.0142973421506641	-1.1050111937303273	0.26918	0.26918	chr5	75731188	0.5699572112099838	chr5:75731188:A:G
chr5:75731330	['A', 'G']	10699	8579.776939756759	-322.2269984059624	-0.0165294620959147	0.0143878519373597	-1.1488484985721892	0.250644	0.250644	chr5	75731330	0.6009426872132255	chr5:75731330:A:G
chr5:75732664	['C', 'G']	10699	1398.13067863152	-62.41738760077634	-0.0234310721893386	0.0282076800994507	-0.8306628587224665	0.406183	0.406183	chr5	75732664	0.3912782571022876	chr5:75732664:C:G
chr5:75732691	['G', 'A']	10699	1985.78406963684	-90.37293845060124	-0.0216947669767218	0.0240396896431108	-0.9024562005083554	0.366835	0.366835	chr5	75732691	0.4355292346658462	chr5:75732691:G:A
chr5:75732902	['G', 'A']	10699	8697.394161269134	-385.5827818037929	-0.0286912918634718	0.0143360973602328	-2.001332101933059	0.0453819	0.0453819	chr5	75732902	1.3431173255017232	chr5:75732902:G:A
chr5:75733959	['T', 'C']	10699	16546.093016733663	-469.8892604174087	-0.0062558520329057	0.0169528447003849	-0.3690148847269124	0.712124	0.712124	chr5	75733959	0.1474443773927841	chr5:75733959:T:C
chr5:75734209	['G', 'A']	10699	16434.072076283068	-470.1243731822058	-0.0068723138213214	0.0167935697691883	-0.4092229297150548	0.682384	0.682384	chr5	75734209	0.1659711647144691	chr5:75734209:G:A
chr5:75734326	['G', 'A']	10699	1303.24361970646	24.263998242909565	0.0474594543437475	0.0291248953185527	1.6295150188407932	0.103234	0.103234	chr5	75734326	0.9861772447579056	chr5:75734326:G:A
chr5:75735581	['T', 'A']	10699	1411.263812283818	23.35499708557404	0.0445272695853076	0.0279943033364507	1.5905832358160403	0.111733	0.111733	chr5	75735581	0.9518185403912854	chr5:75735581:T:A
chr5:75737937	['T', 'A']	10699	3185.0	-94.30382692925188	-0.0024106032867531	0.0195284808501523	-0.1234403897185029	0.901761	0.901761	chr5	75737937	0.0449085512994095	chr5:75737937:T:A
chr5:75741261	['A', 'G']	10699	12534.372369282572	-383.3865023656418	-0.0092319849073127	0.0142281813875167	-0.6488520673072499	0.516448	0.516448	chr5	75741261	0.2869734000881216	chr5:75741261:A:G
chr5:75741470	['C', 'G']	10699	17447.261475179956	-501.9257360158418	-0.0102368128081052	0.0182717343821328	-0.5602540292023616	0.575318	0.575318	chr5	75741470	0.240092037971054	chr5:75741470:C:G
chr5:75741567	['C', 'T']	10699	786.1469570907732	-60.51767752737628	-0.0572998885904509	0.0372196932996902	-1.5395045877749822	0.123711	0.123711	chr5	75741567	0.9075916825300876	chr5:75741567:C:T
chr5:75741936	['T', 'A']	10699	1699.794370675145	-72.31995356989815	-0.0198203561862433	0.0256194391873461	-0.7736452012592423	0.439158	0.439158	chr5	75741936	0.357379201436936	chr5:75741936:T:A
chr5:75742162	['T', 'C']	10699	1649.0	23.265067664120984	0.0426361336752371	0.0259777505120621	1.6412557990900714	0.100774	0.100774	chr5	75742162	0.996651502742132	chr5:75742162:T:C
chr5:75742250	['C', 'G']	10699	7292.363185939983	-203.42147247294008	-0.0013723547180776	0.0147256758326975	-0.0931946848259681	0.925751	0.925751	chr5	75742250	0.0335058101515985	chr5:75742250:C:G
chr5:75742396	['G', 'C']	10699	1946.181903159469	-35.58420243382556	0.0085662002322439	0.0242686390717002	0.3529740669402875	0.724115	0.724115	chr5	75742396	0.1401924560413854	chr5:75742396:G:C
chr5:75742442	['G', 'A']	10699	15316.157752010473	-420.5832905355225	-0.0039050478619676	0.0155940590395866	-0.2504189481426497	0.802268	0.802268	chr5	75742442	0.0956805301215482	chr5:75742442:G:A
chr5:75742606	['T', 'G']	10699	17088.19435355707	-459.1303972057344	-0.0008204427473534	0.0176959897439849	-0.0463632020148722	0.963022	0.963022	chr5	75742606	0.0163637914118453	chr5:75742606:T:G
chr5:75742839	['A', 'G']	10699	2965.277154608338	-37.94195131207319	0.0160715426332982	0.0201020723430051	0.7994968060539571	0.42402	0.42402	chr5	75742839	0.3726136583016338	chr5:75742839:A:G
chr5:75742893	['C', 'G']	10699	8935.835202841652	-251.97137001107785	-0.007075843722238	0.014188305322969	-0.4987095753277323	0.617994	0.617994	chr5	75742893	0.209015741382933	chr5:75742893:C:G
chr5:75742937	['C', 'CT']	10699	1536.143578238923	-40.28876812302283	0.0054561364162303	0.0270236034825421	0.2019026226371008	0.839997	0.839997	chr5	75742937	0.0757222649926091	chr5:75742937:C:CT
chr5:75743076	['T', 'A']	10699	4452.109128669869	-17.870617745964736	0.020895036146424	0.0175648271814776	1.18959531628402	0.234232	0.234232	chr5	75743076	0.6303537733368082	chr5:75743076:T:A
chr5:75745537	['T', 'G']	10699	17450.262036084885	-396.2325038728227	0.0159689727611126	0.0180154982073917	0.8864019511023358	0.375421	0.375421	chr5	75745537	0.4254814378173991	chr5:75745537:T:G
chr5:75745736	['T', 'C']	10699	15601.91651865009	-334.4930095837988	0.0141766643129426	0.0157336907464788	0.9010387035931396	0.367588	0.367588	chr5	75745736	0.4346386747039018	chr5:75745736:T:C
chr5:75746121	['A', 'G']	10699	10407.863942397606	-243.84449205499203	0.0012347219487741	0.013880360414909	0.0889546028969059	0.92912	0.92912	chr5	75746121	0.031928191310751	chr5:75746121:A:G
chr5:75746842	['A', 'G']	10699	17503.271945405253	-407.62225175573695	0.0130879817464925	0.0181331006252388	0.7217729618880427	0.47045	0.47045	chr5	75746842	0.3274865271314915	chr5:75746842:A:G
chr5:75747088	['G', 'A']	10699	2649.495279050201	-2.674235425199434	0.0193231367287733	0.0215173306144686	0.8980266685952285	0.369192	0.369192	chr5	75747088	0.4327477182460653	chr5:75747088:G:A
chr5:75747780	['G', 'A']	10699	1640.1532996821836	-46.26596967746156	-0.0043085868658472	0.0260266215129282	-0.1655453768253016	0.868518	0.868518	chr5	75747780	0.0612211763882503	chr5:75747780:G:A
chr5:75748860	['A', 'C']	10699	12042.125537483642	-308.7996821991593	-0.002329986029568	0.0140763279944246	-0.1655251305944917	0.868534	0.868534	chr5	75748860	0.0612131758082899	chr5:75748860:A:C
chr5:75748924	['C', 'T']	10699	17500.271384500327	-419.9560426934988	0.0091386229887736	0.0181357501844226	0.5039010184769251	0.614341	0.614341	chr5	75748924	0.2115904996900861	chr5:75748924:C:T
chr5:75749022	['C', 'T']	10699	8378.78313703496	-207.29051872418543	-0.0010483304714956	0.0143209174132331	-0.0732027454139885	0.941646	0.941646	chr5	75749022	0.026112334087517	chr5:75749022:C:T
chr5:75749409	['T', 'C']	10699	6461.603944662554	-92.7570345475362	0.0134090848434713	0.0152032523012531	0.8819879179645045	0.377803	0.377803	chr5	75749409	0.4227345978216155	chr5:75749409:T:C
chr5:75749850	['G', 'A']	10699	6145.574406431108	-97.1516313044728	0.0114413545879488	0.0154782511020417	0.7391891055727621	0.459808	0.459808	chr5	75749850	0.3374234768996439	chr5:75749850:G:A
chr5:75750118	['C', 'T']	10699	1639.6129967274428	-48.126109936177045	-0.0054410005565724	0.0260328766869518	-0.2090049679104257	0.834448	0.834448	chr5	75750118	0.0786007219166727	chr5:75750118:C:T
chr5:75751137	['A', 'G']	10699	4280.2001682872105	-24.14472044678034	0.0201817564723664	0.0175916966883803	1.1472319486782054	0.251311	0.251311	chr5	75751137	0.5997885017188112	chr5:75751137:A:G
chr5:75752070	['C', 'T']	10699	808.0	-13.549471058697849	0.0010541825306381	0.0367748947899431	0.0286658204370014	0.977132	0.977132	chr5	75752070	0.0100467638151924	chr5:75752070:C:T
chr5:75753880	['A', 'G']	10699	4698.439147504207	-44.46821680276663	0.0179108500809542	0.0168879406745072	1.06057040501043	0.288909	0.288909	chr5	75753880	0.5392389289434251	chr5:75753880:A:G
chr5:75755604	['T', 'C']	10699	1640.68684505988	-48.97755925176968	-0.0060398650363899	0.0260336162751866	-0.2320025375094239	0.81654	0.81654	chr5	75755604	0.0880225355399623	chr5:75755604:T:C
chr5:75755859	['C', 'T']	10699	13229.709611069558	-289.269093709784	0.0107991258045017	0.0144017883117739	0.7498461698449728	0.453364	0.453364	chr5	75755859	0.3435529685987289	chr5:75755859:C:T
chr5:75756259	['C', 'G']	10699	1638.3062540899318	-47.48164547570066	-0.0051416761400842	0.0260376927220376	-0.1974704976732623	0.843463	0.843463	chr5	75756259	0.0739339637544891	chr5:75756259:C:G
chr5:75757040	['T', 'C']	10699	1519.1419891568517	-25.77746424142663	0.0066683082215619	0.0269685841718243	0.2472620801698853	0.80471	0.80471	chr5	75757040	0.0943606017327763	chr5:75757040:T:C
chr5:75757657	['G', 'A']	10699	5007.0	-66.86123480193179	0.0136512020473784	0.0164564142927543	0.8295368483393727	0.406819	0.406819	chr5	75757657	0.3905987720657565	chr5:75757657:G:A
chr5:75760670	['C', 'T']	10699	7295.681903159469	-227.6608291403373	-0.0097421049863892	0.0147244014858452	-0.6616299477947852	0.508223	0.508223	chr5	75760670	0.2939456845295381	chr5:75760670:C:T
chr5:75760832	['C', 'T']	10699	4650.346524464403	-43.5516135867972	0.0173811689509616	0.0169305148522315	1.0266178614568655	0.304624	0.304624	chr5	75760832	0.5162358834787654	chr5:75760832:C:T
chr5:75760833	['C', 'G']	10699	4649.476569076794	-42.9829840560686	0.0174908116565201	0.0169296954992075	1.033143901338268	0.30156	0.30156	chr5	75760833	0.5206262653597992	chr5:75760833:C:G
chr5:75761708	['G', 'C']	10699	4179.781340562775	-21.2121649126372	0.0202428398625643	0.0177046274728997	1.1433643488714942	0.252913	0.252913	chr5	75761708	0.5970288468787608	chr5:75761708:G:C
chr5:75762754	['C', 'T']	10699	6741.260166401795	-114.4638596914499	0.0118060842940941	0.0150498964493127	0.7844628256318148	0.432786	0.432786	chr5	75762754	0.3637267964714665	chr5:75762754:C:T
chr5:75765319	['A', 'G']	10699	220.905118601749	-12.672106094438064	-0.0217347174138422	0.0696109735112075	-0.3122311945593312	0.754871	0.754871	chr5	75765319	0.1221272586686476	chr5:75765319:A:G
chr5:75766164	['C', 'T']	10699	9600.0	-150.38861144197344	0.0203603057287451	0.0140590887769595	1.4481952601446115	0.147592	0.147592	chr5	75766164	0.8309371821472226	chr5:75766164:C:T
chr5:75766302	['A', 'G']	10699	6262.756077038146	-144.7433841126201	0.0011687425637295	0.0153232215871551	0.0762726399981866	0.939204	0.939204	chr5	75766302	0.0272400664646162	chr5:75766302:A:G
chr5:75766625	['G', 'A']	10699	4570.28150710546	-46.337663928386185	0.0165107038101199	0.0170183961377179	0.9701680273810998	0.331985	0.331985	chr5	75766625	0.4788815384778795	chr5:75766625:G:A
chr5:75766918	['G', 'C']	10699	6262.170608581845	-146.48730930386867	0.0006849843945209	0.0153224223273015	0.0447047065985401	0.964344	0.964344	chr5	75766918	0.0157680172878701	chr5:75766918:G:C
chr5:75767323	['T', 'G']	10699	10921.332490873348	-212.21958398198885	0.0141201416400111	0.013975153159611	1.0103747328379349	0.312339	0.312339	chr5	75767323	0.5053737844944048	chr5:75767323:T:G
chr5:75768493	['T', 'G']	10699	400.0	-24.467293448909977	-0.0459758829288443	0.0519448802238578	-0.8850897861485093	0.376128	0.376128	chr5	75768493	0.424664335301714	chr5:75768493:T:G
chr5:75768942	['T', 'G']	10699	216.04038515471623	-14.12349498816262	-0.0285375887131829	0.0694348237850684	-0.4109982161331532	0.681082	0.681082	chr5	75768942	0.1668005973329737	chr5:75768942:T:G
chr5:75770379	['C', 'T']	10699	4932.84422627396	-72.29255150639254	0.0123074026987226	0.0165686404640955	0.7428130705951962	0.457611	0.457611	chr5	75770379	0.3395035445693086	chr5:75770379:C:T
chr5:75771261	['A', 'C']	10699	6536.712713936438	-139.87573593417557	0.0042218955783079	0.0151123070632169	0.2793680382913868	0.779968	0.779968	chr5	75771261	0.1079232148845247	chr5:75771261:A:C
chr5:75771833	['C', 'T']	10699	18448.794780656623	-444.6975695837178	0.0133528260817725	0.0204428212156034	0.6531792232072495	0.513655	0.513655	chr5	75771833	0.2893284800372508	chr5:75771833:C:T
chr5:75772327	['G', 'T']	10699	1168.7130665655177	-62.14646241175845	-0.022640706080933	0.0304064813732664	-0.7446013171665057	0.456529	0.456529	chr5	75772327	0.3405316296522528	chr5:75772327:G:T
chr5:75772459	['C', 'T']	10699	10472.929251957365	-340.7904843802803	-0.015959467042387	0.0139568881244319	-1.1434831962613137	0.252864	0.252864	chr5	75772459	0.5971129963346666	chr5:75772459:C:T
chr5:75772793	['C', 'A']	10699	16159.124075980164	-485.1956966812067	-0.0171049165810504	0.016254034095718	-1.0523490033502825	0.292663	0.292663	chr5	75772793	0.5336321798946839	chr5:75772793:C:A
chr5:75773182	['A', 'T']	10699	16840.77723653395	-497.7419698816756	-0.0167084844624836	0.0170376261187959	-0.980681483792556	0.326772	0.326772	chr5	75773182	0.4857551637873081	chr5:75773182:A:T
chr5:75777869	['A', 'G']	10699	14176.650088809947	-255.60936948851764	0.0228892199878118	0.0147075674522585	1.5562886291095557	0.119669	0.119669	chr5	75777869	0.9220183380863706	chr5:75777869:A:G
chr5:75779078	['ATAT', 'A']	10699	3575.004862994482	-102.0516723939053	-0.005491754045233	0.0188881545381596	-0.2907512236909192	0.771247	0.771247	chr5	75779078	0.1128065122760175	chr5:75779078:ATAT:A
chr5:75779952	['T', 'C']	10699	6511.608618433353	-106.22404604383397	0.0120824516685342	0.0151153995410377	0.799347158223035	0.424107	0.424107	chr5	75779952	0.3725245593340072	chr5:75779952:T:C
chr5:75780262	['TTTTTTTTCTTTTC', 'T']	10699	573.0463794135262	-5.377002172143417	0.0145096828960655	0.0438483047183914	0.3309063597612628	0.740722	0.740722	chr5	75780262	0.1303447562843944	chr5:75780262:TTTTTTTTCTTTTC:T
chr5:75780876	['T', 'C']	10699	3317.310057954758	-102.12782926953392	-0.0095522113594752	0.0194870788903175	-0.4901817975510612	0.624015	0.624015	chr5	75780876	0.2048049706718524	chr5:75780876:T:C
chr5:75781087	['A', 'G']	10699	3679.3438960553376	-50.96498057999965	0.0182661032414743	0.0185314239363342	0.9856826601252344	0.324311	0.324311	chr5	75781087	0.4890383206508549	chr5:75781087:A:G
chr5:75781377	['C', 'A']	10699	17051.593755842216	-458.5138102534688	-0.0046984382627307	0.0173551735877858	-0.2707226314369699	0.78661	0.78661	chr5	75781377	0.1042405368009053	chr5:75781377:C:A
chr5:75782875	['C', 'T']	10699	16083.006450406656	-393.848880783861	0.0035864689151072	0.0161261709150298	0.2224005273170356	0.824006	0.824006	chr5	75782875	0.084069625975937	chr5:75782875:C:T
chr5:75783457	['T', 'C']	10699	16897.158642610077	-447.5798685211273	-0.0032111591319818	0.0171404141945081	-0.1873443135936995	0.851394	0.851394	chr5	75783457	0.06986941473684	chr5:75783457:T:C
chr5:75784702	['G', 'A']	10699	6977.304290922689	-139.90174207483295	0.008396680478865	0.0149038339996641	0.5633906335144552	0.573181	0.573181	chr5	75784702	0.2417082141782485	chr5:75784702:G:A
chr5:75785095	['G', 'T']	10699	3305.6179302608207	-88.07158683277885	-0.0053303924391723	0.0194365490335291	-0.2742458257367157	0.783901	0.783901	chr5	75785095	0.1057387815356565	chr5:75785095:G:T
chr5:75785137	['T', 'C']	10699	1508.5640018700326	-22.94524582564723	0.0084645203588644	0.0269890624092334	0.313627803386328	0.75381	0.75381	chr5	75785137	0.1227381055226406	chr5:75785137:T:C
chr5:75785515	['C', 'T']	10699	1510.141147878108	-24.563310804993232	0.0073148868138358	0.0269754953562361	0.2711678401911108	0.786267	0.786267	chr5	75785515	0.1044299514972282	chr5:75785515:C:T
chr5:75786042	['CAT', 'C']	10699	6904.936144353029	-206.90637274894007	-0.0098988575761295	0.0149329796646691	-0.6628856262055917	0.507418	0.507418	chr5	75786042	0.2946341308036489	chr5:75786042:CAT:C
chr5:75787040	['A', 'T']	10699	12024.619506265191	-307.0198987439275	0.0013275550688897	0.0139558635480378	0.0951252542933038	0.924217	0.924217	chr5	75787040	0.0342260473534633	chr5:75787040:A:T
chr5:75787338	['T', 'C']	10699	5638.215882518006	-84.12983357726299	0.0124586474058641	0.0158735549353165	0.7848681317217282	0.432548	0.432548	chr5	75787338	0.3639656917172313	chr5:75787338:T:C
chr5:75787538	['T', 'C']	10699	3310.0	-93.26286246521316	-0.0072638539476232	0.0194291357685515	-0.3738639759458929	0.708513	0.708513	chr5	75787538	0.1496521767835373	chr5:75787538:T:C
chr5:75787728	['A', 'T']	10699	3310.2375876577844	-93.42042515571728	-0.0072618231319356	0.0194315018399798	-0.373713940988064	0.708625	0.708625	chr5	75787728	0.1495835300009735	chr5:75787728:A:T
chr5:75787770	['G', 'A']	10699	2999.121271622253	-107.52968947984444	-0.0169898680151982	0.0202689698700257	-0.8382205965150338	0.401926	0.401926	chr5	75787770	0.3958538990299076	chr5:75787770:G:A
chr5:75788634	['T', 'C']	10699	1506.0	-30.20320356406818	0.0033671794948699	0.0270198794948499	0.1246185977813775	0.900828	0.900828	chr5	75788634	0.0453581233180999	chr5:75788634:T:C
chr5:75788957	['T', 'C']	10699	3930.469471715755	-171.64838268795071	-0.0252573729299861	0.018077159914449	-1.3971980692496877	0.162383	0.162383	chr5	75788957	0.7894594393352692	chr5:75788957:T:C
chr5:75788970	['A', 'G']	10699	14726.882363942395	-475.9332535754176	-0.0206828523090074	0.0150263333468282	-1.3764404017679563	0.168714	0.168714	chr5	75788970	0.7728488778704281	chr5:75788970:A:G
chr5:75789583	['G', 'A']	10699	2999.280332772481	-105.86630861019722	-0.0164306383644523	0.020266455049013	-0.8107307530950003	0.417538	0.417538	chr5	75789583	0.3793039933796258	chr5:75789583:G:A
chr5:75790868	['A', 'G']	10699	5636.526827444382	-82.18208099010462	0.0128018943600377	0.015870183649876	0.8066632776576457	0.419878	0.419878	chr5	75790868	0.3768768801344027	chr5:75790868:A:G
chr5:75791335	['A', 'G']	10699	3309.30931015143	-92.98422369967015	-0.0071392921718323	0.0194307253848381	-0.3674228331899123	0.713311	0.713311	chr5	75791335	0.1467210786535551	chr5:75791335:A:G
chr5:75791455	['G', 'C']	10699	3310.9283844427823	-94.01547152171378	-0.007517515609383	0.0194301284748512	-0.3868999435136575	0.698838	0.698838	chr5	75791455	0.1556234878596624	chr5:75791455:G:C
chr5:75791463	['A', 'T']	10699	3311.547596783243	-93.7019445658812	-0.0074280517984962	0.0194313027872774	-0.382272453875802	0.702267	0.702267	chr5	75791463	0.1534977388948709	chr5:75791463:A:T
chr5:75791733	['A', 'G']	10699	5636.5804973822	-81.3407997457135	0.012992351264407	0.0158710537143073	0.818619324102901	0.413022	0.413022	chr5	75791733	0.3840268146289906	chr5:75791733:A:G
chr5:75792628	['C', 'T']	10699	8187.76528323051	-257.68904901253507	-0.0108297030678313	0.0143325128271296	-0.7556039334102015	0.449903	0.449903	chr5	75792628	0.3468811109040001	chr5:75792628:C:T
chr5:75792938	['A', 'G']	10699	3925.366891007665	-169.1435483266592	-0.0245320227899052	0.0180903475831003	-1.3560835510326272	0.175101	0.175101	chr5	75792938	0.7567113736581771	chr5:75792938:A:G
chr5:75792940	['A', 'G']	10699	17044.965681690664	-461.8084656214532	-0.0056849443436976	0.0173648846950198	-0.3273816350377539	0.743386	0.743386	chr5	75792940	0.1287856221211094	chr5:75792940:A:G
chr5:75792957	['T', 'C']	10699	3308.3092166760143	-95.080959327614	-0.0078903006822306	0.0194322345387402	-0.4060418613464386	0.68472	0.68472	chr5	75792957	0.1644869866313176	chr5:75792957:T:C
chr5:75793889	['G', 'T']	10699	7613.077658079629	-199.4998046182613	-0.0026645908982513	0.0145890603302019	-0.1826430789881109	0.855082	0.855082	chr5	75793889	0.0679922356345077	chr5:75793889:G:T
chr5:75795046	['T', 'G']	10699	4574.0	-88.91439594696136	0.0119101913605688	0.0170527969034353	0.698430376436932	0.484923	0.484923	chr5	75795046	0.3143272167172345	chr5:75795046:T:G
chr5:75795109	['T', 'G']	10699	1506.5632538569423	-30.65408247940188	0.0030470641035306	0.0270206324646702	0.1127680526173755	0.910217	0.910217	chr5	75795109	0.0408550574944838	chr5:75795109:T:G
chr5:75795241	['T', 'C']	10699	5646.916978659678	-81.47887037808945	0.0129336487998748	0.0158670012232059	0.815128745371176	0.415017	0.415017	chr5	75795241	0.3819341132759114	chr5:75795241:T:C
chr5:75795288	['A', 'G']	10699	5635.106778868631	-81.96935657175887	0.0128932294534398	0.0158715318758542	0.8123494035918895	0.416609	0.416609	chr5	75795288	0.3802713522276451	chr5:75795288:A:G
chr5:75795404	['T', 'C']	10699	12763.38590258951	-346.5416493647079	-0.002375613691908	0.0142000162376334	-0.1672965475639482	0.86714	0.86714	chr5	75795404	0.0619107798951685	chr5:75795404:T:C
chr5:75795488	['A', 'C']	10699	5637.0537533888	-81.46784715355432	0.0130204282653159	0.0158707956735487	0.8204017324107148	0.412005	0.412005	chr5	75795488	0.3850975134347459	chr5:75795488:A:C
chr5:75795568	['C', 'A']	10699	5634.212889346179	-85.86020529185596	0.0119373937170033	0.0158733310841905	0.7520408699149931	0.452043	0.452043	chr5	75795568	0.3448202515282368	chr5:75795568:C:A
chr5:75796313	['G', 'A']	10699	3754.0	-49.740677986353504	0.0196143733968419	0.0184057893909335	1.0656632530253611	0.2866	0.2866	chr5	75796313	0.5427238139386743	chr5:75796313:G:A
chr5:75796527	['C', 'A']	10699	14684.117427075542	-376.4582108379716	0.000379675794504	0.0150349810719411	0.0252528282335264	0.979854	0.979854	chr5	75796527	0.0088386301422001	chr5:75796527:C:A
chr5:75796542	['C', 'T']	10699	5637.107526881721	-81.46928077831811	0.0130606779501655	0.0158716291881327	0.8228945998770592	0.410586	0.410586	chr5	75796542	0.3865958631154617	chr5:75796542:C:T
chr5:75797010	['C', 'T']	10699	14190.30528284245	-379.40171694052776	-0.0023922212416555	0.0147594012043144	-0.1620811853096207	0.871245	0.871245	chr5	75797010	0.0598597012654009	chr5:75797010:C:T
chr5:75797059	['T', 'C']	10699	5637.526920919798	-82.11034757105762	0.0128599276748924	0.0158702653954224	0.8103158551212194	0.417777	0.417777	chr5	75797059	0.3790554730393774	chr5:75797059:T:C
chr5:75797967	['C', 'A']	10699	2999.2803327724805	-107.06187997442892	-0.0168360129581041	0.0202664228926708	-0.8307343159306472	0.406142	0.406142	chr5	75797967	0.3913220968801429	chr5:75797967:C:A
chr5:75798417	['A', 'C']	10699	9106.851187137783	-331.6452464468016	-0.0190789418690098	0.0140455228660589	-1.358364658329244	0.174377	0.174377	chr5	75798417	0.7585107982555448	chr5:75798417:A:C
chr5:75798661	['T', 'G']	10699	14699.373901663865	-374.99172588317015	0.0008168146557219	0.0150437454951938	0.0542959634608897	0.9567	0.9567	chr5	75798661	0.0192242260373783	chr5:75798661:T:G
chr5:75798717	['A', 'G']	10699	14699.747873235488	-375.3414827588911	0.0007972035801139	0.0150441368024958	0.0529909818409573	0.95774	0.95774	chr5	75798717	0.0187523738972123	chr5:75798717:A:G
chr5:75799025	['A', 'G']	10699	17019.772344801793	-459.3199729591081	-0.0052406877299951	0.0173219305592304	-0.3025463998989708	0.762241	0.762241	chr5	75799025	0.1179076947728963	chr5:75799025:A:G
chr5:75799159	['G', 'T']	10699	5636.5804973822	-82.52892326709681	0.0126902438706445	0.0158673830072416	0.7997691783738268	0.423862	0.423862	chr5	75799159	0.3727755169775698	chr5:75799159:G:T
chr5:75800087	['C', 'T']	10699	5637.0537533888	-82.88109952136995	0.0127221660299738	0.0158668547038691	0.8018076844726846	0.422682	0.422682	chr5	75800087	0.3739862462971287	chr5:75800087:C:T
chr5:75800141	['T', 'C']	10699	14702.37418209011	-375.4376372069246	0.0007403222104335	0.0150427721211049	0.0492144801818061	0.960749	0.960749	chr5	75800141	0.0173900589007803	chr5:75800141:T:C
chr5:75800402	['G', 'A']	10699	1505.0	-30.89785387055844	0.0029249227994516	0.0270266405811003	0.1082236910160796	0.91382	0.91382	chr5	75800402	0.0391393411428799	chr5:75800402:G:A
chr5:75800539	['T', 'A']	10699	8197.06460963067	-260.37518305303047	-0.011200225702736	0.0143258561710014	-0.7818189411539437	0.434338	0.434338	chr5	75800539	0.3621721727829157	chr5:75800539:T:A
chr5:75800734	['G', 'T']	10699	5638.0	-83.48185786707009	0.0125623599871476	0.0158659492925667	0.7917811758690791	0.428506	0.428506	chr5	75800734	0.3680430926470883	chr5:75800734:G:T
chr5:75800744	['A', 'G']	10699	8193.0	-259.51736769503344	-0.0111167419689114	0.014327610445247	-0.7758964421453348	0.437827	0.437827	chr5	75800744	0.3586974597862578	chr5:75800744:A:G
chr5:75800868	['A', 'T']	10699	12686.371506029727	-349.9947631928598	-0.0032749779652701	0.0141978831743911	-0.23066663706441	0.817578	0.817578	chr5	75800868	0.0874708033727067	chr5:75800868:A:T
chr5:75801300	['T', 'A']	10699	14749.37857543466	-381.9818519103927	-0.0005797587866458	0.0150667901915525	-0.0384792500111202	0.969306	0.969306	chr5	75801300	0.0135390989733852	chr5:75801300:T:A
chr5:75801560	['C', 'T']	10699	17044.0	-464.7613905380792	-0.0065209967834094	0.017360304160158	-0.3756268740023092	0.707202	0.707202	chr5	75801560	0.1504565197883436	chr5:75801560:C:T
chr5:75801700	['C', 'T']	10699	5636.526827444382	-83.4317040135104	0.0125596817394529	0.0158663321648356	0.7915932686250424	0.428615	0.428615	chr5	75801700	0.3679326342665734	chr5:75801700:C:T
chr5:75802243	['C', 'T']	10699	3311.309497102262	-94.10914288058538	-0.0075867159271106	0.0194211609825783	-0.3906417301167645	0.69607	0.69607	chr5	75802243	0.157347083543074	chr5:75802243:C:T
chr5:75802251	['T', 'C']	10699	5639.52710787063	-84.28701829537971	0.0123464187782295	0.0158626915073314	0.778330636545711	0.436391	0.436391	chr5	75802251	0.3601242147533618	chr5:75802251:T:C
chr5:75802296	['T', 'G']	10699	8192.062739597943	-258.338078035498	-0.0108361197353467	0.0143337158483669	-0.7559881785002298	0.449673	0.449673	chr5	75802296	0.3471031882671452	chr5:75802296:T:G
chr5:75802328	['G', 'A']	10699	8191.828314942959	-259.0610075025733	-0.0110086472406422	0.014330853670942	-0.7681780508975519	0.442398	0.442398	chr5	75802328	0.3541868450644051	chr5:75802328:G:A
chr5:75802546	['G', 'A']	10699	12685.55703066567	-348.85545313145	-0.0030801395798232	0.0141957728143756	-0.2169758293612635	0.828231	0.828231	chr5	75802546	0.0818485182468513	chr5:75802546:G:A
chr5:75802561	['G', 'A']	10699	5638.053940357109	-83.63954992452778	0.0125298659852704	0.0158630036216965	0.7898797909957438	0.429616	0.429616	chr5	75802561	0.3669195527686615	chr5:75802561:G:A
chr5:75802951	['C', 'T']	10699	3265.0	-98.78074430222225	-0.0095321582052347	0.0195423779822214	-0.487768592640395	0.625724	0.625724	chr5	75802951	0.203617187091087	chr5:75802951:C:T
chr5:75803051	['T', 'C']	10699	8194.0	-260.4221310473317	-0.0113023338094426	0.0143254656349168	-0.7889679887189364	0.430148	0.430148	chr5	75803051	0.3663820920379026	chr5:75803051:T:C
chr5:75803212	['T', 'C']	10699	5638.581058339566	-82.83562713552786	0.0127160064598919	0.0158633634453625	0.8015958597739443	0.422805	0.422805	chr5	75803212	0.3738598854621284	chr5:75803212:T:C
chr5:75803390	['C', 'T']	10699	5639.52710787063	-83.85156179856509	0.0124478176217139	0.0158627991298986	0.784717597429067	0.432637	0.432637	chr5	75803390	0.3638763415573794	chr5:75803390:C:T
chr5:75803698	['A', 'G']	10699	5639.0	-84.38662121936844	0.0123247878681445	0.015862194240103	0.7769913595550876	0.437181	0.437181	chr5	75803698	0.3593387208633728	chr5:75803698:A:G
chr5:75803785	['A', 'G']	10699	1503.562131837307	-28.673381050115847	0.0044023583108866	0.0270407897423592	0.1628043541934856	0.870676	0.870676	chr5	75803785	0.0601434266111451	chr5:75803785:A:G
chr5:75803809	['G', 'T']	10699	3751.0	-46.06787848729133	0.0207857786245967	0.0184146017518458	1.1287661229227068	0.259022	0.259022	chr5	75803809	0.5866633476066394	chr5:75803809:G:T
chr5:75803989	['T', 'C']	10699	5637.580777860883	-85.45452701107072	0.0120637509479578	0.01586341157132	0.7604764519738176	0.446987	0.446987	chr5	75803989	0.3497051075400199	chr5:75803989:T:C
chr5:75804240	['G', 'A']	10699	4491.259349289454	-89.76522257765625	0.0113677958743841	0.0171475901170525	0.6629383952372037	0.507384	0.507384	chr5	75804240	0.2946632320714633	chr5:75804240:G:A
chr5:75804612	['A', 'G']	10699	7167.0096297681375	-124.90120044415636	0.0103353112226811	0.0147649587228839	0.699989171433485	0.483949	0.483949	chr5	75804612	0.3152004032018708	chr5:75804612:A:G
chr5:75804854	['T', 'C']	10699	7141.667507945411	-107.90373646799038	0.0140649063336644	0.0147850958115819	0.9512894953745652	0.341479	0.341479	chr5	75804854	0.4666359990528647	chr5:75804854:T:C
chr5:75805091	['T', 'C']	10699	7295.409388442118	-118.9228170043511	0.012507940112101	0.0147210440364295	0.8496639288047949	0.395531	0.395531	chr5	75805091	0.4028194727191884	chr5:75805091:T:C
chr5:75805515	['T', 'C']	10699	9730.819014677014	-295.88956695134857	-0.0093110833870451	0.0139347913253662	-0.6681896534823365	0.504027	0.504027	chr5	75805515	0.2975461984018266	chr5:75805515:T:C
chr5:75805516	['C', 'T']	10699	9720.5427342435	-299.5021282226536	-0.0100936989448858	0.0139420916660282	-0.7239730728123466	0.469098	0.469098	chr5	75805516	0.3287364186640448	chr5:75805516:C:T
chr5:75805584	['T', 'C']	10699	7158.67639083684	-118.03791815757415	0.0125075964180946	0.0147741665807063	0.8465855823250553	0.397245	0.397245	chr5	75805584	0.4009415604165558	chr5:75805584:T:C
chr5:75806212	['C', 'T']	10699	4827.0	-146.62185913313454	-0.0083208064161733	0.0167439498968173	-0.4969440584479365	0.619239	0.619239	chr5	75806212	0.2081416993674488	chr5:75806212:C:T
chr5:75806275	['A', 'G']	10699	14613.36586277809	-374.5006263500401	0.0012315396146883	0.0150079194589896	0.0820593166197139	0.934601	0.934601	chr5	75806275	0.0293737586270815	chr5:75806275:A:G
chr5:75806444	['T', 'C']	10699	14580.725624006727	-371.4760217269649	0.0016907586347593	0.0149877064253906	0.1128096979465145	0.910184	0.910184	chr5	75806444	0.0408708031657996	chr5:75806444:T:C
chr5:75806606	['C', 'T']	10699	11733.096653580107	-341.7371749972275	-0.0092233052096323	0.0139574313913512	-0.660816804397659	0.508744	0.508744	chr5	75806606	0.2935006996974503	chr5:75806606:C:T
chr5:75806738	['A', 'G']	10699	7141.334953725343	-126.52201546968855	0.0106835360268835	0.0147764292372327	0.7230120251220017	0.469688	0.469688	chr5	75806738	0.3281905354104421	chr5:75806738:A:G
chr5:75806830	['A', 'G']	10699	4830.354431563201	-141.46025533488452	-0.0069150057301514	0.0167407714902352	-0.4130637428618462	0.679568	0.679568	chr5	75806830	0.1677670797009052	chr5:75806830:A:G
chr5:75807202	['T', 'C']	10699	14608.192275320303	-382.89122440393305	-0.0007387919799399	0.0150025808181151	-0.0492443259527633	0.960726	0.960726	chr5	75807202	0.0174004558854762	chr5:75807202:T:C
chr5:75807214	['T', 'C']	10699	12507.845333832056	-392.0622966208502	-0.0151185942562261	0.0141702600196141	-1.066924264995802	0.28603	0.28603	chr5	75807214	0.5435884138948227	chr5:75807214:T:C
chr5:75807525	['A', 'C']	10699	5304.875483214733	-157.79385312093626	-0.0084704660232608	0.0171403821893609	-0.4941818641896125	0.621188	0.621188	chr5	75807525	0.206776942486493	chr5:75807525:A:C
chr5:75807984	['A', 'G']	10699	14604.730111246145	-387.611205474567	-0.0017799652215393	0.0149996481060064	-0.11866713198602	0.905541	0.905541	chr5	75807984	0.0430918814397616	chr5:75807984:A:G
chr5:75808011	['G', 'T']	10699	7132.333271010564	-132.44345890414402	0.00944563263064	0.0147805719511464	0.6390573153637248	0.522799	0.522799	chr5	75808011	0.2816652518009371	chr5:75808011:G:T
chr5:75808276	['G', 'A']	10699	12594.177135913254	-352.27513986214467	-0.003812155685713	0.0141833446911471	-0.2687769188950561	0.788107	0.788107	chr5	75808276	0.103414815055018	chr5:75808276:G:A
chr5:75810007	['A', 'G']	10699	7134.000373971578	-133.54463700735988	0.0092370622167426	0.0147792466641127	0.6250022363570283	0.531983	0.531983	chr5	75810007	0.2741022457578774	chr5:75810007:A:G
chr5:75810072	['T', 'C']	10699	14612.0	-382.81107250321054	-0.0005595854811253	0.0150026536213978	-0.0372991002289912	0.970247	0.970247	chr5	75810072	0.0131176914227426	chr5:75810072:T:C
chr5:75810188	['A', 'C']	10699	10495.98102449056	-353.3733633728117	-0.0160626431820502	0.0139479251253293	-1.1516152429640298	0.249505	0.249505	chr5	75810188	0.6029207468315669	chr5:75810188:A:C
chr5:75810561	['G', 'A']	10699	16891.157520800225	-462.98318521026414	-0.0059306151326626	0.0171376296023239	-0.3460580763081958	0.729306	0.729306	chr5	75810561	0.1370902134818769	chr5:75810561:G:A
chr5:75812639	['G', 'A']	10699	1371.256333551463	-18.69129205621956	0.0106864175619581	0.0282872599935013	0.3777819967155962	0.7056	0.7056	chr5	75812639	0.1514414278762366	chr5:75812639:G:A
chr5:75812909	['C', 'T']	10699	3198.896970830217	-107.19305250681292	-0.0116379557246496	0.019668694862569	-0.5916994394375139	0.554064	0.554064	chr5	75812909	0.2564400669656371	chr5:75812909:C:T
chr5:75813113	['C', 'A']	10699	7134.667414679757	-133.2729059330805	0.0092945330506355	0.0147799015782157	0.628862986769467	0.529452	0.529452	chr5	75813113	0.2761734068125033	chr5:75813113:C:A
chr5:75813490	['C', 'T']	10699	3029.566327007572	-89.38933919350039	-0.0074302685851821	0.0201512537573694	-0.3687248780967224	0.71234	0.71234	chr5	75813490	0.1473126680497469	chr5:75813490:C:T
chr5:75813924	['T', 'A']	10699	7133.3334579788725	-132.58265212183616	0.0094018091521759	0.0147816753930317	0.6360448935719485	0.524761	0.524761	chr5	75813924	0.280038449002388	chr5:75813924:T:A
chr5:75814677	['TGCAACCCAAAGGGCCG', 'T']	10699	3028.5661400392632	-87.74278135797955	-0.006852902916257	0.0201539168056057	-0.3400283420020328	0.733842	0.733842	chr5	75814677	0.1343974358803513	chr5:75814677:TGCAACCCAAAGGGCCG:T
chr5:75814712	['C', 'T']	10699	4825.353029169783	-151.07980307058244	-0.0094759976937573	0.0167454743218367	-0.5658841016763725	0.571484	0.571484	chr5	75814712	0.2429959241645561	chr5:75814712:C:T
chr5:75815358	['C', 'T']	10699	10532.968963260728	-356.20581769477315	-0.0164061849153276	0.0139427359053461	-1.176683330065583	0.239348	0.239348	chr5	75815358	0.6209701971462807	chr5:75815358:C:T
chr5:75815572	['T', 'C']	10699	14607.365301925594	-379.9524613929513	5.88548561568678e-05	0.0149987317083816	0.00392398886127	0.996869	0.996869	chr5	75815572	0.0013619092060309	chr5:75815572:T:C
chr5:75816140	['T', 'C']	10699	11245.102084696642	-160.65193906882342	0.0239425188592679	0.0138459084607524	1.7292125632012685	0.0837999	0.0837999	chr5	75816140	1.0767564996212045	chr5:75816140:T:C
chr5:75817651	['C', 'T']	10699	7134.000373971579	-133.1009409064196	0.0093318529420502	0.0147822983389294	0.6312856585687157	0.527867	0.527867	chr5	75817651	0.2774754873945189	chr5:75817651:C:T
chr5:75817854	['G', 'T']	10699	4826.511179717466	-146.24263868129208	-0.0081523942642516	0.016757892434506	-0.4864808803441828	0.626636	0.626636	chr5	75817854	0.2029846586847015	chr5:75817854:G:T
chr5:75818069	['A', 'G']	10699	14614.221026025089	-381.2982582029182	-0.0001451308029833	0.0150057921938609	-0.0096716521932602	0.992283	0.992283	chr5	75818069	0.0033644490047367	chr5:75818069:A:G
chr5:75818263	['C', 'T']	10699	7402.063542642927	-140.8628970067148	0.0092991887722498	0.0146671461416466	0.6340148712260543	0.526085	0.526085	chr5	75818263	0.2789440808489136	chr5:75818263:C:T
chr5:75818407	['G', 'T']	10699	10470.465992130405	-344.6756131406743	-0.0143774506341217	0.0139746145890714	-1.0288262722726809	0.303585	0.303585	chr5	75818407	0.517719690543893	chr5:75818407:G:T
chr5:75818939	['G', 'T']	10699	10450.9536318594	-344.937347029502	-0.0144225672722858	0.0139556731778502	-1.033455505046982	0.301414	0.301414	chr5	75818939	0.5208365795544312	chr5:75818939:G:T
chr5:75821759	['A', 'C']	10699	7147.668068797906	-133.8782946525209	0.0099635125104763	0.0147744765651903	0.6743732995557382	0.500089	0.500089	chr5	75821759	0.3009526981254792	chr5:75821759:A:C
chr5:75821802	['G', 'A']	10699	10453.908368396447	-346.6161265526316	-0.0147432087036966	0.0139614973917313	-1.0559905066077162	0.290996	0.290996	chr5	75821802	0.5361129807387219	chr5:75821802:G:A
chr5:75821816	['G', 'T']	10699	12549.5188855647	-338.2844880161575	-0.0009996146020897	0.014182691502954	-0.0704813047566816	0.943812	0.943812	chr5	75821816	0.0251145051657205	chr5:75821816:G:T
chr5:75822372	['C', 'T']	10699	3810.7123492568007	-49.79881950246242	0.0157625283418973	0.0183048543088054	0.8611119256117149	0.389196	0.389196	chr5	75822372	0.4098316318848126	chr5:75822372:C:T
chr5:75822524	['C', 'T']	10699	3109.1624123422152	-58.40012164846429	0.0057228086252254	0.0199138628096687	0.2873781284888061	0.773828	0.773828	chr5	75822524	0.1113555599268842	chr5:75822524:C:T
chr5:75822651	['A', 'G']	10699	10458.820409690394	-352.6503523901083	-0.0158958508163548	0.0139621019661182	-1.1384998372687185	0.254937	0.254937	chr5	75822651	0.5935671291062394	chr5:75822651:A:G
chr5:75822703	['C', 'T']	10699	7147.336075535197	-133.84693050171924	0.0099067850237991	0.0147714812499524	0.6706697084851325	0.502445	0.502445	chr5	75822703	0.2989114712284781	chr5:75822703:C:T
chr5:75823060	['G', 'C']	10699	7145.671528751754	-134.11250965902258	0.009884584671454	0.0147744110111751	0.6690340930665517	0.503488	0.503488	chr5	75823060	0.2980108758469818	chr5:75823060:G:C
chr5:75823746	['C', 'T']	10699	7161.346736487752	-135.57624036095095	0.0094315924422556	0.014757522820741	0.639104039127752	0.522769	0.522769	chr5	75823746	0.2816901738231503	chr5:75823746:C:T
chr5:75824331	['A', 'G']	10699	7136.668162692848	-129.64749655077284	0.0106650455024107	0.0147727997304382	0.7219380007187296	0.470348	0.470348	chr5	75824331	0.3275806983294058	chr5:75824331:A:G
chr5:75824664	['A', 'G']	10699	20535.0	-520.9964466817283	0.0099063225389672	0.0358064959445513	0.2766627193654413	0.782044	0.782044	chr5	75824664	0.1067688116209298	chr5:75824664:A:G
chr5:75824856	['C', 'G']	10699	11385.128260259886	-373.0803110692671	-0.0153693386328098	0.0140080765967218	-1.0971769412230743	0.272589	0.272589	chr5	75824856	0.5644916735772421	chr5:75824856:C:G
chr5:75825889	['A', 'T']	10699	13429.5312821472	-374.65244386380846	-0.0037101916187682	0.0145159709487383	-0.2555937616484913	0.798269	0.798269	chr5	75825889	0.0978507358051724	chr5:75825889:A:T
chr5:75826139	['T', 'C']	10699	9458.420235646156	-282.4720076242657	-0.0069331914836151	0.0140350926862696	-0.4939897183862393	0.621324	0.621324	chr5	75826139	0.206681870487551	chr5:75826139:T:C
chr5:75826538	['T', 'C']	10699	6958.951290201945	-221.44914718791355	-0.0079395674437967	0.0149124436739947	-0.5324122335256306	0.594452	0.594452	chr5	75826538	0.2258832074485467	chr5:75826538:T:C
chr5:75826666	['G', 'A']	10699	3359.3139839222285	-78.51538121488402	0.0015729304000427	0.0192752529396619	0.0816036191569842	0.934963	0.934963	chr5	75826666	0.0292055754523801	chr5:75826666:G:A
chr5:75826990	['C', 'T']	10699	6914.646289025986	-216.1769905011897	-0.0069027247500172	0.014932524334549	-0.4622610749105918	0.643904	0.643904	chr5	75826990	0.1911788770160729	chr5:75826990:C:T
chr5:75827239	['A', 'G']	10699	6913.9386686611815	-215.42155494535515	-0.0068804727318053	0.0149328029065354	-0.4607623079786356	0.644979	0.644979	chr5	75827239	0.1904544254152614	chr5:75827239:A:G
chr5:75827825	['A', 'T']	10699	7371.066847419595	-202.2615643650097	-0.0022840085437668	0.0146757631348272	-0.1556313305675172	0.876327	0.876327	chr5	75827825	0.0573338073067093	chr5:75827825:A:T
chr5:75828814	['A', 'G']	10699	16849.0	-444.49661512607054	-0.0008766346892666	0.0171420365422501	-0.0511394715036332	0.959215	0.959215	chr5	75828814	0.0180840384514379	chr5:75828814:A:G
chr5:75829020	['T', 'C']	10699	16001.48681750187	-449.6308193554728	-0.0083529583666424	0.016181065794268	-0.5162180583680314	0.605713	0.605713	chr5	75829020	0.2177331052739972	chr5:75829020:T:C
chr5:75829100	['T', 'C']	10699	15082.229057591623	-415.3753238046839	-0.0052263351562451	0.0154810050588332	-0.3375966312512166	0.735674	0.735674	chr5	75829100	0.1333145924093978	chr5:75829100:T:C
chr5:75829948	['A', 'G']	10699	1964.1835857169565	-63.406494220289545	-0.0025045499122662	0.023960973096462	-0.1045262186215667	0.916754	0.916754	chr5	75829948	0.0377471864405663	chr5:75829948:A:G
chr5:75830387	['C', 'G']	10699	4201.5708274894805	-86.34187619788928	0.000569517013838	0.017543234618356	0.0324636263623868	0.974103	0.974103	chr5	75830387	0.0113951191310433	chr5:75830387:C:G
chr5:75831951	['G', 'A']	10699	2722.2544400822585	-147.01475906408604	-0.0261684653043564	0.0211248970561737	-1.2387499562611457	0.215465	0.215465	chr5	75831951	0.6666232662984419	chr5:75831951:G:A
chr5:75832072	['A', 'G']	10699	3015.563709451248	-75.34717139033347	0.0031182910751065	0.0200106409902096	0.1558316436056313	0.876169	0.876169	chr5	75832072	0.057412116790242	chr5:75832072:A:G
chr5:75832347	['G', 'T']	10699	4142.161462228871	-84.54904840661565	0.0002673146581961	0.0176401668610026	0.0151537488450354	0.98791	0.98791	chr5	75832347	0.0052826184525896	chr5:75832347:G:T
chr5:75832358	['G', 'C']	10699	3831.358104318564	-126.33369223258548	-0.0047548631467216	0.0182271072011668	-0.2608676787953101	0.7942	0.7942	chr5	75832358	0.1000701172721358	chr5:75832358:G:C
chr5:75832405	['A', 'G']	10699	7310.049738219895	-235.99805783237613	-0.011445211927805	0.0147676043652228	-0.7750215705099811	0.438344	0.438344	chr5	75832405	0.3581849336396427	chr5:75832405:A:G
chr5:75832523	['T', 'G']	10699	4760.889969150229	-163.80698891357628	-0.0084317860436895	0.0169557691662959	-0.497281247520754	0.619001	0.619001	chr5	75832523	0.2083086493738543	chr5:75832523:T:G
chr5:75832621	['C', 'T']	10699	7301.364868654762	-236.86897324518964	-0.0116774606602993	0.0147814786721725	-0.7900062584593243	0.429542	0.429542	chr5	75832621	0.3669943650656787	chr5:75832621:C:T
chr5:75832784	['G', 'A']	10699	7302.682557487381	-237.32931265608	-0.0117616601416686	0.0147786576608479	-0.7958544281614942	0.426134	0.426134	chr5	75832784	0.3704538133158567	chr5:75832784:G:A
chr5:75833068	['A', 'G']	10699	4900.916144713471	-140.61189483220875	-0.0090599101147026	0.0166279386008068	-0.5448606909255153	0.585861	0.585861	chr5	75833068	0.2322054114455209	chr5:75833068:A:G
chr5:75833122	['G', 'A']	10699	663.0619742007852	-18.820037335229905	-0.0045691327220048	0.0402840060570458	-0.1134229975920097	0.909697	0.909697	chr5	75833122	0.0411032375037979	chr5:75833122:G:A
chr5:75833194	['A', 'G']	10699	7303.047774869109	-237.001590654724	-0.0117206617471176	0.0147796068051849	-0.7930293343802507	0.427778	0.427778	chr5	75833194	0.3687815543233597	chr5:75833194:A:G
chr5:75833372	['GACC', 'G']	10699	7301.047213911743	-237.0274463856533	-0.0117028880922244	0.0147784428303423	-0.7918891202932895	0.428443	0.428443	chr5	75833372	0.3681069483780809	chr5:75833372:GACC:G
chr5:75833510	['A', 'G']	10699	7169.0	-258.7382267545217	-0.0169786961175594	0.0148371725682269	-1.1443350166269872	0.25251	0.25251	chr5	75833510	0.597721418104439	chr5:75833510:A:G
chr5:75833528	['G', 'C']	10699	7302.365055623071	-236.6940061022221	-0.0116452148268993	0.0147788985310699	-0.7879622965417493	0.430736	0.430736	chr5	75833528	0.3657888293101258	chr5:75833528:G:C
chr5:75833601	['CTA', 'C']	10699	4898.4578425874	-140.71161552536256	-0.0090510813868058	0.0166277263345641	-0.5443366822793667	0.586221	0.586221	chr5	75833601	0.2319386280320709	chr5:75833601:CTA:C
chr5:75834052	['A', 'G']	10699	2857.0	-58.762396172377606	0.011207300096038	0.0203764262251505	0.5500130382139798	0.582322	0.582322	chr5	75834052	0.2348368020298478	chr5:75834052:A:G
chr5:75834161	['G', 'A']	10699	12623.359727026267	-402.1632244397405	-0.0138829513539709	0.0141550795395306	-0.9807752273804125	0.326726	0.326726	chr5	75834161	0.4858163041311211	chr5:75834161:G:A
chr5:75834223	['G', 'A']	10699	7303.365242591381	-234.81720419073912	-0.0112104925748924	0.0147761338405521	-0.7586891602271475	0.448055	0.448055	chr5	75834223	0.3486686718715076	chr5:75834223:G:A
chr5:75834699	['T', 'C']	10699	4904.2086606808825	-139.8004984332585	-0.0086990480978429	0.0166295014332128	-0.523109374792741	0.600909	0.600909	chr5	75834699	0.2211912913752345	chr5:75834699:T:C
chr5:75835593	['T', 'C']	10699	657.3071815971573	-44.29614681875544	-0.0504329046178197	0.0402135910457835	-1.254125864074198	0.209824	0.209824	chr5	75835593	0.6781448380135787	chr5:75835593:T:C
chr5:75836225	['A', 'G']	10699	4905.375467464473	-137.9929409587493	-0.0082118528437149	0.0166227217246021	-0.494013734920504	0.621307	0.621307	chr5	75836225	0.2066937533493061	chr5:75836225:A:G
chr5:75836237	['T', 'C']	10699	12107.13161338568	-401.9507797058408	-0.0161995746514987	0.0139903009617597	-1.1579146650081216	0.246925	0.246925	chr5	75836237	0.6074349375593577	chr5:75836237:T:C
chr5:75836721	['T', 'G']	10699	18339.0	-519.1541697206661	-0.0135182206930127	0.0202504119073863	-0.6675528752124765	0.504433	0.504433	chr5	75836721	0.2971965096304742	chr5:75836721:T:G
chr5:75837188	['C', 'T']	10699	6666.0	-194.2684411627081	-0.0065610229233601	0.015091473750036	-0.4347503121320047	0.663752	0.663752	chr5	75837188	0.1779941573038377	chr5:75837188:C:T
chr5:75837274	['A', 'T']	10699	5516.515610394466	-153.67001375922882	-0.0057565862693565	0.0159303818051959	-0.3613589642577798	0.717838	0.717838	chr5	75837274	0.143973555262333	chr5:75837274:A:T
chr5:75837775	['G', 'A']	10699	4828.805329593268	-129.29701808723732	-0.0062951216422833	0.0167239877172355	-0.3764127161966096	0.706618	0.706618	chr5	75837775	0.150815303780445	chr5:75837775:G:A
chr5:75838061	['G', 'A']	10699	4841.385278949833	-128.93463380011093	-0.0061450615085266	0.0167377371566385	-0.3671381293073671	0.713523	0.713523	chr5	75838061	0.146592023093005	chr5:75838061:G:A
chr5:75838868	['A', 'T']	10699	4835.355833956619	-160.49591285673773	-0.0069188029331975	0.0168189034946728	-0.4113706303974569	0.680809	0.680809	chr5	75838868	0.1669747117006399	chr5:75838868:A:T
chr5:75839331	['G', 'A']	10699	4943.9241843507525	-155.18060732364538	-0.0121690683843253	0.0165727902319129	-0.7342799983609479	0.462794	0.462794	chr5	75839331	0.3346122801951862	chr5:75839331:G:A
chr5:75839722	['C', 'CT']	10699	14652.478073866292	-506.3203278213067	-0.0267246884258389	0.0149506968802627	-1.7875212533483806	0.0738816	0.0738816	chr5	75839722	1.131463707930675	chr5:75839722:C:CT
chr5:75839972	['A', 'T']	10699	7016.55833901937	-207.0300764212892	-0.0072090947638758	0.0153604501492259	-0.4693283526094546	0.638845	0.638845	chr5	75839972	0.1946044999171491	chr5:75839972:A:T
chr5:75839977	['A', 'T']	10699	17311.23604748995	-481.4734597655875	-0.0075549000304808	0.0178989152919398	-0.4220870319377895	0.67297	0.67297	chr5	75839977	0.1720042955454968	chr5:75839977:A:T
chr5:75840250	['T', 'C']	10699	7244.70855539972	-232.31180872940425	-0.0104911479968459	0.0148115838754962	-0.7083069633222786	0.47877	0.47877	chr5	75840250	0.3198730705518543	chr5:75840250:T:C
chr5:75840426	['A', 'G']	10699	14627.038547904192	-500.208584872989	-0.0256289665124569	0.0149371415744462	-1.715787882488961	0.0862299	0.0862299	chr5	75840426	1.0643421175462795	chr5:75840426:A:G
chr5:75840611	['C', 'G']	10699	3765.434552998872	-116.8070719420443	-0.0025199745107464	0.018342855396219	-0.1373818010507739	0.890732	0.890732	chr5	75840611	0.0502529451539438	chr5:75840611:C:G
chr5:75840680	['T', 'G']	10699	14628.611178728584	-499.8509921905928	-0.0254563833546258	0.0149390697702463	-1.7040139544248294	0.0884076	0.0884076	chr5	75840680	1.0535103990571988	chr5:75840680:T:G
chr5:75840799	['C', 'T']	10699	846.0790802019069	-4.091186434331741	0.010470573523587	0.0362343230321887	0.2889683771457659	0.772611	0.772611	chr5	75840799	0.1120391129071019	chr5:75840799:C:T
chr5:75841117	['T', 'C']	10699	4910.67187353849	-149.33614504969134	-0.0108983744147449	0.0166190081585005	-0.6557776680054441	0.511981	0.511981	chr5	75841117	0.2907461557200007	chr5:75841117:T:C
chr5:75841848	['T', 'C']	10699	4831.612758394912	-162.92655036020074	-0.007446332994195	0.0168326532412311	-0.4423742880864122	0.658227	0.658227	chr5	75841848	0.181624307227739	chr5:75841848:T:C
chr5:75842661	['A', 'G']	10699	7357.750818139318	-253.46876362741529	-0.0145511626079749	0.0147637439215612	-0.9856011243004686	0.324351	0.324351	chr5	75842661	0.4889847587671677	chr5:75842661:A:G
chr5:75843410	['C', 'T']	10699	4911.377150336575	-152.36627281030528	-0.0117308275646874	0.0166201265270629	-0.7058205932178596	0.480315	0.480315	chr5	75843410	0.3184738503472829	chr5:75843410:C:T
chr5:75843549	['A', 'T']	10699	7320.052543006732	-248.5431444863476	-0.0141855706357935	0.0147764930404824	-0.960009292931012	0.337072	0.337072	chr5	75843549	0.4722773220875857	chr5:75843549:A:T
chr5:75844174	['G', 'A']	10699	14564.722632513787	-499.236241047464	-0.0256993120927394	0.0149014415159552	-1.7246191964195434	0.084625	0.084625	chr5	75844174	1.0725013183067993	chr5:75844174:G:A
chr5:75844302	['C', 'T']	10699	4915.837868162693	-152.8023544034568	-0.012002387801921	0.0166155866471451	-0.722357149152075	0.470091	0.470091	chr5	75844302	0.3278180633996072	chr5:75844302:C:T
chr5:75844700	['C', 'T']	10699	3766.7041226512106	-118.90853571170206	-0.0033369545882251	0.0183374045171022	-0.1819752945468887	0.855606	0.855606	chr5	75844700	0.0677261785678368	chr5:75844700:C:T
chr5:75844905	['A', 'G']	10699	12192.418754674643	-414.435559674146	-0.0179711006868163	0.0140140928422605	-1.2823591857921204	0.199744	0.199744	chr5	75844905	0.6995262573507801	chr5:75844905:A:G
chr5:75845596	['T', 'A']	10699	4898.373504113688	-157.48694574616346	-0.0133933620522266	0.0166419275870148	-0.8047963183469851	0.420955	0.420955	chr5	75845596	0.3757643276708237	chr5:75845596:T:A
chr5:75846778	['C', 'T']	10699	665.3109220123434	-23.594276394686204	-0.0108097846232928	0.0401663525531355	-0.2691253732584425	0.787838	0.787838	chr5	75846778	0.1035630755803112	chr5:75846778:C:T
chr5:75847799	['A', 'C']	10699	4505.421106748925	-133.337838966463	-0.009126407640809	0.017073975078646	-0.5345215510020971	0.592992	0.592992	chr5	75847799	0.2269511656227378	chr5:75847799:A:C
chr5:75847888	['A', 'G']	10699	4276.799476488735	-146.6695155133391	-0.0073657960854064	0.0174384942822693	-0.4223871606217552	0.672751	0.672751	chr5	75847888	0.1721456480136183	chr5:75847888:A:G
chr5:75848031	['T', 'C']	10699	337.0315012151804	-49.867433893254685	-0.1155684314467287	0.0560653930385286	-2.0613149250074674	0.0392971	0.0392971	chr5	75848031	1.405639497982543	chr5:75848031:T:C
chr5:75848700	['G', 'T']	10699	5230.0	-193.61788323393225	-0.0124706658692105	0.0163593964119362	-0.7622937640970416	0.445902	0.445902	chr5	75848700	0.3507605797091147	chr5:75848700:G:T
chr5:75849285	['A', 'C']	10699	4275.198765893792	-146.624298949052	-0.0073658993673684	0.0174450459473973	-0.4222344492286857	0.672862	0.672862	chr5	75849285	0.1720739978621994	chr5:75849285:A:C
chr5:75850916	['T', 'C']	10699	20970.0	-540.0377036123257	-0.0064088663148531	0.0503873847372826	-0.1271918824179628	0.898791	0.898791	chr5	75850916	0.0463412850178248	chr5:75850916:T:C
chr5:75852030	['G', 'C']	10699	15214.844161914556	-399.7911432129217	0.0018392848293873	0.0155949918292041	0.1179407369706324	0.906117	0.906117	chr5	75852030	0.0428157215574822	chr5:75852030:G:C
chr5:75852697	['G', 'A']	10699	1740.8135403029737	-0.5423764499974688	0.025649154629301	0.0255448084015231	1.0040848310990504	0.31536	0.31536	chr5	75852697	0.5011933930646321	chr5:75852697:G:A
chr5:75852781	['A', 'G']	10699	5403.598405289776	-110.38158537036615	0.0119782001084426	0.0164634280946305	0.7275641524713341	0.466896	0.466896	chr5	75852781	0.3307798467489307	chr5:75852781:A:G
chr5:75853155	['A', 'G']	10699	4336.405309403626	-142.101842089086	-0.0050792794608886	0.0173296632491989	-0.2930974126761213	0.769453	0.769453	chr5	75853155	0.1138179027513307	chr5:75853155:A:G
chr5:75853902	['T', 'C']	10699	4353.848578376356	-142.72935695025004	-0.0050436293431689	0.0173209122460519	-0.291187281104005	0.770914	0.770914	chr5	75853902	0.1129940673558327	chr5:75853902:T:C
chr5:75854200	['A', 'G']	10699	243.0454332990558	20.96642818645194	0.0888561535619527	0.0665821610628489	1.3345339373721834	0.182057	0.182057	chr5	75854200	0.7397926180048072	chr5:75854200:A:G
chr5:75854740	['C', 'A']	10699	1140.3197456993269	-72.97179839549379	-0.0348830563737292	0.0307009609474779	-1.1362203428552549	0.25589	0.25589	chr5	75854740	0.5919466857020195	chr5:75854740:C:A
chr5:75854755	['C', 'T']	10699	999.3736325385694	-23.784515909770683	0.0036821496106445	0.033033968000733	0.1114655560168502	0.911249	0.911249	chr5	75854755	0.0403629352662545	chr5:75854755:C:T
chr5:75856464	['G', 'C']	10699	14222.988126402395	-407.51378641467073	-0.0064545147508628	0.0149760960148889	-0.4309878051293122	0.666486	0.666486	chr5	75856464	0.1762089688106692	chr5:75856464:G:C
chr5:75856921	['T', 'C']	10699	2137.9983160258207	-95.52060427599883	-0.0172925722881502	0.023089667662947	-0.7489311903739667	0.453915	0.453915	chr5	75856921	0.3430254653964101	chr5:75856921:T:C
chr5:75858113	['T', 'C']	10699	1001.1871552771804	-24.045064002542823	0.0032413456046905	0.0330050818836774	0.0982074704772511	0.921769	0.921769	chr5	75858113	0.0353779017173843	chr5:75858113:T:C
chr5:75858692	['A', 'T']	10699	1901.0	-0.5057550359419454	0.0264976671898697	0.0245016946460355	1.081462632388046	0.279516	0.279516	chr5	75858692	0.5535933272665444	chr5:75858692:A:T
chr5:75858731	['C', 'T']	10699	4336.0	-137.66533477092904	-0.0036751775399501	0.0173399236034711	-0.2119488888183114	0.832151	0.832151	chr5	75858731	0.0797978605884146	chr5:75858731:C:T
chr5:75859314	['G', 'A']	10699	1001.0935688913816	-24.08158241282277	0.0031737554570287	0.0330049165420488	0.0961600812710822	0.923395	0.923395	chr5	75859314	0.0346124813966261	chr5:75859314:G:A
chr5:75859600	['C', 'T']	10699	1914.3578573431805	-7.129444607594734	0.0222920010357857	0.0244288062476545	0.9125292824296738	0.361511	0.361511	chr5	75859600	0.4418784835240295	chr5:75859600:C:T
chr5:75859722	['C', 'T']	10699	4335.405215928211	-136.81362105094564	-0.0034572462120412	0.0173406301460601	-0.1993725823641271	0.841975	0.841975	chr5	75859722	0.074700803421057	chr5:75859722:C:T
chr5:75859787	['A', 'G']	10699	1001.1871552771804	-24.156464497856128	0.0031410728286589	0.0330051040770441	0.0951693053694566	0.924182	0.924182	chr5	75859787	0.0342424943509659	chr5:75859787:A:G
chr5:75860310	['C', 'T']	10699	16440.40288046076	-485.1002470064486	-0.0198612089393895	0.0175431915336886	-1.132132024053291	0.257604	0.257604	chr5	75860310	0.5890473976614478	chr5:75860310:C:T
chr5:75860935	['T', 'C']	10699	1918.0	-6.413683870083601	0.0230548846436191	0.0244106725478151	0.944459215470597	0.344956	0.344956	chr5	75860935	0.4622362967407826	chr5:75860935:T:C
chr5:75861258	['A', 'G']	10699	4342.811816397121	-137.8360054534589	-0.0036488376336001	0.0173231724097669	-0.2106333382413784	0.833177	0.833177	chr5	75861258	0.0792627273356137	chr5:75861258:A:G
chr5:75861401	['A', 'G']	10699	14956.795924090868	-436.3916125820679	-0.0079878433076318	0.0154070355285417	-0.518454266742894	0.604152	0.604152	chr5	75861401	0.2188537824775418	chr5:75861401:A:G
chr5:75861627	['G', 'GAATACC']	10699	7937.741914376519	-202.6214272988942	0.0017167706679386	0.0144319542595685	0.1189562159816584	0.905312	0.905312	chr5	75861627	0.0432017229750889	chr5:75861627:G:GAATACC
chr5:75861950	['G', 'A']	10699	1901.1776967657504	-5.037393649750167	0.0238821872227961	0.0245023611739978	0.9746892168147514	0.329737	0.329737	chr5	75861950	0.481832317660468	chr5:75861950:G:A
chr5:75862912	['C', 'G']	10699	6590.6160029912135	-174.94200350084202	-0.001122032208544	0.0150980459593761	-0.0743163858133076	0.94076	0.94076	chr5	75862912	0.0265211565619254	chr5:75862912:C:G
chr5:75863061	['T', 'C']	10699	7600.551991771087	-197.57475177775427	8.829440788120175e-05	0.0145539032411197	0.006066716702619	0.99516	0.99516	chr5	75863061	0.0021070885700539	chr5:75863061:T:C
chr5:75863222	['A', 'G']	10699	4599.8598672525	-84.56324749266307	0.01077870840863	0.0168652670733049	0.6391068912090379	0.522767	0.522767	chr5	75863222	0.2816918353421488	chr5:75863222:A:G
chr5:75863741	['G', 'A']	10699	10879.101000654631	-261.1724340842745	0.007334525637368	0.0140102724938148	0.5235105627393124	0.60063	0.60063	chr5	75863741	0.2213929796477396	chr5:75863741:G:A
chr5:75864094	['A', 'G']	10699	12137.403328347043	-321.56588455414465	0.0019508286369566	0.0141536452948609	0.1378322401272141	0.890376	0.890376	chr5	75864094	0.0504265548818396	chr5:75864094:A:G
chr5:75864196	['C', 'A']	10699	5241.9799009067965	-149.63334120128982	-0.0028721757941829	0.0163511164995059	-0.1756562491784431	0.860567	0.860567	chr5	75864196	0.0652153117425257	chr5:75864196:C:A
chr5:75864641	['C', 'T']	10699	13883.0	-380.593142744892	-0.0013366450250469	0.0148185664872873	-0.0902006969563259	0.928129	0.928129	chr5	75864641	0.0323916572998688	chr5:75864641:C:T
chr5:75864759	['T', 'A']	10699	2742.256309590578	-81.1906816222822	-0.0049937869585496	0.0209683688535398	-0.2381581034476428	0.811763	0.811763	chr5	75864759	0.0905707476258206	chr5:75864759:T:A
chr5:75864925	['AGAC', 'A']	10699	11139.123410620792	-298.9064558032993	0.0011585930637914	0.0140406400417021	0.0825171117805369	0.934237	0.934237	chr5	75864925	0.0295429366868297	chr5:75864925:AGAC:A
chr5:75865466	['A', 'G']	10699	5282.0	-154.46335662724047	-0.0039280885690623	0.0163080843576567	-0.2408675650011658	0.809662	0.809662	chr5	75865466	0.0916962430599698	chr5:75865466:A:G
chr5:75865550	['G', 'A']	10699	652.0	-26.86648917654385	-0.0120379193775622	0.040499063152369	-0.297239452978755	0.766289	0.766289	chr5	75865550	0.1156074086513121	chr5:75865550:G:A
chr5:75865578	['G', 'A']	10699	11171.088249041786	-310.35032244664865	-0.000907215167306	0.0140464082620347	-0.0645869855397948	0.948504	0.948504	chr5	75865578	0.0229608332789932	chr5:75865578:G:A
chr5:75865946	['C', 'A']	10699	1916.358231279798	-4.271204711522256	0.0243392780250991	0.0244478348563654	0.9955596545909224	0.319487	0.319487	chr5	75865946	0.4955468086890808	chr5:75865946:C:A
chr5:75866125	['A', 'G']	10699	12155.40837696335	-328.26743472945776	0.0007840469345377	0.0141625483257976	0.05536058317341	0.955852	0.955852	chr5	75866125	0.0196093468025002	chr5:75866125:A:G
chr5:75866275	['AT', 'A']	10699	5497.541510845176	-161.5214429068653	-0.001297218851158	0.0159138096014405	-0.0815152929214767	0.935034	0.935034	chr5	75866275	0.0291725968879974	chr5:75866275:AT:A
chr5:75866433	['G', 'T']	10699	12167.137221910638	-335.01256157205097	-0.0004266078477088	0.0141612143035828	-0.0301250894565518	0.975968	0.975968	chr5	75866433	0.0105644217300833	chr5:75866433:G:T
chr5:75866439	['A', 'G']	10699	13927.0	-391.74271225616025	-0.0034714703194527	0.0148470694611872	-0.2338151867968156	0.815133	0.815133	chr5	75866439	0.088771524445817	chr5:75866439:A:G
chr5:75866464	['A', 'G']	10699	11314.230014025246	-223.98586552038344	0.0165917186632364	0.013988334495938	1.186111089068855	0.235605	0.235605	chr5	75866464	0.627815497206804	chr5:75866464:A:G
chr5:75866496	['A', 'G']	10699	3191.895007479432	-63.70122780097015	0.0080891177228547	0.0195827461592852	0.4130737158648844	0.679561	0.679561	chr5	75866496	0.1677715532444369	chr5:75866496:A:G
chr5:75866934	['C', 'T']	10699	1919.0	-4.564993020897455	0.024156485475636	0.0244618083682736	0.9875183842485822	0.323411	0.323411	chr5	75866934	0.4902452127596819	chr5:75866934:C:T
chr5:75867041	['C', 'T']	10699	3737.698700570253	32.42284077690082	0.0431928697426833	0.0181943325850665	2.373973848215516	0.0176154	0.0176154	chr5	75867041	1.7541074906706235	chr5:75867041:C:T
chr5:75867137	['C', 'T']	10699	12167.137221910638	-336.0670083993336	-0.0006697589566998	0.0141585174151639	-0.0473043142202545	0.962272	0.962272	chr5	75867137	0.0167021510368205	chr5:75867137:C:T
chr5:75867196	['T', 'C']	10699	12172.137689287716	-336.8751742072123	-0.000774638786102	0.0141626772959656	-0.0546957873793226	0.956382	0.956382	chr5	75867196	0.0193686063059891	chr5:75867196:T:C
chr5:75867271	['A', 'G']	10699	12168.412023186238	-339.4789216597505	-0.0012548425632095	0.0141628251422934	-0.0886011477655177	0.929401	0.929401	chr5	75867271	0.0317968645726138	chr5:75867271:A:G
chr5:75867346	['T', 'C']	10699	12170.82539979426	-335.55865343831005	-0.0005258523698811	0.0141610914283263	-0.0371336046054506	0.970379	0.970379	chr5	75867346	0.013058610619229	chr5:75867346:T:C
chr5:75867869	['T', 'C']	10699	9596.793960923624	-207.1819372212198	0.0094285226551842	0.0140213417077139	0.6724408299668717	0.501318	0.501318	chr5	75867869	0.2998867016101038	chr5:75867869:T:C
chr5:75868819	['C', 'A']	10699	9847.0	-236.27301442690603	0.0045949763133583	0.0139909089113994	0.3284258615688984	0.742596	0.742596	chr5	75868819	0.1292473944346731	chr5:75868819:C:A
chr5:75869066	['T', 'C']	10699	10053.758765778402	-259.29943966134056	0.0015655757420896	0.0139602986564134	0.1121448602656101	0.910711	0.910711	chr5	75869066	0.0406194177774566	chr5:75869066:T:C
chr5:75869147	['T', 'C']	10699	10056.519595921804	-259.90800554675184	0.0015352482461289	0.0139661090670164	0.1099266974618381	0.91247	0.91247	chr5	75869147	0.03978140528095	chr5:75869147:T:C
chr5:75869623	['C', 'T']	10699	446.0	-31.08995055927518	-0.0534455450136259	0.0492215106067877	-1.085816838101181	0.277585	0.277585	chr5	75869623	0.5566040057720703	chr5:75869623:C:T
chr5:75869803	['A', 'G']	10699	4552.851079741984	-168.12827367770902	-0.0106577440847507	0.0170832711999533	-0.6238702154877647	0.532726	0.532726	chr5	75869803	0.2734961067049824	chr5:75869803:A:G
chr5:75869822	['G', 'A']	10699	1941.36290548752	-2.5146972569174952	0.0256792639022614	0.0243359174207794	1.0552001577855028	0.291358	0.291358	chr5	75869822	0.5355730527131618	chr5:75869822:G:A
chr5:75869935	['A', 'G']	10699	4555.425780519723	-167.85287254053296	-0.0105461115301205	0.017077313497121	-0.6175509708771535	0.536885	0.536885	chr5	75869935	0.2701187295965139	chr5:75869935:A:G
chr5:75870016	['A', 'G']	10699	4558.704347826087	-169.61829072129015	-0.0110600168067831	0.0170725978407522	-0.647822722115723	0.517114	0.517114	chr5	75870016	0.286413704269235	chr5:75870016:A:G
chr5:75870483	['T', 'A']	10699	490.4125350795136	-5.749412716704439	0.0197121067389476	0.0465361081270269	0.4235873503890933	0.671875	0.671875	chr5	75870483	0.1727115184043006	chr5:75870483:T:A
chr5:75870485	['A', 'T']	10699	4557.964248947123	-165.34460993998212	-0.0101467675168887	0.0171034208494061	-0.5932595359858155	0.55302	0.55302	chr5	75870485	0.257259162126453	chr5:75870485:A:T
chr5:75870635	['A', 'G']	10699	4554.277019446523	-168.91368874476896	-0.0109715599979263	0.0170739090274754	-0.6425921550988049	0.520503	0.520503	chr5	75870635	0.2835767630224344	chr5:75870635:A:G
chr5:75870812	['G', 'A']	10699	487.0	-4.988566946841269	0.0210197130426809	0.0466650941139072	0.450437600990857	0.652404	0.652404	chr5	75870812	0.1854833848901889	chr5:75870812:G:A
chr5:75870913	['C', 'T']	10699	4552.425500093475	-167.61347630485992	-0.0107319705119071	0.0170779242927529	-0.6284118800351682	0.529748	0.529748	chr5	75870913	0.2759306742407703	chr5:75870913:C:T
chr5:75871402	['T', 'A']	10699	4546.42493924098	-167.47029231353363	-0.0106914266538586	0.0170992685993979	-0.6252563723243197	0.531816	0.531816	chr5	75871402	0.2742386008006508	chr5:75871402:T:A
chr5:75871451	['T', 'C']	10699	4552.702103786816	-169.3522714056392	-0.0111906312336064	0.0170799461059685	-0.6551912496782353	0.512359	0.512359	chr5	75871451	0.2904256306568165	chr5:75871451:T:C
chr5:75871869	['T', 'A']	10699	9926.994556072372	-425.4305154723905	-0.0341929883951949	0.0149057139204954	-2.293951740760256	0.0218126	0.0218126	chr5	75871869	1.6612925646664347	chr5:75871869:T:A
chr5:75872108	['G', 'A']	10699	12686.786877573944	-424.6593471359743	-0.0145292651535235	0.0144114864534682	-1.0081725573857785	0.313394	0.313394	chr5	75872108	0.5039093224552884	chr5:75872108:G:A
chr5:75872269	['A', 'T']	10699	4554.256712508186	-167.8938549407968	-0.0108902237573362	0.017092016778841	-0.6371526484117277	0.524039	0.524039	chr5	75872269	0.2806363907748261	chr5:75872269:A:T
chr5:75872563	['G', 'C']	10699	10849.056100981768	-469.2220066029453	-0.0334988042460679	0.0140907926464315	-2.377354140865269	0.0174548	0.0174548	chr5	75872563	1.758085123039662	chr5:75872563:G:C
chr5:75872580	['T', 'C']	10699	488.1368735976066	-8.71134604901173	0.0140184265681122	0.0466203804303126	0.3006930968542128	0.763654	0.763654	chr5	75872580	0.1171033690777027	chr5:75872580:T:C
chr5:75873248	['G', 'A']	10699	4548.376825159117	-164.88296716751992	-0.0100579533861121	0.0171021009930491	-0.5881121500919656	0.556469	0.556469	chr5	75873248	0.2545590245079552	chr5:75873248:G:A
chr5:75873308	['G', 'A']	10699	1922.054016101853	2.103004806008016	0.028114545660487	0.0244365548572275	1.1505118387083817	0.249959	0.249959	chr5	75873308	0.6021312214640253	chr5:75873308:G:A
chr5:75873391	['CTAAT', 'C']	10699	2053.671729637369	-9.599514965356368	0.0221796715349817	0.0238540153973479	0.9298087204826578	0.352491	0.352491	chr5	75873391	0.4528519671838892	chr5:75873391:CTAAT:C
chr5:75873439	['T', 'C']	10699	4549.930604982208	-168.20216853284305	-0.0109683427735026	0.0171001873685268	-0.6414165258615867	0.521266	0.521266	chr5	75873439	0.2829406013609856	chr5:75873439:T:C
chr5:75873500	['T', 'A']	10699	7483.491856982403	-373.5774057062269	-0.0353996385607249	0.0147119731947931	-2.406178837605109	0.0161372	0.0161372	chr5	75873500	1.7921718184392728	chr5:75873500:T:A
chr5:75873672	['C', 'T']	10699	492.0459899046551	-7.253348963398608	0.016749018258918	0.0464446838140219	0.3606229364373749	0.718388	0.718388	chr5	75873672	0.1436409307635102	chr5:75873672:C:T
chr5:75873677	['G', 'C']	10699	4549.700981767181	-169.78013964288536	-0.0114649550470696	0.0170901308366943	-0.670852385895909	0.502329	0.502329	chr5	75873677	0.2990117488234888	chr5:75873677:G:C
chr5:75874379	['A', 'G']	10699	999.2801982049364	-27.311393524728125	-0.0001243065581157	0.0330321513673113	-0.0037631989734325	0.996997	0.996997	chr5	75874379	0.0013061484941676	chr5:75874379:A:G
chr5:75875003	['T', 'C']	10699	4554.277019446522	-168.26290194122154	-0.0108901696856383	0.0170889825552496	-0.6372626135248137	0.523967	0.523967	chr5	75875003	0.2806960644842252	chr5:75875003:T:C
chr5:75875268	['A', 'G']	10699	4548.850331868748	-169.64826918695516	-0.0114542987696199	0.017089389416036	-0.6702579296877408	0.502708	0.502708	chr5	75875268	0.2986842034367149	chr5:75875268:A:G
chr5:75875378	['G', 'A']	10699	7482.699383062255	-376.2164224667308	-0.0359850710622185	0.0147041090958404	-2.447279928873632	0.0144099	0.0144099	chr5	75875378	1.8413390330374253	chr5:75875378:G:A
chr5:75875412	['C', 'T']	10699	1935.0	-5.72874068628922	0.0235682500577662	0.0243476789960051	0.967987546641848	0.333073	0.333073	chr5	75875412	0.4774605712303805	chr5:75875412:C:T
chr5:75875508	['T', 'G']	10699	4548.850331868748	-170.07580491941056	-0.01155539891483	0.017089256879322	-0.676179133851752	0.498942	0.498942	chr5	75875508	0.3019499364286306	chr5:75875508:T:G
chr5:75876458	['G', 'A']	10699	4550.2758975317865	-170.74261567700572	-0.0116583119577586	0.0170894928109642	-0.6821918056151403	0.495132	0.495132	chr5	75876458	0.3052790046434273	chr5:75876458:G:A
chr5:75876508	['T', 'C']	10699	437.122569184742	-7.951721213499589	0.0103558119816723	0.0490713194331669	0.2110359391451965	0.832863	0.832863	chr5	75876508	0.0794264310509293	chr5:75876508:T:C
chr5:75876536	['G', 'A']	10699	4553.851266710292	-171.15707999640622	-0.0116073260277713	0.017087683171002	-0.6792802693971427	0.496975	0.496975	chr5	75876536	0.3036654576150164	chr5:75876536:G:A
chr5:75876621	['G', 'A']	10699	4548.850331868748	-169.14815432399834	-0.0112014159879849	0.0170944342992954	-0.6552668425211713	0.51231	0.51231	chr5	75876621	0.2904671668594916	chr5:75876621:G:A
chr5:75877056	['T', 'C']	10699	7484.399083855286	-375.1335041497208	-0.0357190145670796	0.0147023485797016	-2.42947678552487	0.015137	0.015137	chr5	75877056	1.819960189072824	chr5:75877056:T:C
chr5:75877270	['A', 'T']	10699	12668.736418887333	-430.2219282639443	-0.0160109614675317	0.0144021819949056	-1.1117038705103917	0.266291	0.266291	chr5	75877270	0.5746435114295827	chr5:75877270:A:T
chr5:75877328	['A', 'G']	10699	998.3732585320244	-27.63178807792047	-0.0006578174386367	0.0330466059201518	-0.0199057488755788	0.984119	0.984119	chr5	75877328	0.0069523833587235	chr5:75877328:A:G
chr5:75877393	['C', 'A']	10699	4548.850331868748	-169.9937305288801	-0.011567334512793	0.0170894895575518	-0.6768683449460596	0.498504	0.498504	chr5	75877393	0.3023313525560205	chr5:75877393:C:A
chr5:75877546	['C', 'T']	10699	7510.589543833306	-375.1094947180685	-0.0358831388008993	0.0147367803962801	-2.4349374718209726	0.0149106	0.0149106	chr5	75877546	1.826504880259528	chr5:75877546:C:T
chr5:75877621	['A', 'G']	10699	12667.391727493918	-428.7935087663688	-0.0157096534011583	0.0144053602060161	-1.0905422132101537	0.275499	0.275499	chr5	75877621	0.5598799732015614	chr5:75877621:A:G
chr5:75877650	['A', 'C']	10699	4550.701355773726	-171.50849742325013	-0.0118620704224766	0.0170897998849668	-0.6941023594378773	0.487633	0.487633	chr5	75877650	0.3119069116817307	chr5:75877650:A:C
chr5:75877862	['T', 'G']	10699	12671.290404040405	-429.4839201355925	-0.0157685560103598	0.014400557576844	-1.094996212904663	0.273543	0.273543	chr5	75877862	0.5629743943950872	chr5:75877862:T:G
chr5:75878077	['C', 'A']	10699	4551.850892773675	-169.6814750913022	-0.011362107247716	0.0170881272350957	-0.6649123740359618	0.506121	0.506121	chr5	75878077	0.2957456425471503	chr5:75878077:C:A
chr5:75878565	['C', 'T']	10699	4551.850892773675	-169.8992436401157	-0.0113835249561788	0.0170881997412894	-0.6661629152586114	0.505321	0.505321	chr5	75878565	0.2964326530884859	chr5:75878565:C:T
chr5:75878773	['G', 'A']	10699	4554.0	-166.46031866195162	-0.0104738967479325	0.0170862701596572	-0.6130007690421931	0.539889	0.539889	chr5	75878773	0.2676955209969325	chr5:75878773:G:A
chr5:75878782	['T', 'C']	10699	3494.326603103384	-73.87481048519427	0.0067974708274463	0.0188690556360006	0.3602443576708389	0.718672	0.718672	chr5	75878782	0.1434692752523051	chr5:75878782:T:C
chr5:75879003	['G', 'A']	10699	4553.425593568892	-165.74071782174295	-0.0102635353320817	0.0170872101293987	-0.600656002609999	0.548082	0.548082	chr5	75879003	0.2611544607065627	chr5:75879003:G:A
chr5:75879037	['A', 'G']	10699	4554.8514536786015	-166.4777934869928	-0.0104694903660456	0.0170868658526335	-0.6127215170026049	0.540074	0.540074	chr5	75879037	0.2675467298254979	chr5:75879037:A:G
chr5:75879063	['A', 'G']	10699	4554.425687044308	-165.94450263850425	-0.0103353270043744	0.0170867351997078	-0.60487430065348	0.545275	0.545275	chr5	75879063	0.26338441357476	chr5:75879063:A:G
chr5:75879074	['C', 'T']	10699	4553.702477793362	-168.02638839666864	-0.0109852849284398	0.0170891271055809	-0.6428230570566912	0.520353	0.520353	chr5	75879074	0.283701937249679	chr5:75879074:C:T
chr5:75879151	['C', 'T']	10699	14452.701692063194	-427.192851005504	-0.0078164384450742	0.0151122055287445	-0.5172268488677448	0.605009	0.605009	chr5	75879151	0.2182381648165148	chr5:75879151:C:T
chr5:75879457	['T', 'C']	10699	17065.78524682124	-557.4082658707318	-0.0342980587460208	0.0175570491763441	-1.95352068571028	0.050784	0.050784	chr5	75879457	1.294273094925246	chr5:75879457:T:C
chr5:75879667	['T', 'C']	10699	4553.425593568892	-166.62064274889136	-0.0105147990878842	0.0170872692193283	-0.6153586598840736	0.538331	0.538331	chr5	75879667	0.2689506104475634	chr5:75879667:T:C
chr5:75879969	['C', 'G']	10699	490.0	-6.153529420711218	0.0197008801538137	0.0465328598943633	0.4233756575146631	0.67203	0.67203	chr5	75879969	0.1726113392324194	chr5:75879969:C:G
chr5:75880260	['A', 'C']	10699	9416.760306628028	-400.6596054102309	-0.0284548050110461	0.0141720765267378	-2.0078077448538783	0.0446889	0.0446889	chr5	75880260	1.3498003351988832	chr5:75880260:A:C
chr5:75880304	['C', 'CT']	10699	4553.425593568892	-166.89328962600845	-0.0105917892824461	0.0170871879352596	-0.6198673136022494	0.535358	0.535358	chr5	75880304	0.2713557031597688	chr5:75880304:C:CT
chr5:75881115	['C', 'G']	10699	254.0237427556553	20.76489437961126	0.0998596000136872	0.0639309991660608	1.5619902913499264	0.11832	0.11832	chr5	75881115	0.926941839011164	chr5:75881115:C:G
chr5:75881472	['T', 'C']	10699	4555.85164064691	-169.31021050418315	-0.0113233798674216	0.0170865685450344	-0.6627064900466696	0.507533	0.507533	chr5	75881472	0.29453571449462	chr5:75881472:T:C
chr5:75881982	['G', 'A']	10699	6998.348330618754	-355.0003792326562	-0.0357265012217464	0.0149934479352441	-2.3828075687491688	0.0171986	0.0171986	chr5	75881982	1.7645069040820265	chr5:75881982:G:A
chr5:75882190	['T', 'C']	10699	4132.683367516325	-145.9757661016044	-0.0095826149241009	0.0182786137818146	-0.5242528256510699	0.600114	0.600114	chr5	75882190	0.2217662415028173	chr5:75882190:T:C
chr5:75882192	['T', 'C']	10699	1740.3920539730127	3.377081121873448	0.0293093867192069	0.0256349713911404	1.1433360416909375	0.252925	0.252925	chr5	75882192	0.5970082413339666	chr5:75882192:T:C
chr5:75882375	['C', 'T']	10699	17573.989880590874	-515.176580319699	-0.0190818169041017	0.0183998283781134	-1.037064939518645	0.299729	0.299729	chr5	75882375	0.5232712352636677	chr5:75882375:C:T
chr5:75882526	['A', 'G']	10699	1921.898167196559	-0.2063123209791399	0.0268806674277416	0.0244261100236622	1.1004890832679324	0.271144	0.271144	chr5	75882526	0.5668000013916168	chr5:75882526:A:G
chr5:75883807	['T', 'A']	10699	491.66535100084553	-5.779937546704142	0.0201369327976442	0.0465823067497209	0.4322871537005814	0.665541	0.665541	chr5	75883807	0.1768251850799387	chr5:75883807:T:A
chr5:75883959	['C', 'T']	10699	4557.703973819542	-166.5217107301144	-0.0105979049039233	0.01708195735279	-0.6204151365705372	0.534998	0.534998	chr5	75883959	0.2716478415125797	chr5:75883959:C:T
chr5:75883989	['C', 'T']	10699	4555.277299925206	-165.69506427213398	-0.010403883300726	0.0170873205279408	-0.6088656956901969	0.542626	0.542626	chr5	75883989	0.2654994007955717	chr5:75883989:C:T
chr5:75884344	['T', 'C']	10699	9415.880071041316	-403.5898222203194	-0.0290304339489302	0.0141645896866848	-2.0495075813046526	0.0404369	0.0404369	chr5	75884344	1.393222145971703	chr5:75884344:T:C
chr5:75884388	['A', 'G']	10699	490.0	-6.153529420711218	0.0197008801538137	0.0465328598943633	0.4233756575146631	0.67203	0.67203	chr5	75884388	0.1726113392324194	chr5:75884388:A:G
chr5:75884652	['A', 'C']	10699	4005.3743690409424	-125.1382351492348	-0.0069455214786221	0.0179995944108545	-0.3858709990950514	0.6996	0.6996	chr5	75884652	0.1551501991933611	chr5:75884652:A:C
chr5:75884805	['TTAA', 'T']	10699	490.0458029538231	-6.090811874264627	0.0198215152239962	0.0465328809092825	0.425967935719238	0.67014	0.67014	chr5	75884805	0.1738344586783017	chr5:75884805:TTAA:T
chr5:75885185	['C', 'G']	10699	6713.254931289146	-265.7561857199907	-0.0197817272264378	0.0150850582481466	-1.311345763538447	0.189769	0.189769	chr5	75885185	0.7217747309420451	chr5:75885185:C:G
chr5:75885403	['G', 'A']	10699	6771.531650303881	-277.4944329032484	-0.0218126813119574	0.015050036247812	-1.4493441047445044	0.147271	0.147271	chr5	75885403	0.8318827642227209	chr5:75885403:G:A
chr5:75885796	['C', 'G']	10699	490.0916144713472	-6.116305994609695	0.0197641424034267	0.0465329958012457	0.4247339347727446	0.671039	0.671039	chr5	75885796	0.1732522384113487	chr5:75885796:C:G
chr5:75885923	['A', 'G']	10699	17199.822830964848	-533.4978188923059	-0.0266915880310451	0.017740318421615	-1.5045720937299385	0.132464	0.132464	chr5	75885923	0.877902134751167	chr5:75885923:A:G
chr5:75886624	['G', 'A']	10699	5433.523560209424	-248.78199418128352	-0.0267958117071915	0.0159868505484649	-1.676115731860922	0.0937448	0.0937448	chr5	75886624	1.0280528131355955	chr5:75886624:G:A
chr5:75887153	['T', 'C']	10699	6854.0	-289.2334569590664	-0.0239357508807518	0.0149643568146167	-1.5995175186795905	0.109735	0.109735	chr5	75887153	0.9596548320192868	chr5:75887153:T:C
chr5:75887791	['G', 'A']	10699	6491.033476715914	-243.8900081952203	-0.016217610407374	0.0151694569151303	-1.06909630965089	0.28505	0.28505	chr5	75887791	0.5450789546598492	chr5:75887791:G:A
chr5:75887816	['T', 'C']	10699	1923.1797532249016	1.1503892185502596	0.0277571903223726	0.0244156014483139	1.1368628530873015	0.255621	0.255621	chr5	75887816	0.5924034705078275	chr5:75887816:T:C
chr5:75887875	['T', 'C']	10699	17194.428424497426	-535.6761932459004	-0.027450670784551	0.01773811285002	-1.5475530580199242	0.12176	0.12176	chr5	75887875	0.9144953605735024	chr5:75887875:T:C
chr5:75888055	['G', 'A']	10699	1936.1809684053087	-6.172733494707551	0.0234724927619307	0.0243438821932174	0.9642049930914672	0.334965	0.334965	chr5	75888055	0.4750005693839542	chr5:75888055:G:A
chr5:75888391	['G', 'A']	10699	7322.36879498925	-277.4577977082912	-0.0173044930261425	0.0147107232992179	-1.1763183002063835	0.239494	0.239494	chr5	75888391	0.6207053624144787	chr5:75888391:G:A
chr5:75888595	['A', 'G']	10699	1751.1636754533556	1.2934216731669466	0.0277821529521174	0.0255327230965562	1.088099880575	0.276576	0.276576	chr5	75888595	0.5581855086800187	chr5:75888595:A:G
chr5:75889465	['G', 'T']	10699	2394.2237801458214	-105.02607989148278	-0.0308927428139029	0.0222072177815235	-1.3911127056900323	0.16422	0.16422	chr5	75889465	0.7845739522062327	chr5:75889465:G:T
chr5:75890554	['T', 'G']	10699	12543.17236866704	-428.530915797097	-0.0164991682301825	0.0143849301172873	-1.1469759043427177	0.251417	0.251417	chr5	75890554	0.5996053600765555	chr5:75890554:T:G
chr5:75890639	['T', 'C']	10699	1219.455913978495	-64.34505711505281	-0.0238912416066648	0.0299824394862188	-0.7968411515562726	0.425561	0.425561	chr5	75890639	0.3710381792583036	chr5:75890639:T:C
chr5:75891071	['T', 'C']	10699	1222.0	-64.51805514972867	-0.0241759979828733	0.0299516579931534	-0.8071672689505093	0.419588	0.419588	chr5	75891071	0.3771769408986554	chr5:75891071:T:C
chr5:75891376	['C', 'T']	10699	1936.0	1.4407377415527165	0.0276288392217587	0.0243442745896449	1.134921442001437	0.256434	0.256434	chr5	75891376	0.5910243932193455	chr5:75891376:C:T
chr5:75891468	['A', 'T']	10699	750.0	-47.005570525753285	-0.0363738877628062	0.0380225629595314	-0.9566395564002372	0.338771	0.338771	chr5	75891468	0.470093773899266	chr5:75891468:A:T
chr5:75891729	['A', 'T']	10699	1222.228475273441	-67.1384714446351	-0.0266805067322433	0.0299520365304806	-0.8907743787335441	0.37307	0.37307	chr5	75891729	0.428209672852209	chr5:75891729:A:T
chr5:75892456	['T', 'C']	10699	13314.733451757664	-466.1732724574157	-0.0213023202639092	0.0145654470913219	-1.4625242967379384	0.143627	0.143627	chr5	75892456	0.8427639107289586	chr5:75892456:T:C
chr5:75892824	['T', 'C']	10699	489.0457094784072	-10.123761375234608	0.0119896131590783	0.046576840269931	0.257415769073081	0.796863	0.796863	chr5	75892824	0.0986163378991561	chr5:75892824:T:C
chr5:75893449	['C', 'T']	10699	491.0458964292391	-8.549541092100002	0.0148632426940312	0.0464872209054675	0.3197274950949621	0.749181	0.749181	chr5	75893449	0.1254132453114688	chr5:75893449:C:T
chr5:75894946	['C', 'T']	10699	6647.864061331338	-240.1470006920084	-0.0130576357448412	0.0151027339900906	-0.8645875477518679	0.387285	0.387285	chr5	75894946	0.4119693234202751	chr5:75894946:C:T
chr5:75894947	['G', 'A']	10699	411.03841839596186	-16.260373023020172	-0.0107154305772778	0.0507234641436227	-0.2112519473618209	0.832695	0.832695	chr5	75894947	0.0795140430983119	chr5:75894947:G:A
chr5:75895146	['A', 'G']	10699	12554.0	-425.8774597458096	-0.0159852047310147	0.0143912661190474	-1.110757357885115	0.266698	0.266698	chr5	75895146	0.5739802411238495	chr5:75895146:A:G
chr5:75895625	['A', 'G']	10699	2562.7185863874347	-65.13447837206198	-0.0089286749691485	0.0215506581901333	-0.4143110103818714	0.678655	0.678655	chr5	75895625	0.1683509468886933	chr5:75895625:A:G
chr5:75896461	['CATT', 'C']	10699	12365.566870802224	-405.7235452525094	-0.0141223580333803	0.0145179235557951	-0.972753298989723	0.330698	0.330698	chr5	75896461	0.4805684316106102	chr5:75896461:CATT:C
chr5:75897172	['G', 'A']	10699	10225.659410112248	-291.7692852301739	-0.0017503664740545	0.0146264288680332	-0.1196714857636934	0.904746	0.904746	chr5	75897172	0.0434733282880335	chr5:75897172:G:A
chr5:75898199	['G', 'A']	10699	780.0	8.2772113115502	0.028057070606905	0.0376853519492493	0.7445086527170918	0.456585	0.456585	chr5	75898199	0.3404783603101617	chr5:75898199:G:A
chr5:75898815	['A', 'G']	10699	4150.430978006552	-131.51032789449616	-0.0028267907867995	0.0176123270600282	-0.1605006980148018	0.87249	0.87249	chr5	75898815	0.0592395419844927	chr5:75898815:A:G
chr5:75899813	['G', 'T']	10699	11791.22503976794	-376.2768033331088	-0.0101360695205344	0.0142768835107726	-0.7099637335337362	0.477742	0.477742	chr5	75899813	0.3208065766642522	chr5:75899813:G:T
chr5:75899816	['T', 'C']	10699	723.1351780873142	-53.68353911988184	-0.0484837695227195	0.0387581148754536	-1.2509320868292622	0.210987	0.210987	chr5	75899816	0.6757443030065514	chr5:75899816:T:C
chr5:75900118	['C', 'T']	10699	11791.306282722511	-375.2291620059743	-0.0098998705165153	0.0142750221506309	-0.6935099933332043	0.488005	0.488005	chr5	75900118	0.3115757282815409	chr5:75900118:C:T
chr5:75900119	['A', 'G']	10699	11794.102355580482	-373.7311610128332	-0.0096204302540118	0.0142722877643596	-0.6740636408716288	0.500285	0.500285	chr5	75900119	0.3007825183336369	chr5:75900119:A:G
chr5:75900406	['G', 'C']	10699	10572.952875175317	-314.1372165485614	-0.0049246822722011	0.0141539607234063	-0.3479366919576925	0.727895	0.727895	chr5	75900406	0.1379312638318035	chr5:75900406:G:C
chr5:75900521	['C', 'T']	10699	460.3011597456042	-15.378951002469748	-0.0009866803597066	0.0481172190745226	-0.0205057644370207	0.98364	0.98364	chr5	75900521	0.0071638188657552	chr5:75900521:C:T
chr5:75901869	['C', 'T']	10699	2418.0	-91.62964790660712	-0.0243335280075549	0.0221095576282743	-1.1005886421009372	0.271101	0.271101	chr5	75901869	0.5668688804509386	chr5:75901869:C:T
chr5:75902103	['T', 'C']	10699	11792.102168629652	-372.996513686891	-0.0095492982723844	0.0142724551821208	-0.6690718695930357	0.503464	0.503464	chr5	75902103	0.29803157806033	chr5:75902103:T:C
chr5:75902559	['G', 'A']	10699	2712.760658189977	-58.790522284827375	0.0090411335072364	0.020915254461596	0.432274611998506	0.665551	0.665551	chr5	75902559	0.1768186596935355	chr5:75902559:G:A
chr5:75903379	['A', 'T']	10699	13716.997487689545	-410.8973044999718	-0.0155257549794679	0.0160574972496237	-0.9668851090621684	0.333623	0.333623	chr5	75903379	0.4767440167010782	chr5:75903379:A:T
chr5:75903926	['C', 'T']	10699	10569.951753155678	-316.0475005537908	-0.005438872463472	0.0141560843982079	-0.384207405838907	0.700832	0.700832	chr5	75903926	0.1543860764944594	chr5:75903926:C:T
chr5:75904240	['G', 'A']	10699	724.1353650556231	-50.40420000608898	-0.0436067018321866	0.0387346511620154	-1.1257801612771186	0.260284	0.260284	chr5	75904240	0.5845525277235699	chr5:75904240:G:A
chr5:75905059	['A', 'G']	10699	11797.20529120314	-381.5819682612503	-0.0111818727068464	0.0142788661469641	-0.7831064870107973	0.433582	0.433582	chr5	75905059	0.3629287556738628	chr5:75905059:A:G
chr5:75906986	['T', 'A']	10699	2523.471721043283	-75.40382453917192	-0.0140248191396762	0.0217086620919182	-0.6460471437757284	0.518263	0.518263	chr5	75906986	0.2854497953461039	chr5:75906986:T:A
chr5:75909382	['C', 'T']	10699	2196.2052720134607	-108.99661628170831	-0.0215002267780608	0.0228532351858255	-0.9407957605668068	0.346831	0.346831	chr5	75909382	0.4598820919131021	chr5:75909382:C:T
chr5:75909892	['C', 'T']	10699	2197.2053654888764	-106.0748672014867	-0.0200578050836611	0.0228498628767288	-0.8778085536823381	0.380067	0.380067	chr5	75909892	0.4201398371584678	chr5:75909892:C:T
chr5:75910241	['C', 'T']	10699	14456.70243993643	-438.5628499830176	-0.0102067102587553	0.0151192241717094	-0.6750816141646814	0.499639	0.499639	chr5	75910241	0.3013436695298119	chr5:75910241:C:T
chr5:75910272	['T', 'TA']	10699	2197.2053654888764	-105.74919469083714	-0.0198946680755391	0.0228498641389855	-0.870668987549717	0.383954	0.383954	chr5	75910272	0.4157208036086017	chr5:75910272:T:TA
chr5:75910487	['T', 'C']	10699	2196.410582406282	-105.58437056939069	-0.0198560262695181	0.0228541126881767	-0.8688163281784446	0.384967	0.384967	chr5	75910487	0.4145764973282639	chr5:75910487:T:C
chr5:75910859	['T', 'C']	10699	2195.4103954379734	-106.6141870600875	-0.0204217385186242	0.022856751675819	-0.8934663511363725	0.371628	0.371628	chr5	75910859	0.4298915718921202	chr5:75910859:T:C
chr5:75910906	['C', 'T']	10699	2197.0	-106.13218730222006	-0.0200817040785648	0.0228495919915262	-0.8788648867783768	0.379494	0.379494	chr5	75910906	0.4207950861387	chr5:75910906:C:T
chr5:75911726	['A', 'G']	10699	2196.2052720134607	-107.22040073056492	-0.0206239145756848	0.0228531228631638	-0.9024549817183982	0.366836	0.366836	chr5	75911726	0.4355280507714797	chr5:75911726:A:G
chr5:75911734	['G', 'C']	10699	2197.0	-106.13218730222006	-0.0200817040785648	0.0228495919915262	-0.8788648867783768	0.379494	0.379494	chr5	75911734	0.4207950861387	chr5:75911734:G:C
chr5:75911803	['G', 'C']	10699	2195.4103954379734	-107.71639927857728	-0.0209600812708212	0.0228567848030076	-0.9170179205634892	0.359154	0.359154	chr5	75911803	0.4447192923428809	chr5:75911803:G:C
chr5:75911958	['C', 'A']	10699	463.0	-18.436910511438576	-0.0078406829443456	0.0479732362184966	-0.1634386912868427	0.870176	0.870176	chr5	75911958	0.060392898992396	chr5:75911958:C:A
chr5:75912077	['A', 'G']	10699	2195.8209443665264	-104.77646211753893	-0.0193900956404986	0.0228571957724967	-0.8483147203835942	0.396282	0.396282	chr5	75912077	0.4019956538283414	chr5:75912077:A:G
chr5:75912216	['C', 'T']	10699	2197.2053654888764	-106.13731583844726	-0.0200870222214612	0.0228499168469251	-0.879085134358565	0.379375	0.379375	chr5	75912216	0.4209312915806671	chr5:75912216:C:T
chr5:75912306	['C', 'T']	10699	9377.505937353904	-252.8948702185028	-0.0007204757497814	0.0142583896530915	-0.0505299523516123	0.959701	0.959701	chr5	75912306	0.0178640526649648	chr5:75912306:C:T
chr5:75912749	['A', 'C']	10699	2194.2050850626283	-106.40905562595836	-0.0202225475547149	0.0228713514492429	-0.88418682208586	0.376615	0.376615	chr5	75912749	0.42410238668925	chr5:75912749:A:C
chr5:75912871	['G', 'A']	10699	2197.0	-106.13218730222006	-0.0200817040785648	0.0228495919915262	-0.8788648867783768	0.379494	0.379494	chr5	75912871	0.4207950861387	chr5:75912871:G:A
chr5:75912972	['G', 'A']	10699	2196.2052720134607	-106.16126316426276	-0.0201450821023173	0.0228534472541007	-0.8814898635785736	0.378073	0.378073	chr5	75912972	0.4224243365747945	chr5:75912972:G:A
chr5:75912973	['T', 'C']	10699	2197.0	-106.13218730222006	-0.0200817040785648	0.0228495919915262	-0.8788648867783768	0.379494	0.379494	chr5	75912973	0.4207950861387	chr5:75912973:T:C
chr5:75914232	['C', 'T']	10699	11753.197064597553	-351.534085978001	-0.0056719216678188	0.0142788154071981	-0.3972263458885771	0.691208	0.691208	chr5	75914232	0.1603912440017482	chr5:75914232:C:T
chr5:75914430	['T', 'C']	10699	332.0620734785454	-10.05918539243647	-0.0064873820033803	0.0562975369005864	-0.1152338514353857	0.908262	0.908262	chr5	75914430	0.0417888555083468	chr5:75914430:T:C
chr5:75916582	['G', 'C']	10699	16875.731955871353	-492.8799893233823	-0.0150365963149331	0.0172141226335728	-0.8735034968094827	0.382408	0.382408	chr5	75916582	0.4174730308323572	chr5:75916582:G:C
chr5:75916797	['GC', 'G']	10699	2178.0	-26.778413256835613	0.0126151514078609	0.0231037535215383	0.5460217274262639	0.585062	0.585062	chr5	75916797	0.2327981085654823	chr5:75916797:GC:G
chr5:75916983	['G', 'A']	10699	2441.0	-65.71151967612356	-0.0041537828053916	0.0219129031076761	-0.1895587629343636	0.849659	0.849659	chr5	75916983	0.0707553379707358	chr5:75916983:G:A
chr5:75918574	['C', 'T']	10699	2429.0	-5.304613117202578	0.023845755984818	0.0220750066451482	1.080215121478073	0.280071	0.280071	chr5	75918574	0.5527318579454592	chr5:75918574:C:T
chr5:75919284	['G', 'A']	10699	1610.1504954197046	-7.068307678965378	0.030202810110339	0.0263931799788605	1.144341459972984	0.252508	0.252508	chr5	75919284	0.5977248579381234	chr5:75919284:G:A
chr5:75919495	['G', 'T']	10699	11894.111703122078	-357.0914793581452	-0.0065861611701005	0.0143225344083139	-0.4598460706980372	0.645636	0.645636	chr5	75919495	0.1900122617967422	chr5:75919495:G:T
chr5:75920145	['G', 'A']	10699	4930.382479431563	-0.6914457533867728	0.0353253610958141	0.0164520379115865	2.147172361603652	0.031802	0.031802	chr5	75920145	1.497545566756107	chr5:75920145:G:A
chr5:75921454	['C', 'T']	10699	9717.90830061694	-427.935031264872	-0.0336973361365001	0.0142609238612583	-2.3629139643640684	0.0181497	0.0181497	chr5	75921454	1.7411305491083835	chr5:75921454:C:T
chr5:75922598	['C', 'T']	10699	1305.0	-24.213217031226588	0.0092540289940076	0.0291085208544804	0.3179147796712332	0.750556	0.750556	chr5	75922598	0.1246168989121543	chr5:75922598:C:T
chr5:75923165	['A', 'G']	10699	9393.633975317876	-294.8836138104779	-0.0122242646596712	0.0139471326367667	-0.876471528452111	0.380793	0.380793	chr5	75923165	0.4193110437153873	chr5:75923165:A:G
chr5:75923542	['C', 'T']	10699	9386.63201196709	-350.43855919498105	-0.0178462872525688	0.0142214487025604	-1.2548853232762296	0.209548	0.209548	chr5	75923542	0.6787164798700264	chr5:75923542:C:T
chr5:75923953	['C', 'T']	10699	1486.1389044681248	-49.63390364649588	-0.0062711190287758	0.0274544700299766	-0.2284188702942957	0.819325	0.819325	chr5	75923953	0.0865437933446797	chr5:75923953:C:T
chr5:75924812	['G', 'GA']	10699	432.0807703094325	-22.57013367726549	-0.0355847641655331	0.0500792950190827	-0.7105683926256059	0.477367	0.477367	chr5	75924812	0.3211476067227739	chr5:75924812:G:GA
chr5:75925070	['T', 'C']	10699	3892.0	-159.18916126931552	-0.0166638037222524	0.0181531720664057	-0.9179554769433632	0.358663	0.358663	chr5	75925070	0.4453134232254631	chr5:75925070:T:C
chr5:75925072	['A', 'G']	10699	3892.0	-159.18916126931552	-0.0166638037222524	0.0181531720664057	-0.9179554769433632	0.358663	0.358663	chr5	75925072	0.4453134232254631	chr5:75925072:A:G
chr5:75925108	['C', 'T']	10699	4656.435221536736	-65.74048026511622	0.016186072870413	0.016777049884555	0.9647746762268355	0.33468	0.33468	chr5	75925108	0.4753702396863253	chr5:75925108:C:T
chr5:75925442	['G', 'A']	10699	3855.3603477285474	-171.31777774449247	-0.0213290103398436	0.0182119618786417	-1.1711539087316791	0.241563	0.241563	chr5	75925442	0.6169695854747351	chr5:75925442:G:A
chr5:75926336	['A', 'G']	10699	3133.8787397157816	-16.914057085418364	0.0251588785562483	0.0196844723791513	1.2781078441754503	0.201239	0.201239	chr5	75926336	0.6962878494438891	chr5:75926336:A:G
chr5:75926473	['G', 'A']	10699	4574.855193044779	-40.00682710997995	0.0227956418552882	0.0168898838377946	1.349662441388628	0.177153	0.177153	chr5	75926473	0.7516514887024449	chr5:75926473:G:A
chr5:75927168	['G', 'T']	10699	3888.4537634408607	-162.0315790719233	-0.0175236864398493	0.0181593182261991	-0.9649969355439384	0.334568	0.334568	chr5	75927168	0.4755155997992498	chr5:75927168:G:T
chr5:75928240	['A', 'G']	10699	3282.613629989717	-27.81850790206591	0.0190615746191671	0.0192151582105397	0.992007164880467	0.321216	0.321216	chr5	75928240	0.4932028303340559	chr5:75928240:A:G
chr5:75928713	['C', 'T']	10699	17853.01197044795	-571.1505497635611	-0.037139966704861	0.0190310540968379	-1.9515454328424144	0.0510183	0.0510183	chr5	75928713	1.2922740167752231	chr5:75928713:C:T
chr5:75929042	['A', 'T']	10699	1975.5539454001496	-105.58854389418129	-0.0402846889739839	0.0241095081233443	-1.670904639277056	0.0947698	0.0947698	chr5	75929042	1.023330035899279	chr5:75929042:A:T
chr5:75929775	['T', 'C']	10699	17834.33383191549	-552.6586767755795	-0.0308567825416697	0.0189692013503429	-1.6266780014495388	0.103835	0.103835	chr5	75929775	0.9836562327614494	chr5:75929775:T:C
chr5:75930093	['T', 'C']	10699	888.3321178120618	9.591723409456357	0.0414053881674687	0.0350421825588821	1.181587022951391	0.237396	0.237396	chr5	75930093	0.6245266029575135	chr5:75930093:T:C
chr5:75930726	['T', 'C']	10699	5236.489437277996	-81.34457613097318	0.0163629484246195	0.0160650247837988	1.0185448603304454	0.308442	0.308442	chr5	75930726	0.5108264894852043	chr5:75930726:T:C
chr5:75930848	['G', 'A']	10699	2868.2680874929893	-72.01641554644216	0.0020387102642493	0.020413647665225	0.0998699643338279	0.920449	0.920449	chr5	75930848	0.0360002697696126	chr5:75930848:G:A
chr5:75930925	['G', 'A']	10699	5481.024586332616	-86.84063622965321	0.0168563682449398	0.0159666504991328	1.0557235060575387	0.291118	0.291118	chr5	75930925	0.5359309410435146	chr5:75930925:G:A
chr5:75931017	['C', 'T']	10699	7034.0	-55.55957297706666	0.0291146040189532	0.0148023923637547	1.9668850347625817	0.0492223	0.0492223	chr5	75931017	1.3078380969726953	chr5:75931017:C:T
chr5:75931942	['A', 'G']	10699	13120.905469845724	-474.8661976362504	-0.0268000711860323	0.0143340694522758	-1.869676387104234	0.0615561	0.0615561	chr5	75931942	1.2107289034951003	chr5:75931942:A:G
chr5:75933312	['A', 'G']	10699	16932.16518650089	-491.2935222485692	-0.0121195324712076	0.0171328224100724	-0.7073868030104905	0.479342	0.479342	chr5	75933312	0.3193545164096203	chr5:75933312:A:G
chr5:75933400	['C', 'A']	10699	15617.45971209572	-332.83108404768313	0.0170547644092331	0.0155860340619789	1.094233744223434	0.273877	0.273877	chr5	75933400	0.5624444379632607	chr5:75933400:C:A
chr5:75933611	['G', 'A']	10699	15633.922501635974	-335.9250690322946	0.0163691923925404	0.0155978573434592	1.0494513465597697	0.293994	0.293994	chr5	75933611	0.5316615328309762	chr5:75933611:G:A
chr5:75933789	['T', 'C']	10699	15700.0	-349.1929625827192	0.0139282933199592	0.0156620142499899	0.8893040893490575	0.37386	0.37386	chr5	75933789	0.4272909983615948	chr5:75933789:T:C
chr5:75933829	['A', 'C']	10699	15634.461301177793	-334.8988653930427	0.016570874688707	0.0155970816954456	1.0624343074093023	0.288063	0.288063	chr5	75933829	0.5405125207121725	chr5:75933829:A:C
chr5:75933876	['G', 'A']	10699	15634.461301177793	-335.0086790311872	0.0165759060106899	0.0155971592656323	1.062751602929021	0.287919	0.287919	chr5	75933876	0.5407296747437118	chr5:75933876:G:A
chr5:75934146	['T', 'C']	10699	4392.821164812564	-40.79815873800172	0.0211873609250573	0.0170252042135025	1.2444702958836666	0.213354	0.213354	chr5	75934146	0.6708992104955853	chr5:75934146:T:C
chr5:75934702	['C', 'T']	10699	1912.0	-63.67245181642295	-0.0155064004442889	0.0245260170729096	-0.6322429116065748	0.527242	0.527242	chr5	75934702	0.2779900012180896	chr5:75934702:C:T
chr5:75934822	['G', 'A']	10699	10505.94586761406	-185.3865906969721	0.0163390987302893	0.0139057902953351	1.1749852675234482	0.240027	0.240027	chr5	75934822	0.6197399029072436	chr5:75934822:G:A
chr5:75934884	['A', 'T']	10699	16933.23656115377	-483.4837250730533	-0.0099620423948078	0.0171668556463969	-0.5803067608888921	0.56172	0.56172	chr5	75934884	0.2504801128249331	chr5:75934884:A:T
chr5:75935672	['G', 'A']	10699	7799.916129032259	-212.31365723324183	-0.0039750536729818	0.0144340589586927	-0.2753940304911895	0.783019	0.783019	chr5	75935672	0.1062276996342115	chr5:75935672:G:A
chr5:75935711	['G', 'A']	10699	15633.84497428705	-336.23745988387	0.0161386598481388	0.0155945015647078	1.0348942402021035	0.300742	0.300742	chr5	75935711	0.5218059164471875	chr5:75935711:G:A
chr5:75935811	['G', 'A']	10699	415.0	-27.95970299606988	-0.0525689886531098	0.0510783450164499	-1.0291834756231784	0.303417	0.303417	chr5	75935811	0.5179600899983354	chr5:75935811:G:A
chr5:75936564	['A', 'G']	10699	17551.640493550196	-512.5066061039101	-0.0156174652783236	0.0182562818709183	-0.8554570634232883	0.392317	0.392317	chr5	75936564	0.4063628724816578	chr5:75936564:A:G
chr5:75937580	['A', 'G']	10699	17834.33383191549	-506.4599233327726	-0.0122474417771568	0.0189078132150966	-0.6477450161914082	0.517164	0.517164	chr5	75937580	0.2863717141580423	chr5:75937580:A:G
chr5:75938166	['T', 'C']	10699	429.0	-10.585993428526535	-0.0070278888015947	0.0492731238221312	-0.1426312816488832	0.886584	0.886584	chr5	75938166	0.0522801105895954	chr5:75938166:T:C
chr5:75938282	['A', 'G']	10699	14792.765261288212	-330.4697834188774	0.010886956279136	0.0149744556039872	0.7270351969414611	0.46722	0.46722	chr5	75938282	0.3304785749202082	chr5:75938282:A:G
chr5:75938706	['C', 'T']	10699	404.0	20.22978954099855	0.0821542300438773	0.0513972432271969	1.5984170528509067	0.10998	0.10998	chr5	75938706	0.9586862846541396	chr5:75938706:C:T
chr5:75938858	['T', 'C']	10699	7599.710319685922	-178.1559509383642	0.003477280960791	0.0146493136875877	0.2373681822198488	0.812376	0.812376	chr5	75938858	0.09024291542667	chr5:75938858:T:C
chr5:75938880	['T', 'C']	10699	16938.58319312021	-486.4833915237569	-0.010618393267779	0.0171442814577822	-0.6193548148358845	0.535696	0.535696	chr5	75938880	0.2710815964578543	chr5:75938880:T:C
chr5:75939056	['C', 'G']	10699	16398.06534542395	-486.6877894183679	-0.0155550132670471	0.0164563490402005	-0.945228691312298	0.344564	0.344564	chr5	75939056	0.4627300995463496	chr5:75939056:C:G
chr5:75939387	['T', 'C']	10699	14967.39895307534	-333.8047841857175	0.0114832941817962	0.0150992230179116	0.7605221916501315	0.446959	0.446959	chr5	75939387	0.3497323133119508	chr5:75939387:T:C
chr5:75939505	['G', 'A']	10699	2156.4031036739275	-99.4671321965599	-0.0272937719962328	0.0231436433670799	-1.179320453712839	0.238297	0.238297	chr5	75939505	0.6228814250964599	chr5:75939505:G:A
chr5:75939719	['T', 'C']	10699	16963.170982518463	-477.1678583716086	-0.0084118262964134	0.0171899500729357	-0.4893455920885516	0.624607	0.624607	chr5	75939719	0.20439315291988	chr5:75939719:T:C
chr5:75940735	['G', 'A']	10699	16888.735602094242	-468.3183184249747	-0.0063474568084729	0.0170802835341249	-0.3716247915786217	0.71018	0.71018	chr5	75940735	0.1486315624088645	chr5:75940735:G:A
chr5:75941063	['C', 'T']	10699	899.0	-17.66458133810432	0.0157685835701352	0.0350219237864349	0.4502489259668508	0.65254	0.65254	chr5	75941063	0.1853928613891763	chr5:75941063:C:T
chr5:75941653	['T', 'C']	10699	16323.52570573939	-470.31583733770987	-0.0100340410046793	0.0163347836239032	-0.6142744976429476	0.539047	0.539047	chr5	75941653	0.2683733666300329	chr5:75941653:T:C
chr5:75942487	['A', 'G']	10699	4586.857436664486	-110.73991849468204	0.0038962436734077	0.0168721277170067	0.2309278200567693	0.817375	0.817375	chr5	75942487	0.0875786496291794	chr5:75942487:A:G
chr5:75943693	['A', 'G']	10699	2072.193681061881	-102.67936559366436	-0.0308500291793576	0.0235304811486321	-1.311066653694458	0.189863	0.189863	chr5	75943693	0.7215596611790472	chr5:75943693:A:G
chr5:75944291	['T', 'C']	10699	376.0	-5.486057374211752	0.0003709474406183	0.0536343795170495	0.0069162250772459	0.994482	0.994482	chr5	75944291	0.0024030731442916	chr5:75944291:T:C
chr5:75946567	['A', 'G']	10699	3996.0	-113.35741013828208	-0.0001823279643254	0.0179529839696444	-0.0101558584708646	0.991897	0.991897	chr5	75946567	0.0035334232632509	chr5:75946567:A:G
chr5:75946570	['G', 'A']	10699	13706.405461006172	-248.7877878876098	0.0267827558002077	0.0146555197104795	1.8274859117453628	0.0676546	0.0676546	chr5	75946570	1.16970266932949	chr5:75946570:G:A
chr5:75946632	['G', 'A']	10699	1144.1069358758646	49.0557905653087	0.0734880434511913	0.031006768602859	2.3700645621103265	0.0178026	0.0178026	chr5	75946632	1.7495165660510037	chr5:75946632:G:A
chr5:75947536	['G', 'A']	10699	5110.136316337154	-67.12428239868038	0.0200288046109728	0.0164931421154162	1.2143716746520858	0.224633	0.224633	chr5	75947536	0.6485264427978846	chr5:75947536:G:A
chr5:75948342	['C', 'T']	10699	12038.12516358198	-246.51720155456508	0.013857067659259	0.0140008336034415	0.9897316153984526	0.322328	0.322328	chr5	75948342	0.4917019665406916	chr5:75948342:C:T
chr5:75948482	['A', 'T']	10699	15338.867345984854	-505.2004244516379	-0.024846931431842	0.015573064576429	-1.5955068644260024	0.110629	0.110629	chr5	75948482	0.9561310132747124	chr5:75948482:A:T
chr5:75948613	['G', 'A']	10699	2508.46891651865	-111.30465745201958	-0.0175775158597738	0.0217978300284265	-0.8063883348411746	0.420037	0.420037	chr5	75948613	0.3767124520114439	chr5:75948613:G:A
chr5:75948709	['T', 'A']	10699	6597.466573165031	-121.155725674996	0.0081811130783747	0.0149789064218284	0.5461755917276162	0.584957	0.584957	chr5	75948709	0.2328760575914763	chr5:75948709:T:A
chr5:75948893	['T', 'C']	10699	3492.326416152552	-51.20730147253216	0.0146074925593393	0.0188505839799099	0.7749092852989261	0.43841	0.43841	chr5	75948893	0.3581195482844354	chr5:75948893:T:C
chr5:75949101	['C', 'A']	10699	8841.305469845724	-151.15677745388103	0.0143230647700458	0.0140387621150256	1.020251262375612	0.307632	0.307632	chr5	75949101	0.5119684910403459	chr5:75949101:C:A
chr5:75949385	['TAACAGTAGACTA', 'T']	10699	1263.236140974105	-70.43861074645199	-0.0444645067875873	0.0300906289551786	-1.4776861877436755	0.139521	0.139521	chr5	75949385	0.8553604196468468	chr5:75949385:TAACAGTAGACTA:T
chr5:75949506	['A', 'G']	10699	13090.0	-345.50869801736195	-0.0015912331789407	0.0142958748983045	-0.1113071561034326	0.911375	0.911375	chr5	75949506	0.0403028887565991	chr5:75949506:A:G
chr5:75949558	['G', 'A']	10699	17164.208563148546	-325.3926089063424	0.0339167749429283	0.0175605366309108	1.931420186967772	0.0534575	0.0534575	chr5	75949558	1.2719913553735744	chr5:75949558:G:A
chr5:75949561	['G', 'A']	10699	11514.15237917173	-279.5281017855688	0.0049142612121964	0.0140247358508065	0.350399555790125	0.726046	0.726046	chr5	75949561	0.1390358628904065	chr5:75949561:G:A
chr5:75950019	['A', 'C']	10699	8633.80697326603	-151.81326908857915	0.0182940205068818	0.0143134247435735	1.278102259565481	0.201241	0.201241	chr5	75950019	0.6962835332594137	chr5:75950019:A:C
chr5:75950025	['A', 'G']	10699	8633.0	-151.6432503668945	0.0183384399219192	0.0143130015304841	1.2812434822187129	0.200136	0.200136	chr5	75950025	0.6986747844517133	chr5:75950025:A:G
chr5:75950427	['C', 'T']	10699	8953.8582117471	-127.10792599966018	0.0250355855073322	0.0142889623397166	1.7520926231112626	0.0797866	0.0797866	chr5	75950427	1.0980700414151945	chr5:75950427:C:T
chr5:75951289	['C', 'G']	10699	1875.175266404936	-53.77614761301157	-0.0093326315623411	0.0247819209904541	-0.3765903202554811	0.706486	0.706486	chr5	75951289	0.1508964398776862	chr5:75951289:C:G
chr5:75951532	['C', 'T']	10699	2362.0	-25.08830029867677	0.0208574014512441	0.022263842664472	0.936828460638004	0.348868	0.348868	chr5	75951532	0.4573388644893315	chr5:75951532:C:T
chr5:75951772	['C', 'G']	10699	1487.0	-66.44249855534842	-0.0265820771113381	0.0277723287253916	-0.9571425347214308	0.338517	0.338517	chr5	75951772	0.4704195165776389	chr5:75951772:C:G
chr5:75951852	['G', 'A']	10699	1080.0	10.65529912803885	0.0285888503349598	0.0318765004129947	0.8968628916148318	0.369812	0.369812	chr5	75951852	0.4320190005613033	chr5:75951852:G:A
chr5:75952140	['G', 'A']	10699	2608.0	-67.68651085926402	-0.0020537000926789	0.0212795293531531	-0.0965105975135037	0.923117	0.923117	chr5	75952140	0.0347432510497682	chr5:75952140:G:A
chr5:75952522	['C', 'A']	10699	2024.567688855647	-40.00451945987392	0.0023043007043671	0.023958151698007	0.0961802368318259	0.923379	0.923379	chr5	75952522	0.0346200066397914	chr5:75952522:C:A
chr5:75952529	['G', 'A']	10699	2607.4874263812285	-60.95599207736302	0.0008574193743708	0.0212886936169521	0.0402758097701268	0.967874	0.967874	chr5	75952529	0.0141811764379111	chr5:75952529:G:A
chr5:75952782	['G', 'C']	10699	2526.2361189007293	-68.09019212298159	-0.002648335716955	0.0215478908082531	-0.1229046378841279	0.902185	0.902185	chr5	75952782	0.0447043978893652	chr5:75952782:G:C
chr5:75953276	['C', 'A']	10699	2613.244251261918	-66.98612509001903	-0.0016059347565532	0.0212468005567135	-0.0755847805069102	0.939751	0.939751	chr5	75953276	0.0269872034760804	chr5:75953276:C:A
chr5:75953297	['A', 'G']	10699	2617.244625163582	-65.82848789426087	-0.0011269485853308	0.0212380060054009	-0.0530628244970019	0.957683	0.957683	chr5	75953297	0.0187782217495935	chr5:75953297:A:G
chr5:75953328	['G', 'T']	10699	10521.950355272998	-224.11512133681887	0.0110768913987235	0.0140076600014272	0.7907738621293533	0.429094	0.429094	chr5	75953328	0.3674475581429504	chr5:75953328:G:T
chr5:75953674	['C', 'T']	10699	2639.493409367112	-67.93103111473346	-0.0015532800240627	0.0211315342369517	-0.0735053123282754	0.941405	0.941405	chr5	75953674	0.0262234993939374	chr5:75953674:C:T
chr5:75954284	['G', 'T']	10699	7900.476862671778	-156.5980158740977	0.0129244390288791	0.0145380402033849	0.8890083428074361	0.374019	0.374019	chr5	75954284	0.427106335271274	chr5:75954284:G:T
chr5:75954435	['C', 'T']	10699	7899.691789788667	-155.91507018092517	0.0130458443642098	0.0145409098179818	0.8971821246065925	0.369642	0.369642	chr5	75954435	0.4322186886101184	chr5:75954435:C:T
chr5:75954527	['A', 'T']	10699	10239.609065697656	-258.932186937568	0.0038055078432297	0.0140054622225455	0.2717159764355181	0.785846	0.785846	chr5	75954527	0.1046625530738984	chr5:75954527:A:T
chr5:75955126	['A', 'G']	10699	2302.049234238468	-84.65742421812458	-0.0123454709348568	0.0225801839939771	-0.5467391646653433	0.584569	0.584569	chr5	75955126	0.2331642192315948	chr5:75955126:A:G
chr5:75955240	['G', 'A']	10699	1640.5268858065783	-63.13433442339342	-0.0194401381228115	0.0266594344179022	-0.729202946246947	0.465894	0.465894	chr5	75955240	0.3317128825624476	chr5:75955240:G:A
chr5:75955331	['T', 'A']	10699	494.6180607651911	21.691993181087025	0.0701017330142432	0.0465909578325486	1.5046209881795976	0.132451	0.132451	chr5	75955331	0.8779447584475923	chr5:75955331:T:A
chr5:75955390	['C', 'T']	10699	2259.4473215123385	-97.91965799925909	-0.0215351610728381	0.0228092703832668	-0.9441407248447792	0.345119	0.345119	chr5	75955390	0.4620311306302387	chr5:75955390:C:T
chr5:75955429	['A', 'T']	10699	1594.6638214051227	-76.475129659735	-0.0305675829073918	0.0269302693354316	-1.1350641364427303	0.256374	0.256374	chr5	75955429	0.5911260206082829	chr5:75955429:A:T
chr5:75955530	['C', 'A']	10699	4464.88083444464	-159.3767776952625	-0.0129996680738982	0.0174485711681266	-0.7450276557684444	0.456271	0.456271	chr5	75955530	0.3407771335508393	chr5:75955530:C:A
chr5:75955564	['G', 'A']	10699	5729.791389469658	-163.94308858780684	0.0003011888234052	0.0160203645000992	0.0188003727008477	0.985001	0.985001	chr5	75955564	0.0065633285945086	chr5:75955564:G:A
chr5:75955802	['C', 'T']	10699	2235.445945945942	-86.40252072177256	-0.0150318663261132	0.022842007828776	-0.6580799043057998	0.510501	0.510501	chr5	75955802	0.2920034028541394	chr5:75955802:C:T
chr5:75956117	['T', 'C']	10699	8022.96443333651	-136.0560242160824	0.0181297082022294	0.014837813318355	1.2218584917632127	0.221788	0.221788	chr5	75956117	0.6540619553679552	chr5:75956117:T:C
chr5:75956119	['C', 'T']	10699	8012.163349677983	-140.38814841353695	0.0169684739723524	0.014835155872474	1.143801529166047	0.252732	0.252732	chr5	75956119	0.5973397658222168	chr5:75956119:C:T
chr5:75957134	['C', 'T']	10699	17069.381673679287	-352.6016561054346	0.024910203992169	0.0174219842668786	1.4298144006206217	0.1528	0.1528	chr5	75957134	0.8158766457603289	chr5:75957134:C:T
chr5:75957440	['C', 'T']	10699	7891.737614507385	-158.11804635023054	0.0126147327493236	0.0145383374782878	0.8676874345614176	0.385585	0.385585	chr5	75957440	0.4138798693333629	chr5:75957440:C:T
chr5:75957486	['C', 'T']	10699	7894.737894933633	-155.6776607243096	0.0131032673992884	0.0145368978876702	0.901379888648886	0.367407	0.367407	chr5	75957486	0.4348525735816181	chr5:75957486:C:T
chr5:75957525	['G', 'A']	10699	1657.3098064878004	-70.24450429643267	-0.0236603195111797	0.0264026533827759	-0.8961341562213889	0.370201	0.370201	chr5	75957525	0.431562412449956	chr5:75957525:G:A
chr5:75958325	['C', 'T']	10699	2936.274443821275	-62.55351191911461	0.0069911908029481	0.0202952195162003	0.3444747565980988	0.730496	0.730496	chr5	75958325	0.1363821578031734	chr5:75958325:C:T
chr5:75958491	['C', 'T']	10699	7898.738268835296	-155.78862864146276	0.013161444217558	0.0145398560946503	0.905197694659474	0.365381	0.365381	chr5	75958491	0.4372540399328407	chr5:75958491:C:T
chr5:75958741	['T', 'C']	10699	17101.79534405385	-343.0522473673469	0.0276642034086808	0.0174643626916478	1.584037384994928	0.113215	0.113215	chr5	75958741	0.9460960291048344	chr5:75958741:T:C
chr5:75959118	['G', 'A']	10699	16800.28106591865	-366.2363657666907	0.0176479130662417	0.0170497380549542	1.035084117384063	0.300653	0.300653	chr5	75959118	0.5219344582846539	chr5:75959118:G:A
chr5:75959381	['C', 'T']	10699	4149.387829500842	-69.60673707557453	0.0076566728326886	0.0176351790026359	0.4341704062966544	0.664173	0.664173	chr5	75959381	0.1777187833437012	chr5:75959381:C:T
chr5:75959468	['A', 'G']	10699	1092.0	13.255497014179468	0.032274579883842	0.031631801032945	1.0203206529475684	0.3076	0.3076	chr5	75959468	0.5120136688706066	chr5:75959468:A:G
chr5:75959911	['C', 'T']	10699	17107.797026925953	-355.0001560274263	0.0245552139642333	0.0174684346166985	1.4056905786372136	0.159845	0.159845	chr5	75959911	0.7963009440427238	chr5:75959911:C:T
chr5:75959920	['T', 'C']	10699	2929.547630176685	-34.63503501257836	0.0165712446558724	0.0202635218304519	0.8177869964819863	0.413497	0.413497	chr5	75959920	0.3835276369897223	chr5:75959920:T:C
chr5:75960165	['A', 'G']	10699	2689.005329593268	-73.70937114980099	-0.0035365954896723	0.0209795808668293	-0.1685732194614053	0.866136	0.866136	chr5	75960165	0.0624139100470868	chr5:75960165:A:G
chr5:75960268	['G', 'A']	10699	8207.301327599103	-126.9060996061586	0.0199238588613052	0.0144931135734893	1.3747121182952553	0.16925	0.16925	chr5	75960268	0.771471322642818	chr5:75960268:G:A
chr5:75961381	['A', 'G']	10699	2648.4754420432223	-69.33086149668472	-0.0019520888262611	0.0211082171716351	-0.092480042742992	0.926318	0.926318	chr5	75961381	0.0332398967553566	chr5:75961381:A:G
chr5:75961621	['TTC', 'T']	10699	7911.182959977501	-146.70886269765202	0.0149712116174226	0.0145572731793658	1.0284351631625333	0.303768	0.303768	chr5	75961621	0.5174579781868506	chr5:75961621:TTC:T
chr5:75961834	['T', 'C']	10699	7903.477423576704	-157.01404331043975	0.0129657639801907	0.0145324357482281	0.8921948257553182	0.372309	0.372309	chr5	75961834	0.4290964652506006	chr5:75961834:T:C
chr5:75963077	['A', 'G']	10699	2652.7438294689605	-69.07117605648043	-0.0018393345177851	0.0210862330918388	-0.0872291655780381	0.930491	0.930491	chr5	75963077	0.0312878231449712	chr5:75963077:A:G
chr5:75963124	['C', 'G']	10699	2652.0	-69.03207655639173	-0.0018925655064907	0.0210847850128396	-0.0897597725249871	0.92848	0.92848	chr5	75963124	0.0322274467795448	chr5:75963124:C:G
chr5:75963218	['T', 'A']	10699	12083.38818249813	-229.58211340409704	0.0166790330021898	0.0140815510018397	1.1844599362677235	0.236257	0.236257	chr5	75963218	0.6266153150246835	chr5:75963218:T:A
chr5:75963257	['T', 'C']	10699	7903.738736212376	-159.62028869152303	0.0124037693909052	0.0145345340065404	0.8533998671937899	0.393457	0.393457	chr5	75963257	0.4051027237449163	chr5:75963257:T:C
chr5:75964159	['C', 'T']	10699	8217.76808749299	-130.47454623316972	0.0192442377044553	0.0144890716543071	1.3281898360088988	0.184144	0.184144	chr5	75964159	0.734842427280657	chr5:75964159:C:T
chr5:75964485	['A', 'G']	10699	1553.2903617836778	-68.80095067550498	-0.0268857416489624	0.0272796440419683	-0.985560574309549	0.324371	0.324371	chr5	75964485	0.4889579803023066	chr5:75964485:A:G
chr5:75964687	['T', 'C']	10699	10555.959891548242	-227.910765759892	0.0108276249729889	0.0139949603585379	0.7736802888750802	0.439137	0.439137	chr5	75964687	0.3573999693659843	chr5:75964687:T:C
chr5:75965111	['G', 'C']	10699	17735.657693026733	-388.067485088337	0.0244078001661365	0.0186011772820676	1.3121642676706655	0.189493	0.189493	chr5	75965111	0.722406828532445	chr5:75965111:G:C
chr5:75967239	['C', 'T']	10699	8218.304412864622	-127.96939145684966	0.0197792985582836	0.0144842678289499	1.3655711694829638	0.172102	0.172102	chr5	75967239	0.7642140827002326	chr5:75967239:C:T
chr5:75967342	['T', 'C']	10699	17470.632922041503	-436.2792730424661	0.0068515795046436	0.0180249086918591	0.3801172933396403	0.703866	0.703866	chr5	75967342	0.1525100127325559	chr5:75967342:T:C
chr5:75967358	['C', 'T']	10699	2903.0	-139.53479853797998	-0.0299991032830223	0.0203682573340156	-1.4728360306467123	0.140825	0.140825	chr5	75967358	0.8513202400926115	chr5:75967358:C:T
chr5:75967519	['T', 'A']	10699	8219.76827444382	-128.03571327905362	0.0198073973086354	0.0144848850711836	1.367452845590082	0.171512	0.171512	chr5	75967519	0.7657054887322099	chr5:75967519:T:A
chr5:75968322	['C', 'T']	10699	2670.249579360628	-78.62350112929364	-0.005513689035324	0.021004457472147	-0.2625009021363894	0.79294	0.79294	chr5	75968322	0.1007596735332816	chr5:75968322:C:T
chr5:75968440	['T', 'C']	10699	8271.0	-122.69080451595008	0.0213894821763435	0.0144730730298545	1.4778811750774703	0.139469	0.139469	chr5	75968440	0.8555223130001604	chr5:75968440:T:C
chr5:75968688	['A', 'C']	10699	1577.2948490230906	-8.408887683080438	0.0174412896774706	0.0266343019915776	0.6548431298475914	0.512583	0.512583	chr5	75968688	0.2902358014460023	chr5:75968688:A:C
chr5:75969515	['A', 'G']	10699	2657.496774796672	-70.70917349809196	-0.0024813200106787	0.0210462648832614	-0.1178983550973051	0.90615	0.90615	chr5	75969515	0.0427999052148523	chr5:75969515:A:G
chr5:75970510	['G', 'A']	10699	8122.277486910995	-127.0472949886165	0.0188449071346682	0.0144025974267606	1.30843809462129	0.190753	0.190753	chr5	75970510	0.7195286231072873	chr5:75970510:G:A
chr5:75971546	['G', 'A']	10699	7809.379500607874	-156.6083519584882	0.0120100068062161	0.0144572275080977	0.8307268319246632	0.406147	0.406147	chr5	75971546	0.3913167503288304	chr5:75971546:G:A
chr5:75971562	['G', 'A']	10699	8127.31743359521	-132.1772240494557	0.0178531615410712	0.0144079333273713	1.2391202218540855	0.215328	0.215328	chr5	75971562	0.6668994933774639	chr5:75971562:G:A
chr5:75971828	['G', 'T']	10699	18793.322043413176	-383.48517184800784	0.0428856215359334	0.0211762580295161	2.025174677988821	0.0428742	0.0428742	chr5	75971828	1.3678039704786644	chr5:75971828:G:T
chr5:75972519	['A', 'G']	10699	2368.442740955408	-97.89596402494368	-0.01790972947026	0.0221474009063031	-0.8086605532644177	0.418728	0.418728	chr5	75972519	0.3780679972198004	chr5:75972519:A:G
chr5:75972722	['C', 'G']	10699	11901.01113189897	-224.5558782141497	0.0155011765502342	0.0139426039964619	1.111784897151768	0.266256	0.266256	chr5	75972722	0.5747005967455773	chr5:75972722:C:G
chr5:75972770	['A', 'G']	10699	7884.473871178835	-130.31239413869204	0.0163301812515489	0.0144951921546236	1.1265929473270222	0.25994	0.25994	chr5	75972770	0.5851268853985319	chr5:75972770:A:G
chr5:75973909	['A', 'G']	10699	8130.799794277165	-123.48753365596272	0.0195585952135976	0.0144067225169104	1.3576019938358654	0.174619	0.174619	chr5	75973909	0.7579085032065157	chr5:75973909:A:G
chr5:75973922	['A', 'C']	10699	2936.6468717852795	-133.35120940989222	-0.0255212309721216	0.0201357423036478	-1.2674591573163967	0.205019	0.205019	chr5	75973922	0.6882058891257637	chr5:75973922:A:C
chr5:75974636	['C', 'A']	10699	2319.0	-94.42877657802208	-0.0170595535137313	0.0223474763949861	-0.7633771801436503	0.445255	0.445255	chr5	75974636	0.3513911949186948	chr5:75974636:C:A
chr5:75974697	['C', 'T']	10699	8229.0	-125.40209948232682	0.0202776154812895	0.0144838497934984	1.4000155877335716	0.161538	0.161538	chr5	75974697	0.791725298416067	chr5:75974697:C:T
chr5:75974815	['G', 'A']	10699	2303.0	-93.36584644874564	-0.0171149446761492	0.0225690668992423	-0.7583363881438896	0.448266	0.448266	chr5	75974815	0.348464200175822	chr5:75974815:G:A
chr5:75975284	['T', 'C']	10699	997.1864074039448	17.477894279813597	0.0372984270094586	0.0330419692905448	1.1288197347284568	0.258999	0.258999	chr5	75975284	0.5867019127346567	chr5:75975284:T:C
chr5:75977449	['C', 'T']	10699	8182.76481585343	-114.70649577034315	0.0222564189163468	0.014489201151761	1.536069427377762	0.124551	0.124551	chr5	75977449	0.904652781232746	chr5:75977449:C:T
chr5:75978823	['A', 'G']	10699	8429.939592294746	-134.31711086347127	0.0196793294951002	0.014452725669899	1.3616344725954912	0.173342	0.173342	chr5	75978823	0.7610961969036181	chr5:75978823:A:G
chr5:75978887	['C', 'G']	10699	8217.840471292315	-127.364834796651	0.0198778058999717	0.0144930797143227	1.3715377471033725	0.170236	0.170236	chr5	75978887	0.7689485937925676	chr5:75978887:C:G
chr5:75979061	['G', 'A']	10699	8218.304412864622	-127.08139478553989	0.0199254454098292	0.0144900363920303	1.37511355187406	0.169125	0.169125	chr5	75979061	0.7717921903943206	chr5:75979061:G:A
chr5:75979065	['A', 'G']	10699	838.0	0.0096301823030329	0.0201470163519994	0.0357784184992843	0.5631052795808292	0.573375	0.573375	chr5	75979065	0.241561246859961	chr5:75979065:A:G
chr5:75979439	['C', 'T']	10699	1090.018804378333	16.702081470950713	0.0356358754588359	0.03166801451473	1.1252955388870458	0.260489	0.260489	chr5	75979439	0.5842106114821795	chr5:75979439:C:T
chr5:75979686	['G', 'A']	10699	8126.316778900112	-105.93891477469504	0.0233048461780517	0.0144932588391304	1.6079783323216974	0.107869	0.107869	chr5	75979686	0.9671033473774096	chr5:75979686:G:A
chr5:75979977	['T', 'G']	10699	8056.03565079068	-121.51945232871644	0.0198661077575632	0.0145303466028716	1.3672149949703958	0.171587	0.171587	chr5	75979977	0.7655156188307439	chr5:75979977:T:G
chr5:75980087	['A', 'G']	10699	1552.1450738455787	-69.14251296417343	-0.0274477556874447	0.0273050580682756	-1.0052260507489972	0.314811	0.314811	chr5	75980087	0.5019501011038314	chr5:75980087:A:G
chr5:75980376	['T', 'C']	10699	10755.026182906304	-194.41817598068832	0.0181762739677787	0.014008322403769	1.297533954735955	0.194476	0.194476	chr5	75980376	0.7111339866811373	chr5:75980376:T:C
chr5:75980616	['G', 'T']	10699	2482.46405534262	-93.14373617594111	-0.012766413729853	0.0218676914705622	-0.5838025356740973	0.559365	0.559365	chr5	75980616	0.2523047113331106	chr5:75980616:G:T
chr5:75981010	['C', 'A']	10699	2482.696148092745	-93.10626345040863	-0.0127281074808317	0.0218679979989312	-0.5820426488722843	0.56055	0.56055	chr5	75981010	0.2513856430946812	chr5:75981010:C:A
chr5:75981419	['A', 'G']	10699	5147.443343305909	-102.20988608530617	0.0117409726729001	0.0162735138668833	0.7214774122504068	0.470632	0.470632	chr5	75981419	0.3273185468775034	chr5:75981419:A:G
chr5:75981966	['A', 'G']	10699	8076.892689784445	-127.18686710306066	0.0187515394928277	0.0145340195158926	1.290182627890611	0.197015	0.197015	chr5	75981966	0.7055007069895222	chr5:75981966:A:G
chr5:75982142	['A', 'G']	10699	2520.226991529462	-98.48115193770808	-0.0151137243778006	0.0219263364447922	-0.689295469667498	0.490652	0.490652	chr5	75982142	0.3092264265407403	chr5:75982142:A:G
chr5:75982289	['A', 'G']	10699	2915.635088375573	-137.94281036188042	-0.0284915069955135	0.0203257442540352	-1.4017448335185665	0.161021	0.161021	chr5	75982289	0.7931174805558704	chr5:75982289:A:G
chr5:75983372	['T', 'C']	10699	1823.340843227073	-69.25770637294345	-0.0172819007054956	0.0253075544945159	-0.6828751750486459	0.494701	0.494701	chr5	75983372	0.305657211742059	chr5:75983372:T:C
chr5:75983679	['C', 'T']	10699	6783.706454630496	-121.92994913016324	0.0143592419308566	0.0150631536011873	0.9532693027657088	0.340475	0.340475	chr5	75983679	0.4679147714476678	chr5:75983679:C:T
chr5:75985472	['G', 'A']	10699	5879.549541970462	-155.44192485014378	0.0007621987911578	0.0155748137891047	0.0489379071543735	0.96097	0.96097	chr5	75985472	0.017290170123156	chr5:75985472:G:A
chr5:75985583	['C', 'T']	10699	16832.573284726117	-375.2836909113397	0.0082301923774549	0.0169533094568451	0.4854622867827073	0.627358	0.627358	chr5	75985583	0.202484559560491	chr5:75985583:C:T
chr5:75985631	['G', 'A']	10699	4682.437651897551	-39.396866967131785	0.0153201501433801	0.0169454885080981	0.9040843016156612	0.365971	0.365971	chr5	75985631	0.4365533272803586	chr5:75985631:G:A
chr5:75985729	['G', 'A']	10699	2324.5208567153013	-36.30679626004331	0.0080277470839687	0.0224554850396906	0.3574960447204525	0.720728	0.720728	chr5	75985729	0.1422286054425976	chr5:75985729:G:A
chr5:75986187	['C', 'T']	10699	3481.1796653293145	-58.93065626388246	0.0069521291108332	0.0195082314171291	0.3563690096852615	0.721571	0.721571	chr5	75986187	0.1417209294476274	chr5:75986187:C:T
chr5:75986484	['A', 'G']	10699	3340.936798803292	-49.63782602353924	0.0091153761349765	0.0193012539193976	0.4722685983533781	0.636745	0.636745	chr5	75986484	0.1960344566210181	chr5:75986484:A:G
chr5:75986609	['C', 'T']	10699	4767.118967452301	-26.20578469188365	0.0193975056570069	0.0168288867086395	1.152631543181566	0.249087	0.249087	chr5	75986609	0.6036489379616539	chr5:75986609:C:T
chr5:75986944	['T', 'C']	10699	3964.1115370231855	-66.98571186963322	0.0054576683380911	0.0180075119040263	0.3030773139109154	0.761837	0.761837	chr5	75986944	0.1181379388611889	chr5:75986944:T:C
chr5:75987207	['T', 'C']	10699	15581.456346980744	-337.68866799232944	0.008538111172119	0.0155895153897498	0.547682911152769	0.583921	0.583921	chr5	75987207	0.2336459056013931	chr5:75987207:T:C
chr5:75987319	['T', 'C']	10699	3344.0	-52.86308792590831	0.0079771102774737	0.0192865426872831	0.4136101740377551	0.679168	0.679168	chr5	75987319	0.1680227847058212	chr5:75987319:T:C
chr5:75987409	['T', 'G']	10699	15592.8296400187	-340.2377803293855	0.0079671585175393	0.0156073450130029	0.5104749405425242	0.609729	0.609729	chr5	75987409	0.2148631485233334	chr5:75987409:T:G
chr5:75987417	['A', 'G']	10699	813.07599551318	35.03781184138287	0.0617715759684403	0.0364864410886831	1.6930008552574276	0.0904845	0.0904845	chr5	75987417	1.043425809093087	chr5:75987417:A:G
chr5:75987724	['A', 'T']	10699	10817.011030099084	-307.5950941580316	-0.0057267698066287	0.0138731684814188	-0.4127946556908694	0.679765	0.679765	chr5	75987724	0.1676412002975009	chr5:75987724:A:T
chr5:75988775	['T', 'A']	10699	10694.998878085264	-305.38976647799	-0.0058073588129283	0.0138532312300334	-0.4192060838729185	0.675074	0.675074	chr5	75988775	0.170648618235401	chr5:75988775:T:A
chr5:75988977	['A', 'G']	10699	2452.458446293353	-114.93202263213288	-0.0244774120766875	0.0218610109795849	-1.1196834446287056	0.262874	0.262874	chr5	75988977	0.5802523664037982	chr5:75988977:A:G
chr5:75989184	['A', 'G']	10699	12226.14273696018	-283.34436660616853	0.0031928149146691	0.0140677571847813	0.2269597685495408	0.820459	0.820459	chr5	75989184	0.085943116644591	chr5:75989184:A:G
chr5:75989525	['G', 'A']	10699	6316.590390727239	-177.8966907269347	-0.0032619836668075	0.0151643118671076	-0.2151092443490953	0.829686	0.829686	chr5	75989525	0.0810862380682928	chr5:75989525:G:A
chr5:75990322	['T', 'C']	10699	3337.6239132467044	-58.30316407829103	0.0060740019601592	0.0192962680668313	0.3147759939446521	0.752938	0.752938	chr5	75990322	0.1232407839141158	chr5:75990322:T:C
chr5:75990360	['T', 'A']	10699	6322.181826680378	-178.7595701835263	-0.0033392220464245	0.0151563313800031	-0.2203186221456093	0.825627	0.825627	chr5	75990360	0.0832161130045627	chr5:75990360:T:A
chr5:75990933	['A', 'G']	10699	12230.57260402057	-283.04095471857084	0.0031558433447865	0.0140787284750163	0.2241568441629375	0.82264	0.82264	chr5	75990933	0.084790177203543	chr5:75990933:A:G
chr5:75992751	['TAAAC', 'T']	10699	6594.849195961107	-168.81359762635375	0.0005396744884943	0.0150434327576163	0.0358744242215016	0.971383	0.971383	chr5	75992751	0.0126095013064624	chr5:75992751:TAAAC:T
chr5:75993396	['G', 'A']	10699	3108.2905215928213	-62.3588096403468	0.0029192015922947	0.0199073873008723	0.1466391118118663	0.88342	0.88342	chr5	75993396	0.0538327728483814	chr5:75993396:G:A
chr5:75993437	['C', 'T']	10699	726.0678631519911	53.44205794528897	0.0924475087556432	0.0384600251896079	2.4037298025645293	0.0162457	0.0162457	chr5	75993437	1.789261570894087	chr5:75993437:C:T
chr5:75993641	['G', 'T']	10699	309.0	-31.284578129780265	-0.0904019485773508	0.0586909178015165	-1.540305586685082	0.123515	0.123515	chr5	75993641	0.9082802972897552	chr5:75993641:G:T
chr5:75994339	['G', 'A']	10699	16973.58646475977	-481.0282423148406	-0.0135945171403437	0.0171561294247398	-0.7924000107355198	0.428145	0.428145	chr5	75994339	0.368409123427996	chr5:75994339:G:A
chr5:75994632	['C', 'A']	10699	19496.0	-441.13291798153045	0.0294460493864891	0.0244448803376368	1.2045896310301096	0.228388	0.228388	chr5	75994632	0.6413267185991014	chr5:75994632:C:A
chr5:75994677	['T', 'A']	10699	3961.74058147144	-93.39662113710276	0.005161462148428	0.0177386313147942	0.2909729649842438	0.771078	0.771078	chr5	75994677	0.1129016877646277	chr5:75994677:T:A
chr5:75995554	['C', 'T']	10699	18877.764441951767	-457.6896458564687	0.0085756638700046	0.021478186377555	0.3992731843954165	0.6897	0.6897	chr5	75995554	0.1613397740110585	chr5:75995554:C:T
chr5:75995639	['T', 'C']	10699	2054.0	-48.06350054968807	-0.0012848294780203	0.0236481483347152	-0.0543310816489688	0.956672	0.956672	chr5	75995639	0.0192369368385128	chr5:75995639:T:C
chr5:75995677	['G', 'A']	10699	9431.644633507853	-295.5561031619221	-0.0150994026798575	0.0140571382738215	-1.0741448498075168	0.282782	0.282782	chr5	75995677	0.5485482382608079	chr5:75995677:G:A
chr5:75995678	['A', 'C']	10699	9432.408079296802	-295.42620290943705	-0.0150795660087315	0.0140582373381675	-1.0726498383827354	0.283452	0.283452	chr5	75995678	0.5475204743375042	chr5:75995678:A:C
chr5:75995829	['G', 'A']	10699	9431.644633507853	-294.5261886601912	-0.0149162164947233	0.0140571810093861	-1.0611100820828585	0.288664	0.288664	chr5	75995829	0.5396073746791094	chr5:75995829:G:A
chr5:75995841	['A', 'G']	10699	9437.646316379954	-292.8266522321338	-0.0145848659286352	0.0140526080912346	-1.0378760891889254	0.299351	0.299351	chr5	75995841	0.5238192867290647	chr5:75995841:A:G
chr5:75995972	['A', 'G']	10699	19516.82417274257	-436.3647394741439	0.0330204593240191	0.0245891463327912	1.342887584510577	0.179337	0.179337	chr5	75995972	0.7463300995170955	chr5:75995972:A:G
chr5:75995992	['A', 'G']	10699	4915.918949238105	-104.10661713407684	0.0091927654559808	0.0165233505855744	0.5563499611275248	0.577983	0.577983	chr5	75995992	0.238084935134433	chr5:75995992:A:G
chr5:75996310	['T', 'C']	10699	10083.885014490044	-141.58350886599035	0.025497932128834	0.0139826006231163	1.8235471938374808	0.0682485	0.0682485	chr5	75996310	1.1659068893257656	chr5:75996310:T:C
chr5:75996422	['C', 'T']	10699	9828.511830169273	-161.49767755612157	0.0204027022213127	0.014002436533374	1.4570822851211638	0.145123	0.145123	chr5	75996422	0.8382637524037503	chr5:75996422:C:T
chr5:75996466	['G', 'A']	10699	10082.769611968208	-141.00904881277768	0.0256610583963658	0.0139847848127869	1.8349269395194947	0.0665443	0.0665443	chr5	75996466	1.1768891390557994	chr5:75996466:G:A
chr5:75996494	['A', 'C']	10699	2499.167944641855	-77.36273876076643	-0.0110536340968809	0.0217860946463813	-0.5073710674766078	0.611905	0.611905	chr5	75996494	0.213315998080459	chr5:75996494:A:C
chr5:75997153	['C', 'T']	10699	10226.690983913208	-185.14488819446845	0.017916752031234	0.0140202871126776	1.2779162000921485	0.201307	0.201307	chr5	75997153	0.6961411232309825	chr5:75997153:C:T
chr5:75997297	['C', 'A']	10699	19294.803421200224	-459.2983092560026	0.0148085505505699	0.0233202080142357	0.6350093679065881	0.525436	0.525436	chr5	75997297	0.2794801750487349	chr5:75997297:C:A
chr5:75997626	['A', 'C']	10699	2970.2776219854177	-42.33063340262789	0.0157928482072845	0.0201102137718683	0.785314785135543	0.432286	0.432286	chr5	75997626	0.3642288292852261	chr5:75997626:A:C
chr5:75997859	['A', 'G']	10699	9424.165918443694	-293.6693766913888	-0.014872626304524	0.0140531887555617	-1.0583097233813217	0.289938	0.289938	chr5	75997859	0.537694861192811	chr5:75997859:A:G
chr5:75997871	['T', 'G']	10699	8810.293875642823	-290.78842571892847	-0.0174710821067484	0.0141851294139705	-1.231647706332634	0.218108	0.218108	chr5	75997871	0.6613284046086616	chr5:75997871:T:G
chr5:75997976	['TGTG', 'T']	10699	3720.043100224383	-125.63011288145304	-0.0066916748946254	0.018214373115199	-0.3673843097592843	0.71334	0.71334	chr5	75997976	0.1467034225625043	chr5:75997976:TGTG:T
chr5:75997981	['T', 'C']	10699	8847.211376009	-288.332744879209	-0.0168967511112455	0.0142283851813485	-1.1875382129375334	0.235042	0.235042	chr5	75997981	0.6288545260753116	chr5:75997981:T:C
chr5:75998332	['A', 'G']	10699	8809.64681686454	-291.0861592279524	-0.0175170131271031	0.0141868140101832	-1.2347390410933377	0.216955	0.216955	chr5	75998332	0.6636303365585666	chr5:75998332:A:G
chr5:75998521	['T', 'C']	10699	8808.469895287959	-293.0921580661193	-0.0179463009525303	0.0141859585595762	-1.265074959662537	0.205872	0.205872	chr5	75998521	0.6864027163853396	chr5:75998521:T:C
chr5:75998723	['C', 'T']	10699	8810.647003832852	-291.70240521439393	-0.0176986787256028	0.0141878145320258	-1.247456307358122	0.212258	0.212258	chr5	75998723	0.673135932224739	chr5:75998723:C:T
chr5:75998802	['C', 'G']	10699	8808.646629896233	-294.092585179038	-0.0181221167377468	0.0141884261882304	-1.2772464329256932	0.201543	0.201543	chr5	75998802	0.6956322811833016	chr5:75998802:C:G
chr5:75998810	['T', 'C']	10699	8811.588719483678	-297.7965280105798	-0.0188634825480392	0.0141949958987572	-1.3288825641499986	0.183915	0.183915	chr5	75998810	0.7353828485130629	chr5:75998810:T:C
chr5:75998958	['G', 'A']	10699	8805.938370896849	-293.769495943719	-0.0180650907842706	0.014186943656597	-1.273360296731016	0.202918	0.202918	chr5	75998958	0.6926794268259733	chr5:75998958:G:A
chr5:75999082	['A', 'G']	10699	8808.940054241091	-294.2333558151505	-0.0181795557653289	0.0141897744505446	-1.2811729903593494	0.200161	0.200161	chr5	75999082	0.698620537919455	chr5:75999082:A:G
chr5:75999514	['C', 'T']	10699	19296.41071428572	-462.17612383185866	0.0134935977694689	0.0233260143510448	0.5784784990010308	0.562953	0.562953	chr5	75999514	0.2495278621516748	chr5:75999514:C:T
chr5:75999702	['A', 'G']	10699	3719.390556334736	-126.00219531483955	-0.0070072729977374	0.0182156734210448	-0.3846837191120197	0.700479	0.700479	chr5	75999702	0.1546048801081535	chr5:75999702:A:G
chr5:75999828	['G', 'C']	10699	9061.0	-277.5047110733296	-0.0135494537835797	0.0141429430827398	-0.9580363651548304	0.338066	0.338066	chr5	75999828	0.4709985049363431	chr5:75999828:G:C
chr5:76000102	['T', 'C']	10699	632.0	20.80345942712289	0.05788558411215	0.0405839268945164	1.426317967273181	0.153806	0.153806	chr5	76000102	0.8130267222974938	chr5:76000102:T:C
chr5:76000538	['A', 'C']	10699	9056.0	-277.22067041723545	-0.013457893516733	0.0141434405252467	-0.9515289785897574	0.341357	0.341357	chr5	76000538	0.4667911869086777	chr5:76000538:A:C
chr5:76000701	['T', 'C']	10699	9053.692437131907	-275.5938177624601	-0.0131712758247985	0.0141444131803988	-0.931199877775857	0.351771	0.351771	chr5	76000701	0.4537399666383865	chr5:76000701:T:C
chr5:76001321	['C', 'T']	10699	3694.0	-124.05111774407094	-0.0066547239038514	0.018271232827684	-0.3642186581831726	0.715702	0.715702	chr5	76001321	0.1452677691661749	chr5:76001321:C:T
chr5:76001484	['C', 'T']	10699	1717.4815818997756	-124.03151300391168	-0.0565512458522215	0.0256923360833179	-2.201093963150372	0.0277507	0.0277507	chr5	76001484	1.556726057503356	chr5:76001484:C:T
chr5:76002668	['C', 'A']	10699	16347.527949149377	-417.227568325324	-0.0017270404516335	0.0163496477745758	-0.1056316610269214	0.915877	0.915877	chr5	76002668	0.0381628470833292	chr5:76002668:C:A
chr5:76002876	['A', 'T']	10699	10758.049672591203	-373.2427313882474	-0.0205922601901284	0.0138337200182058	-1.4885555124021697	0.136634	0.136634	chr5	76002876	0.8644412173818268	chr5:76002876:A:T
chr5:76002887	['A', 'G']	10699	8395.354057591623	-297.49924480789616	-0.0207484299160137	0.0142886521869344	-1.4520914670304674	0.146506	0.146506	chr5	76002887	0.834144588869377	chr5:76002887:A:G
chr5:76003069	['G', 'T']	10699	8386.783884838287	-297.4086623899792	-0.0207706862413514	0.0142895324951678	-1.4535595372609524	0.146098	0.146098	chr5	76003069	0.8353557292738416	chr5:76003069:G:T
chr5:76003210	['G', 'T']	10699	8376.5658595868	-303.90362388053666	-0.0220837456558393	0.0142873692297894	-1.5456831345685618	0.122211	0.122211	chr5	76003210	0.9128897022415908	chr5:76003210:G:T
chr5:76003213	['A', 'G']	10699	1429.400804038893	-49.49710141801991	-0.0130429796427761	0.0278814522985037	-0.467801300417771	0.639936	0.639936	chr5	76003213	0.1938634576359203	chr5:76003213:A:G
chr5:76004200	['C', 'T']	10699	19302.0	-459.6720136382656	0.0150090715741097	0.0233781516081951	0.642012757280965	0.520879	0.520879	chr5	76004200	0.2832631514326595	chr5:76004200:C:T
chr5:76004306	['C', 'A']	10699	1266.1183398766125	-87.66492114724215	-0.0520497866753168	0.029374852946957	-1.7719165018223102	0.0764369	0.0764369	chr5	76004306	1.1166969346493938	chr5:76004306:C:A
chr5:76004378	['T', 'G']	10699	372.0347728547392	12.707833912438613	0.0643258243055869	0.0534443093628593	1.2036047443114617	0.228769	0.228769	chr5	76004378	0.6406028262123953	chr5:76004378:T:G
chr5:76004399	['A', 'G']	10699	8367.0	-305.8262989817963	-0.0225968272527723	0.0143065105011363	-1.5794786052809664	0.114256	0.114256	chr5	76004399	0.9421209842693063	chr5:76004399:A:G
chr5:76004646	['C', 'T']	10699	6897.2893334579785	-260.4557663721409	-0.0217853402845418	0.0148520490398611	-1.4668238857865652	0.142453	0.142453	chr5	76004646	0.846328400269878	chr5:76004646:C:T
chr5:76004817	['C', 'T']	10699	2786.5208937085163	-26.145357084267346	0.0210407193718351	0.0206585477432989	1.018499443101471	0.308464	0.308464	chr5	76004817	0.5107955140088564	chr5:76004817:C:T
chr5:76005127	['G', 'A']	10699	16361.058427596525	-417.8099942295997	-0.0017795968519719	0.0163722681129831	-0.1086958043742693	0.913446	0.913446	chr5	76005127	0.0393171216504798	chr5:76005127:G:A
chr5:76005416	['A', 'C']	10699	8651.468992610608	-287.1087311410884	-0.0170327486409938	0.0142194954956782	-1.197844793169388	0.231004	0.231004	chr5	76005416	0.6363804999221965	chr5:76005416:A:C
chr5:76005486	['T', 'C']	10699	8650.425579655946	-285.2386139796421	-0.0167780320354186	0.0142234452431327	-1.1796039390329287	0.238184	0.238184	chr5	76005486	0.6230874155866373	chr5:76005486:T:C
chr5:76005528	['A', 'G']	10699	8650.617088903431	-284.81823235201875	-0.0166980301290211	0.0142235636709659	-1.1739695139204986	0.240433	0.240433	chr5	76005528	0.6190059246296697	chr5:76005528:A:G
chr5:76005784	['T', 'C']	10699	8650.425579655946	-286.11798530495025	-0.0169625252225331	0.0142233730862334	-1.1925810509007055	0.23306	0.23306	chr5	76005784	0.6325322578820266	chr5:76005784:T:C
chr5:76006117	['G', 'C']	10699	4738.885855847434	-130.58259538344217	-0.0056490458885519	0.0167837503703456	-0.3365782833932589	0.736441	0.736441	chr5	76006117	0.1328620409473702	chr5:76006117:G:C
chr5:76006186	['A', 'G']	10699	20750.939521405868	-507.332113165979	0.0404315476902583	0.0404837187385313	0.9987113079060264	0.317957	0.317957	chr5	76006186	0.4976316093408214	chr5:76006186:A:G
chr5:76006417	['T', 'C']	10699	9501.664267015709	-272.88936208072664	-0.0094724512633868	0.0140599560268431	-0.6737184131516539	0.500505	0.500505	chr5	76006417	0.3005915796001209	chr5:76006417:T:C
chr5:76006482	['T', 'C']	10699	9494.662303664922	-275.6170581791465	-0.0100659296946116	0.0140528565923041	-0.7162906437203755	0.473828	0.473828	chr5	76006482	0.3243792790159711	chr5:76006482:T:C
chr5:76006804	['T', 'C']	10699	9609.796391511638	-163.65647842321255	0.0147006871024501	0.0138532529021983	1.0611722175459086	0.288636	0.288636	chr5	76006804	0.5396495026732295	chr5:76006804:T:C
chr5:76006867	['C', 'G']	10699	6871.211146437256	-102.43491754897684	0.0173419126278265	0.0150045228265904	1.1557790159840275	0.247797	0.247797	chr5	76006867	0.6059039557942268	chr5:76006867:C:G
chr5:76007416	['A', 'G']	10699	5148.962512854071	-25.62918271559951	0.0278240675671343	0.0164695614311201	1.6894237095202314	0.0911674	0.0911674	chr5	76007416	1.0401604306534398	chr5:76007416:A:G
chr5:76007466	['G', 'C']	10699	1420.0	-2.095078346528231	0.0135316731517584	0.0283601181165422	0.4771374045817363	0.633274	0.633274	chr5	76007466	0.1984083422084685	chr5:76007466:G:C
chr5:76007489	['T', 'C']	10699	4736.770920991119	-22.37056934495257	0.0283407823069972	0.0169146050161269	1.6755213781212268	0.0938612	0.0938612	chr5	76007489	1.0275138977045295	chr5:76007489:T:C
chr5:76007596	['G', 'A']	10699	7565.0	-106.8666064125912	0.0173636675462028	0.0145805576702312	1.1908781501309658	0.233728	0.233728	chr5	76007596	0.6312892571538515	chr5:76007596:G:A
chr5:76007999	['A', 'C']	10699	2657.745231862378	-53.15449889720488	0.003273159536512	0.0211233546809126	0.1549545318892816	0.87686	0.87686	chr5	76007999	0.0570697408198073	chr5:76007999:A:C
chr5:76008667	['G', 'A']	10699	4764.335919970083	-118.29862492340524	-0.0060432453196716	0.0167666025820296	-0.3604335040510089	0.71853	0.71853	chr5	76008667	0.1435550945270221	chr5:76008667:G:A
chr5:76009272	['T', 'C']	10699	2017.0	-12.42856362504133	0.0211065147756899	0.0239618855188353	0.8808369758339349	0.378426	0.378426	chr5	76009272	0.4220190327654342	chr5:76009272:T:C
chr5:76009279	['G', 'A']	10699	2016.0	-14.482993798010346	0.0200282813061638	0.0239658450888717	0.8357010250167934	0.403342	0.403342	chr5	76009279	0.3943265525559265	chr5:76009279:G:A
chr5:76009336	['A', 'G']	10699	2020.5665669409125	-14.14524333902802	0.0201240399515662	0.0239506756681822	0.8402284858418605	0.400799	0.400799	chr5	76009336	0.397073370711229	chr5:76009336:A:G
chr5:76009576	['A', 'G']	10699	316.02953823144514	5.142689154350882	0.0496722299483763	0.0579905786276029	0.8565568946527615	0.391709	0.391709	chr5	76009576	0.4070364498832454	chr5:76009576:A:G
chr5:76009648	['T', 'C']	10699	17750.0	-408.4516820812533	0.0085271494517595	0.0186234018986219	0.4578728149764345	0.647053	0.647053	chr5	76009648	0.189060144887975	chr5:76009648:T:C
chr5:76009749	['C', 'T']	10699	11800.205852108067	-321.3034052694345	-0.0066526981076211	0.0139140362851501	-0.4781285581899255	0.632568	0.632568	chr5	76009749	0.1988927817135816	chr5:76009749:C:T
chr5:76009867	['G', 'A']	10699	3961.481065918653	-69.26718074372754	0.009381645458803	0.0179011786102021	0.5240797638573549	0.600234	0.600234	chr5	76009867	0.2216794077879246	chr5:76009867:G:A
chr5:76010003	['T', 'G']	10699	323.06039076376555	5.347119551398704	0.0202238615599201	0.0578051554584168	0.349862592696745	0.726449	0.726449	chr5	76010003	0.1387948697294	chr5:76010003:T:G
chr5:76010146	['T', 'A']	10699	1792.1675079454103	3.2859338509465346	0.0296308552723337	0.0252556422042464	1.1732370546234447	0.240727	0.240727	chr5	76010146	0.6184751964163119	chr5:76010146:T:A
chr5:76010222	['T', 'C']	10699	4016.750864728429	-74.86564384437831	0.007881189449538	0.0177854602042578	0.4431254158748878	0.657684	0.657684	chr5	76010222	0.1819827234383463	chr5:76010222:T:C
chr5:76010991	['G', 'C']	10699	17753.0	-406.29320481936674	0.0091018847478571	0.0186331958395057	0.4884768467124398	0.625222	0.625222	chr5	76010991	0.2039657486462915	chr5:76010991:G:C
chr5:76011031	['C', 'T']	10699	4692.877255305226	-115.86266079027556	-0.0061674432249715	0.0168751172053835	-0.3654755786231815	0.714764	0.714764	chr5	76011031	0.1458373294107557	chr5:76011031:C:T
chr5:76011148	['G', 'A']	10699	1793.1676014208265	4.918115733382556	0.0295827990039256	0.0252512607272159	1.1715375055329882	0.241409	0.241409	chr5	76011148	0.6172465429483763	chr5:76011148:G:A
chr5:76011517	['T', 'C']	10699	20361.0	-512.6038614707052	0.0064154960298189	0.0326242944071987	0.196647809443607	0.844107	0.844107	chr5	76011517	0.0736024982035223	chr5:76011517:T:C
chr5:76011915	['C', 'T']	10699	3204.1979429640023	-56.273330760226266	-0.0009262466113323	0.0197759438106956	-0.0468370369676832	0.962644	0.962644	chr5	76011915	0.0165342917127988	chr5:76011915:C:T
chr5:76012066	['T', 'C']	10699	12215.566993922395	-341.92925617608324	-0.0081837516879085	0.0139999371500692	-0.5845563162308932	0.558858	0.558858	chr5	76012066	0.2526985278033726	chr5:76012066:T:C
chr5:76012646	['T', 'C']	10699	3878.087415856395	-62.16943677906498	0.0028886228945608	0.0181681322415367	0.1589939381857157	0.873677	0.873677	chr5	76012646	0.0586490971651559	chr5:76012646:T:C
chr5:76013310	['G', 'A']	10699	3543.9937359760656	-47.02658567810623	0.0131888361516364	0.018736815032061	0.7038995757319854	0.481511	0.481511	chr5	76013310	0.3173937870758265	chr5:76013310:G:A
chr5:76015942	['A', 'G']	10699	4633.73239831697	-120.96137720444406	-0.0073032109975102	0.0169367084410302	-0.4312060411819914	0.666327	0.666327	chr5	76015942	0.1763125884826716	chr5:76015942:A:G
chr5:76016392	['A', 'G']	10699	4575.527649985917	-155.87051283155378	-0.0174239642887137	0.0171162272182767	-1.0179792583092342	0.308711	0.308711	chr5	76016392	0.5104478954476469	chr5:76016392:A:G
chr5:76016664	['A', 'G']	10699	763.0713217423818	-6.731918945762692	0.0270279546836324	0.0379317524563387	0.7125416816621615	0.476145	0.476145	chr5	76016664	0.3222607718375042	chr5:76016664:A:G
chr5:76017896	['A', 'G']	10699	3196.597550715154	-136.942867390815	-0.0319227946350084	0.0198266237970435	-1.6100973600845063	0.107406	0.107406	chr5	76017896	0.968971457052596	chr5:76017896:A:G
chr5:76018711	['G', 'A']	10699	3609.33735277622	-124.10326021827257	-0.0194520318967115	0.0188597879863958	-1.031402469144558	0.302375	0.302375	chr5	76018711	0.5194541186300639	chr5:76018711:G:A
chr5:76019195	['G', 'A']	10699	3116.456424163082	-141.1503189544116	-0.0347403893045166	0.0200400711038589	-1.733546209715149	0.0830275	0.0830275	chr5	76019195	1.0807780387062882	chr5:76019195:G:A
chr5:76019502	['C', 'T']	10699	15230.0	-457.27973100435554	-0.0145153972267288	0.0152888171978781	-0.949412700725034	0.342432	0.342432	chr5	76019502	0.4654256576220775	chr5:76019502:C:T
chr5:76019820	['C', 'T']	10699	4796.44830809497	-36.34915130050593	0.0212230465895133	0.01662185642241	1.27681566066831	0.201695	0.201695	chr5	76019820	0.6953048677729787	chr5:76019820:C:T
chr5:76022358	['G', 'A']	10699	338.0	-8.867282240438065	-0.0076609297223535	0.0561473647893474	-0.1364432640978904	0.891473	0.891473	chr5	76022358	0.0498918057455882	chr5:76022358:G:A
chr5:76024181	['CA', 'C']	10699	8864.314071996261	-148.7271725226487	0.019005714273721	0.0142967477829828	1.3293732646205838	0.183753	0.183753	chr5	76024181	0.7357655617794951	chr5:76024181:CA:C
chr5:76024209	['A', 'G']	10699	20438.0	-512.7128482058143	0.0102097343190987	0.0338904496808415	0.3012569740221063	0.763224	0.763224	chr5	76024209	0.117347981459511	chr5:76024209:A:G
chr5:76025104	['T', 'C']	10699	3433.604638114831	-99.13324808572466	-0.0057012486991528	0.0188638216846392	-0.3022319015979324	0.762481	0.762481	chr5	76025104	0.1177709738801465	chr5:76025104:T:C
chr5:76026668	['C', 'T']	10699	8894.0	-144.79071006549808	0.020253735916007	0.0142904735532481	1.417289345978566	0.156428	0.156428	chr5	76026668	0.8056855073048781	chr5:76026668:C:T
chr5:76027140	['C', 'A']	10699	9128.662903225792	-169.13045503745522	0.0168585080140123	0.0144064817498863	1.1702029896470276	0.241945	0.241945	chr5	76027140	0.6162833485288932	chr5:76027140:C:A
chr5:76027161	['G', 'A']	10699	20351.80443114892	-510.2580065503667	0.010037924374674	0.032331964876218	0.3104644092341414	0.756214	0.756214	chr5	76027161	0.1213552866845849	chr5:76027161:G:A
chr5:76027482	['C', 'T']	10699	20435.0	-508.276102096861	0.0145377137441502	0.0338143899548449	0.4299268377623742	0.667258	0.667258	chr5	76027482	0.1757062105939916	chr5:76027482:C:T
chr5:76027563	['C', 'T']	10699	3359.6280265495	-91.44095042146829	-0.0036781810083589	0.0190546902969006	-0.1930328413134722	0.846937	0.846937	chr5	76027563	0.0721488937660481	chr5:76027563:C:T
chr5:76027944	['G', 'T']	10699	6964.301860334674	-197.78874466531184	-0.0041161050794977	0.0149695802739458	-0.2749646285448427	0.783349	0.783349	chr5	76027944	0.1060447066451458	chr5:76027944:G:T
chr5:76028033	['G', 'A']	10699	3360.628213517809	-91.57945241457494	-0.0036564367556569	0.0190532582969546	-0.1919061138346832	0.847819	0.847819	chr5	76028033	0.071696854926686	chr5:76028033:G:A
chr5:76028034	['C', 'T']	10699	3360.3140773976443	-91.60049898851994	-0.0036603556365124	0.0190529654344474	-0.1921147471298419	0.847656	0.847656	chr5	76028034	0.0717803595501907	chr5:76028034:C:T
chr5:76029167	['T', 'C']	10699	13267.2400448682	-235.79902404834505	0.0270637607786915	0.0145606036237651	1.858697721468033	0.0630975	0.0630975	chr5	76029167	1.1999878476926893	chr5:76029167:T:C
chr5:76029454	['T', 'C']	10699	3780.2781450419066	-167.1818477001366	-0.0333905044829456	0.0191009014277711	-1.7481114495674357	0.0804735	0.0804735	chr5	76029454	1.0943471096755162	chr5:76029454:T:C
chr5:76029582	['T', 'A']	10699	240.0	10.004661204930883	0.067051536551675	0.0662880234361516	1.0115181155802433	0.311791	0.311791	chr5	76029582	0.5061364250892847	chr5:76029582:T:A
chr5:76031469	['G', 'A']	10699	3528.0	-156.30032318947164	-0.0314085515904587	0.0190177648776956	-1.6515374857376248	0.0986583	0.0986583	chr5	76031469	1.0058663722205237	chr5:76031469:G:A
chr5:76031503	['G', 'T']	10699	3331.6227914368515	-94.81419493235887	-0.0053027240759424	0.0191303447392931	-0.2771891541008572	0.78164	0.78164	chr5	76031503	0.1069932239377315	chr5:76031503:G:T
chr5:76031736	['C', 'T']	10699	15617.0	-421.0826114738047	-0.005236010830348	0.015565962907134	-0.3363756461187748	0.736594	0.736594	chr5	76031736	0.1327718230557789	chr5:76031736:C:T
chr5:76032239	['GATAA', 'G']	10699	10579.0	-233.0189615999831	0.0120397843366479	0.0139753614998918	0.8615007444881585	0.388982	0.388982	chr5	76032239	0.4100704950278728	chr5:76032239:GATAA:G
chr5:76032591	['G', 'A']	10699	9736.730179506358	-280.20382925327414	-0.0109519678455518	0.0139594928254874	-0.7845534205623556	0.432733	0.432733	chr5	76032591	0.3637799844605682	chr5:76032591:G:A
chr5:76033275	['G', 'T']	10699	7871.5073020033715	-133.8025052599298	0.0200856128438603	0.014557938599201	1.3797017144283503	0.167707	0.167707	chr5	76033275	0.7754488097974493	chr5:76033275:G:T
chr5:76033329	['A', 'G']	10699	11378.444537972317	-242.62235800506585	0.0148967212973586	0.0140327436169339	1.0615686927666863	0.288456	0.288456	chr5	76033329	0.5399204231132206	chr5:76033329:A:G
chr5:76033489	['A', 'G']	10699	3441.321648906338	-98.08654642572208	-0.0055460076801871	0.0188339493503071	-0.2944686521680993	0.768406	0.768406	chr5	76033489	0.1144092526641726	chr5:76033489:A:G
chr5:76033840	['G', 'A']	10699	3517.9321415200293	-159.5099741688729	-0.0327500888021019	0.0190466012180091	-1.7194715438855117	0.0855575	0.0855575	chr5	76033840	1.06774191404987	chr5:76033840:G:A
chr5:76034044	['CTGTT', 'C']	10699	3580.3385694249646	-161.00453797391637	-0.0322123082023156	0.0188965826983869	-1.7046631508174934	0.0882863	0.0882863	chr5	76034044	1.05410668369329	chr5:76034044:CTGTT:C
chr5:76034110	['C', 'A']	10699	20339.40634059665	-507.2552823099938	0.0122347743895289	0.032141928100616	0.3806484275376884	0.703472	0.703472	chr5	76034110	0.1527531839257453	chr5:76034110:C:A
chr5:76034186	['A', 'G']	10699	5792.98967233123	-56.08380251955774	0.0277716664807957	0.0158734362836875	1.7495686494382685	0.0802215	0.0802215	chr5	76034186	1.0957092217406543	chr5:76034186:A:G
chr5:76034260	['C', 'T']	10699	3565.6659805389218	-159.53750562539605	-0.0320633719895832	0.0189331850571123	-1.6935012198350912	0.0903893	0.0903893	chr5	76034260	1.043882976891796	chr5:76034260:C:T
chr5:76034328	['G', 'C']	10699	3524.988406881077	-156.84308179355932	-0.0316023358723437	0.0190244693664918	-1.6611415153583955	0.0967144	0.0967144	chr5	76034328	1.0145088581306188	chr5:76034328:G:C
chr5:76034497	['T', 'C']	10699	3441.2865825151944	-157.95665420365535	-0.0335495052687362	0.0191853104680283	-1.7487079672046713	0.0803702	0.0803702	chr5	76034497	1.094904950935681	chr5:76034497:T:C
chr5:76034557	['A', 'T']	10699	3570.3348293595136	-159.6650467303132	-0.0319836511549634	0.0189211477490629	-1.6903652769450768	0.0909873	0.0909873	chr5	76034557	1.0410192222374952	chr5:76034557:A:T
chr5:76034643	['T', 'C']	10699	3705.692717584369	-88.53035644083265	0.0003891430082817	0.0182958450071497	0.0212694744697313	0.983031	0.983031	chr5	76034643	0.007432786423555	chr5:76034643:T:C
chr5:76035393	['G', 'A']	10699	20365.0	-509.78206450104045	0.0107244843217716	0.0325287681261508	0.3296922982198631	0.741639	0.741639	chr5	76035393	0.1298074403529779	chr5:76035393:G:A
chr5:76036300	['G', 'A']	10699	3574.0021503365747	-163.74141522976393	-0.0333938509424602	0.0189117113411934	-1.7657762610685477	0.0774619	0.0774619	chr5	76036300	1.1109118547628498	chr5:76036300:G:A
chr5:76036406	['T', 'C']	10699	20440.82107132841	-512.6648748740298	0.0097742431688758	0.0339338185441746	0.2880384108894754	0.773323	0.773323	chr5	76036406	0.1116390729403521	chr5:76036406:T:C
chr5:76036651	['A', 'G']	10699	20334.90063563283	-518.9643565249893	0.002616027210009	0.0323338183898322	0.0809068442974782	0.935518	0.935518	chr5	76036651	0.0289478519635771	chr5:76036651:A:G
chr5:76036783	['T', 'C']	10699	328.0613256053099	7.513311642830117	0.0269300895195556	0.057376918839603	0.4693540549787724	0.638826	0.638826	chr5	76036783	0.1946174165367746	chr5:76036783:T:C
chr5:76036953	['C', 'T']	10699	6372.382421692379	-193.66749024555864	-0.0066408381867351	0.0153434216407164	-0.4328133803683357	0.665159	0.665159	chr5	76036953	0.1770745282777207	chr5:76036953:C:T
chr5:76037206	['C', 'T']	10699	9685.715875093492	-130.36210003948165	0.0264879390032424	0.014180124273882	1.8679624022780827	0.0617947	0.0617947	chr5	76037206	1.2090487718280098	chr5:76037206:C:T
chr5:76037431	['A', 'G']	10699	6335.144874672653	-199.3969858164802	-0.0080847166667728	0.0153812918636699	-0.5256201324590084	0.599163	0.599163	chr5	76037431	0.2224550133859764	chr5:76037431:A:G
chr5:76038489	['G', 'A']	10699	9949.789921465968	-358.9477229978052	-0.0241785796712106	0.0140056442786826	-1.726345406902253	0.0843142	0.0843142	chr5	76038489	1.0740992763562829	chr5:76038489:G:A
chr5:76040044	['C', 'T']	10699	6331.367087424031	-197.99653350127343	-0.0080479354871137	0.0153919319494082	-0.5228671432258513	0.601078	0.601078	chr5	76040044	0.221069167312453	chr5:76040044:C:T
chr5:76040639	['C', 'T']	10699	3533.660559035244	-159.9798923449716	-0.0327125589686656	0.0189948408082762	-1.7221812648417905	0.0850656	0.0850656	chr5	76040639	1.070246030403513	chr5:76040639:C:T
chr5:76040651	['C', 'T']	10699	4359.62992052361	-106.6065778378322	0.0015684816078295	0.0172378849946948	0.0909903743012692	0.927502	0.927502	chr5	76040651	0.0326851452298681	chr5:76040651:C:T
chr5:76041769	['C', 'A']	10699	3344.625222024867	-104.55097533620088	-0.0083870125744725	0.0190748657915439	-0.4396892049531765	0.660171	0.660171	chr5	76041769	0.1803435572801661	chr5:76041769:C:A
chr5:76041911	['G', 'A']	10699	17806.993081525805	-395.1386496020194	0.0281065426459323	0.0189125434503138	1.486132350192484	0.137274	0.137274	chr5	76041911	0.8624117113123663	chr5:76041911:G:A
chr5:76042845	['G', 'C']	10699	1018.0	-30.60927190185045	-0.0089350590905409	0.0328671570280011	-0.2718537256790633	0.78574	0.78574	chr5	76042845	0.1047211374786355	chr5:76042845:G:C
chr5:76043874	['C', 'T']	10699	10928.064229618549	-262.83273371907285	0.0068875882693277	0.0140358005859745	0.490715739878082	0.623638	0.623638	chr5	76043874	0.2050674299047651	chr5:76043874:C:T
chr5:76044152	['C', 'T']	10699	3362.0	-88.57365903927584	-0.0027582521244535	0.0190434716048912	-0.1448397740538622	0.88484	0.88484	chr5	76044152	0.0531352529170706	chr5:76044152:C:T
chr5:76044251	['T', 'C']	10699	1011.0	-36.27412350474266	-0.014783506770317	0.0329622709316711	-0.4484978234953039	0.653803	0.653803	chr5	76044251	0.1845530909742846	chr5:76044251:T:C
chr5:76044280	['T', 'C']	10699	1011.0945036455412	-36.28232213940227	-0.0147991099397796	0.0329625163272329	-0.4489678455632029	0.653464	0.653464	chr5	76044280	0.1847783331515373	chr5:76044280:T:C
chr5:76044299	['T', 'C']	10699	3420.3196859226023	-96.05129336513272	-0.0048698047802664	0.0188691904771964	-0.2580823372444973	0.796348	0.796348	chr5	76044299	0.0988971063171123	chr5:76044299:T:C
chr5:76044964	['T', 'G']	10699	17863.0	-376.6125156458948	0.0349480185665522	0.0190076040483265	1.8386335530610496	0.0659968	0.0659968	chr5	76044964	1.1804771216707663	chr5:76044964:T:G
chr5:76045778	['C', 'T']	10699	1020.0	-31.66939724144967	-0.0101541192028051	0.0328439090988415	-0.3091629310094301	0.757204	0.757204	chr5	76045778	0.1207871005015065	chr5:76045778:C:T
chr5:76046198	['G', 'C']	10699	5890.550570200037	-246.02269901801048	-0.0225522553328852	0.0154677027098145	-1.458022290444943	0.144864	0.144864	chr5	76046198	0.8390395271848418	chr5:76046198:G:C
chr5:76047548	['A', 'G']	10699	4578.283750934928	-87.67694155569578	0.0107180070801891	0.0170437626400162	0.6288521675973637	0.529459	0.529459	chr5	76047548	0.2761676649486953	chr5:76047548:A:G
chr5:76047689	['G', 'GA']	10699	270.55633604945217	9.66244551286696	0.0659419289771347	0.0623860694565383	1.0569976527063245	0.290537	0.290537	chr5	76047689	0.5367985521803736	chr5:76047689:G:GA
chr5:76048578	['G', 'A']	10699	17744.975691847423	-389.4793903262509	0.0288979207417703	0.0187726437466105	1.539363401970909	0.123745	0.123745	chr5	76048578	0.9074723400006872	chr5:76048578:G:A
chr5:76048831	['G', 'T']	10699	13598.227552275535	-258.33395954669163	0.0233929414003507	0.0146440881814141	1.5974324321565088	0.110199	0.110199	chr5	76048831	0.9578223464683752	chr5:76048831:G:T
chr5:76049214	['A', 'G']	10699	17745.658627780893	-392.7652150995568	0.0277221119448523	0.0187708680589585	1.4768689363634273	0.13974	0.13974	chr5	76049214	0.8546792610816756	chr5:76049214:A:G
chr5:76049611	['T', 'C']	10699	11092.110228122663	-311.32250903639937	-0.001573494789849	0.013920189171075	-0.1130368826537643	0.910003	0.910003	chr5	76049611	0.0409571759412161	chr5:76049611:T:C
chr5:76050085	['C', 'T']	10699	17746.0	-391.7594755016679	0.0281562160412914	0.018775691097397	1.4996101019788746	0.133745	0.133745	chr5	76050085	0.8737224449179399	chr5:76050085:C:T
chr5:76050120	['T', 'C']	10699	1022.0955318751168	-31.544671573871845	-0.0098820112906194	0.0328196878920027	-0.3011000995237197	0.763344	0.763344	chr5	76050120	0.1172797036783238	chr5:76050120:T:C
chr5:76050277	['T', 'C']	10699	17742.316630831076	-392.95052009214544	0.0276979119161253	0.0187690292451121	1.4757242665247905	0.140047	0.140047	chr5	76050277	0.8537261899278845	chr5:76050277:T:C
chr5:76051988	['A', 'T']	10699	266.07460732984293	9.972938415799623	0.0679083712636436	0.0628338997495635	1.0807600918342697	0.279828	0.279828	chr5	76051988	0.5531088315272255	chr5:76051988:A:T
chr5:76052532	['G', 'C']	10699	5018.469059637315	-240.28322101044256	-0.0304725802766468	0.0163142413783247	-1.867851502867482	0.0618101	0.0618101	chr5	76052532	1.2089405537805566	chr5:76052532:G:C
chr5:76052916	['G', 'A']	10699	17637.648532435967	-388.20028354839394	0.0283718130755135	0.0185569660578132	1.5289036465940946	0.126318	0.126318	chr5	76052916	0.8985347591542902	chr5:76052916:G:A
chr5:76053255	['T', 'C']	10699	17640.29756006357	-387.30892468038815	0.0288396872214605	0.0185656608105608	1.5533886736234832	0.12036	0.12036	chr5	76053255	0.9195178209319572	chr5:76053255:T:C
chr5:76053372	['C', 'CATCAGACCAAATATCAGAT']	10699	724.0	8.491009400929206	0.0376397544338168	0.0383766770996559	0.9807976426951835	0.326715	0.326715	chr5	76053372	0.4858309259234525	chr5:76053372:C:CATCAGACCAAATATCAGAT
chr5:76054838	['GTTGT', 'G']	10699	295.0275752477098	13.809915455950884	0.0778683170406275	0.0591354330641224	1.3167793487906378	0.187941	0.187941	chr5	76054838	0.7259784666722924	chr5:76054838:GTTGT:G
chr5:76055359	['G', 'T']	10699	13334.985507246376	-365.75771565538014	-0.0049223165312659	0.0143814480342019	-0.3422684919877119	0.732156	0.732156	chr5	76055359	0.1353963742408613	chr5:76055359:G:T
chr5:76057125	['T', 'G']	10699	17817.33065345424	-391.056640974527	0.0295490690766208	0.0189571948018351	1.5587258233881935	0.119091	0.119091	chr5	76057125	0.924121057980082	chr5:76057125:T:G
chr5:76057389	['C', 'A']	10699	1016.6651702207256	-30.12474116744102	-0.008790356174866	0.0329333454639879	-0.266913550719533	0.789541	0.789541	chr5	76057389	0.1026253126329826	chr5:76057389:C:A
chr5:76057441	['G', 'A']	10699	17878.697437336326	-390.065841393542	0.0308045462715613	0.0190498818395328	1.617046579660925	0.105898	0.105898	chr5	76057441	0.9751122419431844	chr5:76057441:G:A
chr5:76057832	['A', 'C']	10699	1022.0955318751168	-31.808728439732004	-0.0102067293562671	0.0328176994805585	-0.3110129447773659	0.755797	0.755797	chr5	76057832	0.1215948362692708	chr5:76057832:A:C
chr5:76060351	['A', 'G']	10699	5828.723957359267	-94.29593947549084	0.0144784868914763	0.0157255970504604	0.9206955287622904	0.35723	0.35723	chr5	76060351	0.4470520764146104	chr5:76060351:A:G
chr5:76063754	['A', 'G']	10699	6922.234991584067	-275.26053832797834	-0.0215825216032675	0.0147547599247378	-1.4627497643714436	0.143565	0.143565	chr5	76063754	0.8429514247146986	chr5:76063754:A:G
chr5:76064076	['G', 'A']	10699	7036.657693026734	-281.3495370186957	-0.0220644705364941	0.0146878989971327	-1.5022210147823978	0.13307	0.13307	chr5	76064076	0.8759198431203	chr5:76064076:G:A
chr5:76064284	['A', 'G']	10699	14067.314825200972	-304.9274818050272	0.0144599877656246	0.0147760873218389	0.9786073573247572	0.327796	0.327796	chr5	76064284	0.4843963503034292	chr5:76064284:A:G
chr5:76064548	['G', 'A']	10699	17788.32523137328	-393.7965226335408	0.0280426982285138	0.0188734852503639	1.4858251063074404	0.137355	0.137355	chr5	76064548	0.8621555267575362	chr5:76064548:G:A
chr5:76066664	['T', 'C']	10699	14063.25778401122	-302.7511274531002	0.01488351061586	0.0147830529318606	1.0067954626464783	0.314056	0.314056	chr5	76066664	0.5029929050397207	chr5:76066664:T:C
chr5:76066966	['G', 'A']	10699	11237.150897531788	-311.6648328179003	-0.0008720100837495	0.0139482322882557	-0.0625176055093176	0.950152	0.950152	chr5	76066966	0.0222069131524241	chr5:76066966:G:A
chr5:76067415	['GCAGT', 'G']	10699	3343.5001405152216	-102.87277303484296	-0.0079820583462367	0.0191198944168903	-0.4174739761735005	0.67634	0.67634	chr5	76067415	0.1698349268352421	chr5:76067415:GCAGT:G
chr5:76068037	['C', 'T']	10699	2238.837026647966	-87.3409760460467	-0.0131714790220659	0.0227222389819552	-0.5796734658290534	0.562147	0.562147	chr5	76068037	0.2501501026854845	chr5:76068037:C:T
chr5:76068298	['G', 'A']	10699	3338.6241002150136	-106.14678938394792	-0.0090868566208976	0.0190968177973713	-0.4758309325309925	0.634205	0.634205	chr5	76068298	0.197770338367193	chr5:76068298:G:A
chr5:76068438	['A', 'G']	10699	235.0	6.871277693699793	0.0560232160495498	0.0669674027657255	0.8365744188338594	0.402851	0.402851	chr5	76068438	0.3948555539662081	chr5:76068438:A:G
chr5:76068683	['A', 'T']	10699	17785.662366797533	-396.52948250514544	0.0266914034003207	0.0188757942495953	1.4140545847967665	0.157375	0.157375	chr5	76068683	0.803064256884081	chr5:76068683:A:T
chr5:76069877	['C', 'CA']	10699	6306.536706256429	-262.5394576289778	-0.0247026475451204	0.0151773658954928	-1.6275978134292888	0.10364	0.10364	chr5	76069877	0.9844725956862128	chr5:76069877:C:CA
chr5:76069974	['C', 'T']	10699	7189.671994765376	-274.19984406610826	-0.0197403976678323	0.0145976360813546	-1.3523009861196993	0.176308	0.176308	chr5	76069974	0.7537279810811128	chr5:76069974:C:T
chr5:76071091	['C', 'T']	10699	6963.0	-26.4730295309722	0.0362295234376012	0.0148941359018526	2.432468971435572	0.0150126	0.0150126	chr5	76071091	1.8235440867128645	chr5:76071091:C:T
chr5:76073737	['A', 'G']	10699	17883.014397905758	-391.9070013228338	0.0296074184739166	0.019042288274126	1.5548246118165403	0.120017	0.120017	chr5	76073737	0.9207572332583852	chr5:76073737:A:G
chr5:76073888	['A', 'T']	10699	11411.466142910587	-306.4829783221333	0.000658669704344	0.0139442014137847	0.04723610085644	0.962326	0.962326	chr5	76073888	0.0166777803349607	chr5:76073888:A:T
chr5:76074483	['T', 'G']	10699	14231.0	-299.05074609299885	0.016439399943184	0.0148163296685448	1.1095460421675811	0.26722	0.26722	chr5	76074483	0.5731310403410145	chr5:76074483:T:G
chr5:76074772	['A', 'C']	10699	17885.02992611989	-393.15518660400335	0.0294700914451554	0.0190566537831652	1.5464462848766003	0.122026	0.122026	chr5	76074772	0.913547624624505	chr5:76074772:A:C
chr5:76074912	['T', 'C']	10699	3424.0	-107.92098393863223	-0.0089194719145414	0.0188796493512816	-0.4724384308512549	0.636624	0.636624	chr5	76074912	0.1961169929988763	chr5:76074912:T:C
chr5:76075341	['T', 'A']	10699	7033.314761147985	-22.84415317067229	0.0373964767358099	0.014861752554348	2.5162898251100967	0.0118743	0.0118743	chr5	76075341	1.925391982974495	chr5:76075341:T:A
chr5:76075380	['G', 'T']	10699	7022.65638437091	-293.3417817369554	-0.0246431706566072	0.0147053435331611	-1.6757970054243163	0.0938072	0.0938072	chr5	76075380	1.0277638268633011	chr5:76075380:G:T
chr5:76076744	['G', 'C']	10699	17784.662273322116	-393.9347563229696	0.0274194610014817	0.0188325305056807	1.4559626489499573	0.145432	0.145432	chr5	76076744	0.8373400233644969	chr5:76076744:G:C
chr5:76078042	['G', 'C']	10699	7033.972326103215	-282.65151708465226	-0.0224738145819948	0.0146784180608604	-1.5310787912438937	0.12578	0.12578	chr5	76078042	0.900388409607471	chr5:76078042:G:C
chr5:76078497	['T', 'C']	10699	7041.0	-22.885306144570794	0.0374000208207805	0.014853723729362	2.5178885444631147	0.0118206	0.0118206	chr5	76078497	1.9273604786091	chr5:76078497:T:C
chr5:76079051	['G', 'A']	10699	6994.653767059263	-26.78556366637177	0.0365365913287767	0.0148870785089921	2.4542485825346936	0.0141338	0.0141338	chr5	76079051	1.84974105845153	chr5:76079051:G:A
chr5:76079374	['CAT', 'C']	10699	6982.652645354272	-31.91010870062223	0.0354012787572043	0.0148981602761053	2.376218143792111	0.0175086	0.0175086	chr5	76079374	1.7567485790212118	chr5:76079374:CAT:C
chr5:76081533	['A', 'G']	10699	7082.32392259512	-25.0940340478856	0.0370285960840932	0.0148389666031696	2.495362182174045	0.0125978	0.0125978	chr5	76081533	1.89970529069847	chr5:76081533:A:G
chr5:76081726	['G', 'T']	10699	16734.56412413535	-336.8726538862066	0.0306936444281565	0.0169415637710633	1.8117362035128173	0.070055	0.070055	chr5	76081726	1.154560862592111	chr5:76081726:G:T
chr5:76082735	['G', 'C']	10699	17758.310134310123	-367.9275571076431	0.0373932138137071	0.0190367107596579	1.9642686326332013	0.0495248	0.0495248	chr5	76082735	1.3051772696323585	chr5:76082735:G:C
chr5:76082944	['G', 'A']	10699	5524.0	-136.05729773254112	0.0008042820871678	0.015833078946849	0.0507975795401385	0.959488	0.959488	chr5	76082944	0.0179604524724097	chr5:76082944:G:A
chr5:76083335	['A', 'G']	10699	252.1178230783617	-18.96999963587484	-0.0727468831458086	0.0641735038210908	-1.1335968712043458	0.256989	0.256989	chr5	76083335	0.5900854655462948	chr5:76083335:A:G
chr5:76083489	['C', 'A']	10699	3367.0	-88.10183805408096	-0.002695172366478	0.0190685692963192	-0.1413410898634248	0.887603	0.887603	chr5	76083489	0.0517812385702186	chr5:76083489:C:A
chr5:76083496	['G', 'C']	10699	14105.0	-315.0293568212232	0.0128586879466693	0.0147934680025796	0.8692138952426263	0.38475	0.38475	chr5	76083496	0.4148213714964837	chr5:76083496:G:C
chr5:76084419	['C', 'A']	10699	7437.170765921631	-214.08637247120177	-0.007489630104972	0.0146605254856308	-0.5108705081760392	0.609452	0.609452	chr5	76084419	0.2150604934188939	chr5:76084419:C:A
chr5:76085978	['C', 'A']	10699	14133.28396446938	-300.92497876169944	0.0159916423052732	0.0147718927559222	1.0825723263433482	0.279023	0.279023	chr5	76085978	0.5543599961479695	chr5:76085978:C:A
chr5:76086068	['C', 'A']	10699	14136.9640052356	-303.43468138602714	0.0155487191008592	0.0147695751734609	1.052753306594651	0.292478	0.292478	chr5	76086068	0.5339067956943943	chr5:76086068:C:A
chr5:76088419	['G', 'A']	10699	1093.1021686296504	-25.6002345121564	-0.0009677794147684	0.0316954793523071	-0.0305336733990124	0.975642	0.975642	chr5	76088419	0.0107095121963314	chr5:76088419:G:A
chr5:76088427	['A', 'G']	10699	17732.657412600485	-385.5949952366429	0.0305000751044283	0.0186757972096556	1.6331337699822157	0.10247	0.10247	chr5	76088427	0.9894032637934748	chr5:76088427:A:G
chr5:76088617	['C', 'T']	10699	14113.595754628765	-303.3359547509378	0.01551340563939	0.0146934869396407	1.05580150600858	0.291083	0.291083	chr5	76088617	0.535983157741476	chr5:76088617:C:T
chr5:76091698	['T', 'G']	10699	12264.0694744759	-205.75558644690724	0.0250285933788695	0.0144045308810322	1.7375500518261884	0.0823189	0.0823189	chr5	76091698	1.0845004415391355	chr5:76091698:T:G
chr5:76092769	['C', 'T']	10699	8533.797625724434	-241.3840548327053	-0.0052784264665331	0.0142687439587617	-0.3699293001394065	0.711443	0.711443	chr5	76092769	0.1478598893633996	chr5:76092769:C:T
chr5:76093009	['C', 'T']	10699	1007.0941297438774	-44.21426708225973	-0.023117558292922	0.0330210685742986	-0.7000851059954865	0.483889	0.483889	chr5	76093009	0.3152542503724667	chr5:76093009:C:T
chr5:76094015	['A', 'C']	10699	3571.001308900524	-91.60636775532404	-0.0020153885023532	0.018592150368174	-0.1083999678597247	0.91368	0.91368	chr5	76094015	0.0392058814740267	chr5:76094015:A:C
chr5:76096225	['T', 'C']	10699	17744.658534305476	-384.651577360564	0.0310482609065417	0.0187016213163186	1.660190866951712	0.0969054	0.0969054	chr5	76096225	1.0136520214543032	chr5:76096225:T:C
chr5:76096519	['T', 'C']	10699	12209.423522812263	-200.20811365930007	0.0256628555225833	0.0142932666973089	1.7954506877993848	0.0726102	0.0726102	chr5	76096519	1.1390023670056917	chr5:76096519:T:C
chr5:76096546	['G', 'C']	10699	8671.241888733053	-108.30231556589833	0.0269583066000293	0.0143307476990412	1.8811514350945504	0.0599785	0.0599785	chr5	76096546	1.2220043996946766	chr5:76096546:G:C
chr5:76096767	['C', 'T']	10699	12136.26867345985	-203.279184455998	0.0247591972665197	0.0143043475135533	1.7308861689119617	0.0835009	0.0835009	chr5	76096767	1.0783088435232568	chr5:76096767:C:T
chr5:76096957	['G', 'A']	10699	12133.40220643231	-204.64088819971792	0.024461441171182	0.0142990776512632	1.7107006317306812	0.0871654	0.0871654	chr5	76096957	1.059655872533663	chr5:76096957:G:A
chr5:76097297	['T', 'C']	10699	13917.300803888578	-236.2422976959299	0.0283944961200989	0.0146552756898813	1.9374931404193008	0.0527114	0.0527114	chr5	76097297	1.2780954488922276	chr5:76097297:T:C
chr5:76097392	['G', 'A']	10699	17966.679285847822	-387.1020243572688	0.0332767206752219	0.0191582446542702	1.7369399585261471	0.0824266	0.0824266	chr5	76097392	1.0839326139218206	chr5:76097392:G:A
chr5:76097429	['C', 'T']	10699	13816.582780218752	-233.08028836463663	0.0283804516727816	0.0146158333015819	1.9417607663676568	0.0521923	0.0521923	chr5	76097429	1.282393564319115	chr5:76097429:C:T
chr5:76097465	['G', 'C']	10699	1011.1890249602692	-41.00257289464503	-0.0195744230609964	0.0329310267005201	-0.5944067046256811	0.552253	0.552253	chr5	76097465	0.2578619162353289	chr5:76097465:G:C
chr5:76097793	['C', 'T']	10699	3446.322116283417	-86.39675218211933	-0.0009565483741361	0.0188810970148657	-0.0506616947830433	0.959596	0.959596	chr5	76097793	0.017911571022619	chr5:76097793:C:T
chr5:76097813	['G', 'C']	10699	3544.6626156866414	-85.93356187244471	3.354890495468999e-05	0.0186517883035012	0.0017986964257144	0.998565	0.998565	chr5	76097813	0.0006236601647976	chr5:76097813:G:C
chr5:76099900	['T', 'C']	10699	3564.0	-98.93607924410348	-0.0042588137612337	0.018601611429185	-0.2289486465969202	0.818913	0.818913	chr5	76099900	0.0867622345361505	chr5:76099900:T:C
chr5:76099991	['G', 'A']	10699	947.1770589885014	-41.48201801221738	-0.0224252534121415	0.0340846498844254	-0.6579282312765816	0.510598	0.510598	chr5	76099991	0.2919208906494044	chr5:76099991:G:A
chr5:76100411	['A', 'G']	10699	13825.292204150308	-225.49257015914253	0.0299096948130501	0.0146150890508375	2.046494188917444	0.0407322	0.0407322	chr5	76100411	1.3900621324610871	chr5:76100411:A:G
chr5:76100902	['T', 'C']	10699	5731.0	-60.54513857506182	0.0256267425065366	0.0157645748919819	1.6255904572200457	0.104066	0.104066	chr5	76100902	0.9826911381577288	chr5:76100902:T:C
chr5:76101085	['GA', 'G']	10699	1002.0	-36.49186730887951	-0.0150840929013239	0.033051363826519	-0.4563833728767686	0.648124	0.648124	chr5	76101085	0.1883418963456756	chr5:76101085:GA:G
chr5:76102766	['A', 'G']	10699	394.18421544791465	10.409911411435283	0.0589073106671149	0.0516683676740172	1.1401039614560529	0.254269	0.254269	chr5	76102766	0.5947065849662705	chr5:76102766:A:G
chr5:76104058	['A', 'T']	10699	8455.580630083201	-80.1561181793115	0.0320664853972309	0.0143477279101888	2.234952153954592	0.0254411	0.0254411	chr5	76104058	1.5944641149732213	chr5:76104058:A:T
chr5:76104196	['G', 'A']	10699	12847.803366058906	-246.20954894146183	0.0209573890729227	0.0144472364533492	1.4506157728223668	0.146916	0.146916	chr5	76104196	0.8329309044594418	chr5:76104196:G:A
chr5:76104642	['C', 'G']	10699	19997.73824436758	-500.06074577391126	0.0237668136662424	0.028638401240435	0.8298931726916952	0.406618	0.406618	chr5	76104642	0.3908134001012139	chr5:76104642:C:G
chr5:76105702	['C', 'T']	10699	8687.43595736724	-198.0812512187468	0.0046865237105806	0.0141900896838277	0.3302673777969024	0.741204	0.741204	chr5	76105702	0.1300622456223789	chr5:76105702:C:T
chr5:76105912	['A', 'G']	10699	8419.147639083683	-82.71137362652283	0.031579973402902	0.0143587459453664	2.199354562234097	0.0278741	0.0278741	chr5	76105912	1.5547991462341426	chr5:76105912:A:G
chr5:76107017	['A', 'G']	10699	14555.72094979901	-254.00994901586773	0.0299560543320526	0.0149724603566065	2.000743606499828	0.0454453	0.0454453	chr5	76107017	1.3425110253047638	chr5:76107017:A:G
chr5:76107115	['A', 'G']	10699	3545.6628026549497	-87.46561971330156	-0.0007202281985153	0.0186404311953979	-0.0386379580475161	0.96918	0.96918	chr5	76107115	0.0135955565436713	chr5:76107115:A:G
chr5:76107566	['A', 'G']	10699	12986.855352968676	-223.09901229982657	0.0263517724764356	0.0144656406947003	1.821680285899114	0.0685315	0.0685315	chr5	76107566	1.1641097623516772	chr5:76107566:A:G
chr5:76108312	['A', 'C']	10699	12987.64173522812	-225.6135979461752	0.0258517404355396	0.0144669628638634	1.7869500792121231	0.0739739	0.0739739	chr5	76108312	1.1309214841258557	chr5:76108312:A:C
chr5:76108930	['G', 'A']	10699	3485.3257618246403	-103.89261284428356	-0.0063708851680792	0.0188082906698728	-0.3387274941621425	0.734822	0.734822	chr5	76108930	0.133817849732079	chr5:76108930:G:A
chr5:76109212	['A', 'G']	10699	1112.1039446625537	-26.466151340690697	-0.0017455261279062	0.0314734782142116	-0.0554602232402149	0.955773	0.955773	chr5	76109212	0.0196452421942113	chr5:76109212:A:G
chr5:76110268	['A', 'T']	10699	4645.43419330716	-149.91897905132643	-0.0075806514930044	0.0169872848992265	-0.4462544507833386	0.655422	0.655422	chr5	76110268	0.183478985110728	chr5:76110268:A:T
chr5:76110520	['C', 'T']	10699	3841.359039072724	-82.92791194303493	0.0031305350982298	0.0180707667692168	0.1732375354189514	0.862468	0.862468	chr5	76110520	0.0642570095082935	chr5:76110520:C:T
chr5:76111299	['T', 'C']	10699	1065.1991212489484	-29.79551379021576	-0.0055743359149204	0.0322538161484611	-0.1728271745973338	0.862791	0.862791	chr5	76111299	0.0640943937859079	chr5:76111299:T:C
chr5:76111556	['T', 'C']	10699	4658.176921638302	-158.31703596915884	-0.0110693864926109	0.0167868857604648	-0.6594067923355206	0.509649	0.509649	chr5	76111556	0.2927288235954272	chr5:76111556:T:C
chr5:76111726	['C', 'T']	10699	951.1778068617368	-47.74744759575748	-0.0289993582634884	0.0340671391015682	-0.8512413730143107	0.394654	0.394654	chr5	76111726	0.4037834910617729	chr5:76111726:C:T
chr5:76111842	['A', 'G']	10699	11951.117031220789	-232.41644906791083	0.0172239812482972	0.0140820447225375	1.2231164996040125	0.221313	0.221313	chr5	76111842	0.6549930747196351	chr5:76111842:A:G
chr5:76112410	['T', 'C']	10699	17945.0	-390.9590506082644	0.0317604934191942	0.0190847082101249	1.6641854341972326	0.0961047	0.0961047	chr5	76112410	1.017255372642047	chr5:76112410:T:C
chr5:76113083	['C', 'T']	10699	1424.133108992335	-92.22108806665996	-0.0426453813767364	0.0277077942232978	-1.5391113790241169	0.123807	0.123807	chr5	76113083	0.9072547997793116	chr5:76113083:C:T
chr5:76113993	['G', 'A']	10699	7740.170344053851	-125.01741981956832	0.0201548876243328	0.0145849754020518	1.3818938372359135	0.167033	0.167033	chr5	76113993	0.7771977186603134	chr5:76113993:G:A
chr5:76114170	['A', 'G']	10699	7740.0	-127.68733993405412	0.0196148765339439	0.0145814157051498	1.3451969911958803	0.17859	0.17859	chr5	76114170	0.7481428627285842	chr5:76114170:A:G
chr5:76114686	['G', 'A']	10699	3498.6540151444333	-95.5717663830473	-0.0037564840347759	0.0187161993228345	-0.2007076313935613	0.840931	0.840931	chr5	76114686	0.0752396374346855	chr5:76114686:G:A
chr5:76114806	['C', 'A']	10699	20103.0	-504.1638646955189	0.0191652595938814	0.0297959561765379	0.6432168003043528	0.520097	0.520097	chr5	76114806	0.2839156512957376	chr5:76114806:C:A
chr5:76115073	['A', 'G']	10699	6823.275497803123	-117.97477676858772	0.0142693895608266	0.0149201301742715	0.9563850579154414	0.338899	0.338899	chr5	76115073	0.4699297126471973	chr5:76115073:A:G
chr5:76116304	['G', 'A']	10699	9065.694680751612	-213.772075799098	0.0071562876094885	0.0141961496358403	0.5041006042526787	0.614201	0.614201	chr5	76116304	0.2116894808038447	chr5:76116304:G:A
chr5:76116593	['C', 'T']	10699	8291.549967280545	-179.505317211522	0.0097184455755694	0.0143491379834775	0.6772842791504187	0.49824	0.49824	chr5	76116593	0.3025614091119737	chr5:76116593:C:T
chr5:76119493	['T', 'C']	10699	3688.689539123119	-91.73525175293864	-0.0011197824060513	0.0183379618954763	-0.0610636237785835	0.95131	0.95131	chr5	76119493	0.021677938003598	chr5:76119493:T:C
chr5:76120013	['T', 'G']	10699	6975.65199102636	-123.4996245337094	0.0137441239516982	0.014825143287886	0.9270820311685556	0.353905	0.353905	chr5	76120013	0.4511133015696903	chr5:76120013:T:G
chr5:76120408	['G', 'A']	10699	3514.394813492439	-103.00178272841988	-0.0061392407141425	0.018747889609162	-0.3274630287529679	0.743324	0.743324	chr5	76120408	0.1288218447306212	chr5:76120408:G:A
chr5:76120455	['A', 'G']	10699	11608.098703032572	-240.9413480223442	0.0143372671251848	0.0141386430084467	1.014048315430233	0.310583	0.310583	chr5	76120455	0.5078223194002676	chr5:76120455:A:G
chr5:76121348	['C', 'G']	10699	11329.713896201582	-243.47178045641937	0.0122137490657558	0.0139995537625185	0.8724384557496425	0.382989	0.382989	chr5	76121348	0.4168136994201629	chr5:76121348:C:G
chr5:76121850	['A', 'G']	10699	8707.111517538917	-215.20397897742885	0.0040805071396488	0.014233513421203	0.2866830570146028	0.774361	0.774361	chr5	76121850	0.1110565280024878	chr5:76121850:A:G
chr5:76122084	['A', 'C']	10699	6937.482435375448	-127.95080508912794	0.0126759673908722	0.0148391613828095	0.8542239728962528	0.393	0.393	chr5	76122084	0.4056074496245733	chr5:76122084:A:C
chr5:76122617	['C', 'A']	10699	17979.40237516364	-394.1871716569551	0.0314717649202285	0.0191747209899544	1.6413154035835296	0.100761	0.100761	chr5	76122617	0.996707531007918	chr5:76122617:C:A
chr5:76125797	['C', 'T']	10699	3997.3736212376143	-206.13428931732767	-0.0299481149553726	0.0178168212004403	-1.6808899083879507	0.0928135	0.0928135	chr5	76125797	1.0323888497607565	chr5:76125797:C:T
chr5:76126160	['G', 'A']	10699	3577.0	-20.9253688155888	0.0262011097350964	0.0186413520934908	1.4055369805629827	0.159891	0.159891	chr5	76126160	0.7961759812840392	chr5:76126160:G:A
chr5:76127136	['A', 'C']	10699	2900.8133881824983	-19.92212735349692	0.0227958530111089	0.020292865877627	1.1233432058623822	0.261317	0.261317	chr5	76127136	0.5828323362886096	chr5:76127136:A:C
chr5:76127255	['T', 'C']	10699	2900.542208095728	-18.166052193203026	0.0235149522200141	0.0202922596917667	1.158813881608016	0.246558	0.246558	chr5	76127255	0.6080809014699399	chr5:76127255:T:C
chr5:76127725	['G', 'A']	10699	19083.0	-465.9188406259913	0.0216096117824696	0.0225920116003913	0.9565156111240344	0.338833	0.338833	chr5	76127725	0.4700142989907556	chr5:76127725:G:A
chr5:76127787	['T', 'A']	10699	1090.1018882034025	16.878094316043	0.0418575017769677	0.0315700103691933	1.3258627820348492	0.184913	0.184913	chr5	76127787	0.7330325554184375	chr5:76127787:T:A
chr5:76127860	['C', 'T']	10699	17144.6024490559	-386.1149572500706	0.0224980899114801	0.017721736733143	1.2695194748833187	0.204284	0.204284	chr5	76127860	0.6897656469937052	chr5:76127860:C:T
chr5:76127988	['C', 'G']	10699	2899.2709852308844	-12.209802132758714	0.0257890285659507	0.0203176588461025	1.2692913470637237	0.204365	0.204365	chr5	76127988	0.689593480398437	chr5:76127988:C:G
chr5:76128676	['A', 'G']	10699	2889.54015144433	-16.416014280244823	0.0242315787062383	0.0203266349715593	1.1921096994235758	0.233245	0.233245	chr5	76128676	0.6321876573164418	chr5:76128676:A:G
chr5:76128868	['C', 'T']	10699	16717.0	-350.43327340510564	0.0182382312275369	0.016867209463893	1.081283259485144	0.279596	0.279596	chr5	76128868	0.5534690460535161	chr5:76128868:C:T
chr5:76131693	['C', 'T']	10699	5016.9378330373	-142.9138795430911	-0.0118908148059369	0.016796319709589	-0.7079416807688206	0.478997	0.478997	chr5	76131693	0.3196672066011481	chr5:76131693:C:T
chr5:76132110	['G', 'A']	10699	6803.179352908173	-137.9342053409318	0.0008877770015098	0.0151949871490082	0.0584256500386593	0.953411	0.953411	chr5	76132110	0.0207198416981082	chr5:76132110:G:A
chr5:76132890	['A', 'T']	10699	2256.843758765778	-114.86739729709296	-0.0279084151069808	0.0229100216115683	-1.2181749794984336	0.223184	0.223184	chr5	76132890	0.6513369430712874	chr5:76132890:A:T
chr5:76133190	['C', 'T']	10699	17787.662553748363	-416.7130386192838	0.0103463446912199	0.0184411772828629	0.5610457799152877	0.574778	0.574778	chr5	76133190	0.2404998631221046	chr5:76133190:C:T
chr5:76133449	['T', 'C']	10699	11037.09480179506	-272.9908572071501	0.0066158609702935	0.0140121862901629	0.4721505147942582	0.636829	0.636829	chr5	76133449	0.1959771678627163	chr5:76133449:T:C
chr5:76133487	['C', 'A']	10699	7756.724995326229	-265.9764880360025	-0.0102430506779846	0.0145928267515389	-0.7019236815721452	0.482742	0.482742	chr5	76133487	0.3162849146167056	chr5:76133487:C:A
chr5:76133778	['A', 'G']	10699	3196.8964098728493	-14.283858833799943	0.0275800615032788	0.0194726204780304	1.416350795435851	0.156702	0.156702	chr5	76133778	0.8049254605612705	chr5:76133778:A:G
chr5:76134067	['T', 'C']	10699	291.027201346046	24.20130151067141	0.1089176068723446	0.0599415728473874	1.8170628780404423	0.0692355	0.0692355	chr5	76134067	1.159671167091826	chr5:76134067:T:C
chr5:76134157	['A', 'G']	10699	10948.18632494622	-285.7387848315007	0.003883405136585	0.0140334180386605	0.276725536564696	0.781996	0.781996	chr5	76134157	0.1067954684009838	chr5:76134157:A:G
chr5:76135614	['A', 'G']	10699	7431.389174534916	-325.28544419358536	-0.0229917120447453	0.0146333345420448	-1.571187481478328	0.116169	0.116169	chr5	76135614	0.9349097490981384	chr5:76135614:A:G
chr5:76135874	['G', 'A']	10699	14143.965968586388	-385.08733609511705	-0.0017650550186725	0.0147440395014213	-0.1197131232931366	0.904713	0.904713	chr5	76135874	0.0434891691751765	chr5:76135874:G:A
chr5:76136478	['T', 'G']	10699	3664.027393418101	-99.40887691194104	-0.0027469186716227	0.0184845605872749	-0.1486061114979261	0.881867	0.881867	chr5	76136478	0.0545969086567738	chr5:76136478:T:G
chr5:76136624	['C', 'T']	10699	1237.1156290895494	-46.85521645541441	-0.014985133382251	0.0299080914642001	-0.5010394394502977	0.616354	0.616354	chr5	76136624	0.2101697811989711	chr5:76136624:C:T
chr5:76137415	['A', 'T']	10699	3753.350813236119	-90.67063042121828	-0.0044285677198019	0.0184685480849578	-0.2397897062308259	0.810498	0.810498	chr5	76137415	0.0912480524873175	chr5:76137415:A:T
chr5:76137678	['G', 'A']	10699	2083.0	-58.419146971422	-0.0035475744500105	0.0234839873144709	-0.1510635482171514	0.879928	0.879928	chr5	76137678	0.0555528624884239	chr5:76137678:G:A
chr5:76138114	['C', 'T']	10699	2072.3873983359817	-54.08473029207112	-0.0008677372737963	0.0235392674402815	-0.0368633933064321	0.970595	0.970595	chr5	76138114	0.0129619502739814	chr5:76138114:C:T
chr5:76138149	['T', 'C']	10699	2074.1938680127128	-55.21281376261423	-0.0015313596863903	0.0235183789023955	-0.0651133180881919	0.948085	0.948085	chr5	76138149	0.0231527245014752	chr5:76138149:T:C
chr5:76138261	['T', 'C']	10699	1974.3690754417123	-65.26266728381944	-0.0081019956638098	0.0240766784269545	-0.3365080315538613	0.736494	0.736494	chr5	76138261	0.1328307868763477	chr5:76138261:T:C
chr5:76138302	['C', 'T']	10699	1040.0972144326042	-30.02927533064641	-0.0029717403023141	0.0324811240319395	-0.0914913012059547	0.927104	0.927104	chr5	76138302	0.0328715451514158	chr5:76138302:C:T
chr5:76138505	['A', 'C']	10699	2032.189942045242	-55.34792785419863	-0.0015031845198957	0.0237493188010565	-0.0632937951815638	0.949534	0.949534	chr5	76138505	0.0224894798495355	chr5:76138505:A:C
chr5:76138961	['C', 'A']	10699	2032.13962405312	-54.12386462896909	-0.0007971629341104	0.0237545630639199	-0.0335583075961209	0.97323	0.97323	chr5	76138961	0.0117845123248125	chr5:76138961:C:A
chr5:76139012	['A', 'G']	10699	4851.44137737438	-96.43323644537436	0.001435079391497	0.0168307390786598	0.08526538167992	0.932052	0.932052	chr5	76139012	0.0305598572993707	chr5:76139012:A:G
chr5:76139043	['C', 'T']	10699	2033.190035520658	-57.07501621516333	-0.0022484625345304	0.0237447036813939	-0.0946932235794666	0.92456	0.92456	chr5	76139043	0.0340648997310059	chr5:76139043:C:T
chr5:76139449	['T', 'A']	10699	2031.0	-54.47764804183837	-0.0009869457932911	0.0237532531945613	-0.0415499209816509	0.966858	0.966858	chr5	76139449	0.0146373049706218	chr5:76139449:T:A
chr5:76139543	['G', 'A']	10699	2029.569091249065	-55.071297996766106	-0.0012421914977063	0.0237623616893277	-0.0522755908670593	0.95831	0.95831	chr5	76139543	0.0184939799492596	chr5:76139543:G:A
chr5:76140564	['A', 'G']	10699	4538.84846218566	-91.1609239801946	0.0013885296204612	0.0171792782834483	0.0808258413159919	0.935582	0.935582	chr5	76140564	0.0289181423308983	chr5:76140564:A:G
chr5:76140886	['G', 'C']	10699	8861.656539216603	-236.4404033230064	-0.0018797700646479	0.0141415107014525	-0.1329256897889204	0.894255	0.894255	chr5	76140886	0.0485386229247698	chr5:76140886:G:C
chr5:76141036	['C', 'T']	10699	632.1181639712069	4.519956176736701	0.0229867347141101	0.0415018243093887	0.5538728741837498	0.579677	0.579677	chr5	76141036	0.2368139309061729	chr5:76141036:C:T
chr5:76141114	['A', 'G']	10699	4538.424191437653	-89.86989041151719	0.0017327830764042	0.0171789381781696	0.1008667158838844	0.919658	0.919658	chr5	76141114	0.0363736469225119	chr5:76141114:A:G
chr5:76141221	['A', 'G']	10699	846.2372849663426	-33.27494550227702	-0.016610192436328	0.0357555684066246	-0.4645484095632665	0.642264	0.642264	chr5	76141221	0.192286420255109	chr5:76141221:A:G
chr5:76141378	['C', 'G']	10699	4439.414937371472	-99.92169694808284	-0.0016605281328744	0.0173364711415601	-0.0957823607420178	0.923695	0.923695	chr5	76141378	0.0344714072251275	chr5:76141378:C:G
chr5:76141588	['C', 'T']	10699	4538.424191437653	-91.37436360440122	0.0012788903616202	0.0171795195100766	0.0744427316998097	0.94066	0.94066	chr5	76141588	0.026567323232027	chr5:76141588:C:T
chr5:76141779	['A', 'G']	10699	4719.473233404682	-95.3349142098857	0.0013350707378793	0.0173705222527301	0.0768584109593784	0.938738	0.938738	chr5	76141779	0.0274556015905368	chr5:76141779:A:G
chr5:76142101	['C', 'T']	10699	4537.848275217351	-89.06884766213517	0.002019271469236	0.0171856515596109	0.1174975218269656	0.906468	0.906468	chr5	76142101	0.0426475226977835	chr5:76142101:C:T
chr5:76142331	['A', 'G']	10699	4537.120347858613	-91.82861046536812	0.0011782559520943	0.0171862846517238	0.0685579213874002	0.945343	0.945343	chr5	76142331	0.0244105872793027	chr5:76142331:A:G
chr5:76142415	['G', 'A']	10699	4538.424191437652	-91.88567437374748	0.0011402431699484	0.0171792658150324	0.0663732188689167	0.947082	0.947082	chr5	76142415	0.0236124174003265	chr5:76142415:G:A
chr5:76142599	['C', 'T']	10699	18374.0	-463.4025228616581	-0.0028169819791322	0.0199515786412633	-0.1411909317945517	0.887722	0.887722	chr5	76142599	0.0517230170688891	chr5:76142599:C:T
chr5:76142713	['A', 'T']	10699	4536.696119682095	-93.55333192781498	0.0006878059235771	0.0171815641124583	0.0400316245410054	0.968069	0.968069	chr5	76142713	0.0140936868534993	chr5:76142713:A:T
chr5:76143088	['G', 'A']	10699	4537.2722513089	-90.9723281454373	0.0013710641062458	0.0171813211170507	0.0797996904257363	0.936398	0.936398	chr5	76143088	0.0285395225596629	chr5:76143088:G:A
chr5:76143375	['A', 'G']	10699	18906.76715273883	-481.61970466609466	-0.0048186129980283	0.0217268023591413	-0.2217819685739887	0.824488	0.824488	chr5	76143375	0.0838156609069193	chr5:76143375:A:G
chr5:76143397	['C', 'A']	10699	4490.25906881077	-97.54631429054936	-0.0009402425641792	0.0172714593984913	-0.0544390918269137	0.956586	0.956586	chr5	76143397	0.0192759794824937	chr5:76143397:C:A
chr5:76144157	['A', 'T']	10699	5168.966252220249	-129.05973267850467	-0.0042400099506114	0.0163492143921271	-0.2593402868735515	0.795378	0.795378	chr5	76144157	0.0994264256843836	chr5:76144157:A:T
chr5:76144274	['GTGAAGC', 'G']	10699	5168.483080949711	-129.00899244774283	-0.0042388139979957	0.016348318859557	-0.2592813386140782	0.795423	0.795423	chr5	76144274	0.0994018553557368	chr5:76144274:GTGAAGC:G
chr5:76144305	['C', 'G']	10699	5169.483174425126	-128.64264514980113	-0.0040984609869284	0.0163482934335442	-0.2506965637476854	0.802054	0.802054	chr5	76144305	0.0957963909271452	chr5:76144305:C:G
chr5:76144530	['A', 'C']	10699	17470.0	-405.76113055178695	0.0095893302557723	0.0181204351049995	0.5291997791557789	0.596678	0.596678	chr5	76144530	0.2242599746491823	chr5:76144530:A:C
chr5:76144728	['T', 'C']	10699	1879.0	-55.731876988332	-0.0042771226012284	0.0246297316391439	-0.1736568901315523	0.862138	0.862138	chr5	76144728	0.0644232123172565	chr5:76144728:T:C
chr5:76145402	['A', 'C']	10699	7039.657973452982	-188.14454102946465	-0.0050996936682337	0.0148457378198019	-0.3435123083900606	0.73122	0.73122	chr5	76145402	0.1359519384847683	chr5:76145402:A:C
chr5:76146250	['A', 'G']	10699	17788.66264722378	-425.1019980002495	0.0068446809938901	0.0187899690456874	0.3642731383562901	0.715661	0.715661	chr5	76146250	0.1452926490516587	chr5:76146250:A:G
chr5:76146506	['T', 'C']	10699	5156.0	-128.77021598408936	-0.0033063768428647	0.0164241592235306	-0.2013117869758422	0.840459	0.840459	chr5	76146506	0.0754834678379149	chr5:76146506:T:C
chr5:76147046	['T', 'A']	10699	851.0795475789868	-36.11406347217692	-0.0202375554231463	0.0356629740191772	-0.5674668470516192	0.570409	0.570409	chr5	76147046	0.2438136307377102	chr5:76147046:T:A
chr5:76147403	['T', 'C']	10699	5168.966252220249	-134.51603050810272	-0.0047265056707078	0.0164237976514077	-0.2877839687888948	0.773518	0.773518	chr5	76147403	0.1115295756818495	chr5:76147403:T:C
chr5:76147812	['G', 'T']	10699	3099.289680314077	-75.35614695930296	-0.006048358227639	0.0199959795977949	-0.3024787156867271	0.762293	0.762293	chr5	76147812	0.1178780682600501	chr5:76147812:G:T
chr5:76147857	['C', 'T']	10699	5165.965691315322	-131.35767589000673	-0.0040697624233851	0.0164239393450372	-0.2477945356401271	0.804298	0.804298	chr5	76147857	0.0945830112303732	chr5:76147857:C:T
chr5:76147891	['T', 'A']	10699	5168.966252220249	-133.8784789788094	-0.0046351464418147	0.0164237882341621	-0.2822215176991537	0.777779	0.777779	chr5	76147891	0.1091437869628469	chr5:76147891:T:A
chr5:76147905	['C', 'G']	10699	5166.96587828363	-132.5248470257167	-0.0043673318364729	0.016423590140367	-0.2659182188027595	0.790307	0.790307	chr5	76147905	0.1022041713596366	chr5:76147905:C:G
chr5:76148623	['A', 'T']	10699	6033.2556334735855	-115.58872547364342	0.0047936065943572	0.015601456875756	0.3072537797291412	0.758656	0.758656	chr5	76148623	0.1199551031131135	chr5:76148623:A:T
chr5:76148685	['C', 'A']	10699	3103.580162662429	-76.20389237972446	-0.0063800415696544	0.0199894452023253	-0.3191705174945163	0.749603	0.749603	chr5	76148685	0.1251686840188393	chr5:76148685:C:A
chr5:76148858	['A', 'G']	10699	6036.256755493221	-114.21125706690336	0.0052262841630657	0.0155890742248144	0.3352530168049761	0.737441	0.737441	chr5	76148858	0.1322727202981681	chr5:76148858:A:G
chr5:76149599	['T', 'C']	10699	5987.559637315386	-110.2655150565382	0.0057877701552106	0.0156190783941077	0.3705577249291514	0.710974	0.710974	chr5	76149599	0.1481462809340767	chr5:76149599:T:C
chr5:76149600	['T', 'C']	10699	3325.3108057580857	-64.9921771230118	-0.0001252682874979	0.0194223186249213	-0.0064497081896902	0.994854	0.994854	chr5	76149600	0.0022406495525493	chr5:76149600:T:C
chr5:76149696	['C', 'T']	10699	6012.0	-112.69708326435232	0.0053922599570073	0.0155902638846079	0.3458735526812356	0.729445	0.729445	chr5	76149696	0.1370074482489245	chr5:76149696:C:T
chr5:76149698	['C', 'T']	10699	3139.586893521548	-64.9541864090663	-0.001990033737585	0.0198846402810493	-0.1000789408034523	0.920284	0.920284	chr5	76149698	0.0360781285244738	chr5:76149698:C:T
chr5:76150100	['C', 'T']	10699	5878.648373223636	-118.29738294163164	0.0033861212425549	0.0156776390846181	0.2159841302812734	0.829004	0.829004	chr5	76150100	0.0814433739446159	chr5:76150100:C:T
chr5:76150260	['T', 'C']	10699	5907.472655515885	-124.502674679727	0.0022648099466968	0.0157031175882397	0.1442267711472125	0.885324	0.885324	chr5	76150260	0.0528977624534986	chr5:76150260:T:C
chr5:76150472	['A', 'G']	10699	5894.652860882572	-121.00729640678304	0.0027719042844011	0.015651076604742	0.177106301017099	0.859428	0.859428	chr5	76150472	0.0657905011903959	chr5:76150472:A:G
chr5:76150846	['T', 'C']	10699	5893.712119794105	-121.21667589894238	0.0026957769258932	0.0156587622676082	0.1721577274003153	0.863317	0.863317	chr5	76150846	0.0638297070982241	chr5:76150846:T:C
chr5:76150863	['C', 'T']	10699	1745.3050229164714	-51.30755452273456	-0.0039785974937544	0.025196079603208	-0.1579054184781931	0.874534	0.874534	chr5	76150863	0.0582233014221879	chr5:76150863:C:T
chr5:76151014	['T', 'C']	10699	5878.549448495046	-119.90427674572476	0.0030694750660857	0.0156612439765932	0.1959917788569871	0.84462	0.84462	chr5	76151014	0.0733386390053575	chr5:76151014:T:C
chr5:76151298	['C', 'A']	10699	5878.549448495046	-119.31075142676926	0.0032660248869053	0.0156610351136018	0.2085446372614779	0.834808	0.834808	chr5	76151298	0.0784133977244468	chr5:76151298:C:A
chr5:76151407	['A', 'C']	10699	3305.9269820493646	-65.5410466831544	-0.0004270030889409	0.0194492482272861	-0.0219547349054802	0.982484	0.982484	chr5	76151407	0.0076745134902363	chr5:76151407:A:C
chr5:76151813	['GCCA', 'G']	10699	5879.098999719548	-120.51901209761456	0.0030154874743016	0.0156617250883369	0.1925386544134422	0.847324	0.847324	chr5	76151813	0.0719504922595275	chr5:76151813:GCCA:G
chr5:76152369	['C', 'A']	10699	556.0	-3.3599523607074584	0.0117464692940852	0.0439760545506995	0.2671105767467802	0.789389	0.789389	chr5	76152369	0.1027089297172779	chr5:76152369:C:A
chr5:76152906	['T', 'C']	10699	10443.97616376893	-245.12016873864923	0.0039524262208767	0.0140482067204152	0.2813473847258393	0.778449	0.778449	chr5	76152906	0.1087698349187337	chr5:76152906:T:C
chr5:76152907	['G', 'A']	10699	9265.0	-257.68572374100216	-0.0045536678196996	0.0141416529000926	-0.3220039306487141	0.747456	0.747456	chr5	76152907	0.1264143675782884	chr5:76152907:G:A
chr5:76153020	['A', 'G']	10699	10432.975135539353	-251.51867225883768	0.0026196642454202	0.0140529647907257	0.1864136347334379	0.852124	0.852124	chr5	76153020	0.0694972026543196	chr5:76153020:A:G
chr5:76153736	['G', 'C']	10699	17704.0	-440.9686253237431	0.0014697213815874	0.018601427341812	0.0790112153535547	0.937025	0.937025	chr5	76153736	0.0282488219006869	chr5:76153736:G:C
chr5:76153810	['A', 'G']	10699	4832.806825619449	-108.83738245281148	0.0018086182298438	0.0166968685363185	0.1083208043418301	0.913743	0.913743	chr5	76153810	0.0391759370633777	chr5:76153810:A:G
chr5:76153885	['G', 'A']	10699	6521.828721017203	-163.8337499976292	-0.0014826652626739	0.0151622600179131	-0.0977865609033438	0.922104	0.922104	chr5	76153885	0.0352200940451223	chr5:76153885:G:A
chr5:76153908	['T', 'A']	10699	845.0	-35.084286440463	-0.0194913940065869	0.0358139506088996	-0.5442402660192245	0.586288	0.586288	chr5	76153908	0.2318889947579225	chr5:76153908:T:A
chr5:76154302	['A', 'G']	10699	10445.929038893044	-256.1916007279846	0.0019410888414159	0.0140534453715323	0.1381219188675213	0.890147	0.890147	chr5	76154302	0.0505382674931388	chr5:76154302:A:G
chr5:76154548	['A', 'G']	10699	8717.073779689546	-180.9718516714302	0.0081325459086748	0.0142806574141896	0.5694797986396727	0.569043	0.569043	chr5	76154548	0.2448549146996138	chr5:76154548:A:G
chr5:76154687	['G', 'A']	10699	10268.879394166044	-260.32301727996213	0.0003501744140701	0.0140705623275944	0.024887023412233	0.980146	0.980146	chr5	76154687	0.008709228111941	chr5:76154687:G:A
chr5:76155164	['T', 'C']	10699	10331.931382630644	-253.6010559148073	0.0019637852003407	0.0140677641868186	0.1395946913995584	0.888983	0.888983	chr5	76155164	0.0511065439530533	chr5:76155164:T:C
chr5:76156410	['C', 'T']	10699	1581.0	-54.02635897532874	-0.0101880922715835	0.0265454274705869	-0.3837983879849844	0.701136	0.701136	chr5	76156410	0.154197733358856	chr5:76156410:C:T
chr5:76156606	['T', 'A']	10699	9176.573111443531	-280.64258287715325	-0.0092079888021727	0.0141528889009103	-0.650608428190268	0.515313	0.515313	chr5	76156606	0.287928901286161	chr5:76156606:T:A
chr5:76156612	['A', 'G']	10699	10240.828705002335	-267.0176994297399	-0.0010277173096836	0.0140765307318303	-0.0730092754573235	0.9418	0.9418	chr5	76156612	0.0260413138932963	chr5:76156612:A:G
chr5:76157508	['G', 'A']	10699	576.3771043771044	-44.551747350292565	-0.0500420857712101	0.0427229187204455	-1.171317111985187	0.241497	0.241497	chr5	76157508	0.6170882599084866	chr5:76157508:G:A
chr5:76157695	['A', 'G']	10699	9185.009446315002	-281.3727236617223	-0.0095240680313313	0.014151071561346	-0.6730280452645392	0.500944	0.500944	chr5	76157695	0.3002108207401733	chr5:76157695:A:G
chr5:76157798	['A', 'G']	10699	9186.5863972308	-283.64594783909	-0.0099212482570155	0.0141529428622703	-0.701002494927335	0.483317	0.483317	chr5	76157798	0.3157679288910235	chr5:76157798:A:G
chr5:76158198	['A', 'T']	10699	16624.7693098934	-435.9012316109265	-0.0015246961577481	0.0168292299382468	-0.0905980941102413	0.927814	0.927814	chr5	76158198	0.0325390785979509	chr5:76158198:A:T
chr5:76158722	['A', 'G']	10699	9181.43263207106	-275.97061649649515	-0.0083213192843836	0.0141473551354018	-0.5881890434460529	0.556418	0.556418	chr5	76158722	0.2545988291217077	chr5:76158722:A:G
chr5:76158911	['G', 'A']	10699	9181.57451383695	-276.90768206949	-0.0085489583377916	0.0141472681300271	-0.604283332952938	0.545668	0.545668	chr5	76158911	0.2630715141129712	chr5:76158911:G:A
chr5:76158925	['C', 'T']	10699	1079.0	-32.58025667939583	-0.0061900823420891	0.031904703683947	-0.1940178602944903	0.846166	0.846166	chr5	76158925	0.072544429145399	chr5:76158925:C:T
chr5:76159426	['C', 'T']	10699	1753.0	-47.26949743635984	-0.0016606818337613	0.025162299820078	-0.065998809553815	0.94738	0.94738	chr5	76159426	0.0234757878382929	chr5:76159426:C:T
chr5:76159484	['A', 'G']	10699	9247.864367171434	-269.4658753845643	-0.0067956499565016	0.0141329044538231	-0.4808388805503663	0.630641	0.630641	chr5	76159484	0.2002177977889856	chr5:76159484:A:G
chr5:76159825	['A', 'G']	10699	16579.648934181	-448.1882588511771	-0.0054775747945484	0.0167466047803213	-0.327085690884942	0.743609	0.743609	chr5	76159825	0.1286553625436522	chr5:76159825:A:G
chr5:76160114	['G', 'A']	10699	16464.538885773043	-437.5384624056156	-0.0032974307030633	0.0165979175217938	-0.1986653264624099	0.842528	0.842528	chr5	76160114	0.0744156571706553	chr5:76160114:G:A
chr5:76160128	['T', 'C']	10699	7798.0	-214.83443355259564	-0.0038592850729154	0.0145115184458333	-0.2659463299668388	0.790286	0.790286	chr5	76160128	0.1022157115652689	chr5:76160128:T:C
chr5:76160195	['A', 'G']	10699	7670.867882187938	-222.4495272658659	-0.0054740470096935	0.014555892522626	-0.3760708593570991	0.706872	0.706872	chr5	76160195	0.1506592208939856	chr5:76160195:A:G
chr5:76160586	['C', 'T']	10699	1450.13553935315	-56.9264338488865	-0.0135516780777504	0.0277208924674101	-0.4888615362467973	0.62495	0.62495	chr5	76160586	0.2041547276042935	chr5:76160586:C:T
chr5:76161387	['T', 'C']	10699	16754.0	-451.9060983309069	-0.0051594604192248	0.0170065187322642	-0.3033813386767101	0.761605	0.761605	chr5	76161387	0.1182702134349245	chr5:76161387:T:C
chr5:76162267	['G', 'C']	10699	15056.40727238736	-395.9931281730565	-0.0009151262588728	0.0153312036474857	-0.0596904378752337	0.952403	0.952403	chr5	76162267	0.0211792452690543	chr5:76162267:G:C
chr5:76162472	['C', 'T']	10699	550.0	-4.131917630492123	0.0105076293326289	0.0442017793548951	0.2377196005677373	0.812103	0.812103	chr5	76162472	0.0903888851741099	chr5:76162472:C:T
chr5:76162576	['C', 'T']	10699	16640.221224871435	-444.5701577151083	-0.0037426877422089	0.0168558942407481	-0.2220402957418458	0.824287	0.824287	chr5	76162576	0.0839215494499831	chr5:76162576:C:T
chr5:76163060	['C', 'T']	10699	18271.415537066467	-504.18495454487504	-0.0100347693698321	0.0198957105075174	-0.5043684851586739	0.614013	0.614013	chr5	76163060	0.2118224337961335	chr5:76163060:C:T
chr5:76163235	['C', 'A']	10699	1452.3574702965664	-55.14875754184751	-0.0123333479995212	0.0277152268859262	-0.4450025991230139	0.656327	0.656327	chr5	76163235	0.182879729356033	chr5:76163235:C:A
chr5:76164131	['G', 'A']	10699	853.0	-33.562295428630165	-0.0177151316267259	0.0356637535530989	-0.4967265041339597	0.619392	0.619392	chr5	76164131	0.2080344082435076	chr5:76164131:G:A
chr5:76165014	['AC', 'A']	10699	3709.0	-98.4698136581532	-0.0048524239964243	0.0184854921022665	-0.2624990435515331	0.792942	0.792942	chr5	76165014	0.1007585781315256	chr5:76165014:AC:A
chr5:76165143	['T', 'C']	10699	1450.271104047864	-55.79550069444782	-0.0127415119292974	0.0277207515129056	-0.459638041319532	0.645785	0.645785	chr5	76165143	0.1899120467962261	chr5:76165143:T:C
chr5:76165278	['T', 'C']	10699	1449.4064136125653	-56.618964261304974	-0.0133488921433534	0.0277286975032632	-0.4814107168857258	0.630234	0.630234	chr5	76165278	0.2004981711174658	chr5:76165278:T:C
chr5:76165758	['G', 'T']	10699	7594.709852308842	-221.5550916788117	-0.0056200022733667	0.0145893245523745	-0.3852133286357018	0.700087	0.700087	chr5	76165758	0.1548479867398317	chr5:76165758:G:T
chr5:76165862	['A', 'G']	10699	1452.4072550486162	-58.40860138609872	-0.0148994675288726	0.0277063837646848	-0.5377629811027103	0.590752	0.590752	chr5	76165862	0.2285947993824431	chr5:76165862:A:G
chr5:76165942	['A', 'G']	10699	276.15486767043853	-0.2164395037972861	0.0146826981620941	0.0614867599732453	0.2387944684104845	0.81127	0.81127	chr5	76165942	0.0908345835258463	chr5:76165942:A:G
chr5:76165951	['G', 'C']	10699	7599.710319685922	-223.0449800547713	-0.0059574807646066	0.014592507346699	-0.4082561429002344	0.683094	0.683094	chr5	76165951	0.1655195293019029	chr5:76165951:G:C
chr5:76166145	['C', 'T']	10699	574.0	-42.11690061881923	-0.0467247336210894	0.0427889948031831	-1.0919801653675094	0.274866	0.274866	chr5	76166145	0.5608789776014209	chr5:76166145:C:T
chr5:76166269	['C', 'T']	10699	17579.286154996727	-467.9915376868263	-0.0026484594400662	0.0184132384301198	-0.1438345269962937	0.885634	0.885634	chr5	76166269	0.0527457189936705	chr5:76166269:C:T
chr5:76166693	['G', 'T']	10699	8452.580069178275	-255.9763399685781	-0.0083479347412927	0.0142860806943814	-0.584340444372255	0.559004	0.559004	chr5	76166693	0.2525850844718731	chr5:76166693:G:T
chr5:76166782	['A', 'G']	10699	8453.370325355274	-258.3893856930297	-0.0088268739174654	0.0142840591600368	-0.6179527694873183	0.53662	0.53662	chr5	76166782	0.2703331450674098	chr5:76166782:A:G
chr5:76166797	['T', 'C']	10699	9679.80947929326	-270.91579182771164	-0.0045405794489451	0.0140098673467006	-0.3240986753535887	0.74587	0.74587	chr5	76166797	0.1273368604663477	chr5:76166797:T:C
chr5:76167517	['T', 'G']	10699	9127.706272786763	-290.14240142654654	-0.0104943943735872	0.0140679575937852	-0.7459785333887664	0.455697	0.455697	chr5	76167517	0.3413238305084758	chr5:76167517:T:G
chr5:76167675	['G', 'T']	10699	8445.0	-259.9112986314344	-0.0091349755881279	0.0142908816825636	-0.6392170749880026	0.522695	0.522695	chr5	76167675	0.2817516542599985	chr5:76167675:G:T
chr5:76168605	['G', 'A']	10699	16769.269471715757	-451.58797398192746	-0.0042347947643007	0.017125643124441	-0.2472779990526035	0.804698	0.804698	chr5	76168605	0.0943670780691471	chr5:76168605:G:A
chr5:76169100	['G', 'A']	10699	979.366152407667	-35.366433309111905	-0.0132347336541624	0.0333750433510887	-0.3965458116395453	0.69171	0.69171	chr5	76169100	0.160075945712925	chr5:76169100:G:A
chr5:76169511	['A', 'G']	10699	983.0	-34.90701252729797	-0.012086079471621	0.0332801164483871	-0.3631621749390483	0.716491	0.716491	chr5	76169511	0.1447892605002525	chr5:76169511:A:G
chr5:76169947	['G', 'A']	10699	983.0918863338942	-34.99014791478248	-0.0124559343588325	0.0332814115502361	-0.3742609997184509	0.708218	0.708218	chr5	76169947	0.149833039451204	chr5:76169947:G:A
chr5:76170005	['T', 'C']	10699	1782.666479663394	-63.650283053109824	-0.0122342170851849	0.0252061387092274	-0.4853665698787187	0.627426	0.627426	chr5	76170005	0.2024374884712863	chr5:76170005:T:C
chr5:76170012	['T', 'C']	10699	983.0918863338942	-34.77896492631475	-0.01223431707827	0.033281402572659	-0.3676022082170501	0.713177	0.713177	chr5	76170012	0.1468026712933057	chr5:76170012:T:C
chr5:76170029	['G', 'A']	10699	589.0550570200037	-38.13096454023599	-0.0385770180014029	0.0422960917619354	-0.9120705104040008	0.361752	0.361752	chr5	76170029	0.4415890591403341	chr5:76170029:G:A
chr5:76170138	['C', 'T']	10699	16201.628811973807	-447.9594924198263	-0.0051153266458709	0.0164134704498224	-0.3116541782866087	0.755309	0.755309	chr5	76170138	0.1218753403696271	chr5:76170138:C:T
chr5:76170572	['G', 'A']	10699	587.1033377333588	-37.09581595887952	-0.0361594285650483	0.0422403414889642	-0.8560401571207793	0.391995	0.391995	chr5	76170572	0.4067194724853037	chr5:76170572:G:A
chr5:76174060	['C', 'T']	10699	1759.0	-64.44481862944566	-0.0138877788686342	0.0253400716355543	-0.5480560224284625	0.583665	0.583665	chr5	76174060	0.2338363487707165	chr5:76174060:C:T
chr5:76174261	['T', 'C']	10699	18531.73209945784	-535.1051708171668	-0.0190616075218193	0.0206958107090241	-0.9210370054992708	0.357052	0.357052	chr5	76174261	0.4472685299144299	chr5:76174261:T:C
chr5:76174991	['T', 'G']	10699	18695.0	-543.4750123319135	-0.0221529005254438	0.0211884213242095	-1.0455191628709153	0.295807	0.295807	chr5	76174991	0.5289915530389137	chr5:76174991:T:G
chr5:76175429	['G', 'A']	10699	1059.3763934426229	-24.990131819894025	-0.000486691167692	0.0321393860900998	-0.0151431382767446	0.987918	0.987918	chr5	76175429	0.0052791015919567	chr5:76175429:G:A
chr5:76175457	['G', 'C']	10699	1057.0	-25.11181664622152	-0.0007747166922182	0.0321360163184596	-0.0241074277701683	0.980767	0.980767	chr5	76175457	0.008434155345043	chr5:76175457:G:C
chr5:76175466	['A', 'G']	10699	16773.703347045626	-474.15278163988137	-0.0075987932267684	0.0171887730961849	-0.4420788606753436	0.658441	0.658441	chr5	76175466	0.1814831341758448	chr5:76175466:A:G
chr5:76175668	['A', 'G']	10699	17832.667040673212	-501.0471387501812	-0.0101127245264294	0.0189386057515504	-0.53397407703054	0.593371	0.593371	chr5	76175668	0.2266736829058277	chr5:76175668:A:G
chr5:76175892	['C', 'T']	10699	17829.0	-502.98456127261016	-0.0108393684503055	0.018931224420064	-0.5725656307162884	0.566951	0.566951	chr5	76175892	0.2464544743508165	chr5:76175892:C:T
chr5:76176208	['C', 'T']	10699	834.0	-43.66783205016026	-0.0303252221196516	0.0360444656085868	-0.841328109811878	0.400183	0.400183	chr5	76176208	0.397741364382984	chr5:76176208:C:T
chr5:76176319	['G', 'A']	10699	842.0787063002431	-30.243982827811	-0.0136190681246837	0.0359574791809968	-0.3787548080367449	0.704877	0.704877	chr5	76176319	0.1518866601457695	chr5:76176319:G:A
chr5:76176379	['C', 'T']	10699	10575.97700289801	-291.7361086058264	-0.0029531826987809	0.0138527119872842	-0.2131844437025564	0.831187	0.831187	chr5	76176379	0.0803012578864127	chr5:76176379:C:T
chr5:76176576	['T', 'C']	10699	16735.56421761077	-476.5651125766552	-0.0087734749923922	0.0171396400710378	-0.51188210230957	0.608744	0.608744	chr5	76176576	0.2155653063189652	chr5:76176576:T:C
chr5:76177020	['C', 'A']	10699	16731.25525946704	-474.9027655376645	-0.0082668272876141	0.0171415007957013	-0.4822697490809733	0.629624	0.629624	chr5	76177020	0.2009187259016761	chr5:76177020:C:A
chr5:76177091	['G', 'A']	10699	17831.333271010564	-501.1203797788788	-0.010252864346786	0.0189426406126274	-0.5412584526336495	0.588341	0.588341	chr5	76177091	0.2303708856711742	chr5:76177091:G:A
chr5:76177136	['A', 'G']	10699	17832.000187038248	-500.76309956611385	-0.010191873377745	0.0189443992471465	-0.5379887345480328	0.590596	0.590596	chr5	76177136	0.2287094987590378	chr5:76177136:A:G
chr5:76177194	['TTAATATATACAAA', 'T']	10699	17374.989683891727	-504.8665384998462	-0.0158112193216337	0.0185819830001182	-0.8508897743331848	0.39485	0.39485	chr5	76177194	0.4035678576509181	chr5:76177194:TTAATATATACAAA:T
chr5:76177232	['G', 'A']	10699	18690.98793828892	-545.6785468439651	-0.0233131145919637	0.0211898524644335	-1.1002018362843264	0.271269	0.271269	chr5	76177232	0.5665998335814835	chr5:76177232:G:A
chr5:76177346	['G', 'A']	10699	16732.56393718452	-474.7709017944394	-0.0081695321186826	0.0171396907692824	-0.4766440788607466	0.633625	0.633625	chr5	76177346	0.1981676957685418	chr5:76177346:G:A
chr5:76177492	['A', 'G']	10699	17831.666666666664	-500.7998755020412	-0.0101515795612943	0.0189427638700393	-0.5359080454648171	0.592033	0.592033	chr5	76177492	0.2276540849688548	chr5:76177492:A:G
chr5:76177733	['C', 'A']	10699	17831.666666666668	-501.354853314684	-0.0103468508960711	0.018942805579101	-0.5462153350444791	0.584929	0.584929	chr5	76177733	0.2328968463614857	chr5:76177733:C:A
chr5:76178433	['G', 'A']	10699	17831.0	-502.10636430235866	-0.010597355134011	0.0189414620258071	-0.5594792587590385	0.575846	0.575846	chr5	76178433	0.2396936455568974	chr5:76178433:G:A
chr5:76178625	['T', 'C']	10699	17831.0	-502.10636430235866	-0.010597355134011	0.0189414620258071	-0.5594792587590385	0.575846	0.575846	chr5	76178625	0.2396936455568974	chr5:76178625:T:C
chr5:76178928	['C', 'T']	10699	870.0813236118901	-27.5082093495437	-0.007915981875992	0.0353509905234531	-0.2239253203029845	0.82282	0.82282	chr5	76178928	0.0846951606038634	chr5:76178928:C:T
chr5:76178955	['C', 'T']	10699	17830.0	-501.6367412206167	-0.0104426015325675	0.0189401794285024	-0.5513464944715799	0.581408	0.581408	chr5	76178955	0.2355189967624399	chr5:76178955:C:T
chr5:76179096	['C', 'T']	10699	17830.66657319125	-501.6533873707471	-0.0104605212060859	0.0189418143703958	-0.5522449434640595	0.580792	0.580792	chr5	76179096	0.2359793743668186	chr5:76179096:C:T
chr5:76179177	['C', 'G']	10699	17831.0	-502.10636430235866	-0.010597355134011	0.0189414620258071	-0.5594792587590385	0.575846	0.575846	chr5	76179177	0.2396936455568974	chr5:76179177:C:G
chr5:76179197	['T', 'C']	10699	17831.333271010564	-501.4664123528465	-0.010359427417704	0.0189434444013889	-0.5468608135986326	0.584486	0.584486	chr5	76179197	0.2332258868897607	chr5:76179197:T:C
chr5:76179433	['T', 'C']	10699	17023.591138530566	-473.81357772338936	-0.0066526566224789	0.0175993728521939	-0.378005323164093	0.705434	0.705434	chr5	76179433	0.15154361235135	chr5:76179433:T:C
chr5:76180043	['G', 'C']	10699	597.0	-34.820686834689624	-0.0337022625201873	0.0420398559634818	-0.8016740720868091	0.422759	0.422759	chr5	76180043	0.3739071380561065	chr5:76180043:G:C
chr5:76180281	['G', 'A']	10699	17830.0	-501.6367412206167	-0.0104426015325675	0.0189401794285024	-0.5513464944715799	0.581408	0.581408	chr5	76180281	0.2355189967624399	chr5:76180281:G:A
chr5:76180341	['T', 'C']	10699	17829.666479715837	-501.6078067710959	-0.0104287683347635	0.0189406343954461	-0.550602905743795	0.581917	0.581917	chr5	76180341	0.2351389552342425	chr5:76180341:T:C
chr5:76180673	['C', 'T']	10699	17830.0	-501.6367412206167	-0.0104426015325675	0.0189401794285024	-0.5513464944715799	0.581408	0.581408	chr5	76180673	0.2355189967624399	chr5:76180673:C:T
chr5:76180902	['C', 'T']	10699	17802.327848929606	-503.8174796763234	-0.0116486322085275	0.0188960594255888	-0.6164582755679274	0.537605	0.537605	chr5	76180902	0.2695367007758242	chr5:76180902:C:T
chr5:76181376	['T', 'C']	10699	17802.6639558796	-504.4539723942456	-0.0119149656256226	0.0188961919037775	-0.6305485087310511	0.528349	0.528349	chr5	76181376	0.2770791102239241	chr5:76181376:T:C
chr5:76181390	['T', 'C']	10699	17802.6639558796	-505.1130195219938	-0.0121151809610032	0.018896037383928	-0.6411492904490018	0.521439	0.521439	chr5	76181390	0.2827964897550018	chr5:76181390:T:C
chr5:76181838	['A', 'G']	10699	19448.0	-532.9987988212845	-0.0166297013457531	0.0243365254460902	-0.6833227439385696	0.494418	0.494418	chr5	76181838	0.3059057265147655	chr5:76181838:A:G
chr5:76182079	['T', 'G']	10699	842.3149135109865	-30.234321579711423	-0.0135867977553987	0.0359580511707848	-0.3778513382404253	0.705549	0.705549	chr5	76182079	0.1514728193431713	chr5:76182079:T:G
chr5:76182391	['T', 'A']	10699	19365.04993454273	-537.0075398233291	-0.0192516440392971	0.0239528384476777	-0.8037312188010676	0.42157	0.42157	chr5	76182391	0.3751303022025988	chr5:76182391:T:A
chr5:76183324	['T', 'C']	10699	19270.40342183994	-526.3941524979491	-0.0147946791466383	0.0234361763796587	-0.631275294526257	0.527874	0.527874	chr5	76183324	0.2774697282900163	chr5:76183324:T:C
chr5:76183425	['C', 'A']	10699	598.0558982987475	-36.70733069958212	-0.0367676640239851	0.0420060737638136	-0.8752939927382336	0.381434	0.381434	chr5	76183425	0.4185805977235112	chr5:76183425:C:A
chr5:76183735	['G', 'A']	10699	19361.0	-533.4239444009029	-0.0174496993101848	0.0239176297360916	-0.7295747740359618	0.465666	0.465666	chr5	76183735	0.3319254703589419	chr5:76183735:G:A
chr5:76183961	['G', 'A']	10699	19362.619519491447	-532.9799171678083	-0.0172731816222655	0.0239246731857292	-0.7219819258625754	0.470321	0.470321	chr5	76183961	0.3276056294178431	chr5:76183961:G:A
chr5:76184579	['A', 'G']	10699	19362.0	-532.1049498168069	-0.0167900718835267	0.0239197714384596	-0.7019327892293594	0.482736	0.482736	chr5	76184579	0.3162903124960802	chr5:76184579:A:G
chr5:76184678	['G', 'C']	10699	19389.812301364746	-528.0541265071026	-0.0138075517032911	0.0240520428372343	-0.5740698117299216	0.565933	0.565933	chr5	76184678	0.2472349812722213	chr5:76184678:G:C
chr5:76184728	['T', 'C']	10699	19365.0	-531.9801957296601	-0.0167913037180437	0.0239328580677581	-0.7016004386314655	0.482944	0.482944	chr5	76184728	0.3161032251511361	chr5:76184728:T:C
chr5:76184750	['G', 'A']	10699	19362.0	-532.1049498168069	-0.0167900718835267	0.0239197714384596	-0.7019327892293594	0.482736	0.482736	chr5	76184750	0.3162903124960802	chr5:76184750:G:A
chr5:76184759	['A', 'G']	10699	19362.0	-532.1049498168069	-0.0167900718835267	0.0239197714384596	-0.7019327892293594	0.482736	0.482736	chr5	76184759	0.3162903124960802	chr5:76184759:A:G
chr5:76184958	['T', 'C']	10699	19362.80977752851	-531.9765495756113	-0.0167584578866854	0.0239240198372949	-0.7004867075290087	0.483639	0.483639	chr5	76184958	0.3154786854748971	chr5:76184958:T:C
chr5:76185020	['A', 'C']	10699	19365.0	-531.9801957296601	-0.0167913037180437	0.0239328580677581	-0.7016004386314655	0.482944	0.482944	chr5	76185020	0.3161032251511361	chr5:76185020:A:C
chr5:76185124	['A', 'T']	10699	18298.0	-500.8665030587592	-0.0089201166819643	0.0199823850731894	-0.4463989983824551	0.655318	0.655318	chr5	76185124	0.183547902861331	chr5:76185124:A:T
chr5:76185136	['G', 'T']	10699	18289.0	-501.21732368975904	-0.0090546503824671	0.0199513403565363	-0.4538366957135655	0.649956	0.649956	chr5	76185136	0.18711604274791	chr5:76185136:G:T
chr5:76185305	['A', 'G']	10699	19362.0	-535.4035089057277	-0.0185833655573528	0.0239207087559153	-0.7768735344331024	0.437251	0.437251	chr5	76185305	0.359269188609754	chr5:76185305:A:G
chr5:76185571	['T', 'A']	10699	5729.535520658067	-113.3351384619214	0.0032919078282219	0.0157765742717539	0.2086579615776093	0.834719	0.834719	chr5	76185571	0.0784597009096316	chr5:76185571:T:A
chr5:76185702	['G', 'A']	10699	11132.080957277742	-284.7685997907138	-0.0005940127304909	0.0138670384001648	-0.0428363081827102	0.965833	0.965833	chr5	76185702	0.0150979599699845	chr5:76185702:G:A
chr5:76186283	['G', 'A']	10699	18302.131918474195	-498.2486318204244	-0.0078673098576001	0.0199846331756256	-0.3936679642033957	0.693834	0.693834	chr5	76186283	0.158744422207149	chr5:76186283:G:A
chr5:76186295	['T', 'C']	10699	1064.0	-31.238446758047324	-0.0072089530521345	0.0320803596806077	-0.2247154684020673	0.822205	0.822205	chr5	76186295	0.0850198865123621	chr5:76186295:T:C
chr5:76186463	['A', 'G']	10699	19364.0	-531.5105726479188	-0.0164886473804412	0.02392898883218	-0.6890657810942292	0.490797	0.490797	chr5	76186463	0.3090981005648941	chr5:76186463:A:G
chr5:76186687	['A', 'G']	10699	19364.0	-531.5105726479188	-0.0164886473804412	0.02392898883218	-0.6890657810942292	0.490797	0.490797	chr5	76186687	0.3090981005648941	chr5:76186687:A:G
chr5:76187077	['G', 'A']	10699	18180.09770007479	-496.77684323794006	-0.0082214930789465	0.0196518753554564	-0.4183566672512934	0.675695	0.675695	chr5	76187077	0.1702492947503892	chr5:76187077:G:A
chr5:76188216	['A', 'G']	10699	545.0	0.1876657021880397	0.0187367288441287	0.0444649518089302	0.4213819667373549	0.673485	0.673485	chr5	76188216	0.1716720725316017	chr5:76188216:A:G
chr5:76188456	['G', 'A']	10699	842.0	-30.38182643466473	-0.0137860675206422	0.0359573017146018	-0.3834010580121995	0.70143	0.70143	chr5	76188456	0.1540156633820426	chr5:76188456:G:A
chr5:76189028	['A', 'G']	10699	1724.0284804197129	-58.168665103054266	-0.0091638701900249	0.0254604623810199	-0.359925521103511	0.71891	0.71891	chr5	76189028	0.1433254753332224	chr5:76189028:A:G
chr5:76189420	['C', 'T']	10699	840.1570533794522	-27.559693356820443	-0.0101990313612618	0.0359958766076549	-0.283338879961959	0.776923	0.776923	chr5	76189420	0.1096220215236499	chr5:76189420:C:T
chr5:76189757	['G', 'A']	10699	841.157240347761	-28.378655517965004	-0.0109983872109476	0.0359769878752237	-0.3057061710972718	0.759834	0.759834	chr5	76189757	0.1192812771382144	chr5:76189757:G:A
chr5:76190030	['A', 'G']	10699	1075.100486072163	-33.92040525422583	-0.0085921467531209	0.0319071116244685	-0.2692862598860839	0.787715	0.787715	chr5	76190030	0.1036308844339424	chr5:76190030:A:G
chr5:76190079	['A', 'G']	10699	1077.0	-36.56330151836607	-0.0112264121791027	0.0318815604702555	-0.3521286917425705	0.724749	0.724749	chr5	76190079	0.1398123752068822	chr5:76190079:A:G
chr5:76190588	['T', 'C']	10699	838.1566794428345	-28.18562801604329	-0.0110336457514595	0.0360355965212501	-0.3061874040284868	0.759468	0.759468	chr5	76190588	0.1194905203083693	chr5:76190588:T:C
chr5:76190589	['G', 'A']	10699	544.0508506262853	4.319934250414596	0.0263294073306247	0.0445023058438858	0.591641417929856	0.554103	0.554103	chr5	76190589	0.2564094984957202	chr5:76190589:G:A
chr5:76190804	['C', 'T']	10699	2469.615787504676	-50.43394214148862	0.0055058014302191	0.0217460062668143	0.2531867857787457	0.800129	0.800129	chr5	76190804	0.0968399886684101	chr5:76190804:C:T
chr5:76190968	['C', 'T']	10699	4209.790921985813	-144.69376275831985	-0.0106982052679382	0.0174941538066723	-0.611530308134021	0.540862	0.540862	chr5	76190968	0.2669135302422416	chr5:76190968:C:T
chr5:76191056	['T', 'C']	10699	7865.166571046105	-201.0239738401188	0.0035554129173182	0.0144546938120036	0.2459694382710293	0.805711	0.805711	chr5	76191056	0.0938207070935831	chr5:76191056:T:C
chr5:76191090	['G', 'A']	10699	18511.67780837525	-555.2328449207043	-0.0266845016451976	0.0207296255842022	-1.287264043279851	0.19803	0.19803	chr5	76191090	0.7032690125287523	chr5:76191090:G:A
chr5:76192255	['G', 'A']	10699	658.0615068237054	-41.3450060247604	-0.0392237284505558	0.040552710114425	-0.9672282897956946	0.333452	0.333452	chr5	76192255	0.4769666733979478	chr5:76192255:G:A
chr5:76192570	['C', 'T']	10699	781.0730042998691	-40.8742353800901	-0.0277647899948364	0.0371069786100514	-0.748236343535542	0.454334	0.454334	chr5	76192570	0.342624761622827	chr5:76192570:C:T
chr5:76193134	['A', 'G']	10699	3465.0	-85.19425198477788	0.0028806501286229	0.0189401183893398	0.1520925091072418	0.879117	0.879117	chr5	76193134	0.0559533216577793	chr5:76193134:A:G
chr5:76194166	['C', 'G']	10699	4973.394540014959	-195.98138287240923	-0.0164696901787728	0.016524051678755	-0.9967101591644092	0.318928	0.318928	chr5	76194166	0.4963073505855805	chr5:76194166:C:G
chr5:76195226	['G', 'A']	10699	1408.0	-79.88692835095804	-0.0293095300748238	0.0281866789745685	-1.0398362326142947	0.29844	0.29844	chr5	76195226	0.5251429686824391	chr5:76195226:G:A
chr5:76196714	['G', 'A']	10699	3046.0	-77.61697526236591	0.0005635546467924	0.0199797710254794	0.0282062615269075	0.977498	0.977498	chr5	76196714	0.0098841225150647	chr5:76196714:G:A
chr5:76196877	['C', 'T']	10699	4977.930541273254	-194.3074096972804	-0.015876757720803	0.0165178810294977	-0.9611861044676532	0.33648	0.33648	chr5	76196877	0.4730407446577541	chr5:76196877:C:T
chr5:76197969	['G', 'A']	10699	4505.421106748925	-167.7458363261578	-0.013557966732146	0.0170761526766988	-0.793970807642548	0.42723	0.42723	chr5	76197969	0.3693382588423151	chr5:76197969:G:A
chr5:76198204	['T', 'G']	10699	4621.431949897177	-178.9763098057232	-0.0154349614252242	0.0169271412131917	-0.9118469108768016	0.36187	0.36187	chr5	76198204	0.4414474195845471	chr5:76198204:T:G
chr5:76198509	['G', 'A']	10699	4619.0	-181.2726358747298	-0.0159769518051849	0.0169370311908279	-0.94331477725784	0.345541	0.345541	chr5	76198509	0.4615004142309384	chr5:76198509:G:A
chr5:76198940	['T', 'C']	10699	13990.615312704496	-414.3344413480857	-0.0105007902726109	0.0146744320060226	-0.7155841035824276	0.474264	0.474264	chr5	76198940	0.3239798401272178	chr5:76198940:T:C
chr5:76198992	['T', 'C']	10699	274.0	-34.443195335066065	-0.0903819884860385	0.0616651406735565	-1.465690137066312	0.142762	0.142762	chr5	76198992	0.8453873764989521	chr5:76198992:T:C
chr5:76199171	['A', 'C']	10699	12433.324203047585	-387.8042507933973	-0.012773874611827	0.0141604878160428	-0.9020787121016478	0.367035	0.367035	chr5	76199171	0.4352925199928632	chr5:76199171:A:C
chr5:76199329	['T', 'C']	10699	3478.3251074967284	-138.2790050001621	-0.0163165396278005	0.0188194428664966	-0.8670043924014406	0.385959	0.385959	chr5	76199329	0.413458827503075	chr5:76199329:T:C
chr5:76199524	['C', 'T']	10699	15950.0	-451.9078435130885	-0.0093009682288716	0.0160611592673045	-0.5790969427596359	0.562536	0.562536	chr5	76199524	0.2498496792591552	chr5:76199524:C:T
chr5:76200024	['T', 'A']	10699	15983.987940544075	-462.401637479187	-0.0119203455407712	0.016087842145263	-0.7409536613511025	0.458738	0.458738	chr5	76200024	0.338435283180063	chr5:76200024:T:A
chr5:76200501	['T', 'C']	10699	766.0716021686296	-33.19588965922773	-0.0219064223382638	0.0375772556856569	-0.5829702552394052	0.559926	0.559926	chr5	76200501	0.2518693656995812	chr5:76200501:T:C
chr5:76200661	['A', 'G']	10699	4407.059566111839	-111.56415999219492	-0.0013555795235279	0.0173604410960812	-0.0780843940557469	0.937762	0.937762	chr5	76200661	0.027907369725426	chr5:76200661:A:G
chr5:76201278	['C', 'T']	10699	298.02785567395773	-11.289708120993348	-0.0224850481409482	0.0601144831486377	-0.3740371198959198	0.708384	0.708384	chr5	76201278	0.1497312566154803	chr5:76201278:C:T
chr5:76201318	['G', 'T']	10699	295.0	-11.233697610449733	-0.0274096504279091	0.0597705321482032	-0.4585813350288708	0.646544	0.646544	chr5	76201318	0.189401914237621	chr5:76201318:G:T
chr5:76202370	['G', 'T']	10699	3249.607460035524	-117.47709369440976	-0.0122279307572761	0.0194030876332916	-0.6302054079421663	0.528574	0.528574	chr5	76202370	0.276894203168435	chr5:76202370:G:T
chr5:76206585	['G', 'C']	10699	15653.463077210694	-451.9221109601211	-0.0109064516211416	0.0157645346523578	-0.6918346695067457	0.489056	0.489056	chr5	76206585	0.3106414085685913	chr5:76206585:G:C
chr5:76207030	['C', 'A']	10699	11320.232258064518	-355.2979311650804	-0.0122991885213807	0.0140290773857971	-0.8766926137161589	0.380673	0.380673	chr5	76207030	0.4194479253050048	chr5:76207030:C:A
chr5:76207421	['G', 'A']	10699	13691.398447727695	-330.0704975043514	0.0046032154895046	0.0145569671049879	0.3162207798029112	0.751841	0.751841	chr5	76207421	0.123873994679347	chr5:76207421:G:A
chr5:76208418	['C', 'T']	10699	3529.0	-120.95627880326175	-0.0104858690946802	0.0187575857080416	-0.5590201883062602	0.57616	0.57616	chr5	76208418	0.2394568959727899	chr5:76208418:C:T
chr5:76210122	['G', 'A']	10699	5244.490185081324	-154.77482346774735	-0.0035847292278543	0.01629143707437	-0.2200376315171086	0.825846	0.825846	chr5	76210122	0.0831009303862646	chr5:76210122:G:A
chr5:76210697	['G', 'C']	10699	2188.4090866598112	-127.4655040987815	-0.0350512825213758	0.0229500612387306	-1.5272849234155048	0.12672	0.12672	chr5	76210697	0.8971548357545818	chr5:76210697:G:C
chr5:76210825	['C', 'T']	10699	5048.471863899795	-144.00812896401985	-0.0019759892417356	0.016464625064621	-0.1200142264995544	0.904474	0.904474	chr5	76210825	0.0436039128493005	chr5:76210825:C:T
chr5:76212107	['TTTAA', 'T']	10699	244.091257597008	-4.276404373391449	-0.0073843411372961	0.0656414753880508	-0.112495051240733	0.910433	0.910433	chr5	76212107	0.0407520090134125	chr5:76212107:TTTAA:T
chr5:76212141	['A', 'G']	10699	649.0606655449617	-30.756925199482044	-0.0337440368603164	0.040732334182036	-0.8284336642607235	0.407443	0.407443	chr5	76212141	0.3899331391128297	chr5:76212141:A:G
chr5:76212494	['A', 'T']	10699	776.0154422087039	-34.50072155739879	-0.0229683439168156	0.0373830449111229	-0.6144053800706215	0.538961	0.538961	chr5	76212494	0.2684426598551721	chr5:76212494:A:T
chr5:76212725	['G', 'A']	10699	4188.174364248318	-100.58979284411356	0.0009606942865113	0.0176821731459337	0.0543312339825325	0.956672	0.956672	chr5	76212725	0.0192369368385128	chr5:76212725:G:A
chr5:76213026	['C', 'T']	10699	747.0	5.693513874074489	0.0198149709561628	0.0383268819965455	0.5169992945929917	0.605167	0.605167	chr5	76213026	0.2181247622560103	chr5:76213026:C:T
chr5:76213408	['T', 'C']	10699	8196.298242333583	-204.0554543007175	-9.276288479228358e-05	0.0143040177134084	-0.0064850929753343	0.994826	0.994826	chr5	76213408	0.0022528728703633	chr5:76213408:T:C
chr5:76213618	['C', 'T']	10699	15592.0	-452.1697774089428	-0.0111149568285069	0.0157093276802482	-0.7075386709567506	0.479247	0.479247	chr5	76213618	0.3194405970467148	chr5:76213618:C:T
chr5:76215879	['G', 'A']	10699	877.0	-24.021717731259915	-0.0047333786801306	0.0351365726965693	-0.1347137275171068	0.892841	0.892841	chr5	76215879	0.0492258747853977	chr5:76215879:G:A
chr5:76217146	['G', 'T']	10699	15046.812751238664	-397.37383913071983	-0.0027308255443418	0.0152665924256402	-0.1788759055200433	0.858039	0.858039	chr5	76217146	0.0664929719416639	chr5:76217146:G:T
chr5:76217570	['C', 'T']	10699	12519.340282322148	-322.51778213973864	-0.0020208368626704	0.01414954477897	-0.1428199206573696	0.886435	0.886435	chr5	76217570	0.0523531045935581	chr5:76217570:C:T
chr5:76217850	['C', 'T']	10699	1562.0	-82.94896224392372	-0.0258088361135045	0.0268290014404808	-0.9619752777888684	0.336084	0.336084	chr5	76217850	0.4735521625591211	chr5:76217850:C:T
chr5:76218212	['A', 'G']	10699	4367.816490604842	-197.46557276858832	-0.0249147290883124	0.0172072890187884	-1.4479171623785925	0.14767	0.14767	chr5	76218212	0.8307077251200639	chr5:76218212:A:G
chr5:76218240	['C', 'T']	10699	7383.690128996074	-141.9700650110491	0.0100660196397904	0.0147471385358586	0.6825744272568027	0.494891	0.494891	chr5	76218240	0.3054904441194922	chr5:76218240:C:T
chr5:76218588	['T', 'C']	10699	3790.47998503554	-135.51548995174878	-0.0141398975247301	0.0182183408296207	-0.7761353054576969	0.437686	0.437686	chr5	76218588	0.3588373446822623	chr5:76218588:T:C
chr5:76219161	['C', 'T']	10699	14800.149962602842	-300.0695000517084	0.0193165193144433	0.015221331455527	1.2690426833474755	0.204453	0.204453	chr5	76219161	0.6894065125301057	chr5:76219161:C:T
chr5:76219679	['C', 'T']	10699	3422.0	-27.181793205280734	0.0198038244360216	0.0190613894480477	1.0389496783535852	0.298852	0.298852	chr5	76219679	0.5245438334021337	chr5:76219679:C:T
chr5:76220094	['T', 'C']	10699	2898.2708917554683	-32.095907844666606	0.0190378837490497	0.0204783367443801	0.9296596684920896	0.352568	0.352568	chr5	76220094	0.4527571079586627	chr5:76220094:T:C
chr5:76220133	['A', 'G']	10699	3992.746377489016	-78.3516568502025	0.0081400402822587	0.0179445598350514	0.4536216188685045	0.65011	0.65011	chr5	76220133	0.1870131535860891	chr5:76220133:A:G
chr5:76220391	['G', 'A']	10699	7884.736960179473	-191.7224227482792	-0.000858692857202	0.0145381064963755	-0.0590649722793079	0.952901	0.952901	chr5	76220391	0.020952217291458	chr5:76220391:G:A
chr5:76220707	['A', 'T']	10699	3135.5861456483126	-28.17552120804693	0.0144523225254416	0.0198360195522831	0.7285898507686304	0.466269	0.466269	chr5	76220707	0.331363457752625	chr5:76220707:A:T
chr5:76221215	['G', 'A']	10699	5041.471209571882	-161.40755734401915	-0.0136941033615173	0.0165659282076807	-0.8266426842999436	0.408458	0.408458	chr5	76221215	0.3888525934914129	chr5:76221215:G:A
chr5:76221472	['G', 'A']	10699	4551.0	-94.92378769150348	0.008009271878482	0.0171676754712095	0.4665321109962542	0.640844	0.640844	chr5	76221472	0.1932476774775275	chr5:76221472:G:A
chr5:76221590	['C', 'G']	10699	3128.169518466573	-29.458903082352933	0.0141807749359771	0.0198541040843063	0.7142490477415357	0.475089	0.475089	chr5	76221590	0.3232250249262072	chr5:76221590:C:G
chr5:76221738	['G', 'T']	10699	3119.2915498223965	-27.920428769968822	0.0147577469468445	0.0198883979748709	0.7420279383734689	0.458087	0.458087	chr5	76221738	0.3390520328438141	chr5:76221738:G:T
chr5:76222183	['A', 'G']	10699	11780.606565042552	-279.9346498260395	0.0060931367462911	0.014127628465031	0.4312922555525103	0.666265	0.666265	chr5	76222183	0.1763530003385096	chr5:76222183:A:G
chr5:76222604	['T', 'C']	10699	17546.640026173118	-323.3579731542121	0.041484390873014	0.0181566701859373	2.284801698118873	0.022344	0.022344	chr5	76222604	1.6508390773070514	chr5:76222604:T:C
chr5:76222641	['T', 'C']	10699	11680.09169938306	-281.87096088898227	0.0053001721270263	0.0141087210526691	0.3756663773591081	0.707172	0.707172	chr5	76222641	0.1504749432526593	chr5:76222641:T:C
chr5:76222921	['T', 'G']	10699	11371.251332398317	-245.7520280985609	0.0109897849031518	0.0140930206061082	0.7798033658156026	0.435524	0.435524	chr5	76222921	0.3609879077507532	chr5:76222921:T:G
chr5:76222943	['G', 'A']	10699	6826.1041062576005	-156.93521114665143	0.0041111185992941	0.0149406174830669	0.2751639016227724	0.783196	0.783196	chr5	76222943	0.1061295392620735	chr5:76222943:G:A
chr5:76223025	['T', 'C']	10699	11371.314194875633	-249.9385297295249	0.0102030340445953	0.0140936493620039	0.7239455007375426	0.469115	0.469115	chr5	76223025	0.3287206802204437	chr5:76223025:T:C
chr5:76223147	['A', 'G']	10699	11360.432753460527	-241.815720746298	0.011748939348008	0.0140865266813364	0.834055094899614	0.404269	0.404269	chr5	76223147	0.3933295597920073	chr5:76223147:A:G
chr5:76223331	['A', 'G']	10699	10264.18718981178	-161.21356738073712	0.0237430379493022	0.0141863406243178	1.673654861254534	0.0942277	0.0942277	chr5	76223331	1.0258214094283578	chr5:76223331:A:G
chr5:76224185	['T', 'G']	10699	1016.0	-17.192157639425442	0.0154814829266927	0.0326774972258398	0.4737658707365961	0.635677	0.635677	chr5	76224185	0.1967635018836659	chr5:76224185:T:G
chr5:76225103	['T', 'G']	10699	15696.0	-357.88866469017387	0.0122495880226623	0.0157266796556348	0.7789049113283989	0.436053	0.436053	chr5	76225103	0.3604607212620371	chr5:76225103:T:G
chr5:76225393	['A', 'C']	10699	1316.1230136474107	-84.40099146378363	-0.048669123627147	0.0290316609135447	-1.6764154063414431	0.0936861	0.0936861	chr5	76225393	1.0283248396469256	chr5:76225393:A:C
chr5:76225775	['A', 'G']	10699	8795.822116283416	-173.46206635199886	0.0078333449669693	0.0142236656396994	0.5507261746301085	0.581833	0.581833	chr5	76225775	0.2352016503776036	chr5:76225775:A:G
chr5:76225985	['G', 'C']	10699	11157.042811740514	-201.709288938118	0.0148426661334082	0.0139748980910192	1.0620947671129477	0.288217	0.288217	chr5	76225985	0.540280406629417	chr5:76225985:G:C
chr5:76226072	['C', 'G']	10699	15325.432417274256	-333.5121229126646	0.0140967587830232	0.0154454232250104	0.912681936756296	0.36143	0.36143	chr5	76226072	0.4419758022628515	chr5:76226072:C:G
chr5:76226963	['G', 'A']	10699	8761.094351973068	-196.0152022874861	0.0070950578389566	0.0142621842949532	0.4974734369031566	0.618865	0.618865	chr5	76226963	0.2084040782001998	chr5:76226963:G:A
chr5:76227134	['G', 'A']	10699	15151.41615255188	-312.9676609906912	0.0176596395257074	0.0153161257176186	1.1530095698674658	0.248932	0.248932	chr5	76227134	0.603919271611047	chr5:76227134:G:A
chr5:76227136	['G', 'A']	10699	1251.7019545497055	-67.05193227339957	-0.0360125626370321	0.0298586048341236	-1.20610332723502	0.227804	0.227804	chr5	76227136	0.6424386544330554	chr5:76227136:G:A
chr5:76227166	['CAGATA', 'C']	10699	12355.61935483871	-284.6637495812383	0.0072112608049726	0.0141607972700816	0.5092411583497729	0.610594	0.610594	chr5	76227166	0.2142474676097352	chr5:76227166:CAGATA:C
chr5:76227954	['A', 'G']	10699	14024.0	-221.8042347120294	0.029516610420087	0.0146418507940282	2.015907062249638	0.0438347	0.0438347	chr5	76227954	1.3581819613644723	chr5:76227954:A:G
chr5:76228410	['A', 'G']	10699	8886.83062254627	-185.32123697296083	0.0121308107748801	0.0141214078299734	0.8590369261294127	0.390339	0.390339	chr5	76228410	0.4085580548201418	chr5:76228410:A:G
chr5:76228719	['A', 'G']	10699	8821.0	-173.5111346988114	0.0142075446623988	0.014151932254178	1.0039296689117752	0.315435	0.315435	chr5	76228719	0.5010901199369241	chr5:76228719:A:G
chr5:76228749	['G', 'A']	10699	8821.824546644231	-174.08145947938075	0.01409524748888	0.0141526926658739	0.9959410425740104	0.319301	0.319301	chr5	76228749	0.4957997213171106	chr5:76228749:G:A
chr5:76228773	['C', 'A']	10699	6417.793543543548	-164.69537867794398	0.003415926570116	0.0152059782263529	0.2246436578605669	0.822261	0.822261	chr5	76228773	0.0849903079245458	chr5:76228773:C:A
chr5:76228788	['CATTAAT', 'C']	10699	8821.649060484247	-174.46737558258442	0.0140143873659695	0.0141528068270805	0.9902196459824356	0.322089	0.322089	chr5	76228788	0.4920241069743982	chr5:76228788:CATTAAT:C
chr5:76228830	['G', 'A']	10699	2622.0	-40.81857190789866	0.0138931556385944	0.0213683049471431	0.6501758409457679	0.515593	0.515593	chr5	76228830	0.2876929875211367	chr5:76228830:G:A
chr5:76228901	['T', 'C']	10699	8819.29724170173	-172.26368136862004	0.0144293033585969	0.0141563937703814	1.0192781857189157	0.308094	0.308094	chr5	76228901	0.511316759301574	chr5:76228901:T:C
chr5:76229062	['A', 'C']	10699	9033.844363432418	-176.60962288325138	0.0145722642805684	0.0141065937135631	1.0330108441811536	0.301622	0.301622	chr5	76229062	0.5205369846519106	chr5:76229062:A:C
chr5:76229217	['T', 'C']	10699	9043.535807778608	-176.75229387080364	0.0144870866577888	0.0141034636449352	1.02720062408155	0.304349	0.304349	chr5	76229217	0.516628120870708	chr5:76229217:T:C
chr5:76229316	['T', 'C']	10699	7163.669564404561	-198.65740042195804	0.0005520396116403	0.0148704982321588	0.0371231416070861	0.970388	0.970388	chr5	76229316	0.0130545826752902	chr5:76229316:T:C
chr5:76229571	['T', 'C']	10699	3819.3569826135727	-12.164339366539853	0.021532213923452	0.018315180107956	1.175648494665829	0.239762	0.239762	chr5	76229571	0.6202196473340955	chr5:76229571:T:C
chr5:76229589	['T', 'C']	10699	15959.0	-352.7200668080183	0.0134730854185314	0.0159637753920563	0.8439786383636888	0.3987	0.3987	chr5	76229589	0.3993537643376055	chr5:76229589:T:C
chr5:76229795	['T', 'C']	10699	1134.106001121705	-97.77396895626896	-0.0723518327886229	0.0311350327096586	-2.3238078296984788	0.0201545	0.0201545	chr5	76229795	1.6956279715091669	chr5:76229795:T:C
chr5:76229961	['G', 'A']	10699	4592.287677636499	-13.579082273788798	0.0244221681910347	0.0169127297953736	1.4440110193042472	0.148765	0.148765	chr5	76229961	0.827499233405849	chr5:76229961:G:A
chr5:76230076	['G', 'T']	10699	8197.532392259513	-285.80498082514003	-0.0102444955798324	0.0144738584540408	-0.7077929919214032	0.479089	0.479089	chr5	76230076	0.3195838005343485	chr5:76230076:G:T
chr5:76230083	['C', 'G']	10699	8197.532392259513	-286.1452080069526	-0.0103129858099811	0.0144736281222551	-0.7125363262666394	0.476148	0.476148	chr5	76230083	0.3222580355295702	chr5:76230083:C:G
chr5:76230101	['C', 'T']	10699	8197.298522812267	-284.97283256570466	-0.0100516199676174	0.0144736925427753	-0.6944751616017167	0.487399	0.487399	chr5	76230101	0.3121153661954624	chr5:76230101:C:T
chr5:76230108	['G', 'C']	10699	8197.064609630668	-285.4899862448529	-0.0101602401688357	0.0144737373540226	-0.7019776523726927	0.482708	0.482708	chr5	76230108	0.3163155034869543	chr5:76230108:G:C
chr5:76230146	['G', 'T']	10699	13159.459942039824	-295.0624459290943	0.0102265919946428	0.0143846336323959	0.7109386485597632	0.477138	0.477138	chr5	76230146	0.3213559941869862	chr5:76230146:G:T
chr5:76230308	['A', 'G']	10699	8199.299083769634	-291.1366713817734	-0.0112487672840443	0.0144707738462206	-0.7773438658902276	0.436973	0.436973	chr5	76230308	0.3595453966983874	chr5:76230308:A:G
chr5:76230320	['A', 'AC']	10699	8199.0	-289.70719389802053	-0.0109918496830019	0.0144695819802212	-0.7596521929954115	0.447479	0.447479	chr5	76230320	0.3492273411259906	chr5:76230320:A:AC
chr5:76230353	['A', 'G']	10699	8195.894387277829	-292.07556019639725	-0.0115056400125739	0.0144809062091943	-0.7945386736410682	0.4269	0.4269	chr5	76230353	0.3696738451960532	chr5:76230353:A:G
chr5:76230371	['A', 'G']	10699	8199.0	-289.70719389802053	-0.0109918496830019	0.0144695819802212	-0.7596521929954115	0.447479	0.447479	chr5	76230371	0.3492273411259906	chr5:76230371:A:G
chr5:76230499	['A', 'G']	10699	8198.766311460087	-289.5974483657384	-0.0109645476388695	0.0144695984702494	-0.7577644715859567	0.448609	0.448609	chr5	76230499	0.3481320178437128	chr5:76230499:A:G
chr5:76230501	['G', 'A']	10699	8198.766311460087	-289.5974483657384	-0.0109645476388695	0.0144695984702494	-0.7577644715859567	0.448609	0.448609	chr5	76230501	0.3481320178437128	chr5:76230501:G:A
chr5:76230524	['C', 'A']	10699	8199.0	-289.70719389802053	-0.0109918496830019	0.0144695819802212	-0.7596521929954115	0.447479	0.447479	chr5	76230524	0.3492273411259906	chr5:76230524:C:A
chr5:76230535	['G', 'A']	10699	8199.0	-289.70719389802053	-0.0109918496830019	0.0144695819802212	-0.7596521929954115	0.447479	0.447479	chr5	76230535	0.3492273411259906	chr5:76230535:G:A
chr5:76230615	['A', 'ACC']	10699	8197.363262252153	-293.6358004385551	-0.0117782873014934	0.0144763254233445	-0.8136241039801242	0.415878	0.415878	chr5	76230615	0.3810340532616929	chr5:76230615:A:ACC
chr5:76230696	['G', 'A']	10699	8197.76621798467	-291.9206314497532	-0.0114712991911284	0.0144715010691264	-0.7926820539440323	0.427981	0.427981	chr5	76230696	0.3685755108427068	chr5:76230696:G:A
chr5:76230757	['G', 'C']	10699	12799.17777985598	-298.089841566954	0.0077481982483956	0.014275191902712	0.5427736664558349	0.587297	0.587297	chr5	76230757	0.231142217591869	chr5:76230757:G:C
chr5:76230772	['G', 'A']	10699	8183.294596110695	-296.986836621813	-0.0125465284098033	0.0144812865800308	-0.8663959752791931	0.386293	0.386293	chr5	76230772	0.4130831616168094	chr5:76230772:G:A
chr5:76230872	['A', 'G']	10699	8195.063861617578	-288.2410739595717	-0.0107583896611594	0.0144739856385887	-0.7432914423016135	0.457322	0.457322	chr5	76230872	0.3397779058819824	chr5:76230872:A:G
chr5:76230953	['T', 'G']	10699	8197.76621798467	-287.1324577955276	-0.0104644852640834	0.0144720139975722	-0.7230842414773065	0.469644	0.469644	chr5	76230953	0.3282312216794454	chr5:76230953:T:G
chr5:76231106	['AT', 'A']	10699	8188.295998504112	-293.33732965156145	-0.0117982758504225	0.0144706418567134	-0.815324984699896	0.414904	0.414904	chr5	76231106	0.3820523782113892	chr5:76231106:AT:A
chr5:76231377	['T', 'C']	10699	8189.827379839163	-295.00151350624907	-0.0121201399611005	0.0144723557574198	-0.837468354444417	0.402348	0.402348	chr5	76231377	0.395398153131913	chr5:76231377:T:C
chr5:76231395	['A', 'G']	10699	4602.290482423336	-10.390291802804168	0.0252632532267177	0.0168969783918397	1.4951343749672086	0.134909	0.134909	chr5	76231395	0.8699590768665835	chr5:76231395:A:G
chr5:76234339	['C', 'T']	10699	8177.76434847635	-294.9095172780748	-0.0121815158007138	0.0144785610350813	-0.8413485132395535	0.400172	0.400172	chr5	76234339	0.3977533021838379	chr5:76234339:C:T
chr5:76234443	['C', 'T']	10699	8176.05675549322	-294.4668636097106	-0.0120902773950835	0.0144812619884251	-0.8348911444836313	0.403798	0.403798	chr5	76234443	0.3938358364352593	chr5:76234443:C:T
chr5:76234465	['TTCCGGAGTTTTTAC', 'T']	10699	8177.292913238593	-294.8430968917487	-0.0121876201755604	0.0144793263605033	-0.8417256350271762	0.39996	0.39996	chr5	76234465	0.3979834402918451	chr5:76234465:TTCCGGAGTTTTTAC:T
chr5:76234501	['A', 'G']	10699	12916.036095006548	-295.7201725294676	0.0087878171946212	0.0143263954832291	0.6134004331311745	0.539625	0.539625	chr5	76234501	0.2679079383356759	chr5:76234501:A:G
chr5:76234764	['C', 'T']	10699	8177.292913238593	-294.18444525003804	-0.0121494193184223	0.0144819186954763	-0.8389371307696544	0.401523	0.401523	chr5	76234764	0.396289572460044	chr5:76234764:C:T
chr5:76235216	['G', 'A']	10699	2660.313796042032	-45.14747534119158	0.0123714053550219	0.0213760216579327	0.5787515353882916	0.562769	0.562769	chr5	76235216	0.249669833589351	chr5:76235216:G:A
chr5:76235274	['A', 'G']	10699	3813.1384083044986	-11.196023859037671	0.021832254517428	0.018347348267836	1.189940595159537	0.234096	0.234096	chr5	76235274	0.6306060070328464	chr5:76235274:A:G
chr5:76235279	['G', 'A']	10699	8182.883442469599	-294.9956826144494	-0.012262903796025	0.0144846626144923	-0.8466130086976034	0.39723	0.39723	chr5	76235279	0.4009579597172999	chr5:76235279:G:A
chr5:76235479	['G', 'A']	10699	8178.528839861643	-295.50120694052873	-0.0123169948786337	0.0144767208558129	-0.8508138687835571	0.394892	0.394892	chr5	76235479	0.4035216644175403	chr5:76235479:G:A
chr5:76235607	['G', 'A']	10699	8179.0	-295.2858937376112	-0.0122788229867578	0.0144766267417062	-0.8481826053705824	0.396355	0.396355	chr5	76235607	0.4019156588312151	chr5:76235607:G:A
chr5:76235741	['T', 'C']	10699	8177.821769216383	-296.08556205427783	-0.0124801793240099	0.014480204836195	-0.8618786450323003	0.388774	0.388774	chr5	76235741	0.4103027870433364	chr5:76235741:T:C
chr5:76235799	['CACTT', 'C']	10699	2918.545573525287	-178.12513465658583	-0.0361871749508151	0.0202869448359128	-1.7837666165856136	0.07449	0.07449	chr5	76235799	1.1279020257257732	chr5:76235799:CACTT:C
chr5:76235826	['C', 'T']	10699	4743.330029917725	-1.6411909393322164	0.0282596106100649	0.0167581738176049	1.6863180271096954	0.0917638	0.0917638	chr5	76235826	1.0373286103110133	chr5:76235826:C:T
chr5:76235913	['C', 'T']	10699	8180.058251519401	-293.93070096604345	-0.0120337530474017	0.0144811376892352	-0.8309950023020085	0.405995	0.405995	chr5	76235913	0.3914793149099506	chr5:76235913:C:T
chr5:76235993	['A', 'G']	10699	8176.821301664484	-293.35617551624955	-0.0118609160428215	0.0144816100408258	-0.8190329672863632	0.412786	0.412786	chr5	76235993	0.3842750406101373	chr5:76235993:A:G
chr5:76236049	['A', 'G']	10699	8178.528839861643	-295.63291724933254	-0.0123463539811893	0.0144766438131389	-0.8528464290862681	0.393764	0.393764	chr5	76236049	0.4047639918952748	chr5:76236049:A:G
chr5:76236097	['C', 'T']	10699	8178.7644419517665	-295.13677266227626	-0.012257867944915	0.014476684896515	-0.8467316953113954	0.397164	0.397164	chr5	76236097	0.401030123998177	chr5:76236097:C:T
chr5:76236117	['A', 'G']	10699	8179.0	-295.2858937376112	-0.0122788229867578	0.0144766267417062	-0.8481826053705824	0.396355	0.396355	chr5	76236117	0.4019156588312151	chr5:76236117:A:G
chr5:76236198	['G', 'C']	10699	8177.76434847635	-296.0349853162579	-0.0124660905780179	0.0144785209482486	-0.8610058045691371	0.389254	0.389254	chr5	76236198	0.4097669158979233	chr5:76236198:G:C
chr5:76236377	['G', 'A']	10699	20159.65276738968	-464.82770354977794	0.047919429157057	0.0298467369485074	1.605516517257122	0.10841	0.10841	chr5	76236377	0.9649306555788956	chr5:76236377:G:A
chr5:76236410	['G', 'A']	10699	8177.821769216383	-296.9794401675969	-0.0126000455280387	0.0144774208314636	-0.8703239116082903	0.384143	0.384143	chr5	76236410	0.4155070762831824	chr5:76236410:G:A
chr5:76236416	['T', 'G']	10699	20159.0	-465.8794920022565	0.0468610925408746	0.0298370528378369	1.5705670662435234	0.116313	0.116313	chr5	76236416	0.9343717425996404	chr5:76236416:T:G
chr5:76236439	['A', 'G']	10699	8179.29347419596	-295.0726110299962	-0.0122583896349246	0.0144773222548976	-0.8467304532630454	0.397164	0.397164	chr5	76236439	0.401030123998177	chr5:76236439:A:G
chr5:76236537	['G', 'T']	10699	8177.528652893335	-296.13563436901745	-0.0124962000055573	0.0144785847106455	-0.8630815963917603	0.388112	0.388112	chr5	76236537	0.4110429291403908	chr5:76236537:G:T
chr5:76236563	['A', 'AG']	10699	8171.874181478015	-296.4984380809425	-0.0126980654223467	0.0144844286971426	-0.8766700908853686	0.380686	0.380686	chr5	76236563	0.419433094382233	chr5:76236563:A:AG
chr5:76236722	['T', 'C']	10699	8190.0	-291.43084950586126	-0.0114513161075077	0.0144765560763092	-0.7910248851415498	0.428947	0.428947	chr5	76236722	0.3675963652266779	chr5:76236722:T:C
chr5:76236895	['C', 'A']	10699	8188.5307095447315	-291.7741117165391	-0.0115237676093831	0.0144760109466207	-0.7960596086778476	0.426015	0.426015	chr5	76236895	0.3705751091072792	chr5:76236895:C:A
chr5:76237149	['A', 'G']	10699	2454.0	-150.34642173147205	-0.0339546989580108	0.0217898068101906	-1.558283616453675	0.119196	0.119196	chr5	76237149	0.9237383184806444	chr5:76237149:A:G
chr5:76237443	['G', 'A']	10699	8189.530896513041	-292.049602392255	-0.0115872708069111	0.0144769112753018	-0.8003966168307931	0.423499	0.423499	chr5	76237443	0.3731476108232262	chr5:76237443:G:A
chr5:76237565	['T', 'C']	10699	13157.91930808789	-307.5628984819734	0.00768405721789	0.0143894337420806	0.5340069217191437	0.593348	0.593348	chr5	76237565	0.226690517174235	chr5:76237565:T:C
chr5:76237648	['T', 'C']	10699	12927.041238077429	-301.42906264857544	0.0076082553246632	0.014337155039364	0.5306670189290775	0.595661	0.595661	chr5	76237648	0.2250008337424515	chr5:76237648:T:C
chr5:76238154	['T', 'C']	10699	8191.828314942957	-290.1949572793056	-0.011185236359141	0.0144791687709101	-0.7725054204501781	0.439832	0.439832	chr5	76238154	0.3567131767081644	chr5:76238154:T:C
chr5:76238204	['A', 'G']	10699	8189.530896513041	-291.55335880963275	-0.011493842055793	0.0144767143959759	-0.7939537757951418	0.42724	0.42724	chr5	76238204	0.3693280936058077	chr5:76238204:A:G
chr5:76238320	['A', 'G']	10699	8002.595199542819	-267.7929927725916	-0.0085289724774962	0.0148014281878501	-0.5762263187884294	0.564474	0.564474	chr5	76238320	0.2483560571341871	chr5:76238320:A:G
chr5:76238453	['G', 'A']	10699	8178.528839861643	-294.76577687156964	-0.012170833453562	0.014476903626464	-0.8407069472586348	0.400531	0.400531	chr5	76238453	0.3973638650780682	chr5:76238453:G:A
chr5:76238470	['T', 'C']	10699	4733.442419143766	-9.530355666930364	0.0259153094289893	0.0167642108617764	1.5458711204878677	0.122165	0.122165	chr5	76238470	0.913053200673544	chr5:76238470:T:C
chr5:76238745	['T', 'G']	10699	12382.472045624534	-272.7210021309761	0.0094760119151269	0.014174430996894	0.6685285580213681	0.503811	0.503811	chr5	76238745	0.2977323545291554	chr5:76238745:T:G
chr5:76239494	['C', 'T']	10699	259.0242101327351	17.585101901190484	0.0779927602100226	0.064087296448929	1.2169769132354464	0.22364	0.22364	chr5	76239494	0.6504505164133647	chr5:76239494:C:T
chr5:76239601	['T', 'A']	10699	8179.764535427183	-295.5602976642132	-0.0123987581198722	0.0144773149882244	-0.8564266322834828	0.391781	0.391781	chr5	76239601	0.4069566295848751	chr5:76239601:T:A
chr5:76240654	['C', 'T']	10699	2430.454332990558	-143.84053006217695	-0.0314443438824805	0.0218682187506302	-1.4379014697561627	0.150491	0.150491	chr5	76240654	0.8224894719452989	chr5:76240654:C:T
chr5:76241081	['C', 'T']	10699	1285.360415108452	-83.66954363266032	-0.0324869903930686	0.028915782120528	-1.1235037758153972	0.261249	0.261249	chr5	76241081	0.5829453632552938	chr5:76241081:C:T
chr5:76241163	['T', 'G']	10699	7751.819430076185	-263.68219228090805	-0.0082477197691263	0.0147480943226887	-0.5592396948830103	0.57601	0.57601	chr5	76241163	0.2395699768074818	chr5:76241163:T:G
chr5:76242112	['G', 'C']	10699	5871.0	-251.09351504430288	-0.0229132863547107	0.0155743827122736	-1.4712163414767918	0.141262	0.141262	chr5	76242112	0.8499746492612992	chr5:76242112:G:C
chr5:76242635	['A', 'G']	10699	10271.880235602095	-193.4061524142086	0.0131924303737628	0.0140527688823668	0.9387780076790748	0.347866	0.347866	chr5	76242635	0.458588016592932	chr5:76242635:A:G
chr5:76242836	['T', 'C']	10699	3446.5435067365274	1.7024048940064125	0.0317712242023919	0.0188268322927422	1.6875501788285314	0.0915268	0.0915268	chr5	76242836	1.0384517213660656	chr5:76242836:T:C
chr5:76242864	['A', 'C']	10699	3444.609781185712	0.9166503886739444	0.0315262489997851	0.0188313801042851	1.6741337504313418	0.0941336	0.0941336	chr5	76242864	1.0262553320456562	chr5:76242864:A:C
chr5:76243449	['C', 'T']	10699	3803.066379955124	-18.833606111236858	0.0197451458579567	0.0183692621280032	1.0749014152210266	0.282443	0.282443	chr5	76243449	0.5490691842452149	chr5:76243449:C:T
chr5:76243485	['G', 'C']	10699	3803.711040478639	-20.86765156915176	0.0190749532688034	0.0183679288639559	1.0384923313937064	0.299064	0.299064	chr5	76243485	0.5242358622689921	chr5:76243485:G:C
chr5:76243975	['C', 'T']	10699	5134.0	-11.174428028580714	0.0261639516426543	0.0163334888336186	1.6018593399838743	0.109216	0.109216	chr5	76243975	0.9617137334014552	chr5:76243975:C:T
chr5:76244068	['C', 'G']	10699	260.0	18.408088768270325	0.0817850296606427	0.0639626046732025	1.278638199280633	0.201052	0.201052	chr5	76244068	0.6966916023191224	chr5:76244068:C:G
chr5:76244202	['G', 'A']	10699	3807.355860908581	-19.17801589172514	0.0193311331160791	0.0183592011222723	1.0529397759376191	0.292392	0.292392	chr5	76244202	0.5340345140786946	chr5:76244202:G:A
chr5:76244290	['T', 'C']	10699	1748.3268206039074	-90.05103876744141	-0.0346409366085042	0.0256859007476832	-1.3486362401220675	0.177482	0.177482	chr5	76244290	0.7508456859726687	chr5:76244290:T:C
chr5:76244373	['A', 'G']	10699	2575.0	-47.50720250695201	0.0105778355426853	0.0215255951951137	0.4914073430632217	0.623148	0.623148	chr5	76244373	0.2054087945127876	chr5:76244373:A:G
chr5:76245016	['T', 'C']	10699	3818.713845003272	-12.778293357879432	0.0214549659908357	0.0183508484365037	1.169153898528052	0.242368	0.242368	chr5	76245016	0.6155247208952865	chr5:76245016:T:C
chr5:76245358	['G', 'T']	10699	8951.18318683374	-42.73904307005968	0.0340979861097055	0.0141547527448754	2.408942545608949	0.0160156	0.0160156	chr5	76245358	1.795456786515737	chr5:76245358:G:T
chr5:76245986	['G', 'A']	10699	13655.249906367046	-200.672179784396	0.031663029407304	0.0146421738523789	2.162454136013394	0.0306053	0.0306053	chr5	76245986	1.5142033590922237	chr5:76245986:G:A
chr5:76248104	['T', 'C']	10699	1495.6989900879	-50.3473103412052	-0.0197765720934822	0.0278810580011137	-0.7093192838195811	0.478142	0.478142	chr5	76248104	0.3204431061952388	chr5:76248104:T:C
chr5:76248210	['G', 'A']	10699	214.0	-37.403347458699656	-0.163006590883303	0.0706759388667415	-2.3063944179171028	0.0211076	0.0211076	chr5	76248210	1.675561144523281	chr5:76248210:G:A
chr5:76248258	['T', 'C']	10699	3951.84682999813	-6.334830697782113	0.0243644624035781	0.0180754971221938	1.3479276524938515	0.17771	0.17771	chr5	76248258	0.7502881331253409	chr5:76248258:T:C
chr5:76248657	['C', 'T']	10699	3918.014355413771	-16.382702832980474	0.0280659054561621	0.0180122732027192	1.5581545505275365	0.119226	0.119226	chr5	76248657	0.9236290262632664	chr5:76248657:C:T
chr5:76248713	['A', 'G']	10699	13856.47559379091	-209.70906680647911	0.0307140756914261	0.014654482051628	2.0958827192404152	0.0361161	0.0361161	chr5	76248713	1.442299153151608	chr5:76248713:A:G
chr5:76249210	['A', 'G']	10699	8796.933320864116	-19.99403631070194	0.0380859469777651	0.014188033447891	2.684371101720675	0.00727785	0.00727785	chr5	76249210	2.1379968996763576	chr5:76249210:A:G
chr5:76250456	['G', 'A']	10699	20332.900448682	-474.2505309309303	0.0492641479686365	0.0321027425278821	1.534577549748256	0.124917	0.124917	chr5	76250456	0.903378454309679	chr5:76250456:G:A
chr5:76251388	['T', 'A']	10699	3263.134960718294	-73.77888520321447	0.0073730932114262	0.0195302673229454	0.3775213666821575	0.705794	0.705794	chr5	76251388	0.151322037925564	chr5:76251388:T:A
chr5:76252351	['C', 'T']	10699	8770.0	-17.160045186905602	0.0384776984358368	0.0141903753342473	2.711534933327236	0.00670796	0.00670796	chr5	76252351	2.1734095357843586	chr5:76252351:C:T
chr5:76252402	['G', 'A']	10699	731.0683305290709	-16.288051167847833	-0.0118364608043489	0.0389727198815488	-0.3037114381630011	0.761354	0.761354	chr5	76252402	0.1184133662262271	chr5:76252402:G:A
chr5:76252421	['C', 'T']	10699	664.0	-41.1739548962838	-0.0451625119478352	0.0402370872100952	-1.1224100718827446	0.261713	0.261713	chr5	76252421	0.5821747042304264	chr5:76252421:C:T
chr5:76253047	['G', 'C']	10699	5701.19723183391	-132.43374864629612	0.0068202256115186	0.0158292837693204	0.4308612891719861	0.666578	0.666578	chr5	76253047	0.1761490240632325	chr5:76253047:G:C
chr5:76253377	['G', 'A']	10699	18901.76668536175	-378.0283998577378	0.0458835770060008	0.0216144417691267	2.122820357615671	0.0337918	0.0337918	chr5	76253377	1.4711886738881192	chr5:76253377:G:A
chr5:76253586	['G', 'T']	10699	4674.24263123421	-4.378338818283808	0.0276533891111001	0.0168351803906916	1.6425953550453236	0.100496	0.100496	chr5	76253586	0.997851223940002	chr5:76253586:G:T
chr5:76253593	['C', 'T']	10699	20156.767972328693	-452.61817438262113	0.0587588033583882	0.0298168719897783	1.9706561901775503	0.048789	0.048789	chr5	76253593	1.3116780832800807	chr5:76253593:C:T
chr5:76253650	['A', 'G']	10699	8871.55605718585	-24.527237494239493	0.0378102677911377	0.0142451941394367	2.654247279541303	0.00796033	0.00796033	chr5	76253650	2.099068927964801	chr5:76253650:A:G
chr5:76253682	['C', 'T']	10699	20161.07510990553	-453.3599922436016	0.0583446934734537	0.0298906406895943	1.951938537529073	0.0509716	0.0509716	chr5	76253682	1.292671733680962	chr5:76253682:C:T
chr5:76254259	['G', 'T']	10699	1266.286183555651	-37.18704140100033	-0.0057391373561314	0.0303170644902994	-0.1893038607998415	0.849858	0.849858	chr5	76254259	0.0706536330718808	chr5:76254259:G:T
chr5:76254390	['G', 'A']	10699	1480.138343615629	-48.70450817004745	-0.0186952167734789	0.0280285506997502	-0.6670061885734809	0.504783	0.504783	chr5	76254390	0.2968952796167604	chr5:76254390:G:A
chr5:76254412	['C', 'T']	10699	2109.197139652272	-76.78403443420471	-0.0091647511900456	0.0233945751478041	-0.3917468529410691	0.695253	0.695253	chr5	76254412	0.157857128489499	chr5:76254412:C:T
chr5:76255384	['C', 'T']	10699	9097.401215521271	-52.49317931951478	0.0325795121698734	0.0141352764240861	2.304837287395299	0.0211948	0.0211948	chr5	76255384	1.6737706771993786	chr5:76255384:C:T
chr5:76255490	['A', 'G']	10699	9206.58152580404	-56.644578323505215	0.0317772887475775	0.0141373426783519	2.247755428340656	0.0246121	0.0246121	chr5	76255490	1.6088513290236333	chr5:76255490:A:G
chr5:76255914	['C', 'G']	10699	5189.970178554735	-40.43352177581345	0.0247407408771583	0.0162074071068328	1.5265082634178968	0.126913	0.126913	chr5	76255914	0.8964938898115438	chr5:76255914:C:G
chr5:76256107	['G', 'A']	10699	260.02430360815106	20.17593680531932	0.0887046954910132	0.0639668184659797	1.3867298330335132	0.165553	0.165553	chr5	76256107	0.7810629449533455	chr5:76256107:G:A
chr5:76256222	['C', 'T']	10699	6905.0	-61.32815875410678	0.0230983862483507	0.0149698053345425	1.5429984379991677	0.122861	0.122861	chr5	76256222	0.9105859541579624	chr5:76256222:C:T
chr5:76256760	['C', 'T']	10699	1918.0	25.06844773320825	0.044299798410475	0.0243916416432064	1.816187653888948	0.0693696	0.0693696	chr5	76256760	1.158830809728428	chr5:76256760:C:T
chr5:76257915	['TG', 'T']	10699	2937.5138928134147	-1.8260754377838808	0.0318845224399834	0.0205530709287518	1.551326444136384	0.120853	0.120853	chr5	76257915	0.9177425643934886	chr5:76257915:TG:T
chr5:76257965	['A', 'G']	10699	20093.024225984474	-446.3494654794274	0.0586622856818306	0.0291940231759458	2.009393680627233	0.0445205	0.0445205	chr5	76257965	1.351439966843583	chr5:76257965:A:G
chr5:76257983	['A', 'T']	10699	13895.703565830603	-300.96043010573163	0.0125765864862734	0.0157498736126247	0.7985198354983885	0.424587	0.424587	chr5	76257983	0.372033307190029	chr5:76257983:A:T
chr5:76259328	['C', 'T']	10699	2885.5394035710947	-0.2665078455752567	0.0315596843551864	0.0206023970746373	1.5318452625125931	0.12559	0.12559	chr5	76259328	0.9010449395615308	chr5:76259328:C:T
chr5:76259329	['G', 'A']	10699	296.0	-7.247124380952607	-0.0161613194189236	0.0600705771978435	-0.2690388568382824	0.787905	0.787905	chr5	76259329	0.1035261435040715	chr5:76259329:G:A
chr5:76259609	['C', 'A']	10699	10365.157514992505	-238.07490081203653	0.0052710079575405	0.0140742888972131	0.3745132699801472	0.70803	0.70803	chr5	76259609	0.1499483403915441	chr5:76259609:C:A
chr5:76260017	['G', 'T']	10699	2921.819278234854	2.4215088410470536	0.0329452326047938	0.0205005313183591	1.6070428660202545	0.108075	0.108075	chr5	76260017	0.9662747557943108	chr5:76260017:G:T
chr5:76260670	['G', 'T']	10699	7718.442834439563	-215.11933701469303	-0.0052071424239695	0.0146113348027996	-0.3563769151995527	0.721565	0.721565	chr5	76260670	0.1417245407037965	chr5:76260670:G:T
chr5:76260958	['GT', 'G']	10699	10368.938300458072	-242.10144312426075	0.0045548196724162	0.0140786638281625	0.3235264175642124	0.746303	0.746303	chr5	76260958	0.1270848125926195	chr5:76260958:GT:G
chr5:76261474	['T', 'A']	10699	14022.62129569038	-302.0052150849686	0.0132012712914476	0.0149058279842681	0.8856449507790122	0.375829	0.375829	chr5	76261474	0.4250097115850195	chr5:76261474:T:A
chr5:76261598	['T', 'C']	10699	9308.870069171808	-264.12475550343265	-0.0035743303309636	0.0141544720008234	-0.2525230422410475	0.800642	0.800642	chr5	76261598	0.0965616314557377	chr5:76261598:T:C
chr5:76261622	['T', 'C']	10699	2962.27687418209	2.528512538651535	0.0332608711345428	0.0203913926312941	1.6311230790337612	0.102894	0.102894	chr5	76261622	0.9876099492692896	chr5:76261622:T:C
chr5:76262093	['A', 'G']	10699	14092.31716208637	-293.18141862891	0.0156157557668392	0.0149352413265498	1.0455643417746223	0.295786	0.295786	chr5	76262093	0.5290223856691976	chr5:76262093:A:G
chr5:76262355	['G', 'A']	10699	958.179115639899	-5.917212828363822	0.0103758633670451	0.0340429643863776	0.3047873049268605	0.760534	0.760534	chr5	76262355	0.1188813658551388	chr5:76262355:G:A
chr5:76262385	['C', 'T']	10699	5950.112274469477	-168.3211273156494	-0.003697060169665	0.0158539502389286	-0.2331948892199149	0.815615	0.815615	chr5	76262385	0.08851479569757	chr5:76262385:C:T
chr5:76262784	['T', 'G']	10699	6584.4617110799445	-223.55641602866305	-0.0124323773607551	0.0153689248964839	-0.8089295409075365	0.418574	0.418574	chr5	76262784	0.3782277516476346	chr5:76262784:T:G
chr5:76262849	['A', 'T']	10699	1234.0	-79.17397037943768	-0.050134233912645	0.0306768836483362	-1.6342674988554142	0.102232	0.102232	chr5	76262849	0.990413142869084	chr5:76262849:A:T
chr5:76263046	['C', 'T']	10699	10373.81763770691	-238.51526353536448	0.005110238876012	0.0140792542870638	0.3629623254057833	0.71664	0.71664	chr5	76263046	0.1446989548993873	chr5:76263046:C:T
chr5:76264018	['G', 'A']	10699	9350.739825989336	-249.65914770676017	-0.0005634445258276	0.0141235782226419	-0.0398938935265254	0.968178	0.968178	chr5	76264018	0.0140447900974785	chr5:76264018:G:A
chr5:76264105	['C', 'A']	10699	20282.79153033561	-465.0353926314176	0.0571756450717656	0.0313524973422182	1.823639260620391	0.0682346	0.0682346	chr5	76264105	1.1659953499970035	chr5:76264105:C:A
chr5:76264659	['T', 'C']	10699	7449.392539964476	-208.5858567610788	-0.0038878388460106	0.0147217450088103	-0.2640881800142545	0.791717	0.791717	chr5	76264659	0.101430029650503	chr5:76264659:T:C
chr5:76264723	['G', 'A']	10699	7426.694148438961	-210.5640675629646	-0.0043201068617136	0.0147289199670048	-0.2933077830140526	0.769293	0.769293	chr5	76264723	0.1139082193043615	chr5:76264723:G:A
chr5:76264947	['G', 'A']	10699	11168.043839970089	-224.6851557194906	0.0142756448955802	0.0140648980926627	1.014983884101332	0.310136	0.310136	chr5	76264947	0.5084478187549473	chr5:76264947:G:A
chr5:76265041	['C', 'G']	10699	18941.0	-471.4631325553127	0.0110919012480237	0.0219112374806383	0.506219754033748	0.612713	0.612713	chr5	76265041	0.2127429050958733	chr5:76265041:C:G
chr5:76265906	['A', 'G']	10699	20034.0	-453.3877169753228	0.0499237605596871	0.0285510526087189	1.7485786336452396	0.0803926	0.0803926	chr5	76265906	1.094783925468874	chr5:76265906:A:G
chr5:76266086	['A', 'C']	10699	20088.8776406805	-451.2008575497442	0.0540737545803335	0.0290728994367783	1.859936766813434	0.0629219	0.0629219	chr5	76266086	1.2011981718234304	chr5:76266086:A:C
chr5:76266127	['ACAAATATGGCCAGTGGCC', 'A']	10699	18836.80306714045	-429.2016379149316	0.0292749495719028	0.0214783788604492	1.3629962373841162	0.172912	0.172912	chr5	76266127	0.762174865876223	chr5:76266127:ACAAATATGGCCAGTGGCC:A
chr5:76266304	['A', 'T']	10699	18892.0	-425.3661372469023	0.0319083078658035	0.021690628831086	1.4710642146102264	0.141303	0.141303	chr5	76266304	0.8498486175596871	chr5:76266304:A:T
chr5:76266569	['T', 'C']	10699	18892.76584408301	-425.1523804943721	0.0320149984385467	0.0216935753128876	1.4757824829145323	0.140032	0.140032	chr5	76266569	0.8537727083547197	chr5:76266569:T:C
chr5:76266580	['G', 'A']	10699	19057.0	-453.51778601751977	0.0206961220025329	0.0223041277024221	0.9279054656903458	0.353478	0.353478	chr5	76266580	0.4516376109361757	chr5:76266580:G:A
chr5:76266762	['T', 'A']	10699	12888.432472876915	-277.61128842533446	0.0130180570638711	0.0144175607402839	0.9029306203994336	0.366583	0.366583	chr5	76266762	0.4358276789738574	chr5:76266762:T:A
chr5:76266973	['C', 'T']	10699	11390.12919510143	-208.18513880358165	0.0183168706802685	0.0140698207552433	1.3018552971573865	0.192994	0.192994	chr5	76266973	0.7144561925849537	chr5:76266973:C:T
chr5:76267248	['T', 'C']	10699	18894.0	-425.14256875350645	0.0320086274284572	0.0217054746658616	1.4746799100781864	0.140328	0.140328	chr5	76267248	0.85285566445111	chr5:76267248:T:C
chr5:76267588	['T', 'C']	10699	4898.4578425874	-33.82284785876206	0.0276738505486454	0.0168167297139505	1.645614279314262	0.0998726	0.0998726	chr5	76267588	1.0005536439160507	chr5:76267588:T:C
chr5:76267781	['G', 'A']	10699	7641.0	-245.7118405414845	-0.0111772898437802	0.0146517411895601	-0.7628642697937109	0.445561	0.445561	chr5	76267781	0.3510928300112631	chr5:76267781:G:A
chr5:76268005	['A', 'C']	10699	4900.374065071054	-32.954170636169074	0.0279892040043869	0.0168185050155651	1.6641909598078768	0.0961036	0.0961036	chr5	76268005	1.0172603435400789	chr5:76268005:A:C
chr5:76268482	['G', 'A']	10699	7186.686863020103	-145.8359029557468	0.0070564245578483	0.0148923519960386	0.4738287518133735	0.635632	0.635632	chr5	76268482	0.1967942469687614	chr5:76268482:G:A
chr5:76268612	['A', 'G']	10699	7824.0	-236.14283600336785	-0.0072885401939978	0.0145544238150379	-0.5007783397421223	0.616537	0.616537	chr5	76268612	0.2100408551369397	chr5:76268612:A:G
chr5:76268675	['T', 'C']	10699	15015.403439895308	-380.6392050227893	-0.0002524464712172	0.0154153879592271	-0.0163762645406616	0.986935	0.986935	chr5	76268675	0.0057114492259007	chr5:76268675:T:C
chr5:76269487	['C', 'T']	10699	10619.99261544214	-173.2759232956791	0.019935128913556	0.0139697534396982	1.4270208131881448	0.153603	0.153603	chr5	76269487	0.8136003020732412	chr5:76269487:C:T
chr5:76269534	['T', 'A']	10699	20053.0	-442.1366113066291	0.0589414091568092	0.0286875406724941	2.054599584875628	0.039942	0.039942	chr5	76269534	1.3985701926646856	chr5:76269534:T:A
chr5:76269538	['T', 'C']	10699	14441.349785006543	-317.97756475332966	0.0124298093518235	0.0150841009946802	0.8240338191985856	0.409939	0.409939	chr5	76269538	0.3872807626323016	chr5:76269538:T:C
chr5:76270028	['A', 'G']	10699	9240.318309332337	-260.2626604895348	-0.0051650619317361	0.0141287280582277	-0.3655716148297099	0.714692	0.714692	chr5	76270028	0.1458810792046962	chr5:76270028:A:G
chr5:76270623	['T', 'C']	10699	9232.588818249813	-246.57918042633813	-0.0043705542152496	0.014162239131333	-0.3086061585826563	0.757627	0.757627	chr5	76270623	0.1205445565205345	chr5:76270623:T:C
chr5:76270681	['C', 'T']	10699	4998.467190128996	-39.98774555983901	0.0259252255418979	0.0166068000974236	1.5611210702728868	0.118525	0.118525	chr5	76270681	0.9261900360090056	chr5:76270681:C:T
chr5:76270984	['A', 'G']	10699	14158.616794464186	-280.4881908273817	0.017009824584515	0.0148430217874391	1.1459812447967648	0.251829	0.251829	chr5	76270984	0.5988942590781584	chr5:76270984:A:G
chr5:76272173	['G', 'A']	10699	5341.499252196672	27.472080366560448	0.0451102310779568	0.0163117841242805	2.765499514599944	0.00569332	0.00569332	chr5	76272173	2.244634405450963	chr5:76272173:G:A
chr5:76272228	['A', 'G']	10699	10074.883331775263	-309.37775071424954	-0.0089985357093763	0.0139890928708649	-0.6432536971798627	0.520073	0.520073	chr5	76272228	0.2839356923804978	chr5:76272228:A:G
chr5:76272354	['T', 'C']	10699	2328.217610768368	-3.4457725281290763	0.0296241836010039	0.0224644808997403	1.318712136426283	0.187294	0.187294	chr5	76272354	0.7274761351107696	chr5:76272354:T:C
chr5:76273019	['C', 'A']	10699	2184.63352352446	1.8946987829198068	0.0325448415404096	0.023011231604726	1.4143024632252037	0.157302	0.157302	chr5	76273019	0.8032657555493642	chr5:76273019:C:A
chr5:76273181	['A', 'G']	10699	1465.643866379713	1.4350838265182602	0.0284881827830427	0.0274714149653267	1.0370118473693226	0.299754	0.299754	chr5	76273181	0.5232350128451708	chr5:76273181:A:G
chr5:76273677	['A', 'G']	10699	5238.489624228828	-30.450555150405663	0.0267118963729919	0.0161555273025738	1.6534215115798967	0.0982745	0.0982745	chr5	76273677	1.0075591571012932	chr5:76273677:A:G
chr5:76274018	['A', 'T']	10699	5479.536462228871	-52.380946263958	0.0240558699104233	0.0159620661714145	1.507064915787875	0.131824	0.131824	chr5	76274018	0.8800055144863836	chr5:76274018:A:T
chr5:76274019	['A', 'C']	10699	5479.048433847592	-51.93621189081243	0.0241662395605733	0.0159624049658648	1.5139472787623256	0.130069	0.130069	chr5	76274019	0.8858261986972856	chr5:76274019:A:C
chr5:76275223	['C', 'A']	10699	5808.542905215929	-65.76877805109324	0.0218769254821552	0.0156674652181875	1.3963283260880914	0.162645	0.162645	chr5	76275223	0.7887592831708559	chr5:76275223:C:A
chr5:76275284	['A', 'G']	10699	5815.174100046752	-64.98155832303517	0.0219959191443582	0.0156741753077807	1.4033222617740728	0.16055	0.16055	chr5	76275284	0.7943896900974787	chr5:76275284:A:G
chr5:76275419	['A', 'G']	10699	5837.006106726802	-74.92608347922265	0.0201041970768991	0.0156983587478468	1.2806559844771408	0.200342	0.200342	chr5	76275419	0.6982279950092839	chr5:76275419:A:G
chr5:76275423	['C', 'A']	10699	5854.682986536107	-68.80408599359961	0.0215374668986287	0.0157119483422009	1.3707699662416173	0.170475	0.170475	chr5	76275423	0.7683393008833291	chr5:76275423:C:A
chr5:76275528	['T', 'C']	10699	5826.624333177352	-64.99695106123527	0.0221800695540033	0.0156661737940025	1.4157936612764033	0.156865	0.156865	chr5	76275528	0.8044739461676864	chr5:76275528:T:C
chr5:76275686	['C', 'T']	10699	5816.543653019256	-62.00443427492814	0.0227588473836368	0.0156616008860748	1.453162262861163	0.146208	0.146208	chr5	76275686	0.835028863624389	chr5:76275686:C:T
chr5:76275739	['T', 'G']	10699	301.02813610020564	-12.268718170442424	-0.0270015268311792	0.0591255527123949	-0.4566811740859833	0.64791	0.64791	chr5	76275739	0.1884853169966337	chr5:76275739:T:G
chr5:76276207	['T', 'G']	10699	5816.630983545251	-63.76574732676517	0.022389405988689	0.0156589891568345	1.4298117052413215	0.1528	0.1528	chr5	76276207	0.8158766457603289	chr5:76276207:T:G
chr5:76277131	['G', 'A']	10699	5804.084977096382	-67.49313099417395	0.0215166448311277	0.0156795206470854	1.3722769538319577	0.170006	0.170006	chr5	76277131	0.7695357508516768	chr5:76277131:G:A
chr5:76279030	['A', 'G']	10699	5640.527201346046	-44.43665376611646	0.0259811515225919	0.015792306044465	1.6451778131350192	0.0999626	0.0999626	chr5	76279030	1.0001624565174947	chr5:76279030:A:G
chr5:76280488	['C', 'T']	10699	5617.050014022623	-42.526140444009314	0.0261235418200027	0.0158197913971988	1.6513202458932794	0.0987026	0.0987026	chr5	76280488	1.0056714070995556	chr5:76280488:C:T
chr5:76280630	['G', 'C']	10699	5515.51551691905	-48.405266103098775	0.0247430036293285	0.0159305555309998	1.553178957330161	0.12041	0.12041	chr5	76280630	0.9193374436058176	chr5:76280630:G:C
chr5:76280697	['C', 'T']	10699	3280.6132560530987	-22.19024451881109	0.0241510841704646	0.0194639453457597	1.2408113433038412	0.214703	0.214703	chr5	76280697	0.6681618872156228	chr5:76280697:C:T
chr5:76280891	['A', 'G']	10699	2496.466672898944	-25.50005977055112	0.017003908527448	0.0218019864511918	0.7799247360103958	0.435452	0.435452	chr5	76280891	0.3610597104244624	chr5:76280891:A:G
chr5:76280904	['T', 'C']	10699	5558.0389828924	-57.19367977100256	0.0228247034574123	0.0158765845414395	1.4376331003584213	0.150567	0.150567	chr5	76280904	0.8222702026926911	chr5:76280904:T:C
chr5:76281318	['C', 'T']	10699	2487.2324733595065	-20.719488327319567	0.0188696026095534	0.0218557135888505	0.86337160911459	0.387953	0.387953	chr5	76281318	0.4112208854290748	chr5:76281318:C:T
chr5:76281472	['C', 'A']	10699	744.0695457094785	-37.94402919000698	-0.0360762902715828	0.0384157597941977	-0.939101308027017	0.3477	0.3477	chr5	76281472	0.4587953093167415	chr5:76281472:C:A
chr5:76281738	['T', 'C']	10699	4778.446625537484	-35.495573270609306	0.0255873099401687	0.0167258111589621	1.5298098069496835	0.126093	0.126093	chr5	76281738	0.8993090224337037	chr5:76281738:T:C
chr5:76281891	['A', 'G']	10699	4511.0	-20.94739612498472	0.0299309577889608	0.0170849797863415	1.751887222769144	0.0798219	0.0798219	chr5	76281891	1.0978779389211395	chr5:76281891:A:G
chr5:76281994	['A', 'G']	10699	4004.374275565526	-38.1663351687812	0.022923727257862	0.0178313922635157	1.2855825792563376	0.198617	0.198617	chr5	76281994	0.7019835821738668	chr5:76281994:A:G
chr5:76283181	['T', 'C']	10699	4908.458777341559	-40.86343739474192	0.0248798612644833	0.0165678027800837	1.5016995068526238	0.133204	0.133204	chr5	76283181	0.8754827334852044	chr5:76283181:T:C
chr5:76283693	['A', 'G']	10699	4626.86491539684	-44.97244224777148	0.0234073672584447	0.0169215597041488	1.3832866276922289	0.166606	0.166606	chr5	76283693	0.7783093623531809	chr5:76283693:A:G
chr5:76283937	['G', 'A']	10699	4578.427930454291	-47.406588725681125	0.0223999923181311	0.0169910470846844	1.318340900739558	0.187418	0.187418	chr5	76283937	0.7271887009334719	chr5:76283937:G:A
chr5:76284121	['T', 'C']	10699	2480.695587135377	-20.807958440800803	0.0190844191772602	0.0218851721751258	0.8720250873306414	0.383214	0.383214	chr5	76284121	0.4165586331746978	chr5:76284121:T:C
chr5:76284584	['C', 'A']	10699	2482.0	-20.285256896346738	0.0191697808113536	0.0218686643700169	0.8765867218501204	0.380731	0.380731	chr5	76284584	0.419381760483178	chr5:76284584:C:A
chr5:76286642	['T', 'C']	10699	673.0	-11.880040906755392	0.0094639852682894	0.0399586365770473	0.23684454923884	0.812782	0.812782	chr5	76286642	0.0900259229086244	chr5:76286642:T:C
chr5:76286875	['C', 'G']	10699	2424.453211180705	-128.05941513044897	-0.037242893277668	0.0219475713073811	-1.696902712198638	0.0897442	0.0897442	chr5	76286875	1.0469936094837875	chr5:76286875:C:G
chr5:76288598	['A', 'G']	10699	2922.819558713538	-23.11055158386301	0.0211503988120898	0.0204185974733616	1.0358399414887791	0.3003	0.3003	chr5	76288598	0.522444667801019	chr5:76288598:A:G
chr5:76292682	['T', 'C']	10699	857.1602318407031	14.46969266255274	0.0460028346200617	0.0354501548688133	1.2976765486723425	0.194427	0.194427	chr5	76292682	0.7112434249201114	chr5:76292682:T:C
chr5:76294458	['T', 'C']	10699	5735.144179523142	-20.484252086929946	0.0339750741926756	0.0157880616451125	2.151947145658198	0.0314239	0.0314239	chr5	76294458	1.5027399159424473	chr5:76294458:T:C
chr5:76295499	['G', 'A']	10699	2410.6759536275244	-28.39163354235022	0.0143592722762342	0.0222180977135736	0.6462872052030733	0.518107	0.518107	chr5	76295499	0.2855805400409303	chr5:76295499:G:A
chr5:76296161	['G', 'C']	10699	3855.080964846672	-58.19141167136682	0.0146462365916813	0.0182594510642807	0.802118121739837	0.422502	0.422502	chr5	76296161	0.3741712308872877	chr5:76296161:G:C
chr5:76298535	['A', 'G']	10699	5837.636873597607	-26.64020018594448	0.0322615239341023	0.0156952118124405	2.055501022836206	0.0398549	0.0398549	chr5	76298535	1.399518276221726	chr5:76298535:A:G
chr5:76298632	['A', 'T']	10699	5233.978405160326	-224.31308041598552	-0.0272002464178592	0.0162425118400601	-1.6746330053934897	0.0940355	0.0940355	chr5	76298632	1.0267081618942826	chr5:76298632:A:T
chr5:76298918	['G', 'A']	10699	2944.2751916246025	-30.9500800605866	0.0177925115956776	0.0204186087507793	0.8713870672015543	0.383562	0.383562	chr5	76298918	0.4161644255049764	chr5:76298918:G:A
chr5:76301669	['A', 'G']	10699	10275.762648461612	-219.44874076233336	0.0081472112432037	0.0138674195813212	0.5875073726172968	0.556875	0.556875	chr5	76301669	0.2542422786190499	chr5:76301669:A:G
chr5:76303351	['G', 'C']	10699	2481.6958676140616	-34.311544210906504	0.0124598561543295	0.0219646825844799	0.567267753877473	0.570544	0.570544	chr5	76303351	0.2437108574327089	chr5:76303351:G:C
chr5:76304326	['A', 'G']	10699	10151.897728335049	-211.10963714672064	0.0094598867659624	0.0139042979601123	0.6803570229219997	0.496293	0.496293	chr5	76304326	0.3042618502969595	chr5:76304326:A:G
chr5:76305104	['G', 'T']	10699	13113.67707554226	-187.3372915174804	0.0327821395977444	0.0144618661706329	2.266798711241957	0.0234224	0.0234224	chr5	76305104	1.630368606558522	chr5:76305104:G:T
chr5:76305356	['A', 'G']	10699	390.0364554122266	-37.7515363757376	-0.0845791179238245	0.052835382140568	-1.6008045082138802	0.10945	0.10945	chr5	76305356	0.9607842340960496	chr5:76305356:A:G
chr5:76306354	['C', 'A']	10699	1178.0	-20.12733051014017	0.0021993593489339	0.0304299013965264	0.0722762561821827	0.942383	0.942383	chr5	76306354	0.0257725568871777	chr5:76306354:C:A
chr5:76306566	['C', 'A']	10699	2286.0	-83.24334018196663	-0.0109870221552506	0.0226365430877271	-0.4853666088797601	0.627426	0.627426	chr5	76306566	0.2024374884712863	chr5:76306566:C:A
chr5:76306724	['A', 'G']	10699	2311.4320837618025	-85.18394322213032	-0.0113587539415667	0.0225471379693586	-0.5037780829213526	0.614428	0.614428	chr5	76306724	0.2115290013612892	chr5:76306724:A:G
chr5:76306878	['A', 'C']	10699	2324.4345143498176	-81.9688359385629	-0.0094416059066239	0.0224854164889035	-0.4198990893178859	0.674568	0.674568	chr5	76306878	0.1709742646188705	chr5:76306878:A:C
chr5:76307391	['G', 'A']	10699	2301.64538145101	-93.33987580518216	-0.0149330334037594	0.0225793383038043	-0.6613583269286246	0.508397	0.508397	chr5	76307391	0.2937970208388984	chr5:76307391:G:A
chr5:76307470	['TC', 'T']	10699	2301.4302140787136	-91.86174836621277	-0.014165233736591	0.0225789456562512	-0.6273647118978383	0.530434	0.530434	chr5	76307470	0.2753686461056677	chr5:76307470:TC:T
chr5:76307962	['T', 'G']	10699	315.0	-0.3714327482902763	0.0137950896841405	0.0581222797510759	0.2373459840739507	0.812393	0.812393	chr5	76307962	0.0902338273579135	chr5:76307962:T:G
chr5:76308061	['C', 'A']	10699	2069.3868374310555	-98.55091489415028	-0.023337255274472	0.0236469068070684	-0.9869051992667484	0.323711	0.323711	chr5	76308061	0.4898425426174068	chr5:76308061:C:A
chr5:76308676	['T', 'TGAGA']	10699	4226.185022438294	-156.63808451678932	-0.0179279323807266	0.0175317480096573	-1.0225981100601615	0.306521	0.306521	chr5	76308676	0.5135397662623777	chr5:76308676:T:TGAGA
chr5:76309042	['T', 'A']	10699	14337.340063563282	-306.7738854083815	0.0141167271153822	0.0148325659382234	0.9517387061805388	0.341251	0.341251	chr5	76309042	0.4669260672952298	chr5:76309042:T:A
chr5:76309090	['A', 'G']	10699	1211.1131987287342	-22.037727781871155	0.0018396589026086	0.0300619366030184	0.0611956217891813	0.951205	0.951205	chr5	76309090	0.0217258755185675	chr5:76309090:A:G
chr5:76309197	['C', 'T']	10699	2135.598821989529	-94.7374784348549	-0.0203298322129745	0.0233208700119553	-0.8717441588822616	0.383368	0.383368	chr5	76309197	0.4163841408148124	chr5:76309197:C:T
chr5:76309327	['A', 'G']	10699	2146.8026180458155	-95.86393281406755	-0.0206098322599698	0.0232565139304553	-0.8861961135533937	0.375532	0.375532	chr5	76309327	0.4253530497882086	chr5:76309327:A:G
chr5:76309357	['T', 'G']	10699	2137.198541101655	-92.64026701214422	-0.0191264946576043	0.0233067972652638	-0.8206401952150767	0.41187	0.41187	chr5	76309357	0.3852398402575812	chr5:76309357:T:G
chr5:76310065	['T', 'G']	10699	2142.801122019635	-93.24198583837207	-0.0194359022540644	0.0232715305991237	-0.8351793695424669	0.403635	0.403635	chr5	76310065	0.3940111822571711	chr5:76310065:T:G
chr5:76310883	['T', 'C']	10699	4574.855193044779	-106.90482028928756	6.298436036712173e-05	0.0170304840685375	0.0036983306002135	0.997049	0.997049	chr5	76310883	0.0012834977498377	chr5:76310883:T:C
chr5:76311460	['A', 'G']	10699	1260.1177790241168	-23.962625732894843	0.0014427789692494	0.0295594304293815	0.0488094306382616	0.961072	0.961072	chr5	76311460	0.0172440753581137	chr5:76311460:A:G
chr5:76312159	['C', 'T']	10699	1825.1116861121563	-70.5964960059114	-0.0138841010466321	0.0249500359010989	-0.55647619513127	0.577897	0.577897	chr5	76312159	0.2381495600531315	chr5:76312159:C:T
chr5:76313168	['T', 'C']	10699	6809.636474107309	-162.9369425532244	0.000327407144536	0.0149514068238402	0.0218980827953934	0.98253	0.98253	chr5	76313168	0.0076541802547772	chr5:76313168:T:C
chr5:76313342	['C', 'T']	10699	1736.1622733221163	-63.26982634063853	-0.0106925992166904	0.0254872855942834	-0.4195267941396117	0.67484	0.67484	chr5	76313342	0.1707991832488511	chr5:76313342:C:T
chr5:76313861	['T', 'C']	10699	5231.488969900916	-95.5641875503004	0.0072246345875976	0.0162307865538643	0.4451191914588732	0.656243	0.656243	chr5	76313861	0.182935316085167	chr5:76313861:T:C
chr5:76314249	['G', 'A']	10699	1918.358605216416	-56.75710541254983	-0.0015984457505888	0.0243302145221954	-0.0656979719241975	0.94762	0.94762	chr5	76314249	0.0233657818475657	chr5:76314249:G:A
chr5:76315483	['A', 'T']	10699	2242.209571882595	-59.79720837460597	0.0004113837606716	0.0227249754582411	0.0181027152890714	0.985557	0.985557	chr5	76315483	0.006318253099805	chr5:76315483:A:T
chr5:76315529	['A', 'G']	10699	1747.4899962602842	-68.3439810426348	-0.0151064224151721	0.0254443627809314	-0.5937040964725278	0.552723	0.552723	chr5	76315529	0.2574924631090993	chr5:76315529:A:G
chr5:76315772	['C', 'T']	10699	2218.0	-59.78327835612261	0.0003379563158991	0.022838739429171	0.014797503029763	0.988194	0.988194	chr5	76315772	0.0051577873367073	chr5:76315772:C:T
chr5:76316087	['A', 'G']	10699	1747.0	-68.33275064722415	-0.0142673242388198	0.0254448298307737	-0.5607160406930519	0.575003	0.575003	chr5	76316087	0.240329889432027	chr5:76316087:A:G
chr5:76316180	['C', 'T']	10699	1740.16264722378	-70.29050079574131	-0.0155525740011958	0.0254976785286605	-0.6099603924221622	0.541901	0.541901	chr5	76316180	0.2660800475591515	chr5:76316180:C:T
chr5:76316413	['T', 'C']	10699	1768.0	-69.59637033286626	-0.0144493464444812	0.0253017989978036	-0.5710798052634732	0.567958	0.567958	chr5	76316413	0.2456837788006942	chr5:76316413:T:C
chr5:76316437	['T', 'C']	10699	1749.0	-68.9736978808076	-0.0144532844222037	0.0254338548929853	-0.5682695164778163	0.569864	0.569864	chr5	76316437	0.2442287778308372	chr5:76316437:T:C
chr5:76316507	['T', 'G']	10699	1749.0	-68.9736978808076	-0.0144532844222037	0.0254338548929853	-0.5682695164778163	0.569864	0.569864	chr5	76316507	0.2442287778308372	chr5:76316507:T:G
chr5:76318077	['ATTT', 'A']	10699	1740.16264722378	-67.36106697674472	-0.0137277710394501	0.0254980039397574	-0.538386105511785	0.590322	0.590322	chr5	76318077	0.2289110312789535	chr5:76318077:ATTT:A
chr5:76319034	['A', 'G']	10699	1738.6500233754089	-68.65014069633102	-0.0148755889326484	0.0255086519899169	-0.5831585666905668	0.559799	0.559799	chr5	76319034	0.2519678816734823	chr5:76319034:A:G
chr5:76320134	['A', 'G']	10699	447.0081866942682	-25.46943853329181	-0.0388401636964563	0.0492374651610112	-0.788833534980838	0.430227	0.430227	chr5	76320134	0.3663023378280132	chr5:76320134:A:G
chr5:76320974	['C', 'A']	10699	6611.0	-139.43392083188442	0.0048745227275239	0.0150842406647252	0.3231533383661195	0.746585	0.746585	chr5	76320974	0.1269207399423559	chr5:76320974:C:A
chr5:76322064	['A', 'C']	10699	1754.1639558796037	-66.49717279234218	-0.0130620721011226	0.0253908462979078	-0.514440202105393	0.606955	0.606955	chr5	76322064	0.2168435065790122	chr5:76322064:A:C
chr5:76322109	['T', 'C']	10699	369.0	-6.50697751652878	-0.0007286169464377	0.053856325548808	-0.0135289019258738	0.989206	0.989206	chr5	76322109	0.0047132581023003	chr5:76322109:T:C
chr5:76322208	['C', 'T']	10699	452.0422508880165	-11.2681277633797	-0.016333739800623	0.0485936618111918	-0.3361290174855914	0.73678	0.73678	chr5	76322208	0.1326621716379269	chr5:76322208:C:T
chr5:76322738	['C', 'G']	10699	6611.617965974949	-145.5103131145352	0.0033632140400424	0.0150880154173819	0.22290632313166	0.823613	0.823613	chr5	76322738	0.0842768070470765	chr5:76322738:C:G
chr5:76323581	['A', 'G']	10699	10048.939240979622	-230.9548846822425	0.0060536567487172	0.0140099251088165	0.4320977236992995	0.665679	0.665679	chr5	76323581	0.1767351434058093	chr5:76323581:A:G
chr5:76323642	['C', 'T']	10699	1649.0	-63.51229786511441	-0.0124554179060762	0.0261302967699916	-0.476665765249944	0.63361	0.63361	chr5	76323642	0.1981779770774211	chr5:76323642:C:T
chr5:76323804	['G', 'A']	10699	4482.933034044145	-116.25655832542668	-0.0035683255301176	0.0171555968186857	-0.2079977495292403	0.835235	0.835235	chr5	76323804	0.0781913151220064	chr5:76323804:G:A
chr5:76326989	['C', 'A']	10699	664.0620676762012	-20.830834995213184	-0.0073703461175023	0.0405191965138982	-0.1818976374562181	0.855667	0.855667	chr5	76326989	0.0676952168645816	chr5:76326989:C:A
chr5:76327045	['G', 'A']	10699	3395.0	-103.6785462455952	-0.0119414509415434	0.0190825111098479	-0.6257798500838174	0.531473	0.531473	chr5	76327045	0.2745187936973324	chr5:76327045:G:A
chr5:76327800	['C', 'G']	10699	425.0	-24.133819287332543	-0.0397190385049232	0.0501822361398789	-0.7914959866317945	0.428672	0.428672	chr5	76327800	0.3678748828122647	chr5:76327800:C:G
chr5:76327864	['A', 'G']	10699	11507.0	-375.144261092614	-0.0150276918799183	0.0139781198290317	-1.0750867830383517	0.28236	0.28236	chr5	76327864	0.5491968267763538	chr5:76327864:A:G
chr5:76327950	['A', 'G']	10699	17850.0	-450.6670391673362	0.0073228854042186	0.0188410270116632	0.3886669978067296	0.69753	0.69753	chr5	76327950	0.1564371091235044	chr5:76327950:A:G
chr5:76328689	['A', 'G']	10699	1164.6531375666325	-18.354009020901376	0.0056786495872887	0.0311129316399327	0.1825173420816558	0.85518	0.85518	chr5	76328689	0.0679424644774884	chr5:76328689:A:G
chr5:76329449	['T', 'C']	10699	974.0	-33.55740431860143	-0.0179961434770826	0.0337870622628438	-0.532634158515558	0.594298	0.594298	chr5	76329449	0.2259957312770846	chr5:76329449:T:C
chr5:76329914	['CAAA', 'C']	10699	1076.100579547579	-60.79415051729654	-0.0302552218617704	0.0320278640297017	-0.9446531255944068	0.344857	0.344857	chr5	76329914	0.4623609541595427	chr5:76329914:CAAA:C
chr5:76330127	['G', 'A']	10699	4100.682940516274	-131.4653625358277	-0.0109037447574795	0.0179751752727495	-0.6066001912097997	0.544129	0.544129	chr5	76330127	0.264298127238097	chr5:76330127:G:A
chr5:76330523	['C', 'G']	10699	6752.146416861826	-215.1159521867021	-0.0071256100143101	0.0152021256291426	-0.4687245841890844	0.639276	0.639276	chr5	76330523	0.1943115997476107	chr5:76330523:C:G
chr5:76330545	['G', 'A']	10699	20613.41333832196	-524.5845278508077	-0.0006537410576864	0.0374025700370647	-0.0174785063443131	0.986055	0.986055	chr5	76330545	0.0060988603829953	chr5:76330545:G:A
chr5:76330652	['A', 'T']	10699	17181.45304022451	-376.9145416760724	0.0212971273343512	0.0176103680868507	1.2093516290697666	0.226555	0.226555	chr5	76330652	0.644826348631794	chr5:76330652:A:T
chr5:76330898	['T', 'C']	10699	18341.85787799401	-428.2719041265741	0.0192297285921393	0.0200106792543516	0.9609733056891392	0.336587	0.336587	chr5	76330898	0.4729026617924372	chr5:76330898:T:C
chr5:76331109	['T', 'G']	10699	230.0430027110405	9.7691369746498	0.0726645721536576	0.0673648950575388	1.078671199466608	0.280759	0.280759	chr5	76331109	0.551666313115699	chr5:76331109:T:G
chr5:76331351	['G', 'A']	10699	385.0	-5.362813925073355	-0.0019431367433926	0.0524832242475799	-0.0370239590126214	0.970467	0.970467	chr5	76331351	0.0130192278815634	chr5:76331351:G:A
chr5:76331735	['C', 'T']	10699	4054.1367801047127	-89.47127875926442	0.009599861240053	0.0180123380803813	0.5329603073855832	0.594072	0.594072	chr5	76331735	0.2261609164535758	chr5:76331735:C:T
chr5:76331945	['G', 'C']	10699	4054.0	-89.2145364530473	0.0096690965447725	0.0180103333390015	0.5368638304896906	0.591373	0.591373	chr5	76331945	0.2281385077075846	chr5:76331945:G:C
chr5:76332044	['G', 'A']	10699	4053.757782555857	-89.45782784958378	0.0095572028170627	0.0180118459125175	0.530606516593665	0.595703	0.595703	chr5	76332044	0.2249702127596998	chr5:76332044:G:A
chr5:76332081	['C', 'G']	10699	1019.0	-36.38000694572538	-0.0259842194626822	0.0333985463897971	-0.7780045023342713	0.436584	0.436584	chr5	76332081	0.3599321844286149	chr5:76332081:C:G
chr5:76332164	['T', 'C']	10699	4055.0	-88.69723719909284	0.0098313578318919	0.0180100437675774	0.5458819511361105	0.585158	0.585158	chr5	76332164	0.2327268531257253	chr5:76332164:T:C
chr5:76332281	['G', 'A']	10699	4049.7570346826215	-86.93842680533696	0.0105199656653034	0.0180203924933157	0.5837811617702366	0.55938	0.55938	chr5	76332281	0.2522930653955128	chr5:76332281:G:A
chr5:76332362	['A', 'C']	10699	385.0359880351467	-5.323302480450423	-0.0018389175458359	0.0524833407528088	-0.0350381191337857	0.97205	0.97205	chr5	76332362	0.0123113953971739	chr5:76332362:A:C
chr5:76332588	['A', 'G']	10699	2902.5425820323453	-86.91631140692067	-0.01526248157181	0.020713927219412	-0.7368222071141961	0.461247	0.461247	chr5	76332588	0.3360664455216263	chr5:76332588:A:G
chr5:76334347	['A', 'AAC']	10699	16577.549448495047	-382.6002227973692	0.0113943323195493	0.016707201186549	0.6820012635463394	0.495253	0.495253	chr5	76334347	0.3051728850382804	chr5:76334347:A:AAC
chr5:76334363	['A', 'G']	10699	17668.0	-431.0805502857033	0.0075883804437182	0.018367587437716	0.4131397479092017	0.679513	0.679513	chr5	76334363	0.1678022302129316	chr5:76334363:A:G
chr5:76335474	['G', 'T']	10699	221.69675234110204	11.153924577258598	0.0913222948397561	0.071076897300584	1.284837947463497	0.198877	0.198877	chr5	76335474	0.7014154398552486	chr5:76335474:G:T
chr5:76336920	['G', 'A']	10699	4823.9017481536885	-174.26487782347346	-0.0219445201367733	0.0167956792157176	-1.3065574696281004	0.191391	0.191391	chr5	76336920	0.7180784884099389	chr5:76336920:G:A
chr5:76337522	['A', 'G']	10699	17684.65292578052	-441.3775116909413	0.0046722976606173	0.0183955394118731	0.2539907939639791	0.799508	0.799508	chr5	76337522	0.0971771862786311	chr5:76337522:A:G
chr5:76337690	['C', 'A']	10699	296.0	-0.0687895033261299	0.0148890921484346	0.0600785495501314	0.2478270906991646	0.804273	0.804273	chr5	76337690	0.0945965106183995	chr5:76337690:C:A
chr5:76338042	['G', 'A']	10699	4326.213070306656	-103.07397267932072	0.0066783113555725	0.0175215503184804	0.3811484277466437	0.703101	0.703101	chr5	76338042	0.1529822843798597	chr5:76338042:G:A
chr5:76339670	['TGCCACTGCACTCCA', 'T']	10699	4671.986801460263	-4.522040271026311	0.0358716427966984	0.0169295889129115	2.1188726425211977	0.0341242	0.0341242	chr5	76339670	1.4669375213331095	chr5:76339670:TGCCACTGCACTCCA:T
chr5:76339796	['T', 'A']	10699	4668.927502338634	-6.651432379922041	0.0353930856534008	0.0169271790677485	2.090902773093214	0.0365603	0.0365603	chr5	76339796	1.4369902492672535	chr5:76339796:T:A
chr5:76339988	['C', 'T']	10699	4685.313762154076	0.958887628285864	0.0373555933317342	0.0168771322412789	2.213385117666374	0.0268922	0.0268922	chr5	76339988	1.570373667513499	chr5:76339988:C:T
chr5:76340054	['A', 'G']	10699	5907.552159282109	-73.32371504702363	0.0235132345855976	0.0156310042519023	1.504268964851444	0.132542	0.132542	chr5	76340054	0.8776464803843476	chr5:76340054:A:G
chr5:76340181	['G', 'A']	10699	11148.083948770683	-388.03726800525794	-0.0240107159772943	0.0140264583345631	-1.7118160126087216	0.0869596	0.0869596	chr5	76340181	1.060682466601066	chr5:76340181:G:A
chr5:76340427	['G', 'A']	10699	2163.2021873247336	-94.4400976588213	-0.0295664048283421	0.0236060266075021	-1.2524939211474797	0.210417	0.210417	chr5	76340427	0.6769191756022311	chr5:76340427:G:A
chr5:76340439	['T', 'C']	10699	11044.129032258064	-398.2679470262967	-0.0261959223132209	0.0140207800667917	-1.868364113011512	0.0617387	0.0617387	chr5	76340439	1.2094425194728171	chr5:76340439:T:C
chr5:76340583	['T', 'C']	10699	10566.962976813764	-389.2673920805245	-0.0256656666994271	0.0139427075696362	-1.84079502286346	0.0656793	0.0656793	chr5	76340583	1.1825714845085509	chr5:76340583:T:C
chr5:76341013	['T', 'C']	10699	11515.679310667783	-429.12506803212335	-0.0293226740648999	0.0140482641345991	-2.087280946880957	0.0368864	0.0368864	chr5	76341013	1.4331337285201968	chr5:76341013:T:C
chr5:76341114	['A', 'G']	10699	10501.907892276042	-370.04596500663087	-0.0227817821624443	0.0139296073835595	-1.635493487729784	0.101975	0.101975	chr5	76341114	0.9915062860108678	chr5:76341114:A:G
chr5:76341220	['C', 'T']	10699	10502.90835982794	-360.534734221634	-0.0209676295241902	0.0139355203680141	-1.5046176224833867	0.132452	0.132452	chr5	76341220	0.8779414795531904	chr5:76341220:C:T
chr5:76341737	['C', 'T']	10699	4460.084346362446	-165.73746852886018	-0.0203883902000695	0.0171457606607516	-1.189121357954133	0.234418	0.234418	chr5	76341737	0.6300090436755456	chr5:76341737:C:T
chr5:76342278	['T', 'C']	10699	13483.040860215056	-347.4903265911151	-0.0020749640933925	0.0143156868012602	-0.1449433842887558	0.884758	0.884758	chr5	76342278	0.0531755017730724	chr5:76342278:T:C
chr5:76343328	['G', 'T']	10699	10882.068443197755	-399.6403138127236	-0.0264108530024131	0.013924580890316	-1.8967072122637951	0.0578935	0.0578935	chr5	76343328	1.2373701940030986	chr5:76343328:G:T
chr5:76343957	['G', 'T']	10699	4461.416993830622	-166.63225774368902	-0.0203838817579144	0.0171489850493745	-1.188634878345637	0.23461	0.23461	chr5	76343957	0.6296534804887716	chr5:76343957:G:T
chr5:76344018	['CAAAT', 'C']	10699	1816.092323554221	-53.85313432204171	-0.0143757402383599	0.0253524336672055	-0.5670359077580636	0.570702	0.570702	chr5	76344018	0.2435906054825087	chr5:76344018:CAAAT:C
chr5:76344029	['C', 'T']	10699	2669.214299153344	-113.8715761555582	-0.0214118771483773	0.0211708001637585	-1.0113872401021249	0.311854	0.311854	chr5	76344029	0.50604868109245	chr5:76344029:C:T
chr5:76344296	['C', 'T']	10699	18404.720228080016	-521.5469918064151	-0.0173725891293339	0.0200206784284989	-0.8677322894615044	0.38556	0.38556	chr5	76344296	0.413908028400857	chr5:76344296:C:T
chr5:76344475	['A', 'G']	10699	18579.73658627781	-525.4901734383212	-0.0184556919198666	0.0205185460454115	-0.8994639229807332	0.368426	0.368426	chr5	76344475	0.4336497290232579	chr5:76344475:A:G
chr5:76344703	['C', 'G']	10699	1177.1100205645917	-23.594157130154485	0.0091893973232463	0.0308756569815327	0.2976259688576897	0.765994	0.765994	chr5	76344703	0.1157746321651726	chr5:76344703:C:G
chr5:76344996	['C', 'T']	10699	4646.0	-157.87404495131506	-0.0161451416046208	0.016917100626823	-0.9543681249387208	0.339919	0.339919	chr5	76344996	0.4686245595577533	chr5:76344996:C:T
chr5:76345138	['A', 'G']	10699	2654.2480837539724	-110.99452221306744	-0.0203013385445735	0.021137372455689	-0.9604475952312364	0.336852	0.336852	chr5	76345138	0.4725608697559065	chr5:76345138:A:G
chr5:76345655	['T', 'C']	10699	18746.256451009725	-432.2771870541904	0.0202128568614442	0.0211538303376102	0.9555175842318704	0.339338	0.339338	chr5	76345655	0.4693675041443265	chr5:76345655:T:C
chr5:76345990	['G', 'A']	10699	16423.070019631672	-391.11951236558673	0.0110030874831019	0.0165086082653236	0.666506061944299	0.505102	0.505102	chr5	76345990	0.2966209118534311	chr5:76345990:G:A
chr5:76346563	['C', 'T']	10699	16544.639117427076	-401.1600665735269	0.009664606926235	0.0166570444236221	0.5802113916757795	0.561784	0.561784	chr5	76346563	0.2504306339679431	chr5:76346563:C:T
chr5:76346622	['T', 'A']	10699	16913.58085623481	-397.0404693500653	0.0144707184658853	0.0171300067982013	0.8447584777026931	0.398265	0.398265	chr5	76346622	0.3998278582272714	chr5:76346622:T:A
chr5:76346661	['C', 'T']	10699	16913.0	-397.2025936586485	0.0144338540691561	0.0171290332871966	0.8426543300575512	0.399441	0.399441	chr5	76346661	0.3985473596959412	chr5:76346661:C:T
chr5:76346946	['A', 'G']	10699	16943.0	-389.092626325117	0.0169919441750129	0.0171612756153255	0.9901329339317032	0.322132	0.322132	chr5	76346946	0.4919661310228239	chr5:76346946:A:G
chr5:76347212	['A', 'G']	10699	3176.296877921107	4.803623548403526	0.0356705885395218	0.0195596235229943	1.8236848218263184	0.0682277	0.0682277	chr5	76347212	1.166039268821876	chr5:76347212:A:G
chr5:76347676	['A', 'G']	10699	3819.0708676140616	-119.9610816354198	0.0006109722468301	0.0181918558780413	0.0335849322315522	0.973209	0.973209	chr5	76347676	0.011793883472966	chr5:76347676:A:G
chr5:76350173	['C', 'T']	10699	12277.0	-256.1292705267005	0.00964571200719	0.0140105418528491	0.6884610251693073	0.491177	0.491177	chr5	76350173	0.3087619777930873	chr5:76350173:C:T
chr5:76350880	['G', 'A']	10699	11939.34779356769	-271.7147968524033	0.004711657139341	0.0139628025790061	0.3374435119798462	0.735789	0.735789	chr5	76350880	0.1332467091319785	chr5:76350880:G:A
chr5:76351805	['G', 'A']	10699	5622.15290376882	-88.06635193164873	0.0105161227494011	0.0156621536880114	0.6714352929285016	0.501958	0.501958	chr5	76351805	0.2993326197699723	chr5:76351805:G:A
chr5:76351925	['A', 'G']	10699	1982.370571188184	-81.22453672548754	-0.0282748374464562	0.0244496502920558	-1.1564516100928983	0.247522	0.247522	chr5	76351925	0.6063861944920952	chr5:76351925:A:G
chr5:76351967	['T', 'C']	10699	12294.149093288466	-272.3702382134168	0.0066942499396265	0.0140211111153422	0.477440759477434	0.633058	0.633058	chr5	76351967	0.1985564986303245	chr5:76351967:T:C
chr5:76352170	['G', 'A']	10699	5608.096680691911	-84.44528927445295	0.0115704959665774	0.0156859907982019	0.7376324591433356	0.460754	0.460754	chr5	76352170	0.3365308857987703	chr5:76352170:G:A
chr5:76352374	['T', 'G']	10699	13002.645942408377	-310.2463129915977	0.0030045675137549	0.0141918672951586	0.211710513582656	0.832337	0.832337	chr5	76352374	0.0797007991809785	chr5:76352374:T:G
chr5:76352617	['G', 'A']	10699	12243.288679068895	-253.320895672025	0.0100479073098057	0.014012556405075	0.7170645397842302	0.47335	0.47335	chr5	76352617	0.324817618546604	chr5:76352617:G:A
chr5:76352767	['G', 'A']	10699	11909.0	-265.5208740226654	0.0056891703459415	0.0139801686632603	0.4069457588800478	0.684056	0.684056	chr5	76352767	0.1649083434619521	chr5:76352767:G:A
chr5:76353021	['T', 'C']	10699	12380.877146631428	-267.69696695819493	0.0082001268145885	0.0141897625195985	0.5778903489937016	0.56335	0.56335	chr5	76353021	0.2492217013468896	chr5:76353021:T:C
chr5:76354821	['G', 'A']	10699	8758.185985592665	-303.99885288193406	-0.0143011596403507	0.0141868418874764	-1.0080580127544243	0.313449	0.313449	chr5	76354821	0.5038331113575624	chr5:76354821:G:A
chr5:76354822	['GA', 'G']	10699	8768.752551259244	-294.710960165758	-0.0125415147838207	0.0141957000371674	-0.8834727946479797	0.377001	0.377001	chr5	76354822	0.4236574978209819	chr5:76354822:GA:G
chr5:76355524	['G', 'T']	10699	7879.0	-264.0416184609628	-0.0113571766180525	0.0144370143777536	-0.7866707285097062	0.431492	0.431492	chr5	76355524	0.3650272518330424	chr5:76355524:G:T
chr5:76355668	['T', 'A']	10699	473.3982226379793	-54.32089004167152	-0.0972547957358894	0.0473379983993471	-2.054476298626742	0.0399539	0.0399539	chr5	76355668	1.398440821711411	chr5:76355668:T:A
chr5:76355961	['A', 'G']	10699	8623.612040759092	-316.77051251380976	-0.0174285345025237	0.0141973425924793	-1.2275913178115516	0.219627	0.219627	chr5	76355961	0.6583142706417416	chr5:76355961:A:G
chr5:76356173	['A', 'T']	10699	6115.716156796707	-50.87811996348691	0.0252035062383213	0.0154190473634484	1.6345696101866427	0.102169	0.102169	chr5	76356173	0.9906808573443197	chr5:76356173:A:T
chr5:76357477	['A', 'G']	10699	7884.210732984293	-268.4751854265452	-0.0121320368289178	0.0144404145133675	-0.8401446383472732	0.400846	0.400846	chr5	76357477	0.3970224458238467	chr5:76357477:A:G
chr5:76357692	['A', 'C']	10699	7883.21045250561	-268.84353764147886	-0.0121709699279267	0.0144399322021052	-0.8428689108493405	0.399321	0.399321	chr5	76357692	0.3986778499751995	chr5:76357692:A:C
chr5:76357724	['A', 'G']	10699	10577.94342622031	-391.5424661206972	-0.0250089322325302	0.0140178906366443	-1.784072431493655	0.0744403	0.0744403	chr5	76357724	1.128191885298363	chr5:76357724:A:G
chr5:76358184	['C', 'G']	10699	7715.442273534636	-263.0163696780453	-0.0121849928493553	0.0144857140455411	-0.8411730903321271	0.40027	0.40027	chr5	76358184	0.3976469587899651	chr5:76358184:C:G
chr5:76358567	['C', 'T']	10699	16597.607466918755	-454.9156040871416	-0.0112681567890258	0.0171713648690212	-0.6562178880349021	0.511698	0.511698	chr5	76358567	0.2909862804886239	chr5:76358567:C:T
chr5:76358706	['A', 'G']	10699	16637.33021602918	-421.4427047783271	-0.0012590354063132	0.016838386301609	-0.0747717378471668	0.940398	0.940398	chr5	76358706	0.0266883031858556	chr5:76358706:A:G
chr5:76358891	['CTG', 'C']	10699	564.0527201346047	12.474070586872324	0.0412206643696535	0.0439169916144794	0.9386040084781908	0.347955	0.347955	chr5	76358891	0.4584769184538986	chr5:76358891:CTG:C
chr5:76358978	['C', 'A']	10699	5765.23314317778	-64.63566585760196	0.0204389795055093	0.0156898999492006	1.3026838648866417	0.192711	0.192711	chr5	76358978	0.7150934949815204	chr5:76358978:C:A
chr5:76359231	['T', 'C']	10699	8605.260271408513	-168.81519383239325	0.0060796773931788	0.0142817283644015	0.425696192929488	0.670338	0.670338	chr5	76359231	0.1737061607009499	chr5:76359231:T:C
chr5:76359454	['G', 'T']	10699	1974.3690754417123	-55.08902272444237	-0.0070935312355353	0.0241621343760423	-0.2935804894193805	0.769084	0.769084	chr5	76359454	0.1140262236001567	chr5:76359454:G:T
chr5:76361340	['C', 'T']	10699	3813.06918474196	-87.9927364578893	0.0041979748213319	0.018228567920445	0.2302964686887717	0.817866	0.817866	chr5	76361340	0.0873178457513133	chr5:76361340:C:T
chr5:76361897	['C', 'T']	10699	3669.144140771247	-125.55901346068426	-0.0187596334308734	0.0188411186766178	-0.9956751375996814	0.319431	0.319431	chr5	76361897	0.4956229389312993	chr5:76361897:C:T
chr5:76362003	['G', 'A']	10699	3290.615125736188	-105.03538522873951	-0.0161998317683059	0.0197251519840428	-0.8212779187410687	0.411506	0.411506	chr5	76362003	0.3856238281360503	chr5:76362003:G:A
chr5:76363548	['G', 'A']	10699	3845.718893147611	-146.45434160914874	-0.0234099429726517	0.0184957893427884	-1.2656903978947642	0.205652	0.205652	chr5	76363548	0.6868670625479975	chr5:76363548:G:A
chr5:76364972	['G', 'A']	10699	2142.400486117603	-8.27774510732191	0.0292599307222357	0.0232536212678543	1.258295660069276	0.208312	0.208312	chr5	76364972	0.6812857114076434	chr5:76364972:G:A
chr5:76366787	['T', 'G']	10699	2215.4141348041508	-16.564376257503305	0.0253321738598366	0.022849496376029	1.1086534881535546	0.267605	0.267605	chr5	76366787	0.5725057763596584	chr5:76366787:T:G
chr5:76367791	['C', 'A']	10699	8985.359326788217	-213.56494998580945	0.0034847420288279	0.0140537914303276	0.2479574317082838	0.804172	0.804172	chr5	76367791	0.0946510524183739	chr5:76367791:C:A
chr5:76367972	['C', 'G']	10699	281.0262665918863	25.957066821902743	0.0931787859587838	0.0615475095711467	1.513932677504562	0.130072	0.130072	chr5	76367972	0.8858161819490932	chr5:76367972:C:G
chr5:76368516	['C', 'G']	10699	1781.1380356465638	-53.39184693699446	-0.0066223498687731	0.0255377681172052	-0.2593159213592967	0.795396	0.795396	chr5	76368516	0.0994165973861155	chr5:76368516:C:G
chr5:76371055	['G', 'A']	10699	956.5364256990554	-63.17383467283653	-0.0468174782555937	0.033855365612794	-1.3828673065016714	0.166734	0.166734	chr5	76371055	0.777975830845316	chr5:76371055:G:A
chr5:76371130	['C', 'T']	10699	6687.500701787219	-158.70176333335405	0.0022223474563019	0.014948991330532	0.1486620339235163	0.881823	0.881823	chr5	76371130	0.0546185779492319	chr5:76371130:C:T
chr5:76372733	['C', 'T']	10699	3603.0	-87.29571465885871	0.003643993897366	0.0184805804635623	0.1971796234729132	0.843691	0.843691	chr5	76372733	0.0738165836665105	chr5:76372733:C:T
chr5:76373047	['G', 'C']	10699	2239.209291456347	-15.335716858660554	0.0259569072469752	0.0227154102666232	1.1427003493357484	0.253189	0.253189	chr5	76373047	0.5965551665183276	chr5:76373047:G:C
chr5:76373269	['A', 'G']	10699	478.0	-58.69041491902814	-0.1061624674678667	0.0471028015304602	-2.253846141173028	0.024226	0.024226	chr5	76373269	1.6157182871144156	chr5:76373269:A:G
chr5:76373294	['C', 'T']	10699	3938.840751823452	-73.55049999313891	0.0107263809790108	0.0178949047327843	0.5994097839123761	0.548912	0.548912	chr5	76373294	0.2604972748171888	chr5:76373294:C:T
chr5:76373305	['A', 'G']	10699	3940.8416869272487	-73.3824513928552	0.0109099017277224	0.0178938531227354	0.609701088574416	0.542073	0.542073	chr5	76373305	0.2659422238631693	chr5:76373305:A:G
chr5:76373366	['G', 'A']	10699	3940.314593077643	-71.33507920199342	0.0115287878184875	0.0178966001056164	0.64418871464136	0.519467	0.519467	chr5	76373366	0.2844420365054875	chr5:76373366:G:A
chr5:76373380	['C', 'T']	10699	1108.4143992519869	-29.84754098139388	-0.0115894240296444	0.0315860683930672	-0.3669156884428258	0.713689	0.713689	chr5	76373380	0.1464909969184478	chr5:76373380:C:T
chr5:76373424	['A', 'G']	10699	3945.8513348946135	-74.16945099751437	0.01080269378689	0.0179081508108614	0.6032277648867106	0.54637	0.54637	chr5	76373424	0.2625131548465516	chr5:76373424:A:G
chr5:76373448	['G', 'A']	10699	3991.861742424236	-77.08827838769243	0.0102139881137759	0.0179445731072059	0.569196494826302	0.569235	0.569235	chr5	76373448	0.2447084047234634	chr5:76373448:G:A
chr5:76373461	['T', 'C']	10699	4002.854429778755	-79.41893017132172	0.0093151708913913	0.01795406115763	0.5188336393425181	0.603888	0.603888	chr5	76373461	0.2190436002733891	chr5:76373461:T:C
chr5:76373643	['A', 'G']	10699	3943.4229437634513	-71.51903368840244	0.011443379544212	0.017891767198782	0.639589114762852	0.522453	0.522453	chr5	76373643	0.2819527726977678	chr5:76373643:A:G
chr5:76373717	['A', 'G']	10699	17839.667414469994	-447.7483123262599	0.0073518042333513	0.0186619662826099	0.3939458534014244	0.693629	0.693629	chr5	76373717	0.1588727576934833	chr5:76373717:A:G
chr5:76374053	['G', 'A']	10699	3942.842622031045	-74.6390985188168	0.0104930634338455	0.017892701523166	0.586443775427648	0.55759	0.55759	chr5	76374053	0.2536850236183731	chr5:76374053:G:A
chr5:76375518	['CTGGG', 'C']	10699	3639.401627841707	-104.29352103828872	-0.0097677982149255	0.0185184234900163	-0.5274638103071526	0.597882	0.597882	chr5	76375518	0.2233845213722031	chr5:76375518:CTGGG:C
chr5:76375597	['C', 'T']	10699	3938.472463768116	-73.65776690766192	0.0108029772238682	0.017896033262201	0.6036520532561647	0.546088	0.546088	chr5	76375597	0.2627373667551411	chr5:76375597:C:T
chr5:76375923	['C', 'T']	10699	3935.73572029541	-73.07390394219739	0.0109549150865152	0.0178969428586395	0.6121109718594663	0.540477	0.540477	chr5	76375923	0.2672227827201378	chr5:76375923:C:T
chr5:76376077	['C', 'A']	10699	3624.0	-85.40414249985514	0.0046584179280159	0.0185383013515343	0.25128612593356	0.801598	0.801598	chr5	76376077	0.0960433750472478	chr5:76376077:C:A
chr5:76376659	['T', 'C']	10699	3971.993717179296	-77.42624255175748	0.0099132821392645	0.0178652423773824	0.5548921156432144	0.57898	0.57898	chr5	76376659	0.2373364380681715	chr5:76376659:T:C
chr5:76377249	['A', 'G']	10699	3960.370162647224	-72.87000829168252	0.0113636371031056	0.01785203257882	0.6365458416532163	0.524434	0.524434	chr5	76377249	0.2803091599763835	chr5:76377249:A:G
chr5:76378256	['T', 'C']	10699	11007.432422313736	-281.1411480613074	-0.00393023938468	0.0138582183008555	-0.2836035123243389	0.77672	0.77672	chr5	76378256	0.1097355119205147	chr5:76378256:T:C
chr5:76378567	['G', 'A']	10699	3869.0848915482425	-84.46958925660212	0.0067483263215818	0.018019743973335	0.3744962376584158	0.708043	0.708043	chr5	76378567	0.1499403664689217	chr5:76378567:G:A
chr5:76378685	['G', 'A']	10699	17803.664049355022	-520.6556839643869	-0.0229121604112241	0.0186503756703235	-1.2285093242213845	0.219283	0.219283	chr5	76378685	0.6589950358663448	chr5:76378685:G:A
chr5:76378733	['C', 'T']	10699	3557.997662677637	-99.37851968612316	-0.0009752106842902	0.018687577021135	-0.0521849720371643	0.958382	0.958382	chr5	76378733	0.0184613516472562	chr5:76378733:C:T
chr5:76378856	['A', 'G']	10699	5160.411632691228	-134.9321083489257	0.0021516747466042	0.0162166837719263	0.1326827837840148	0.894447	0.894447	chr5	76378856	0.0484453882318521	chr5:76378856:A:G
chr5:76379045	['AC', 'A']	10699	1238.8763542391523	-58.8981540962573	-0.0265965533503453	0.0308671967601733	-0.8616445982118394	0.388902	0.388902	chr5	76379045	0.4101598234076177	chr5:76379045:AC:A
chr5:76379353	['A', 'G']	10699	10630.974567554931	-262.6393297441224	0.0047016534616846	0.0139588760007854	0.336821780021551	0.736258	0.736258	chr5	76379353	0.1329699732412027	chr5:76379353:A:G
chr5:76379872	['T', 'C']	10699	18195.70069171808	-483.0270309586328	-0.0001712234047281	0.019497038136167	-0.0087820213271521	0.992993	0.992993	chr5	76379872	0.0030538130072256	chr5:76379872:T:C
chr5:76380833	['C', 'T']	10699	1077.100673022995	-43.78770094188525	-0.0234176963810855	0.0325484945820612	-0.7194709519374215	0.471867	0.471867	chr5	76380833	0.3261803939624866	chr5:76380833:C:T
chr5:76382242	['T', 'C']	10699	4950.388089005235	-190.97486361693527	-0.0136794476617587	0.0166298299334964	-0.8225849402226941	0.410762	0.410762	chr5	76382242	0.3864097402297059	chr5:76382242:T:C
chr5:76382868	['G', 'A']	10699	6424.446698113214	-86.0196259692417	0.0173763199493605	0.0152661716402346	1.1382238035084369	0.255053	0.255053	chr5	76382868	0.5933695638176277	chr5:76382868:G:A
chr5:76384263	['G', 'C']	10699	3059.2859412974385	-96.81304856814538	-0.0036073569411887	0.0201182844479663	-0.1793073833168421	0.8577	0.8577	chr5	76384263	0.0666645899223487	chr5:76384263:G:C
chr5:76384920	['G', 'A']	10699	3069.0	-88.4385081041033	-0.0004723837249352	0.0201014328152554	-0.0235000026752672	0.981252	0.981252	chr5	76384920	0.0082194450613879	chr5:76384920:G:A
chr5:76384974	['A', 'G']	10699	801.0	4.590830706236046	0.0203881471299465	0.0368857387842576	0.552737936176242	0.580454	0.580454	chr5	76384974	0.2362321916665616	chr5:76384974:A:G
chr5:76387883	['T', 'C']	10699	5833.090399177339	-5.881473749361541	0.0350722819251412	0.0155415994976872	2.256671324618836	0.0240487	0.0240487	chr5	76387883	1.6189083953020422	chr5:76387883:T:C
chr5:76388335	['A', 'G']	10699	17762.660216862965	-467.0067333014034	0.0022967640678129	0.0184745110132511	0.12432069602089	0.901064	0.901064	chr5	76388335	0.0452443612299002	chr5:76388335:A:G
chr5:76388517	['G', 'GAAC']	10699	17759.979899027676	-464.0928724894924	0.0032888439890946	0.0184739270157236	0.1780262521496073	0.858706	0.858706	chr5	76388517	0.0661555025632703	chr5:76388517:G:GAAC
chr5:76389579	['A', 'T']	10699	2272.637247569185	-86.89082563085563	-0.0107362966401469	0.0225984374522286	-0.4750902208545436	0.634732	0.634732	chr5	76389579	0.1974096061872317	chr5:76389579:A:T
chr5:76389636	['G', 'C']	10699	3117.5759361338187	-86.80566817997035	0.0001322411679292	0.0201550568762558	0.0065611905112052	0.994765	0.994765	chr5	76389636	0.0022795034325285	chr5:76389636:G:C
chr5:76391329	['G', 'A']	10699	454.0848836122277	8.132567748512033	0.0295078892983708	0.0486889330789829	0.6060492073322566	0.544495	0.544495	chr5	76391329	0.2640061039382882	chr5:76391329:G:A
chr5:76392435	['A', 'G']	10699	2876.806656694091	-88.66152627451984	-0.0020223289991237	0.0206204569328189	-0.0980739178434543	0.921875	0.921875	chr5	76392435	0.0353279623417429	chr5:76392435:A:G
chr5:76393892	['G', 'A']	10699	1796.5037397157816	-3.4677730992480016	0.0224443049885737	0.0249968774397476	0.897884347461933	0.369267	0.369267	chr5	76393892	0.4326595018758816	chr5:76393892:G:A
chr5:76394357	['A', 'G']	10699	3857.442169237962	-150.5873765767075	-0.0151142165771249	0.0182179762535969	-0.829632027549759	0.406765	0.406765	chr5	76394357	0.3906564229095715	chr5:76394357:A:G
chr5:76394373	['A', 'G']	10699	13301.729805534778	-436.9040992604264	-0.0153240122954878	0.0144083717635999	-1.0635492022909243	0.287557	0.287557	chr5	76394373	0.5412760559070806	chr5:76394373:A:G
chr5:76394450	['T', 'C']	10699	2032.0	9.830209895644336	0.032312356998225	0.023817562122759	1.3566609727596273	0.174918	0.174918	chr5	76394450	0.7571654969910812	chr5:76394450:T:C
chr5:76394505	['C', 'T']	10699	3418.3194989717704	1.635077812766618	0.0335028421820141	0.0191117826754787	1.7529940953650442	0.0796317	0.0796317	chr5	76394505	1.0989140127336414	chr5:76394505:C:T
chr5:76395142	['G', 'A']	10699	616.0575808562348	-22.35111127560633	-0.0066134710792956	0.0419190164314656	-0.1577678018783705	0.874643	0.874643	chr5	76395142	0.0581691752833366	chr5:76395142:G:A
chr5:76395195	['A', 'G']	10699	8569.203740065452	-302.9513024411551	-0.0155990617742149	0.0142058967495899	-1.0980694882683275	0.272199	0.272199	chr5	76395195	0.5651134746333442	chr5:76395195:A:G
chr5:76395781	['A', 'G']	10699	8619.445047235991	-192.66708634607417	0.0060516084129927	0.0142927299301213	0.4234046569535514	0.672009	0.672009	chr5	76395781	0.1726249105411697	chr5:76395781:A:G
chr5:76395812	['AG', 'A']	10699	296.2460108879293	-18.60986411481711	-0.0465747732964545	0.0604007184383032	-0.7710963462136411	0.440667	0.440667	chr5	76395812	0.3558894710569414	chr5:76395812:AG:A
chr5:76395941	['C', 'T']	10699	4397.0	-155.6473061209177	-0.0105727287935203	0.0173680833249353	-0.6087447069269334	0.542707	0.542707	chr5	76395941	0.2654345767220395	chr5:76395941:C:T
chr5:76396335	['A', 'G']	10699	19893.0	-511.34396663255575	0.0049383925792551	0.028000218052989	0.1763697900462577	0.860007	0.860007	chr5	76396335	0.0654980138157334	chr5:76396335:A:G
chr5:76397020	['G', 'A']	10699	3049.57006637375	-138.50033426287771	-0.0194740440753421	0.0200790569554374	-0.9698684613805282	0.332134	0.332134	chr5	76397020	0.4786866641288868	chr5:76397020:G:A
chr5:76397151	['T', 'C']	10699	5104.477098523088	-153.9994380267511	-0.0038289080537294	0.0163800438823625	-0.2337544442022107	0.81518	0.81518	chr5	76397151	0.0887464840509295	chr5:76397151:T:C
chr5:76397328	['G', 'A']	10699	4669.309274495138	-128.50108161692089	0.0001318217952922	0.016912053427178	0.0077945469992642	0.993781	0.993781	chr5	76397328	0.0027093107440746	chr5:76397328:G:A
chr5:76398015	['A', 'G']	10699	3841.513374485597	-116.08809221039296	-0.001746118598974	0.0182013726592951	-0.0959333469875588	0.923575	0.923575	chr5	76398015	0.0345278313947418	chr5:76398015:A:G
chr5:76398079	['C', 'T']	10699	5914.55281361002	-118.59202874813134	0.0055359160832369	0.0155813910017954	0.3552902358075136	0.722379	0.722379	chr5	76398079	0.1412348877176449	chr5:76398079:C:T
chr5:76398284	['A', 'T']	10699	4865.183127572016	-175.15944802143548	-0.0120066526111962	0.01666558327849	-0.7204459880316956	0.471266	0.471266	chr5	76398284	0.3267338917596236	chr5:76398284:A:T
chr5:76398767	['T', 'A']	10699	10975.025799214807	-275.9144940595355	0.0009712373343011	0.0139283638950475	0.0697308988779743	0.944409	0.944409	chr5	76398767	0.0248398828473207	chr5:76398767:T:A
chr5:76400558	['C', 'T']	10699	403.07534822847526	1.7264247497453296	0.0124760063022391	0.0510585655841358	0.2443469799730425	0.806967	0.806967	chr5	76400558	0.0931442248949537	chr5:76400558:C:T
chr5:76400832	['A', 'G']	10699	5980.0	-129.62252022265255	0.0031584790231527	0.0155540678209706	0.2030645011650477	0.839088	0.839088	chr5	76400832	0.0761924898146003	chr5:76400832:A:G
chr5:76400837	['C', 'T']	10699	10617.98485556698	-316.8796285616511	-0.0091947530676609	0.0139400567596424	-0.6595922259284082	0.50953	0.50953	chr5	76400837	0.2928302406057489	chr5:76400837:C:T
chr5:76402466	['T', 'C']	10699	4487.516599644627	-162.57676640252092	-0.0122824571747522	0.0172283703330825	-0.7129204293436247	0.475911	0.475911	chr5	76402466	0.3224742569913434	chr5:76402466:T:C
chr5:76402936	['G', 'T']	10699	5977.370855312743	-123.77147820337454	0.0046678063823435	0.015613170196869	0.2989659578091089	0.764972	0.764972	chr5	76402936	0.1163544608830348	chr5:76402936:G:T
chr5:76403369	['C', 'T']	10699	4197.0	-182.31213711109743	-0.0214194576901961	0.0176599537256214	-1.2128830020160424	0.225201	0.225201	chr5	76403369	0.6474296853414833	chr5:76403369:C:T
chr5:76403426	['T', 'C']	10699	839.1175974512747	-95.88042563187336	-0.0970958904236356	0.035887169184782	-2.705587891975864	0.00682918	0.00682918	chr5	76403426	2.1656314402210426	chr5:76403426:T:C
chr5:76403774	['T', 'C']	10699	5220.927896754887	-247.52361455022844	-0.0282589881770935	0.016230406630716	-1.7411139979458965	0.0816924	0.0816924	chr5	76403774	1.0878183448334355	chr5:76403774:T:C
chr5:76403855	['G', 'A']	10699	2958.553052257643	-149.122350980385	-0.0262294126741359	0.0203147090378332	-1.2911537460510711	0.196678	0.196678	chr5	76403855	0.7062442166589764	chr5:76403855:G:A
chr5:76405519	['A', 'G']	10699	5795.083294381602	-93.08009513211822	0.0101826251175292	0.0156712913360765	0.6497629901173528	0.515859	0.515859	chr5	76405519	0.2874689880820018	chr5:76405519:A:G
chr5:76406883	['A', 'C']	10699	259.0	-23.8181821955216	-0.0704821446155976	0.0638605983949683	-1.103687506648091	0.269754	0.269754	chr5	76406883	0.5690321067375528	chr5:76406883:A:C
chr5:76407114	['G', 'A']	10699	1815.0	-50.35517251020328	-0.0107597482571907	0.0250446255739201	-0.4296230432925816	0.667479	0.667479	chr5	76407114	0.1755623933755018	chr5:76407114:G:A
chr5:76407222	['T', 'C']	10699	7418.627339071858	-124.94246397331791	0.0114361245454258	0.0146435325316881	0.7809676060525995	0.434839	0.434839	chr5	76407222	0.3616715116758446	chr5:76407222:T:C
chr5:76407432	['G', 'A']	10699	6014.562161151617	-121.16773576672522	0.0052664091453165	0.0154970917549882	0.3398320942135063	0.73399	0.73399	chr5	76407432	0.1343098569427896	chr5:76407432:G:A
chr5:76408127	['T', 'C']	10699	7240.0	-151.87932514131035	0.0040901965637784	0.014709947436151	0.2780565043846743	0.780974	0.780974	chr5	76408127	0.107363424310263	chr5:76408127:T:C
chr5:76408260	['G', 'A']	10699	7237.352902682996	-150.29314844489866	0.0044694747685249	0.0147151741368727	0.3037323735996778	0.761338	0.761338	chr5	76408260	0.1184224931037712	chr5:76408260:G:A
chr5:76408374	['G', 'A']	10699	5931.108722071609	-118.61633275461976	0.0054540678764729	0.0155684896117717	0.3503273607446767	0.7261	0.7261	chr5	76408374	0.1390035632428042	chr5:76408374:G:A
chr5:76408432	['A', 'G']	10699	20151.883529631705	-529.375145845678	-0.0046696061130179	0.0305201876695681	-0.1530005701004931	0.878401	0.878401	chr5	76408432	0.0563071784788709	chr5:76408432:A:G
chr5:76409306	['A', 'G']	10699	18993.404006365257	-490.4768302060937	0.0013754118708411	0.0224990800857606	0.0611319158649334	0.951255	0.951255	chr5	76409306	0.0217030474705664	chr5:76409306:A:G
chr5:76409792	['T', 'C']	10699	6133.146489670002	-147.30000393505182	1.2257216399687228e-05	0.0154753948002436	0.0007920454733403	0.999368	0.999368	chr5	76409792	0.0002745608829435	chr5:76409792:T:C
chr5:76410070	['C', 'T']	10699	6127.0	-147.08140283343582	0.0001162013550913	0.0154797976328345	0.0075066456195076	0.994011	0.994011	chr5	76410070	0.002608809553524	chr5:76410070:C:T
chr5:76411092	['A', 'G']	10699	349.0652519397962	19.708175044678537	0.0640532931846211	0.0552439143681419	1.1594633348711327	0.246293	0.246293	chr5	76411092	0.6085479312570168	chr5:76411092:A:G
chr5:76411114	['T', 'C']	10699	6466.604412039634	-138.14261091621353	0.004085776272951	0.0152252954510267	0.268354481927348	0.788432	0.788432	chr5	76411114	0.1032357573740879	chr5:76411114:T:C
chr5:76411751	['T', 'C']	10699	6141.722139117428	-148.26841652070502	-9.099963315471576e-05	0.0154747780319322	-0.0058805129848672	0.995308	0.995308	chr5	76411751	0.0020425051821872	chr5:76411751:T:C
chr5:76412185	['T', 'G']	10699	6143.14835935309	-148.65878429296257	-0.0001309695675359	0.0154707755222858	-0.0084656110061991	0.993246	0.993246	chr5	76412185	0.0029431752596879	chr5:76412185:T:G
chr5:76412617	['C', 'T']	10699	6131.719334330591	-146.52370288711384	0.000391530738868	0.015481730936473	0.025289855538417	0.979824	0.979824	chr5	76412617	0.0088519270557319	chr5:76412617:C:T
chr5:76413588	['G', 'A']	10699	6128.71849289454	-148.05224897584694	3.5972399835031594e-05	0.0154846200609646	0.0023231050999898	0.998146	0.998146	chr5	76413588	0.0008059292969739	chr5:76413588:G:A
chr5:76413620	['TGG', 'T']	10699	5068.421185489903	-127.11173686754346	-0.0011865852507713	0.0165044984884671	-0.0718946565750256	0.942687	0.942687	chr5	76413620	0.0256324819577128	chr5:76413620:TGG:T
chr5:76414546	['T', 'C']	10699	17392.0	-451.7782778486809	0.0056639934209689	0.0184552022040949	0.3069049777039127	0.758922	0.758922	chr5	76414546	0.1198028574514482	chr5:76414546:T:C
chr5:76414597	['G', 'C']	10699	3496.0	-97.93596750151087	0.0006793539849229	0.0190191502290884	0.0357194709931869	0.971507	0.971507	chr5	76414597	0.0125540658306206	chr5:76414597:G:C
chr5:76414635	['C', 'T']	10699	505.09441899598016	12.098385445668594	0.0419827120176442	0.0458425417743661	0.9158024488319226	0.359791	0.359791	chr5	76414635	0.4439497045236059	chr5:76414635:C:T
chr5:76414647	['T', 'C']	10699	17395.0	-454.9900774339237	0.0047767524278163	0.018461031557961	0.2587478610184404	0.795835	0.795835	chr5	76414647	0.0991769649475912	chr5:76414647:T:C
chr5:76415405	['T', 'G']	10699	16297.523275378577	-444.0068956311853	-0.0001611831338935	0.0167542654295521	-0.009620423800215	0.992324	0.992324	chr5	76415405	0.0033465048235859	chr5:76415405:T:G
chr5:76415598	['A', 'T']	10699	8204.533701037675	-238.9826864901067	-0.0046015592508553	0.0145463571571758	-0.316337568309006	0.751752	0.751752	chr5	76415598	0.1239254078063495	chr5:76415598:A:T
chr5:76415885	['C', 'A']	10699	10170.753132597718	-264.1275967784656	0.0030773455433553	0.0140614200032533	0.2188502685108125	0.826771	0.826771	chr5	76415885	0.082614765185602	chr5:76415885:C:A
chr5:76416278	['C', 'T']	10699	3701.345952514489	-107.47791906298372	-0.0006629756982867	0.0185671912944348	-0.0357068383566143	0.971517	0.971517	chr5	76416278	0.0125495955360498	chr5:76416278:C:T
chr5:76416791	['C', 'G']	10699	19991.0	-511.8466771120831	0.0076300517285084	0.0286577398299179	0.2662475049948939	0.790054	0.790054	chr5	76416791	0.1023432237721679	chr5:76416791:C:G
chr5:76417006	['T', 'A']	10699	3152.47325603142	-110.52586389477152	-0.0065643269209083	0.0198233980008099	-0.3311403484226156	0.740545	0.740545	chr5	76417006	0.1304485459774919	chr5:76417006:T:A
chr5:76417831	['C', 'T']	10699	4708.080340441451	-90.10838929360824	0.003310556663425	0.0167360673258775	0.1978097123394252	0.843198	0.843198	chr5	76417831	0.0740704322430014	chr5:76417831:C:T
chr5:76417866	['A', 'G']	10699	18927.228782633105	-488.08037271117286	0.0037555478448455	0.0218514937487207	0.1718668704314735	0.863545	0.863545	chr5	76417866	0.0637150260843975	chr5:76417866:A:G
chr5:76418366	['G', 'A']	10699	302.0282295756216	-36.50559869997631	-0.1106162607178626	0.0593395945417168	-1.8641222875241803	0.0623319	0.0623319	chr5	76418366	1.2052896347486362	chr5:76418366:G:A
chr5:76418425	['C', 'T']	10699	4185.56484338476	-104.47005191975572	0.0018781043063207	0.0176583759192808	0.1063577032738361	0.915301	0.915301	chr5	76418425	0.0384360631549799	chr5:76418425:C:T
chr5:76419361	['T', 'G']	10699	20412.63160355306	-518.43898707424	0.0096114847740211	0.0340403139666083	0.2823559378285826	0.777676	0.777676	chr5	76419361	0.1092013036787936	chr5:76419361:T:G
chr5:76419476	['G', 'A']	10699	20024.74329251192	-522.0972486645887	0.0004746822201334	0.0290384643769854	0.016346670883521	0.986958	0.986958	chr5	76419476	0.0057013283398302	chr5:76419476:G:A
chr5:76420327	['G', 'A']	10699	3993.682834046598	-127.85447003230048	-0.0057291823157381	0.0182127293568512	-0.3145702219301356	0.753094	0.753094	chr5	76420327	0.1231508124667372	chr5:76420327:G:A
chr5:76420420	['G', 'A']	10699	3853.68727136291	-71.10942777820097	0.0037209710023454	0.0180939892160451	0.205646801151279	0.837071	0.837071	chr5	76420420	0.0772377037743907	chr5:76420420:G:A
chr5:76420714	['A', 'G']	10699	3847.35959992522	-73.45889211168317	0.0029125913394727	0.0180770152583568	0.1611212524770248	0.872001	0.872001	chr5	76420714	0.0594830170235877	chr5:76420714:A:G
chr5:76420801	['A', 'G']	10699	3846.0	-73.92522994236303	0.0027895447868405	0.0180771779986856	0.154313067395993	0.877366	0.877366	chr5	76420801	0.0568191995395645	chr5:76420801:A:G
chr5:76422279	['G', 'A']	10699	645.1205945592222	-62.81890800070528	-0.0890111846226254	0.0410223981282528	-2.169819139884022	0.0300425	0.0300425	chr5	76422279	1.5222639301556025	chr5:76422279:G:A
chr5:76422666	['T', 'C']	10699	3843.43693314633	-73.44239053576368	0.0028123097185	0.0180938082627467	0.1554293975962073	0.876486	0.876486	chr5	76422666	0.0572550164456054	chr5:76422666:T:C
chr5:76422704	['G', 'A']	10699	3843.7185192109937	-73.44350064537527	0.0027953959885056	0.0180931523831078	0.1545002180557258	0.877218	0.877218	chr5	76422704	0.0568924654344708	chr5:76422704:G:A
chr5:76422842	['G', 'T']	10699	2740.512293166308	-71.53774997539742	-0.0077007135086381	0.0210302736484077	-0.3661727677624022	0.714243	0.714243	chr5	76422842	0.146154007264814	chr5:76422842:G:T
chr5:76423003	['C', 'T']	10699	4194.39203589456	-100.94764003915684	0.0030077937017345	0.0176626887847139	0.1702908168963301	0.864785	0.864785	chr5	76423003	0.0630918519799607	chr5:76423003:C:T
chr5:76423318	['C', 'T']	10699	844.1578012526877	-69.66607637839986	-0.0553183783604806	0.0357120901996789	-1.5490098185565713	0.121409	0.121409	chr5	76423318	0.9157491179933788	chr5:76423318:C:T
chr5:76423601	['A', 'G']	10699	2680.250514114788	-63.043048243950906	-0.0047450546610993	0.0212449955099508	-0.2233492899010882	0.823268	0.823268	chr5	76423601	0.084458765061588	chr5:76423601:A:G
chr5:76423963	['G', 'A']	10699	3842.077318623784	-75.73691651819065	0.002133116367885	0.0180895003350612	0.1179201375590573	0.906133	0.906133	chr5	76423963	0.0428080529557874	chr5:76423963:G:A
chr5:76424021	['G', 'A']	10699	3817.0	-71.17027026457133	0.0033764650717269	0.0181160098804581	0.1863801738907864	0.85215	0.85215	chr5	76424021	0.0694839516670601	chr5:76424021:G:A
chr5:76424181	['T', 'C']	10699	3842.35913254814	-75.88695213270542	0.001993832807149	0.0180879258612991	0.1102300408813039	0.912229	0.912229	chr5	76424181	0.0398961255397404	chr5:76424181:T:C
chr5:76424719	['T', 'C']	10699	3842.35913254814	-75.5120780786197	0.002196489106021	0.0180882748427265	0.1214316525549842	0.903351	0.903351	chr5	76424719	0.0441434703461925	chr5:76424719:T:C
chr5:76424824	['G', 'A']	10699	3841.43618513324	-76.11007642731373	0.0020607470061687	0.0180912144698198	0.1139087157253334	0.909312	0.909312	chr5	76424824	0.041287077581587	chr5:76424824:G:A
chr5:76425524	['G', 'A']	10699	3868.808023190574	-78.98823047806366	0.0012745986212564	0.0180518494756235	0.0706076473204385	0.943711	0.943711	chr5	76425524	0.0251609827373465	chr5:76425524:G:A
chr5:76426368	['G', 'A']	10699	3839.43543712015	-78.63373910358112	0.0012135637585254	0.0180905175593803	0.0670828656251549	0.946517	0.946517	chr5	76426368	0.0238715814467344	chr5:76426368:G:A
chr5:76426695	['G', 'A']	10699	10320.929325979248	-280.78240533985286	0.0001071208116066	0.0140212087828978	0.0076399127397145	0.993904	0.993904	chr5	76426695	0.0026555615621446	chr5:76426695:G:A
chr5:76426844	['T', 'C']	10699	3847.1916846146632	-83.07981254062621	-7.321131821162604e-05	0.0180942183888718	-0.0040461166455607	0.996772	0.996772	chr5	76426844	0.0014041701394465	chr5:76426844:T:C
chr5:76427028	['CA', 'C']	10699	2707.387272385956	-61.21133841063895	-0.0037484849394427	0.0212136093606257	-0.1767018933798332	0.859746	0.859746	chr5	76427028	0.0656298360723563	chr5:76427028:CA:C
chr5:76428498	['C', 'T']	10699	301.43688955672457	-24.951559635208724	-0.0676141415138876	0.0599170558879023	-1.1284623470216162	0.25915	0.25915	chr5	76428498	0.58644878682445	chr5:76428498:C:T
chr5:76428698	['G', 'T']	10699	2182.4038649228905	-67.89945196578947	-0.0030831943691212	0.0236751813735818	-0.1302289651120322	0.896388	0.896388	chr5	76428698	0.0475039660243774	chr5:76428698:G:T
chr5:76428713	['C', 'G']	10699	9547.873782736107	-207.05602128744377	0.0021420449232165	0.0144268594857683	0.1484761756589956	0.88197	0.88197	chr5	76428713	0.0545461870405622	chr5:76428713:C:G
chr5:76429160	['G', 'T']	10699	9474.855833099447	-218.78990917531576	-0.0009030575769138	0.014302610605624	-0.0631393527947093	0.949657	0.949657	chr5	76429160	0.0224332261906368	chr5:76429160:G:T
chr5:76429303	['T', 'G']	10699	6982.399812734084	-166.113221562516	0.0001010724114282	0.0150251801439662	0.0067268685273554	0.994633	0.994633	chr5	76429303	0.0023371358134753	chr5:76429303:T:G
chr5:76429429	['A', 'G']	10699	16709.93275346053	-409.5998570869128	0.000789126963824	0.0169464506438004	0.046565914031842	0.96286	0.96286	chr5	76429429	0.0164368547731875	chr5:76429429:A:G
chr5:76429433	['G', 'A']	10699	825.3886340230314	-62.93657078663752	-0.049128895523647	0.0361323478278746	-1.359692864623265	0.173956	0.173956	chr5	76429433	0.7595605871983553	chr5:76429433:G:A
chr5:76430933	['T', 'A']	10699	2936.548938954847	-76.5546616337166	0.0026486256602969	0.0203825213821948	0.1299459282113456	0.896612	0.896612	chr5	76430933	0.0473954529575035	chr5:76430933:T:A
chr5:76431668	['T', 'C']	10699	9462.422105853751	-214.82360211571427	-0.0002119588739803	0.0143079793086057	-0.0148140327441518	0.988181	0.988181	chr5	76431668	0.0051635006535271	chr5:76431668:T:C
chr5:76431906	['G', 'A']	10699	1405.050603311196	-30.722277417129945	-0.0066633450907286	0.0286732251639401	-0.2323891035148915	0.81624	0.81624	chr5	76431906	0.0881821263556718	chr5:76431906:G:A
chr5:76432046	['T', 'C']	10699	6810.2843570689565	-152.97217217663214	0.0017989194142156	0.0150918682734715	0.1191979270967897	0.905121	0.905121	chr5	76432046	0.0432933587841481	chr5:76432046:T:C
chr5:76432507	['G', 'C']	10699	2083.779055633474	-54.68990269419308	0.0023675533952801	0.0235859139003505	0.1003799727787923	0.920045	0.920045	chr5	76432507	0.0361909305090737	chr5:76432507:G:C
chr5:76432927	['T', 'C']	10699	9107.0	-224.28893466383823	-0.0036536443948001	0.0143545199019689	-0.2545291949679913	0.799092	0.799092	chr5	76432927	0.0974032171913671	chr5:76432927:T:C
chr5:76433360	['C', 'G']	10699	16859.15153781434	-412.0839519411121	0.0016852593197735	0.0171476274072018	0.0982794458821593	0.921712	0.921712	chr5	76433360	0.0354047582843642	chr5:76433360:C:G
chr5:76433511	['A', 'G']	10699	6305.7681376215405	-200.63854669668143	-0.0056530210095253	0.0153180501448141	-0.3690431194625085	0.712103	0.712103	chr5	76433511	0.1474571845985464	chr5:76433511:A:G
chr5:76433709	['A', 'G']	10699	9113.703655230438	-225.6654085108153	-0.0039598589386341	0.0143446221488519	-0.2760518121386058	0.782514	0.782514	chr5	76433709	0.1065078837261063	chr5:76433709:A:G
chr5:76434082	['C', 'T']	10699	7745.619786796335	-185.37812826160007	0.0054703400121217	0.0145663986298708	0.3755451262265931	0.707263	0.707263	chr5	76434082	0.150419061154284	chr5:76434082:C:T
chr5:76434540	['A', 'G']	10699	6313.180143965597	-195.21888670401617	-0.0044656363569148	0.0153146193412789	-0.2915930365228305	0.770603	0.770603	chr5	76434540	0.1131693045873448	chr5:76434540:A:G
chr5:76435034	['T', 'C']	10699	16872.885262764168	-419.2530551842437	-0.0002512457372853	0.0171841166716737	-0.0146208118861026	0.988335	0.988335	chr5	76435034	0.0050958246515636	chr5:76435034:T:C
chr5:76435457	['T', 'C']	10699	6314.180330933907	-193.738837825408	-0.0040319175145877	0.0153113643965174	-0.2633284278378761	0.792303	0.792303	chr5	76435457	0.101108699644562	chr5:76435457:T:C
chr5:76436679	['T', 'C']	10699	16682.455372210774	-420.322590438776	-0.0006594951605195	0.0169633292359508	-0.0388776961966783	0.968989	0.968989	chr5	76436679	0.0136811530487357	chr5:76436679:T:C
chr5:76437082	['T', 'G']	10699	6322.363721365124	-200.64823375599136	-0.0056767706886194	0.0153113052004252	-0.3707568110171163	0.710826	0.710826	chr5	76437082	0.1482366953152187	chr5:76437082:T:G
chr5:76437295	['T', 'G']	10699	6326.91355599214	-201.98135347727955	-0.0059834818868569	0.0153152771624146	-0.3906871435236598	0.696036	0.696036	chr5	76437295	0.157368297462686	chr5:76437295:T:G
chr5:76437328	['T', 'C']	10699	6326.321702525726	-200.47669987421585	-0.0057017399360219	0.0153136604609922	-0.3723303093042763	0.709654	0.709654	chr5	76437328	0.1489533449664478	chr5:76437328:T:C
chr5:76437938	['G', 'A']	10699	7971.646750327778	-218.40836970749345	-0.0078607757436635	0.0147203856343861	-0.5340061013959534	0.593348	0.593348	chr5	76437938	0.226690517174235	chr5:76437938:G:A
chr5:76438131	['A', 'C']	10699	6318.267664950864	-206.63523285833807	-0.0071834403746481	0.0153199941507911	-0.4688931538708953	0.639156	0.639156	chr5	76438131	0.194393129837567	chr5:76438131:A:C
chr5:76438602	['C', 'T']	10699	6309.948849822329	-205.207406465598	-0.0068701725020798	0.0153170977972719	-0.4485296492200685	0.65378	0.65378	chr5	76438602	0.1845683691984353	chr5:76438602:C:T
chr5:76438941	['GT', 'G']	10699	6310.179583060672	-203.10693008628968	-0.0063164195322334	0.0153130468171093	-0.4124861373228538	0.679991	0.679991	chr5	76438941	0.167496835347004	chr5:76438941:GT:G
chr5:76438951	['G', 'A']	10699	6310.589829874743	-202.9687232205674	-0.0062918048168608	0.0153127016910678	-0.4108879637177925	0.681163	0.681163	chr5	76438951	0.1667489504514281	chr5:76438951:G:A
chr5:76442081	['T', 'A']	10699	16652.112835374402	-415.458394691331	0.0002855941906852	0.0168234850453989	0.016975923235559	0.986456	0.986456	chr5	76442081	0.0059222813021767	chr5:76442081:T:A
chr5:76442291	['T', 'C']	10699	2653.2479902785567	-62.26712143323178	-0.0051783189883833	0.0213452031583407	-0.2425987211257785	0.808321	0.808321	chr5	76442291	0.0924161381807281	chr5:76442291:T:C
chr5:76443004	['A', 'T']	10699	6347.899756645451	-189.24477512710976	-0.0028762194309624	0.0153259297279814	-0.1876701434765902	0.851139	0.851139	chr5	76443004	0.0699995092415732	chr5:76443004:A:T
chr5:76443506	['G', 'A']	10699	7711.48690364827	-207.7482591331213	-0.0067015572389797	0.0148318666889489	-0.4518350508080642	0.651397	0.651397	chr5	76443506	0.1861542459038535	chr5:76443506:G:A
chr5:76444374	['C', 'T']	10699	2482.696148092745	-39.785406049171485	0.0017828736580319	0.0219767168918675	0.08112556879193	0.935344	0.935344	chr5	76444374	0.0290286353030955	chr5:76444374:C:T
chr5:76445417	['A', 'G']	10699	6363.974097624837	-198.4111205224212	-0.005031853615887	0.0152950354856353	-0.3289860700625905	0.742173	0.742173	chr5	76445417	0.1294948491846243	chr5:76445417:A:G
chr5:76447398	['A', 'G']	10699	5541.0	-151.7611023037314	-0.0030202398852724	0.0159773912893741	-0.1890321035875934	0.850071	0.850071	chr5	76447398	0.0705447994380884	chr5:76447398:A:G
chr5:76450735	['G', 'T']	10699	961.0898298747428	-30.56756763452809	-0.0185922873695689	0.0339678006623697	-0.5473503437673525	0.584149	0.584149	chr5	76450735	0.2334763624350905	chr5:76450735:G:T
chr5:76450928	['G', 'T']	10699	1614.5654371840476	-100.0754340200329	-0.0511182557150284	0.0264904292408219	-1.929687709108723	0.053672	0.053672	chr5	76450928	1.2702522211321872	chr5:76450928:G:T
chr5:76450988	['A', 'G']	10699	16916.162195007946	-463.1603829627141	-0.0146901400753957	0.0171159980966693	-0.8582695553263928	0.390763	0.390763	chr5	76450988	0.4080865648523447	chr5:76450988:A:G
chr5:76451717	['T', 'A']	10699	14658.740207534822	-388.5946381389164	-0.0053095039117886	0.0151154696653529	-0.3512629133819671	0.725398	0.725398	chr5	76451717	0.1394236461503476	chr5:76451717:T:A
chr5:76452396	['C', 'G']	10699	3221.6022249228754	-40.92319862062976	0.0139416873734009	0.0195979808792793	0.7113838644541852	0.476862	0.476862	chr5	76452396	0.3216072840828971	chr5:76452396:C:G
chr5:76454129	['C', 'G']	10699	4509.528944169083	-152.8142468409492	-0.0120778471748617	0.0170851457112675	-0.7069209346512308	0.479631	0.479631	chr5	76454129	0.3190927549021125	chr5:76454129:C:G
chr5:76454372	['C', 'T']	10699	19349.68216763548	-561.278081409035	-0.0330409950191971	0.0238057341378008	-1.3879427043895125	0.165183	0.165183	chr5	76454372	0.7820346506360643	chr5:76454372:C:T
chr5:76454686	['CT', 'C']	10699	6130.053450862717	-56.63765610436354	0.0243442169937	0.015368512032203	1.5840321393957553	0.113216	0.113216	chr5	76454686	0.9460921931063896	chr5:76454686:CT:C
chr5:76454881	['A', 'G']	10699	6140.591525582266	-54.40902675264647	0.0248362252754055	0.015324950314351	1.620639856309857	0.105124	0.105124	chr5	76454881	0.9782981224334848	chr5:76454881:A:G
chr5:76455140	['C', 'T']	10699	2775.296988965776	-26.895279154956736	0.0199260417917881	0.0208031293844784	0.957838670496149	0.338166	0.338166	chr5	76455140	0.470870059525576	chr5:76455140:C:T
chr5:76455439	['G', 'A']	10699	9698.198132977685	-177.660320375705	0.0150582434765705	0.014277143049009	1.0547098551075762	0.291582	0.291582	chr5	76455439	0.5352392894828658	chr5:76455439:G:A
chr5:76455636	['C', 'T']	10699	13760.572309993457	-352.8627529188123	0.0011020542662813	0.0146402171546676	0.0752758141930963	0.939997	0.939997	chr5	76455636	0.0268735324487319	chr5:76455636:C:T
chr5:76456149	['T', 'C']	10699	6153.575154234436	-51.086202398197614	0.0253963419563048	0.0153055119429166	1.659293857730664	0.0970859	0.0970859	chr5	76456149	1.0128438390605	chr5:76456149:T:C
chr5:76456693	['G', 'A']	10699	5929.662677636499	-64.39354608453374	0.0212393743547015	0.0154917740366111	1.371009821374059	0.170401	0.170401	chr5	76456693	0.7685278609002602	chr5:76456693:G:A
chr5:76457022	['C', 'A']	10699	5929.108348134991	-65.00638044724943	0.021016576218684	0.0154908782961136	1.3567065609156996	0.174903	0.174903	chr5	76457022	0.7572027412802036	chr5:76457022:C:A
chr5:76457499	['G', 'T']	10699	5927.215988779803	-66.44757549219361	0.0207498633990454	0.0154988444272016	1.3388006761734963	0.180664	0.180664	chr5	76457499	0.7431283784792395	chr5:76457499:G:T
chr5:76457874	['G', 'A']	10699	15069.408487567767	-290.5223981336395	0.0244806394545743	0.0153927554686867	1.590400075176588	0.111774	0.111774	chr5	76457874	0.9516592069121752	chr5:76457874:G:A
chr5:76458426	['T', 'A']	10699	6311.17977002898	-88.95650325118487	0.0170747854150173	0.0152259445696371	1.1214270048681925	0.262131	0.262131	chr5	76458426	0.5814816157080243	chr5:76458426:T:A
chr5:76458625	['A', 'G']	10699	875.0	-38.847707055292965	-0.0205657854859164	0.0351231161239786	-0.5855341938717143	0.558201	0.558201	chr5	76458625	0.2532093898214241	chr5:76458625:A:G
chr5:76458724	['T', 'C']	10699	6504.0	-98.45260308375532	0.0162320792021546	0.0150819006916458	1.0762621723895802	0.281834	0.281834	chr5	76458724	0.550006615479058	chr5:76458724:T:C
chr5:76459724	['C', 'T']	10699	3923.100037397157	-124.31770906414468	-0.0037027701298836	0.0182326528095305	-0.2030845521255236	0.839073	0.839073	chr5	76459724	0.0762002535717472	chr5:76459724:C:T
chr5:76460554	['GT', 'G']	10699	6701.879207180255	-98.51209528790451	0.0180573729376615	0.0150675398022585	1.1984287531103623	0.230777	0.230777	chr5	76460554	0.6368074765857357	chr5:76460554:GT:G
chr5:76461165	['G', 'A']	10699	20732.937838848386	-468.3688853696021	0.0921088433005434	0.0400633850040129	2.2990779059562088	0.0215197	0.0215197	chr5	76461165	1.667163787338953	chr5:76461165:G:A
chr5:76461731	['C', 'T']	10699	2721.76318249813	-45.09603594376651	0.0115338124747308	0.0209097022487935	0.5516009906547723	0.581233	0.581233	chr5	76461731	0.2356497362338795	chr5:76461731:C:T
chr5:76462316	['T', 'C']	10699	6390.194540525381	-72.5803701163901	0.0228418890400796	0.0152405367358143	1.4987588321874856	0.133966	0.133966	chr5	76462316	0.8730054097396829	chr5:76462316:T:C
chr5:76463247	['T', 'C']	10699	6382.982981110904	-72.97206624765306	0.0228692721185166	0.0152465247370807	1.4999662226564154	0.133653	0.133653	chr5	76463247	0.8740212885436338	chr5:76463247:T:C
chr5:76463296	['G', 'A']	10699	531.0	8.189988213168842	0.0388765814924153	0.0450430340666944	0.8630986410651516	0.388103	0.388103	chr5	76463296	0.4110530001911623	chr5:76463296:G:A
chr5:76463310	['A', 'G']	10699	4467.670313230481	-33.89895549789792	0.0227908636547826	0.0171117084680901	1.3318870934064218	0.182926	0.182926	chr5	76463310	0.7377245621341494	chr5:76463310:A:G
chr5:76464379	['T', 'C']	10699	6915.231718720777	-240.8162534601753	-0.0173908314871688	0.014968643266052	-1.1618174859314176	0.245336	0.245336	chr5	76464379	0.6102387198156242	chr5:76464379:T:C
chr5:76464658	['A', 'G']	10699	3114.873410620793	-39.3860615151738	0.0146233976992485	0.0197999379131763	0.7385577552501874	0.460192	0.460192	chr5	76464658	0.3370609353980452	chr5:76464658:A:G
chr5:76464666	['T', 'A']	10699	17221.21922034215	-371.9168541553146	0.0196740074555246	0.017641753131467	1.1151957126320242	0.264792	0.264792	chr5	76464666	0.5770951401097508	chr5:76464666:T:A
chr5:76464733	['G', 'A']	10699	6362.594690596373	-71.73165503710996	0.0232221471852115	0.0152701477373979	1.520754584995827	0.128351	0.128351	chr5	76464733	0.8916007433323113	chr5:76464733:G:A
chr5:76465344	['G', 'A']	10699	14256.997662677635	-279.0354456722047	0.0211076123728447	0.0148180604882043	1.4244517620674535	0.154345	0.154345	chr5	76465344	0.8115074349060939	chr5:76465344:G:A
chr5:76465651	['A', 'G']	10699	6907.645634698074	-239.9251088466135	-0.0172375544300277	0.0149576403751864	-1.152424713902297	0.249172	0.249172	chr5	76465651	0.6035007618872834	chr5:76465651:A:G
chr5:76465751	['A', 'G']	10699	923.1725717490884	-67.14650151020345	-0.0564041897879838	0.0344236885522996	-1.6385283553297725	0.101341	0.101341	chr5	76465751	0.9942148145476256	chr5:76465751:A:G
chr5:76465897	['A', 'G']	10699	6732.629276500281	-106.24564074617196	0.0162217518026016	0.0150477518696566	1.0780182942351884	0.28105	0.28105	chr5	76465897	0.5512164103710433	chr5:76465897:A:G
chr5:76466098	['G', 'A']	10699	6359.594410170125	-76.30805531110968	0.0221970364423047	0.0152691535872759	1.4537175433746294	0.146054	0.146054	chr5	76466098	0.8354865444477801	chr5:76466098:G:A
chr5:76466631	['C', 'G']	10699	6332.183696363467	-81.99541355561584	0.0208244015145643	0.0152813232130509	1.362735492485315	0.172995	0.172995	chr5	76466631	0.7619664489162322	chr5:76466631:C:G
chr5:76466972	['C', 'T']	10699	6339.592540661806	-77.82764693425727	0.0218688037527287	0.0152762988499445	1.4315511870735678	0.152302	0.152302	chr5	76466972	0.8172943935565332	chr5:76466972:C:T
chr5:76467847	['T', 'C']	10699	6401.795063575169	-74.16798250345971	0.0225375679146032	0.0152352841344572	1.479300793848056	0.139089	0.139089	chr5	76467847	0.8567072152861883	chr5:76467847:T:C
chr5:76469464	['G', 'A']	10699	8029.251402393417	-246.11236680132296	-0.0113767584740082	0.0144019113570847	-0.7899478195588052	0.429576	0.429576	chr5	76469464	0.3669599902478017	chr5:76469464:G:A
chr5:76470176	['T', 'G']	10699	5929.55421574126	-110.7041162222322	0.0107060167421674	0.0154917432376162	0.6910788913781947	0.489531	0.489531	chr5	76470176	0.3102198008932285	chr5:76470176:T:G
chr5:76470612	['T', 'C']	10699	6996.653954010096	-227.24780317106004	-0.014526819155797	0.0148994929841575	-0.9749874825434134	0.329589	0.329589	chr5	76470612	0.482027291268065	chr5:76470612:T:C
chr5:76471305	['T', 'C']	10699	11653.648617731227	-420.3102887832861	-0.0274156343157579	0.0142928605777792	-1.91813487346126	0.0551205	0.0551205	chr5	76471305	1.258686851581997	chr5:76471305:T:C
chr5:76471443	['G', 'T']	10699	18183.093673965934	-447.1508515141731	0.0054251498677996	0.0195670405424046	0.2772596017288645	0.781586	0.781586	chr5	76471443	0.1070232284310448	chr5:76471443:G:T
chr5:76471510	['A', 'G']	10699	4386.229899027674	-42.28657341782384	0.020006798990143	0.0172354082622689	1.1607963493351716	0.245751	0.245751	chr5	76471510	0.6095047062787432	chr5:76471510:A:G
chr5:76471524	['A', 'T']	10699	11027.091997008229	-372.995505784092	-0.0198093840603908	0.013974204936694	-1.417567879541726	0.156346	0.156346	chr5	76471524	0.8059132253909849	chr5:76471524:A:T
chr5:76472017	['C', 'T']	10699	2936.5489389548475	-74.70393420168791	0.0010455606987462	0.0202498128102351	0.0516331043918495	0.958822	0.958822	chr5	76472017	0.018262009714533	chr5:76472017:C:T
chr5:76472186	['C', 'G']	10699	11383.12788632327	-395.14394090695504	-0.022563099998954	0.0139684116849046	-1.6152946024162211	0.106276	0.106276	chr5	76472186	0.973564799864122	chr5:76472186:C:G
chr5:76472187	['T', 'A']	10699	11385.192408376965	-395.6564495482591	-0.0226587683245302	0.0139708218449466	-1.6218636652879534	0.104862	0.104862	chr5	76472187	0.9793818633810158	chr5:76472187:T:A
chr5:76472484	['G', 'A']	10699	11384.064030659936	-394.6499525813565	-0.0224548025203722	0.0139693474498208	-1.6074338905973842	0.107989	0.107989	chr5	76472484	0.966620480463076	chr5:76472484:G:A
chr5:76472547	['A', 'G']	10699	17440.630117779023	-430.2354902597919	0.0020765203673674	0.0179016633836035	0.1159959453415593	0.907658	0.907658	chr5	76472547	0.0420777601701634	chr5:76472547:A:G
chr5:76472750	['C', 'T']	10699	959.0	-50.9642068992562	-0.030720416176478	0.0339099263992618	-0.905941694321894	0.364987	0.364987	chr5	76472750	0.4377226038416328	chr5:76472750:C:T
chr5:76472914	['A', 'G']	10699	11512.152005235112	-402.62164570022	-0.0229517704585562	0.0139591557100609	-1.644209072187218	0.100162	0.100162	chr5	76472914	0.999297012205811	chr5:76472914:A:G
chr5:76473299	['A', 'AAT']	10699	5569.0	-70.77375972674216	0.0190953959997901	0.015814015012117	1.2074982846012747	0.227267	0.227267	chr5	76473299	0.643463620845031	chr5:76473299:A:AAT
chr5:76473433	['T', 'C']	10699	15333.433165077586	-421.95813108090897	-0.0087880541704129	0.015383505683598	-0.571264726724985	0.567832	0.567832	chr5	76473433	0.2457801365868065	chr5:76473433:T:C
chr5:76473743	['C', 'T']	10699	14604.365021499349	-410.3347529869104	-0.0108450842603946	0.0149109208997754	-0.727324913953369	0.467043	0.467043	chr5	76473743	0.3306431327036516	chr5:76473743:C:T
chr5:76475210	['G', 'T']	10699	555.0	6.999346488678782	0.0363348146002124	0.0441230960955207	0.8234874207728394	0.410249	0.410249	chr5	76475210	0.3869524688854998	chr5:76475210:G:T
chr5:76476907	['T', 'A']	10699	16350.056370945123	-489.1623753905221	-0.0199757429362346	0.0165207272525741	-1.2091321786770732	0.226639	0.226639	chr5	76476907	0.6446653547223528	chr5:76476907:T:A
chr5:76478291	['C', 'T']	10699	3301.3085623481024	-20.95117896039789	0.0234262626640406	0.0193248539132302	1.2122349161978645	0.225449	0.225449	chr5	76478291	0.6469516867066901	chr5:76478291:C:T
chr5:76479175	['G', 'A']	10699	20921.0	-488.7506316840435	0.0963386002783175	0.0471333492856013	2.043958295740034	0.0409821	0.0409821	chr5	76479175	1.387405791297322	chr5:76479175:G:A
chr5:76480041	['TG', 'T']	10699	20910.0	-484.65406122225016	0.1006651881428686	0.0466418914135371	2.1582569894164303	0.0309301	0.0309301	chr5	76480041	1.5096186758785546	chr5:76480041:TG:T
chr5:76481287	['G', 'T']	10699	20703.0	-457.4800006069184	0.0980615424498045	0.039331519584433	2.4932050296021626	0.0126746	0.0126746	chr5	76481287	1.897065737756672	chr5:76481287:G:T
chr5:76482351	['G', 'A']	10699	20697.0	-455.6182552298053	0.0998735474841428	0.0391797431812237	2.5491118464504297	0.0108136	0.0108136	chr5	76482351	1.9660296992144048	chr5:76482351:G:A
chr5:76482817	['C', 'A']	10699	14298.009162303664	-291.70069866832927	0.0126600178848757	0.0147391913928982	0.8589357141380013	0.390395	0.390395	chr5	76482817	0.4084957532141446	chr5:76482817:C:A
chr5:76483646	['A', 'G']	10699	11188.045709478409	-315.0450572619998	-0.007760646705437	0.0140421347967658	-0.5526685805084637	0.580502	0.580502	chr5	76483646	0.2361962796507001	chr5:76483646:A:G
chr5:76484739	['C', 'T']	10699	10431.975042063938	-284.9040616311308	-0.0054724849926519	0.0140138546581142	-0.3905053339113431	0.696171	0.696171	chr5	76484739	0.1572840718335364	chr5:76484739:C:T
chr5:76485465	['T', 'C']	10699	8264.317314884069	-299.1629552450078	-0.019250001276335	0.0142630060088494	-1.3496454579344206	0.177158	0.177158	chr5	76485465	0.7516392312652801	chr5:76485465:T:C
chr5:76486169	['A', 'G']	10699	1401.1309590577678	14.388064716181397	0.03658301222804	0.028182930621621	1.2980556464903192	0.194296	0.194296	chr5	76486169	0.7115361401918245	chr5:76486169:A:G
chr5:76487055	['T', 'A']	10699	1644.1536735838474	-80.23504065606689	-0.0315252810330458	0.0263392304100885	-1.196894538762639	0.231374	0.231374	chr5	76487055	0.6356854452586846	chr5:76487055:T:A
chr5:76488061	['T', 'C']	10699	8312.776967657506	-371.1415781383994	-0.0305067459603369	0.0141983089716908	-2.148618263003189	0.0316871	0.0316871	chr5	76488061	1.4991175055755028	chr5:76488061:T:C
chr5:76489281	['C', 'T']	10699	10363.906039640988	-93.75990994329264	0.0310574740522361	0.0138063014967193	2.249514401783556	0.0245001	0.0245001	chr5	76489281	1.6108321430085468	chr5:76489281:C:T
chr5:76489471	['T', 'C']	10699	10421.948209778442	-102.81513239474782	0.0295957104277386	0.0138178911880934	2.1418398817064386	0.0322289	0.0322289	chr5	76489471	1.4917545170778783	chr5:76489471:T:C
chr5:76489710	['A', 'G']	10699	8087.511825745536	-215.0489402529797	-0.0036894302724547	0.0144825946760485	-0.2547492597135468	0.798922	0.798922	chr5	76489710	0.0974956194634399	chr5:76489710:A:G
chr5:76489993	['A', 'G']	10699	6388.597120957188	-28.213017325348744	0.0292291875590583	0.0152559624455903	1.915918950594093	0.0554021	0.0554021	chr5	76489993	1.2564737731573663	chr5:76489993:A:G
chr5:76490325	['G', 'C']	10699	15655.389771877337	-459.4375288881666	-0.0096327483751298	0.0157936828912959	-0.6099114716579824	0.541933	0.541933	chr5	76490325	0.2660544026293468	chr5:76490325:G:C
chr5:76490475	['T', 'TC']	10699	868.0	2.874001797708241	0.0152752029986758	0.0353501194239893	0.432111779184253	0.665669	0.665669	chr5	76490475	0.17674166753747	chr5:76490475:T:TC
chr5:76490579	['T', 'C']	10699	8702.626811255492	-251.4520378324405	-0.0077823963401424	0.0142960041505798	-0.54437563518942	0.586194	0.586194	chr5	76490579	0.2319586311043848	chr5:76490579:T:C
chr5:76491110	['C', 'T']	10699	239.45380952381	-4.510555892202532	0.0028635915674283	0.0671244527499753	0.0426609298118923	0.965973	0.965973	chr5	76491110	0.0150350124197928	chr5:76491110:C:T
chr5:76491347	['G', 'A']	10699	13385.753365744204	-331.1902312603082	0.0057258975210834	0.0146246998466019	0.3915223957511747	0.695419	0.695419	chr5	76491347	0.1577534478454099	chr5:76491347:G:A
chr5:76491961	['T', 'G']	10699	15696.0	-454.6628941633962	-0.0059789065803741	0.0160667139805342	-0.372130019095251	0.709803	0.709803	chr5	76491961	0.1488621694281381	chr5:76491961:T:G
chr5:76493234	['A', 'G']	10699	3646.022344801795	-75.54239838802705	0.0018706500961302	0.0185166324883965	0.1010253941856044	0.919532	0.919532	chr5	76493234	0.0364331525796821	chr5:76493234:A:G
chr5:76493609	['A', 'G']	10699	18379.15351533284	-370.0010688709561	0.0339655592277459	0.0199939681837143	1.698790300937454	0.0893878	0.0893878	chr5	76493609	1.048721751385688	chr5:76493609:A:G
chr5:76499582	['A', 'G']	10699	3803.355487006917	-21.636586255074945	0.0225995119652439	0.0184852677718549	1.2225688177291782	0.22152	0.22152	chr5	76499582	0.6545870572624819	chr5:76499582:A:G
chr5:76504565	['C', 'T']	10699	7804.729482146196	-108.93058831742884	0.0229903227067161	0.0145818820737118	1.576636170180192	0.114909	0.114909	chr5	76504565	0.9396459547994014	chr5:76504565:C:T
chr5:76505039	['T', 'A']	10699	3986.745255679162	-140.83497228246523	-0.009785173903451	0.018035374459723	-0.5425545183607648	0.587448	0.587448	chr5	76505039	0.2310305704392894	chr5:76505039:T:A
chr5:76505512	['G', 'A']	10699	17012.77038145101	-457.53074648328	-0.0040498782743811	0.0173288783453287	-0.233706890525483	0.815217	0.815217	chr5	76505512	0.0887267724152565	chr5:76505512:G:A
chr5:76505811	['T', 'G']	10699	9384.631451009724	-204.5875740067929	0.0082516157151684	0.0141920774121667	0.581424091450797	0.560967	0.560967	chr5	76505811	0.2510626862294722	chr5:76505811:T:G
chr5:76506020	['G', 'A']	10699	17779.661805945034	-485.2189365695031	-0.0104594475340074	0.0186792360324549	-0.5599504988230911	0.575525	0.575525	chr5	76506020	0.2399358064803582	chr5:76506020:G:A
chr5:76507177	['A', 'G']	10699	7302.047494390427	-181.74693011918907	0.0035519171198265	0.0148364735380587	0.2394044050100683	0.810797	0.810797	chr5	76507177	0.0910878668930102	chr5:76507177:A:G
chr5:76507246	['A', 'G']	10699	493.0921753762737	-2.15207422236752	0.0124783294474519	0.0468127339743439	0.2665584422881782	0.789814	0.789814	chr5	76507246	0.1024751723608583	chr5:76507246:A:G
chr5:76507416	['ATATT', 'A']	10699	10618.977561705313	-284.2329410018052	-0.0021532876533824	0.014004699651514	-0.1537546471515831	0.877806	0.877806	chr5	76507416	0.0566014549811504	chr5:76507416:ATATT:A
chr5:76507459	['A', 'G']	10699	2793.7833769633507	-143.2920622366566	-0.0343765882958811	0.0204997018077361	-1.6769311387206638	0.0935852	0.0935852	chr5	76507459	1.0287928271865463	chr5:76507459:A:G
chr5:76507494	['G', 'A']	10699	10616.99233501589	-284.4641487635238	-0.0021968654183908	0.0140020319221254	-0.1568961869683697	0.87533	0.87533	chr5	76507494	0.0578281867944913	chr5:76507494:G:A
chr5:76507967	['C', 'T']	10699	7695.753487915157	-185.6029667366704	0.0050755447186193	0.0152258633640259	0.3333502079502001	0.738876	0.738876	chr5	76507967	0.1314284398654374	chr5:76507967:C:T
chr5:76507970	['C', 'T']	10699	10753.494057724962	-284.29132588560213	-0.0018821796517381	0.0141328339535844	-0.1331777942003478	0.894055	0.894055	chr5	76507970	0.0486357636853122	chr5:76507970:C:T
chr5:76507978	['G', 'A']	10699	7553.975898854217	-173.7245544797902	0.0066359288363827	0.0152971106604492	0.4338027607749427	0.66444	0.66444	chr5	76507978	0.1775442304404417	chr5:76507978:G:A
chr5:76508562	['A', 'G']	10699	10858.445576306372	-309.8535145979415	-0.0061675346253955	0.0141270004408625	-0.4365777895465932	0.662426	0.662426	chr5	76508562	0.178862629974792	chr5:76508562:A:G
chr5:76508669	['C', 'T']	10699	345.06450406656074	-1.7250321191750233	0.0058062419786061	0.05555835303688	0.1045070931953635	0.916769	0.916769	chr5	76508669	0.0377400805387274	chr5:76508669:C:T
chr5:76509067	['A', 'G']	10699	7208.774372473448	-163.0328295120727	0.0067524577024261	0.0148925756571792	0.453411005447606	0.650262	0.650262	chr5	76509067	0.1869116245443227	chr5:76509067:A:G
chr5:76509280	['G', 'A']	10699	18469.0	-511.9377780446525	-0.0169836939490384	0.0204345413640405	-0.8311267498729011	0.405921	0.405921	chr5	76509280	0.3915584802220022	chr5:76509280:G:A
chr5:76509343	['T', 'A']	10699	363.10181376215405	7.80510839705541	0.0325013809053549	0.0542504454099887	0.5990988766955023	0.54912	0.54912	chr5	76509343	0.2603327381674073	chr5:76509343:T:A
chr5:76509547	['A', 'G']	10699	1540.007575757576	-95.0980458362846	-0.037318737503676	0.0269357973078906	-1.3854699408784077	0.165938	0.165938	chr5	76509547	0.7800541486318001	chr5:76509547:A:G
chr5:76509820	['C', 'T']	10699	11611.25579655946	-316.75098117504933	-0.0041856045966149	0.0140754279385552	-0.2973696156796638	0.76619	0.76619	chr5	76509820	0.1156635205507485	chr5:76509820:C:T
chr5:76510600	['C', 'T']	10699	5895.20402057036	-139.540440130322	0.0059226662217153	0.0156900066376831	0.3774801603646712	0.705824	0.705824	chr5	76510600	0.1513035784918375	chr5:76510600:C:T
chr5:76511157	['T', 'A']	10699	4868.275107536936	-111.13235458228333	0.0015308791134673	0.0164722828909744	0.092936669652886	0.925956	0.925956	chr5	76511157	0.033409649831252	chr5:76511157:T:A
chr5:76511239	['G', 'A']	10699	6693.502477793361	-195.1586645032561	-0.0020941768076563	0.0150863598363355	-0.1388125982924332	0.889601	0.889601	chr5	76511239	0.0508047375715525	chr5:76511239:G:A
chr5:76512003	['T', 'G']	10699	4706.676117161095	-83.77859758060839	0.0101741167877245	0.0167827670836197	0.6062240354663992	0.544379	0.544379	chr5	76512003	0.2640986365179831	chr5:76512003:T:G
chr5:76513003	['T', 'C']	10699	17336.620396335762	-481.7848839401214	-0.00887769946676	0.0180042217350499	-0.4930898762192682	0.621959	0.621959	chr5	76513003	0.2062382433809496	chr5:76513003:T:C
chr5:76513408	['T', 'G']	10699	20238.0	-529.7184965668793	-0.0048231943818073	0.0313650328112124	-0.1537761624812692	0.877789	0.877789	chr5	76513408	0.0566098658118859	chr5:76513408:T:G
chr5:76513461	['T', 'C']	10699	427.0798354678882	10.860160449519777	0.0431910335403028	0.0500751782370946	0.8625238104156712	0.388419	0.388419	chr5	76513461	0.4106995341879917	chr5:76513461:T:C
chr5:76513462	['G', 'A']	10699	1915.1790054215744	-45.62111387620483	0.0030176484096954	0.0243614809045296	0.123869662173713	0.901421	0.901421	chr5	76513462	0.0450723285837846	chr5:76513462:G:A
chr5:76513944	['C', 'T']	10699	7716.491113189895	-218.8774049450264	-0.0018298926262729	0.0146321450517377	-0.1250597653182533	0.900479	0.900479	chr5	76513944	0.0455264108738367	chr5:76513944:C:T
chr5:76514418	['T', 'G']	10699	5262.491867638812	-104.37374400420848	0.0079406181531099	0.0161737480099371	0.4909572072120324	0.623467	0.623467	chr5	76514418	0.2051865287085882	chr5:76514418:T:G
chr5:76514801	['G', 'C']	10699	1911.17863151991	-47.90880376859309	0.0018838792756641	0.0243957523004644	0.0772216102402508	0.938449	0.938449	chr5	76514801	0.0275893241299127	chr5:76514801:G:C
chr5:76515013	['G', 'A']	10699	1909.0	-47.65512897911914	0.0021011137756634	0.0244039986649072	0.0860971107445936	0.931391	0.931391	chr5	76515013	0.030867962956027	chr5:76515013:G:A
chr5:76516856	['C', 'T']	10699	261.0732049364248	0.7928909046499724	0.0122221288630551	0.0637491250446517	0.1917222997883415	0.847963	0.847963	chr5	76516856	0.0716230973263053	chr5:76516856:C:T
chr5:76518070	['T', 'C']	10699	18664.233451757667	-451.1898986782558	0.0147353894672254	0.0208898560253958	0.7053849221991602	0.480586	0.480586	chr5	76518070	0.3182288848248905	chr5:76518070:T:C
chr5:76518213	['C', 'T']	10699	17661.0	-406.8616383966199	0.0178029956074638	0.0183591831634508	0.969705212316076	0.332215	0.332215	chr5	76518213	0.4785807624019075	chr5:76518213:C:T
chr5:76518424	['G', 'A']	10699	4402.0	-86.29462675771282	0.0073462483862432	0.0171369541238488	0.4286787683010576	0.668166	0.668166	chr5	76518424	0.1751156274528511	chr5:76518424:G:A
chr5:76519049	['T', 'G']	10699	576.1076937459101	29.00131332241365	0.0722161231821112	0.0431394692326004	1.674015106508024	0.0941569	0.0941569	chr5	76519049	1.026147848540328	chr5:76519049:T:G
chr5:76519379	['A', 'G']	10699	1970.184146569452	-51.44148015128306	0.0004791842695007	0.0240010172837557	0.0199651649692791	0.984072	0.984072	chr5	76519379	0.0069731250861812	chr5:76519379:A:G
chr5:76520457	['C', 'T']	10699	17672.955497382198	-410.9646663713494	0.0166972751091056	0.0183709186348285	0.9088971238188424	0.363425	0.363425	chr5	76520457	0.4395852008898443	chr5:76520457:C:T
chr5:76520818	['C', 'T']	10699	4902.55110085569	-76.96651549953769	0.0132765253237845	0.0168295125569169	0.7888835329534214	0.430198	0.430198	chr5	76520818	0.3663316129884977	chr5:76520818:C:T
chr5:76520824	['C', 'T']	10699	1991.4383535479003	-56.89818862536374	-0.0022881975243593	0.0241689973040536	-0.0946749050270123	0.924575	0.924575	chr5	76520824	0.0340578538233478	chr5:76520824:C:T
chr5:76520868	['C', 'T']	10699	241.2480351796407	16.655318422364072	0.0690348026739568	0.0660498201194133	1.0451928945324431	0.295957	0.295957	chr5	76520868	0.5287713836008244	chr5:76520868:C:T
chr5:76522292	['C', 'T']	10699	17738.974008975314	-416.5512881482481	0.0155683995975211	0.0185170994862004	0.8407580036562006	0.400502	0.400502	chr5	76522292	0.3973953108237009	chr5:76522292:C:T
chr5:76522959	['C', 'T']	10699	1950.0	-54.87316632405168	-0.0018214783457775	0.0241110976965544	-0.0755452268785675	0.939782	0.939782	chr5	76522959	0.026972877439836	chr5:76522959:C:T
chr5:76523511	['G', 'A']	10699	9985.80001869858	-287.0204014626196	-0.0042861217286736	0.0140105100813076	-0.3059218903380261	0.75967	0.75967	chr5	76523511	0.1193750239073031	chr5:76523511:G:A
chr5:76524828	['G', 'A']	10699	4765.445410357076	-72.5793003595786	0.0134620916046771	0.0166581102367237	0.8081403840754532	0.419028	0.419028	chr5	76524828	0.377756955937756	chr5:76524828:G:A
chr5:76525173	['G', 'A']	10699	20187.0	-520.8038631187235	0.0027708579577976	0.030728538578688	0.0901721359348792	0.928152	0.928152	chr5	76525173	0.0323808951651659	chr5:76525173:G:A
chr5:76525903	['A', 'G']	10699	13946.21402524544	-401.93304715753766	-0.0083944557483639	0.0146660251489949	-0.5723742911309023	0.56708	0.56708	chr5	76525903	0.2463556693121408	chr5:76525903:A:G
chr5:76525905	['G', 'T']	10699	1871.3498177058989	-37.78564717810524	0.007178268838965	0.0246327802286981	0.2914112322003384	0.770742	0.770742	chr5	76525905	0.1130909743846346	chr5:76525905:G:T
chr5:76526649	['C', 'T']	10699	2146.0	-39.98767127958338	0.0077461196832345	0.0232723356340763	0.3328466813572573	0.739257	0.739257	chr5	76526649	0.1312045544623382	chr5:76526649:C:T
chr5:76528140	['C', 'T']	10699	13005.862459093034	-405.9620608028987	-0.0125734350321482	0.0143255332950761	-0.8776940287779585	0.38013	0.38013	chr5	76528140	0.4200678543634225	chr5:76528140:C:T
chr5:76529742	['A', 'G']	10699	13228.472842853138	-394.6036875996117	-0.0093661502766703	0.0143741939116801	-0.6515948187577748	0.514677	0.514677	chr5	76529742	0.2884652391643839	chr5:76529742:A:G
chr5:76530329	['C', 'T']	10699	2301.2150869321367	-56.5543554513496	-0.0003871295427232	0.0226394404067899	-0.0170997840833169	0.986357	0.986357	chr5	76530329	0.0059658689648132	chr5:76530329:C:T
chr5:76531646	['G', 'A']	10699	10620.985416471907	-308.9682421098114	-0.0031863931828972	0.0139299598058909	-0.228743889235757	0.819072	0.819072	chr5	76531646	0.0866779201830404	chr5:76531646:G:A
chr5:76531683	['T', 'G']	10699	2286.4274095540804	-51.981504898314206	0.0015824459999776	0.0226382565946781	0.0699014075293083	0.944273	0.944273	chr5	76531683	0.024902428103368	chr5:76531683:T:G
chr5:76531851	['C', 'A']	10699	11498.298831229546	-371.8099616093627	-0.0119222643329102	0.0140033280613776	-0.8513879186900477	0.394573	0.394573	chr5	76531851	0.4038726361446393	chr5:76531851:C:A
chr5:76532792	['A', 'C']	10699	16738.564498037016	-420.8131992472827	0.0016610510041029	0.0169192405698116	0.0981752695843021	0.921795	0.921795	chr5	76532792	0.0353656519050314	chr5:76532792:A:C
chr5:76533034	['G', 'C']	10699	4606.430547765938	-79.2448780916985	0.0104600781325945	0.0169567017274274	0.6168698548064566	0.537334	0.537334	chr5	76533034	0.2697556784240242	chr5:76533034:G:C
chr5:76533539	['TA', 'T']	10699	10570.988035146756	-269.3218862382322	-0.0007127483447285	0.0140070217548168	-0.0508850744437094	0.959418	0.959418	chr5	76533539	0.01799213783245	chr5:76533539:TA:T
chr5:76533740	['G', 'A']	10699	10528.93641888733	-271.0673820129428	-0.0011019750706509	0.0140044808695291	-0.0786873202168163	0.937283	0.937283	chr5	76533740	0.0281292599321751	chr5:76533740:G:A
chr5:76533844	['A', 'G']	10699	10941.045246330748	-271.3316394778314	0.0011383011850023	0.0139595620258519	0.0815427577809636	0.935012	0.935012	chr5	76533844	0.029182815330327	chr5:76533844:A:G
chr5:76533934	['C', 'T']	10699	3188.0	-186.92654663275567	-0.038313916429756	0.0196030898209595	-1.9544835421195168	0.0506701	0.0506701	chr5	76533934	1.2952482386064017	chr5:76533934:C:T
chr5:76535042	['A', 'G']	10699	11245.153141361256	-281.94698088565724	-0.0002110863269752	0.0139818244533922	-0.0150971947673152	0.987955	0.987955	chr5	76535042	0.0052628364819701	chr5:76535042:A:G
chr5:76535212	['T', 'C']	10699	11258.156787584145	-286.3523561589863	-0.0009942121984644	0.0139850408933712	-0.0710911184346734	0.943327	0.943327	chr5	76535212	0.0253377349631658	chr5:76535212:T:C
chr5:76537591	['A', 'G']	10699	15413.0	-370.61426464554296	0.0046854076502668	0.0154579813584784	0.3031060486883669	0.761815	0.761815	chr5	76537591	0.1181504804108374	chr5:76537591:A:G
chr5:76538623	['T', 'C']	10699	2940.2748177229387	-42.50568227462682	0.0112854390319732	0.0202265074158454	0.5579529278066181	0.576888	0.576888	chr5	76538623	0.2389084948223841	chr5:76538623:T:C
chr5:76540207	['A', 'G']	10699	3330.0	-99.66630369109951	-0.0070708449545762	0.0192516809756849	-0.367284548476924	0.713414	0.713414	chr5	76540207	0.1466583723412473	chr5:76540207:A:G
chr5:76540699	['A', 'G']	10699	14904.786201738803	-349.2392841635456	0.006419110556913	0.0151015980304078	0.4250616751941006	0.6708	0.6708	chr5	76540699	0.1734069460659519	chr5:76540699:A:G
chr5:76540730	['G', 'A']	10699	8316.77734155917	-227.7826712708593	-0.0034199199427771	0.0142293836130664	-0.2403421002464714	0.81007	0.81007	chr5	76540730	0.0914774511211007	chr5:76540730:G:A
chr5:76541472	['T', 'A']	10699	8251.313668661182	-233.0274602343845	-0.0048897799631863	0.0142693698393835	-0.3426766576398168	0.731848	0.731848	chr5	76541472	0.1355791096738242	chr5:76541472:T:A
chr5:76542009	['C', 'T']	10699	14156.64634944377	-332.43317283800184	0.0061428293343142	0.0146793969316278	0.4184660557191625	0.675615	0.675615	chr5	76542009	0.1703007167906212	chr5:76542009:C:T
chr5:76543299	['A', 'G']	10699	14069.315012151805	-359.5030139631339	-0.0002674435497587	0.0145730187897638	-0.0183519663027237	0.985358	0.985358	chr5	76543299	0.0064059530789441	chr5:76543299:A:G
chr5:76543340	['C', 'T']	10699	9675.0	-243.2683315212481	-0.0005362591046602	0.0139418616140059	-0.0384639526274995	0.969318	0.969318	chr5	76543340	0.0135337224446896	chr5:76543340:C:T
chr5:76544214	['T', 'C']	10699	2950.275752477098	-12.415992685837256	0.023479004398261	0.0202115840282239	1.1616607765860631	0.245399	0.245399	chr5	76544214	0.6101272113537854	chr5:76544214:T:C
chr5:76544400	['C', 'T']	10699	8870.14531512998	-241.1417301313357	-0.0042059113311713	0.0140848648771504	-0.2986121178907791	0.765242	0.765242	chr5	76544400	0.1162012019122886	chr5:76544400:C:T
chr5:76544757	['T', 'C']	10699	970.0906711534868	-51.32775854033824	-0.0270225027055805	0.0333855420844464	-0.8094073367815604	0.418299	0.418299	chr5	76544757	0.3785131736574788	chr5:76544757:T:C
chr5:76544851	['C', 'T']	10699	4620.863793586987	-52.75963745190307	0.0175488820512144	0.0169559796394089	1.034967157570034	0.300708	0.300708	chr5	76544851	0.5218550178268548	chr5:76544851:C:T
chr5:76545035	['A', 'G']	10699	4623.160557321863	-54.7557075089295	0.0170151558680576	0.0169524302264024	1.0037000973204138	0.315546	0.315546	chr5	76545035	0.500937320762342	chr5:76545035:A:G
chr5:76545328	['C', 'A']	10699	1568.0	-96.43766466789194	-0.0322776012807496	0.0268142012904456	-1.2037502415651156	0.228713	0.228713	chr5	76545328	0.6407091494824171	chr5:76545328:C:A
chr5:76545362	['A', 'G']	10699	15047.219240837696	-339.7324566399682	0.0086205929073504	0.015178579963228	0.5679446251385077	0.570085	0.570085	chr5	76545362	0.244060385943651	chr5:76545362:A:G
chr5:76545901	['C', 'G']	10699	5504.514488689475	-118.37978891024176	0.0055048443889095	0.0159685456389054	0.3447304791174977	0.730304	0.730304	chr5	76545901	0.1364963206468284	chr5:76545901:C:G
chr5:76546063	['T', 'C']	10699	14618.831868337384	-333.1887818745323	0.0077480512449259	0.0149007214538555	0.5199782620539597	0.603089	0.603089	chr5	76546063	0.2196185927408988	chr5:76546063:T:C
chr5:76546456	['A', 'C']	10699	14620.099476439793	-329.2849792723873	0.0085915198184252	0.0149036610824406	0.5764704236697665	0.564309	0.564309	chr5	76546456	0.2484830232384329	chr5:76546456:A:C
chr5:76546510	['C', 'T']	10699	13899.897531787585	-318.7089493121795	0.0068668339554064	0.0145618095978172	0.4715646025502055	0.637247	0.637247	chr5	76546510	0.1956922004040264	chr5:76546510:C:T
chr5:76546669	['G', 'A']	10699	2602.2432230323425	-44.96659237099044	0.0085518804928496	0.0213491427046609	0.4005725480949924	0.688743	0.688743	chr5	76546669	0.1619428020448003	chr5:76546669:G:A
chr5:76547146	['A', 'G']	10699	500.0467377079828	-41.00443067693816	-0.0534920292642153	0.0461408647661407	-1.1593200416882752	0.246352	0.246352	chr5	76547146	0.608443907570367	chr5:76547146:A:G
chr5:76547752	['G', 'A']	10699	739.0	-60.27536693923445	-0.0528612779193141	0.0380392477666104	-1.389650979526308	0.164664	0.164664	chr5	76547752	0.783401338961983	chr5:76547752:G:A
chr5:76549383	['A', 'G']	10699	3205.7978116524832	-43.08417059408329	0.0110319504723538	0.0195452890718945	0.5644301515201129	0.572473	0.572473	chr5	76549383	0.2422449914815717	chr5:76549383:A:G
chr5:76551313	['T', 'C']	10699	16278.19604519776	-371.04232970050265	0.0107790699300838	0.0164742255976898	0.6542990361620054	0.512933	0.512933	chr5	76551313	0.289939359314299	chr5:76551313:T:C
chr5:76551434	['C', 'T']	10699	1067.1663718553452	-68.21222212323914	-0.0388588603191293	0.032924989592837	-1.1802239210907215	0.237937	0.237937	chr5	76551434	0.6235380184655412	chr5:76551434:C:T
chr5:76551512	['G', 'GCC']	10699	3002.964739992517	-12.505916889233754	0.0229524217583286	0.0200933954421886	1.1422868685566758	0.25336	0.25336	chr5	76551512	0.5962619496361445	chr5:76551512:G:GCC
chr5:76551726	['T', 'C']	10699	15255.12923134468	-330.86570868391567	0.0115039578794234	0.0153077323238934	0.7515128717966388	0.452361	0.452361	chr5	76551726	0.3445148445399072	chr5:76551726:T:C
chr5:76552568	['T', 'C']	10699	4837.4521405870255	-103.93751192929408	0.0031611400457811	0.0166547759617954	0.1898038168170195	0.849466	0.849466	chr5	76552568	0.0708539991467738	chr5:76552568:T:C
chr5:76552902	['A', 'T']	10699	2718.508179863513	-94.85917043044036	-0.0110624071999612	0.0209869245554936	-0.5271094948052064	0.598128	0.598128	chr5	76552902	0.2232058666050109	chr5:76552902:A:T
chr5:76553035	['A', 'G']	10699	12273.14713030473	-239.094651699742	0.0128440146401551	0.0140651269892522	0.9131815624537026	0.361168	0.361168	chr5	76553035	0.4422907357645907	chr5:76553035:A:G
chr5:76553259	['T', 'G']	10699	12272.147036829314	-235.02764512905048	0.0135901333312153	0.0140657739282988	0.9661845413193644	0.333974	0.333974	chr5	76553259	0.4762873418592376	chr5:76553259:T:G
chr5:76553326	['T', 'A']	10699	362.03383810057954	1.5901305237306322	0.0286152620585852	0.0542135497334002	0.5278249109180873	0.597632	0.597632	chr5	76553326	0.2235661564213257	chr5:76553326:T:A
chr5:76553742	['A', 'T']	10699	16155.039831697051	-365.9514416611725	0.0107087186758308	0.0161230642432808	0.6641863180749638	0.506585	0.506585	chr5	76553742	0.295347673830259	chr5:76553742:A:T
chr5:76554000	['A', 'G']	10699	1070.1000186950832	-34.764726458625525	-0.0045924221141051	0.0321203882697194	-0.142975298914258	0.886312	0.886312	chr5	76554000	0.052413370634183	chr5:76554000:A:G
chr5:76554536	['A', 'C']	10699	2918.0	-11.805412557458828	0.0224964134952643	0.020304164117837	1.1079704323066144	0.2679	0.2679	chr5	76554536	0.5720272863917911	chr5:76554536:A:C
chr5:76555965	['A', 'C']	10699	3348.625969898102	-25.25471991945378	0.0196801624226982	0.0192192527168238	1.0239816663355954	0.305867	0.305867	chr5	76555965	0.5144673765328098	chr5:76555965:A:C
chr5:76556285	['G', 'A']	10699	6699.626191811553	-144.47361819515316	0.0032784484259159	0.0149678854646524	0.2190321694843385	0.826629	0.826629	chr5	76556285	0.0826893627622101	chr5:76556285:G:A
chr5:76557908	['G', 'A']	10699	3354.5677015148685	-22.42887086171834	0.0207767624783716	0.0192061067126139	1.081778977346107	0.279375	0.279375	chr5	76557908	0.5538124595239884	chr5:76557908:G:A
chr5:76558225	['C', 'A']	10699	15962.491961114229	-372.22970328406313	0.0087586857832432	0.0160202307798648	0.5467265674007455	0.584578	0.584578	chr5	76558225	0.2331575329032935	chr5:76558225:C:A
chr5:76558687	['G', 'T']	10699	7015.967277486912	-171.79567978598777	-0.0009097381520872	0.0147673881774751	-0.0616045397570636	0.950879	0.950879	chr5	76558687	0.0218747438151167	chr5:76558687:G:T
chr5:76559084	['T', 'G']	10699	16591.0	-380.7938887015696	0.0106518658287299	0.0166913641666452	0.6381662830181284	0.523379	0.523379	chr5	76559084	0.2811837069293937	chr5:76559084:T:G
chr5:76559129	['C', 'T']	10699	1133.2118350939515	-43.59559365991952	-0.0109916209198938	0.031200751386256	-0.3522870582128249	0.72463	0.72463	chr5	76559129	0.1398836899471435	chr5:76559129:C:T
chr5:76559393	['C', 'T']	10699	9230.0	-234.36804629334785	0.0001713979282378	0.0139752032679778	0.0122644318620121	0.990215	0.990215	chr5	76559393	0.0042704991640102	chr5:76559393:C:T
chr5:76559405	['A', 'G']	10699	16275.563668661182	-372.7120304531105	0.0104209364081239	0.0163541689825723	0.6372036646575525	0.524006	0.524006	chr5	76559405	0.2806637402071645	chr5:76559405:A:G
chr5:76559434	['G', 'A']	10699	3343.0	-26.24529889298364	0.0193795433986522	0.0192171137749805	1.0084523423014302	0.31326	0.31326	chr5	76559434	0.5040950564056408	chr5:76559434:G:A
chr5:76560367	['A', 'T']	10699	5611.764938364549	-53.26526241481878	0.0218443513685459	0.0159805535673713	1.3669333340959526	0.171675	0.171675	chr5	76560367	0.765292943933757	chr5:76560367:A:T
chr5:76560411	['C', 'T']	10699	5575.0	-46.22677539937722	0.0232199052556408	0.0159419261496032	1.4565307251921191	0.145275	0.145275	chr5	76560411	0.8378091158891892	chr5:76560411:C:T
chr5:76560529	['C', 'T']	10699	6468.418326320711	-66.37513608872302	0.0222482512957972	0.0151622575445981	1.4673442414730355	0.142312	0.142312	chr5	76560529	0.8467584778914445	chr5:76560529:C:T
chr5:76560630	['T', 'G']	10699	16692.0	-389.3239376967796	0.0096120714767989	0.0168464649777137	0.5705690475428985	0.568304	0.568304	chr5	76560630	0.2454192871686885	chr5:76560630:T:G
chr5:76562035	['C', 'A']	10699	1531.1431108618433	-68.37693308792197	-0.01644019545312	0.0270589302403901	-0.6075700446050979	0.543486	0.543486	chr5	76562035	0.2648116387001463	chr5:76562035:C:A
chr5:76562390	['C', 'T']	10699	1532.2864354491912	-68.14983191655605	-0.0161434072163444	0.0270527404832294	-0.59673833142162	0.550695	0.550695	chr5	76562390	0.259088866649764	chr5:76562390:C:T
chr5:76563267	['A', 'G']	10699	506.14192221391176	-33.791846861422485	-0.0394397981699521	0.0458879586283417	-0.8594803375191541	0.390095	0.390095	chr5	76563267	0.4088296161745602	chr5:76563267:A:G
chr5:76563297	['G', 'A']	10699	16701.683152580405	-379.7051445767575	0.0120798452801852	0.016853517998045	0.7167551179276931	0.473541	0.473541	chr5	76563297	0.3246424130643077	chr5:76563297:G:A
chr5:76563341	['A', 'G']	10699	507.0947929325979	-34.26156102316512	-0.0404474894293564	0.0458451146807443	-0.8822638946597519	0.377654	0.377654	chr5	76563341	0.4229059110231417	chr5:76563341:A:G
chr5:76563908	['A', 'G']	10699	16701.805311389566	-376.8699703885676	0.0129427020181851	0.0168674298397451	0.7673191553871404	0.442909	0.442909	chr5	76563908	0.3536854946743187	chr5:76563908:A:G
chr5:76564148	['T', 'C']	10699	1532.5729780271154	-67.50145559673658	-0.0160633727193415	0.0270714404338475	-0.5933697085160423	0.552946	0.552946	chr5	76564148	0.2573172792687681	chr5:76564148:T:C
chr5:76564870	['A', 'G']	10699	16135.508132361188	-344.9430016942464	0.0165159738148144	0.0161725659466753	1.021233975441587	0.307167	0.307167	chr5	76564870	0.512625443874015	chr5:76564870:A:G
chr5:76567319	['C', 'T']	10699	4720.323578908003	-89.40140527295843	0.0063077481160903	0.0168372026184786	0.3746315976008786	0.707942	0.707942	chr5	76567319	0.1500023215641333	chr5:76567319:C:T
chr5:76567335	['G', 'A']	10699	1980.0	-64.1565627566863	-0.0061123712619913	0.0239902448323922	-0.2547856974655926	0.798894	0.798894	chr5	76567335	0.0975108405470873	chr5:76567335:G:A
chr5:76567794	['A', 'G']	10699	16367.059549406376	-369.3229225814827	0.0121336127537123	0.0164380765295716	0.7381406657819359	0.460445	0.460445	chr5	76567794	0.3368222386985046	chr5:76567794:A:G
chr5:76568162	['C', 'T']	10699	1516.2834439562494	-63.84860247483888	-0.0149264372280578	0.0272155976590109	-0.5484515686583032	0.583393	0.583393	chr5	76568162	0.2340387861837954	chr5:76568162:C:T
chr5:76568319	['C', 'T']	10699	1528.2856875759558	-63.486033205169456	-0.0147861391566594	0.0271320717502301	-0.5449690422749964	0.585786	0.585786	chr5	76568319	0.2322610119569159	chr5:76568319:C:T
chr5:76568895	['G', 'A']	10699	259.0242101327351	-13.305621896498128	-0.0247404962910189	0.0638366625486584	-0.3875593632759378	0.69835	0.69835	chr5	76568895	0.1559268625175995	chr5:76568895:G:A
chr5:76571385	['C', 'T']	10699	16096.513462976814	-388.1601943006047	0.0054676265387299	0.0161902448186885	0.3377111711379796	0.735587	0.735587	chr5	76571385	0.1333659546353653	chr5:76571385:C:T
chr5:76572341	['G', 'A']	10699	697.1303169112836	-63.744264159534815	-0.0759922655276238	0.0397240743372033	-1.913002802344816	0.0557744	0.0557744	chr5	76572341	1.2535650929955495	chr5:76572341:G:A
chr5:76573079	['G', 'C']	10699	7554.412171636908	-170.00627414673963	0.0015874731918806	0.0144886137003153	0.1095669485511999	0.912755	0.912755	chr5	76573079	0.0396457793407527	chr5:76573079:G:C
chr5:76573403	['G', 'A']	10699	12776.0	-269.0895038235226	0.0091143503735264	0.0142164761698641	0.6411117821761512	0.521464	0.521464	chr5	76573403	0.2827756683323965	chr5:76573403:G:A
chr5:76573632	['G', 'A']	10699	3294.3079080201906	-34.23868563238321	0.0160703816443301	0.0193208350741535	0.8317643405500801	0.405561	0.405561	chr5	76573632	0.3919438147672958	chr5:76573632:G:A
chr5:76574435	['C', 'T']	10699	1521.2843787977936	-62.97895740360032	-0.0141002011412191	0.0271801282902692	-0.5187687486474141	0.603933	0.603933	chr5	76574435	0.2190112391011712	chr5:76574435:C:T
chr5:76574545	['G', 'A']	10699	1521.1421761076836	-62.81320030589059	-0.0140268101331056	0.0271798215963574	-0.516074400392146	0.605813	0.605813	chr5	76574545	0.2176614114790823	chr5:76574545:G:A
chr5:76575199	['G', 'A']	10699	12826.19882220976	-264.82212036812695	0.0101403661932766	0.0142311867889201	0.7125453655890157	0.476143	0.476143	chr5	76575199	0.3222625960523716	chr5:76575199:G:A
chr5:76575454	['G', 'T']	10699	611.057113479155	-45.072169768844034	-0.0461981993818918	0.0419780519197704	-1.1005322369457982	0.271125	0.271125	chr5	76575454	0.5668304349777503	chr5:76575454:G:T
chr5:76575525	['A', 'G']	10699	3287.307253692279	-34.86961802967954	0.0156906293332828	0.0193508182196705	0.8108509498235533	0.417469	0.417469	chr5	76575525	0.3793757683930557	chr5:76575525:A:G
chr5:76576623	['T', 'C']	10699	5015.0	-99.33189333119232	0.0054132445083142	0.0164819216982555	0.3284352763845021	0.742589	0.742589	chr5	76576623	0.1292514882834169	chr5:76576623:T:C
chr5:76577223	['T', 'G']	10699	13098.672868362004	-263.0254839306368	0.0124713372377058	0.014320618188003	0.8708658434978477	0.383847	0.383847	chr5	76577223	0.4158418493219167	chr5:76577223:T:G
chr5:76577224	['T', 'TATGATATCA']	10699	13098.672868362004	-263.0254839306368	0.0124713372377058	0.014320618188003	0.8708658434978477	0.383847	0.383847	chr5	76577224	0.4158418493219167	chr5:76577224:T:TATGATATCA
chr5:76577744	['A', 'G']	10699	7549.705645915124	-177.8042225502173	-3.321095667998329e-05	0.0144946040035327	-0.0022912634710054	0.998172	0.998172	chr5	76577744	0.000794616814163	chr5:76577744:A:G
chr5:76578792	['G', 'A']	10699	504.0	-38.94198610228567	-0.0499697329941124	0.0460670390525953	-1.0847177075362149	0.278071	0.278071	chr5	76578792	0.5558443013073402	chr5:76578792:G:A
chr5:76578830	['T', 'C']	10699	608.3980546202769	-38.03105044249629	-0.0355766078408282	0.0420756858077935	-0.8455383948664842	0.397829	0.397829	chr5	76578830	0.4003035618829746	chr5:76578830:T:C
chr5:76579047	['G', 'A']	10699	1523.0	-58.54216540612458	-0.0109147763608683	0.0271667465994749	-0.401769726857146	0.687862	0.687862	chr5	76579047	0.1624986818952919	chr5:76579047:G:A
chr5:76579479	['C', 'T']	10699	16571.74452964279	-374.10791565856175	0.0123425500006581	0.0167792741876895	0.7355830688858744	0.462001	0.462001	chr5	76579479	0.3353570844135457	chr5:76579479:C:T
chr5:76579554	['A', 'G']	10699	7304.510011227543	-177.01405489521036	-0.0007575380940256	0.0146379711970092	-0.0517515770341454	0.958728	0.958728	chr5	76579554	0.0183045887151656	chr5:76579554:A:G
chr5:76579804	['T', 'C']	10699	4203.0	-74.61600523884334	0.0088164632493428	0.0175539757971617	0.5022487982903772	0.615503	0.615503	chr5	76579804	0.2107698259491221	chr5:76579804:T:C
chr5:76580159	['A', 'C']	10699	4196.568957456755	-74.2549733971008	0.0089265564598894	0.0175652955597945	0.5081927844312283	0.611329	0.611329	chr5	76580159	0.2137250018198338	chr5:76580159:A:C
chr5:76582819	['T', 'C']	10699	4382.384276198515	-76.13356947774892	0.0102314437309637	0.0173700798555546	0.5890268678121224	0.555856	0.555856	chr5	76582819	0.255037702132495	chr5:76582819:T:C
chr5:76582833	['T', 'C']	10699	3357.6276526128822	-33.888982197665456	0.0165404781484176	0.0191846772250081	0.8621713023587547	0.388613	0.388613	chr5	76582833	0.4104826753424362	chr5:76582833:T:C
chr5:76583169	['G', 'A']	10699	15844.442782348542	-389.9352551838807	0.002965940855493	0.0159823901814324	0.1855755504541972	0.852781	0.852781	chr5	76583169	0.0691624843107938	chr5:76583169:G:A
chr5:76583344	['A', 'G']	10699	15337.300579655946	-339.6452260141287	0.0112934621361623	0.0155147444604275	0.72791802436501	0.46668	0.46668	chr5	76583344	0.3309808108049154	chr5:76583344:A:G
chr5:76583728	['A', 'G']	10699	15862.413035346926	-387.7575893294208	0.003558341080817	0.0160027917269484	0.2223575199585243	0.82404	0.82404	chr5	76583728	0.0840517065581698	chr5:76583728:A:G
chr5:76584499	['T', 'G']	10699	13119.67875841436	-289.6742501156028	0.0063234279530034	0.0142545892164773	0.4436064664489979	0.657336	0.657336	chr5	76584499	0.1822125822743037	chr5:76584499:T:G
chr5:76584567	['AGCAGAACTATATG', 'A']	10699	3985.372499532623	-60.34485450002392	0.0120559011211069	0.0179835759168176	0.670383975738254	0.502628	0.502628	chr5	76584567	0.2987533217387068	chr5:76584567:AGCAGAACTATATG:A
chr5:76584985	['A', 'G']	10699	15327.0	-325.9447886176432	0.0145174071827786	0.0155188656152886	0.9354683224060284	0.349568	0.349568	chr5	76584985	0.4564683302123983	chr5:76584985:A:G
chr5:76585760	['T', 'C']	10699	15258.852388520148	-324.43639139876905	0.014472680950755	0.0154575571116078	0.9362851352421528	0.349148	0.349148	chr5	76585760	0.4569904413544598	chr5:76585760:T:C
chr5:76586192	['G', 'A']	10699	3360.628213517809	-30.04542463785621	0.0182616471055989	0.0191879536172128	0.9517245804272256	0.341258	0.341258	chr5	76586192	0.466917158807947	chr5:76586192:G:A
chr5:76586688	['G', 'C']	10699	3361.0	-21.26506876741337	0.0210754642449707	0.0191788626224628	1.098890203232727	0.271841	0.271841	chr5	76586688	0.5656850408673078	chr5:76586688:G:C
chr5:76586690	['TA', 'T']	10699	3361.0	-21.26506876741337	0.0210754642449707	0.0191788626224628	1.098890203232727	0.271841	0.271841	chr5	76586690	0.5656850408673078	chr5:76586690:TA:T
chr5:76588388	['T', 'C']	10699	12436.32476395251	-305.57751013747463	-0.0001235689006846	0.0140975143474549	-0.0087652970331567	0.993007	0.993007	chr5	76588388	0.0030476900235935	chr5:76588388:T:C
chr5:76588630	['A', 'G']	10699	11830.105720695456	-261.75550001921323	0.0047617427395559	0.0139927842797493	0.340299874875313	0.733637	0.733637	chr5	76588630	0.1345187737248715	chr5:76588630:A:G
chr5:76588909	['G', 'A']	10699	15010.402972518228	-363.0183637715115	0.0037042694264153	0.0152380540716852	0.2430933378362597	0.807938	0.807938	chr5	76588909	0.0926219650806028	chr5:76588909:G:A
chr5:76589125	['A', 'AAC']	10699	20335.702131638	-514.8118736130776	0.0032340249394314	0.0319499754710962	0.1012215155644517	0.919377	0.919377	chr5	76589125	0.0365063651691625	chr5:76589125:A:AAC
chr5:76589886	['GA', 'G']	10699	676.0	-48.99647497100323	-0.0437085198363754	0.0399568343219642	-1.0938934622342913	0.274026	0.274026	chr5	76589886	0.5622082287094374	chr5:76589886:GA:G
chr5:76590324	['T', 'C']	10699	508.0474855113105	-31.069100581402136	-0.0323625495095888	0.0459001238501762	-0.7050645356693218	0.480785	0.480785	chr5	76590324	0.3180490903373656	chr5:76590324:T:C
chr5:76590806	['T', 'G']	10699	14620.733102739086	-304.9810252549764	0.0147494925245653	0.0150034070751821	0.9830762073344772	0.325592	0.325592	chr5	76590806	0.4873262745400183	chr5:76590806:T:G
chr5:76590924	['GAAAATA', 'G']	10699	3283.613816958026	-27.44389978810933	0.0192895635141561	0.0193900427255752	0.9948179994834904	0.319847	0.319847	chr5	76590924	0.4950577183857053	chr5:76590924:GAAAATA:G
chr5:76591833	['T', 'C']	10699	7445.695924471864	-167.96968425262742	0.0059105400781741	0.014693623366448	0.4022520470798568	0.687507	0.687507	chr5	76591833	0.162722875612759	chr5:76591833:T:C
chr5:76592147	['C', 'T']	10699	3606.674207721792	-45.02950088494801	0.0156303441756791	0.0186623802970691	0.837532186509663	0.402312	0.402312	chr5	76592147	0.395437013274977	chr5:76592147:C:T
chr5:76593181	['A', 'G']	10699	4571.427276126378	-61.06640456345608	0.016461167805693	0.0170797461397529	0.9637829316080864	0.335177	0.335177	chr5	76593181	0.4747257905065374	chr5:76593181:A:G
chr5:76593348	['GTTGT', 'G']	10699	7905.95577372604	-234.80049575245	-0.0074374288578628	0.0144770863202036	-0.5137379644882996	0.607446	0.607446	chr5	76593348	0.2164923233994301	chr5:76593348:GTTGT:G
chr5:76593877	['C', 'T']	10699	601.1685676888557	-34.345373593993344	-0.0289395967954903	0.0422916528842525	-0.684286255604498	0.493809	0.493809	chr5	76593877	0.3064409990239366	chr5:76593877:C:T
chr5:76594414	['G', 'A']	10699	4725.508519003931	-95.6567195966042	0.0047118957545805	0.0168774869215801	0.2791823081525067	0.78011	0.78011	chr5	76594414	0.1078441549700839	chr5:76594414:G:A
chr5:76594705	['A', 'G']	10699	12618.897232092762	-269.7512323188912	0.0100606292775437	0.0142503481994172	0.705991821165123	0.480209	0.480209	chr5	76594705	0.3185697047252446	chr5:76594705:A:G
chr5:76594919	['T', 'C']	10699	4121.540906965873	-54.39091903678023	0.0149704913403876	0.0177038355993517	0.8456072276753293	0.397791	0.397791	chr5	76594919	0.4003450469897464	chr5:76594919:T:C
chr5:76595178	['A', 'C']	10699	7446.367258716294	-217.91813722197	-0.0067407761587892	0.014727571045484	-0.4576977519219781	0.647179	0.647179	chr5	76595178	0.1889755833798487	chr5:76595178:A:C
chr5:76595576	['AAGAG', 'A']	10699	4942.0811190119775	-110.64542109053517	0.0012022230251307	0.0166232546291764	0.0723217596042003	0.942347	0.942347	chr5	76595576	0.0257891477000266	chr5:76595576:AAGAG:A
chr5:76595734	['C', 'T']	10699	7319.047569900542	-202.2648773733661	-0.0044464455337516	0.0147545757341604	-0.3013604466753344	0.763146	0.763146	chr5	76595734	0.1173923677742551	chr5:76595734:C:T
chr5:76595870	['T', 'C']	10699	605.0565526266591	-32.34211176623466	-0.0250401006959261	0.0421638967527822	-0.5938753916115171	0.552608	0.552608	chr5	76595870	0.2575828321761012	chr5:76595870:T:C
chr5:76596924	['C', 'T']	10699	7295.045531039641	-201.6087378265082	-0.00448887833879	0.0147321761376219	-0.3046989322457731	0.760601	0.760601	chr5	76596924	0.1188431079354849	chr5:76596924:C:T
chr5:76597728	['T', 'TG']	10699	3671.0	-45.91950395834897	0.0152783449436971	0.0185179736267584	0.825054903503047	0.409359	0.409359	chr5	76597728	0.3878956569481249	chr5:76597728:T:TG
chr5:76598454	['T', 'C']	10699	15454.333395661932	-413.9696689366537	-0.0038014112984246	0.0156641471909805	-0.2426823019521607	0.808256	0.808256	chr5	76598454	0.0924510627668615	chr5:76598454:T:C
chr5:76599038	['C', 'T']	10699	3945.368760515984	-29.90847590571253	0.0213912264183574	0.0180258517025597	1.18669712651191	0.235373	0.235373	chr5	76599038	0.628243357225535	chr5:76599038:C:T
chr5:76599313	['C', 'T']	10699	15428.442045242102	-412.7117854899024	-0.0039121485660283	0.0156340446442821	-0.2502326592408132	0.802412	0.802412	chr5	76599313	0.0956025851037728	chr5:76599313:C:T
chr5:76599427	['A', 'G']	10699	3954.1087322363496	-32.240116562798455	0.0206017353784657	0.0180144224338199	1.1436245294097445	0.252805	0.252805	chr5	76599427	0.5972143407894327	chr5:76599427:A:G
chr5:76599454	['T', 'C']	10699	3947.0	-30.190095952121023	0.0213182513342389	0.0180183991159557	1.1831379245762743	0.236781	0.236781	chr5	76599454	0.6256531496104919	chr5:76599454:T:C
chr5:76599667	['T', 'A']	10699	3945.7375899784975	-29.38447018886365	0.021631418072895	0.0180205131624348	1.2003774741546998	0.230019	0.230019	chr5	76599667	0.638236288963502	chr5:76599667:T:A
chr5:76599808	['G', 'A']	10699	3946.0	-30.73751547685488	0.0211626228525113	0.0180191445986908	1.1744521354276134	0.24024	0.24024	chr5	76599808	0.6193546808090753	chr5:76599808:G:A
chr5:76599848	['G', 'A']	10699	602.1125549219407	-31.527143146701302	-0.023838730707829	0.0422631199982697	-0.5640551551519398	0.572728	0.572728	chr5	76599848	0.242051584219937	chr5:76599848:G:A
chr5:76600026	['T', 'C']	10699	3944.7374030101896	-29.004663757943835	0.0217350877135313	0.0180264701630677	1.2057317665031186	0.227948	0.227948	chr5	76600026	0.6421642139150755	chr5:76600026:T:C
chr5:76600086	['T', 'A']	10699	3944.73740301019	-30.29164859928686	0.0212904918368468	0.0180213115972458	1.181406343370732	0.237468	0.237468	chr5	76600086	0.6243949054485988	chr5:76600086:T:A
chr5:76601283	['C', 'T']	10699	3939.3681996634887	-29.6824758480787	0.0215129443409905	0.018024370799292	1.1935475906784772	0.232681	0.232681	chr5	76601283	0.6332390783894483	chr5:76601283:C:T
chr5:76601630	['G', 'A']	10699	246.0689977561705	-18.094228353999046	-0.0486666729431173	0.0657164437405775	-0.7405554861616384	0.458979	0.458979	chr5	76601630	0.3382071845994664	chr5:76601630:G:A
chr5:76601775	['C', 'A']	10699	5622.050948864167	-137.0352417010148	-0.001180763487771	0.0159247628544729	-0.0741463781006603	0.940895	0.940895	chr5	76601775	0.0264588393410135	chr5:76601775:C:A
chr5:76602072	['C', 'T']	10699	13797.158298270218	-355.82988147318895	-0.0002042024513196	0.0146995296595473	-0.0138917676993186	0.988917	0.988917	chr5	76602072	0.0048401572952858	chr5:76602072:C:T
chr5:76602371	['C', 'T']	10699	7414.385996073666	-219.83259554365304	-0.0072392675367175	0.0146963187888165	-0.4925905351363515	0.622312	0.622312	chr5	76602371	0.2059918244638089	chr5:76602371:C:T
chr5:76602400	['T', 'C']	10699	6078.704468960359	-119.95967441788036	0.0094512322949388	0.0154702546405691	0.6109293295117398	0.541259	0.541259	chr5	76602400	0.2665948691737455	chr5:76602400:T:C
chr5:76603389	['A', 'T']	10699	13539.30948590692	-334.89174044527164	0.0024331177118645	0.0145488089726643	0.1672382747231114	0.867186	0.867186	chr5	76603389	0.0618877420739374	chr5:76603389:A:T
chr5:76603887	['C', 'T']	10699	11474.144900439376	-243.5280080339304	0.0076224342712872	0.0140236741208319	0.5435404591985075	0.586769	0.586769	chr5	76603887	0.2315328387356613	chr5:76603887:C:T
chr5:76603980	['T', 'A']	10699	12700.67725313847	-290.0849775738426	0.0055171778030871	0.0143068448078386	0.3856320437658133	0.699777	0.699777	chr5	76603980	0.1550403358417313	chr5:76603980:T:A
chr5:76604078	['A', 'C']	10699	3956.8491677576208	-36.24685656338059	0.0195517252483688	0.0179460378646207	1.0894730856950636	0.27597	0.27597	chr5	76604078	0.5591381264224535	chr5:76604078:A:C
chr5:76604884	['C', 'T']	10699	16016.0	-419.03146922799766	-0.0014022931882751	0.0160653770386217	-0.087286665286724	0.930445	0.930445	chr5	76604884	0.0313092935729404	chr5:76604884:C:T
chr5:76604957	['T', 'C']	10699	1729.1616189942044	-51.04194284787226	-0.0165353877268171	0.0262733646312021	-0.6293593515304775	0.529127	0.529127	chr5	76604957	0.2764400769638161	chr5:76604957:T:C
chr5:76606530	['C', 'T']	10699	6906.936705310396	-174.47358945276807	-0.0019589210101611	0.0149588310414228	-0.1309541504103279	0.895814	0.895814	chr5	76606530	0.0477821545780516	chr5:76606530:C:T
chr5:76606708	['G', 'A']	10699	3995.8674022816526	-43.55798901176894	0.0178199508975801	0.0179243449966746	0.9941758485950888	0.32016	0.32016	chr5	76606708	0.4946329287078638	chr5:76606708:G:A
chr5:76606891	['G', 'A']	10699	3897.7286154996727	-53.73948556721541	0.0143452202699884	0.0180845135164909	0.7932323010462715	0.42766	0.42766	chr5	76606891	0.3689013683816308	chr5:76606891:G:A
chr5:76606945	['C', 'T']	10699	4799.448588521219	-93.78877605679006	0.0054606655333187	0.0167938297163021	0.3251590390974357	0.745067	0.745067	chr5	76606945	0.1278046716517815	chr5:76606945:C:T
chr5:76607486	['A', 'G']	10699	3651.3412787436905	-52.53431549299791	0.013427188640841	0.01855866319478	0.7234997747368801	0.469389	0.469389	chr5	76607486	0.3284670921879527	chr5:76607486:A:G
chr5:76608455	['C', 'T']	10699	3627.3561477325857	-29.984904467582407	0.0216139192216422	0.0186269092039724	1.1603599386758596	0.245928	0.245928	chr5	76608455	0.6091920220818687	chr5:76608455:C:T
chr5:76608475	['C', 'T']	10699	571.0	-47.71048454288557	-0.0597139737345691	0.0433740983384513	-1.3767196557866506	0.168628	0.168628	chr5	76608475	0.7730703108746364	chr5:76608475:C:T
chr5:76608599	['G', 'A']	10699	5615.049640086006	-96.43760660849192	0.0080447810732246	0.0159358605404465	0.5048225072506304	0.613694	0.613694	chr5	76608599	0.2120481227314331	chr5:76608599:G:A
chr5:76608839	['G', 'A']	10699	3623.677386183042	-44.00633853372595	0.0169000253053412	0.0186236301896598	0.9074506491610008	0.364189	0.364189	chr5	76608839	0.4386731758158003	chr5:76608839:G:A
chr5:76608986	['C', 'G']	10699	15573.455599177416	-391.954016222178	0.0032051966642522	0.015750323415311	0.2035003713724656	0.838748	0.838748	chr5	76608986	0.0763685023997018	chr5:76608986:C:G
chr5:76609512	['C', 'T']	10699	3620.3383810057953	-40.14544327324731	0.0180959982315458	0.0186398249226081	0.9708244743005772	0.331658	0.331658	chr5	76609512	0.4793095225207322	chr5:76609512:C:T
chr5:76609672	['T', 'G']	10699	13503.572804638548	-313.614693214729	0.0070227343213278	0.0144904361677335	0.4846461652386715	0.627937	0.627937	chr5	76609672	0.2020839262068104	chr5:76609672:T:G
chr5:76610245	['A', 'G']	10699	3687.598124644823	-27.49090959957433	0.0229226313729691	0.0186257052496354	1.2306987072834643	0.218463	0.218463	chr5	76610245	0.6606221067782659	chr5:76610245:A:G
chr5:76610517	['A', 'G']	10699	1674.286289567334	-81.118532391655	-0.0213735154336327	0.025802301786538	-0.82835692762822	0.407487	0.407487	chr5	76610517	0.3898862419382937	chr5:76610517:A:G
chr5:76610536	['C', 'G']	10699	3659.388564431051	-30.04614824328257	0.0215324904247161	0.0186374006475103	1.155337637042883	0.247978	0.247978	chr5	76610536	0.6055868470060994	chr5:76610536:C:G
chr5:76610875	['C', 'T']	10699	612.0	-40.50996859245768	-0.0413164148677926	0.0420742018584204	-0.9819892723532168	0.326127	0.326127	chr5	76610875	0.4866132445377927	chr5:76610875:C:T
chr5:76611026	['T', 'C']	10699	398.0744133869309	4.113974230762888	0.034622731048513	0.0521542315899595	0.6638527688552591	0.506799	0.506799	chr5	76611026	0.2951642507240942	chr5:76611026:T:C
chr5:76611240	['A', 'G']	10699	8104.029827021972	-210.8231755377253	-0.0004698968463517	0.0143483288951275	-0.0327492385898203	0.973875	0.973875	chr5	76611240	0.0114967826429784	chr5:76611240:A:G
chr5:76611746	['C', 'T']	10699	4114.769187622698	-77.44454010853683	0.0062923248691278	0.0176140313736392	0.3572336585334342	0.720924	0.720924	chr5	76611746	0.1421105163073868	chr5:76611746:C:T
chr5:76612077	['T', 'C']	10699	382.0	-25.01274968775325	-0.0428699479784317	0.0526511843728838	-0.8142257100015092	0.415534	0.415534	chr5	76612077	0.3813934353978659	chr5:76612077:T:C
chr5:76612281	['G', 'A']	10699	344.09648466716527	-19.005529564914564	-0.0358597607084731	0.0553386603973189	-0.6480055796618177	0.516995	0.516995	chr5	76612281	0.2865136570664248	chr5:76612281:G:A
chr5:76612449	['C', 'T']	10699	1771.4967277486912	-4.97685644238552	0.0288221383203133	0.0252572739382589	1.1411420880483238	0.253836	0.253836	chr5	76612449	0.5954467845556703	chr5:76612449:C:T
chr5:76612467	['C', 'T']	10699	3778.059367988033	-12.741466136816124	0.0245865346275487	0.0181979253944284	1.3510625027112289	0.176704	0.176704	chr5	76612467	0.7527536193768496	chr5:76612467:C:T
chr5:76613157	['C', 'T']	10699	14338.360635811128	-330.0994844263714	0.0037336647228194	0.0148418493737366	0.2515633078332087	0.801383	0.801383	chr5	76613157	0.0961598746366617	chr5:76613157:C:T
chr5:76613369	['C', 'T']	10699	9519.0	-176.56786756190573	0.009690592098933	0.014114835816974	0.6865536535167805	0.492379	0.492379	chr5	76613369	0.3077004780368331	chr5:76613369:C:T
chr5:76613459	['T', 'C']	10699	557.0520658066928	-46.93390363584983	-0.0574724484810036	0.0439527452016644	-1.3075963336830942	0.191038	0.191038	chr5	76613459	0.7188802372085478	chr5:76613459:T:C
chr5:76613513	['T', 'A']	10699	5852.547018134231	-157.59635428482437	-0.004103737617497	0.0157555212171619	-0.2604634629939741	0.794511	0.794511	chr5	76613513	0.0999000856104967	chr5:76613513:T:A
chr5:76613569	['T', 'C']	10699	536.0	-50.58431121801066	-0.0700705264693446	0.0447389527333568	-1.5662084646228394	0.117329	0.117329	chr5	76613569	0.9305946308225616	chr5:76613569:T:C
chr5:76613677	['C', 'T']	10699	5436.016172758717	-165.80333345048936	-0.008752898115468	0.0161370613133086	-0.5424096708518602	0.587548	0.587548	chr5	76613677	0.2309566477224543	chr5:76613677:C:T
chr5:76613898	['T', 'G']	10699	5858.547578986727	-160.2309748023003	-0.0049057349562379	0.0157528978016451	-0.3114179383380267	0.755489	0.755489	chr5	76613898	0.1217718546526584	chr5:76613898:T:G
chr5:76614235	['C', 'T']	10699	13762.431643912474	-308.20053591586714	0.0048504209386364	0.0145277982244494	0.3338717170832881	0.738483	0.738483	chr5	76614235	0.1316594977672933	chr5:76614235:C:T
chr5:76614321	['G', 'A']	10699	16522.54430734717	-421.6995015789884	-0.0055301428866254	0.0165600187593264	-0.3339454481904432	0.738427	0.738427	chr5	76614321	0.1316924320571258	chr5:76614321:G:A
chr5:76614658	['C', 'T']	10699	8075.116877971396	-202.138374866386	-0.0011510170943069	0.015012113549839	-0.0766725544997814	0.938885	0.938885	chr5	76614658	0.0273875993462416	chr5:76614658:C:T
chr5:76614759	['ATTTTGATTCCTAGAAGTTTCCAGT', 'A']	10699	1788.3342993362626	-11.526515046699052	0.0246823321924813	0.0251566618167735	0.9811449695612678	0.326543	0.326543	chr5	76614759	0.4860596216382037	chr5:76614759:ATTTTGATTCCTAGAAGTTTCCAGT:A
chr5:76614881	['G', 'C']	10699	363.0	-22.42298656043785	-0.0413076829343442	0.0539424800513283	-0.7657727804698324	0.443828	0.443828	chr5	76614881	0.3527853026855664	chr5:76614881:G:C
chr5:76615161	['A', 'G']	10699	1789.1672275191625	-12.664810344376832	0.0239818016111248	0.0251521963244585	0.9534674945187366	0.340375	0.340375	chr5	76615161	0.468042345651979	chr5:76615161:A:G
chr5:76615574	['T', 'C']	10699	3712.694026362532	-117.35864364446184	-0.0123377794023837	0.0186179475225261	-0.6626820377195726	0.507549	0.507549	chr5	76615574	0.2945220235579055	chr5:76615574:T:C
chr5:76615639	['A', 'C']	10699	3467.9724195961107	-117.86040616299285	-0.015498232592094	0.0191179577154652	-0.8106636086738979	0.417577	0.417577	chr5	76615639	0.3792634301402958	chr5:76615639:A:C
chr5:76615890	['G', 'T']	10699	3679.031600598355	-124.50273336996752	-0.0150229420647748	0.018688937563465	-0.8038414176171872	0.421506	0.421506	chr5	76615890	0.3751962389553831	chr5:76615890:G:T
chr5:76615910	['A', 'T']	10699	371.0346793793232	-24.366190157486496	-0.0441537971124779	0.0533873621910824	-0.8270458644209474	0.40823	0.40823	chr5	76615910	0.389095083020943	chr5:76615910:A:T
chr5:76616162	['T', 'C']	10699	5880.099186687857	-152.917037689013	-0.0028062184644738	0.01573524379948	-0.1783396876613111	0.85846	0.85846	chr5	76616162	0.0662799360114973	chr5:76616162:T:C
chr5:76617018	['A', 'G']	10699	5650.528136100205	-141.15734479995518	-0.0016818048385577	0.0159099284384608	-0.1057078820349744	0.915816	0.915816	chr5	76617018	0.0381917732881091	chr5:76617018:A:G
chr5:76617959	['T', 'C']	10699	1794.3354211461158	-12.39993890788368	0.0239240294107092	0.0250970310829998	0.9532613372310326	0.340479	0.340479	chr5	76617959	0.4679096692588926	chr5:76617959:T:C
chr5:76618904	['C', 'T']	10699	2393.2236866704056	-41.71094861533489	0.0113446991696914	0.0220833813674076	0.5137211091429519	0.607458	0.607458	chr5	76618904	0.2164837440651238	chr5:76618904:C:T
chr5:76619031	['T', 'A']	10699	3814.7827753880674	-136.58076033634703	-0.0180257148328664	0.0183963115398981	-0.9798548363225958	0.32718	0.32718	chr5	76619031	0.485213251929535	chr5:76619031:T:A
chr5:76619717	['A', 'G']	10699	3653.024308152581	-116.67412262119414	-0.013097539310597	0.0186797114724632	-0.7011638980561784	0.483216	0.483216	chr5	76619717	0.3158586940130254	chr5:76619717:A:G
chr5:76620609	['G', 'A']	10699	4139.547639083684	-150.91012629119388	-0.0180381822826038	0.0177661745975183	-1.0153104250772969	0.309981	0.309981	chr5	76620609	0.5086649250303659	chr5:76620609:G:A
chr5:76620778	['G', 'A']	10699	959.0	-55.05198918406112	-0.0344162382290513	0.0340584403233305	-1.0105054107682003	0.312276	0.312276	chr5	76620778	0.5054613922286176	chr5:76620778:G:A
chr5:76621208	['C', 'T']	10699	533.0	-45.83260023878196	-0.0610172004492317	0.0448556246955276	-1.360302099533921	0.173763	0.173763	chr5	76621208	0.7600426939777655	chr5:76621208:C:T
chr5:76621808	['A', 'G']	10699	10548.943899018232	-266.6755045505132	-0.0023318244372836	0.0138622346653393	-0.1682141800062034	0.866418	0.866418	chr5	76621808	0.0622725337379175	chr5:76621808:A:G
chr5:76621895	['G', 'A']	10699	3418.0	-126.1013782460536	-0.0123896655932267	0.0189540854934579	-0.6536672844228264	0.51334	0.51334	chr5	76621895	0.2895948937317469	chr5:76621895:G:A
chr5:76623808	['G', 'A']	10699	4881.456253505328	-82.51745485197817	0.0098790738078085	0.0166683401237215	0.5926849185030236	0.553405	0.553405	chr5	76623808	0.2569569213378209	chr5:76623808:G:A
chr5:76623831	['C', 'T']	10699	4904.962671168636	-82.79581559396296	0.00976183072746	0.0166685574443052	0.5856434043604156	0.558128	0.558128	chr5	76623831	0.2532661893800205	chr5:76623831:C:T
chr5:76623836	['A', 'G']	10699	4900.075864006741	-75.14939636728515	0.0114939367016749	0.0166574304801649	0.6900185905240023	0.490197	0.490197	chr5	76623836	0.3096293509530403	chr5:76623836:A:G
chr5:76623837	['T', 'C']	10699	6701.505469845722	-290.1892223674467	-0.022892612930437	0.0150073262489745	-1.5254291504458584	0.127182	0.127182	chr5	76623837	0.8955743498026785	chr5:76623837:T:C
chr5:76623924	['C', 'T']	10699	14905.62164518949	-454.863039576555	-0.0169371136764656	0.0160347060304937	-1.0562784028753476	0.290865	0.290865	chr5	76623924	0.5363085345843674	chr5:76623924:C:T
chr5:76625147	['A', 'G']	10699	14267.0	-440.6517815036051	-0.0145305673383908	0.0147835546814968	-0.9828872454185412	0.325685	0.325685	chr5	76625147	0.487202243176738	chr5:76625147:A:G
chr5:76625597	['C', 'T']	10699	5167.482987474294	-63.850273970682494	0.0160653346442013	0.0162957063908148	0.9858630401721412	0.324223	0.324223	chr5	76625597	0.4891561800526505	chr5:76625597:C:T
chr5:76626156	['T', 'C']	10699	14097.0	-457.3248156034687	-0.0184388697437492	0.0146428447910232	-1.2592409471589263	0.207971	0.207971	chr5	76626156	0.6819972199316691	chr5:76626156:T:C
chr5:76626157	['G', 'C']	10699	14097.31762946345	-456.3680014321224	-0.0182375650493253	0.0146461557185832	-1.2452117401828042	0.213081	0.213081	chr5	76626157	0.671455273716273	chr5:76626157:G:C
chr5:76626679	['C', 'T']	10699	14087.0	-459.3728524529391	-0.018854127204279	0.01464569707186	-1.287349254307939	0.198	0.198	chr5	76626679	0.7033348097384688	chr5:76626679:C:T
chr5:76626756	['A', 'G']	10699	14070.630270169208	-455.7740550785159	-0.0182487412528049	0.0146430248945874	-1.246241222983256	0.212703	0.212703	chr5	76626756	0.6722263846893838	chr5:76626756:A:G
chr5:76626757	['T', 'C']	10699	14071.945774121168	-457.04542777101534	-0.0185619105535001	0.0146454681537281	-1.267416675155921	0.205034	0.205034	chr5	76626757	0.6881741155880433	chr5:76626757:T:C
chr5:76626844	['A', 'G']	10699	4497.681533426836	-119.3188469082348	-0.0037833879844793	0.0171403763474699	-0.2207295748811135	0.825307	0.825307	chr5	76626844	0.0833844713228837	chr5:76626844:A:G
chr5:76627460	['C', 'T']	10699	11531.233358264772	-458.5893455726802	-0.0296318039121354	0.0139031189904202	-2.131306214997723	0.0330867	0.0330867	chr5	76627460	1.480346546326358	chr5:76627460:C:T
chr5:76627568	['T', 'C']	10699	11537.0	-462.6084802939562	-0.0303563583287735	0.0139095293120804	-2.182414490647719	0.0291007	0.0291007	chr5	76627568	1.5360965641934412	chr5:76627568:T:C
chr5:76627634	['G', 'A']	10699	11537.078332398578	-462.2428708165913	-0.0302854377275348	0.0139096075578952	-2.177303536528932	0.0294797	0.0294797	chr5	76627634	1.5304769403858325	chr5:76627634:G:A
chr5:76627787	['G', 'A']	10699	11535.078145447747	-458.42124108956654	-0.0295405072018564	0.0139041096879361	-2.1245881875836474	0.0336439	0.0336439	chr5	76627787	1.4730936665511174	chr5:76627787:G:A
chr5:76627859	['A', 'G']	10699	8051.752570573939	-70.8214101325153	0.0259976710714088	0.0144005309528657	1.8053272588699416	0.0710516	0.0710516	chr5	76627859	1.1484261378160732	chr5:76627859:A:G
chr5:76627884	['T', 'C']	10699	11538.078425873997	-460.4360339999824	-0.0299580200077834	0.0139060864350974	-2.1543099237591847	0.0312382	0.0312382	chr5	76627884	1.5053139988853046	chr5:76627884:T:C
chr5:76628017	['T', 'C']	10699	1411.263812283818	-37.89267395375606	-0.0090385150439223	0.0281164790284268	-0.3214668179036223	0.747863	0.747863	chr5	76628017	0.1261779526614719	chr5:76628017:T:C
chr5:76628037	['G', 'A']	10699	20412.815836215763	-504.3336004835005	0.0198516047270117	0.0331631096994948	0.5986050435829338	0.549449	0.549449	chr5	76628037	0.2600726126972406	chr5:76628037:G:A
chr5:76628038	['T', 'A']	10699	8056.258975317875	-70.30797967694186	0.0260622894423645	0.0144011145382128	1.809741140049208	0.070364	0.070364	chr5	76628038	1.1526494800652047	chr5:76628038:T:A
chr5:76628174	['T', 'A']	10699	8056.0	-69.99871474892603	0.0261588570130341	0.0144004709602262	1.8165278819897128	0.0693174	0.0693174	chr5	76628174	1.1591577354392142	chr5:76628174:T:A
chr5:76628249	['T', 'C']	10699	306.0286034772855	-11.911945356343182	-0.0208987190055477	0.0585450038642895	-0.3569684452321855	0.721122	0.721122	chr5	76628249	0.1419912547748736	chr5:76628249:T:C
chr5:76628644	['G', 'T']	10699	8001.243548990277	-58.289594674055465	0.0280318364612487	0.0144100411521373	1.945298848580381	0.0517652	0.0517652	chr5	76628644	1.2859621037096545	chr5:76628644:G:T
chr5:76628647	['A', 'G']	10699	11619.172010844162	-484.400902199962	-0.0339164894495729	0.0139117425014871	-2.437975648697296	0.014786	0.014786	chr5	76628647	1.8301492981385008	chr5:76628647:A:G
chr5:76629033	['C', 'T']	10699	19633.505235602093	-537.8386322032695	-0.0222837319793063	0.0253996295225114	-0.8773250790747363	0.38033	0.38033	chr5	76629033	0.4198394165800196	chr5:76629033:C:T
chr5:76629149	['A', 'T']	10699	19634.83520284165	-535.4987064634902	-0.0209459698850371	0.0254044566182935	-0.8244998190575005	0.409674	0.409674	chr5	76629149	0.3875615977135282	chr5:76629149:A:T
chr5:76629192	['A', 'G']	10699	492.0919884079649	-46.23727427944854	-0.0644706021496422	0.0463643804557132	-1.390520082786913	0.1644	0.1644	chr5	76629192	0.7840981867959684	chr5:76629192:A:G
chr5:76629419	['A', 'G']	10699	11653.089175546833	-479.5690042949955	-0.0327509146815781	0.0139371458866068	-2.3499011166304005	0.0187965	0.0187965	chr5	76629419	1.7259230109595352	chr5:76629419:A:G
chr5:76629457	['T', 'C']	10699	19641.0	-529.8734570481608	-0.017572812450182	0.0254359150747323	-0.6908661394155496	0.489665	0.489665	chr5	76629457	0.3101009371296135	chr5:76629457:T:C
chr5:76630091	['G', 'A']	10699	3509.656071795831	-12.124687272420838	0.0293559472218369	0.0188098905088038	1.560665502443892	0.118632	0.118632	chr5	76630091	0.9257981478276172	chr5:76630091:G:A
chr5:76630301	['A', 'G']	10699	20407.9074593382	-504.0044947041375	0.0202924068648261	0.0330563057833954	0.613874006302883	0.539312	0.539312	chr5	76630301	0.2681599163040819	chr5:76630301:A:G
chr5:76630453	['C', 'T']	10699	20408.90755281361	-504.6934036094204	0.0195750353236898	0.0330708025517988	0.5919129205597433	0.553921	0.553921	chr5	76630453	0.2565521697671318	chr5:76630453:C:T
chr5:76630532	['C', 'T']	10699	1932.0	-114.36014858885314	-0.0317266860271843	0.0242370748681749	-1.3090146480029152	0.190558	0.190558	chr5	76630532	0.7199728139717192	chr5:76630532:C:T
chr5:76630576	['C', 'T']	10699	19626.834455038326	-537.3812915540121	-0.022118624166813	0.0253312787184541	-0.8731744027868344	0.382588	0.382588	chr5	76630576	0.4172686558861216	chr5:76630576:C:T
chr5:76630715	['CT', 'C']	10699	20349.0	-516.4071059607097	0.0069309119635475	0.0321302721485333	0.215712830924897	0.829216	0.829216	chr5	76630715	0.0813323266400784	chr5:76630715:CT:C
chr5:76630987	['G', 'A']	10699	8015.746025808864	-70.23637193119653	0.0257476334131992	0.0144018861050458	1.7877959334908369	0.0738373	0.0738373	chr5	76630987	1.1317241924878316	chr5:76630987:G:A
chr5:76631038	['G', 'A']	10699	11853.323672400898	-473.7421968943954	-0.0311917939894009	0.0139351590841332	-2.2383521997187863	0.0252186	0.0252186	chr5	76631038	1.5982790267697224	chr5:76631038:G:A
chr5:76631048	['G', 'A']	10699	11853.107870630023	-473.8129895713676	-0.031197503029491	0.0139351413310006	-2.2387647378995594	0.0251917	0.0251917	chr5	76631048	1.5987425242165565	chr5:76631048:G:A
chr5:76631244	['A', 'G']	10699	8019.996819754933	-71.02328970208343	0.0255343982009091	0.0144028506051639	1.7728711420330987	0.0762785	0.0762785	chr5	76631244	1.1175978558479518	chr5:76631244:A:G
chr5:76631363	['C', 'T']	10699	11854.10796410544	-474.5309893315954	-0.0313608169361081	0.0139393827425869	-2.249799543870485	0.0244819	0.0244819	chr5	76631363	1.611154880337949	chr5:76631363:C:T
chr5:76631397	['T', 'G']	10699	11893.111609646665	-478.176383903711	-0.0317935843929816	0.0139387659057004	-2.2809468648856	0.0225712	0.0225712	chr5	76631397	1.6464453510009065	chr5:76631397:T:G
chr5:76631449	['T', 'C']	10699	11614.171076002618	-464.79406381447626	-0.0301983058492425	0.0139099729568336	-2.1709823551027725	0.0299544	0.0299544	chr5	76631449	1.5235393750987825	chr5:76631449:T:C
chr5:76631684	['A', 'G']	10699	11855.216135365055	-473.7991576232048	-0.0312263575410885	0.0139383518985128	-2.240319211945001	0.0250907	0.0250907	chr5	76631684	1.6004872222287696	chr5:76631684:A:G
chr5:76631781	['C', 'T']	10699	8012.497803122371	-67.49963977455437	0.0262653739080733	0.0144045679623989	1.823405879068038	0.0682699	0.0682699	chr5	76631781	1.1657707332912843	chr5:76631781:C:T
chr5:76631810	['G', 'A']	10699	1406.2628774422735	-38.46335753817915	-0.0099819660210674	0.0281544949770908	-0.3545425350086988	0.722939	0.722939	chr5	76631810	0.1408983459710728	chr5:76631810:G:A
chr5:76632113	['A', 'T']	10699	11860.0	-474.200412816184	-0.0311790796597819	0.0139358263095478	-2.237332682484721	0.0252851	0.0252851	chr5	76632113	1.5971353244375148	chr5:76632113:A:T
chr5:76632129	['A', 'G']	10699	3839.43543712015	-117.69453244607172	-0.0116646940484559	0.0182908598565258	-0.6377334985864075	0.523661	0.523661	chr5	76632129	0.2809497692634821	chr5:76632129:A:G
chr5:76632627	['T', 'C']	10699	1880.175733782016	-28.261723728809496	0.0100983427217391	0.0246640271420576	0.4094360853390106	0.682228	0.682228	chr5	76632627	0.1660704602497159	chr5:76632627:T:C
chr5:76632862	['T', 'C']	10699	20416.90830061694	-500.0133982444693	0.0240422217731924	0.0331789524463705	0.7246226900036573	0.468699	0.468699	chr5	76632862	0.3291059730745097	chr5:76632862:T:C
chr5:76633280	['A', 'G']	10699	11620.258320867611	-470.1839112958572	-0.0312170380645433	0.0139137896103184	-2.243604290336026	0.0248783	0.0248783	chr5	76633280	1.604179299457251	chr5:76633280:A:G
chr5:76633461	['T', 'C']	10699	11861.10861843335	-477.4186727524693	-0.0318398787479026	0.0139397733462191	-2.284103045085624	0.022385	0.022385	chr5	76633461	1.6500429012805362	chr5:76633461:T:C
chr5:76633524	['G', 'A']	10699	19872.857449990654	-543.740319769136	-0.0272163007612862	0.0270695425743659	-1.0054215244501137	0.314717	0.314717	chr5	76633524	0.5020797972622304	chr5:76633524:G:A
chr5:76634008	['A', 'G']	10699	11852.21557446013	-482.3374893313594	-0.0327083529507886	0.0139356279664566	-2.34710290985941	0.0189382	0.0189382	chr5	76634008	1.72266130132094	chr5:76634008:A:G
chr5:76634051	['A', 'G']	10699	469.1754090696588	-54.840528650327215	-0.0866690237128922	0.0473991818224387	-1.8284919777215067	0.0675036	0.0675036	chr5	76634051	1.170673065414248	chr5:76634051:A:G
chr5:76634097	['T', 'G']	10699	500.45507054256143	-48.81315951710474	-0.0687985199019125	0.0462928134335863	-1.4861598334396733	0.137266	0.137266	chr5	76634097	0.8624370216923198	chr5:76634097:T:G
chr5:76634754	['T', 'C']	10699	11938.347513089006	-470.3641508593871	-0.0298616121022948	0.0139510305608234	-2.140459227876016	0.0323402	0.0323402	chr5	76634754	1.4902572986340763	chr5:76634754:T:C
chr5:76634812	['C', 'T']	10699	11938.347513089006	-470.4352985842089	-0.0298709151784304	0.0139510219692965	-2.141127384371582	0.0322863	0.0322863	chr5	76634812	1.4909817221446238	chr5:76634812:C:T
chr5:76634815	['G', 'A']	10699	11936.231279798074	-468.87554410244	-0.0295924898239598	0.0139504726405509	-2.121253565125882	0.0339234	0.0339234	chr5	76634815	1.469500626720771	chr5:76634815:G:A
chr5:76634847	['A', 'G']	10699	5785.622288706058	-254.5604733934752	-0.0234214500731368	0.0155262241091744	-1.508509081695987	0.131454	0.131454	chr5	76634847	0.881226194255244	chr5:76634847:A:G
chr5:76635011	['G', 'A']	10699	11937.115722564966	-469.97984376738935	-0.0297205487133962	0.0139494663675117	-2.13058678593006	0.033146	0.033146	chr5	76635011	1.4795688739784587	chr5:76635011:G:A
chr5:76635022	['A', 'T']	10699	11937.23146676638	-470.0042385355893	-0.0297253025931213	0.0139494842160015	-2.1309248523342044	0.0331181	0.0331181	chr5	76635022	1.4799345868383968	chr5:76635022:A:T
chr5:76635037	['A', 'G']	10699	11937.463020102849	-469.33915894585897	-0.029645980053809	0.0139494905038105	-2.12523748058832	0.0335897	0.0335897	chr5	76635037	1.4737938749593595	chr5:76635037:A:G
chr5:76635788	['C', 'CA']	10699	11937.69466005798	-465.4545986420704	-0.0289819169017658	0.0139526100487526	-2.077168128436065	0.0378099	0.0378099	chr5	76635788	1.4223944712623156	chr5:76635788:C:CA
chr5:76636160	['C', 'T']	10699	21081.97046176856	-488.8803549267773	0.1554175133833203	0.0578241184940324	2.6877627784219444	0.00720439	0.00720439	chr5	76636160	2.142402785266244	chr5:76636160:C:T
chr5:76636177	['A', 'G']	10699	21123.974387736023	-495.3159332968729	0.1624858621545791	0.062117986357163	2.615761902202135	0.00891538	0.00891538	chr5	76636177	2.0498601411721937	chr5:76636177:A:G
chr5:76636557	['A', 'G']	10699	8033.00327255727	-63.12290216374376	0.0270605194383608	0.0143857029340303	1.881070362877257	0.0599895	0.0599895	chr5	76636557	1.2219247578015997	chr5:76636557:A:G
chr5:76637044	['C', 'T']	10699	11687.739313441212	-457.580335632717	-0.0282164339156018	0.0139211065726123	-2.026881539080624	0.0426993	0.0426993	chr5	76637044	1.3695792446150046	chr5:76637044:C:T
chr5:76637272	['C', 'T']	10699	11928.11488128622	-470.3127675168176	-0.0299031757895014	0.0139481949255427	-2.14387423957928	0.0320655	0.0320655	chr5	76637272	1.4939619837040805	chr5:76637272:C:T
chr5:76637756	['A', 'C']	10699	20388.0	-505.56412604209874	0.0172664133527614	0.0327104144737836	0.5278567584828344	0.59761	0.59761	chr5	76637756	0.2235821439428536	chr5:76637756:A:C
chr5:76637940	['T', 'C']	10699	11673.0	-464.0669608155047	-0.0296802590884705	0.0139279514279472	-2.130985252354872	0.0331131	0.0331131	chr5	76637940	1.4800001593303234	chr5:76637940:T:C
chr5:76638308	['A', 'G']	10699	12436.32476395251	-456.5568955957436	-0.0254309645842983	0.0141104115906924	-1.8022836839907053	0.071529	0.071529	chr5	76638308	1.1455178464992253	chr5:76638308:A:G
chr5:76639263	['G', 'A']	10699	6888.643858665171	-314.02838566347896	-0.0262431347919658	0.0147417484503577	-1.7801914664558622	0.075073	0.075073	chr5	76639263	1.124516228899659	chr5:76639263:G:A
chr5:76639362	['G', 'A']	10699	11893.111609646665	-389.8412329509978	-0.0173619598450101	0.0139620751766283	-1.243508549078218	0.213708	0.213708	chr5	76639362	0.6701792200407763	chr5:76639362:G:A
chr5:76639589	['G', 'T']	10699	1055.0	-12.374133873809868	0.001941715962842	0.0328585128938699	0.0590932392197295	0.952879	0.952879	chr5	76639589	0.0209622441346427	chr5:76639589:G:T
chr5:76639767	['A', 'G']	10699	2189.204617685549	12.41029185388412	0.0328555752375779	0.0230207606258509	1.4272150156795056	0.153547	0.153547	chr5	76639767	0.8137586643799712	chr5:76639767:A:G
chr5:76639768	['C', 'T']	10699	11899.224361970646	-390.4015592339735	-0.0175117267869031	0.0139636932473994	-1.254089908496412	0.209837	0.209837	chr5	76639768	0.6781179313995901	chr5:76639768:C:T
chr5:76639917	['T', 'A']	10699	11892.669409894324	-387.6209195154884	-0.0170036943094122	0.0139606337164782	-1.2179743881785363	0.223261	0.223261	chr5	76639917	0.6511871343582851	chr5:76639917:T:A
chr5:76640439	['G', 'T']	10699	12133.40220643231	-397.2016927597309	-0.0181507024250481	0.0139811472012478	-1.2982269740660592	0.194237	0.194237	chr5	76640439	0.7116680382526289	chr5:76640439:G:T
chr5:76640555	['C', 'G']	10699	11907.225857717116	-386.2896655613942	-0.0167994186325919	0.0139698778000439	-1.2025458542335392	0.229179	0.229179	chr5	76640555	0.6398251799068945	chr5:76640555:C:G
chr5:76641119	['G', 'A']	10699	12143.540065451149	-387.8226879289204	-0.0164050363985655	0.0139896356573333	-1.172656443698452	0.24096	0.24096	chr5	76641119	0.6180550454793934	chr5:76641119:G:A
chr5:76641699	['T', 'G']	10699	11908.565270244995	-382.1739935806873	-0.0160173621389749	0.013962155622222	-1.147198367670524	0.251325	0.251325	chr5	76641699	0.5997643087730284	chr5:76641699:T:G
chr5:76642358	['G', 'T']	10699	895.0	-68.19632343525065	-0.0493843074091944	0.0349595566460608	-1.4126125199233324	0.157799	0.157799	chr5	76642358	0.8018957533183476	chr5:76642358:G:T
chr5:76642402	['G', 'A']	10699	692.0646849878482	4.82967009850112	0.0272683785908325	0.0397499219103465	0.6859982933384046	0.492729	0.492729	chr5	76642402	0.307391876187976	chr5:76642402:G:A
chr5:76642421	['C', 'T']	10699	1398.0	-27.680201322429145	0.005189652258128	0.0281799253009198	0.1841613206106905	0.85389	0.85389	chr5	76642421	0.0685980724842384	chr5:76642421:C:T
chr5:76642796	['A', 'G']	10699	6016.0	-239.98885854621747	-0.0176254699278775	0.0153152197157787	-1.150846690741144	0.249821	0.249821	chr5	76642796	0.6023710575520073	chr5:76642796:A:G
chr5:76643366	['A', 'G']	10699	11898.448433847594	-374.50502227267697	-0.0146073615458803	0.0139617638729301	-1.0462404090791066	0.295474	0.295474	chr5	76643366	0.5294807284995282	chr5:76643366:A:G
chr5:76643386	['C', 'T']	10699	12138.807444122322	-382.63218000931647	-0.0154861471701564	0.013989321639322	-1.1069977207920527	0.26832	0.26832	chr5	76643386	0.5713469547379895	chr5:76643386:C:T
chr5:76643434	['A', 'G']	10699	11898.22417500234	-375.217612890874	-0.0147369565958714	0.0139617428382205	-1.05552413954573	0.29121	0.29121	chr5	76643434	0.5357937156562156	chr5:76643434:A:G
chr5:76643486	['T', 'G']	10699	12144.405291697833	-382.52407835547024	-0.015490044112644	0.0139912781842568	-1.1071214444205404	0.268266	0.268266	chr5	76643486	0.5714343662697922	chr5:76643486:T:G
chr5:76643522	['A', 'G']	10699	12144.405291697833	-382.5684536437777	-0.0154913754865533	0.0139912621282387	-1.107217872452468	0.268225	0.268225	chr5	76643522	0.5715007460368067	chr5:76643522:A:G
chr5:76643582	['G', 'A']	10699	12138.672807181598	-384.9152357385534	-0.0158941273343414	0.0139893401245874	-1.1361599040977028	0.255915	0.255915	chr5	76643582	0.5919042579724888	chr5:76643582:G:A
chr5:76643730	['G', 'A']	10699	11908.35641433517	-385.8137850868493	-0.0166234608865563	0.0139729257945151	-1.1896907727858723	0.234194	0.234194	chr5	76643730	0.6304242356525145	chr5:76643730:G:A
chr5:76643991	['A', 'G']	10699	517.0966626156867	-30.69264144431208	-0.0440097204772634	0.0454894713936053	-0.9674704745733756	0.333331	0.333331	chr5	76643991	0.477124294791676	chr5:76643991:A:G
chr5:76644118	['A', 'G']	10699	11901.11235744999	-377.2360880797548	-0.015099182658725	0.0139611237756263	-1.081516280593797	0.279492	0.279492	chr5	76644118	0.5536306185667479	chr5:76644118:A:G
chr5:76644449	['G', 'A']	10699	11901.899448133949	-375.40904633806593	-0.0148173897783593	0.0139638453298886	-1.061125315291466	0.288657	0.288657	chr5	76644449	0.5396179062945311	chr5:76644449:G:A
chr5:76644552	['G', 'A']	10699	11903.67558215655	-378.9956061671882	-0.0153955335547438	0.0139619274999484	-1.1026796661707887	0.270191	0.270191	chr5	76644552	0.5683291213222581	chr5:76644552:G:A
chr5:76644638	['A', 'G']	10699	11901.224735907264	-377.44912183913976	-0.0151448222812048	0.0139613354374194	-1.0847688854042845	0.278049	0.278049	chr5	76644638	0.5558786625193336	chr5:76644638:A:G
chr5:76644667	['A', 'G']	10699	11901.449555867228	-377.4707627950984	-0.0151479220188943	0.0139613525935097	-1.0849895751459062	0.277951	0.277951	chr5	76644667	0.5560317591368418	chr5:76644667:A:G
chr5:76644814	['G', 'T']	10699	21119.97401383436	-493.6602378518176	0.1648788768968814	0.0616853333139803	2.6729024232979754	0.00753123	0.00753123	chr5	76644814	2.123134089059716	chr5:76644814:G:T
chr5:76645075	['T', 'C']	10699	11919.395392395583	-379.9176595900837	-0.0155382383135058	0.01398531378829	-1.1110396626578385	0.266576	0.266576	chr5	76645075	0.5741789529594783	chr5:76645075:T:C
chr5:76645092	['A', 'G']	10699	11904.788907594462	-378.6026273325129	-0.0153253883147675	0.0139634886896994	-1.0975329056608032	0.272433	0.272433	chr5	76645092	0.5647402871782603	chr5:76645092:A:G
chr5:76645156	['A', 'G']	10699	11943.466860683451	-382.9263855534588	-0.0159852458435028	0.0140187393810762	-1.1402769827564647	0.254196	0.254196	chr5	76645156	0.5948312877379334	chr5:76645156:A:G
chr5:76645245	['G', 'A']	10699	12022.441371471836	-382.0864662568666	-0.0156583229555267	0.0140936409115573	-1.1110204278502929	0.266585	0.266585	chr5	76645245	0.5741642907829969	chr5:76645245:G:A
chr5:76645314	['G', 'A']	10699	3330.0	-71.56450275441503	0.0012453144843417	0.0194143186529822	0.0641441250965806	0.948857	0.948857	chr5	76645314	0.0227992341379961	chr5:76645314:G:A
chr5:76645757	['T', 'A']	10699	12147.406133133882	-387.9591044590573	-0.0164488494554386	0.0139881191592188	-1.175915737363307	0.239655	0.239655	chr5	76645757	0.6204135057510279	chr5:76645757:T:A
chr5:76645937	['A', 'G']	10699	11903.22510984388	-379.3116610814489	-0.0154924529770585	0.0139590194617528	-1.1098525236322818	0.267088	0.267088	chr5	76645937	0.5733456239623622	chr5:76645937:A:G
chr5:76646222	['G', 'A']	10699	499.0	-23.54885357489952	-0.0361904160620704	0.0460282492094089	-0.7862653193133516	0.43173	0.43173	chr5	76646222	0.364787772094778	chr5:76646222:G:A
chr5:76646535	['G', 'A']	10699	11904.450677886862	-375.49907376620826	-0.0147252368629354	0.013963420351017	-1.0545580160711043	0.291651	0.291651	chr5	76646535	0.5351365301417752	chr5:76646535:G:A
chr5:76646673	['G', 'T']	10699	11900.336854899027	-375.6825952383156	-0.0147408996741197	0.0139594560777553	-1.055979516108055	0.291001	0.291001	chr5	76646673	0.536105518595757	chr5:76646673:G:T
chr5:76647111	['G', 'A']	10699	9946.929706487192	-351.9926555224976	-0.0187605823222521	0.0138243944986647	-1.357063582355392	0.17479	0.17479	chr5	76647111	0.7574834176343954	chr5:76647111:G:A
chr5:76647145	['G', 'A']	10699	2979.278463264161	58.89636871676191	0.0514730024493935	0.0201294007097821	2.5571055587551395	0.0105684	0.0105684	chr5	76647145	1.9759907576091589	chr5:76647145:G:A
chr5:76647331	['G', 'A']	10699	6586.846952131638	-37.71086828395706	0.0277139985802922	0.0150818879654841	1.837568256952808	0.0661538	0.0661538	chr5	76647331	1.179445204059525	chr5:76647331:G:A
chr5:76647432	['T', 'C']	10699	13727.566140039264	-252.5874437543337	0.0191453209288187	0.0145917024821235	1.3120690304831726	0.189525	0.189525	chr5	76647432	0.7223334946883853	chr5:76647432:T:C
chr5:76647544	['T', 'C']	10699	618.7451554299605	-25.9278660660673	-0.014657773239648	0.0434678146703544	-0.3372098034098968	0.735965	0.735965	chr5	76647544	0.1331428387444283	chr5:76647544:T:C
chr5:76647574	['G', 'A']	10699	1247.1165638437092	-50.89057482359383	-0.0139528933673412	0.0297594931317863	-0.4688552088421862	0.639183	0.639183	chr5	76647574	0.1943747842328203	chr5:76647574:G:A
chr5:76647628	['C', 'T']	10699	7123.331588295783	-167.54205280466374	0.002788123055125	0.0147384720165046	0.1891731416935775	0.849961	0.849961	chr5	76647628	0.0706010011955566	chr5:76647628:C:T
chr5:76647724	['T', 'C']	10699	13802.870325355274	-260.7538092459528	0.0180311855676422	0.0146481458810932	1.2309534403883609	0.218367	0.218367	chr5	76647724	0.6608129923444309	chr5:76647724:T:C
chr5:76647726	['G', 'A']	10699	13800.0	-260.175718462355	0.0181013085413607	0.014643061109383	1.2361697056472571	0.216423	0.216423	chr5	76647726	0.6646965871777846	chr5:76647726:G:A
chr5:76647851	['A', 'AC']	10699	9457.595506683105	-125.3754684946322	0.021681216874724	0.0141701474044604	1.530062903078855	0.126031	0.126031	chr5	76647851	0.8995226177948812	chr5:76647851:A:AC
chr5:76647887	['A', 'G']	10699	10673.983632622523	-150.13244558243122	0.0221160306864396	0.0138609285519032	1.5955663145960717	0.110615	0.110615	chr5	76647887	0.9561859763268608	chr5:76647887:A:G
chr5:76648028	['A', 'T']	10699	9768.913067863152	-156.70982786414157	0.0159731582560376	0.0139266821416245	1.1469464222419865	0.251429	0.251429	chr5	76648028	0.5995846319260529	chr5:76648028:A:T
chr5:76648093	['G', 'T']	10699	9519.44875631195	-159.57720408145315	0.0147266259350616	0.0139565950216087	1.055173264844376	0.29137	0.29137	chr5	76648093	0.535555166036072	chr5:76648093:G:T
chr5:76648193	['C', 'T']	10699	9542.675766641736	-153.62791657586658	0.0157937821753261	0.0139599208571307	1.1313661686884573	0.257926	0.257926	chr5	76648193	0.588504876988128	chr5:76648193:C:T
chr5:76648451	['A', 'G']	10699	9550.785360381416	-153.48426194692408	0.015789769475756	0.0139605246220119	1.1310298074944776	0.258068	0.258068	chr5	76648451	0.5882658439063981	chr5:76648451:A:G
chr5:76648570	['G', 'A']	10699	9794.81684604586	-157.27319400761186	0.0158729421419974	0.0139515951490931	1.1377152198276848	0.255265	0.255265	chr5	76648570	0.5930087282779838	chr5:76648570:G:A
chr5:76648958	['G', 'A']	10699	7520.108638743456	-209.08370135402777	-0.0033758284721033	0.0145419718605599	-0.232143790709645	0.816431	0.816431	chr5	76648958	0.088080513420277	chr5:76648958:G:A
chr5:76649168	['A', 'G']	10699	8864.0	-207.3025726049188	0.0018909356213535	0.0141425382562411	0.1337055334122237	0.893638	0.893638	chr5	76649168	0.0488383720775118	chr5:76649168:A:G
chr5:76649241	['T', 'G']	10699	9820.917928584782	-171.3806308595984	0.013424338880931	0.0139445385879962	0.9626950935821532	0.335722	0.335722	chr5	76649241	0.4740201983244015	chr5:76649241:T:G
chr5:76649568	['T', 'A']	10699	9788.0	-158.0514236551241	0.0156397771332944	0.0139402238266661	1.1219172179558057	0.261923	0.261923	chr5	76649568	0.5818263636041549	chr5:76649568:T:A
chr5:76649651	['G', 'A']	10699	9786.91475042064	-159.18319085054162	0.0154351877101902	0.0139418232850275	1.1071139975476831	0.26827	0.26827	chr5	76649651	0.5714278907381312	chr5:76649651:G:A
chr5:76650219	['T', 'C']	10699	9786.91475042064	-158.22350339658527	0.0155744774446224	0.0139418525784951	1.117102433621027	0.263976	0.263976	chr5	76650219	0.5784355562414196	chr5:76650219:T:C
chr5:76650313	['A', 'G']	10699	8880.149990648963	-175.46141032396258	0.008430753207816	0.014154684083898	0.5956157804614369	0.551445	0.551445	chr5	76650313	0.2584977967100015	chr5:76650313:A:G
chr5:76650435	['A', 'G']	10699	9787.744483919225	-157.96320850804562	0.0156584682036608	0.0139402517345834	1.123255770540697	0.261354	0.261354	chr5	76650435	0.5827708486764894	chr5:76650435:A:G
chr5:76650670	['C', 'T']	10699	9550.89269022247	-151.3552924983866	0.0161691459488478	0.013963381762645	1.1579677633754633	0.246903	0.246903	chr5	76650670	0.6074736331319384	chr5:76650670:C:T
chr5:76650676	['G', 'T']	10699	8863.828472611704	-207.153363055288	0.0019207714034572	0.0141425812294454	0.1358147690506568	0.89197	0.89197	chr5	76650676	0.0496497521861602	chr5:76650676:G:T
chr5:76650718	['G', 'A']	10699	9797.831541553707	-158.83058983451542	0.0155556968407374	0.0139425410320008	1.1157002733600776	0.264576	0.264576	chr5	76650718	0.5774495537248434	chr5:76650718:G:A
chr5:76650828	['A', 'G']	10699	965.2706619296932	1.567944223814298	0.0215745140060092	0.0339066501473833	0.6362915213455338	0.5246	0.5246	chr5	76650828	0.2801717137456652	chr5:76650828:A:G
chr5:76651146	['A', 'G']	10699	9789.915030846889	-157.18445339173155	0.0158316093241789	0.0139398891638713	1.1357055381193717	0.256105	0.256105	chr5	76651146	0.5915819426123501	chr5:76651146:A:G
chr5:76651188	['A', 'G']	10699	9789.574995324483	-159.87484221957004	0.0152687108325654	0.0139424846019169	1.0951212261311156	0.273488	0.273488	chr5	76651188	0.5630617247167149	chr5:76651188:A:G
chr5:76651431	['A', 'T']	10699	9788.14865749836	-157.10327350825764	0.0158027516201861	0.0139467017626644	1.1330816338591516	0.257205	0.257205	chr5	76651431	0.5897205930911167	chr5:76651431:A:T
chr5:76651793	['G', 'A']	10699	2461.460129008133	-70.36738690160027	-0.0061222627061508	0.0219437310858576	-0.2789982561396094	0.780252	0.780252	chr5	76651793	0.1077651094452627	chr5:76651793:G:A
chr5:76651826	['T', 'A']	10699	9787.82967187062	-157.84421499426207	0.0156735684056264	0.0139402342376197	1.1243403904454494	0.260894	0.260894	chr5	76651826	0.5835359086224878	chr5:76651826:T:A
chr5:76651992	['CCTTT', 'C']	10699	9550.785360381416	-149.85554337769705	0.0164506937826779	0.0139635477575995	1.1781170565141517	0.238776	0.238776	chr5	76651992	0.62200932742279	chr5:76651992:CCTTT:C
chr5:76652011	['A', 'G']	10699	8863.65691315322	-206.45246308606923	0.0020361298839793	0.0141455438342768	0.1439414353971642	0.885549	0.885549	chr5	76652011	0.0527874030330838	chr5:76652011:A:G
chr5:76652200	['A', 'G']	10699	8838.0	-209.833653572274	0.0014066103407834	0.0141430558854947	0.0994558992180804	0.920778	0.920778	chr5	76652200	0.0358450657821989	chr5:76652200:A:G
chr5:76652649	['T', 'C']	10699	9788.659654043944	-158.83371427360686	0.0154860861241891	0.0139413744769216	1.1108005275824533	0.266679	0.266679	chr5	76652649	0.5740111820724081	chr5:76652649:T:C
chr5:76652825	['A', 'G']	10699	8864.657100121529	-206.67660344714864	0.0019951059863887	0.0141409546403205	0.1410870791353827	0.887804	0.887804	chr5	76652825	0.0516829025929069	chr5:76652825:A:G
chr5:76652974	['T', 'C']	10699	9786.91475042064	-158.59503734340657	0.0155493491006501	0.0139417144266492	1.1153111177580777	0.264742	0.264742	chr5	76652974	0.577177154575903	chr5:76652974:T:C
chr5:76653023	['G', 'C']	10699	9787.914843896056	-161.26068368189812	0.0150453346399109	0.0139426026093003	1.0790908312824643	0.280572	0.280572	chr5	76653023	0.5519556720540802	chr5:76653023:G:C
chr5:76653218	['C', 'A']	10699	9773.654043945768	-160.5572934966732	0.0150950101002989	0.0139378460129638	1.0830231648605366	0.278823	0.278823	chr5	76653218	0.5546714043147475	chr5:76653218:C:A
chr5:76653810	['T', 'C']	10699	8778.102300355338	-208.7894381290636	0.0012492300609047	0.0141912902659728	0.0880279409054213	0.929856	0.929856	chr5	76653810	0.031584302249911	chr5:76653810:T:C
chr5:76653980	['T', 'A']	10699	13349.991117344553	-261.46047424076414	0.0149936448870344	0.014423683421123	1.039515666648417	0.298588	0.298588	chr5	76653980	0.5249276501893758	chr5:76653980:T:A
chr5:76654051	['T', 'C']	10699	8853.827537857544	-225.0001783267827	-0.0015933964078806	0.0141628865217866	-0.1125050607042223	0.910425	0.910425	chr5	76654051	0.0407558251878262	chr5:76654051:T:C
chr5:76654368	['A', 'G']	10699	14077.631578947368	-291.895765669344	0.0118036258911509	0.0147169824675806	0.8020411736680776	0.422547	0.422547	chr5	76654368	0.3741249773523942	chr5:76654368:A:G
chr5:76654397	['T', 'G']	10699	4487.677793361383	-34.15015589537145	0.0238739950239336	0.0170947267660623	1.3965707291285876	0.162572	0.162572	chr5	76654397	0.7889542514394975	chr5:76654397:T:G
chr5:76654558	['A', 'G']	10699	14062.943249813015	-302.68206246560914	0.0097808828345216	0.0146978629814146	0.6654629211668047	0.505769	0.505769	chr5	76654558	0.2960477933022645	chr5:76654558:A:G
chr5:76654630	['A', 'C']	10699	14063.943530291695	-304.83878455501343	0.0092927255952079	0.0146943682551304	0.6324004839039867	0.527139	0.527139	chr5	76654630	0.2780748516313242	chr5:76654630:A:C
chr5:76654882	['G', 'A']	10699	13349.49546601851	-357.7359343610492	-0.005791730624192	0.0144359434535195	-0.4012020858103302	0.688279	0.688279	chr5	76654882	0.1622354809522248	chr5:76654882:G:A
chr5:76655172	['G', 'A']	10699	13349.49546601851	-356.1320622886219	-0.0054464652531998	0.0144361378552534	-0.3772799420322675	0.705973	0.705973	chr5	76655172	0.1512119082615653	chr5:76655172:G:A
chr5:76655263	['A', 'T']	10699	9796.475408252	-240.835472581911	-0.0012964335245454	0.0144017903152921	-0.090018914049099	0.928274	0.928274	chr5	76655263	0.0323238135180994	chr5:76655263:A:T
chr5:76655293	['G', 'A']	10699	13253.716342557964	-344.47371307842207	-0.0037152279496182	0.0144100883831772	-0.2578213159299945	0.79655	0.79655	chr5	76655293	0.0987869580391752	chr5:76655293:G:A
chr5:76655570	['T', 'C']	10699	13354.240882737984	-356.4112317286671	-0.0055767352262313	0.0144424571774129	-0.3861347939430262	0.699405	0.699405	chr5	76655570	0.1552712672732029	chr5:76655570:T:C
chr5:76655633	['C', 'G']	10699	13350.743548990276	-355.5656252989137	-0.0053948528821782	0.0144378434992539	-0.3736605735099603	0.708664	0.708664	chr5	76655633	0.1495596287574043	chr5:76655633:C:G
chr5:76655777	['T', 'G']	10699	13254.238829687793	-345.9764466533518	-0.0039360547553344	0.0144093589173267	-0.2731596025831145	0.784736	0.784736	chr5	76655777	0.1052764235437941	chr5:76655777:T:G
chr5:76655911	['G', 'A']	10699	13997.308281921854	-292.75787316949584	0.0116497964239927	0.0146626104038326	0.7945240378853403	0.426908	0.426908	chr5	76655911	0.3696657067015548	chr5:76655911:G:A
chr5:76656186	['G', 'A']	10699	13360.238634237608	-351.46831336119897	-0.0045288792467289	0.0144499232919175	-0.3134189126984594	0.753969	0.753969	chr5	76656186	0.1226465101059667	chr5:76656186:G:A
chr5:76656246	['G', 'A']	10699	523.0532983015856	-27.05322777022076	-0.0354688590950398	0.045418769729707	-0.7809295431408562	0.434861	0.434861	chr5	76656246	0.3616495397806994	chr5:76656246:G:A
chr5:76656319	['C', 'G']	10699	13258.717744951384	-340.17729507143326	-0.0027229006586853	0.0144090517534117	-0.1889715371478664	0.850119	0.850119	chr5	76656319	0.0705202773139295	chr5:76656319:C:G
chr5:76656940	['C', 'A']	10699	13156.378097821003	-354.6123209519249	-0.0067054293504257	0.0143493427962405	-0.4672987080762003	0.640296	0.640296	chr5	76656940	0.1936192112530677	chr5:76656940:C:A
chr5:76657088	['G', 'A']	10699	8097.0272089761565	-256.192117298046	-0.0140175492225863	0.0143905994111744	-0.9740768137636792	0.33004	0.33004	chr5	76657088	0.4814334215568819	chr5:76657088:G:A
chr5:76657267	['C', 'T']	10699	13714.0	-380.5775633672049	-0.008457658301114	0.0145014647279574	-0.5832278642038429	0.559752	0.559752	chr5	76657267	0.2520043460072401	chr5:76657267:C:T
chr5:76657553	['T', 'C']	10699	8972.0	-277.6228744777493	-0.0138637186002788	0.0140834486955223	-0.9843979908618988	0.324942	0.324942	chr5	76657553	0.4881941507991527	chr5:76657553:T:C
chr5:76658204	['G', 'A']	10699	1382.1291830248645	-129.35885251114013	-0.070568935619995	0.0283161749315436	-2.492177555429019	0.0127113	0.0127113	chr5	76658204	1.8958100313535289	chr5:76658204:G:A
chr5:76658397	['T', 'C']	10699	3091.577919042722	-64.97722721482829	0.0086265836357223	0.019862224228129	0.4343211282201365	0.664064	0.664064	chr5	76658397	0.1777900629400891	chr5:76658397:T:C
chr5:76658712	['C', 'T']	10699	8529.391641735228	-250.3868827662017	-0.0083415467962495	0.0142729485890524	-0.5844305221310506	0.558943	0.558943	chr5	76658712	0.2526324784242203	chr5:76658712:C:T
chr5:76658743	['CA', 'C']	10699	3097.1579242636744	-66.9830519297489	0.0078289183871908	0.0198543597047607	0.3943173440800319	0.693355	0.693355	chr5	76658743	0.1590443482663948	chr5:76658743:CA:C
chr5:76658752	['A', 'G']	10699	8579.207480130903	-251.8704722231136	-0.0084483383842502	0.0142555199635908	-0.5926362844587714	0.553437	0.553437	chr5	76658752	0.2569318094909182	chr5:76658752:A:G
chr5:76659015	['T', 'A']	10699	12967.0	-334.4307407089722	-0.0017418425526134	0.0141890847217025	-0.12275933132947	0.9023	0.9023	chr5	76659015	0.0446490426323401	chr5:76659015:T:A
chr5:76659114	['A', 'G']	10699	8606.60886229784	-259.4185751332511	-0.0096755234812502	0.0142581189437907	-0.6785974727377249	0.497408	0.497408	chr5	76659114	0.3032872340883679	chr5:76659114:A:G
chr5:76659889	['G', 'A']	10699	3099.8692034405385	-65.04367929951397	0.0082967532317634	0.0198485139487367	0.4180037484514769	0.675953	0.675953	chr5	76659889	0.1700835001386385	chr5:76659889:G:A
chr5:76660049	['A', 'G']	10699	11741.38971482001	-324.0132667836745	-0.0049441573486631	0.0139429732188019	-0.3545984971122243	0.722897	0.722897	chr5	76660049	0.1409235775578434	chr5:76660049:A:G
chr5:76660100	['A', 'AGGTG']	10699	11735.19369916799	-321.46531008384045	-0.0044836427845479	0.013941444457958	-0.3216053256223836	0.747758	0.747758	chr5	76660100	0.1262389319077846	chr5:76660100:A:AGGTG
chr5:76660397	['T', 'G']	10699	2527.7087696335075	-106.83203933466544	-0.0158401319771631	0.0218316897433537	-0.7255568471050388	0.468126	0.468126	chr5	76660397	0.3296372372255787	chr5:76660397:T:G
chr5:76660644	['T', 'G']	10699	9342.986063043683	-228.5944075020604	2.0445020796451626e-05	0.0140636154973243	0.0014537528276666	0.99884	0.99884	chr5	76660644	0.0005040740184948	chr5:76660644:T:G
chr5:76660899	['T', 'C']	10699	1369.1279678444569	-131.23136393165342	-0.074476980557767	0.0284673211350362	-2.616227224348984	0.00890325	0.00890325	chr5	76660899	2.05045143162261	chr5:76660899:T:C
chr5:76661233	['T', 'TA']	10699	18587.47461905207	-426.9780539485193	0.0178838725884606	0.0205788095812007	0.8690431056224956	0.384843	0.384843	chr5	76661233	0.4147164085173151	chr5:76661233:T:TA
chr5:76661481	['G', 'A']	10699	2254.2106935875863	-56.62932056608037	-0.0045804811525415	0.0228275412718991	-0.2006559137483709	0.840971	0.840971	chr5	76661481	0.0752189801320847	chr5:76661481:G:A
chr5:76661527	['C', 'G']	10699	4783.894269421333	-184.56891459264403	-0.0180205137546371	0.016676037963814	-1.0806232148032149	0.279889	0.279889	chr5	76661527	0.5530141695337503	chr5:76661527:C:G
chr5:76661646	['T', 'G']	10699	3256.304355954384	-51.187877412363655	0.0088696629623863	0.019439195206616	0.456277272187051	0.6482	0.6482	chr5	76661646	0.1882909733038088	chr5:76661646:T:G
chr5:76661778	['G', 'C']	10699	7280.722019635345	-190.3861103729089	-0.0026966059907813	0.0148002121186874	-0.1822004961250843	0.855429	0.855429	chr5	76661778	0.0678160307608908	chr5:76661778:G:C
chr5:76661799	['G', 'A']	10699	4774.0	-188.5104160239918	-0.0189656513216801	0.0166859504068466	-1.1366239776128093	0.255721	0.255721	chr5	76661799	0.592233605921136	chr5:76661799:G:A
chr5:76662029	['G', 'A']	10699	9770.652921926134	-134.71438709428034	0.0215386353838855	0.0138903154064864	1.5506224843409544	0.121022	0.121022	chr5	76662029	0.9171356742280278	chr5:76662029:G:A
chr5:76663238	['G', 'A']	10699	3857.0	-91.1456834175384	-0.00392923188231	0.0182489205113988	-0.2153131128964983	0.829527	0.829527	chr5	76663238	0.0811694737020951	chr5:76663238:G:A
chr5:76663644	['C', 'T']	10699	6104.570573939054	-59.19840244045308	0.0270775528282065	0.0155123516416957	1.7455478997410416	0.0809183	0.0809183	chr5	76663644	1.0919532498307265	chr5:76663644:C:T
chr5:76664296	['A', 'G']	10699	6177.154716275591	-168.70956083544985	-0.0101111672027305	0.0154863107885271	-0.6529100016655532	0.513828	0.513828	chr5	76664296	0.2891822334403159	chr5:76664296:A:G
chr5:76664333	['G', 'A']	10699	4391.0	-186.7934851045899	-0.0220788077120722	0.0173799117483995	-1.270363626219525	0.203983	0.203983	chr5	76664333	0.6904060252889772	chr5:76664333:G:A
chr5:76665000	['G', 'C']	10699	16909.0	-439.4262411768104	-0.0051127802300017	0.0170984007566627	-0.2990209612445448	0.76493	0.76493	chr5	76665000	0.1163783060289913	chr5:76665000:G:C
chr5:76665329	['A', 'G']	10699	5397.0	-185.23542189067243	-0.0111067171609573	0.0161767722954303	-0.6865842553829353	0.49236	0.49236	chr5	76665329	0.3077172369854625	chr5:76665329:A:G
chr5:76666229	['G', 'C']	10699	16551.54701813423	-414.9370185500634	0.0026650767841992	0.0164803055180845	0.161712826335331	0.871535	0.871535	chr5	76666229	0.0597151673587525	chr5:76666229:G:C
chr5:76666602	['A', 'G']	10699	6429.201832289427	-180.5670433741718	-0.0038257661462721	0.0153753016160691	-0.2488254371721562	0.803501	0.803501	chr5	76666602	0.0950135783975729	chr5:76666602:A:G
chr5:76667385	['T', 'C']	10699	2723.254533557674	-59.00298467692251	0.007934160324032	0.0208383353107756	0.3807482798268083	0.703398	0.703398	chr5	76667385	0.152798870864397	chr5:76667385:T:C
chr5:76668105	['A', 'G']	10699	1467.4114622288707	-1.807329743992505	0.0195908764513399	0.027592036432164	0.7100192296246325	0.477708	0.477708	chr5	76668105	0.3208374856859508	chr5:76668105:A:G
chr5:76668375	['GAAT', 'G']	10699	2593.696969696969	-39.88521120372052	0.0144690636169227	0.0213105189863829	0.6789634558486477	0.497176	0.497176	chr5	76668375	0.3034898440672716	chr5:76668375:GAAT:G
chr5:76668637	['T', 'A']	10699	3007.968013468013	-136.3460081784716	-0.0305961815958585	0.020001315040429	-1.52970849836693	0.126119	0.126119	chr5	76668637	0.8992194814398613	chr5:76668637:T:A
chr5:76668877	['G', 'A']	10699	5381.508975317875	-162.953122044767	-0.0089487727936897	0.0159384694707262	-0.5614574730732881	0.574497	0.574497	chr5	76668877	0.2407122348379196	chr5:76668877:G:A
chr5:76669407	['A', 'T']	10699	16124.507104131611	-337.1381794791453	0.0195238537083502	0.0162204694864292	1.203655277961266	0.22875	0.22875	chr5	76669407	0.6406388972615141	chr5:76669407:A:T
chr5:76670281	['A', 'G']	10699	5980.327802774651	-171.2397649273974	-0.0068716097062788	0.0154823193265781	-0.4438359370667718	0.65717	0.65717	chr5	76670281	0.1823222704527969	chr5:76670281:A:G
chr5:76670493	['G', 'A']	10699	2977.2782763133296	-127.51455737110186	-0.0280493793983211	0.0201524356293646	-1.391860513249804	0.163994	0.163994	chr5	76670493	0.785172041065467	chr5:76670493:G:A
chr5:76670661	['A', 'G']	10699	16528.089651304104	-392.32696619082935	0.0091024956496422	0.0167287630191325	0.5441224577831507	0.586369	0.586369	chr5	76670661	0.2318289979249354	chr5:76670661:A:G
chr5:76671407	['A', 'G']	10699	8047.068247867253	-147.3395294495	0.0127625173909013	0.0144040335914348	0.8860377414344833	0.375617	0.375617	chr5	76671407	0.425254760284743	chr5:76671407:A:G
chr5:76671543	['G', 'A']	10699	2978.784170642717	-126.67360966732024	-0.0276844361906901	0.0201566357718988	-1.3734651210638091	0.169637	0.169637	chr5	76671543	0.7704794165646404	chr5:76671543:G:A
chr5:76672274	['C', 'T']	10699	3050.5702533420585	-34.325544702840304	0.0130903633141299	0.0200189441512903	0.6538987878282398	0.513191	0.513191	chr5	76672274	0.2897209685960386	chr5:76672274:C:T
chr5:76672693	['G', 'A']	10699	17605.0	-488.0757488080629	-0.0111266835191015	0.0182921193682317	-0.6082774387764773	0.543016	0.543016	chr5	76672693	0.2651873737088743	chr5:76672693:G:A
chr5:76673083	['A', 'T']	10699	2574.5504647450944	-43.32457658260811	0.0135884887750908	0.0214769213549855	0.6327018919746844	0.526942	0.526942	chr5	76673083	0.2782371845335036	chr5:76673083:A:T
chr5:76673922	['A', 'G']	10699	2745.769913986537	-54.29091534344416	0.0097682588845696	0.0208484021974276	0.4685375306974295	0.63941	0.63941	chr5	76673922	0.1942205758984592	chr5:76673922:A:G
chr5:76674394	['A', 'C']	10699	292.3005239520958	-41.43561390233682	-0.1226551524024161	0.0599766229435993	-2.0450493272646946	0.0408744	0.0408744	chr5	76674394	1.3885486093433188	chr5:76674394:A:C
chr5:76675855	['TCTC', 'T']	10699	1831.0	-85.17178626086712	-0.0182255492378509	0.0250659729874691	-0.7271032026948339	0.467179	0.467179	chr5	76675855	0.3305166872764274	chr5:76675855:TCTC:T
chr5:76676006	['T', 'G']	10699	16305.812652068127	-390.0024492132463	0.0080577765290878	0.0165141906953132	0.4879304519218533	0.625609	0.625609	chr5	76676006	0.2036970121505388	chr5:76676006:T:G
chr5:76676339	['T', 'C']	10699	15741.94269421333	-374.6560857015334	0.0071198835555411	0.0159048053923974	0.4476561252955997	0.65441	0.65441	chr5	76676339	0.1841500728580709	chr5:76676339:T:C
chr5:76677126	['C', 'T']	10699	2032.189942045242	-59.40064481908068	-0.0118395072460866	0.0237086423103993	-0.4993751683913779	0.617525	0.617525	chr5	76677126	0.2093454556516669	chr5:76677126:C:T
chr5:76677620	['C', 'T']	10699	295.0	-39.12671655163207	-0.1210765542932967	0.0596466751068327	-2.029896118709676	0.0423918	0.0423918	chr5	76677620	1.372718142444031	chr5:76677620:C:T
chr5:76678294	['C', 'T']	10699	1905.3561746284004	-77.0425125973386	-0.0112576492984929	0.0244948768732679	-0.4595919937355878	0.645818	0.645818	chr5	76678294	0.1898898546552882	chr5:76678294:C:T
chr5:76685123	['T', 'A']	10699	3680.6880433766473	10.458352263920164	0.0323089991355142	0.0185581590975449	1.7409592711050943	0.0817195	0.0817195	chr5	76685123	1.0876742992582056	chr5:76685123:T:A
chr5:76686346	['G', 'T']	10699	3151.35716398778	-3.81331756232352	0.0315666262037337	0.0202843764113883	1.556203925796364	0.119689	0.119689	chr5	76686346	0.921945761530264	chr5:76686346:G:T
chr5:76686845	['T', 'C']	10699	17834.00065445026	-509.93820432103706	-0.0144095961653699	0.0188771035780055	-0.7633372411093371	0.445279	0.445279	chr5	76686845	0.3513677863400933	chr5:76686845:T:C
chr5:76687346	['G', 'T']	10699	668.0	4.472500975195971	0.0235514689311909	0.0405024999058183	0.5814818587977507	0.560928	0.560928	chr5	76687346	0.251092880650164	chr5:76687346:G:T
chr5:76687637	['A', 'G']	10699	8715.81463825014	-249.50867711585727	-0.0045778354892866	0.0141840560528964	-0.3227451634578008	0.746895	0.746895	chr5	76687637	0.1267404478844462	chr5:76687637:A:G
chr5:76687886	['C', 'T']	10699	7240.0	-223.687903772154	-0.0053030009240911	0.0147283227089032	-0.3600546395473501	0.718813	0.718813	chr5	76687886	0.1433840771150796	chr5:76687886:C:T
chr5:76690141	['G', 'A']	10699	6988.959704562454	-180.31154574895783	0.0031515127046157	0.0148673005638439	0.211976121090874	0.83213	0.83213	chr5	76690141	0.0798088204973728	chr5:76690141:G:A
chr5:76690605	['T', 'A']	10699	2570.240231819032	-74.05740910586749	8.14387148157302e-05	0.0215573164647865	0.0037777760951257	0.996986	0.996986	chr5	76690605	0.0013109401491626	chr5:76690605:T:A
chr5:76690756	['T', 'G']	10699	8146.0911046674755	-231.45212104346805	-0.0028779706525824	0.0143955491394088	-0.1999208661449233	0.841546	0.841546	chr5	76690756	0.0749221399375236	chr5:76690756:T:G
chr5:76691291	['T', 'C']	10699	2937.549125923156	-73.12582240195366	0.0046583851750849	0.0202845547609096	0.2296518326378096	0.818367	0.818367	chr5	76691291	0.087051891523238	chr5:76691291:T:C
chr5:76692497	['T', 'G']	10699	2856.266965787998	-68.3204537250639	0.0054662617595962	0.0205942296423841	0.265426862500669	0.790686	0.790686	chr5	76692497	0.1019959508149608	chr5:76692497:T:G
chr5:76696429	['C', 'A']	10699	3065.0	-55.83019085828892	0.0126326140607378	0.0199710870371654	0.6325451407441686	0.527044	0.527044	chr5	76696429	0.2781531264202224	chr5:76696429:C:A
chr5:76696647	['A', 'G']	10699	6806.908657442034	-226.19977009702103	-0.0125522070963937	0.0150058823317348	-0.8364857739719853	0.4029	0.4029	chr5	76696647	0.3948027326116222	chr5:76696647:A:G
chr5:76697008	['T', 'C']	10699	6808.909218399402	-224.17552849217705	-0.012103467090802	0.0150067189899361	-0.8065365319973612	0.419952	0.419952	chr5	76697008	0.3768003460935992	chr5:76697008:T:C
chr5:76697365	['T', 'C']	10699	6815.6370349598055	-221.9367507396017	-0.0115522000965367	0.0150025968321441	-0.7700133667383045	0.441309	0.441309	chr5	76697365	0.3552572155156884	chr5:76697365:T:C
chr5:76697652	['G', 'A']	10699	6804.179820460072	-224.2274459540996	-0.0120914215264761	0.0150118321628182	-0.8054594133036246	0.420573	0.420573	chr5	76697652	0.3761586116482602	chr5:76697652:G:A
chr5:76697750	['C', 'A']	10699	6800.0	-217.77334467453267	-0.0107604608185569	0.0150081788846166	-0.7169731185431418	0.473406	0.473406	chr5	76697750	0.3247662420757606	chr5:76697750:C:A
chr5:76698386	['G', 'A']	10699	1024.5745815019172	-40.5080195638108	-0.0214211465166527	0.033046398239245	-0.6482142580734738	0.51686	0.51686	chr5	76698386	0.2866270767536927	chr5:76698386:G:A
chr5:76698620	['T', 'C']	10699	6813.636848008973	-225.81925991421843	-0.0123977925550097	0.0150047805243649	-0.8262561744823972	0.408677	0.408677	chr5	76698620	0.3886198033311234	chr5:76698620:T:C
chr5:76698764	['G', 'A']	10699	6808.909218399402	-219.8963910376346	-0.0111554839692294	0.0150001375821571	-0.7436921100309795	0.457079	0.457079	chr5	76698764	0.340008731442293	chr5:76698764:G:A
chr5:76698832	['G', 'A']	10699	6803.271758436945	-214.70489697309853	-0.0101732647506787	0.0150005574532513	-0.6781924460063123	0.497664	0.497664	chr5	76698832	0.3030637740978946	chr5:76698832:G:A
chr5:76699029	['T', 'C']	10699	6810.909779356769	-224.0269095106633	-0.0119687104531735	0.0150010311006726	-0.7978591853353941	0.42497	0.42497	chr5	76699029	0.3716417271127942	chr5:76699029:T:C
chr5:76699435	['T', 'C']	10699	6812.183560875257	-225.66319145272183	-0.0123818783212429	0.0150022427801003	-0.8253351517325688	0.4092	0.4092	chr5	76699435	0.3880643749598774	chr5:76699435:T:C
chr5:76700014	['C', 'T']	10699	20277.6963566545	-471.0266048907854	0.0490106936287547	0.0318197078262923	1.5402622141067437	0.123526	0.123526	chr5	76700014	0.9082416216099766	chr5:76700014:C:T
chr5:76700226	['G', 'A']	10699	6623.238104141348	-217.6685161573159	-0.0119945723858523	0.0151438828262645	-0.7920407549013632	0.428354	0.428354	chr5	76700226	0.3681971732715584	chr5:76700226:G:A
chr5:76700360	['C', 'T']	10699	5882.649495138369	-186.14139225349751	-0.0097574539289196	0.0156688193489046	-0.6227306417698771	0.533475	0.533475	chr5	76700360	0.2728859279104493	chr5:76700360:C:T
chr5:76700427	['G', 'A']	10699	6622.857049364248	-218.2550393108551	-0.0121724795610646	0.0151440725685779	-0.8037784754360606	0.421543	0.421543	chr5	76700427	0.3751581180493841	chr5:76700427:G:A
chr5:76700441	['G', 'A']	10699	6624.095661118383	-219.38950489697723	-0.0123323482851738	0.0151452933485946	-0.8142693575702982	0.415509	0.415509	chr5	76700441	0.3814195648810596	chr5:76700441:G:A
chr5:76700677	['A', 'G']	10699	6622.237917173039	-217.86113322011929	-0.0121147717415486	0.0151467340251197	-0.7998273239272036	0.423829	0.423829	chr5	76700677	0.3728093305202641	chr5:76700677:A:G
chr5:76701012	['C', 'T']	10699	6621.0	-219.73274215607128	-0.0125420730694686	0.015142053829201	-0.8282940485445665	0.407522	0.407522	chr5	76701012	0.3898489409836393	chr5:76701012:C:T
chr5:76701040	['A', 'G']	10699	2635.0	7.626558367505675	0.0333204475241879	0.0212836499547947	1.5655419815190852	0.117485	0.117485	chr5	76701040	0.9300175787801412	chr5:76701040:A:G
chr5:76701238	['A', 'G']	10699	6629.239225951202	-221.5888050129745	-0.0129594461702007	0.0151492645040448	-0.8554505181911997	0.392321	0.392321	chr5	76701238	0.4063584445086878	chr5:76701238:A:G
chr5:76701244	['C', 'T']	10699	5898.102552117416	-182.81002339427468	-0.0090069130350358	0.0156601664040508	-0.575147977527618	0.565203	0.565203	chr5	76701244	0.2477955416571874	chr5:76701244:C:T
chr5:76701388	['A', 'G']	10699	9974.0	-340.3454512988923	-0.0163316772778181	0.0140082883911528	-1.1658581563849495	0.243698	0.243698	chr5	76701388	0.6131480350029163	chr5:76701388:A:G
chr5:76701853	['A', 'T']	10699	6619.618713778276	-215.66670250586904	-0.0116981436751236	0.0151489868963135	-0.7722063366475272	0.440009	0.440009	chr5	76701853	0.3565384403084425	chr5:76701853:A:T
chr5:76702006	['G', 'T']	10699	6616.473679289387	-215.35247971356685	-0.0116389578725188	0.0151555211493154	-0.7679681719849395	0.442523	0.442523	chr5	76702006	0.3540641520542969	chr5:76702006:G:T
chr5:76702055	['C', 'T']	10699	6620.237543236421	-213.5581878361752	-0.0112747085895788	0.0151530596119422	-0.7440549221289361	0.45686	0.45686	chr5	76702055	0.3402168645744982	chr5:76702055:C:T
chr5:76702073	['T', 'C']	10699	6620.6188072536925	-216.2799139911647	-0.0118250192706795	0.0151493481900715	-0.7805629075466998	0.435077	0.435077	chr5	76702073	0.3614338747332619	chr5:76702073:T:C
chr5:76702271	['A', 'G']	10699	6619.618713778276	-215.66670250586904	-0.0116724207528252	0.0151489590892373	-0.7705097547671094	0.441015	0.441015	chr5	76702271	0.3555466388622257	chr5:76702271:A:G
chr5:76702803	['GCAGT', 'G']	10699	6446.410098176719	-225.62307225206013	-0.0156680608464478	0.0152583691857479	-1.0268502915162458	0.304514	0.304514	chr5	76702803	0.5163927359277298	chr5:76702803:GCAGT:G
chr5:76703357	['C', 'T']	10699	7382.900551969314	-263.2894968871742	-0.0189844462215422	0.0147822098233131	-1.2842766033263635	0.199073	0.199073	chr5	76703357	0.7009876387478935	chr5:76703357:C:T
chr5:76703582	['G', 'A']	10699	6636.493111089651	-224.43554985321205	-0.0144091143852385	0.0154766569774484	-0.931022404013636	0.351863	0.351863	chr5	76703582	0.4536263988103317	chr5:76703582:G:A
chr5:76703696	['G', 'A']	10699	6460.511433926898	-227.32344871101063	-0.0160581912980489	0.0152831213315649	-1.0507141145888348	0.293414	0.293414	chr5	76703696	0.5325191680057204	chr5:76703696:G:A
chr5:76703739	['G', 'T']	10699	6457.900759066632	-224.4006453584641	-0.0154103723124902	0.0152855856914015	-1.0081636794041104	0.313399	0.313399	chr5	76703739	0.5039023936210176	chr5:76703739:G:T
chr5:76703851	['A', 'G']	10699	6445.204823782369	-224.994902136864	-0.015620574832884	0.0152638177751508	-1.0233727277794125	0.306155	0.306155	chr5	76703851	0.5140586434479849	chr5:76703851:A:G
chr5:76703933	['T', 'C']	10699	6444.421047708139	-225.80787326311653	-0.0158045397434573	0.0152697316140796	-1.035024068719365	0.300681	0.300681	chr5	76703933	0.5218940140539865	chr5:76703933:T:C
chr5:76704152	['T', 'C']	10699	6445.0	-224.88525588411704	-0.015608134989219	0.0152629709488811	-1.0226144727323352	0.306513	0.306513	chr5	76704152	0.5135511012155954	chr5:76704152:T:C
chr5:76704383	['AATAATTCC', 'A']	10699	6444.20463681406	-224.9598200731845	-0.0155945989397531	0.0152703915926188	-1.0212311089187145	0.307168	0.307168	chr5	76704383	0.5126240300054192	chr5:76704383:AATAATTCC:A
chr5:76704417	['T', 'C']	10699	6442.2042628774425	-228.0429844635045	-0.016355719451972	0.0152695970301512	-1.0711297370635322	0.284135	0.284135	chr5	76704417	0.5464752662044328	chr5:76704417:T:C
chr5:76704629	['T', 'C']	10699	6443.80684367988	-224.6487338149604	-0.0155846370664592	0.0152707550076428	-1.0205544557986324	0.307489	0.307489	chr5	76704629	0.51217041590401	chr5:76704629:T:C
chr5:76705048	['A', 'G']	10699	14200.981955871352	-429.01787081026384	-0.0131325942661381	0.0147502096176213	-0.8903327211329418	0.373307	0.373307	chr5	76705048	0.4279338664013928	chr5:76705048:A:G
chr5:76705069	['T', 'G']	10699	6441.408228143992	-230.1340596913208	-0.0168300755496078	0.0152700725770863	-1.1021608092984716	0.270417	0.270417	chr5	76705069	0.5679660095716814	chr5:76705069:T:G
chr5:76705112	['C', 'T']	10699	6439.805721765147	-229.2563154753757	-0.0166129826237895	0.0152726009679421	-1.0877638104119234	0.276724	0.276724	chr5	76705112	0.5579531732928702	chr5:76705112:C:T
chr5:76705333	['G', 'A']	10699	1186.0	-44.15624520890361	-0.016112628887799	0.0308743003100609	-0.5218783495005528	0.601766	0.601766	chr5	76705333	0.2205723537004902	chr5:76705333:G:A
chr5:76705381	['T', 'A']	10699	6440.0	-229.09262664169884	-0.0165717929275257	0.0152713852233958	-1.085153225140152	0.277878	0.277878	chr5	76705381	0.5561458355789173	chr5:76705381:T:A
chr5:76706056	['T', 'A']	10699	17693.0	-500.8624498111875	-0.0145878965342032	0.0184671257475622	-0.7899386582196708	0.429581	0.429581	chr5	76706056	0.366954935356997	chr5:76706056:T:A
chr5:76706125	['T', 'C']	10699	6449.808526551981	-227.96623585233056	-0.0161681833102391	0.0152722104025312	-1.0586668782116484	0.289775	0.289775	chr5	76706125	0.5379390854983406	chr5:76706125:T:C
chr5:76706452	['A', 'G']	10699	2471.461998691222	-76.15534880555371	-0.0011875529636385	0.0218902420615947	-0.0542503349344887	0.956737	0.956737	chr5	76706452	0.0192074301921716	chr5:76706452:A:G
chr5:76706758	['A', 'T']	10699	5430.507571508693	-142.1607082050066	-0.0028858991019279	0.0160488360527514	-0.1798198381765607	0.857297	0.857297	chr5	76706758	0.0668686960279902	chr5:76706758:A:T
chr5:76706871	['C', 'T']	10699	6067.567115348664	-225.4902882383348	-0.0175783607500166	0.0154452354945989	-1.1381089499194488	0.255101	0.255101	chr5	76706871	0.593287838945558	chr5:76706871:C:T
chr5:76707089	['C', 'T']	10699	16000.495513180034	-410.9431368387003	0.0001292411715484	0.0160349280094148	0.0080599782844377	0.993569	0.993569	chr5	76707089	0.0028019672268408	chr5:76707089:C:T
chr5:76707433	['C', 'T']	10699	13840.468112960538	-286.6083032291914	0.0167080686072038	0.0146887404181085	1.1374745643000002	0.255365	0.255365	chr5	76707433	0.592838626839582	chr5:76707433:C:T
chr5:76707657	['A', 'G']	10699	5008.404356768886	-109.89948590537566	0.0074948997893063	0.0165270384985309	0.4534932129535829	0.650203	0.650203	chr5	76707657	0.1869510310250044	chr5:76707657:A:G
chr5:76708115	['GTTAC', 'G']	10699	13888.192332865823	-287.6479389735456	0.0166880906776282	0.0147169796351367	1.1339344818950132	0.256847	0.256847	chr5	76708115	0.5903255025152896	chr5:76708115:GTTAC:G
chr5:76708189	['C', 'A']	10699	13243.0	-274.3778510318452	0.0159073784383549	0.0144959085452252	1.0973702261383755	0.272504	0.272504	chr5	76708189	0.5646271184692551	chr5:76708189:C:A
chr5:76708242	['G', 'T']	10699	13926.905104712045	-279.9071797398838	0.0186252992121329	0.0147278750130786	1.2646290924925276	0.206032	0.206032	chr5	76708242	0.686065321649676	chr5:76708242:G:T
chr5:76708354	['GT', 'G']	10699	13928.905665669408	-285.21841367327096	0.0175896678344632	0.014727043687788	1.1943787366536371	0.232356	0.232356	chr5	76708354	0.6338461084950009	chr5:76708354:GT:G
chr5:76708421	['A', 'G']	10699	13925.60315976442	-284.93336072099686	0.0176354508590608	0.0147253484240934	1.1976253702904498	0.231089	0.231089	chr5	76708421	0.6362207267536866	chr5:76708421:A:G
chr5:76708503	['T', 'C']	10699	13907.499438937724	-293.2786145868005	0.0157734400743408	0.0147158474263671	1.0718676007797396	0.283804	0.283804	chr5	76708503	0.5469814877873346	chr5:76708503:T:C
chr5:76708860	['G', 'A']	10699	13980.92025056096	-285.5776101935616	0.0179176081009795	0.0147370798574782	1.2158180775472465	0.224081	0.224081	chr5	76708860	0.649594966066348	chr5:76708860:G:A
chr5:76709108	['C', 'T']	10699	1588.2969056744882	-21.649109188417228	0.0106819019496279	0.0266564607246961	0.4007246895958558	0.688631	0.688631	chr5	76709108	0.1620134306207431	chr5:76709108:C:T
chr5:76709496	['C', 'T']	10699	13488.303534692352	-319.0275382901852	0.0093504369853244	0.0145202793073046	0.6439571021626669	0.519617	0.519617	chr5	76709496	0.2843166488126003	chr5:76709496:C:T
chr5:76710347	['G', 'T']	10699	13251.95446470313	-304.022952703785	0.0108633126335999	0.0144415111711786	0.7522282470881672	0.45193	0.45193	chr5	76710347	0.3449288283921712	chr5:76710347:G:T
chr5:76710604	['T', 'C']	10699	4981.465601046924	-122.90666095564858	-0.0019991998342158	0.0165426271110345	-0.1208514113748166	0.903811	0.903811	chr5	76710604	0.0439223773108253	chr5:76710604:T:C
chr5:76710617	['G', 'A']	10699	18501.458539777508	-419.9949010965581	0.0230616661951378	0.0203521875485865	1.133129602903031	0.257185	0.257185	chr5	76710617	0.589754364702705	chr5:76710617:G:A
chr5:76711917	['C', 'T']	10699	4998.40155198205	-125.69559586278736	-0.0026424391892831	0.0165322836521538	-0.1598350987002844	0.873014	0.873014	chr5	76711917	0.0589787917194076	chr5:76711917:C:T
chr5:76712516	['G', 'A']	10699	10849.112243943502	-151.38672555513418	0.0274212636481841	0.0139686225639675	1.9630613915303377	0.0496649	0.0496649	chr5	76712516	1.3039504346408946	chr5:76712516:G:A
chr5:76712857	['G', 'A']	10699	5037.41249065071	-117.48686489467538	-0.0007531454472183	0.0164694874253292	-0.0457297442092873	0.963527	0.963527	chr5	76712857	0.0161361110171247	chr5:76712857:G:A
chr5:76713238	['T', 'C']	10699	8039.3087749952065	-272.3030764000836	-0.0169099636307279	0.0148108496121103	-1.1417281299582744	0.253593	0.253593	chr5	76713238	0.5958627385794641	chr5:76713238:T:C
chr5:76713591	['A', 'G']	10699	7086.324670468355	-268.5492449054909	-0.0212157594836139	0.0147229302325612	-1.441001155917528	0.149614	0.149614	chr5	76713591	0.8250277658414327	chr5:76713591:A:G
chr5:76713901	['A', 'G']	10699	1035.2254589733984	-32.72090797427413	-0.0140633209571608	0.0328765756280963	-0.4277611244019695	0.668834	0.668834	chr5	76713901	0.1746816577624234	chr5:76713901:A:G
chr5:76714406	['T', 'C']	10699	2489.0	14.91861786094433	0.0354618234579954	0.0217851062579655	1.6278012619300015	0.103597	0.103597	chr5	76714406	0.9846528208679114	chr5:76714406:T:C
chr5:76714524	['G', 'A']	10699	5085.0	-115.91776406270112	-0.0003158856359461	0.0164081549254005	-0.0192517463043442	0.984641	0.984641	chr5	76714524	0.0067220843635531	chr5:76714524:G:A
chr5:76714881	['C', 'T']	10699	1072.1002056459151	-0.364568079745696	0.0265691851776336	0.0319886327537313	0.830582081521894	0.406228	0.406228	chr5	76714881	0.3912301453664651	chr5:76714881:C:T
chr5:76715356	['A', 'G']	10699	271.07600972326105	-1.5391282627115863	0.0081460733539318	0.0625625191457768	0.130206926849456	0.896405	0.896405	chr5	76715356	0.0474957297068632	chr5:76715356:A:G
chr5:76715391	['G', 'A']	10699	5334.49859786876	-119.75092649459803	-0.00036016949086	0.0162045094157243	-0.0222264976754294	0.982268	0.982268	chr5	76715391	0.0077700040238701	chr5:76715391:G:A
chr5:76716920	['C', 'T']	10699	395.0	-15.598004346230354	-0.0315105541306484	0.0519067983035288	-0.6070602533870059	0.543824	0.543824	chr5	76716920	0.2645416300740662	chr5:76716920:C:T
chr5:76717018	['G', 'A']	10699	5213.0	-120.36014854073188	-0.0013263262929323	0.0163200682297841	-0.0812696536716536	0.935229	0.935229	chr5	76717018	0.0290820348394748	chr5:76717018:G:A
chr5:76717088	['C', 'T']	10699	16082.503178164145	-290.0842882440086	0.0293524514998192	0.0160986140643501	1.823290587779189	0.0682873	0.0682873	chr5	76717088	1.1656600584381676	chr5:76717088:C:T
chr5:76718106	['G', 'A']	10699	16767.56720882408	-382.47101939305634	0.0121009728929433	0.0169429750527914	0.714217712960022	0.475108	0.475108	chr5	76718106	0.3232076567485403	chr5:76718106:G:A
chr5:76718175	['C', 'A']	10699	16017.99429746658	-283.2152756767048	0.0306174795066319	0.0160519926652244	1.9073943120446728	0.0564963	0.0564963	chr5	76718175	1.247979993635434	chr5:76718175:C:A
chr5:76718494	['G', 'A']	10699	5272.0	-115.40688345485722	0.0002249517222708	0.0162764051117389	0.0138207251986277	0.988973	0.988973	chr5	76718494	0.0048155649357582	chr5:76718494:G:A
chr5:76719286	['G', 'T']	10699	16754.13190614191	-320.5933521032738	0.0279992611265196	0.0168771525933152	1.6590038498324418	0.0971444	0.0971444	chr5	76719286	1.012582229744553	chr5:76719286:G:T
chr5:76719839	['G', 'A']	10699	18242.0	-375.6232100820821	0.0332742687998981	0.0196475552248414	1.6935577184599442	0.0903785	0.0903785	chr5	76719839	1.0439348708730265	chr5:76719839:G:A
chr5:76721150	['G', 'A']	10699	5842.638275991025	-122.5154169468894	0.0013120939190205	0.0158127632392639	0.0829768901973178	0.933871	0.933871	chr5	76721150	0.0297131107692814	chr5:76721150:G:A
chr5:76722039	['T', 'C']	10699	3049.57006637375	34.03479383352139	0.043143991701193	0.0198641814231288	2.171949137101535	0.0298814	0.0298814	chr5	76722039	1.5245990588636271	chr5:76722039:T:C
chr5:76722098	['G', 'T']	10699	2664.0	26.93909237490023	0.0394276392018472	0.0210747773347501	1.8708448765831185	0.0613939	0.0613939	chr5	76722098	1.2118747775224352	chr5:76722098:G:T
chr5:76722516	['CT', 'C']	10699	316.0	-29.93114170866934	-0.0779123262919868	0.057680174799757	-1.3507643928345905	0.1768	0.1768	chr5	76722516	0.7525177393229456	chr5:76722516:CT:C
chr5:76723491	['C', 'T']	10699	3008.12463768116	54.006935620198405	0.0460539694181829	0.020238300999209	2.275584764747931	0.0228906	0.0228906	chr5	76723491	1.6403428236088105	chr5:76723491:C:T
chr5:76725622	['A', 'AT']	10699	19406.81389044681	-437.1257868773914	0.0357360636916485	0.0241570687278287	1.4793211914192606	0.139084	0.139084	chr5	76725622	0.8567228276742328	chr5:76725622:A:AT
chr5:76728402	['A', 'G']	10699	3222.5059846642976	43.57272920410608	0.0427741182713626	0.0197460442118262	2.166212017581961	0.030317	0.030317	chr5	76728402	1.518313776255901	chr5:76728402:A:G
chr5:76728994	['A', 'G']	10699	9313.0	-67.21046593848612	0.029715300390784	0.013905593209147	2.136931516969547	0.0326262	0.0326262	chr5	76728994	1.486433505897522	chr5:76728994:A:G
chr5:76729419	['C', 'T']	10699	2944.0	60.820847147569935	0.0537643213439851	0.0202020444367765	2.66133071394055	0.00779489	0.00779489	chr5	76729419	2.1081900091127386	chr5:76729419:C:T
chr5:76731207	['A', 'G']	10699	3100.8694839192217	33.03016209019442	0.0431424454755899	0.019772015132406	2.1819953700561427	0.0291316	0.0291316	chr5	76731207	1.5356356618849167	chr5:76731207:A:G
chr5:76731998	['A', 'C']	10699	19374.8108992335	-435.9742224974209	0.0348761933155063	0.0239819702895189	1.4542672221868544	0.145902	0.145902	chr5	76731998	0.8359387548302595	chr5:76731998:A:C
chr5:76732299	['A', 'T']	10699	1288.2408151818267	24.975760997024643	0.043126396151374	0.0294602117054836	1.46388615881354	0.143254	0.143254	chr5	76732299	0.8438932426333524	chr5:76732299:A:T
chr5:76733547	['T', 'C']	10699	2942.82516828721	71.2640123366391	0.0580717991504379	0.020220629998955	2.871908499064519	0.00408804	0.00408804	chr5	76733547	2.3884848634373634	chr5:76733547:T:C
chr5:76734971	['T', 'C']	10699	4165.7787230064505	19.249566894825687	0.0381690059445577	0.0176438067580158	2.163308999471839	0.0305395	0.0305395	chr5	76734971	1.5151380775945464	chr5:76734971:T:C
chr5:76735210	['A', 'C']	10699	3942.0	17.401908244863286	0.037462084055718	0.018006940825307	2.080424677303804	0.0375104	0.0375104	chr5	76735210	1.425848304634494	chr5:76735210:A:C
chr5:76736405	['T', 'G']	10699	2942.275004673771	69.56897620905069	0.0571681081010305	0.0202208887398139	2.827180785010172	0.00470471	0.00470471	chr5	76736405	2.32746714147824	chr5:76736405:T:G
chr5:76736846	['A', 'G']	10699	3101.1594202898555	39.81421777617625	0.0450741860925522	0.0197861019695852	2.278073071787421	0.0227419	0.0227419	chr5	76736846	1.6431732544659985	chr5:76736846:A:G
chr5:76737187	['G', 'A']	10699	2180.203776406805	6.885475288702455	0.0290717693050973	0.0231505667413002	1.2557692271625396	0.209227	0.209227	chr5	76737187	0.6793822720304674	chr5:76737187:G:A
chr5:76737477	['T', 'A']	10699	18829.7599551318	-421.0546097722937	0.0282337511303069	0.0216081929802162	1.3066224999081062	0.191369	0.191369	chr5	76737477	0.7181284125326916	chr5:76737477:T:A
chr5:76737686	['A', 'T']	10699	5329.0	-33.27123517716456	0.0224468377412832	0.0161365456125496	1.3910559471802906	0.164237	0.164237	chr5	76737686	0.7845289965121909	chr5:76737686:A:T
chr5:76737923	['T', 'C']	10699	19369.62082826961	-434.5731594460748	0.0355935494429511	0.0239754049547602	1.4845859542357414	0.137683	0.137683	chr5	76737923	0.8611196796557197	chr5:76737923:T:C
chr5:76738566	['A', 'G']	10699	19137.78874555992	-424.21346526811305	0.0343153822199955	0.0228601549101765	1.5011001611681765	0.133359	0.133359	chr5	76738566	0.8749776697495636	chr5:76738566:A:G
chr5:76738667	['G', 'A']	10699	2935.274350345859	72.87138365260392	0.0583161914384037	0.0202317262273732	2.882413036980641	0.00395429	0.00395429	chr5	76738667	2.402931483534905	chr5:76738667:G:A
chr5:76738801	['T', 'C']	10699	5247.981022716649	-42.0280645918878	0.0253067996275391	0.0162882443472786	1.5536849207304029	0.120289	0.120289	chr5	76738801	0.9197740855257	chr5:76738801:T:C
chr5:76738807	['C', 'A']	10699	1913.0	-61.45421793893787	-0.0067193327214867	0.0243136858801323	-0.276360102479459	0.782277	0.782277	chr5	76738807	0.1066394384104036	chr5:76738807:C:A
chr5:76738938	['C', 'G']	10699	18847.0	-426.5041166868969	0.0267687584343321	0.0216805278833565	1.2346912666679883	0.216973	0.216973	chr5	76738938	0.6635943061540813	chr5:76738938:C:G
chr5:76739176	['A', 'G']	10699	20463.0	-464.94432593911824	0.0736073778913647	0.0347304427534755	2.1193907147641746	0.0340805	0.0340805	chr5	76739176	1.4674940422607352	chr5:76739176:A:G
chr5:76739242	['G', 'A']	10699	4784.894456389642	-212.7757582098465	-0.0226946691676701	0.0167202620737469	-1.3573153977833703	0.17471	0.17471	chr5	76739242	0.7576822362848048	chr5:76739242:G:A
chr5:76739854	['A', 'G']	10699	9539.0	-161.86888037210463	0.014795071387677	0.0140402384916386	1.0537621135487028	0.292016	0.292016	chr5	76739854	0.5345933522456168	chr5:76739854:A:G
chr5:76739986	['G', 'A']	10699	296.0276687231258	-24.88351025351568	-0.0739372324467051	0.0599862789267614	-1.2325690769546929	0.217764	0.217764	chr5	76739986	0.662013914725362	chr5:76739986:G:A
chr5:76740034	['G', 'A']	10699	1393.0	-89.99741533406903	-0.0423474000970644	0.0282556465276388	-1.4987234518113564	0.133975	0.133975	chr5	76740034	0.8729762342843506	chr5:76740034:G:A
chr5:76740813	['T', 'C']	10699	12257.72844585749	-84.54316335396962	0.0441160545839158	0.0140882464532238	3.131408492205966	0.00174439	0.00174439	chr5	76740813	2.75835641165538	chr5:76740813:T:C
chr5:76740982	['C', 'T']	10699	779.0	-77.39197166374923	-0.0912731341679741	0.0371271206227531	-2.4583951741207177	0.0139717	0.0139717	chr5	76740982	1.8547507480947496	chr5:76740982:C:T
chr5:76741353	['G', 'A']	10699	12740.190783323986	-327.1228276939339	0.0036768562126642	0.0142908666661757	0.2572871400001814	0.796962	0.796962	chr5	76741353	0.0985623857353192	chr5:76741353:G:A
chr5:76741726	['A', 'G']	10699	15865.96587828363	-485.66315629169793	-0.0188508400118727	0.0159989580731568	-1.1782542291613811	0.238722	0.238722	chr5	76741726	0.6221075556965117	chr5:76741726:A:G
chr5:76741756	['T', 'C']	10699	2807.2623854926155	62.88580958963856	0.056171694077046	0.0206410869112508	2.7213534984162333	0.00651205	0.00651205	chr5	76741756	2.1862822735610035	chr5:76741756:T:C
chr5:76741997	['C', 'A']	10699	6015.686798803291	-267.26868570243096	-0.0235347500720813	0.0154374337373511	-1.5245247670368056	0.127407	0.127407	chr5	76741997	0.8948067103220325	chr5:76741997:C:A
chr5:76742021	['C', 'T']	10699	1247.0	-61.35678053335801	-0.0259036537103701	0.0297576233777508	-0.8704879882893387	0.384053	0.384053	chr5	76742021	0.415608838082385	chr5:76742021:C:T
chr5:76742035	['G', 'T']	10699	5987.67894540015	-263.0167618064777	-0.0228325412737874	0.0154493758710837	-1.4778940886875902	0.139466	0.139466	chr5	76742035	0.8555316548428533	chr5:76742035:G:T
chr5:76743060	['G', 'A']	10699	2929.2737894933634	30.8569387938162	0.0385413433100817	0.0203953112948708	1.8897158642424992	0.058823	0.058823	chr5	76743060	1.2304528300462	chr5:76743060:G:A
chr5:76744116	['G', 'C']	10699	6564.614195288888	-110.81775499061293	0.0111712388962745	0.0162525610766361	0.6873525251557869	0.491876	0.491876	chr5	76744116	0.3081443673610728	chr5:76744116:G:C
chr5:76745067	['T', 'A']	10699	2532.236679753225	61.28698311820193	0.0559473954189453	0.0216103183802977	2.588920460790296	0.00964078	0.00964078	chr5	76745067	2.0158878275087853	chr5:76745067:T:A
chr5:76745162	['C', 'T']	10699	229.02140587025613	-26.725033721204728	-0.1043246255854061	0.0679909073120407	-1.5343908429786588	0.124963	0.124963	chr5	76745162	0.9032185571879148	chr5:76745162:C:T
chr5:76745457	['G', 'C']	10699	5948.668006731488	-95.0069126954663	0.0101856515107218	0.0155067676414538	0.656852011085329	0.51129	0.51129	chr5	76745457	0.2913327012834165	chr5:76745457:G:C
chr5:76745555	['G', 'A']	10699	5784.540661805945	-115.4581360968181	0.0049295044885119	0.0156304026076553	0.3153792395659487	0.75248	0.75248	chr5	76745555	0.1235050385979957	chr5:76745555:G:A
chr5:76745883	['C', 'T']	10699	5954.1130223427135	-105.3524598276266	0.0077906777633415	0.0154931973138741	0.5028450619656797	0.615084	0.615084	chr5	76745883	0.2110655700045193	chr5:76745883:C:T
chr5:76746085	['C', 'A']	10699	5685.0	-117.91491613711511	0.0038763950015069	0.0157278449162175	0.2464670158026472	0.805325	0.805325	chr5	76746085	0.0940288187350641	chr5:76746085:C:A
chr5:76746418	['C', 'T']	10699	13054.660527299926	-182.92955170382373	0.0263965588889636	0.0141661599249199	1.863353161962335	0.06244	0.06244	chr5	76746418	1.20453710560962	chr5:76746418:C:T
chr5:76746441	['C', 'T']	10699	3038.283978313704	-67.6178685941019	0.0029148158147858	0.020040626382623	0.145445344827809	0.884362	0.884362	chr5	76746441	0.0533699268179603	chr5:76746441:C:T
chr5:76746951	['T', 'C']	10699	8805.761316872427	-50.78045839812882	0.0309941428059226	0.0140170625771632	2.211172464651664	0.027045	0.027045	chr5	76746951	1.5679130142219169	chr5:76746951:T:C
chr5:76746965	['G', 'A']	10699	2828.793193717277	57.555307191689394	0.0539976604623812	0.0206117898458319	2.6197463134576084	0.00881196	0.00881196	chr5	76746965	2.054927482903329	chr5:76746965:G:A
chr5:76748395	['T', 'C']	10699	6171.576836791924	-291.75109993340675	-0.0286847739652585	0.01534586106321	-1.869218927964036	0.0616197	0.0616197	chr5	76748395	1.2102804204082656	chr5:76748395:T:C
chr5:76748509	['C', 'G']	10699	2831.529307282416	43.23683262398336	0.0490819767181694	0.0205988318817154	2.382755342633631	0.017201	0.017201	chr5	76748509	1.7644463041472445	chr5:76748509:C:G
chr5:76748544	['T', 'C']	10699	2812.78870605834	41.9012669690284	0.0482832313349531	0.0206611866134147	2.336905049955078	0.0194625	0.0194625	chr5	76748544	1.7108013744238233	chr5:76748544:T:C
chr5:76749432	['A', 'G']	10699	6089.553362641474	-126.8694005587097	0.0021319711881018	0.0154212715661965	0.1382487286440878	0.890046	0.890046	chr5	76749432	0.0505875472540628	chr5:76749432:A:G
chr5:76749451	['G', 'T']	10699	1505.547904191617	-87.14675853866751	-0.0389558895059379	0.0271294035922375	-1.4359287100983067	0.151052	0.151052	chr5	76749451	0.8208735200880625	chr5:76749451:G:T
chr5:76750006	['A', 'G']	10699	3221.6022249228754	12.541891027753156	0.0317244810427821	0.0197064875972963	1.6098495932443355	0.10746	0.10746	chr5	76750006	0.9687531637673248	chr5:76750006:A:G
chr5:76750075	['C', 'T']	10699	2322.0	-118.54625730183156	-0.0278585339742504	0.0223847308620686	-1.2445328981577015	0.213331	0.213331	chr5	76750075	0.6709460308576484	chr5:76750075:C:T
chr5:76750290	['A', 'G']	10699	3222.0	11.641907469885757	0.0313607192351012	0.0197041286792786	1.5915811221879104	0.111508	0.111508	chr5	76750290	0.9526939735914204	chr5:76750290:A:G
chr5:76750830	['C', 'T']	10699	219.0	6.935508204508327	0.05703197509983	0.069037872869938	0.8260969338854606	0.408768	0.408768	chr5	76750830	0.3885231098581278	chr5:76750830:C:T
chr5:76752066	['G', 'A']	10699	3001.0	-52.49774158923768	0.0113307854626708	0.020043053569359	0.5653223159565307	0.571866	0.571866	chr5	76752066	0.2427057234416628	chr5:76752066:G:A
chr5:76752337	['T', 'C']	10699	655.0612263974574	-45.209829804345375	-0.0581328834611155	0.0408267713678794	-1.423891273137796	0.154507	0.154507	chr5	76752337	0.8110518399122424	chr5:76752337:T:C
chr5:76752589	['C', 'T']	10699	3000.560904926615	-49.141832189921686	0.01274791973788	0.0200455192299916	0.6359485923820257	0.524824	0.524824	chr5	76752589	0.2799863130583858	chr5:76752589:C:T
chr5:76752798	['A', 'G']	10699	2364.0	-116.04903302492652	-0.025529605471155	0.0222175210690704	-1.1490753352630052	0.250551	0.250551	chr5	76752798	0.6011038595604379	chr5:76752798:A:G
chr5:76752959	['G', 'A']	10699	6043.56487193868	-123.94319394585364	0.0042101120838193	0.0154743474619361	0.2720704116393551	0.785573	0.785573	chr5	76752959	0.1048134515863288	chr5:76752959:G:A
chr5:76753090	['G', 'T']	10699	8642.61559315696	-90.30297371002698	0.0228876842314552	0.0141197016082232	1.620975064949353	0.105052	0.105052	chr5	76753090	0.9785956749981944	chr5:76753090:G:T
chr5:76753184	['A', 'G']	10699	3003.2807066741448	-51.55727002485226	0.0118923309363387	0.0200405513624882	0.5934133608019735	0.552917	0.552917	chr5	76753184	0.2573400570269137	chr5:76753184:A:G
chr5:76754007	['C', 'T']	10699	11619.172010844162	-136.0066286126229	0.0288779694625622	0.0139076696223369	2.076406058437116	0.0378803	0.0378803	chr5	76754007	1.4215865901801514	chr5:76754007:C:T
chr5:76754198	['T', 'G']	10699	5570.041226512107	-15.15074242148226	0.0323122135039772	0.0158715490802712	2.035857580161613	0.0417893	0.0417893	chr5	76754198	1.3789349035317384	chr5:76754198:T:G
chr5:76754293	['T', 'C']	10699	6924.294381602318	-301.3784739995815	-0.0233834111284405	0.0148209636610744	-1.577725420773706	0.114658	0.114658	chr5	76754293	0.9405956379715932	chr5:76754293:T:C
chr5:76754627	['G', 'C']	10699	18242.70508506263	-371.3414605151713	0.038244619889593	0.0197566416756228	1.9357854698950128	0.0529203	0.0529203	chr5	76754627	1.276377702504656	chr5:76754627:G:C
chr5:76754666	['G', 'A']	10699	11985.240441245209	-229.9535581434604	0.0158479119974275	0.0140694138907615	1.1264088270111792	0.260018	0.260018	chr5	76754666	0.584996586528844	chr5:76754666:G:A
chr5:76756251	['C', 'T']	10699	18709.74873808189	-428.3787328013063	0.0240166346200649	0.0212255070982497	1.131498743888448	0.257871	0.257871	chr5	76756251	0.5885974955826341	chr5:76756251:C:T
chr5:76756253	['G', 'C']	10699	8223.074333800843	-283.10688391916926	-0.0166770037798184	0.0143957037597298	-1.1584708922998426	0.246698	0.246698	chr5	76756253	0.6078343713553578	chr5:76756253:G:C
chr5:76756538	['T', 'C']	10699	1807.1689100766496	-68.8092332472005	-0.0181236002267585	0.0249575306452664	-0.7261776208695517	0.467746	0.467746	chr5	76756538	0.3299899177464034	chr5:76756538:T:C
chr5:76757057	['G', 'A']	10699	2547.8576775521665	38.10005428326755	0.0467695874695354	0.0215928615227272	2.1659745013558687	0.0303352	0.0303352	chr5	76757057	1.5180531374065969	chr5:76757057:G:A
chr5:76757195	['T', 'A']	10699	17129.00495605012	-338.17782704123573	0.0314140934064186	0.0175713690881126	1.787799985811633	0.0738366	0.0738366	chr5	76757195	1.1317283097507649	chr5:76757195:T:A
chr5:76757906	['G', 'A']	10699	1311.0042253521135	-63.91955167257152	-0.0314382867844722	0.0288309962854267	-1.0904335900581883	0.275547	0.275547	chr5	76757906	0.5598043129656316	chr5:76757906:G:A
chr5:76758128	['C', 'T']	10699	4075.38091232006	-29.637667622414472	0.0202984230126314	0.0177014616725277	1.146708864394747	0.251528	0.251528	chr5	76758128	0.5994136624226414	chr5:76758128:C:T
chr5:76758168	['C', 'T']	10699	1302.1217049915872	-57.22327028583815	-0.0263860044057465	0.0288755710564688	-0.9137829466349342	0.360852	0.360852	chr5	76758168	0.4426708833091016	chr5:76758168:C:T
chr5:76758169	['G', 'A']	10699	2954.8285340314133	-40.792655376183895	0.0157472208223941	0.020174868911857	0.7805364630220375	0.435092	0.435092	chr5	76758169	0.3614189019699729	chr5:76758169:G:A
chr5:76758480	['G', 'A']	10699	2144.400860054221	34.687545051019924	0.0462654472385983	0.0233094247378461	1.98483865470433	0.047188	0.047188	chr5	76758480	1.326168429255282	chr5:76758480:G:A
chr5:76759898	['G', 'A']	10699	2959.979870798616	-37.972185243351895	0.0170552952756947	0.0201865847640205	0.8448826522697971	0.398195	0.398195	chr5	76759898	0.3999041975633623	chr5:76759898:G:A
chr5:76760229	['C', 'T']	10699	4008.123878085266	-3.0835663572058345	0.0290867081213149	0.0180048569546915	1.6154923193508457	0.106234	0.106234	chr5	76760229	0.9737364658419811	chr5:76760229:C:T
chr5:76760764	['C', 'T']	10699	15159.833878657568	-348.4091067751708	0.0096976820676227	0.0153087738976786	0.6334721599809657	0.526439	0.526439	chr5	76760764	0.2786519445130375	chr5:76760764:C:T
chr5:76761123	['C', 'A']	10699	1276.119274630772	-51.84880654722274	-0.0232512295533851	0.0291800530225683	-0.7968193044543918	0.425574	0.425574	chr5	76761123	0.3710249126712988	chr5:76761123:C:A
chr5:76761254	['T', 'C']	10699	11428.272650771389	-323.47541462280293	-0.0039453694538054	0.0140350087223607	-0.2811091558154614	0.778632	0.778632	chr5	76761254	0.1086677517380202	chr5:76761254:T:C
chr5:76761514	['A', 'G']	10699	2478.084565014032	-30.779438324551062	0.0195252983926285	0.0217257939615498	0.8987150677753942	0.368825	0.368825	chr5	76761514	0.4331796489143195	chr5:76761514:A:G
chr5:76761716	['C', 'G']	10699	740.0	-52.20153714446344	-0.0590415242616247	0.0383870228713042	-1.5380594754525898	0.124064	0.124064	chr5	76761716	0.906354220672884	chr5:76761716:C:G
chr5:76762684	['C', 'T']	10699	707.0	-47.24738485237216	-0.0561966485880937	0.0391738233847893	-1.434545922058609	0.151446	0.151446	chr5	76762684	0.8197421927891554	chr5:76762684:C:T
chr5:76763230	['G', 'A']	10699	10292.96204898112	-150.31333649056617	0.0245055911478389	0.013995243594565	1.7509942561739664	0.0799756	0.0799756	chr5	76763230	1.0970424930292673	chr5:76763230:G:A
chr5:76763476	['T', 'C']	10699	9482.772646536412	-154.91207515541362	0.020746241000544	0.0140488896658716	1.4767174840117034	0.139781	0.139781	chr5	76763476	0.8545518568874597	chr5:76763476:T:C
chr5:76763665	['C', 'T']	10699	706.0	-46.09877845385439	-0.0544284967273705	0.0391977828521653	-1.3885605962114709	0.164995	0.164995	chr5	76763665	0.7825292164243439	chr5:76763665:C:T
chr5:76764156	['G', 'A']	10699	4054.3789493363247	-20.620355760064136	0.0242752814406526	0.0179958807689212	1.348935445414588	0.177386	0.177386	chr5	76764156	0.7510806593784408	chr5:76764156:G:A
chr5:76764691	['G', 'A']	10699	17928.0	-330.87457683985514	0.0480490032829446	0.0188413499622929	2.550188992779437	0.0107803	0.0107803	chr5	76764691	1.967369153200144	chr5:76764691:G:A
chr5:76765813	['C', 'T']	10699	4778.0	-99.3441138158002	0.0077439725409166	0.0167746727839366	0.4616467123181221	0.644344	0.644344	chr5	76765813	0.19088221118858	chr5:76765813:C:T
chr5:76765923	['A', 'G']	10699	14892.175766641736	-265.6871069955034	0.0300561137171999	0.0151253829624365	1.9871307583975428	0.0469334	0.0469334	chr5	76765923	1.3285179830184364	chr5:76765923:A:G
chr5:76766099	['C', 'T']	10699	9264.865956253503	-170.5371315843804	0.0163945615204206	0.0140783548391279	1.1645225388733156	0.244238	0.244238	chr5	76766099	0.6121867650167976	chr5:76766099:C:T
chr5:76767129	['G', 'A']	10699	19040.779678444567	-401.52469319675697	0.0432149877729876	0.022117488549509	1.953883130819884	0.0507411	0.0507411	chr5	76767129	1.294640122081733	chr5:76767129:G:A
chr5:76768391	['C', 'T']	10699	216.0	-22.94382525942464	-0.088131905776492	0.0694933059170637	-1.2682071260456722	0.204752	0.204752	chr5	76768391	0.6887718473955213	chr5:76768391:C:T
chr5:76769315	['A', 'G']	10699	18151.0	-341.0643573588747	0.0493592791242449	0.019373981343207	2.547709644695797	0.0108572	0.0108572	chr5	76769315	1.9642821619790496	chr5:76769315:A:G
chr5:76769577	['C', 'T']	10699	8289.0	-59.47435512127842	0.0323412792904974	0.0142743340576783	2.2656944386908595	0.02349	0.02349	chr5	76769577	1.6291169832223942	chr5:76769577:C:T
chr5:76769631	['AG', 'A']	10699	11204.851043909744	-223.6193781297184	0.0158059821843817	0.0139261444995787	1.1349862257180976	0.256407	0.256407	chr5	76769631	0.5910701226014434	chr5:76769631:AG:A
chr5:76769789	['G', 'A']	10699	4282.0	-107.88410517615502	-4.7904416870894914e-05	0.0173862419192137	-0.0027553060111256	0.997802	0.997802	chr5	76769789	0.0009556298936367	chr5:76769789:G:A
chr5:76769849	['G', 'C']	10699	18138.69536361937	-342.6579642046534	0.0486235916924985	0.0193425905771406	2.513809693617908	0.0119581	0.0119581	chr5	76769849	1.92233781909896	chr5:76769849:G:C
chr5:76770342	['G', 'A']	10699	4275.196707510991	-106.11178752977752	0.0003741726618727	0.0173995604029007	0.0215047192692529	0.982843	0.982843	chr5	76770342	0.0075158511193053	chr5:76770342:G:A
chr5:76770684	['AT', 'A']	10699	7953.230086013463	-48.85955507578042	0.0334576440007314	0.0143792433520152	2.3268014304829503	0.0199944	0.0199944	chr5	76770684	1.699091623818474	chr5:76770684:AT:A
chr5:76770975	['G', 'A']	10699	19025.77827631333	-401.45908188227486	0.0426959391709966	0.0220527704732474	1.9360805130036527	0.0528842	0.0528842	chr5	76770975	1.276674061003682	chr5:76770975:G:A
chr5:76771036	['A', 'G']	10699	7301.364868654763	-173.99552179558836	0.0005706485606329	0.0147751852317298	0.0386220918169912	0.969192	0.969192	chr5	76771036	0.0135901793159948	chr5:76771036:A:G
chr5:76771136	['G', 'A']	10699	15543.905674488176	-239.5439822009469	0.0372745922269156	0.0155001236187922	2.404793222534318	0.0161985	0.0161985	chr5	76771136	1.7905251997711995	chr5:76771136:G:A
chr5:76771247	['C', 'A']	10699	4266.19624158564	-109.92345913169888	-0.0007047535625263	0.0174060281294885	-0.0404890511082394	0.967704	0.967704	chr5	76771247	0.0142574637919867	chr5:76771247:C:A
chr5:76771551	['T', 'C']	10699	14132.962883320868	-276.74780838087355	0.0227135993659893	0.0146685582296317	1.548454797698237	0.121542	0.121542	chr5	76771551	0.9152736215199072	chr5:76771551:T:C
chr5:76771799	['T', 'G']	10699	18069.688913815666	-357.69268330879373	0.0409948274598241	0.0191684568545064	2.1386608098390765	0.0324858	0.0324858	chr5	76771799	1.4883064337683218	chr5:76771799:T:G
chr5:76771860	['T', 'TC']	10699	18067.688726864835	-360.31663307071614	0.0400957255304388	0.0191669226488586	2.0919229583694534	0.036469	0.036469	chr5	76771860	1.4380761451160553	chr5:76771860:T:TC
chr5:76771903	['G', 'A']	10699	7943.742475229015	-51.82705388095361	0.0327714461401052	0.0143865789799019	2.277917925163924	0.0227511	0.0227511	chr5	76771903	1.642997600660447	chr5:76771903:G:A
chr5:76776502	['A', 'G']	10699	7635.140893792072	-112.2920188566346	0.01929900619162	0.0145605427145087	1.3254317898734438	0.185056	0.185056	chr5	76776502	0.7326968293764994	chr5:76776502:A:G
chr5:76776910	['G', 'A']	10699	7627.71293699757	-106.3474415673434	0.0204463057371157	0.0145643470973103	1.4038600975729083	0.16039	0.16039	chr5	76776910	0.7948227126117259	chr5:76776910:G:A
chr5:76778894	['G', 'T']	10699	17966.39629698896	-324.9986102058765	0.0510199193761501	0.0189942702481752	2.6860689412930485	0.00724099	0.00724099	chr5	76778894	2.140202052291264	chr5:76778894:G:T
chr5:76779949	['A', 'G']	10699	12703.623116518484	-231.9498460248064	0.0201035637690937	0.0141946906592431	1.416273468136687	0.156725	0.156725	chr5	76779949	0.8048617214890035	chr5:76779949:A:G
chr5:76780468	['T', 'C']	10699	18003.682744438214	-365.9698592085893	0.0374778481170942	0.0190484103083847	1.9675052936358235	0.0491508	0.0491508	chr5	76780468	1.308469409006657	chr5:76780468:T:C
