## Supplementary material for "Characterization of shared and ancestry-specific signals driving complex traits using multi-ancestry fine-mapping": s1_gwas_temp.txt

locus	alleles	n	sum_x	y_transpose_x	beta	standard_error	t_stat	p_value	p_value_str	chrom	pos	-log10pvalue	rsid
chr5:87369281	['G', 'T']	98663	32999.03047568838	-1500.026598098239	0.0020623589832199	0.0057103961180145	0.3611586553013117	0.717982	0.717982	chr5	87369281	0.143886443499572	chr5:87369281:G:T
chr5:87373197	['A', 'G']	98663	4386.400125691813	172.42283327728896	0.0232656537102137	0.0144890492539035	1.6057405356632164	0.108334	0.108334	chr5	87373197	0.9652352211675844	chr5:87373197:A:G
chr5:87375153	['T', 'C']	98663	89232.08825765639	-3239.442287141736	-0.0026222180897529	0.0042675233705666	-0.6144589875801366	0.538913	0.538913	chr5	87375153	0.2684813399516307	chr5:87375153:T:C
chr5:87376726	['A', 'G']	98663	4324.219140870481	163.43616631422267	0.023471876328737	0.0145821144992799	1.609634619855447	0.107481	0.107481	chr5	87376726	0.9686683015572394	chr5:87376726:A:G
chr5:87381403	['G', 'A']	98663	80317.42174525763	-2606.9270428319605	0.0008711039964851	0.0043263740605512	0.2013473602359218	0.840427	0.840427	chr5	87381403	0.0755000036689261	chr5:87381403:G:A
chr5:87382125	['T', 'C']	98663	3225.424987328941	56.613243322012025	0.033185851002436	0.016741154641261	1.9822916467568243	0.0474494	0.0474494	chr5	87382125	1.3237692748770813	chr5:87382125:T:C
chr5:87382253	['T', 'C']	98663	3228.145161617393	59.11200898909275	0.0336822174469294	0.0167366544992022	2.012482091240813	0.0441719	0.0441719	chr5	87382253	1.3548539196963576	chr5:87382253:T:C
chr5:87382548	['A', 'G']	98663	3272.364838016462	59.22365422371509	0.0318479468583666	0.016627027686255	1.9154323586466515	0.0554403	0.0554403	chr5	87382548	1.2561744283242429	chr5:87382548:A:G
chr5:87383649	['T', 'C']	98663	2444.445962795884	71.47824009515391	0.0345514827298592	0.0192301266092927	1.7967371422901892	0.0723804	0.0723804	chr5	87383649	1.1403790211544187	chr5:87383649:T:C
chr5:87392306	['G', 'A']	98663	4214.128137036287	146.8644646632909	0.0252717071254735	0.0147558800183749	1.7126533350775193	0.0867795	0.0867795	chr5	87392306	1.0615828564869003	chr5:87392306:G:A
chr5:87394684	['T', 'C']	98663	3690.299224570473	94.20092543082328	0.0283616710130643	0.0157124511943952	1.8050443347236107	0.0710708	0.0710708	chr5	87394684	1.1483087959459208	chr5:87394684:T:C
chr5:87395184	['T', 'C']	98663	3223.130672315754	58.67006857955256	0.033877179619453	0.0167464906614441	2.022942018380561	0.0430818	0.0430818	chr5	87395184	1.365706159744147	chr5:87395184:T:C
chr5:87395995	['T', 'C']	98663	3223.032667085605	59.54636316149069	0.0340139916993116	0.0167465164160528	2.031108491716316	0.0422467	0.0422467	chr5	87395995	1.3742072092648976	chr5:87395995:T:C
chr5:87399457	['A', 'G']	98663	39167.16072985301	-1989.275362900197	0.0007815913414318	0.0053394346427423	0.1463809174055953	0.883621	0.883621	chr5	87399457	0.053733971302476	chr5:87399457:A:G
chr5:87400184	['C', 'G']	98663	2443.1485753671814	69.45435096826411	0.0336702351530453	0.0192333088253672	1.7506210428356994	0.0800143	0.0800143	chr5	87400184	1.096832389806783	chr5:87400184:C:G
chr5:87400617	['G', 'A']	98663	3657.111200081087	90.68373128234228	0.028908839241459	0.0157763080740891	1.8324210649092607	0.0668917	0.0668917	chr5	87400617	1.174627766654072	chr5:87400617:G:A
chr5:87401570	['A', 'G']	98663	81965.49183021447	-3140.3829466416382	-0.0029637620470093	0.0043147769838024	-0.6868864968306008	0.492156	0.492156	chr5	87401570	0.3078972159306015	chr5:87401570:A:G
chr5:87403724	['A', 'G']	98663	31922.000557645337	-1708.9018567733278	0.0008280674560091	0.0058008503645743	0.1427493219039291	0.886488	0.886488	chr5	87403724	0.0523271388775651	chr5:87403724:A:G
chr5:87405395	['C', 'T']	98663	3222.1306317720628	59.65250092821376	0.0343438505480329	0.0167486176113718	2.0505483703153136	0.0403136	0.0403136	chr5	87405395	1.3945484176662402	chr5:87405395:C:T
chr5:87408919	['T', 'C']	98663	2451.2484465753696	69.82089142721843	0.0335655336450905	0.0192033050425086	1.747903997295753	0.0804838	0.0804838	chr5	87408919	1.094291526820067	chr5:87408919:T:C
chr5:87409083	['C', 'G']	98663	3348.869445656482	54.1675040099663	0.0319039303872939	0.0164489356417863	1.9395741513053468	0.0524343	0.0524343	chr5	87409083	1.2803845254696244	chr5:87409083:C:G
chr5:87409917	['G', 'A']	98663	3230.244126742712	58.75273147332003	0.0335639199835423	0.0167319987210415	2.0059719429295426	0.044862	0.044862	chr5	87409917	1.348121368969677	chr5:87409917:G:A
chr5:87412823	['C', 'A']	98663	3338.033832681276	67.45148664283661	0.0273827292680828	0.0164676547318781	1.6628190057370589	0.0963518	0.0963518	chr5	87412823	1.0161401676430335	chr5:87412823:C:A
chr5:87413692	['C', 'G']	98663	3340.1692716252105	70.55324989057644	0.0283688928725174	0.0164629264577548	1.723198663695316	0.0848557	0.0848557	chr5	87413692	1.0713189795643077	chr5:87413692:C:G
chr5:87414301	['C', 'A']	98663	3458.1752518802323	65.61133278674637	0.0262508822446712	0.0161884732082964	1.6215786323331594	0.104897	0.104897	chr5	87414301	0.9792369322266178	chr5:87414301:C:A
chr5:87414554	['C', 'T']	98663	3335.507106074121	64.50348733127097	0.0268063039398905	0.0164748027100199	1.627109253550394	0.103717	0.103717	chr5	87414554	0.9841500536293384	chr5:87414554:C:T
chr5:87414597	['A', 'G']	98663	2406.170714401557	70.24504188459692	0.0340388704618158	0.0193756849687442	1.7567828191222814	0.0789579	0.0789579	chr5	87414597	1.1026044108771749	chr5:87414597:A:G
chr5:87417671	['T', 'C']	98663	2410.195428513507	70.5334387622324	0.0342993061011018	0.0193599976193922	1.7716585908432876	0.0764543	0.0764543	chr5	87417671	1.1165980836492349	chr5:87417671:T:C
chr5:87419023	['G', 'A']	98663	86731.88845065856	-2908.3710909036786	-0.0016974363513302	0.004284674968839	-0.3961645547620586	0.691984	0.691984	chr5	87419023	0.1599039471502416	chr5:87419023:G:A
chr5:87421009	['G', 'A']	98663	2135.0432795126744	14.42700663554532	0.0359697308357029	0.0205585705242231	1.749622173065078	0.0801866	0.0801866	chr5	87421009	1.095898200696924	chr5:87421009:G:A
chr5:87422137	['A', 'C']	98663	3349.2376236620166	70.36630686178202	0.0284947323271976	0.0164423177264373	1.7330119026578228	0.0830967	0.0830967	chr5	87422137	1.0804162229096017	chr5:87422137:A:C
chr5:87422506	['G', 'C']	98663	2389.096858877548	72.4982816689026	0.03695678445204	0.0194370359480792	1.9013590627068908	0.0572579	0.0572579	chr5	87422506	1.2421645842769848	chr5:87422506:G:C
chr5:87425244	['G', 'T']	98663	4208.213261975714	161.563777598333	0.0226004961039435	0.0147768627156634	1.5294515851451391	0.126156	0.126156	chr5	87425244	0.8990920895385978	chr5:87425244:G:T
chr5:87426126	['G', 'T']	98663	4207.255856148067	161.354634224685	0.0225367833471638	0.0147777788760808	1.5250453763144072	0.127251	0.127251	chr5	87426126	0.895338796081377	chr5:87426126:G:T
chr5:87426564	['A', 'G']	98663	2411.342162616956	70.72249153516283	0.034308116102549	0.0193562074819454	1.7724606503908331	0.0763212	0.0763212	chr5	87426564	1.1173548098280544	chr5:87426564:A:G
chr5:87427951	['A', 'G']	98663	5374.595302088296	22.520101382128647	0.024929524196361	0.0130255837518957	1.9138892099736244	0.0556372	0.0556372	chr5	87427951	1.254634734451876	chr5:87427951:A:G
chr5:87431210	['C', 'T']	98663	30583.02967055245	-1644.856320091464	-0.0016254430216139	0.0059018979105715	-0.2754102233287427	0.783002	0.783002	chr5	87431210	0.1062371286344519	chr5:87431210:C:T
chr5:87431348	['A', 'G']	98663	80197.56696401417	-3125.1507174019034	-0.0041304357529458	0.0043313478620782	-0.9536144139122408	0.340281	0.340281	chr5	87431348	0.4681622995833582	chr5:87431348:A:G
chr5:87431749	['T', 'C']	98663	5417.164717210622	30.308413783877445	0.0254464661128278	0.0129747713512883	1.9612265545088805	0.0498554	0.0498554	chr5	87431749	1.3022877949613505	chr5:87431749:T:C
chr5:87431873	['G', 'T']	98663	4154.084207538946	-37.30125206757612	0.0269536558160942	0.0147628543076546	1.8257753720510967	0.0678871	0.0678871	chr5	87431873	1.1682127431137634	chr5:87431873:G:T
chr5:87439551	['G', 'A']	98663	38977.45663767057	-1922.4337607336515	0.0026437911404964	0.0053540306502799	0.493794547171335	0.621452	0.621452	chr5	87439551	0.2065924099671029	chr5:87439551:G:A
chr5:87440266	['T', 'A']	98663	6258.888118480674	119.9259439116647	0.0217548047513169	0.0121364809320399	1.7925134042673685	0.0730538	0.0730538	chr5	87440266	1.1363571886809696	chr5:87440266:T:A
chr5:87441113	['T', 'C']	98663	86143.20832108348	-2975.532373449884	-0.0005079852541638	0.0042911807478291	-0.1183788994254923	0.905768	0.905768	chr5	87441113	0.0429830266304406	chr5:87441113:T:C
chr5:87441740	['CA', 'C']	98663	76424.81590632604	-3313.4416161625404	0.000719625052961	0.0043989951599755	0.1635885075547621	0.870055	0.870055	chr5	87441740	0.0604532928509067	chr5:87441740:CA:C
chr5:87442527	['A', 'G']	98663	30657.971747747026	-1662.877940388014	-0.0024230277044382	0.0058932428007493	-0.4111535510008479	0.680961	0.680961	chr5	87442527	0.1668777602895743	chr5:87442527:A:G
chr5:87443398	['G', 'C']	98663	39006.93032803502	-1914.41273664274	0.0030497381781086	0.0053514283991724	0.5698923634258587	0.568752	0.568752	chr5	87443398	0.2450770631481294	chr5:87443398:G:C
chr5:87444295	['A', 'G']	98663	76782.45167111013	-3352.2872855925093	0.0003780846120695	0.0043925622591757	0.0860738197346477	0.931408	0.931408	chr5	87444295	0.0308600361682281	chr5:87444295:A:G
chr5:87445271	['A', 'C']	98663	86515.48960467326	-3024.2639726786088	-0.0010355938723401	0.0042883583282142	-0.2414895848433807	0.809176	0.809176	chr5	87445271	0.0919570067985848	chr5:87445271:A:C
chr5:87451303	['G', 'A']	98663	86467.28058312468	-3004.7671249832883	-0.0006822553555782	0.0042885983374632	-0.1590858602024677	0.873602	0.873602	chr5	87451303	0.0586863803765523	chr5:87451303:G:A
chr5:87451897	['T', 'C']	98663	4278.561154653387	-41.196276771989154	0.0262907552994313	0.0145464654316992	1.807363817889354	0.0707086	0.0707086	chr5	87451897	1.150527761515649	chr5:87451897:T:C
chr5:87453841	['A', 'G']	98663	39315.57118527228	-1971.5078748076253	0.002045581146101	0.0053343502160354	0.3834733497534379	0.70137	0.70137	chr5	87453841	0.1540528143214924	chr5:87453841:A:G
chr5:87455030	['C', 'T']	98663	35931.09852101896	-1572.9746975222247	-0.004785611213865	0.0055415656041468	-0.8635846899085599	0.387818	0.387818	chr5	87455030	0.4113720376522148	chr5:87455030:C:T
chr5:87456799	['A', 'C']	98663	10239.934082753864	384.6543837187008	-0.0003354971479249	0.0097118873890097	-0.0345449998014445	0.972443	0.972443	chr5	87456799	0.0121358455405152	chr5:87456799:A:C
chr5:87459018	['C', 'G']	98663	86726.85454748216	-2982.0401289422666	-0.0008552173860565	0.0042873551166507	-0.1994743525524892	0.841892	0.841892	chr5	87459018	0.0747436173036584	chr5:87459018:C:G
chr5:87463896	['A', 'T']	98663	8430.70899100798	215.1917226932443	-0.004046365187984	0.0105941334331535	-0.3819439516705766	0.702504	0.702504	chr5	87463896	0.1533511985787801	chr5:87463896:A:T
chr5:87467560	['C', 'T']	98663	28555.89428603286	-1336.0880014361376	0.0092830813093687	0.0060760692904184	1.5278103105255076	0.126563	0.126563	chr5	87467560	0.89769323937734	chr5:87467560:C:T
chr5:87468444	['TA', 'T']	98663	10290.607514345387	383.2218242967176	0.000172243525412	0.0096760463721701	0.0178010231438542	0.985798	0.985798	chr5	87468444	0.0062120672827806	chr5:87468444:TA:T
chr5:87471813	['G', 'A']	98663	35942.564592331226	-1413.368119010252	-0.0037084853025897	0.0055328855633719	-0.6702624263802128	0.502692	0.502692	chr5	87471813	0.2986980262171228	chr5:87471813:G:A
chr5:87473198	['A', 'T']	98663	8460.25724711129	212.5151238273786	-0.0049832477696103	0.0105780850837575	-0.4710916701986144	0.637576	0.637576	chr5	87473198	0.1954680392652356	chr5:87473198:A:T
chr5:87473362	['G', 'A']	98663	38878.9405796073	-1999.7830520633	0.0018093688637787	0.0053608620328103	0.3375145364131264	0.73573	0.73573	chr5	87473362	0.1332815348793132	chr5:87473362:G:A
chr5:87479114	['T', 'G']	98663	36057.50183965509	-1388.0465198686547	-0.0030047060112296	0.0055324002792049	-0.5431107402918176	0.587055	0.587055	chr5	87479114	0.231321208671389	chr5:87479114:T:G
chr5:87482476	['T', 'C']	98663	90877.94845747545	-3377.511094938767	-0.0019045663608049	0.0042739727499777	-0.4456196780418885	0.655873	0.655873	chr5	87482476	0.1831802471165139	chr5:87482476:T:C
chr5:87483304	['G', 'A']	98663	15897.38369051722	-853.4803069034667	0.0010869591647098	0.0078500298743588	0.1384656086800696	0.889873	0.889873	chr5	87483304	0.0506719701357848	chr5:87483304:G:A
chr5:87483731	['C', 'T']	98663	27280.59453623924	-1386.650048966089	0.0067684419301471	0.006166860469823	1.0975506845448997	0.272403	0.272403	chr5	87483731	0.5647881138067146	chr5:87483731:C:T
chr5:87483987	['A', 'G']	98663	74820.95871773557	-3366.2160775016114	0.0002415196436213	0.0044195087113878	0.0546485275612269	0.956419	0.956419	chr5	87483987	0.0193518048762194	chr5:87483987:A:G
chr5:87484001	['G', 'A']	98663	7834.794096479578	264.128741526985	-0.0064350338165816	0.0110116224175085	-0.5843856220814364	0.558962	0.558962	chr5	87484001	0.2526177158188881	chr5:87484001:G:A
chr5:87485157	['C', 'A']	98663	7684.700995398058	246.47695628641483	-0.00532018201928	0.0111085211284804	-0.4789280191077757	0.631991	0.631991	chr5	87485157	0.1992891063349694	chr5:87485157:C:A
chr5:87486456	['G', 'A']	98663	7693.389882219384	247.79900852779937	-0.0051157772481397	0.0111023934710251	-0.4607814757683414	0.644956	0.644956	chr5	87486456	0.1904699126655256	chr5:87486456:G:A
chr5:87487230	['C', 'T']	98663	7807.6114265436445	242.4356426045697	-0.0058067518441281	0.0110224675861665	-0.5268105166773862	0.598326	0.598326	chr5	87487230	0.2230621246672484	chr5:87487230:C:T
chr5:87489761	['C', 'T']	98663	98504.96956733306	-2918.9504308344453	-0.0051184003958957	0.0042652905534766	-1.2000121285345149	0.230138	0.230138	chr5	87489761	0.6380116654350168	chr5:87489761:C:T
chr5:87490962	['C', 'A']	98663	4173.634528829778	-28.22377723628217	0.0349874203651809	0.0147087135912055	2.3786866300871004	0.0173763	0.0173763	chr5	87490962	1.7600426939777654	chr5:87490962:C:A
chr5:87491233	['T', 'A']	98663	7833.8734034788995	237.9496078658392	-0.0071696206063904	0.0110061401195344	-0.6514200735701446	0.514777	0.514777	chr5	87491233	0.2883808654122261	chr5:87491233:T:A
chr5:87491588	['G', 'A']	98663	8014.380907487378	265.42953417808815	-0.005895245971068	0.0108982929241853	-0.5409329710697517	0.588555	0.588555	chr5	87491588	0.2302129464477396	chr5:87491588:G:A
chr5:87494013	['A', 'C']	98663	9535.408223096898	410.4442842152346	-0.0009252371454436	0.01007134661688	-0.0918682655498005	0.926803	0.926803	chr5	87494013	0.0330125690972788	chr5:87494013:A:C
chr5:87494402	['AG', 'A']	98663	7805.712033977336	239.90253308378504	-0.0059622411982052	0.0110218895563812	-0.5409454674451303	0.588546	0.588546	chr5	87494402	0.2302195875946543	chr5:87494402:AG:A
chr5:87497569	['G', 'A']	98663	7915.079690541832	235.82754283651167	-0.0072699786990023	0.0110134556262594	-0.6600996949284872	0.509191	0.509191	chr5	87497569	0.2931192811473685	chr5:87497569:G:A
chr5:87498600	['A', 'G']	98663	10121.538804638712	-244.75858330752	-0.0090184013392034	0.0098726291977364	-0.9134751400641234	0.360995	0.360995	chr5	87498600	0.4424988132950278	chr5:87498600:A:G
chr5:87500533	['A', 'G']	98663	7682.348174812406	238.84115850010087	-0.0063217667707366	0.0111130167050587	-0.5688614476624388	0.569451	0.569451	chr5	87500533	0.2445436400574953	chr5:87500533:A:G
chr5:87500819	['G', 'A']	98663	7804.107380713437	242.70524354358645	-0.0058994140496349	0.0110241426519594	-0.5351358591669182	0.592557	0.592557	chr5	87500819	0.2272698670987727	chr5:87500819:G:A
chr5:87500858	['T', 'C']	98663	7989.647833358673	263.3329600418172	-0.0054352976149397	0.0109118760441127	-0.4981084456024626	0.618409	0.618409	chr5	87500858	0.2087241985497982	chr5:87500858:T:C
chr5:87501682	['T', 'C']	98663	84363.62301382089	-2946.555218445792	0.0002480563433915	0.0043085950679999	0.0575724428674793	0.954089	0.954089	chr5	87501682	0.0204111112434498	chr5:87501682:T:C
chr5:87502377	['G', 'A']	98663	7694.23395499696	245.40090539579936	-0.0055785181065917	0.0111021722181026	-0.5024708675925333	0.615337	0.615337	chr5	87502377	0.2108869701505343	chr5:87502377:G:A
chr5:87502942	['A', 'G']	98663	7684.623100704476	242.0213421711561	-0.005929464045349	0.011109190172524	-0.533744040138428	0.59352	0.59352	chr5	87502942	0.2265646419270966	chr5:87502942:A:G
chr5:87504104	['G', 'A']	98663	7689.623506157825	245.98086298514377	-0.0054781236710545	0.011104772615613	-0.4933125477375799	0.621793	0.621793	chr5	87504104	0.2063541714508929	chr5:87504104:G:A
chr5:87504935	['A', 'C']	98663	7831.095514276441	235.7240624874432	-0.0073077154558622	0.0110094767537967	-0.6637659190607863	0.506842	0.506842	chr5	87504935	0.2951274040244578	chr5:87504935:A:C
chr5:87505105	['G', 'A']	98663	7695.780006690117	246.0605880875702	-0.0057691014285363	0.0111039802412708	-0.519552566123451	0.603377	0.603377	chr5	87505105	0.2194112486248376	chr5:87505105:G:A
chr5:87505335	['T', 'C']	98663	7691.935540440543	245.4919455537525	-0.0054189306440972	0.0111039240203328	-0.4880194275622258	0.625537	0.625537	chr5	87505335	0.2037469970487545	chr5:87505335:T:C
chr5:87505896	['G', 'GA']	98663	7809.61209571125	242.41123223572765	-0.0058626008245738	0.0110216655143536	-0.5319160536072274	0.594785	0.594785	chr5	87505896	0.2256399925700095	chr5:87505896:G:GA
chr5:87506841	['T', 'G']	98663	27335.264080937523	-1384.555574913513	0.0069276289254595	0.0061622828247112	1.1241984703589405	0.260932	0.260932	chr5	87506841	0.5834726569242532	chr5:87506841:T:G
chr5:87507995	['C', 'T']	98663	35365.37669288785	-1318.5599708821271	-0.0012125413585963	0.0055718452991396	-0.2176193511301448	0.827726	0.827726	chr5	87507995	0.0821134028062451	chr5:87507995:C:T
chr5:87508272	['C', 'T']	98663	7686.03817529202	240.4689693855032	-0.0060799741137754	0.0111100533681487	-0.5472497667028324	0.584208	0.584208	chr5	87508272	0.2334325002004241	chr5:87508272:C:T
chr5:87509986	['A', 'G']	98663	7799.501986942944	242.9478938957	-0.0054630120012275	0.0110270394697772	-0.4954196469687505	0.620305	0.620305	chr5	87509986	0.2073947181681661	chr5:87509986:A:G
chr5:87510158	['C', 'T']	98663	7675.855785995215	242.8852872944478	-0.0054445261635068	0.0111144476481856	-0.4898602553943061	0.624234	0.624234	chr5	87510158	0.2046525804155611	chr5:87510158:C:T
chr5:87510965	['G', 'A']	98663	74688.89721416839	-3346.164543374189	0.0001794355119206	0.0044203165127034	0.0405933628067157	0.96762	0.96762	chr5	87510965	0.0142951636670492	chr5:87510965:G:A
chr5:87511026	['G', 'A']	98663	7686.389527458492	249.01152942728672	-0.0048734695244238	0.0111074476600695	-0.4387569200027461	0.660839	0.660839	chr5	87511026	0.1799043346571142	chr5:87511026:G:A
chr5:87511067	['G', 'A']	98663	7684.311537720837	242.63202734853112	-0.0058021233007004	0.0111097749611946	-0.5222538999184706	0.601495	0.601495	chr5	87511067	0.2207679784345849	chr5:87511067:G:A
chr5:87511887	['A', 'G']	98663	7802.818967964317	245.43654068030327	-0.0053461456263659	0.0110258841218211	-0.4848722848252603	0.627768	0.627768	chr5	87511887	0.2022008259052025	chr5:87511887:A:G
chr5:87512138	['A', 'G']	98663	84209.21020658592	-2927.583823681836	0.0002915328288252	0.0043094615462624	0.0676494791044433	0.946065	0.946065	chr5	87512138	0.0240790240933965	chr5:87512138:A:G
chr5:87512387	['C', 'T']	98663	74674.73346581633	-3343.947787213217	0.0001852019789798	0.0044207316910982	0.0418939650539698	0.966583	0.966583	chr5	87512387	0.0147608473836861	chr5:87512387:C:T
chr5:87513323	['T', 'C']	98663	74671.67772742474	-3349.1380204564025	7.856044806505181e-05	0.0044210821052212	0.0177695066943618	0.985823	0.985823	chr5	87513323	0.0062010536426863	chr5:87513323:T:C
chr5:87513468	['C', 'T']	98663	7681.311416089764	245.3129607375465	-0.0054278873936042	0.0111110088684854	-0.488514360653567	0.625187	0.625187	chr5	87513468	0.2039900611822226	chr5:87513468:C:T
chr5:87513971	['T', 'C']	98663	7679.700539258418	245.4238446406322	-0.0053040767196436	0.0111132119909702	-0.4772766616846127	0.633166	0.633166	chr5	87513971	0.198482414101585	chr5:87513971:T:C
chr5:87514307	['G', 'T']	98663	82481.53543570645	-3102.012514553285	-0.0005724479149017	0.0043236833353988	-0.1323982055334546	0.89467	0.89467	chr5	87514307	0.048337125138979	chr5:87514307:G:T
chr5:87515234	['A', 'G']	98663	84178.50426778584	-2935.006681676565	0.0002251002880203	0.0043083925895823	0.0522469304595568	0.958332	0.958332	chr5	87515234	0.0184840099302344	chr5:87515234:A:G
chr5:87516055	['T', 'C']	98663	7681.233559699981	244.59433427746424	-0.0054049669852523	0.0111117436556002	-0.486419337304305	0.626671	0.626671	chr5	87516055	0.2029604023662247	chr5:87516055:T:C
chr5:87518093	['T', 'G']	98663	7801.190660176457	246.3768483513995	-0.005227322005836	0.0110276863544799	-0.4740180159106956	0.635488	0.635488	chr5	87518093	0.1968926458699848	chr5:87518093:T:G
chr5:87518990	['G', 'T']	98663	7675.54456900746	244.9886227637093	-0.0055033148325555	0.0111148549182225	-0.4951315040138699	0.620508	0.620508	chr5	87518990	0.2072526149171316	chr5:87518990:G:T
chr5:87519087	['T', 'A']	98663	7794.213890889178	241.18499088669856	-0.0058328104316937	0.0110333092172486	-0.5286546689523692	0.597046	0.597046	chr5	87519087	0.2239922069333564	chr5:87519087:T:A
chr5:87520910	['G', 'C']	98663	74660.91816541286	-3342.1726235762903	0.0004114380480406	0.0044209394217173	0.0930657511431874	0.925852	0.925852	chr5	87520910	0.0334584309426474	chr5:87520910:G:C
chr5:87521277	['C', 'T']	98663	7691.013380638622	245.04205097411776	-0.0057263083788572	0.0111051558225156	-0.5156441269601301	0.606104	0.606104	chr5	87521277	0.2174528498421672	chr5:87521277:C:T
chr5:87521631	['C', 'T']	98663	7789.105251953897	243.122535263305	-0.0055635040865779	0.0110339320805305	-0.5042177209333023	0.61411	0.61411	chr5	87521631	0.2117538306271802	chr5:87521631:C:T
chr5:87522495	['T', 'C']	98663	74701.7142031572	-3351.789435174648	8.297338388999808e-05	0.0044210948983187	0.0187676097885958	0.985027	0.985027	chr5	87522495	0.0065518651467503	chr5:87522495:T:C
chr5:87522529	['A', 'T']	98663	82895.68513524477	-3070.1595908588124	-0.0002387661247126	0.0043185985946212	-0.0552878716280939	0.955909	0.955909	chr5	87522529	0.0195834494382629	chr5:87522529:A:T
chr5:87524276	['G', 'A']	98663	83792.73923444976	-2948.5903044211736	6.867685543318335e-05	0.0043092391021096	0.0159371187826551	0.987285	0.987285	chr5	87524276	0.005557461250641	chr5:87524276:G:A
chr5:87525962	['T', 'A']	98663	4782.096937999817	66.51433761317504	0.0403516713959922	0.0137660521968872	2.9312449799599296	0.00337684	0.00337684	chr5	87525962	2.4714895164339645	chr5:87525962:T:A
chr5:87525963	['C', 'G']	98663	4782.096937999817	66.46701804753225	0.0403416830855192	0.0137660517112818	2.930519507816282	0.00338473	0.00338473	chr5	87525963	2.4704759692792466	chr5:87525963:C:G
chr5:87528619	['T', 'A']	98663	43353.27289130367	-1031.6365840685544	-0.0004710893916855	0.005151771188319	-0.0914422194746699	0.927141	0.927141	chr5	87528619	0.0328542131420723	chr5:87528619:T:A
chr5:87529731	['C', 'G']	98663	83688.5985765558	-2926.339742498277	0.0004094937319001	0.004310640885349	0.0949960209610402	0.924318	0.924318	chr5	87529731	0.034178589509586	chr5:87529731:C:G
chr5:87529770	['C', 'A']	98663	38387.56310394126	-1084.4668783243917	-0.005967837595583	0.0053935945987559	-1.1064675860064856	0.268527	0.268527	chr5	87529770	0.5710120400892749	chr5:87529770:C:A
chr5:87531285	['A', 'G']	98663	83818.8404837696	-2927.8720884214395	0.0005471461166498	0.0043090062092166	0.1269773330749689	0.898959	0.898959	chr5	87531285	0.046260115252093	chr5:87531285:A:G
chr5:87532172	['T', 'C']	98663	4772.241845567516	65.14624392342098	0.0405058423910512	0.0137785737169881	2.939770343653929	0.00328532	0.00328532	chr5	87532172	2.4834223224616627	chr5:87532172:T:C
chr5:87532660	['C', 'T']	98663	83746.37149606145	-2937.626781595867	0.0007073703939294	0.0043091750577201	0.1641544807194904	0.86961	0.86961	chr5	87532660	0.0606754747637026	chr5:87532660:C:T
chr5:87532944	['T', 'C']	98663	43460.21474557197	-1006.7871239029014	0.0003205548990702	0.0051487714684429	0.0622585214812859	0.950357	0.950357	chr5	87532944	0.0221132220737337	chr5:87532944:T:C
chr5:87533115	['G', 'A']	98663	43464.69181172128	-1012.442239057018	9.385006111987242e-05	0.0051480110028235	0.0182303536391819	0.985455	0.985455	chr5	87533115	0.0063632026355701	chr5:87533115:G:A
chr5:87533899	['G', 'A']	98663	38321.594313987945	-1092.5774882706098	-0.0056933120937884	0.0053970179666888	-1.0548995999139354	0.291474	0.291474	chr5	87533899	0.535400179018629	chr5:87533899:G:A
chr5:87534019	['C', 'T']	98663	43461.48857530967	-1007.8683594427235	0.0002231142690268	0.0051484007886228	0.0433366162012753	0.965433	0.965433	chr5	87534019	0.015277860403426	chr5:87534019:C:T
chr5:87535220	['T', 'A']	98663	4417.85076639228	25.872990971746145	0.0372212032004132	0.0142984003453602	2.6031725438776983	0.00923793	0.00923793	chr5	87535220	2.034425332923951	chr5:87535220:T:A
chr5:87539599	['C', 'T']	98663	38496.06684725262	-1069.0516709255164	-0.0057004217184398	0.0053907961182194	-1.05743596927621	0.290315	0.290315	chr5	87539599	0.5371305244544712	chr5:87539599:C:T
chr5:87540088	['A', 'G']	98663	4767.531535093054	69.11026961679109	0.0414022781246501	0.0137827351443491	3.003923219233084	0.00266589	0.00266589	chr5	87540088	2.5741577744190045	chr5:87540088:A:G
chr5:87541403	['T', 'G']	98663	43281.08954785078	-1016.8469470287416	0.0003437691450141	0.0051561653771427	0.0666714738317162	0.946843	0.946843	chr5	87541403	0.0237220272124635	chr5:87541403:T:G
chr5:87543195	['A', 'G']	98663	4417.447730935704	29.239741171019137	0.0376219228726251	0.0142986476808611	2.631152519617814	0.00851091	0.00851091	chr5	87543195	2.070024001977733	chr5:87543195:A:G
chr5:87543621	['C', 'A']	98663	38510.90327714312	-1069.840846443532	-0.0056564425588402	0.0053874299892351	-1.0499333764230068	0.293751	0.293751	chr5	87543621	0.5320206462734237	chr5:87543621:C:A
chr5:87543673	['A', 'G']	98663	4416.089518654788	28.401509229435664	0.0375631168879909	0.0142999962429428	2.626792080909004	0.00862073	0.00862073	chr5	87543673	2.0644559567334992	chr5:87543673:A:G
chr5:87544982	['T', 'C']	98663	4417.537288015328	27.77842392152944	0.0371051110095359	0.0142987171704786	2.59499580047249	0.00946061	0.00946061	chr5	87544982	2.0240808603114155	chr5:87544982:T:C
chr5:87545303	['G', 'A']	98663	4765.289791905288	70.07198236154464	0.0415492823299575	0.013785378635863	3.014010962445826	0.00257884	0.00257884	chr5	87545303	2.588575602132193	chr5:87545303:G:A
chr5:87545472	['G', 'T']	98663	4415.492286015489	28.9636465154945	0.0375149406481586	0.0143016899898765	2.623112420609989	0.00871439	0.00871439	chr5	87545472	2.0597630077399685	chr5:87545472:G:T
chr5:87545843	['T', 'G']	98663	4767.8698464189765	69.21198209206422	0.0414393636163671	0.0137827562881909	3.006609327618467	0.00264246	0.00264246	chr5	87545843	2.577991578064342	chr5:87545843:T:G
chr5:87546974	['A', 'G']	98663	38530.02938821024	-1076.281802883016	-0.0059027183212074	0.0053862478599561	-1.0958868723979491	0.273131	0.273131	chr5	87546974	0.5636290052250172	chr5:87546974:A:G
chr5:87547773	['C', 'G']	98663	39306.16292579076	-2004.4184388654835	0.0015800910973609	0.0053384935843673	0.2959807054911294	0.767245	0.767245	chr5	87547773	0.115065933107264	chr5:87547773:C:G
chr5:87549118	['C', 'T']	98663	38354.21983435889	-1091.13050606539	-0.0063982754020541	0.0053982289413085	-1.1852545476708072	0.23592	0.23592	chr5	87549118	0.6272352404562583	chr5:87549118:C:T
chr5:87549496	['G', 'A']	98663	10034.6443626631	-259.8519014881345	-0.0081868407028108	0.0099134183341536	-0.825834281057787	0.4089	0.4089	chr5	87549496	0.388382889445664	chr5:87549496:G:A
chr5:87550102	['G', 'A']	98663	4176.354543703298	-27.09142319393472	0.0356663157693389	0.0147060381899797	2.4252837717802773	0.0152982	0.0152982	chr5	87550102	1.8153596656565945	chr5:87550102:G:A
chr5:87550993	['A', 'G']	98663	83457.0717225579	-2940.1373675351165	0.000314710576181	0.0043106178381362	0.0730082294460913	0.9418	0.9418	chr5	87550993	0.0260413138932963	chr5:87550993:A:G
chr5:87552396	['C', 'T']	98663	38363.99909777485	-1094.7226836025231	-0.0065532920384753	0.0053978763214622	-1.2140500537997143	0.224732	0.224732	chr5	87552396	0.6483350831930911	chr5:87552396:C:T
chr5:87552435	['T', 'C']	98663	4763.675952113049	65.34199915750465	0.0406019204849904	0.0137881429207822	2.944698261271504	0.00323345	0.00323345	chr5	87552435	2.4903338503166745	chr5:87552435:T:C
chr5:87552974	['G', 'A']	98663	38378.56472115973	-1098.73931031538	-0.0065288813658399	0.0053999415580117	-1.2090651900025209	0.226641	0.226641	chr5	87552974	0.6446615222613405	chr5:87552974:G:A
chr5:87553806	['A', 'G']	98663	4433.449352781973	31.219527537049427	0.0377685486976844	0.0142750010951113	2.645782542925262	0.00815151	0.00815151	chr5	87553806	2.088761934336763	chr5:87553806:A:G
chr5:87554999	['C', 'T']	98663	4431.089822726305	30.32288144244948	0.0377459045545515	0.0142776729393029	2.643701443156488	0.00820179	0.00820179	chr5	87554999	2.086091354654577	chr5:87554999:C:T
chr5:87556377	['T', 'A']	98663	39968.48161626809	-1945.2578422586275	0.0004917726775331	0.0052983296724606	0.092816549353131	0.926049	0.926049	chr5	87556377	0.0333660329005732	chr5:87556377:T:A
chr5:87556955	['A', 'G']	98663	40878.18667626426	-1999.3826521339945	9.264298517010138e-05	0.005255180550182	0.0176288872067186	0.985935	0.985935	chr5	87556955	0.0061517159632901	chr5:87556955:A:G
chr5:87558058	['G', 'T']	98663	38342.05201216422	-1100.164585970743	-0.0068359681874904	0.0053996706048973	-1.265997259405122	0.205517	0.205517	chr5	87558058	0.6871522482364308	chr5:87558058:G:T
chr5:87558826	['G', 'T']	98663	38373.834076717205	-1092.1450126325085	-0.0066172815155529	0.0053981167188532	-1.2258500251470466	0.220258	0.220258	chr5	87558826	0.6570683086014611	chr5:87558826:G:T
chr5:87560756	['G', 'A']	98663	4425.089701097699	30.906491465757806	0.0379805389699934	0.0142865288167993	2.6584861485270395	0.00785052	0.00785052	chr5	87560756	2.105101575655881	chr5:87560756:G:A
chr5:87560798	['G', 'T']	98663	38374.88949144984	-1092.4251059964697	-0.0066291669668834	0.0053980103924181	-1.2280759918866673	0.219421	0.219421	chr5	87560798	0.6587218099988832	chr5:87560798:G:T
chr5:87561320	['C', 'A']	98663	38050.44001622552	-1144.183704873862	-0.0073713445438165	0.0054150850512057	-1.36126108345707	0.173434	0.173434	chr5	87561320	0.760865759426558	chr5:87561320:C:A
chr5:87562244	['TATTAAAAATATTTAAACTATTAAAATTTTAATATTAAAATTTTAAACTATTAAAAATATTTAAACTATTAAAAA', 'T']	98663	42179.48411905065	-933.9277730555492	0.0001271053928958	0.0051689533842515	0.0245901604148934	0.980382	0.980382	chr5	87562244	0.0086046710760565	chr5:87562244:TATTAAAAATATTTAAACTATTAAAATTTTAATATTAAAATTTTAAACTATTAAAAATATTTAAACTATTAAAAA:T
chr5:87563051	['AT', 'A']	98663	83687.9019323573	-2952.0465636422805	-0.0001306939050252	0.0043108476106744	-0.0303174495664336	0.975814	0.975814	chr5	87563051	0.0106329553576625	chr5:87563051:AT:A
chr5:87564375	['G', 'A']	98663	4761.337810168667	44.27911083850661	0.0329940421993714	0.0138037366087212	2.3902254247973422	0.0168399	0.0168399	chr5	87564375	1.773660491789881	chr5:87564375:G:A
chr5:87564822	['TTGAG', 'T']	98663	38366.9968020629	-1106.0526695675492	-0.0069391193295718	0.0054053980936382	-1.2837388124546725	0.199236	0.199236	chr5	87564822	0.7006321860490996	chr5:87564822:TTGAG:T
chr5:87565737	['A', 'T']	98663	43129.17986253321	-1049.349820906236	-0.0014438813166874	0.0051679980073069	-0.2793889073962452	0.779947	0.779947	chr5	87565737	0.1079349080653975	chr5:87565737:A:T
chr5:87567468	['G', 'T']	98663	18940.59082866812	-895.2282267271922	0.0006910942385781	0.0075879976346611	0.0910772870330519	0.927431	0.927431	chr5	87567468	0.0327183916147566	chr5:87567468:G:T
chr5:87567788	['A', 'G']	98663	44623.47301558335	-2292.093804827488	0.0003806598044129	0.0050985213442258	0.0746608239355624	0.940485	0.940485	chr5	87567788	0.0266481267155993	chr5:87567788:A:G
chr5:87568921	['C', 'A']	98663	4760.1447395094265	45.04852962374666	0.033314222959062	0.0138048437189881	2.413227098923216	0.0158138	0.0158138	chr5	87568921	1.8009637581049545	chr5:87568921:C:A
chr5:87569203	['T', 'C']	98663	4759.192947424968	48.32872531361251	0.0338514305174609	0.0138061777867271	2.4519045778191244	0.014212	0.014212	chr5	87569203	1.8473448011827096	chr5:87569203:T:C
chr5:87569277	['G', 'A']	98663	83545.9356163134	-2958.1097871022494	-5.501318473852106e-05	0.0043113043077335	-0.0127602184424418	0.989819	0.989819	chr5	87569277	0.004444213976106	chr5:87569277:G:A
chr5:87575865	['T', 'C']	98663	38044.39839227969	-1241.8237591814718	-0.0069945475693188	0.0054146383507578	-1.2917848092920048	0.196435	0.196435	chr5	87575865	0.7067811288065979	chr5:87575865:T:C
chr5:87576111	['C', 'A']	98663	38816.14737215549	-1112.3841559837108	-0.0058934436984473	0.0053734615193056	-1.0967685685053343	0.272745	0.272745	chr5	87576111	0.5642432022146462	chr5:87576111:C:A
chr5:87576937	['A', 'G']	98663	4435.089903812043	30.545832439455328	0.0372769166420226	0.0142726590794998	2.611770969543049	0.00900882	0.00900882	chr5	87576937	2.0453320903804686	chr5:87576937:A:G
chr5:87578720	['C', 'A']	98663	4433.179730181738	28.358714006312216	0.0368404267986788	0.0142753590151841	2.5807005455689778	0.00986144	0.00986144	chr5	87578720	2.006059663315239	chr5:87578720:C:A
chr5:87578721	['C', 'G']	98663	4433.134796270018	28.250284631356887	0.0368110961430571	0.0142753474286811	2.5786480032772143	0.00992022	0.00992022	chr5	87578721	2.003478696421772	chr5:87578721:C:G
chr5:87580642	['C', 'T']	98663	27435.78075679401	-1363.204419958773	0.0070883096200211	0.0061536095582003	1.1518945999060402	0.249367	0.249367	chr5	87580642	0.6031610194467121	chr5:87580642:C:T
chr5:87581094	['G', 'A']	98663	24151.97917067881	-1246.4083556276198	0.0008447850307228	0.006501564100864	0.1299356612681252	0.896618	0.896618	chr5	87581094	0.047392546730314	chr5:87581094:G:A
chr5:87584984	['CTTCTTTGTGTTCATAAA', 'C']	98663	4434.179770725427	28.986198621161723	0.0369105560289246	0.0142742004090175	2.5858230213446336	0.0097161	0.0097161	chr5	87584984	2.0125080240002235	chr5:87584984:CTTCTTTGTGTTCATAAA:C
chr5:87585039	['A', 'G']	98663	4754.1927447065145	51.09993587749607	0.0347107701618068	0.0138155796101761	2.51243676640536	0.0119916	0.0119916	chr5	87585039	1.921122866541536	chr5:87585039:A:G
chr5:87586096	['A', 'G']	98663	38315.03861829831	-1101.2863809870096	-0.0063388610476627	0.0054028754178743	-1.1732384253562351	0.240703	0.240703	chr5	87586096	0.6185184968652839	chr5:87586096:A:G
chr5:87586165	['C', 'T']	98663	4177.846892328902	-22.75745228249932	0.0372832465747825	0.0147063923772924	2.53517284309306	0.0112407	0.0112407	chr5	87586165	1.9492066427997563	chr5:87586165:C:T
chr5:87586734	['C', 'T']	98663	4433.179730181738	31.963287569464715	0.0375254720445384	0.0142755880133233	2.628646330330924	0.00857387	0.00857387	chr5	87586734	2.066823105699501	chr5:87586734:C:T
chr5:87588497	['G', 'A']	98663	38321.32174900395	-1108.7491333870737	-0.0065276393131252	0.0054014595434642	-1.208495455829852	0.22686	0.22686	chr5	87588497	0.6442420722538207	chr5:87588497:G:A
chr5:87589091	['T', 'C']	98663	4304.864368890629	21.19493442393816	0.0356763862104078	0.0144932000958009	2.4615948151260394	0.0138338	0.0138338	chr5	87589091	1.8590585073565031	chr5:87589091:T:C
chr5:87590744	['A', 'AG']	98663	43906.78523061328	-986.4837093521396	-0.0005546837431076	0.0051341623343426	-0.1080378272025728	0.913966	0.913966	chr5	87590744	0.0390699599412592	chr5:87590744:A:AG
chr5:87591295	['G', 'A']	98663	4660.047231963674	55.57102721609014	0.036089304991988	0.0139575221846313	2.5856527050142293	0.0097209	0.0097209	chr5	87591295	2.01229352448327	chr5:87591295:G:A
chr5:87594565	['T', 'C']	98663	43910.12082475901	-981.8797160800228	-0.0004084494380155	0.0051346742027936	-0.0795472939243875	0.936597	0.936597	chr5	87594565	0.0284472376339434	chr5:87594565:T:C
chr5:87594742	['C', 'A']	98663	4432.269539921141	32.37079186111085	0.0379006214392104	0.0142800734791073	2.6540914859199822	0.0079535	0.0079535	chr5	87594742	2.0994417145904625	chr5:87594742:C:A
chr5:87595217	['G', 'A']	98663	12273.87081373662	-507.0856625678492	0.0167084021737168	0.0087823545016472	1.9024968954035089	0.0571091	0.0571091	chr5	87595217	1.2432946839625891	chr5:87595217:G:A
chr5:87595569	['G', 'A']	98663	83478.30704902082	-2959.9910370401403	-0.0002146451292972	0.0043112515426725	-0.0497871968667719	0.960292	0.960292	chr5	87595569	0.0175966891413361	chr5:87595569:G:A
chr5:87598003	['A', 'G']	98663	16586.017293286437	300.7669901728518	-0.0003719937863715	0.0078119280518391	-0.0476186907896475	0.96202	0.96202	chr5	87598003	0.0168158990647344	chr5:87598003:A:G
chr5:87598558	['C', 'T']	98663	21608.19010065583	-1053.1029599709286	0.0110361910674726	0.0068201375738153	1.6181771918859802	0.105628	0.105628	chr5	87598558	0.9762209432262174	chr5:87598558:C:T
chr5:87599570	['G', 'T']	98663	12160.616270348071	237.83220732166504	-0.0227609460936233	0.0091700280876877	-2.4821021130986027	0.0130626	0.0130626	chr5	87599570	1.883970371815152	chr5:87599570:G:T
chr5:87599858	['A', 'C']	98663	61113.86608745018	-1794.246895687378	0.0023238783451893	0.0045921334904153	0.5060563570374655	0.612818	0.612818	chr5	87599858	0.2126684868711015	chr5:87599858:A:C
chr5:87600771	['A', 'G']	98663	4358.220863994809	10.612425639363313	0.0358817223666076	0.0143909041981131	2.493361214322605	0.0126556	0.0126556	chr5	87600771	1.89771726018474	chr5:87600771:A:G
chr5:87602305	['A', 'G']	98663	4357.441649012195	11.317122638849966	0.0359949196989279	0.0143923893726463	2.5009690029189056	0.012387	0.012387	chr5	87602305	1.9070338624056355	chr5:87602305:A:G
chr5:87602394	['T', 'C']	98663	11639.303168246572	192.45568532316	-0.0215006394445682	0.0093475315455124	-2.300140881031872	0.0214423	0.0214423	chr5	87602394	1.6687286320513586	chr5:87602394:T:C
chr5:87603972	['C', 'A']	98663	17192.96241104555	308.09332069786973	-0.0043105887051673	0.0077057345798434	-0.5594001013794279	0.57589	0.57589	chr5	87603972	0.2396604626795487	chr5:87603972:C:A
chr5:87604188	['G', 'A']	98663	4357.441649012195	11.061881295103262	0.0358750584238139	0.0143924618138816	2.4926283555751394	0.0126818	0.0126818	chr5	87604188	1.8968191001934736	chr5:87604188:G:A
chr5:87604422	['G', 'A']	98663	11633.297003608644	189.42384905825463	-0.021760134910455	0.009349962827083	-2.327296408861094	0.0199515	0.0199515	chr5	87604422	1.700024447484311	chr5:87604422:G:A
chr5:87606117	['C', 'T']	98663	11629.060798345734	188.26595881161165	-0.0219372862959829	0.00935204696033	-2.345720288727988	0.0189923	0.0189923	chr5	87606117	1.7214224382738796	chr5:87606117:C:T
chr5:87606825	['G', 'A']	98663	12710.926260178268	296.69006386273634	-0.0199324163391205	0.0089678626088512	-2.2226496110062377	0.0262417	0.0262417	chr5	87606825	1.5810080337512449	chr5:87606825:G:A
chr5:87607789	['T', 'A']	98663	4352.485261322629	10.98140736974267	0.0358387783288792	0.0144000700396156	2.488791945475544	0.0128194	0.0128194	chr5	87607789	1.892132301087644	chr5:87607789:T:A
chr5:87608619	['C', 'T']	98663	16563.0144955449	-859.1994885021414	1.4842781895795664e-05	0.0076726604027798	0.0019345026518335	0.998456	0.998456	chr5	87608619	0.0006710688786513	chr5:87608619:C:T
chr5:87608853	['T', 'G']	98663	44610.23436090303	-2170.5591040204904	0.0057956279704939	0.0051103603289475	1.1340938011092323	0.256758	0.256758	chr5	87608853	0.590476015883642	chr5:87608853:T:G
chr5:87609246	['A', 'G']	98663	62316.05284070752	-1830.5407624821949	0.0028344482107567	0.0045668277237261	0.6206602005218925	0.534825	0.534825	chr5	87609246	0.2717883001604572	chr5:87609246:A:G
chr5:87609860	['T', 'G']	98663	17071.38421772845	305.61636093279776	-0.0043381230673307	0.0077238733572763	-0.5616512424098679	0.574355	0.574355	chr5	87609860	0.2408195938654434	chr5:87609860:T:G
chr5:87610036	['T', 'C']	98663	12717.706909835568	300.1410188580601	-0.0194344940488535	0.0089649566119322	-2.167829125127768	0.0301741	0.0301741	chr5	87610036	1.5203656746974832	chr5:87610036:T:C
chr5:87610624	['A', 'G']	98663	4355.220711954428	12.504725886748314	0.0361248768386012	0.0143954322773183	2.5094680133725515	0.0120929	0.0120929	chr5	87610624	1.9174695384303344	chr5:87610624:A:G
chr5:87613103	['C', 'T']	98663	23082.807472808185	-1224.809748027655	-0.0005467875144629	0.006626227688744	-0.0825186727874949	0.934234	0.934234	chr5	87613103	0.0295443312853497	chr5:87613103:C:T
chr5:87613938	['A', 'G']	98663	4320.700680203147	7.633947330830082	0.0360104385435278	0.01445904984168	2.490512097117413	0.0127575	0.0127575	chr5	87613938	1.8942344229957309	chr5:87613938:A:G
chr5:87614404	['T', 'C']	98663	11443.04382995114	198.6237799916084	-0.0220711821798986	0.0094275789518161	-2.341129392042564	0.0192275	0.0192275	chr5	87614404	1.7160771799729893	chr5:87614404:T:C
chr5:87614622	['T', 'C']	98663	23112.87408646292	-1232.2716056544548	-0.0006936154206506	0.0066225583907656	-0.1047352669049794	0.916586	0.916586	chr5	87614622	0.0378267804854941	chr5:87614622:T:C
chr5:87614972	['G', 'A']	98663	11381.461427746071	194.60521915164225	-0.0215170057403553	0.0094523722460989	-2.276360386593485	0.0228266	0.0228266	chr5	87614972	1.6415587714358346	chr5:87614972:G:A
chr5:87616323	['A', 'G']	98663	9001.179911980238	99.7582480207966	-0.0023777889555209	0.0102934944138956	-0.2309991981256716	0.817316	0.817316	chr5	87616323	0.0876099991312484	chr5:87616323:A:G
chr5:87616666	['C', 'A']	98663	4144.576569429207	-36.26295354453116	0.0347568802101409	0.0147848421543421	2.3508455381062827	0.0187328	0.0187328	chr5	87616666	1.727397303582321	chr5:87616666:C:A
chr5:87616924	['C', 'T']	98663	11441.551251508	198.73266409788584	-0.0219128890803535	0.0094286538942878	-2.3240739692045533	0.0201236	0.0201236	chr5	87616924	1.6962943238010328	chr5:87616924:C:T
chr5:87617140	['G', 'A']	98663	25836.88057008474	384.6978643854007	-0.0044891562911477	0.0065312146613829	-0.6873386535112376	0.491871	0.491871	chr5	87617140	0.3081487820579603	chr5:87617140:G:A
chr5:87617249	['A', 'G']	98663	25839.499827659627	384.3796148381479	-0.004514341400413	0.0065314540484772	-0.6911694343873553	0.489461	0.489461	chr5	87617249	0.3102819068425825	chr5:87617249:A:G
chr5:87618127	['C', 'T']	98663	25861.09692362273	383.0915681451016	-0.0046933847433826	0.0065283542827832	-0.7189231068173157	0.47219	0.47219	chr5	87618127	0.3258832146118152	chr5:87618127:C:T
chr5:87618622	['T', 'C']	98663	25706.68990825688	384.4013858456338	-0.0045360377670432	0.0065416784298907	-0.6934058003091033	0.488057	0.488057	chr5	87618622	0.3115294539401971	chr5:87618622:T:C
chr5:87618874	['AC', 'A']	98663	9000.821051351188	102.1707371853298	-0.002321174782884	0.0102798032412625	-0.2257995341357309	0.821358	0.821358	chr5	87618874	0.0854675084881991	chr5:87618874:AC:A
chr5:87619494	['T', 'C']	98663	8996.273545509834	102.92283103932608	-0.0021818219180943	0.010281765429481	-0.2122030436366852	0.831949	0.831949	chr5	87619494	0.0799032959417891	chr5:87619494:T:C
chr5:87619788	['T', 'C']	98663	11449.92840707516	193.4029689080401	-0.0224134030255607	0.0094244839940818	-2.3782101003763483	0.0173988	0.0173988	chr5	87619788	1.7594807040938325	chr5:87619788:T:C
chr5:87621042	['C', 'T']	98663	8995.458777256279	103.17753169863788	-0.0022501049023021	0.0102828621737627	-0.2188208753826714	0.82679	0.82679	chr5	87621042	0.0826047847915839	chr5:87621042:C:T
chr5:87621307	['C', 'T']	98663	25804.75397654119	388.85231224111664	-0.0040772681088082	0.0065338746488206	-0.6240199465020577	0.532616	0.532616	chr5	87621307	0.2735857913192737	chr5:87621307:C:T
chr5:87621817	['T', 'A']	98663	9718.788039126248	161.19273036109067	-0.0019563662467509	0.0099056615547614	-0.1974998071492284	0.843437	0.843437	chr5	87621817	0.0739473512185123	chr5:87621817:T:A
chr5:87623284	['C', 'G']	98663	4319.131329819582	1.7611745991818606	0.0347813673207707	0.0144568678428292	2.40587156906346	0.0161358	0.0161358	chr5	87623284	1.7922094977548024	chr5:87623284:C:G
chr5:87624477	['G', 'A']	98663	9091.197871262038	80.99546510374866	-0.0031434040567861	0.0102276364675644	-0.307344132415643	0.758582	0.758582	chr5	87624477	0.1199974666601461	chr5:87624477:G:A
chr5:87626849	['C', 'T']	98663	10048.814585933607	178.31698682353698	-0.0017737125594547	0.009750370021312	-0.1819123331297013	0.855652	0.855652	chr5	87626849	0.0677028301935153	chr5:87626849:C:T
chr5:87626941	['G', 'A']	98663	11554.630474896583	185.6191330117124	-0.0230000215971726	0.0093939898389643	-2.448376248159552	0.0143519	0.0143519	chr5	87626941	1.843090600331163	chr5:87626941:G:A
chr5:87629367	['A', 'AG']	98663	25919.41518499746	369.4503401300656	-0.0046247556245095	0.0065194698001209	-0.7093760330669474	0.478093	0.478093	chr5	87629367	0.3204876149815349	chr5:87629367:A:AG
chr5:87629567	['CT', 'C']	98663	13544.471042627609	204.4440737449468	-0.0120158442924302	0.0086511673386469	-1.3889275079390095	0.164858	0.164858	chr5	87629567	0.782889973170179	chr5:87629567:CT:C
chr5:87629572	['G', 'A']	98663	50660.9177041934	-2681.27450276124	0.0024804866069804	0.0049220805911316	0.503950831575109	0.614297	0.614297	chr5	87629572	0.2116216056093429	chr5:87629572:G:A
chr5:87630078	['ATG', 'A']	98663	2221.382752468424	-11.364311773942651	0.0293079684208715	0.0200719787552387	1.46014345562329	0.144254	0.144254	chr5	87630078	0.8408721355112785	chr5:87630078:ATG:A
chr5:87630118	['G', 'A']	98663	13540.6075787681	205.69856090723508	-0.0119868652993968	0.008652371129316	-1.3853850141474888	0.165938	0.165938	chr5	87630118	0.7800541486318001	chr5:87630118:G:A
chr5:87632000	['T', 'C']	98663	25945.927277708462	369.7726403998212	-0.0048008893558736	0.0065206919289926	-0.7362545889536188	0.461578	0.461578	chr5	87632000	0.3357548989560811	chr5:87632000:T:C
chr5:87632414	['T', 'G']	98663	9095.226467129009	82.37075158171648	-0.0029579020478004	0.0102292780038093	-0.2891603930110161	0.772459	0.772459	chr5	87632414	0.1121245624484978	chr5:87632414:T:G
chr5:87632725	['G', 'A']	98663	25794.254916500613	360.7349864038736	-0.0049874524061146	0.0065351862142987	-0.7631691343702255	0.445364	0.445364	chr5	87632725	0.3512848911035645	chr5:87632725:G:A
chr5:87632788	['A', 'G']	98663	25693.19636233964	338.57178086130136	-0.0053765372358285	0.0065555504748077	-0.8201503834788467	0.412132	0.412132	chr5	87632788	0.3849636633597261	chr5:87632788:A:G
chr5:87633280	['A', 'C']	98663	4304.832530596928	4.300092197839319	0.0353991801115053	0.014481850654256	2.4443823484053104	0.0145118	0.0145118	chr5	87633280	1.838278715640576	chr5:87633280:A:C
chr5:87635273	['A', 'G']	98663	4674.521165308357	22.05504301184389	0.0261158428529362	0.0139290462294432	1.8749196766776883	0.0608067	0.0608067	chr5	87635273	1.2160485652549646	chr5:87635273:A:G
chr5:87635533	['A', 'ACTT']	98663	25924.51792339978	364.5295747188558	-0.0048696734112904	0.0065189050313458	-0.7470078775307847	0.455061	0.455061	chr5	87635533	0.3419303831500966	chr5:87635533:A:ACTT
chr5:87635776	['G', 'A']	98663	2220.090006993787	-10.9384994846866	0.0295655078513808	0.0200761628170183	1.4726672681852542	0.140844	0.140844	chr5	87635776	0.8512616493696803	chr5:87635776:G:A
chr5:87636415	['A', 'G']	98663	68730.62902212038	-1656.8337100686629	-0.002734314988597	0.0044698382264632	-0.61172571580081	0.540721	0.540721	chr5	87636415	0.2670267633871694	chr5:87636415:A:G
chr5:87637786	['A', 'T']	98663	26295.129835766427	398.3547944505351	-0.0053501190104624	0.0064858756169154	-0.8248876985104462	0.409437	0.409437	chr5	87637786	0.387812913579347	chr5:87637786:A:T
chr5:87637951	['TTA', 'T']	98663	25843.525243614306	366.087946732973	-0.0051359831247005	0.0065270510844872	-0.7868765018412602	0.431356	0.431356	chr5	87637951	0.3651641567109072	chr5:87637951:TTA:T
chr5:87639431	['A', 'G']	98663	26155.711421301785	391.6964350525437	-0.0049859823173381	0.0065007612380791	-0.7669843784035629	0.443093	0.443093	chr5	87639431	0.3535051109148712	chr5:87639431:A:G
chr5:87640247	['A', 'C']	98663	26030.38727632181	381.83329321852455	-0.00535790909645	0.0065104273395715	-0.8229734880663978	0.410525	0.410525	chr5	87640247	0.3866603902340726	chr5:87640247:A:C
chr5:87640369	['A', 'G']	98663	26024.594314564365	388.3771746880189	-0.005103377065908	0.0065103435370787	-0.7838875225005411	0.433108	0.433108	chr5	87640369	0.3634037942803924	chr5:87640369:A:G
chr5:87640440	['A', 'G']	98663	4603.679783426449	23.019308450599187	0.0304817312526416	0.014022039281797	2.173844377416056	0.0297192	0.0297192	chr5	87640440	1.526962885364414	chr5:87640440:A:G
chr5:87641623	['G', 'A']	98663	26025.16534044257	389.3680017763795	-0.0050340781854832	0.0065106096175163	-0.773211493427496	0.439399	0.439399	chr5	87641623	0.3571409357973385	chr5:87641623:G:A
chr5:87641637	['C', 'T']	98663	44605.23354993056	-2034.9093068193456	0.000946575434867	0.00508577232927	0.1861222590360948	0.852349	0.852349	chr5	87641637	0.0693825440366755	chr5:87641637:C:T
chr5:87644273	['CTTT', 'C']	98663	2500.658981923619	6.038941974525368	0.0205837421258275	0.0189434489796719	1.0865889388946968	0.277221	0.277221	chr5	87644273	0.5571738742093078	chr5:87644273:CTTT:C
chr5:87644551	['G', 'C']	98663	4601.559669947594	20.99965830505317	0.030108499383121	0.0140232011759945	2.147048951608987	0.0317918	0.0317918	chr5	87644551	1.49768488234201	chr5:87644551:G:C
chr5:87644949	['C', 'T']	98663	11432.811141745056	181.1558847408992	-0.0235485373661865	0.0094306630173321	-2.4970182184336327	0.0125259	0.0125259	chr5	87644949	1.9021910597927465	chr5:87644949:C:T
chr5:87646355	['C', 'T']	98663	26117.11829190313	399.979705631282	-0.0047607809068315	0.0065069914596078	-0.7316408721886497	0.46439	0.46439	chr5	87646355	0.3331171407671812	chr5:87646355:C:T
chr5:87646494	['A', 'G']	98663	68594.68625043142	-1623.7354780959972	-0.0028578310919457	0.0044775312031171	-0.6382604525360258	0.523306	0.523306	chr5	87646494	0.2812442857993122	chr5:87646494:A:G
chr5:87647461	['G', 'T']	98663	11427.926623080435	186.26852809907624	-0.0228750671696339	0.0094321812523225	-2.425214969655228	0.0153011	0.0153011	chr5	87647461	1.8152773465184904	chr5:87647461:G:T
chr5:87647935	['A', 'C']	98663	4602.55979158853	18.93930086175087	0.029812247581458	0.0140218915587292	2.126121675994457	0.0334956	0.0334956	chr5	87647935	1.4750122383727973	chr5:87647935:A:C
chr5:87648006	['A', 'T']	98663	26130.64847495768	421.1841875405824	-0.0046442450059303	0.0064970653963313	-0.7148219577030545	0.474721	0.474721	chr5	87648006	0.3235615561847483	chr5:87648006:A:T
chr5:87648368	['C', 'T']	98663	42094.252995559895	-2039.1562662419983	-0.0006100216518668	0.0051917273974838	-0.1174987831916039	0.906465	0.906465	chr5	87648368	0.0426489600189043	chr5:87648368:C:T
chr5:87648600	['A', 'G']	98663	26234.98857554132	415.93692605404925	-0.0048903938353477	0.006489288247825	-0.7536102032432964	0.451085	0.451085	chr5	87648600	0.3457416143244571	chr5:87648600:A:G
chr5:87649102	['G', 'A']	98663	9039.55754921639	99.80626503386874	-0.0010451686844126	0.0102582446242395	-0.1018857243804652	0.918848	0.918848	chr5	87649102	0.0367563256334897	chr5:87649102:G:A
chr5:87650683	['T', 'G']	98663	9029.36606898509	101.71676617516498	-0.0008378522046542	0.0102620116526077	-0.0816460001233168	0.934928	0.934928	chr5	87650683	0.0292218334127301	chr5:87650683:T:G
chr5:87651061	['T', 'C']	98663	26246.25630784513	419.1696118314138	-0.0048037442162726	0.006488090333261	-0.7403941636950383	0.459063	0.459063	chr5	87651061	0.3381277095066456	chr5:87651061:T:C
chr5:87653430	['G', 'A']	98663	9940.90680560342	180.8694831848157	-0.0018658228876799	0.0097902997808728	-0.1905787288888866	0.848856	0.848856	chr5	87653430	0.0711659772585257	chr5:87653430:G:A
chr5:87653529	['C', 'T']	98663	4602.046644098032	21.430759074960744	0.0303165914360077	0.0140219838288074	2.1620757666061343	0.0306147	0.0306147	chr5	87653529	1.5140699919520089	chr5:87653529:C:T
chr5:87653583	['T', 'C']	98663	4424.269053386987	-17.699521957778078	0.0296366218101925	0.0142867620517135	2.074411381873476	0.0380437	0.0380437	chr5	87653583	1.4197172516862475	chr5:87653583:T:C
chr5:87655480	['A', 'G']	98663	9029.183030782173	101.10522054374984	-0.0008464229273317	0.0102619916442803	-0.082481350275072	0.934264	0.934264	chr5	87655480	0.0295303855016687	chr5:87655480:A:G
chr5:87655691	['T', 'C']	98663	26251.2571188176	428.4778737500924	-0.004337002950019	0.0064871833107388	-0.6685494678159668	0.503784	0.503784	chr5	87655691	0.2977556296565909	chr5:87655691:T:C
chr5:87657721	['A', 'G']	98663	9940.612051050715	188.4476433913012	-0.0011234649438254	0.0097906653447288	-0.1147485798225503	0.908645	0.908645	chr5	87657721	0.0416057588621974	chr5:87657721:A:G
chr5:87657982	['G', 'C']	98663	26543.827284487743	373.46086312564825	-0.00500477395549	0.0064696433750827	-0.7735780266908617	0.439182	0.439182	chr5	87657982	0.3573554678768835	chr5:87657982:G:C
chr5:87660028	['A', 'G']	98663	10680.974314270074	90.66154830883622	-0.0063631232834539	0.0094439483182859	-0.6737778595350064	0.500454	0.500454	chr5	87660028	0.3006358351961968	chr5:87660028:A:G
chr5:87662156	['A', 'G']	98663	11508.816534219915	196.60360967718296	-0.0233684000304439	0.0094066596249344	-2.4842399918990017	0.0129845	0.0129845	chr5	87662156	1.8865747692862604	chr5:87662156:A:G
chr5:87664048	['C', 'G']	98663	18828.400993743	-882.6025568484115	-0.0112146994513347	0.0072557024779275	-1.545639376125301	0.122195	0.122195	chr5	87664048	0.9129465642803328	chr5:87664048:C:G
chr5:87664851	['T', 'C']	98663	9041.681808500918	97.5925716519268	-0.001015090531779	0.0102607050187596	-0.0989299010080859	0.921194	0.921194	chr5	87664851	0.0356488993827711	chr5:87664851:T:C
chr5:87665141	['T', 'C']	98663	10690.191856221869	92.87787895552188	-0.0060230500356411	0.0094413118388516	-0.6379463085686743	0.52351	0.52351	chr5	87665141	0.2810750180857316	chr5:87665141:T:C
chr5:87667007	['T', 'C']	98663	12279.720907827876	-455.46999903954674	0.0222100333788535	0.0087862850375597	2.527807063384554	0.0114793	0.0114793	chr5	87667007	1.9400845941162848	chr5:87667007:T:C
chr5:87668110	['C', 'T']	98663	9039.14607698941	99.5019440650966	-0.0010118930761548	0.0102631568021588	-0.0985947204803528	0.92146	0.92146	chr5	87668110	0.0355235124864914	chr5:87668110:C:T
chr5:87668134	['T', 'C']	98663	11668.751889155985	223.6852105581121	-0.0225266695882852	0.0093523407316062	-2.40866647556546	0.0160127	0.0160127	chr5	87668134	1.7955354328379558	chr5:87668134:T:C
chr5:87668797	['C', 'T']	98663	4415.192761676846	-24.23142621534809	0.027844152138779	0.01430327390642	1.946697820439633	0.0515738	0.0515738	chr5	87668797	1.2875708682397595	chr5:87668797:C:T
chr5:87669111	['C', 'T']	98663	4594.745121493811	15.382310714008597	0.0282690585929542	0.014033330189155	2.014422678859268	0.0439679	0.0439679	chr5	87669111	1.3568642767089636	chr5:87669111:C:T
chr5:87673493	['T', 'C']	98663	4741.961244082193	44.92283748316421	0.029361210167784	0.0138391861464039	2.121599482597721	0.0338739	0.0338739	chr5	87673493	1.470134798897956	chr5:87673493:T:C
chr5:87674445	['C', 'A']	98663	4729.383477776089	42.02775343296437	0.0289703339390126	0.0138552261916116	2.0909318648693067	0.0365367	0.0365367	chr5	87674445	1.4372706807522406	chr5:87674445:C:A
chr5:87674601	['C', 'T']	98663	4891.198299192168	47.84473930017524	0.0298716447625056	0.013637583961138	2.1903912634106257	0.0284982	0.0284982	chr5	87674601	1.545182569982882	chr5:87674601:C:T
chr5:87676039	['T', 'A']	98663	16345.455129895152	233.5010950339752	-0.0072843572071635	0.0078879438706551	-0.9234798480581088	0.355759	0.355759	chr5	87676039	0.4488441043121358	chr5:87676039:T:A
chr5:87677022	['G', 'A']	98663	4753.289062104057	48.692372271449706	0.0299027867386715	0.0138258819798297	2.162812237388973	0.030558	0.030558	chr5	87677022	1.514875073440178	chr5:87677022:G:A
chr5:87677491	['C', 'CT']	98663	16355.15498226052	245.78488011953365	-0.006576839241246	0.0078855390634255	-0.8340380015046194	0.404262	0.404262	chr5	87677491	0.3933370797544413	chr5:87677491:C:CT
chr5:87678311	['A', 'T']	98663	4744.384694136131	46.212593374658944	0.0293437391503767	0.0138351660409163	2.120953161212165	0.0339282	0.0339282	chr5	87678311	1.4694391804610922	chr5:87678311:A:T
chr5:87678625	['A', 'G']	98663	9037.916039045953	98.9032044402706	-0.0010801663753744	0.010260456377968	-0.1052746910648	0.916158	0.916158	chr5	87678625	0.0380296217351543	chr5:87678625:A:G
chr5:87678920	['AC', 'A']	98663	11507.04966853853	197.453703773846	-0.0231636967184638	0.0094069351239614	-2.462406343109685	0.0138025	0.0138025	chr5	87678920	1.860042244187824	chr5:87678920:AC:A
chr5:87679245	['G', 'A']	98663	16357.155245818543	240.6178818360112	-0.0070266975910099	0.0078848424887682	-0.8911652453450174	0.372843	0.372843	chr5	87679245	0.428474006227376	chr5:87679245:G:A
chr5:87680913	['A', 'G']	98663	27070.46935755265	337.28910692587607	-0.0072376819406185	0.0063923927401469	-1.1322336149909633	0.257539	0.257539	chr5	87680913	0.5891569949634532	chr5:87680913:A:G
chr5:87680947	['G', 'A']	98663	27067.92043058709	339.645465132005	-0.0070888161179292	0.006392489988953	-1.108928778954613	0.267464	0.267464	chr5	87680947	0.57273466468384	chr5:87680947:G:A
chr5:87681608	['GTGT', 'G']	98663	16355.160375445996	238.74849876471905	-0.007117953917128	0.0078852617729135	-0.902690883589785	0.366692	0.366692	chr5	87681608	0.4356985647973858	chr5:87681608:GTGT:G
chr5:87683639	['G', 'T']	98663	16356.160446399612	239.1891259462364	-0.0070617489390121	0.0078850771739228	-0.8955839978797477	0.370477	0.370477	chr5	87683639	0.4312387487727488	chr5:87683639:G:T
chr5:87683725	['A', 'C']	98663	4590.279148970676	15.316812850157694	0.0283040933603159	0.0140386812806469	2.016150434253005	0.043787	0.043787	chr5	87683725	1.3586548088174026	chr5:87683725:A:C
chr5:87685242	['T', 'C']	98663	27089.49131717404	343.52593259290273	-0.0072001669702109	0.0063893846575468	-1.1268952107471684	0.25979	0.25979	chr5	87685242	0.5853775700774776	chr5:87685242:T:C
chr5:87686551	['CTGTT', 'C']	98663	11672.571679225968	182.40842278007955	-0.0249544430570496	0.0093512710331271	-2.6685616285366707	0.00761893	0.00761893	chr5	87686551	2.118106016550809	chr5:87686551:CTGTT:C
chr5:87686987	['T', 'A']	98663	27093.590577763352	341.8436496292221	-0.0072268618380802	0.0063891039995004	-1.1311228990239122	0.258006	0.258006	chr5	87686987	0.5883701942825361	chr5:87686987:T:A
chr5:87687197	['T', 'C']	98663	9039.099390781645	101.3646091524318	-0.0006462722177514	0.0102594701511123	-0.0629927479911197	0.949772	0.949772	chr5	87687197	0.0223806378964917	chr5:87687197:T:C
chr5:87687531	['T', 'G']	98663	4741.0571668981465	45.56207333221728	0.0293005651076404	0.0138405057039885	2.1170155003221214	0.034261	0.034261	chr5	87687531	1.465199965125797	chr5:87687531:T:G
chr5:87688180	['T', 'C']	98663	16394.49549942222	242.66546576406245	-0.0072340394575564	0.0078733455772497	-0.918801211832923	0.358202	0.358202	chr5	87688180	0.4458719936222777	chr5:87688180:T:C
chr5:87688669	['C', 'T']	98663	11659.308845744414	193.55578757907097	-0.0239358044613924	0.0093563705359292	-2.558236056329437	0.0105219	0.0105219	chr5	87688669	1.9779058300483223	chr5:87688669:C:T
chr5:87690008	['C', 'CTT']	98663	16409.995884481654	248.1390796594549	-0.0068927863356106	0.0078627036553935	-0.8766432817142275	0.380683	0.380683	chr5	87690008	0.4194365168579201	chr5:87690008:C:CTT
chr5:87690113	['A', 'C']	98663	4611.074918896997	18.749313283691887	0.0283129678019428	0.0139839511908012	2.024675816987077	0.0429034	0.0429034	chr5	87690113	1.3675082895698625	chr5:87690113:A:C
chr5:87690491	['C', 'T']	98663	16417.326348124938	244.8346637585485	-0.0072213372597708	0.0078613854480402	-0.918583283760883	0.358316	0.358316	chr5	87690491	0.4457337987092268	chr5:87690491:C:T
chr5:87690542	['C', 'T']	98663	11545.17016208326	195.4968660229441	-0.0239188102198955	0.0093823397203079	-2.549343866554273	0.0107941	0.0107941	chr5	87690542	1.966813562808973	chr5:87690542:C:T
chr5:87690845	['C', 'T']	98663	11529.764504807878	190.2407283754646	-0.0245848903909449	0.00939209593308	-2.6176149142976644	0.00885602	0.00885602	chr5	87690845	2.052761411338928	chr5:87690845:C:T
chr5:87690851	['C', 'T']	98663	11532.012971207769	192.64045916138727	-0.0242929831538517	0.0093907547651341	-2.5869042224429486	0.00968567	0.00968567	chr5	87690851	2.013870331863966	chr5:87690851:C:T
chr5:87691064	['T', 'C']	98663	4753.119713239837	46.16804291798454	0.0291471830894573	0.0137977510995965	2.112458970963003	0.0346496	0.0346496	chr5	87691064	1.4603017745816251	chr5:87691064:T:C
chr5:87691121	['G', 'A']	98663	9051.834899587397	106.83978235322674	-0.0003275066302179	0.0102436810341726	-0.0319715763430513	0.974495	0.974495	chr5	87691121	0.0112203848459803	chr5:87691121:G:A
chr5:87691636	['C', 'T']	98663	16391.99684766413	242.1369048618544	-0.0072832964078608	0.0078737397435787	-0.92501106780937	0.354962	0.354962	chr5	87691636	0.4498181372932008	chr5:87691636:C:T
chr5:87692077	['T', 'C']	98663	5318.431240180427	129.63882707432728	0.0270520854394552	0.0130677388350317	2.070142798303744	0.0384416	0.0384416	chr5	87692077	1.4151985446062492	chr5:87692077:T:C
chr5:87692168	['G', 'A']	98663	11520.050854501593	197.134171058143	-0.0237314372673584	0.0093984428465475	-2.525039270316582	0.0115701	0.0115701	chr5	87692168	1.936662887438872	chr5:87692168:G:A
chr5:87692225	['C', 'T']	98663	27076.11645446436	342.67572799221097	-0.0072496498269463	0.0063902686280244	-1.1344827970381564	0.256595	0.256595	chr5	87692225	0.5907518105237013	chr5:87692225:C:T
chr5:87692320	['C', 'T']	98663	16400.496046789794	241.6151882381492	-0.0071920159999425	0.0078720239530957	-0.9136171387174468	0.36092	0.36092	chr5	87692320	0.4425890513043777	chr5:87692320:C:T
chr5:87692545	['AG', 'A']	98663	4744.913750456184	46.20847678266258	0.0293467772763809	0.0138351994882528	2.121167627636928	0.0339102	0.0339102	chr5	87692545	1.4696696487757257	chr5:87692545:AG:A
chr5:87692934	['C', 'A']	98663	11522.868642736225	193.5158549984781	-0.0240828812121588	0.0093986084241985	-2.562387975453136	0.010397	0.010397	chr5	87692934	1.9830919560279248	chr5:87692934:C:A
chr5:87693991	['A', 'G']	98663	4587.325464239377	14.883199662518392	0.0282721642079388	0.0140428077388167	2.013284289992065	0.0440874	0.0440874	chr5	87693991	1.3556855123995306	chr5:87693991:A:G
chr5:87694443	['A', 'G']	98663	16396.151685051493	244.2235402176177	-0.0071423603170949	0.0078739361024454	-0.907088935466058	0.364362	0.364362	chr5	87694443	0.4384669227277353	chr5:87694443:A:G
chr5:87695819	['T', 'C']	98663	101341.9775010899	-3141.132145933916	-0.0030954927230365	0.0042412688714948	-0.729850621789387	0.465483	0.465483	chr5	87695819	0.3320961753507564	chr5:87695819:T:C
chr5:87696159	['C', 'T']	98663	9003.456273186159	102.77304185859042	-0.0005718962834871	0.0102779031357675	-0.0556432840368865	0.955626	0.955626	chr5	87696159	0.0197120427826449	chr5:87696159:C:T
chr5:87696711	['G', 'C']	98663	16390.485400867845	242.51045989792647	-0.0072806839243401	0.0078747804855618	-0.9245570638685158	0.355199	0.355199	chr5	87696711	0.4495282655710639	chr5:87696711:G:C
chr5:87698405	['C', 'T']	98663	27045.01526578275	338.30609050336784	-0.0074305348311941	0.006393769882529	-1.1621523714042503	0.245176	0.245176	chr5	87698405	0.6105220446662659	chr5:87698405:C:T
chr5:87698485	['T', 'C']	98663	9001.547411739662	98.5683989458254	-0.0009395196580932	0.0102780639659463	-0.0914101781430941	0.927167	0.927167	chr5	87698485	0.0328420343060535	chr5:87698485:T:C
chr5:87698566	['G', 'A']	98663	11707.898648717146	220.8827801987613	-0.0232446991871823	0.0093281320745126	-2.4918921603494546	0.0127081	0.0127081	chr5	87698566	1.895919376369496	chr5:87698566:G:A
chr5:87698830	['T', 'A']	98663	11640.06742905806	196.68645992255824	-0.023511676296758	0.0093602843870766	-2.5118549100088923	0.0120114	0.0120114	chr5	87698830	1.9204063700459224	chr5:87698830:T:A
chr5:87701670	['G', 'A']	98663	12272.870742783	-453.94199328304575	0.0224105143742619	0.0087870653858728	2.5503980441856866	0.0107615	0.0107615	chr5	87701670	1.96812718997819	chr5:87701670:G:A
chr5:87701895	['A', 'G']	98663	16395.49559065015	241.5998202895537	-0.0073004266985603	0.0078740689251907	-0.927147929224337	0.353852	0.353852	chr5	87701895	0.4511783453844005	chr5:87701895:A:G
chr5:87702086	['C', 'T']	98663	11522.167830679253	196.5018330014125	-0.0237316371411548	0.0093970593042072	-2.525432305245713	0.0115572	0.0115572	chr5	87702086	1.9371473710921785	chr5:87702086:C:T
chr5:87702549	['C', 'T']	98663	34761.52325828915	-1838.899880739588	0.0043763263691874	0.005618930323145	0.778854002008311	0.436068	0.436068	chr5	87702549	0.3604457820111094	chr5:87702549:C:T
chr5:87703067	['TC', 'T']	98663	9003.733891569682	100.3590951160994	-0.0008993381698387	0.0102785592393617	-0.0874965205624084	0.930277	0.930277	chr5	87703067	0.0313877163283632	chr5:87703067:TC:T
chr5:87703114	['G', 'A']	98663	9002.828696569068	98.47066296873948	-0.0010691649707612	0.0102795147015159	-0.1040092846604469	0.917162	0.917162	chr5	87703114	0.0375539473265176	chr5:87703114:G:A
chr5:87704311	['A', 'G']	98663	4738.144070545307	45.62451422541268	0.0291686611272147	0.0138428200436354	2.107132869983789	0.0351086	0.0351086	chr5	87704311	1.4545864882332284	chr5:87704311:A:G
chr5:87704814	['T', 'C']	98663	11524.934488875371	196.47057942950303	-0.0237099881046219	0.0093962610842062	-2.523342837341433	0.0116261	0.0116261	chr5	87704814	1.9345659458505224	chr5:87704814:T:C
chr5:87705495	['T', 'G']	98663	101980.63889339438	-3176.4798907809395	-0.002768253778509	0.0042420704798361	-0.6525713779786019	0.514034	0.514034	chr5	87705495	0.2890081543042647	chr5:87705495:T:G
chr5:87706062	['G', 'A']	98663	11542.286856830073	195.74627444135416	-0.0237810355251908	0.0093883073591638	-2.533048249850745	0.0113091	0.0113091	chr5	87706062	1.9465719556922456	chr5:87706062:G:A
chr5:87706073	['C', 'T']	98663	27032.13742826436	338.6148757336635	-0.007481916956763	0.0063950249329061	-1.1699589970735174	0.24202	0.24202	chr5	87706073	0.6161487433966895	chr5:87706073:C:T
chr5:87706369	['A', 'G']	98663	16370.62362963337	244.84700290078905	-0.0072143600865106	0.0078800681339456	-0.9155200137715416	0.359921	0.359921	chr5	87706369	0.4437928132024624	chr5:87706369:A:G
chr5:87707185	['A', 'T']	98663	11651.708576178073	202.0112494933209	-0.0232259321541022	0.0093573766601265	-2.482098669071656	0.0130628	0.0130628	chr5	87707185	1.88396372243207	chr5:87707185:A:T
chr5:87707242	['T', 'C']	98663	16381.162220240025	248.12000732363904	-0.0068785302495758	0.0078764821091638	-0.8732997998653494	0.382502	0.382502	chr5	87707242	0.4173662896954799	chr5:87707242:T:C
chr5:87707905	['C', 'A']	98663	3491.075463974972	334.2572405675703	-0.0126243359173511	0.0172635757274806	-0.7312700518499976	0.464616	0.464616	chr5	87707905	0.3329058384616066	chr5:87707905:C:A
chr5:87708699	['T', 'C']	98663	9004.277681476753	100.77523013309953	-0.0008403554789364	0.0102779456347272	-0.08176298151423	0.934835	0.934835	chr5	87708699	0.0292650360933375	chr5:87708699:T:C
chr5:87710238	['C', 'A']	98663	11477.69799406023	188.3136430808288	-0.0248780722761389	0.0094166209902383	-2.641931994706864	0.00824476	0.00824476	chr5	87710238	2.0838219818863744	chr5:87710238:C:A
chr5:87710288	['A', 'G']	98663	4725.335255838469	50.7321995155986	0.0302452573250948	0.0138630342574125	2.1817198719625703	0.0291326	0.0291326	chr5	87710288	1.5356207541205622	chr5:87710288:A:G
chr5:87710763	['G', 'A']	98663	4726.143705655788	49.05525986109489	0.0297743465586369	0.0138617177514475	2.147955043705	0.0317198	0.0317198	chr5	87710763	1.4986695596637092	chr5:87710763:G:A
chr5:87711051	['C', 'T']	98663	4725.166602418437	49.63156122911287	0.0299293652687636	0.0138718204554351	2.157565790655614	0.030964	0.030964	chr5	87711051	1.509142941215357	chr5:87711051:C:T
chr5:87711211	['T', 'C']	98663	4572.554263959393	19.216178216038987	0.0287280383010619	0.0140770204535952	2.0407754890861707	0.0412758	0.0412758	chr5	87711211	1.3843045005674453	chr5:87711211:T:C
chr5:87711328	['T', 'G']	98663	11527.057563669196	185.433979947927	-0.0247977335469407	0.0094021654292782	-2.6374491848144643	0.00835452	0.00835452	chr5	87711328	2.0780784969782093	chr5:87711328:T:G
chr5:87712320	['T', 'C']	98663	4574.324541842362	18.2185852527022	0.0285531031504829	0.0140638353797447	2.0302500974667312	0.0423338	0.0423338	chr5	87712320	1.3733127462918675	chr5:87712320:T:C
chr5:87712540	['T', 'C']	98663	9002.456222506029	102.91396712450516	-0.0005567249117724	0.0102782717263597	-0.0541652260802432	0.956804	0.956804	chr5	87712540	0.019177017747077	chr5:87712540:T:C
chr5:87713833	['G', 'A']	98663	11524.584037787105	196.7160406212897	-0.023712314233496	0.0093960851466486	-2.523637649447397	0.0116163	0.0116163	chr5	87713833	1.9349321805057105	chr5:87713833:G:A
chr5:87713940	['A', 'T']	98663	27040.28880599284	339.9319090446262	-0.0073746539782854	0.0063940961445084	-1.1533536267857247	0.248768	0.248768	chr5	87713940	0.6042054853848464	chr5:87713940:A:T
chr5:87713944	['G', 'A']	98663	11522.817527570547	198.34737036749948	-0.023470602711501	0.0093971852522868	-2.497620519483664	0.0125046	0.0125046	chr5	87713944	1.9029301960223384	chr5:87713944:G:A
chr5:87714113	['C', 'T']	98663	16378.996057046128	246.11112969186064	-0.007177038162035	0.0078771089206863	-0.9111259263137914	0.362231	0.362231	chr5	87714113	0.4410143851847703	chr5:87714113:C:T
chr5:87715876	['A', 'AT']	98663	16388.986658421112	247.0065833921032	-0.0070723271383685	0.0078757388863666	-0.8979890319384749	0.369194	0.369194	chr5	87715876	0.4327453655769632	chr5:87715876:A:AT
chr5:87716353	['A', 'G']	98663	16383.158672072988	249.97328838513985	-0.0067781151886989	0.0078762757064864	-0.8605736316615848	0.389475	0.389475	chr5	87716353	0.4095204140132436	chr5:87716353:A:G
chr5:87716428	['C', 'T']	98663	4572.324399935128	17.071623764028548	0.0284491852591356	0.0140665093025323	2.022476553867849	0.0431298	0.0431298	chr5	87716428	1.36522255574456	chr5:87716428:C:T
chr5:87717955	['T', 'C']	98663	4574.417276542259	18.69779582780814	0.0285796901036853	0.0140637177931415	2.032157536439098	0.0421404	0.0421404	chr5	87717955	1.375301346350883	chr5:87717955:T:C
chr5:87719494	['C', 'A']	98663	16378.328021894486	252.4755447918968	-0.0066973188237489	0.0078766493368828	-0.8502751026871833	0.395174	0.395174	chr5	87719494	0.4032116370297076	chr5:87719494:C:A
chr5:87720089	['T', 'A']	98663	16378.324037750006	251.18648520779743	-0.0066800758647993	0.0078777646641881	-0.8479659077868357	0.396459	0.396459	chr5	87720089	0.4018017187989326	chr5:87720089:T:A
chr5:87721381	['C', 'T']	98663	8995.820595211548	95.14100832348394	-0.0010353359893493	0.0102814369802405	-0.1006995414492301	0.919789	0.919789	chr5	87721381	0.0363117885735347	chr5:87721381:C:T
chr5:87723639	['C', 'T']	98663	93828.40294087822	-2660.0696891437774	-0.0005418031122208	0.0042472025295766	-0.1275670534776349	0.898492	0.898492	chr5	87723639	0.0464857854123503	chr5:87723639:C:T
chr5:87724805	['G', 'C']	98663	60109.35706465544	-1798.7100984595627	0.0057314777153417	0.0046006681061356	1.2457924769009117	0.212844	0.212844	chr5	87724805	0.6719385879280894	chr5:87724805:G:C
chr5:87726533	['C', 'T']	98663	89700.54657516193	-2467.804171235084	-0.0015084874520642	0.0042606437247831	-0.3540515352855545	0.723301	0.723301	chr5	87726533	0.1406809344685113	chr5:87726533:C:T
chr5:87726964	['A', 'G']	98663	59804.00275778162	-1822.6978199725663	0.0054600132971193	0.0046064760705333	1.185290711059124	0.235905	0.235905	chr5	87726964	0.6272628541572312	chr5:87726964:A:G
chr5:87727169	['T', 'C']	98663	29649.813416871977	-679.9853177165621	-0.0126106286785739	0.0059797265264325	-2.108897225120628	0.034956	0.034956	chr5	87727169	1.4564782693247078	chr5:87727169:T:C
chr5:87727840	['T', 'A']	98663	59800.0028398429	-1826.8116956663905	0.0054729587002855	0.0046074522895882	1.1878492399483271	0.234896	0.234896	chr5	87727840	0.6291243786788376	chr5:87727840:T:A
chr5:87728160	['T', 'G']	98663	59793.69663547802	-1822.647266833132	0.005563703499246	0.0046062612793739	1.2078566893631186	0.227105	0.227105	chr5	87728160	0.643773304139994	chr5:87728160:T:G
chr5:87728255	['T', 'C']	98663	60025.300645710624	-1785.4475022541606	0.0058359630059202	0.0046020143207623	1.2681323001518858	0.204754	0.204754	chr5	87728255	0.6887676052649355	chr5:87728255:T:C
chr5:87728582	['C', 'T']	98663	60058.65575084723	-1786.013997428303	0.0057844070803347	0.0046042788816321	1.2563111898826176	0.209006	0.209006	chr5	87728582	0.6798412462837365	chr5:87728582:C:T
chr5:87729327	['C', 'T']	98663	34987.90082309532	-723.8497729454776	0.0123252356151501	0.0055579458496874	2.217588286838601	0.0265852	0.0265852	chr5	87729327	1.5753600681476336	chr5:87729327:C:T
chr5:87729988	['T', 'C']	98663	3428.1042367727546	282.3488647458606	-0.0211969029293447	0.0168046061882929	-1.261374571461942	0.207177	0.207177	chr5	87729988	0.6836584599669638	chr5:87729988:T:C
chr5:87730217	['C', 'T']	98663	3408.20726354947	278.9434360711688	-0.0206805965557517	0.0168513172868606	-1.227239164968835	0.219736	0.219736	chr5	87730217	0.6580987854984837	chr5:87730217:C:T
chr5:87731574	['C', 'T']	98663	16554.852462340088	-836.3003142831924	-7.24804444211341e-05	0.0076764268707047	-0.0094419507463476	0.992467	0.992467	chr5	87731574	0.0032839248229514	chr5:87731574:C:T
chr5:87731581	['T', 'C']	98663	58646.88832456435	-1764.2689079329832	0.0054562367602546	0.0046320815068909	1.1779233055674063	0.23883	0.23883	chr5	87731581	0.6219111213612133	chr5:87731581:T:C
chr5:87732197	['A', 'G']	98663	27911.65797877193	-667.584882502456	-0.0100810929402154	0.0061339824257227	-1.6434825274263067	0.100286	0.100286	chr5	87732197	0.9987596905799978	chr5:87732197:A:G
chr5:87734335	['A', 'G']	98663	3973.2013521457966	-2.4405514874000684	0.0176122539629656	0.0151218933833755	1.1646857649669653	0.244149	0.244149	chr5	87734335	0.6123450501853924	chr5:87734335:A:G
chr5:87734565	['G', 'A']	98663	59774.72279556372	-1821.3471583164333	0.0057278115962565	0.0046064143604073	1.2434425451361546	0.213708	0.213708	chr5	87734565	0.6701792200407763	chr5:87734565:G:A
chr5:87735066	['G', 'A']	98663	56211.38274058155	-2122.0821103832823	0.0078523142117759	0.00470919807028	1.667441907218184	0.0954297	0.0954297	chr5	87735066	1.020316441451706	chr5:87735066:G:A
chr5:87735150	['T', 'G']	98663	3537.5736819163285	303.3356431611355	-0.0207201834385039	0.0165275411518231	-1.253676106334686	0.209963	0.209963	chr5	87735150	0.6778572305593661	chr5:87735150:T:G
chr5:87736589	['G', 'A']	98663	60042.56267993999	-1798.0438381774757	0.0057851305630177	0.0046023428657136	1.2569968669904057	0.208758	0.208758	chr5	87736589	0.6803568725424085	chr5:87736589:G:A
chr5:87736780	['C', 'T']	98663	88983.03777257387	-2380.590959214685	-0.0004268161799153	0.0042675568208133	-0.1000141762222552	0.920333	0.920333	chr5	87736780	0.0360550053765095	chr5:87736780:C:T
chr5:87738438	['A', 'G']	98663	89008.63007227644	-2365.920220947119	-0.0002145759984183	0.0042672928657499	-0.050283869696547	0.959896	0.959896	chr5	87738438	0.0177758180779526	chr5:87738438:A:G
chr5:87738535	['G', 'A']	98663	60049.12942989211	-1792.14659012239	0.0058446288467901	0.0046019120797445	1.2700435700446018	0.204072	0.204072	chr5	87738535	0.690216579211844	chr5:87738535:G:A
chr5:87739834	['T', 'C']	98663	89016.36011192671	-2375.361757883112	-0.0003672026884771	0.0042675084149083	-0.0860461545182534	0.93143	0.93143	chr5	87739834	0.0308497781870163	chr5:87739834:T:C
chr5:87739984	['T', 'G']	98663	28935.6252116346	-584.0283914964069	-0.0108793935235808	0.0060437893536731	-1.80009475627553	0.0718487	0.0718487	chr5	87739984	1.143581085399402	chr5:87739984:T:G
chr5:87740311	['A', 'G']	98663	88992.64766471679	-2385.81587005867	-0.0005954701779667	0.0042675252331707	-0.1395352447686165	0.889027	0.889027	chr5	87740311	0.0510850491839489	chr5:87740311:A:G
chr5:87741089	['G', 'A']	98663	56277.83768906368	-2126.8936079927744	0.0076150505863277	0.0047085172956781	1.6172926864508792	0.105818	0.105818	chr5	87741089	0.9754404510554464	chr5:87741089:G:A
chr5:87741259	['T', 'C']	98663	3657.186158510001	300.0781818841669	-0.0213597287191671	0.0162541780213316	-1.3141069755194623	0.188813	0.188813	chr5	87741259	0.7239681073160257	chr5:87741259:T:C
chr5:87742596	['A', 'C']	98663	56284.2684576005	-2131.3622180027464	0.0075241171734506	0.0047083061960863	1.5980517961437664	0.110035	0.110035	chr5	87742596	0.9584691522131494	chr5:87742596:A:C
chr5:87743159	['A', 'G']	98663	60050.8247919138	-1800.2344370534418	0.005636953246507	0.0046026057470387	1.2247308495049145	0.22068	0.22068	chr5	87743159	0.6562370247142977	chr5:87743159:A:G
chr5:87744160	['C', 'T']	98663	3522.7855151509016	294.9242474663178	-0.0225190202117779	0.0165623910482102	-1.359647900247554	0.173944	0.173944	chr5	87744160	0.7595905471511286	chr5:87744160:C:T
chr5:87744732	['T', 'C']	98663	103587.54555226536	-2767.873262058529	-0.0013017224164105	0.0042638203589758	-0.3052948545710353	0.760142	0.760142	chr5	87744732	0.1191052708035657	chr5:87744732:T:C
chr5:87744796	['A', 'G']	98663	60069.4385315706	-1794.3139586683374	0.0057567861602237	0.0046020917647549	1.2509064257066738	0.210972	0.210972	chr5	87744796	0.6757751800217652	chr5:87744796:A:G
chr5:87745140	['A', 'C']	98663	28931.225560556308	-581.7351427528341	-0.0108163987247453	0.0060434845658985	-1.7897619505440276	0.0734953	0.0734953	chr5	87745140	1.133740433015534	chr5:87745140:A:C
chr5:87745143	['T', 'C']	98663	3777.30627945872	330.5340789788182	-0.0186835843360294	0.0160080616418031	-1.1671359565007844	0.243158	0.243158	chr5	87745143	0.6141114373904749	chr5:87745143:T:C
chr5:87745329	['C', 'G']	98663	60063.828218619805	-1798.4873491318483	0.0057445132719655	0.0046017820321349	1.248323634594323	0.211916	0.211916	chr5	87745329	0.6738362521170281	chr5:87745329:C:G
chr5:87746206	['G', 'A']	98663	56271.26608545797	-2133.104533737272	0.0074874594311983	0.0047087361813226	1.590120818596209	0.111811	0.111811	chr5	87746206	0.9515154683252656	chr5:87746206:G:A
chr5:87747100	['C', 'T']	98663	28390.46728640364	-548.2510133905857	-0.0113523185670788	0.0060909861109717	-1.863789928305653	0.0623542	0.0623542	chr5	87747100	1.205134288370015	chr5:87747100:C:T
chr5:87749711	['G', 'A']	98663	28929.39821385128	-583.7461395989375	-0.0108478538780887	0.0060434641501296	-1.7949728183389742	0.0726611	0.0726611	chr5	87749711	1.1386980317373558	chr5:87749711:G:A
chr5:87750728	['A', 'T']	98663	27917.205699860097	-660.1132976741766	-0.009931830654901	0.0061324088652826	-1.6195643299532654	0.105329	0.105329	chr5	87750728	0.9774520390139184	chr5:87750728:A:T
chr5:87751453	['C', 'T']	98663	3539.071740606724	310.05849136290465	-0.0198629551780224	0.0165313769550493	-1.201530594337786	0.229548	0.229548	chr5	87751453	0.6391264867914377	chr5:87751453:C:T
chr5:87752942	['G', 'A']	98663	3634.0	337.1719443663565	-0.0162797732770546	0.0163165278882786	-0.9977473999691838	0.318404	0.318404	chr5	87752942	0.4970214850078114	chr5:87752942:G:A
chr5:87753508	['A', 'G']	98663	87513.6439468429	-2310.652567723353	0.0001354161069024	0.0042755253914778	0.03167238982427	0.974733	0.974733	chr5	87753508	0.0111143304621867	chr5:87753508:A:G
chr5:87753642	['TC', 'T']	98663	3757.152322646693	340.1772779176384	-0.0159021062092419	0.016044856676365	-0.9911030388115986	0.321638	0.321638	chr5	87753642	0.4926326470647953	chr5:87753642:TC:T
chr5:87753733	['A', 'G']	98663	31280.975071217832	-213.9203892474821	-0.0151144990504655	0.0059479693943374	-2.5411191699901297	0.0110513	0.0110513	chr5	87753733	1.9565866315156737	chr5:87753733:A:G
chr5:87754384	['C', 'T']	98663	30757.49394354062	-160.55311692774492	-0.0140290592453059	0.0059910503401371	-2.341669398322052	0.0191997	0.0191997	chr5	87754384	1.716705557200745	chr5:87754384:C:T
chr5:87754550	['G', 'T']	98663	3634.073666393002	342.07394523423824	-0.0148139016997213	0.016316566920884	-0.9079055521637122	0.36393	0.36393	chr5	87754550	0.4389821425521637	chr5:87754550:G:T
chr5:87754599	['A', 'G']	98663	33255.74127915817	-218.51189912743644	-0.0117685710840459	0.0057898217815185	-2.0326309734803747	0.0420925	0.0420925	chr5	87754599	1.3757952794322683	chr5:87754599:A:G
chr5:87756009	['C', 'T']	98663	30749.724740761856	-159.08174602576452	-0.0141529795695762	0.0059955836464431	-2.360567445001343	0.0182489	0.0182489	chr5	87756009	1.7387633086501273	chr5:87756009:C:T
chr5:87756657	['A', 'G']	98663	30739.165815085144	-159.32733095172634	-0.0143003548834054	0.0059922397003173	-2.38647911275113	0.0170124	0.0170124	chr5	87756657	1.7692344145924783	chr5:87756657:A:G
chr5:87756856	['G', 'A']	98663	56466.87409269696	-2069.5600253947327	0.0096522869622142	0.0047008101254369	2.0533241515082428	0.0400438	0.0400438	chr5	87756856	1.3974647163894136	chr5:87756856:G:A
chr5:87758091	['T', 'C']	98663	87676.21829351125	-2283.9525413703263	0.0009596929189661	0.0042743056176306	0.2245260411439889	0.822348	0.822348	chr5	87758091	0.0849443594711921	chr5:87758091:T:C
chr5:87758764	['C', 'T']	98663	30241.98473390775	-224.92163302607807	-0.0143888414732976	0.0060259788674564	-2.387801515701489	0.0169514	0.0169514	chr5	87758764	1.7707944280115542	chr5:87758764:C:T
chr5:87759108	['G', 'A']	98663	87691.66479795623	-2273.8979078867164	0.0009434084354774	0.0042745690978132	0.220702581684812	0.825324	0.825324	chr5	87759108	0.0833755256455123	chr5:87759108:G:A
chr5:87759530	['G', 'C']	98663	3136.0953577944456	-0.9829153667945604	0.0148626217381897	0.0170012633611922	0.8742068999481378	0.382008	0.382008	chr5	87759530	0.4179275420111314	chr5:87759530:G:C
chr5:87759873	['A', 'C']	98663	31355.40265190681	-222.81829586714912	-0.0154112676040064	0.0059397747988004	-2.594587863351125	0.00947184	0.00947184	chr5	87759873	2.023565646738553	chr5:87759873:A:C
chr5:87760071	['A', 'G']	98663	88279.4741836393	-2235.5932459685	8.46342018933224e-05	0.004274072321566	0.0198017711273336	0.984202	0.984202	chr5	87760071	0.0069157567698497	chr5:87760071:A:G
chr5:87760472	['G', 'A']	98663	14860.355555780809	-734.3885380780157	-0.0016262141738661	0.0080437512356987	-0.2021711172082084	0.839783	0.839783	chr5	87760472	0.0758329211733353	chr5:87760472:G:A
chr5:87763350	['T', 'C']	98663	3139.572781185058	1.390001755149878	0.0153577335581059	0.0169940262347434	0.9037136547846342	0.366149	0.366149	chr5	87763350	0.4363421476395839	chr5:87763350:T:C
chr5:87763750	['A', 'T']	98663	3495.7794933141386	71.3152566532388	0.0149806707559161	0.0161664680097609	0.9266508149381288	0.35411	0.35411	chr5	87763750	0.4508618086739802	chr5:87763750:A:T
chr5:87763995	['T', 'C']	98663	56944.586831334185	-2042.953381115038	0.009079567345998	0.0046957243454824	1.9335818455214868	0.0531674	0.0531674	chr5	87763995	1.2743545770990583	chr5:87763995:T:C
chr5:87764414	['C', 'T']	98663	35942.10008210931	-2006.546226321438	0.0007795718419604	0.0055549006948247	0.1403394740587822	0.888392	0.888392	chr5	87764414	0.0513953609424499	chr5:87764414:C:T
chr5:87765301	['G', 'A']	98663	53528.83252679996	-2093.29615778419	0.0082391636748942	0.0048002600001218	1.716399460588603	0.0860921	0.0860921	chr5	87765301	1.065036698532604	chr5:87765301:G:A
chr5:87765946	['T', 'C']	98663	53267.65695399152	-2103.231333095074	0.0084177749972187	0.0047865894386837	1.758616464823334	0.0786458	0.0786458	chr5	87765946	1.1043244654822526	chr5:87765946:T:C
chr5:87766024	['T', 'C']	98663	88273.6833770947	-2263.6404898681017	-0.000365842381368	0.0042738239413159	-0.0856007141125652	0.931784	0.931784	chr5	87766024	0.0306847512513625	chr5:87766024:T:C
chr5:87766867	['A', 'AT']	98663	56864.98524894312	-2028.943967757381	0.0093190558062645	0.0046924274723811	1.985977590727836	0.0470386	0.0470386	chr5	87766867	1.3275456125552736	chr5:87766867:A:AT
chr5:87768363	['C', 'G']	98663	53254.25542354325	-2105.866889655344	0.0083277793046421	0.0047868353583569	1.7397254514098437	0.0819104	0.0819104	chr5	87768363	1.086660953235139	chr5:87768363:C:G
chr5:87768450	['A', 'G']	98663	56878.76495392944	-2040.3355723564005	0.0091237039714249	0.0046912182214345	1.9448474875327608	0.0517962	0.0517962	chr5	87768450	1.285702100864171	chr5:87768450:A:G
chr5:87768766	['G', 'A']	98663	3771.1146665315214	32.399508753110744	0.021812035376483	0.0155188829298999	1.4055158141864792	0.159871	0.159871	chr5	87768766	0.7962303085002149	chr5:87768766:G:A
chr5:87769830	['G', 'A']	98663	166450.67307107366	-6376.999339783924	0.0110989585828612	0.0059661411099116	1.8603245177058347	0.0628426	0.0628426	chr5	87769830	1.2017458551041518	chr5:87769830:G:A
chr5:87769837	['T', 'C']	98663	3296.6682684022167	11.759889253525548	0.0153739174636131	0.0165990812576622	0.92619086713106	0.354349	0.354349	chr5	87769837	0.4505687885130042	chr5:87769837:T:C
chr5:87771864	['C', 'T']	98663	17514.651197225223	-866.9570949184999	-0.0043633505828675	0.0074648333785259	-0.584520827406479	0.558871	0.558871	chr5	87771864	0.2526884254829264	chr5:87771864:C:T
chr5:87772360	['A', 'G']	98663	17883.63133780688	-877.7875996666161	-0.0038798522160121	0.0073965219725336	-0.5245508943824778	0.599897	0.599897	chr5	87772360	0.2219233099023574	chr5:87772360:A:G
chr5:87772615	['C', 'T']	98663	94628.304807088	-4428.640944621346	0.0055871920622355	0.0043516918877086	1.2839126037430646	0.199176	0.199176	chr5	87772615	0.7007629937010337	chr5:87772615:C:T
chr5:87773138	['A', 'C']	98663	3121.1581726773293	-48.81901236537982	0.0040984645691133	0.0170364490814637	0.2405703529835113	0.809889	0.809889	chr5	87773138	0.0915744996285649	chr5:87773138:A:C
chr5:87774822	['A', 'G']	98663	17528.48724264818	-852.0136308024685	-0.0034950287935131	0.0074588780790918	-0.4685729886523021	0.639376	0.639376	chr5	87774822	0.1942436696958392	chr5:87774822:A:G
chr5:87775041	['G', 'T']	98663	94957.98609027128	-4506.294603525179	0.0054315455057074	0.0043503391675712	1.2485338031102988	0.211839	0.211839	chr5	87775041	0.6739940823513597	chr5:87775041:G:T
chr5:87775212	['T', 'C']	98663	3048.0	-50.57792822706894	0.0033090702621779	0.0172346066535605	0.1920014960999583	0.847741	0.847741	chr5	87775212	0.0717368121910852	chr5:87775212:T:C
chr5:87776241	['T', 'C']	98663	42658.15921558289	-1231.0399499754703	-0.0100508238963567	0.0051865166547277	-1.937875565712288	0.0526413	0.0526413	chr5	87776241	1.27867339416889	chr5:87776241:T:C
chr5:87776463	['A', 'G']	98663	141087.58993411053	-4635.171537088752	-0.0005108828243661	0.0047058621650738	-0.1085630659048631	0.913549	0.913549	chr5	87776463	0.0392681534467535	chr5:87776463:A:G
chr5:87777144	['C', 'A']	98663	114216.04929548912	-2662.1376914481216	-0.0052135747509014	0.0043681859545571	-1.1935331520083932	0.232664	0.232664	chr5	87777144	0.6332708097122115	chr5:87777144:C:A
chr5:87777465	['T', 'C']	98663	56892.53269872167	-1590.2455566301624	0.0031983559931169	0.0047011843490903	0.6803298393809657	0.496297	0.496297	chr5	87777465	0.304258350003933	chr5:87777465:T:C
chr5:87777733	['T', 'A']	98663	7485.45521351754	-402.8820208107012	-0.0129641485010803	0.0110999630578923	-1.167945193462834	0.242832	0.242832	chr5	87777733	0.6146940832158454	chr5:87777733:T:A
chr5:87778131	['A', 'G']	98663	7485.9104824076785	-408.9244253099406	-0.0138224424514307	0.0110985191698154	-1.2454312363602051	0.212976	0.212976	chr5	87778131	0.6716693339078579	chr5:87778131:A:G
chr5:87779511	['G', 'A']	98663	71734.52313936362	-2161.491046159819	-0.0012295132258146	0.004441846941765	-0.2768022495899096	0.781933	0.781933	chr5	87779511	0.1068304579080199	chr5:87779511:G:A
chr5:87779524	['CA', 'C']	98663	7189.89053287465	-197.36751669640685	-0.0135913498653228	0.0114589541570314	-1.1860899065542516	0.23559	0.23559	chr5	87779524	0.6278431478280149	chr5:87779524:CA:C
chr5:87780546	['A', 'C']	98663	7485.531087820305	-409.3529124568288	-0.0140344724864387	0.011100007122285	-1.264366079393069	0.206102	0.206102	chr5	87780546	0.6859177938357826	chr5:87780546:A:C
chr5:87780983	['A', 'T']	98663	7269.393994092632	-197.61027846943384	-0.013110050840825	0.0114614704302572	-1.1438367285069897	0.252694	0.252694	chr5	87780983	0.5974050699036983	chr5:87780983:A:T
chr5:87781303	['T', 'A']	98663	9017.639788760947	-30.65897142038615	-0.01433380978033	0.0102665162346165	-1.3961707606324627	0.162666	0.162666	chr5	87781303	0.7887032126160167	chr5:87781303:T:A
chr5:87782550	['C', 'T']	98663	2820.371616827168	-37.72316230314113	0.0035941586200541	0.017886953663268	0.2009374367327283	0.840748	0.840748	chr5	87782550	0.0753341571266148	chr5:87782550:C:T
chr5:87783225	['C', 'T']	98663	30751.54533565825	-1098.4396216117896	-0.0025872783677096	0.0058643459926994	-0.4411878785683108	0.659078	0.659078	chr5	87783225	0.1810631848521109	chr5:87783225:C:T
chr5:87784844	['G', 'A']	98663	25902.513239796423	-1228.298653358709	-0.0015797037181586	0.006292409614134	-0.2510490916882318	0.801777	0.801777	chr5	87784844	0.0959464062001801	chr5:87784844:G:A
chr5:87784861	['A', 'G']	98663	30765.23642833248	-1100.1906416073707	-0.0026562154450894	0.005863449000758	-0.4530124581532219	0.650541	0.650541	chr5	87784861	0.1867253270614462	chr5:87784861:A:G
chr5:87785054	['G', 'A']	98663	30757.676171843334	-1100.095079155143	-0.0027433057522404	0.005864374011303	-0.4677917450273486	0.639935	0.639935	chr5	87785054	0.1938641362894438	chr5:87785054:G:A
chr5:87786005	['G', 'A']	98663	56895.07324960214	-1559.65996172424	0.0037699063634843	0.0047005345657044	0.8020165176509801	0.422545	0.422545	chr5	87786005	0.3741270329604553	chr5:87786005:G:A
chr5:87786459	['C', 'T']	98663	83380.2961217208	-1543.7957217008145	-0.0036794706027908	0.0043783640915229	-0.8403756576376832	0.4007	0.4007	chr5	87786459	0.3971806575673002	chr5:87786459:C:T
chr5:87787130	['T', 'C']	98663	83725.00366014404	-1558.1661118676595	-0.0033725002791455	0.0043655030583661	-0.7725341693856881	0.4398	0.4398	chr5	87787130	0.3567447749752284	chr5:87787130:T:C
chr5:87787840	['G', 'A']	98663	7492.063102514975	-403.0064927215088	-0.0133678876172416	0.0110991307528289	-1.2044085176521055	0.228435	0.228435	chr5	87787840	0.6412373542688402	chr5:87787840:G:A
chr5:87788892	['CCTT', 'C']	98663	7176.600866248751	-194.1331703752193	-0.0129837508393439	0.0114701702832523	-1.1319579848175028	0.257655	0.257655	chr5	87788892	0.5889614252916322	chr5:87788892:CCTT:C
chr5:87789537	['G', 'T']	98663	7493.773666697222	-404.6668934137011	-0.0133971894156982	0.011118204567659	-1.2049777762381086	0.228215	0.228215	chr5	87789537	0.6416558138917932	chr5:87789537:G:T
chr5:87790003	['C', 'T']	98663	114157.11939085458	-2677.544190035569	-0.00468819708142	0.0043729077695498	-1.0721006086763705	0.283677	0.283677	chr5	87790003	0.547175874560187	chr5:87790003:C:T
chr5:87790656	['G', 'A']	98663	30721.479128819687	-1111.3303714830545	-0.0032699285686548	0.0058690265936748	-0.5571500684932835	0.577426	0.577426	chr5	87790656	0.2385036648572577	chr5:87790656:G:A
chr5:87791157	['T', 'C']	98663	57135.21744950104	-1564.1667850672836	0.0039599692255175	0.0046936371914367	0.8436888204188987	0.398845	0.398845	chr5	87791157	0.3991958479803597	chr5:87791157:T:C
chr5:87791539	['G', 'A']	98663	17502.24175924424	-917.9756358680212	-0.008275749123926	0.0074616536376596	-1.1091038965086155	0.267388	0.267388	chr5	87791539	0.5728580871664961	chr5:87791539:G:A
chr5:87792096	['G', 'A']	98663	38209.52000689368	-1522.9984995253103	-0.0062678939568975	0.0053936866972405	-1.162079725562142	0.245206	0.245206	chr5	87792096	0.6104689071756021	chr5:87792096:G:A
chr5:87792424	['G', 'A']	98663	8350.338539818973	-317.3457288513582	0.0102849010919195	0.0105341913561127	0.9763351304560764	0.328901	0.328901	chr5	87792424	0.4829348060739835	chr5:87792424:G:A
chr5:87793694	['A', 'G']	98663	57420.96778150633	-1130.2155098760588	-0.0094400492867029	0.0047226502409096	-1.9988880829939848	0.0456232	0.0456232	chr5	87793694	1.340814256683157	chr5:87793694:A:G
chr5:87793969	['G', 'A']	98663	56881.71923474661	-1559.3570877704674	0.0037617258767188	0.0047022390118762	0.7999861060269412	0.423721	0.423721	chr5	87793969	0.3729200114341911	chr5:87793969:G:A
chr5:87794078	['A', 'G']	98663	38612.87041805207	-1524.5583896328908	-0.005371859686897	0.0053744664476428	-0.999514973110137	0.317548	0.317548	chr5	87794078	0.4981906182160391	chr5:87794078:A:G
chr5:87794455	['A', 'G']	98663	171459.21348064058	-5511.806127694326	0.0031815170500591	0.0062890509182707	0.5058819035502244	0.612941	0.612941	chr5	87794455	0.2125813274515853	chr5:87794455:A:G
chr5:87794457	['G', 'A']	98663	38207.58330799018	-1514.744483296054	-0.0059611755986655	0.0053939167152543	-1.105166414936842	0.26909	0.26909	chr5	87794457	0.5701024413128524	chr5:87794457:G:A
chr5:87795115	['T', 'G']	98663	2822.543550545395	-40.29079343618936	0.0028446038183027	0.0178868537991463	0.159033212338241	0.873643	0.873643	chr5	87795115	0.0586659984910568	chr5:87795115:T:G
chr5:87796447	['G', 'A']	98663	38256.3672093589	-1515.409475775707	-0.005790460293357	0.0053915653415373	-1.0739849981500853	0.282832	0.282832	chr5	87796447	0.5484714554225056	chr5:87796447:G:A
chr5:87796576	['A', 'G']	98663	26258.387412686658	-1244.7316239996358	-0.0014841209278322	0.006258551817354	-0.2371348789854183	0.812553	0.812553	chr5	87796576	0.0901483019098936	chr5:87796576:A:G
chr5:87796583	['T', 'C']	98663	17919.906038703662	-932.355982175158	-0.0073872582777248	0.0073870838399189	-1.0000236138928014	0.317302	0.317302	chr5	87796583	0.498527190470573	chr5:87796583:T:C
chr5:87797093	['C', 'A']	98663	7471.530094469673	-396.2420053993144	-0.0119758667641026	0.011115118755761	-1.0774393892908682	0.281287	0.281287	chr5	87797093	0.5508503387865478	chr5:87797093:C:A
chr5:87798727	['T', 'G']	98663	10482.762452223806	410.1955114525928	-0.0137207363115059	0.0097951546273964	-1.400767709488716	0.161287	0.161287	chr5	87798727	0.792400636056731	chr5:87798727:T:G
chr5:87799153	['A', 'G']	98663	2555.320873727335	-29.99978690258365	0.0101072461984363	0.0187473674741241	0.5391288250143277	0.589799	0.589799	chr5	87799153	0.2292959681267946	chr5:87799153:A:G
chr5:87799264	['C', 'T']	98663	17807.873281560493	-783.6704355285112	-0.0003440424256265	0.0074374498577763	-0.0462581169897717	0.963105	0.963105	chr5	87799264	0.0163263624759337	chr5:87799264:C:T
chr5:87799433	['C', 'T']	98663	7450.679648062929	-149.03116326083645	-0.0118129586949501	0.0112735927098369	-1.0478433094928628	0.294713	0.294713	chr5	87799433	0.5306007066891242	chr5:87799433:C:T
chr5:87800009	['A', 'G']	98663	2870.116360392869	-49.75862539781802	-0.0007469235855117	0.0177358683451499	-0.0421137308293129	0.966408	0.966408	chr5	87800009	0.014839483584828	chr5:87800009:A:G
chr5:87800084	['C', 'G']	98663	64051.28223558156	-1894.4738923707096	0.0032608959733755	0.0045460194883258	0.7173079617783179	0.473186	0.473186	chr5	87800084	0.3249681131833529	chr5:87800084:C:G
chr5:87800728	['C', 'T']	98663	75968.31964479409	-2454.503704499094	-0.0016230679157736	0.0043653280482526	-0.371808921994614	0.710036	0.710036	chr5	87800728	0.1487196312738941	chr5:87800728:C:T
chr5:87800889	['A', 'G']	98663	2810.028481076808	-39.05508679662456	0.0021347329934169	0.0179226836933112	0.1191078875209786	0.90519	0.90519	chr5	87800889	0.043260252517583	chr5:87800889:A:G
chr5:87801681	['A', 'G']	98663	2649.0805493614434	-98.32774380610438	-0.0287128189153913	0.0185037769756106	-1.5517274637084573	0.120731	0.120731	chr5	87801681	0.91818120214513	chr5:87801681:A:G
chr5:87802047	['T', 'C']	98663	17387.29097820578	-845.4638473092986	0.0036699174871815	0.0075113049353091	0.4885858740643063	0.625136	0.625136	chr5	87802047	0.204025490457041	chr5:87802047:T:C
chr5:87802373	['T', 'C']	98663	188049.9059820397	-6018.810407355023	0.0117776025669628	0.010035555543718	1.1735875025210003	0.240563	0.240563	chr5	87802373	0.6187711688977213	chr5:87802373:T:C
chr5:87802443	['T', 'C']	98663	123343.2536750542	-3829.507795177828	0.0085809924853693	0.0043969772033536	1.9515662894100123	0.0509925	0.0509925	chr5	87802443	1.292493695434189	chr5:87802443:T:C
chr5:87802656	['G', 'A']	98663	8380.424699466843	-421.4746744819451	-0.0076658274305635	0.0105090918515485	-0.729447181435947	0.46573	0.46573	chr5	87802656	0.3318657860852591	chr5:87802656:G:A
chr5:87802771	['C', 'T']	98663	16233.809917690473	-548.3745493293413	0.0143131639913848	0.0077358598352673	1.850235694050712	0.0642826	0.0642826	chr5	87802771	1.1919065659034458	chr5:87802771:C:T
chr5:87802972	['G', 'A']	98663	8355.677512543713	-424.9469356964439	-0.0082489743805598	0.0105242346832008	-0.7838075288958668	0.433155	0.433155	chr5	87802972	0.3633566680827607	chr5:87802972:G:A
chr5:87803302	['T', 'C']	98663	58827.75124176382	-2400.875125242922	-0.0026928123658601	0.0046665927475336	-0.5770403614678674	0.563914	0.563914	chr5	87803302	0.2487871232742607	chr5:87803302:T:C
chr5:87804313	['T', 'C']	98663	58771.892080131365	-2398.6756787854733	-0.0024741855411071	0.0046685306234682	-0.5299709353237785	0.596133	0.596133	chr5	87804313	0.2246568363634151	chr5:87804313:T:C
chr5:87804625	['TATGTATA', 'T']	98663	31170.475215910472	-1671.98420797411	-0.0061998976341453	0.0058436500694179	-1.0609631926100067	0.288709	0.288709	chr5	87804625	0.5395396775345417	chr5:87804625:TATGTATA:T
chr5:87804792	['A', 'G']	98663	16426.997952377576	-518.0705551379696	0.0144281765658316	0.0076932633085911	1.875429968673961	0.0607365	0.0607365	chr5	87804792	1.216550238339427	chr5:87804792:A:G
chr5:87805282	['C', 'A']	98663	58724.52324956665	-2398.703565454915	-0.0027145072249127	0.004669083001524	-0.5813790896470977	0.560986	0.560986	chr5	87805282	0.2510479768875355	chr5:87805282:C:A
chr5:87805793	['C', 'A']	98663	171612.48450901275	-5492.498329335047	-0.004861509046323	0.0063270500748722	-0.768368985355502	0.44227	0.44227	chr5	87805793	0.3543125186370256	chr5:87805793:C:A
chr5:87805957	['T', 'C']	98663	8374.461504146639	-424.8851546806384	-0.0078676182252379	0.0105137310313419	-0.7483183849562267	0.45427	0.45427	chr5	87805957	0.3426859430547551	chr5:87805957:T:C
chr5:87806331	['G', 'A']	98663	5799.940565856033	185.6747372814041	-0.0308893784861704	0.0128592999111916	-2.402104212476371	0.0163029	0.0163029	chr5	87806331	1.78773513535227	chr5:87806331:G:A
chr5:87806451	['A', 'G']	98663	2493.2779771317355	199.8725745030773	-0.0305182135469579	0.0193839257835909	-1.5744082951861296	0.115396	0.115396	chr5	87806451	0.937809244976088	chr5:87806451:A:G
chr5:87806613	['G', 'A']	98663	16430.32977483095	-530.3491060896271	0.0137185122221849	0.0076932491980819	1.7831883342093209	0.0745587	0.0745587	chr5	87806613	1.12750167291465	chr5:87806613:G:A
chr5:87806614	['C', 'CT']	98663	16438.8330799327	-527.4589900885321	0.0139293210571972	0.0076910988658817	1.8110963465817167	0.070129	0.070129	chr5	87806614	1.1541023538515138	chr5:87806614:C:CT
chr5:87806975	['C', 'A']	98663	171598.18189010723	-5482.001712346159	-0.0044617099551319	0.0063284093170499	-0.7050286622755544	0.480794	0.480794	chr5	87806975	0.3180409606874103	chr5:87806975:C:A
chr5:87807182	['C', 'T']	98663	16439.997667413772	-524.9262452271726	0.0140352108735213	0.0076917517538776	1.8247092889400365	0.0680479	0.0680479	chr5	87807182	1.16718527284837	chr5:87807182:C:T
chr5:87808179	['T', 'C']	98663	58478.08207562477	-2383.341302646215	-0.0023563247305099	0.0046781159143972	-0.5036909673952702	0.61448	0.61448	chr5	87808179	0.2114922478971203	chr5:87808179:T:C
chr5:87808185	['T', 'C']	98663	58455.80588127895	-2386.4523352651045	-0.0024057304145052	0.0046788180908518	-0.5141748124828835	0.607131	0.607131	chr5	87808185	0.2167175915625301	chr5:87808185:T:C
chr5:87808310	['G', 'A']	98663	2461.084194797688	189.7559072569324	-0.0325830211131354	0.0195261639365354	-1.6686852173851354	0.095183	0.095183	chr5	87808310	1.0214406111267422	chr5:87808310:G:A
chr5:87808540	['G', 'GA']	98663	30987.425085268864	-1640.1234718092244	-0.0065019297203176	0.005863852291397	-1.108815399367521	0.267513	0.267513	chr5	87808540	0.5726551082555347	chr5:87808540:G:GA
chr5:87808705	['A', 'T']	98663	39284.32684694552	-2042.4095831564791	-0.0063776314880849	0.0053546831811619	-1.1910380637498432	0.233642	0.233642	chr5	87808705	0.6314490848101633	chr5:87808705:A:T
chr5:87808787	['C', 'T']	98663	38924.608249201	-2023.619844962555	-0.0061320303722765	0.0053728258442567	-1.141304510889989	0.253746	0.253746	chr5	87808787	0.5956007951540796	chr5:87808787:C:T
chr5:87809481	['TA', 'T']	98663	41193.68030452017	-2006.9366868770203	-0.0076693054791485	0.0052386212035187	-1.4639931350632989	0.143199	0.143199	chr5	87809481	0.8440600148214474	chr5:87809481:TA:T
chr5:87809591	['A', 'G']	98663	2356.1671667207265	185.4885826973816	-0.0305279578926355	0.0198604194986915	-1.537125532250054	0.124266	0.124266	chr5	87809591	0.9056476809499872	chr5:87809591:A:G
chr5:87810133	['C', 'T']	98663	4334.2196476717545	22.416494874065723	-0.0220835240560398	0.0146249175945356	-1.509993058989332	0.131048	0.131048	chr5	87810133	0.8825696026883216	chr5:87810133:C:T
chr5:87810918	['C', 'T']	98663	4335.087876668593	22.525702275823217	-0.0220924838841119	0.0146231305802279	-1.5107903032735863	0.130845	0.130845	chr5	87810918	0.88324286846849	chr5:87810918:C:T
chr5:87811945	['A', 'T']	98663	46238.37299149459	-1957.836999804149	-0.007896510564316	0.0050599018006439	-1.56060549699029	0.11862	0.11862	chr5	87811945	0.925842080302684	chr5:87811945:A:T
chr5:87812821	['T', 'C']	98663	39954.50414630686	-2124.5253381835328	-0.007711103586642	0.005320325989747	-1.449366749613148	0.147238	0.147238	chr5	87812821	0.8319800904026529	chr5:87812821:T:C
chr5:87812961	['A', 'G']	98663	2358.2390195939306	184.5003492545764	-0.0313281061165602	0.0198543486811004	-1.5778964407118392	0.114593	0.114593	chr5	87812961	0.9408419107649958	chr5:87812961:A:G
chr5:87813479	['G', 'A']	98663	39948.09788834485	-2121.6906801537702	-0.0076568519676363	0.0053204345694422	-1.4391403310573962	0.150114	0.150114	chr5	87813479	0.8235788024988067	chr5:87813479:G:A
chr5:87814241	['C', 'T']	98663	2608.158610134101	214.094797328929	-0.0375460683352289	0.0189918727479443	-1.9769545022511232	0.0480496	0.0480496	chr5	87814241	1.3183102233651722	chr5:87814241:C:T
chr5:87814260	['C', 'T']	98663	11311.802556357445	-460.2309116607663	0.0068144475544897	0.0091265847047951	0.746659103586622	0.455271	0.455271	chr5	87814260	0.3417300126417162	chr5:87814260:C:T
chr5:87814329	['ACCACC', 'A']	98663	2612.609042984591	217.2492216617882	-0.0368169128151266	0.0189739901354188	-1.940388529368963	0.0523353	0.0523353	chr5	87814329	1.2812052819964248	chr5:87814329:ACCACC:A
chr5:87814743	['C', 'T']	98663	192976.8677579566	-6848.924421352448	0.042941207532324	0.0150934724595153	2.8450184440660418	0.0044418	0.0044418	chr5	87814743	2.3524410002341547	chr5:87814743:C:T
chr5:87815363	['T', 'G']	98663	4356.176608317539	18.18772906743764	-0.0232969295230863	0.0145873940880052	-1.5970590348445204	0.110256	0.110256	chr5	87815363	0.9575977674293868	chr5:87815363:T:G
chr5:87817248	['G', 'T']	98663	193432.96054205263	-6864.008219395058	0.0410319231544479	0.0159250098608136	2.576571287118276	0.00998	0.00998	chr5	87817248	2.000869458712629	chr5:87817248:G:T
chr5:87817997	['T', 'A']	98663	2358.0717007905937	184.56868608606115	-0.0313114527690556	0.0198543378840185	-1.57705852252365	0.114785	0.114785	chr5	87817997	0.940114861440302	chr5:87817997:T:A
chr5:87818148	['A', 'G']	98663	2780.197251054168	224.17768646355003	-0.0383648971668583	0.0184109651711379	-2.0838069492956954	0.0371803	0.0371803	chr5	87818148	1.4296871103193936	chr5:87818148:A:G
chr5:87818460	['T', 'C']	98663	39947.883168096014	-2123.204990340186	-0.0077473005161019	0.0053205452720848	-1.456110251847596	0.145365	0.145365	chr5	87818460	0.8375401473740458	chr5:87818460:T:C
chr5:87819212	['T', 'C']	98663	39953.42969074672	-2121.2150295706624	-0.0076095561491465	0.00531985007822	-1.4304080072295182	0.152603	0.152603	chr5	87819212	0.8164369285656794	chr5:87819212:T:C
chr5:87820814	['T', 'C']	98663	2593.42057031638	221.01861096389536	-0.0343029882081232	0.019028419185118	-1.802724013718983	0.0714346	0.0714346	chr5	87820814	1.1460913827706962	chr5:87820814:T:C
chr5:87821630	['C', 'G']	98663	39977.69869429463	-2127.2678094048733	-0.0077631226565199	0.0053193354948672	-1.4594158732816822	0.144454	0.144454	chr5	87821630	0.8402704278324131	chr5:87821630:C:G
chr5:87823955	['C', 'A']	98663	2350.0476378710937	183.0425579103	-0.0311778354063273	0.0198812229559439	-1.5682051086805031	0.116836	0.116836	chr5	87823955	0.9324233199599078	chr5:87823955:C:A
chr5:87826881	['G', 'T']	98663	3073.062294118244	-30.877594184233555	0.0287020684416481	0.017162689340287	1.672352617504646	0.094458	0.094458	chr5	87826881	1.0247612541664672	chr5:87826881:G:T
chr5:87829433	['G', 'A']	98663	4328.21934359099	28.45206081248188	-0.0214140987110318	0.0146339627879969	-1.4633150993520438	0.143384	0.143384	chr5	87829433	0.843499308217689	chr5:87829433:G:A
chr5:87829477	['G', 'A']	98663	129645.47862849262	-4153.764571835349	0.0124403958160816	0.0045068391490306	2.760337213001544	0.00577524	0.00577524	chr5	87829477	2.2384299632089983	chr5:87829477:G:A
chr5:87829761	['T', 'C']	98663	46233.28018569575	-1946.580972625053	-0.0075923392140945	0.0050598611713047	-1.5005034638404473	0.133487	0.133487	chr5	87829761	0.8745610272070696	chr5:87829761:T:C
chr5:87830766	['A', 'G']	98663	2354.334073330697	181.40329907109663	-0.0323264184146648	0.0198598181480308	-1.6277298298358356	0.103585	0.103585	chr5	87830766	0.9847031296185622	chr5:87830766:A:G
chr5:87831000	['T', 'C']	98663	129326.3510425853	-4219.869231830231	0.0122149120118029	0.004508219460806	2.709475906840406	0.00674012	0.00674012	chr5	87831000	2.171332371287544	chr5:87831000:T:C
chr5:87831689	['A', 'G']	98663	3075.0285105951534	-31.415889759079395	0.0283830152507725	0.0171600765286404	1.6540144913340469	0.0981277	0.0981277	chr5	87831689	1.0082083803973263	chr5:87831689:A:G
chr5:87832160	['A', 'G']	98663	40191.11036209553	-2149.937939124556	-0.007174458227738	0.0053123596098759	-1.3505219440341425	0.176852	0.176852	chr5	87832160	0.7523900244324787	chr5:87832160:A:G
chr5:87833245	['T', 'TCTAG']	98663	4292.261025573452	28.23705630965428	-0.0203323829177702	0.0146873722075992	-1.3843444988239804	0.166256	0.166256	chr5	87833245	0.7792226725218732	chr5:87833245:T:TCTAG
chr5:87833805	['A', 'G']	98663	193436.8817453882	-6862.7664400130825	0.0408400730330694	0.015932262699992	2.563356743614944	0.010368	0.010368	chr5	87833805	1.984305011473482	chr5:87833805:A:G
chr5:87835999	['C', 'A']	98663	2353.143101857952	180.12512289257737	-0.0327396416545897	0.0198638945321894	-1.6481985242891375	0.0993151	0.0993151	chr5	87835999	1.0029847157733036	chr5:87835999:C:A
chr5:87837023	['T', 'C']	98663	2708.301950289909	227.0525662767125	-0.0371375805225738	0.0186517841208953	-1.9911007055335328	0.0464726	0.0464726	chr5	87837023	1.332803029391894	chr5:87837023:T:C
chr5:87837487	['T', 'C']	98663	46299.323881550255	-1933.4728462795315	-0.0073785993328153	0.0050582734663023	-1.4587189447092386	0.144646	0.144646	chr5	87837487	0.8396935717079935	chr5:87837487:T:C
chr5:87837488	['A', 'G']	98663	2999.273592555802	249.1996240873736	-0.0393496866950863	0.0178289888581427	-2.207062161975312	0.027312	0.027312	chr5	87837488	1.5636464962293417	chr5:87837488:A:G
chr5:87838723	['G', 'T']	98663	46222.02725853541	-1942.3577118557023	-0.007530552889386	0.0050603838449964	-1.4881386709097273	0.136718	0.136718	chr5	87838723	0.8641743033835522	chr5:87838723:G:T
chr5:87838756	['A', 'G']	98663	40143.13742485529	-2159.89140644383	-0.0075018074236336	0.0053141323005915	-1.4116711815395615	0.15805	0.15805	chr5	87838756	0.8012054998244015	chr5:87838756:A:G
chr5:87839255	['T', 'G']	98663	2352.262255200097	179.51972375774247	-0.03303422892577	0.0198668570278152	-1.6627808253474343	0.0963595	0.0963595	chr5	87839255	1.016105462179343	chr5:87839255:T:G
chr5:87840079	['C', 'T']	98663	11089.608353105796	-452.6645448496468	-0.0188529480813474	0.0092004118457894	-2.0491417555373306	0.0404509	0.0404509	chr5	87840079	1.3930718112411906	chr5:87840079:C:T
chr5:87840658	['A', 'T']	98663	11480.930920885916	-306.2088689172483	0.0270952888623927	0.0090884137371039	2.981300108705969	0.00287097	0.00287097	chr5	87840658	2.5419713456095647	chr5:87840658:A:T
chr5:87840813	['C', 'G']	98663	4328.0	26.03698577364732	-0.0219015102888736	0.0146339055213615	-1.4966278316409354	0.134493	0.134493	chr5	87840813	0.8713003189365581	chr5:87840813:C:G
chr5:87840872	['C', 'T']	98663	3015.1222392280483	-130.15318028844342	0.0120743121300418	0.0173249008762602	0.6969339805335855	0.485846	0.485846	chr5	87840872	0.3135013684926038	chr5:87840872:C:T
chr5:87841254	['T', 'G']	98663	40228.78574397549	-2147.6390597379427	-0.0072042362626711	0.005311482017797	-1.3563514361024145	0.17499	0.17499	chr5	87841254	0.7569867688503221	chr5:87841254:T:G
chr5:87841946	['T', 'A']	98663	2354.238614132363	181.3610817584312	-0.0323370590740343	0.0198598022747746	-1.628266919611176	0.103471	0.103471	chr5	87841946	0.9851813536346704	chr5:87841946:T:A
chr5:87842618	['G', 'A']	98663	40173.88619476741	-2157.50545923986	-0.0075548345775524	0.0053131717816196	-1.4219067043319689	0.155056	0.155056	chr5	87842618	0.8095114237738023	chr5:87842618:G:A
chr5:87842649	['C', 'T']	98663	40259.264385991584	-2144.904114770498	-0.0072612228764621	0.0053088818810066	-1.3677499404234743	0.171393	0.171393	chr5	87842649	0.7660069194224663	chr5:87842649:C:T
chr5:87842901	['A', 'G']	98663	40179.07235461669	-2156.2437693491675	-0.0074277915076858	0.0053130585129769	-1.3980255420759595	0.162109	0.162109	chr5	87842901	0.7901928732339372	chr5:87842901:A:G
chr5:87843316	['A', 'G']	98663	40180.07245598209	-2158.0731670025634	-0.0075234303943039	0.0053130020412028	-1.4160413144883237	0.156767	0.156767	chr5	87843316	0.8047453525331829	chr5:87843316:A:G
chr5:87843470	['C', 'G']	98663	40223.70763008241	-2145.1330100392343	-0.0071464802065891	0.0053118369101005	-1.3453877307490445	0.178503	0.178503	chr5	87843470	0.7483544805462012	chr5:87843470:C:G
chr5:87843541	['C', 'G']	98663	2708.1646918110223	227.15242364371	-0.0371180549708789	0.0186517760631547	-1.990054718928508	0.0465877	0.0465877	chr5	87843541	1.331728729817177	chr5:87843541:C:G
chr5:87844264	['G', 'C']	98663	193438.8818062031	-6858.0992123076985	0.0425429752436092	0.0159400222860686	2.668940763074786	0.00761033	0.00761033	chr5	87844264	2.1185965108941165	chr5:87844264:G:C
chr5:87844448	['A', 'C']	98663	40206.89318015899	-2143.443388498057	-0.0071184580097959	0.0053129435375891	-1.3398331752319232	0.180303	0.180303	chr5	87844448	0.7439970471400132	chr5:87844448:A:C
chr5:87845250	['A', 'G']	98663	9219.37377228636	-387.0117802477434	-0.0249473304926252	0.0100921488655074	-2.4719542710957563	0.0134393	0.0134393	chr5	87845250	1.8716233513755287	chr5:87845250:A:G
chr5:87845667	['C', 'T']	98663	52888.25704061151	-2507.05793051705	-0.0108110628966295	0.0048466829712294	-2.230610700308932	0.0257092	0.0257092	chr5	87845667	1.589911437203545	chr5:87845667:C:T
chr5:87846402	['C', 'A']	98663	39672.618920672256	-2147.987511963202	-0.0081238201364495	0.0053353897296269	-1.5226291888929289	0.127855	0.127855	chr5	87846402	0.8932822834378077	chr5:87846402:C:A
chr5:87846572	['AAAG', 'A']	98663	3483.21182480716	-29.167999367713616	0.0273158071161213	0.0161307632081196	1.6933983075501104	0.0903828	0.0903828	chr5	87846572	1.043914208637553	chr5:87846572:AAAG:A
chr5:87848209	['C', 'G']	98663	51479.47895905356	-2306.250861975715	-0.0141882656865714	0.0048763810701202	-2.909589197921671	0.00361985	0.00361985	chr5	87848209	2.4413094254673853	chr5:87848209:C:G
chr5:87848417	['T', 'A']	98663	11541.58489934927	-217.6114301302204	-0.0282303643987064	0.0091231288353121	-3.0943730937392298	0.00197284	0.00197284	chr5	87848417	2.7049081351911832	chr5:87848417:T:A
chr5:87849523	['C', 'T']	98663	37310.67244140785	-1929.4761971521875	-0.0056217655811656	0.0054555562926295	-1.030466056919013	0.302794	0.302794	chr5	87849523	0.5188527348282015	chr5:87849523:C:T
chr5:87850510	['T', 'G']	98663	55244.47944858344	-2323.006316503457	-0.0121072081120538	0.0047840657731304	-2.5307361324448663	0.0113839	0.0113839	chr5	87850510	1.9437089278955693	chr5:87850510:T:G
chr5:87850968	['T', 'A']	98663	15013.065155692504	-239.359885736996	-0.0147483108765593	0.0080789289404105	-1.8255279858681213	0.0679244	0.0679244	chr5	87850968	1.167974189168298	chr5:87850968:T:A
chr5:87851369	['T', 'A']	98663	39881.08430400537	-2103.8270279526178	-0.0077230858857952	0.0053253699926525	-1.4502440011587618	0.146994	0.146994	chr5	87851369	0.8327003919189788	chr5:87851369:T:A
chr5:87852004	['T', 'C']	98663	15091.38416353631	-238.88828830555664	-0.0145874692417933	0.0080788027665843	-1.8056474038616408	0.0709765	0.0709765	chr5	87852004	1.1488854204317058	chr5:87852004:T:C
chr5:87852434	['G', 'T']	98663	3358.1021082505576	-119.3801477129333	0.0120041866789348	0.016352990162608	0.7340667706376459	0.46291	0.46291	chr5	87852434	0.3345034372817615	chr5:87852434:G:T
chr5:87854704	['A', 'T']	98663	9634.488252346488	-559.7061686317217	-0.0041162717897719	0.0098672940687353	-0.4171631818306165	0.67656	0.67656	chr5	87854704	0.1696936824167916	chr5:87854704:A:T
chr5:87854947	['A', 'T']	98663	39724.27352359712	-2136.413266191123	-0.0078043950387878	0.0053344584349599	-1.463015437076211	0.143466	0.143466	chr5	87854947	0.8432510101630534	chr5:87854947:A:T
chr5:87855503	['G', 'A']	98663	11259.015154588984	-443.8157098524427	0.0077443438479564	0.0091488378634786	0.8464838882839074	0.397285	0.397285	chr5	87855503	0.4008978319751105	chr5:87855503:G:A
chr5:87855641	['T', 'C']	98663	15025.48786277277	-253.2506479049484	-0.0155853417378022	0.0080783388814738	-1.929275556085449	0.0536995	0.0536995	chr5	87855641	1.27002975802953	chr5:87855641:T:C
chr5:87857803	['A', 'G']	98663	4206.852772117633	289.4363144197693	-0.046517224577724	0.0153983022700265	-3.0209320327651743	0.00252062	0.00252062	chr5	87857803	2.5984926221309	chr5:87857803:A:G
chr5:87858544	['G', 'C']	98663	67139.89618467801	-2400.032410128667	-0.0131492429577327	0.0045154186774313	-2.912076132265296	0.00359116	0.00359116	chr5	87858544	2.444765244952144	chr5:87858544:G:C
chr5:87859880	['G', 'A']	98663	15016.282965696217	-247.01330847362715	-0.0151401379306766	0.0080778492432423	-1.874278347462656	0.060895	0.060895	chr5	87859880	1.215418365192335	chr5:87859880:G:A
chr5:87860707	['T', 'A']	98663	3341.13545647128	-53.7941267135032	0.0294569058851993	0.0164623644789904	1.789348420926582	0.0735618	0.0735618	chr5	87860707	1.1333476524559396	chr5:87860707:T:A
chr5:87862601	['G', 'A']	98663	15039.107262251857	-249.935106671725	-0.0151311168119172	0.008082466334712	-1.872091535591463	0.0611969	0.0611969	chr5	87862601	1.2132705769883088	chr5:87862601:G:A
chr5:87863186	['G', 'C']	98663	11483.16387742897	-202.72137075378623	-0.0265245547298296	0.0091441526399221	-2.9007121571907093	0.00372398	0.00372398	chr5	87863186	2.4289926601055614	chr5:87863186:G:C
chr5:87864484	['T', 'A']	98663	3494.495859055843	-39.66393192428616	0.0248962763703812	0.0161058934276723	1.5457867321787735	0.122159	0.122159	chr5	87864484	0.9130745310945584	chr5:87864484:T:A
chr5:87864986	['G', 'A']	98663	39656.02901224556	-2141.542681612539	-0.0080473362335642	0.0053374645998926	-1.5077076546280184	0.131633	0.131633	chr5	87864986	0.8806352207426316	chr5:87864986:G:A
chr5:87865755	['C', 'A']	98663	39655.25393622953	-2141.3016040183	-0.0080191397973877	0.0053374499591999	-1.5024290360915624	0.13299	0.13299	chr5	87865755	0.8761810139810031	chr5:87865755:C:A
chr5:87867263	['G', 'A']	98663	3231.3602663909505	-66.66204822155322	0.0279093053039986	0.016726569737644	1.6685612018337102	0.0952075	0.0952075	chr5	87867263	1.0213288385869848	chr5:87867263:G:A
chr5:87868122	['A', 'T']	98663	30334.84172377439	-1668.6198070743849	-0.0032871989335042	0.0059131685102804	-0.5559115942306162	0.578273	0.578273	chr5	87868122	0.2378670847580582	chr5:87868122:A:T
chr5:87868982	['G', 'A']	98663	54921.91654332001	-2329.940323991067	-0.0111249407199009	0.004789778265011	-2.322642115015596	0.0202004	0.0202004	chr5	87868982	1.6946400307477918	chr5:87868982:G:A
chr5:87871055	['G', 'A']	98663	11535.963067375158	-196.0621272043221	-0.0262183805094534	0.0091244718372103	-2.873413494744183	0.00406149	0.00406149	chr5	87871055	2.391314611726735	chr5:87871055:G:A
chr5:87873758	['G', 'A']	98663	39617.62162819693	-2138.751500487506	-0.0079566883097174	0.0053388789452654	-1.4903294102170077	0.136141	0.136141	chr5	87873758	0.8660110636852407	chr5:87873758:G:A
chr5:87874320	['C', 'G']	98663	11525.752290973973	-205.3385917944884	-0.0272831897073772	0.0091289082500566	-2.9886585514985216	0.00280274	0.00280274	chr5	87874320	2.552417188291288	chr5:87874320:C:G
chr5:87874669	['T', 'C']	98663	39719.218841932336	-2126.02296994219	-0.0074853521890829	0.0053359101811231	-1.4028257476229582	0.160672	0.160672	chr5	87874669	0.7940598003057471	chr5:87874669:T:C
chr5:87876017	['C', 'T']	98663	11272.14248933129	-434.9075405836342	0.0087716029174835	0.0091423337744553	0.9594489912403288	0.337335	0.337335	chr5	87876017	0.4719385964974579	chr5:87876017:C:T
chr5:87876531	['G', 'A']	98663	51549.88223546825	-2310.62964859124	-0.0147223704481015	0.0048792484148729	-3.0173439014141223	0.00255065	0.00255065	chr5	87876531	2.593349131157797	chr5:87876531:G:A
chr5:87878110	['A', 'C']	98663	55209.98953750073	-2321.2683008225263	-0.012029651557991	0.0047854993862515	-2.5137714138155807	0.0119464	0.0119464	chr5	87878110	1.922762947911026	chr5:87878110:A:C
chr5:87878339	['G', 'A']	98663	39750.849218417374	-2128.90505069916	-0.0078148563609314	0.0053326187078266	-1.4654819309435387	0.142793	0.142793	chr5	87878339	0.8452930820268407	chr5:87878339:G:A
chr5:87878343	['C', 'T']	98663	11470.465036134565	-207.7186724823226	-0.027110818205641	0.0091427406996408	-2.965283507023876	0.00302476	0.00302476	chr5	87878343	2.5193090788001555	chr5:87878343:C:T
chr5:87879776	['A', 'G']	98663	39699.08296832543	-2127.5449737863537	-0.0075487642882945	0.0053363723357018	-1.4145872539273776	0.157193	0.157193	chr5	87879776	0.8035667975400026	chr5:87879776:A:G
chr5:87880000	['C', 'T']	98663	11521.4671038628	-206.34887499575527	-0.0274284832614192	0.0091296052693275	-3.00434492535728	0.0026622	0.0026622	chr5	87880000	2.5747593208998016	chr5:87880000:C:T
chr5:87881153	['T', 'A']	98663	51572.0677325169	-2305.8080772534645	-0.0144985306025937	0.0048786691054212	-2.97182085714374	0.00296111	0.00296111	chr5	87881153	2.5285454590390466	chr5:87881153:T:A
chr5:87881699	['C', 'T']	98663	3953.320551416553	299.92729191127177	-0.0251341289840729	0.0156028248803513	-1.6108704146083437	0.107211	0.107211	chr5	87881699	0.9697606531300323	chr5:87881699:C:T
chr5:87882027	['A', 'G']	98663	39728.46937761694	-2125.17850256933	-0.0074153808662779	0.0053340555451217	-1.3901956594845772	0.164473	0.164473	chr5	87882027	0.7839053859415375	chr5:87882027:A:G
chr5:87882820	['C', 'T']	98663	11521.6348873278	-200.571947551735	-0.027008457376258	0.0091299934051614	-2.9582121451467267	0.00309502	0.00309502	chr5	87882820	2.509336540226553	chr5:87882820:C:T
chr5:87885591	['T', 'C']	98663	11524.28484977497	-203.5042113902207	-0.0271395318192025	0.0091292985012199	-2.972794877456989	0.00295173	0.00295173	chr5	87885591	2.529923370721936	chr5:87885591:T:C
chr5:87885916	['T', 'C']	98663	39732.24872015814	-2125.2004087409973	-0.0073942586996739	0.0053335767944359	-1.386360220291143	0.16564	0.16564	chr5	87885916	0.7808347781696595	chr5:87885916:T:C
chr5:87887017	['C', 'T']	98663	62796.91323876835	-2149.690780146112	-0.0144229671906195	0.0045875690571914	-3.143923723177535	0.00166748	0.00166748	chr5	87887017	2.7779393663719696	chr5:87887017:C:T
chr5:87887236	['G', 'C']	98663	11517.517567156612	-203.98920190811785	-0.0272337808581129	0.0091314388838023	-2.9824194417400167	0.0028605	0.0028605	chr5	87887236	2.543558047898313	chr5:87887236:G:C
chr5:87887616	['T', 'C']	98663	39731.65131178784	-2129.1043270303835	-0.0075464698680663	0.0053335687404083	-1.4149006482081117	0.157101	0.157101	chr5	87887616	0.8038210505227277	chr5:87887616:T:C
chr5:87888285	['G', 'C']	98663	39731.06736754597	-2121.8093539194065	-0.0073341966632467	0.0053339270854954	-1.375008796650148	0.169132	0.169132	chr5	87888285	0.7717742155327583	chr5:87888285:G:C
chr5:87888625	['G', 'A']	98663	3255.065983519324	-60.054664407789645	0.0295219849827092	0.0166678883349559	1.7711892706165857	0.0765323	0.0765323	chr5	87888625	1.1161552347654284	chr5:87888625:G:A
chr5:87891419	['AG', 'A']	98663	54798.65722080796	-2346.2980004332344	-0.0115679451082764	0.0047940447800473	-2.412982280937745	0.0158244	0.0158244	chr5	87891419	1.8006727477642634	chr5:87891419:AG:A
chr5:87891474	['T', 'C']	98663	54906.79969586377	-2329.5849891626785	-0.0110705544266845	0.0047896272528422	-2.3113603297866714	0.020815	0.020815	chr5	87891474	1.681623584777204	chr5:87891474:T:C
chr5:87891829	['G', 'A']	98663	40006.2987176238	-2096.1988601423213	-0.0080118288870755	0.0053231203704332	-1.5051000784382855	0.132302	0.132302	chr5	87891829	0.8784335905638325	chr5:87891829:G:A
chr5:87892693	['T', 'TA']	98663	3356.2041010774697	-122.17301307413456	0.0113976628508874	0.0163576616575086	0.6967782492099441	0.485943	0.485943	chr5	87892693	0.3134146694974833	chr5:87892693:T:TA
chr5:87892864	['G', 'A']	98663	39644.82184671215	-2135.148599508432	-0.0078552913363242	0.0053375862021749	-1.4716935781052891	0.141107	0.141107	chr5	87892864	0.8504514413415644	chr5:87892864:G:A
chr5:87893706	['C', 'T']	98663	3240.16420361248	-61.37605487242261	0.0293181399963997	0.016704550153831	1.7550990434588831	0.0792455	0.0792455	chr5	87893706	1.101025390064864	chr5:87893706:C:T
chr5:87894072	['C', 'T']	98663	3355.2040402607017	-123.35882465369836	0.0111907674753099	0.0163598604578457	0.6840380762504127	0.493953	0.493953	chr5	87894072	0.306314372557567	chr5:87894072:C:T
chr5:87895108	['T', 'G']	98663	51598.87327756654	-2297.497178831101	-0.0143701331546079	0.0048766460574568	-2.946724651594248	0.00321234	0.00321234	chr5	87895108	2.493178494430324	chr5:87895108:T:G
chr5:87895964	['T', 'C']	98663	11522.934326694034	-206.699379088946	-0.0273503920913704	0.0091282306524391	-2.9962424409227744	0.00273397	0.00273397	chr5	87895964	2.5632062552787818	chr5:87895964:T:C
chr5:87896184	['C', 'T']	98663	62764.90616225205	-2145.4427272185912	-0.0143999721597095	0.0045888996420137	-3.1380011076883174	0.00170154	0.00170154	chr5	87896184	2.769157837003032	chr5:87896184:C:T
chr5:87899142	['G', 'A']	98663	39627.22956054538	-2137.156360683577	-0.0076073302720383	0.0053398416526973	-1.4246359287069088	0.154266	0.154266	chr5	87899142	0.8117297812568058	chr5:87899142:G:A
chr5:87899556	['C', 'T']	98663	62743.60320535592	-2151.1039027270463	-0.0144385707779332	0.0045896551648848	-3.1458944646651856	0.00165629	0.00165629	chr5	87899556	2.78086362022432	chr5:87899556:C:T
chr5:87900474	['G', 'C']	98663	52702.35413329548	-2191.533209297725	-0.0101668680836482	0.0048512767255834	-2.0957097808980483	0.0361105	0.0361105	chr5	87900474	1.4423664981215647	chr5:87900474:G:C
chr5:87901718	['A', 'G']	98663	80581.25098329414	-2233.9406592523483	0.011551779094831	0.0043347321578049	2.6649349196884624	0.00770158	0.00770158	chr5	87901718	2.113420168997621	chr5:87901718:A:G
chr5:87901975	['C', 'A']	98663	3359.1021386580173	-122.92533797555352	0.0111224735420312	0.0163507305119309	0.6802432181189295	0.496352	0.496352	chr5	87901975	0.3042102238354099	chr5:87901975:C:A
chr5:87902283	['A', 'G']	98663	39644.42906525288	-2147.841670221684	-0.0078242717604478	0.0053389328169043	-1.4655123090656506	0.142784	0.142784	chr5	87902283	0.8453204557322751	chr5:87902283:A:G
chr5:87902766	['C', 'T']	98663	9360.233319817537	-60.47639447885647	-0.0263398366969168	0.0100795786342716	-2.6131882742953705	0.00897155	0.00897155	chr5	87902766	2.047132518127197	chr5:87902766:C:T
chr5:87903440	['C', 'T']	98663	39636.65039438733	-2134.4944470879973	-0.0075095534569904	0.0053391322989097	-1.4065119642238135	0.159575	0.159575	chr5	87903440	0.7970351468981571	chr5:87903440:C:T
chr5:87905090	['G', 'A']	98663	3356.2721402868588	-124.51018252072204	0.0108868870853958	0.0163576029309665	0.6655551630236699	0.505697	0.505697	chr5	87905090	0.2961096227710749	chr5:87905090:G:A
chr5:87905290	['G', 'A']	98663	52717.54910945088	-2205.991326807565	-0.0104377005392333	0.0048504017770922	-2.151924937131843	0.0314057	0.0314057	chr5	87905290	1.502991522185101	chr5:87905290:G:A
chr5:87905320	['A', 'G']	98663	49386.51170900832	-2175.736028595481	-0.0135678586642228	0.0049485989269637	-2.7417575892632486	0.00611224	0.00611224	chr5	87905320	2.2137996013189345	chr5:87905320:A:G
chr5:87905365	['C', 'T']	98663	3379.171248150175	-126.14962493388931	0.0093393354532868	0.016304495603946	0.5728073827090062	0.566776	0.566776	chr5	87905365	0.2465885481356636	chr5:87905365:C:T
chr5:87905651	['T', 'A']	98663	49402.5107959614	-2163.143245544259	-0.0132164000953158	0.0049479873258685	-2.6710658748495817	0.00756232	0.00756232	chr5	87905651	2.121344949389006	chr5:87905651:T:A
chr5:87907958	['T', 'A']	98663	3189.39847303443	-71.90748488555803	0.0249910500089459	0.0168484522454187	1.4832846154008763	0.138002	0.138002	chr5	87907958	0.8601146195214464	chr5:87907958:T:A
chr5:87908472	['C', 'T']	98663	3189.748026943133	-73.03228486233833	0.0244444997631218	0.0168406737459877	1.4515155469326555	0.14664	0.14664	chr5	87908472	0.8337475480458397	chr5:87908472:C:T
chr5:87908719	['G', 'A']	98663	2359.1912928893616	-117.91076703077012	-0.0320171964694053	0.0195876081276988	-1.6345638661276778	0.102144	0.102144	chr5	87908719	0.9907871390014024	chr5:87908719:G:A
chr5:87908742	['A', 'G']	98663	52748.03885109448	-2206.3526724000226	-0.0103730802084306	0.0048501227207509	-2.138725307722626	0.0324604	0.0324604	chr5	87908742	1.4886461327931382	chr5:87908742:A:G
chr5:87908946	['G', 'A']	98663	52742.57176170004	-2203.4988546510604	-0.01028715228694	0.0048498965627277	-2.12110756464345	0.0339152	0.0339152	chr5	87908946	1.469605617530397	chr5:87908946:G:A
chr5:87909229	['T', 'A']	98663	9033.549357876278	-490.1022189402725	-0.0158024613549574	0.0101610626491899	-1.5551977091901084	0.119902	0.119902	chr5	87909229	0.9211735726833064	chr5:87909229:T:A
chr5:87909411	['C', 'A']	98663	9383.760873751962	-65.56873363449522	-0.0276351929140782	0.0100659569106259	-2.745411405934566	0.0060446	0.0060446	chr5	87909411	2.218632433188735	chr5:87909411:C:A
chr5:87909438	['T', 'A']	98663	3189.193944677012	-72.21250582964954	0.024625393998306	0.0168354117794124	1.462714088669912	0.143549	0.143549	chr5	87909438	0.8429998285662533	chr5:87909438:T:A
chr5:87909674	['A', 'C']	98663	62824.00428779954	-2146.1426696254207	-0.0143678651256688	0.0045850224287528	-3.133652091987066	0.00172696	0.00172696	chr5	87909674	2.762717721483183	chr5:87909674:A:C
chr5:87911667	['G', 'A']	98663	144608.58818461036	-4384.638691451713	0.0104459272601567	0.0048505054947809	2.1535749771640216	0.0312759	0.0312759	chr5	87911667	1.5047901841314293	chr5:87911667:G:A
chr5:87913399	['G', 'A']	98663	3073.4672674560056	-69.59740741188634	0.0250515195134004	0.0171403977949563	1.4615483148688602	0.143868	0.143868	chr5	87913399	0.8420357937554119	chr5:87913399:G:A
chr5:87913666	['A', 'C']	98663	134620.19555785335	-4442.12939696658	0.0145708456211047	0.0045852015292239	3.1777982992103846	0.00148444	0.00148444	chr5	87913666	2.8284373515846246	chr5:87913666:A:C
chr5:87914071	['T', 'C']	98663	129795.67982158253	-4149.896170245345	0.0126323248080621	0.0045075862617903	2.8024588048692816	0.00507246	0.00507246	chr5	87914071	2.2947813690058574	chr5:87914071:T:C
chr5:87914221	['C', 'T']	98663	39625.229195600376	-2141.87166742849	-0.0076880921269678	0.0053399167288793	-1.439740077853458	0.149944	0.149944	chr5	87914221	0.8240709078239308	chr5:87914221:C:T
chr5:87914751	['A', 'C']	98663	142200.9430280298	-4272.812100444712	0.0119814437073328	0.0047864923381109	2.503178290276209	0.01231	0.01231	chr5	87914751	1.909741947068684	chr5:87914751:A:C
chr5:87917730	['T', 'C']	98663	142181.73410035478	-4263.077864858366	0.0122108838923553	0.0047855977389674	2.551590116512813	0.0107248	0.0107248	chr5	87917730	1.969610797950349	chr5:87917730:T:C
chr5:87918391	['T', 'C']	98663	39670.27898605832	-2140.859094573573	-0.0075051732771247	0.005337544557506	-1.406109718853856	0.159695	0.159695	chr5	87918391	0.7967086812716813	chr5:87918391:T:C
chr5:87918967	['C', 'T']	98663	39643.03604918749	-2141.9846043487064	-0.007658792934272	0.0053390290860605	-1.434491704543835	0.151435	0.151435	chr5	87918967	0.8197737381109355	chr5:87918967:C:T
chr5:87919229	['C', 'T']	98663	144719.6850496783	-4384.268460458213	0.0103841318144975	0.0048612383529499	2.136108345355266	0.032673	0.032673	chr5	87919229	1.4858109872377798	chr5:87919229:C:T
chr5:87919588	['G', 'C']	98663	3187.226129176127	-72.02434672359396	0.0247844848437825	0.0168404309676497	1.4717250936982085	0.141098	0.141098	chr5	87919588	0.8504791421288534	chr5:87919588:G:C
chr5:87919730	['A', 'G']	98663	147923.9942831078	-4415.152824278863	0.0135199556188872	0.0049477083424596	2.732569238745021	0.00628536	0.00628536	chr5	87919730	2.2016698426341943	chr5:87919730:A:G
chr5:87920129	['A', 'G']	98663	3189.1616189259867	-71.30763538618943	0.0250263688320916	0.0168354118309552	1.4865314304979338	0.137142	0.137142	chr5	87920129	0.8628295213236827	chr5:87920129:A:G
chr5:87921380	['T', 'C']	98663	144607.38205687056	-4386.898285202636	0.0103358721783502	0.0048500566730535	2.131082763584054	0.0330848	0.0330848	chr5	87921380	1.4803714863538875	chr5:87921380:T:C
chr5:87923858	['A', 'G']	98663	144595.31094958587	-4386.882519241379	0.0103271883347489	0.0048493489508807	2.1296030538023816	0.0332069	0.0332069	chr5	87923858	1.478771665676347	chr5:87923858:A:G
chr5:87924368	['G', 'A']	98663	3189.193944677012	-72.16734247139458	0.0246923235181234	0.0168354347148607	1.4666876107646554	0.142464	0.142464	chr5	87924368	0.8462948660174233	chr5:87924368:G:A
chr5:87925067	['G', 'A']	98663	142173.497019646	-4257.122635611107	0.0122397806738957	0.0047853063809377	2.5577841207101937	0.0105356	0.0105356	chr5	87925067	1.977340726380597	chr5:87925067:G:A
chr5:87926460	['A', 'T']	98663	147922.48175145482	-4409.454780795386	0.0135823572615761	0.0049467781531536	2.7456976725178825	0.00603933	0.00603933	chr5	87926460	2.219011239101172	chr5:87926460:A:T
chr5:87926860	['A', 'G']	98663	187943.80981340143	-6525.159078200924	0.027203988575744	0.010065954388445	2.702574194750176	0.00688166	0.00688166	chr5	87926860	2.1623067882352114	chr5:87926860:A:G
chr5:87926977	['C', 'T']	98663	142173.46602187824	-4253.311473763927	0.0122866642115403	0.00478493775938	2.5677793169732266	0.0102367	0.0102367	chr5	87926977	1.9898400240995344	chr5:87926977:C:T
chr5:87927277	['C', 'T']	98663	3189.32325423454	-71.43114503460724	0.0249821440627458	0.0168354258881398	1.4839033018074828	0.137838	0.137838	chr5	87927277	0.8606310370346746	chr5:87927277:C:T
chr5:87927876	['C', 'A']	98663	39648.25194910527	-2147.236716971792	-0.0076366893247686	0.0053372792146691	-1.4308206517994626	0.152485	0.152485	chr5	87927876	0.8167728759082166	chr5:87927876:C:A
chr5:87928241	['A', 'T']	98663	3189.1616189259867	-71.34641880321898	0.025026627795772	0.0168354098144645	1.4865469906333866	0.137138	0.137138	chr5	87928241	0.8628421885099722	chr5:87928241:A:T
chr5:87928519	['C', 'G']	98663	39661.431822559214	-2154.610744959088	-0.0078681976645383	0.0053364871268111	-1.474415186913436	0.140373	0.140373	chr5	87928519	0.8527164184074332	chr5:87928519:C:G
chr5:87928706	['A', 'G']	98663	39659.62758872366	-2152.463994960955	-0.0077984174846143	0.0053364823958039	-1.4613404310574087	0.143925	0.143925	chr5	87928706	0.8418637618728284	chr5:87928706:A:G
chr5:87928882	['A', 'G']	98663	195200.6553367056	-6480.707570012567	0.0122259995590348	0.020682108156844	0.5911389432024179	0.554429	0.554429	chr5	87928882	0.2561540615661919	chr5:87928882:A:G
chr5:87928984	['A', 'G']	98663	2354.2147505422995	-119.78063346365325	-0.033281723348857	0.0196078993101025	-1.6973630281602523	0.0896312	0.0896312	chr5	87928984	1.047540789118754	chr5:87928984:A:G
chr5:87929379	['T', 'C']	98663	39668.02055690145	-2158.608552620861	-0.0079926472024775	0.0053358748839423	-1.4979075364998482	0.13416	0.13416	chr5	87929379	0.8723769504019707	chr5:87929379:T:C
chr5:87930783	['A', 'AT']	98663	3360.204344344548	-123.34035496148417	0.0111315395141914	0.0163484890764292	0.680891026819144	0.495942	0.495942	chr5	87930783	0.3045691109146691	chr5:87930783:A:AT
chr5:87931795	['A', 'G']	98663	144498.89769478748	-4373.0042708561605	0.0105581151150729	0.0048449905846091	2.1791817611808235	0.0293205	0.0293205	chr5	87931795	1.532828627980792	chr5:87931795:A:G
chr5:87933607	['G', 'A']	98663	142137.7785347852	-4253.243168919097	0.0122612753161427	0.0047836868272801	2.5631433994006336	0.0103744	0.0103744	chr5	87933607	1.9840370111675976	chr5:87933607:G:A
chr5:87935323	['G', 'T']	98663	147876.47248580694	-4411.261834260302	0.0135365357728408	0.0049450973286387	2.737364883486934	0.00619446	0.00619446	chr5	87935323	2.207996547115519	chr5:87935323:G:T
chr5:87935550	['T', 'C']	98663	5216.057348215283	-370.4631305371163	-0.0245220683147148	0.0132357835028831	-1.8527099895048336	0.0639269	0.0639269	chr5	87935550	1.1943163552491745	chr5:87935550:T:C
chr5:87935850	['A', 'C']	98663	147894.98386164807	-4419.69812544033	0.0132745998302772	0.0049453821948535	2.6842414412563564	0.00727067	0.00727067	chr5	87935850	2.1384255665968728	chr5:87935850:A:C
chr5:87935990	['G', 'C']	98663	147892.98765344496	-4419.573930823938	0.0132868805833796	0.0049450885916311	2.686884236182502	0.0072134	0.0072134	chr5	87935990	2.1418599844914614	chr5:87935990:G:C
chr5:87936375	['C', 'T']	98663	2350.1429194076445	-123.38472904992013	-0.0347067724023831	0.0196232276847746	-1.7686576826151563	0.0769541	0.0769541	chr5	87936375	1.113768236651984	chr5:87936375:C:T
chr5:87937086	['TTC', 'T']	98663	150087.68560077006	-4644.184803494369	0.0102574913629983	0.0052124807072535	1.9678713340318643	0.0490856	0.0490856	chr5	87937086	1.309045896019167	chr5:87937086:TTC:T
chr5:87937381	['G', 'A']	98663	3185.548881860391	-69.01758725640185	0.0259241736258219	0.0168452992105859	1.5389559604575405	0.123818	0.123818	chr5	87937381	0.9072162153124436	chr5:87937381:G:A
chr5:87939008	['T', 'C']	98663	144581.03127693012	-4377.48843833965	0.0104646404413931	0.0048480206626729	2.158538745918514	0.0308884	0.0308884	chr5	87939008	1.5102045873012584	chr5:87939008:T:C
chr5:87939251	['C', 'T']	98663	144568.30547529983	-4377.59519195009	0.0104303806566054	0.0048474972803782	2.151704282295479	0.0314231	0.0314231	chr5	87939251	1.5027509724952035	chr5:87939251:C:T
chr5:87939551	['C', 'T']	98663	39666.442833681394	-2154.1009742574274	-0.0078624430024664	0.0053355186504782	-1.473604258090557	0.140591	0.140591	chr5	87939551	0.8520424799950108	chr5:87939551:C:T
chr5:87939825	['C', 'T']	98663	3201.097334279343	-75.68351462436526	0.0237009663076283	0.0167999470464819	1.4107762507853574	0.158314	0.158314	chr5	87939825	0.8004806779746594	chr5:87939825:C:T
chr5:87940254	['C', 'T']	98663	2357.167237674343	-116.99697261875988	-0.0322986159851575	0.0195958575065316	-1.6482369283605889	0.0993072	0.0993072	chr5	87940254	1.003019263016074	chr5:87940254:C:T
chr5:87941124	['A', 'G']	98663	39411.790797396745	-2099.9645565195	-0.0072565776748004	0.0053480621145116	-1.356861143237314	0.174828	0.174828	chr5	87941124	0.757389010650903	chr5:87941124:A:G
chr5:87941445	['TC', 'T']	98663	5328.324031746353	-202.8522205168589	0.0001168020075131	0.0131167944939628	0.0089047676676562	0.992895	0.992895	chr5	87941445	0.0030966763099507	chr5:87941445:TC:T
chr5:87941554	['G', 'A']	98663	147666.43017173206	-4379.806121712479	0.0130345113536534	0.0049430165307577	2.636954837708272	0.00836671	0.00836671	chr5	87941554	2.077445283910479	chr5:87941554:G:A
chr5:87941631	['T', 'C']	98663	147668.92740341244	-4382.006468940176	0.012936631399432	0.0049433440378069	2.6169797813973816	0.00887251	0.00887251	chr5	87941631	2.051953502496868	chr5:87941631:T:C
chr5:87943549	['T', 'C']	98663	147677.4389420543	-4387.7811005362255	0.0128752407158739	0.0049433325076008	2.6045669993019915	0.00920042	0.00920042	chr5	87943549	2.036192346619775	chr5:87943549:T:C
chr5:87943714	['T', 'C']	98663	39887.85140545964	-2173.8712241608305	-0.0069130672297857	0.0053324883825236	-1.2964054928731297	0.194839	0.194839	chr5	87943714	0.7103241080860837	chr5:87943714:T:C
chr5:87943897	['G', 'C']	98663	187919.5233027225	-6525.313404058843	0.0278647324851564	0.0100520798904644	2.772036512721038	0.00557172	0.00557172	chr5	87943897	2.254010716639742	chr5:87943897:G:C
chr5:87943914	['G', 'C']	98663	187923.046962586	-6521.431086959562	0.0282375472901469	0.0100536226780884	2.8086937608758635	0.00497527	0.00497527	chr5	87943914	2.303183345807037	chr5:87943914:G:C
chr5:87945713	['T', 'C']	98663	5329.3781118229	-202.0229064348065	0.000131487691727	0.0131131540605709	0.0100271598365795	0.992	0.992	chr5	87945713	0.0034883278458213	chr5:87945713:T:C
chr5:87947170	['C', 'T']	98663	147650.4337415353	-4385.839597666783	0.0130150767049509	0.0049427873305939	2.633145194087695	0.00846114	0.00846114	chr5	87947170	2.0725711189521285	chr5:87947170:C:T
chr5:87947521	['A', 'G']	98663	147636.96376187238	-4386.347994748538	0.0130320725590555	0.0049425086944755	2.6367323488215915	0.0083722	0.0083722	chr5	87947521	2.077160405529373	chr5:87947521:A:G
chr5:87949085	['C', 'T']	98663	147621.2541025174	-4377.325279109097	0.013233909370118	0.0049429794330114	2.677314269554911	0.00742273	0.00742273	chr5	87949085	2.1294363365162536	chr5:87949085:C:T
chr5:87949573	['A', 'G']	98663	147631.98530291204	-4383.927475585495	0.013137391587484	0.0049414293310558	2.658621768587963	0.00784737	0.00784737	chr5	87949573	2.105275870116648	chr5:87949573:A:G
chr5:87949745	['G', 'A']	98663	5329.108026474493	-202.04544401498927	0.0001744656178362	0.0131133089398713	0.0133044694238695	0.989385	0.989385	chr5	87949745	0.0046346782316017	chr5:87949745:G:A
chr5:87949827	['G', 'A']	98663	147224.4141426428	-4428.594037205103	0.0126819405437669	0.0049306049319027	2.5720861271423785	0.0101102	0.0101102	chr5	87949827	1.995240253109568	chr5:87949827:G:A
chr5:87950355	['A', 'T']	98663	187973.5260394494	-6522.072492484942	0.0276843364255778	0.0100808005433453	2.7462438430897307	0.00602929	0.00602929	chr5	87950355	2.219733826705089	chr5:87950355:A:T
chr5:87950750	['A', 'T']	98663	188035.6233491116	-6522.606668875227	0.026364985755022	0.0101115747268503	2.607406508603681	0.00912447	0.00912447	chr5	87950750	2.0397923523794583	chr5:87950750:A:T
chr5:87951251	['A', 'G']	98663	44238.31269261962	-2316.263682606572	-0.0079401999575269	0.0051404883422003	-1.5446392305459722	0.122437	0.122437	chr5	87951251	0.9120873202002132	chr5:87951251:A:G
chr5:87951810	['C', 'G']	98663	5420.109871175034	-214.28675694092047	-0.0048756637288896	0.0130121464453288	-0.374700957245982	0.707884	0.707884	chr5	87951810	0.1500379037330785	chr5:87951810:C:G
chr5:87952558	['G', 'A']	98663	44240.69773527112	-2299.8339855792287	-0.0073582338491347	0.0051418818151392	-1.431039085237213	0.152422	0.152422	chr5	87952558	0.816952344091953	chr5:87952558:G:A
chr5:87952830	['G', 'A']	98663	43916.12179792592	-2306.410087003585	-0.0071206564398044	0.0051528161670618	-1.3818960756492034	0.167007	0.167007	chr5	87952830	0.7772653252736069	chr5:87952830:G:A
chr5:87953975	['T', 'C']	98663	143606.28837166866	-4227.476591708286	0.0132121180931458	0.0048281325331955	2.736486209172301	0.00621103	0.00621103	chr5	87953975	2.2068363730563343	chr5:87953975:T:C
chr5:87955467	['C', 'T']	98663	2461.0748327589704	-111.54259509881442	-0.0355483965856241	0.0192060184892241	-1.8508988005801013	0.0641871	0.0641871	chr5	87955467	1.1925522454786512	chr5:87955467:C:T
chr5:87955680	['G', 'T']	98663	38494.24254158768	-2100.7458770382104	-0.0072138773161482	0.005404960817234	-1.3346770790911862	0.181985	0.181985	chr5	87955680	0.739964406991269	chr5:87955680:G:T
chr5:87956045	['A', 'C']	98663	41271.856359415695	-2209.636311435635	-0.0100979188207642	0.0052656827517464	-1.917684618849286	0.0551539	0.0551539	chr5	87956045	1.2584237726418417	chr5:87956045:A:C
chr5:87956321	['A', 'G']	98663	41271.54924822322	-2206.937569504972	-0.0099786001680738	0.0052661578126506	-1.894853994709908	0.0581147	0.0581147	chr5	87956321	1.2357139997716415	chr5:87956321:A:G
chr5:87956907	['G', 'A']	98663	41265.855507911874	-2203.983934109032	-0.0099471216604028	0.0052656691127064	-1.8890517895246688	0.0588878	0.0588878	chr5	87956907	1.229974670263577	chr5:87956907:G:A
chr5:87957033	['A', 'G']	98663	41267.69230691252	-2208.472618094343	-0.0100161414008548	0.0052659443359153	-1.9020598703525264	0.0571662	0.0571662	chr5	87957033	1.2428606756164204	chr5:87957033:A:G
chr5:87958370	['C', 'T']	98663	146544.70611193893	-4330.5359364420165	0.0153266756904179	0.0049125851259297	3.119879920150437	0.00180977	0.00180977	chr5	87958370	2.742376615229066	chr5:87958370:C:T
chr5:87958476	['T', 'C']	98663	41284.04243757541	-2216.8105962376308	-0.0103235509708843	0.005265232627477	-1.9607017773555	0.0499166	0.0499166	chr5	87958476	1.30175500368472	chr5:87958476:T:C
chr5:87958989	['T', 'C']	98663	41283.27640702296	-2209.1574090450567	-0.0100771802893659	0.0052652678511608	-1.91389698952242	0.0556362	0.0556362	chr5	87958989	1.2546425403512538	chr5:87958989:T:C
chr5:87960017	['A', 'G']	98663	21683.417497871305	-1087.53342763952	0.005819975722617	0.006821064082457	0.8532357491824861	0.393531	0.393531	chr5	87960017	0.405021050855989	chr5:87960017:A:G
chr5:87960417	['C', 'T']	98663	41273.34661193047	-2210.694554705028	-0.010110996084678	0.0052652915644086	-1.9203107674083213	0.0548215	0.0548215	chr5	87960417	1.26104908567338	chr5:87960417:C:T
chr5:87960989	['G', 'A']	98663	41028.65354242908	-2225.1612125868587	-0.0100981253461621	0.0052764446945844	-1.9138124117033648	0.055647	0.055647	chr5	87960989	1.2545582440617995	chr5:87960989:G:A
chr5:87961363	['G', 'A']	98663	139544.2152805936	-4089.5856673472736	0.011793359261664	0.004714198095246	2.5016681572114954	0.0123626	0.0123626	chr5	87961363	1.90789018241013	chr5:87961363:G:A
chr5:87963179	['C', 'T']	98663	130994.91550766364	-4185.083163580582	0.0132517365562457	0.0045293076005162	2.925775355759728	0.00343677	0.00343677	chr5	87963179	2.463849531311472	chr5:87963179:C:T
chr5:87963753	['A', 'G']	98663	11288.83068922522	-418.7605585258506	0.0105174099074499	0.0091388421620654	1.1508470899198564	0.249798	0.249798	chr5	87963753	0.6024110431133683	chr5:87963753:A:G
chr5:87964005	['C', 'T']	98663	146556.19386265485	-4321.955022179048	0.0154140180038081	0.004912391252509	3.1377830493316923	0.00170281	0.00170281	chr5	87964005	2.7688338080297457	chr5:87964005:C:T
chr5:87965764	['CA', 'C']	98663	188075.53068138025	-6511.577591025468	0.0266946884174638	0.0101298319737489	2.635254808435319	0.00840873	0.00840873	chr5	87965764	2.075269592268852	chr5:87965764:CA:C
chr5:87966023	['T', 'G']	98663	41046.36220049095	-2231.199992901463	-0.0100616102482389	0.0052784136642077	-1.906180699035643	0.0566297	0.0566297	chr5	87966023	1.2469557390743304	chr5:87966023:T:G
chr5:87966191	['G', 'A']	98663	2466.575000000003	-114.90037157414632	-0.0373759093047884	0.0191920671836161	-1.9474665728919245	0.0514817	0.0514817	chr5	87966191	1.288347120500572	chr5:87966191:G:A
chr5:87966468	['G', 'A']	98663	188079.34396286085	-6513.706244024396	0.0265257899121141	0.0101288385715631	2.6188382532411705	0.00882433	0.00882433	chr5	87966468	2.054318259124166	chr5:87966468:G:A
chr5:87967987	['AAAAT', 'A']	98663	40951.432676610486	-2216.392833941698	-0.009740311606689	0.0052814045958534	-1.8442653710598955	0.0651475	0.0651475	chr5	87967987	1.1861022454469723	chr5:87967987:AAAAT:A
chr5:87968707	['A', 'G']	98663	41258.599947289455	-2211.868403573214	-0.0101050551973735	0.0052660310393347	-1.918912957765261	0.0549982	0.0549982	chr5	87968707	1.2596515240122952	chr5:87968707:A:G
chr5:87970453	['A', 'T']	98663	2472.2255154377926	-119.73065529884072	-0.0394102685170184	0.0191653154179276	-2.056332893960784	0.0397531	0.0397531	chr5	87970453	1.4006289988213751	chr5:87970453:A:T
chr5:87972092	['C', 'T']	98663	139581.46513254597	-4091.664259832137	0.0117854529164884	0.004718133499347	2.4979057752646137	0.0124946	0.0124946	chr5	87972092	1.903277642744688	chr5:87972092:C:T
chr5:87972312	['G', 'A']	98663	146561.73860814027	-4318.859612922737	0.0156148673194475	0.0049128426770677	3.178377234087877	0.00148148	0.00148148	chr5	87972312	2.829304207125724	chr5:87972312:G:A
chr5:87972328	['A', 'G']	98663	11284.457495008057	-421.0634067740023	0.0103885294770627	0.0091395715260943	1.1366538844192562	0.255686	0.255686	chr5	87972328	0.592293050969367	chr5:87972328:A:G
chr5:87972416	['C', 'T']	98663	41037.82315076688	-2238.4948042219708	-0.0103916130241049	0.0052762608986294	-1.969503256900023	0.0488981	0.0488981	chr5	87972416	1.3107080156319368	chr5:87972416:C:T
chr5:87973188	['C', 'T']	98663	40972.9069696724	-2237.4127040427907	-0.0101494025360199	0.0052790447230863	-1.9225831695712896	0.0545353	0.0545353	chr5	87973188	1.2633222934574584	chr5:87973188:C:T
chr5:87975359	['G', 'A']	98663	40972.47498606112	-2232.084708129872	-0.0100113953581544	0.0052792344459125	-1.896372563242714	0.0579137	0.0579137	chr5	87975359	1.2372186879029008	chr5:87975359:G:A
chr5:87977267	['A', 'C']	98663	40910.02467708904	-2228.321757672201	-0.0098176076200311	0.0052829869921394	-1.8583440834964795	0.0631231	0.0631231	chr5	87977267	1.1998116809039217	chr5:87977267:A:C
chr5:87978125	['T', 'C']	98663	41220.0268656414	-2223.07094138548	-0.0101270642228379	0.0052680742754708	-1.9223465147390564	0.054565	0.054565	chr5	87978125	1.263085840460883	chr5:87978125:T:C
chr5:87979047	['A', 'ACC']	98663	41218.26652339631	-2215.81497170699	-0.009906795316885	0.0052683198356236	-1.880446826689736	0.0600502	0.0600502	chr5	87979047	1.22148554182058	chr5:87979047:A:ACC
chr5:87979726	['T', 'C']	98663	40970.05929282486	-2236.041551619171	-0.0100536294869076	0.0052795154703348	-1.9042712429574395	0.0568778	0.0568778	chr5	87979726	1.2450572102096902	chr5:87979726:T:C
chr5:87980456	['G', 'A']	98663	41221.76023273258	-2218.371806099947	-0.0100405037526553	0.0052675878803834	-1.9060913611040533	0.0566413	0.0566413	chr5	87980456	1.2468667875155433	chr5:87980456:G:A
chr5:87981186	['G', 'C']	98663	11630.589409880598	-333.0396805670113	0.0223539195428725	0.0090256691875737	2.4767049487752897	0.0132618	0.0132618	chr5	87981186	1.877397525930218	chr5:87981186:G:C
chr5:87981587	['C', 'T']	98663	146342.69864666226	-4345.427823614175	0.0153533711026941	0.0049099503552931	3.1269911081977946	0.00176657	0.00176657	chr5	87981587	2.7528691490519965	chr5:87981587:C:T
chr5:87981886	['G', 'A']	98663	187927.7142306913	-6528.381683123839	0.0272756715982036	0.0100712586940053	2.7082683929506026	0.0067647	0.0067647	chr5	87981886	2.169751458672202	chr5:87981886:G:A
chr5:87982071	['AAG', 'A']	98663	187917.71392661665	-6531.734171100204	0.0268778958026408	0.0100652053594938	2.67037728915175	0.00757785	0.00757785	chr5	87982071	2.1204539956322885	chr5:87982071:AAG:A
chr5:87982082	['A', 'G']	98663	187923.7141090614	-6528.292091928007	0.0271848814468003	0.0100667381982532	2.70046572300026	0.00692543	0.00692543	chr5	87982082	2.1595532560787416	chr5:87982082:A:G
chr5:87982164	['A', 'C']	98663	187926.9047353591	-6529.159683700782	0.0271357082043382	0.0100695877101639	2.694818197665441	0.0070439	0.0070439	chr5	87982164	2.152186818201136	chr5:87982164:A:C
chr5:87982171	['C', 'T']	98663	188036.8116986449	-6513.993116936342	0.0274725761994971	0.0101139815290092	2.716296853093851	0.00660282	0.00660282	chr5	87982171	2.1802705419019515	chr5:87982171:C:T
chr5:87982542	['A', 'G']	98663	29350.189916784075	-1713.6589194262351	-0.0032906831170521	0.0060030610924353	-0.5481675209334156	0.583578	0.583578	chr5	87982542	0.2339010887091792	chr5:87982542:A:G
chr5:87982927	['A', 'G']	98663	187914.3322555141	-6537.571899391578	0.0261584019571682	0.0100636088069447	2.5993063183374767	0.00934263	0.00934263	chr5	87982927	2.0295308503539102	chr5:87982927:A:G
chr5:87982999	['T', 'C']	98663	40987.23139850784	-2231.746069398951	-0.0099216986129932	0.005278848328899	-1.8795195457079088	0.0601765	0.0601765	chr5	87982999	1.2205730754010229	chr5:87982999:T:C
chr5:87983229	['T', 'A']	98663	2465.149913336104	-111.73585660459688	-0.036463661353309	0.019192393546495	-1.8999017118408368	0.0574489	0.0574489	chr5	87983229	1.2407182825284142	chr5:87983229:T:A
chr5:87983421	['A', 'G']	98663	187613.80312382805	-6545.74386141578	0.0266834575383035	0.0099222450425799	2.689256052818197	0.00716235	0.00716235	chr5	87983421	2.144944460292188	chr5:87983421:A:G
chr5:87983558	['G', 'C']	98663	38459.96566301702	-2109.5558061909287	-0.0071829693954765	0.0054061526391083	-1.3286656657665428	0.183961	0.183961	chr5	87983558	0.7352742382950999	chr5:87983558:G:C
chr5:87983564	['C', 'G']	98663	188035.7175146969	-6514.744946908528	0.0274297572278968	0.0101123091755475	2.7125117272150137	0.0066787	0.0066787	chr5	87983564	2.175308064136813	chr5:87983564:C:G
chr5:87984071	['A', 'C']	98663	188036.6233896553	-6514.6368225994775	0.0274402920221875	0.0101128384510085	2.713411487301163	0.00666059	0.00666059	chr5	87984071	2.176487298998573	chr5:87984071:A:C
chr5:87985637	['A', 'C']	98663	188035.0	-6514.107352780872	0.0274120371157863	0.0101118378644098	2.7108857443479284	0.00671154	0.00671154	chr5	87985637	2.173177817123887	chr5:87985637:A:C
chr5:87985957	['C', 'T']	98663	142536.22548632015	-4197.046144184245	0.0136373464968453	0.0047872435417069	2.848684504566259	0.00439095	0.00439095	chr5	87985957	2.3574415082036806	chr5:87985957:C:T
chr5:87986678	['C', 'T']	98663	187686.21836703664	-6541.122720747234	0.0270410373175427	0.0099576690078273	2.7155991323156967	0.00661675	0.00661675	chr5	87986678	2.17935527395117	chr5:87986678:C:T
chr5:87987350	['A', 'G']	98663	187928.7142610988	-6530.070738759052	0.0269787091295325	0.010068892261896	2.6794118387410664	0.00737639	0.00737639	chr5	87987350	2.132156129594025	chr5:87987350:A:G
chr5:87988190	['T', 'C']	98663	187928.6190109367	-6531.105853702485	0.0268107455623515	0.0100691252525117	2.662668790981967	0.00775363	0.00775363	chr5	87988190	2.110494927186463	chr5:87988190:T:C
chr5:87988692	['C', 'T']	98663	38449.96333130577	-2103.957052702013	-0.0070190451243059	0.0054068461765269	-1.2981773283616045	0.194229	0.194229	chr5	87988692	0.71168592581991	chr5:87988692:C:T
chr5:87989137	['T', 'A']	98663	187688.218529218	-6542.982252181128	0.0268809881356993	0.0099588649696889	2.699201989133796	0.00695178	0.00695178	chr5	87989137	2.157903980273117	chr5:87989137:T:A
chr5:87989155	['C', 'T']	98663	146548.67760870224	-4327.157987071476	0.0153494200802507	0.0049121087281916	3.124812769749401	0.0017797	0.0017797	chr5	87989155	2.749653199559173	chr5:87989155:C:T
chr5:87989270	['A', 'G']	98663	188066.87077540832	-6521.376347208503	0.0257781619103571	0.0101423305771427	2.541640869846228	0.0110349	0.0110349	chr5	87989270	1.9572315981294195	chr5:87989270:A:G
chr5:87989333	['T', 'G']	98663	188036.8116986449	-6515.843816105198	0.0271581627357375	0.0101124974672056	2.685603909796787	0.0072411	0.0072411	chr5	87989333	2.140195454846695	chr5:87989333:T:G
chr5:87989383	['C', 'A']	98663	187684.8045630999	-6541.470280200028	0.0269663726474743	0.0099569070506391	2.708308163401337	0.00676389	0.00676389	chr5	87989383	2.16980346387463	chr5:87989383:C:A
chr5:87989740	['G', 'A']	98663	187686.51149425283	-6539.531750140663	0.027283567785269	0.0099577198292744	2.73994129710888	0.00614612	0.00614612	chr5	87989740	2.2113989646085925	chr5:87989740:G:A
chr5:87990000	['T', 'A']	98663	40926.39252914344	-2217.4711320336164	-0.0095326977003246	0.0052814157006134	-1.804951217761082	0.0710854	0.0710854	chr5	87990000	1.1482195884479984	chr5:87990000:T:A
chr5:87991193	['C', 'T']	98663	146473.84587392173	-4316.589267879938	0.0154307693147218	0.0049090252359829	3.1433469116464914	0.00167077	0.00167077	chr5	87991193	2.7770833314386545	chr5:87991193:C:T
chr5:87991399	['G', 'A']	98663	187920.90467454545	-6531.563775056971	0.0269519219979881	0.0100651821762801	2.677738119981945	0.00741334	0.00741334	chr5	87991399	2.1299860812572264	chr5:87991399:G:A
chr5:87991579	['T', 'C']	98663	187953.3350227052	-6516.012756819504	0.0256185936723097	0.0100673541861389	2.544719615366492	0.0109381	0.0109381	chr5	87991579	1.961058110468633	chr5:87991579:T:C
chr5:87992149	['C', 'G']	98663	187525.01323966225	-6520.6347643149775	0.0287134682179418	0.0098786591273957	2.9066159534053373	0.00365443	0.00365443	chr5	87992149	2.4371803525390425	chr5:87992149:C:G
chr5:87992433	['A', 'G']	98663	187838.4464856757	-6523.316011494191	0.0264420773760755	0.0101231405756223	2.6120428910916256	0.00900166	0.00900166	chr5	87992433	2.0456773947426226	chr5:87992433:A:G
chr5:87993769	['A', 'T']	98663	40594.69764895528	-2199.258830331494	-0.0094957850316351	0.0052988300639955	-1.7920531356831173	0.0731275	0.0731275	chr5	87993769	1.1359192734889687	chr5:87993769:A:T
chr5:87994360	['G', 'A']	98663	2659.2695305768702	-59.56948386974944	0.0061291508103287	0.0183948568709906	0.3331991574228926	0.738985	0.738985	chr5	87994360	0.1313643768735684	chr5:87994360:G:A
chr5:87994404	['C', 'A']	98663	28902.151700087168	-1686.9641557432549	-0.0030572315628856	0.0060428618912253	-0.5059244473756661	0.612911	0.612911	chr5	87994404	0.2126025842337412	chr5:87994404:C:A
chr5:87994542	['G', 'C']	98663	146937.7000861764	-4352.603267731496	0.0151400853005734	0.004924911672281	3.0741841291868424	0.00211137	0.00211137	chr5	87994542	2.675435653533755	chr5:87994542:G:C
chr5:87994787	['A', 'T']	98663	187926.5709796449	-6524.158166565383	0.0273087075790892	0.0100683883524085	2.712321637112519	0.00668253	0.00668253	chr5	87994787	2.175059082881158	chr5:87994787:A:T
chr5:87995999	['G', 'C']	98663	2464.1748297113204	-107.63759721938962	-0.035297955024467	0.0191962074259663	-1.838798375179061	0.0659479	0.0659479	chr5	87995999	1.1807990292750483	chr5:87995999:G:C
chr5:87996159	['A', 'T']	98663	146941.2971797575	-4358.072004448094	0.0150127159344662	0.004925800410825	3.047771871039277	0.00230606	0.00230606	chr5	87996159	2.63712939724517	chr5:87996159:A:T
chr5:87997160	['T', 'C']	98663	3756.647284228452	-148.33718499335686	0.0123658219655584	0.0154837651345313	0.7986314606374787	0.424506	0.424506	chr5	87997160	0.3721161670255025	chr5:87997160:T:C
chr5:87998151	['A', 'G']	98663	187891.52188367897	-6541.068447763358	0.0281841320121963	0.0100581757125116	2.8021117166542853	0.00507792	0.00507792	chr5	87998151	2.294314145493064	chr5:87998151:A:G
chr5:87999202	['G', 'A']	98663	11664.55663381195	-453.1580561932321	0.0085956687774335	0.0090040458903968	0.9546451541968628	0.33976	0.33976	chr5	87999202	0.468827752017377	chr5:87999202:G:A
chr5:88000700	['T', 'C']	98663	187830.51879219123	-6533.4102321254295	0.0283646250547139	0.0100234895632729	2.829815392699633	0.00465843	0.00465843	chr5	88000700	2.3317604260615235	chr5:88000700:T:C
chr5:88001513	['T', 'A']	98663	40431.09789869543	-2194.6071871021422	-0.00874804974221	0.0053080286417865	-1.6480788504686328	0.0993397	0.0993397	chr5	88001513	1.002877155882383	chr5:88001513:T:A
chr5:88001752	['C', 'A']	98663	2466.0999807417465	-111.9100408393984	-0.0366416134249215	0.0191886295186749	-1.9095482243409188	0.0561943	0.0561943	chr5	88001752	1.2503077343257996	chr5:88001752:C:A
chr5:88003655	['A', 'T']	98663	40425.01402053912	-2202.530787372916	-0.0089082604774547	0.0053082352037386	-1.6781962621363329	0.093312	0.093312	chr5	88003655	1.030062502034157	chr5:88003655:A:T
chr5:88004098	['A', 'G']	98663	146943.8935156559	-4354.474842946326	0.0151178072556693	0.0049246267742699	3.0698381722359724	0.00214233	0.00214233	chr5	88004098	2.6691136305441616	chr5:88004098:A:G
chr5:88005440	['C', 'G']	98663	187847.2314226344	-6527.932841470506	0.0295238443991119	0.0100346006278629	2.9422042285503185	0.00325961	0.00325961	chr5	88005440	2.486834358514904	chr5:88005440:C:G
chr5:88005703	['T', 'C']	98663	131380.61668390216	-4278.916149558707	0.011613171096368	0.0045361028294752	2.560164866833846	0.0104637	0.0104637	chr5	88005703	1.9803147203015616	chr5:88005703:T:C
chr5:88006139	['G', 'C']	98663	37887.91224086371	-2077.881669660849	-0.0058673215632467	0.0054381990536624	-1.0789089375636751	0.280631	0.280631	chr5	88006139	0.5518643561682894	chr5:88006139:G:C
chr5:88006328	['G', 'C']	98663	187605.9163017476	-6541.053060232911	0.0292320694055956	0.0099242274928115	2.945525929022629	0.00322481	0.00322481	chr5	88006328	2.491495868124019	chr5:88006328:G:C
chr5:88008223	['T', 'C']	98663	187850.9436199976	-6528.523530095497	0.0294986987977837	0.0100365750599205	2.939120030654889	0.00329222	0.00329222	chr5	88008223	2.482511151104484	chr5:88008223:T:C
chr5:88008451	['G', 'A']	98663	187843.71167646465	-6531.700650175715	0.0291753496880154	0.0100316255385544	2.908337195790061	0.00363437	0.00363437	chr5	88008451	2.439570861073529	chr5:88008451:G:A
chr5:88009252	['A', 'C']	98663	187839.51961361285	-6525.513340268731	0.0295605147760714	0.0100349572361094	2.9457539360209464	0.00322244	0.00322244	chr5	88009252	2.491815160215522	chr5:88009252:A:C
chr5:88009927	['T', 'A']	98663	147228.8137450703	-4350.487864263452	0.0149532498362228	0.0049322124283079	3.03175300204026	0.00243201	0.00243201	chr5	88009927	2.614034643652637	chr5:88009927:T:A
chr5:88010038	['G', 'A']	98663	2566.078025542266	-109.95315747131257	-0.0392586643024593	0.0188184124870783	-2.08618364218641	0.0369646	0.0369646	chr5	88010038	1.4322139890128638	chr5:88010038:G:A
chr5:88010189	['G', 'A']	98663	187841.55805490224	-6530.954096755547	0.0292465444805511	0.0100313933518828	2.9155017109424377	0.00355197	0.00355197	chr5	88010189	2.4495307109366453	chr5:88010189:G:A
chr5:88010496	['G', 'T']	98663	187604.7381834044	-6532.067457197947	0.0300101206276324	0.0099268900715229	3.023114027798274	0.00250252	0.00250252	chr5	88010496	2.601622442977543	chr5:88010496:G:T
chr5:88010684	['C', 'T']	98663	140108.52759316965	-4135.713441746088	0.0109298742664153	0.0047311062714838	2.310215336377839	0.0208783	0.0208783	chr5	88010684	1.6803048663343447	chr5:88010684:C:T
chr5:88010918	['C', 'G']	98663	187855.8481819748	-6528.446129727062	0.0295499773658503	0.0100369455242334	2.944120528950198	0.00323949	0.00323949	chr5	88010918	2.4895233563426773	chr5:88010918:C:G
chr5:88010959	['T', 'C']	98663	4269.692408284085	317.0990279466694	-0.0403702674000538	0.0152953069396116	-2.639389164234646	0.00830686	0.00830686	chr5	88010959	2.0805631088726493	chr5:88010959:T:C
chr5:88011077	['A', 'G']	98663	185302.3440227916	-6415.06658388364	0.0328263212838236	0.0089921860755875	3.65053847950746	0.000261826	0.000261826	chr5	88011077	3.581987229076838	chr5:88011077:A:G
chr5:88011101	['G', 'T']	98663	40464.11884331389	-2172.262354470852	-0.0085726070615528	0.0053046388119051	-1.616058579203062	0.106085	0.106085	chr5	88011101	0.974346019282102	chr5:88011101:G:T
chr5:88011377	['A', 'G']	98663	187816.66281003456	-6527.420654645936	0.0293193591776006	0.0100160315592905	2.927243090643509	0.0034206	0.0034206	chr5	88011377	2.4658977086122245	chr5:88011377:A:G
chr5:88011602	['G', 'C']	98663	2451.7454908600566	-108.17250635166972	-0.0416345681691016	0.0192409857767589	-2.1638479780693816	0.0304784	0.0304784	chr5	88011602	1.516007835541419	chr5:88011602:G:C
chr5:88012024	['A', 'G']	98663	187847.2314226344	-6529.905116852792	0.0293638358832846	0.0100332394700253	2.926655540417441	0.00342706	0.00342706	chr5	88012024	2.4650782919982603	chr5:88012024:A:G
chr5:88012256	['A', 'G']	98663	146993.16508161818	-4363.371092715919	0.0150105031330016	0.0049275834853478	3.0462199529719447	0.00231799	0.00231799	chr5	88012256	2.634888441950588	chr5:88012256:A:G
chr5:88012585	['C', 'T']	98663	187610.7198986316	-6534.285083294869	0.0300534081525803	0.0099261565764043	3.027698376632593	0.00246488	0.00246488	chr5	88012585	2.608204219026263	chr5:88012585:C:T
chr5:88012881	['C', 'T']	98663	188043.6722674592	-6498.059729662689	0.0295400598002873	0.0101216994768048	2.9184881321543026	0.00351813	0.00351813	chr5	88012881	2.453688116771813	chr5:88012881:C:T
chr5:88013171	['A', 'G']	98663	146984.6899274367	-4348.251957577747	0.0153772200521688	0.0049283811385216	3.1201361298897807	0.0018082	0.0018082	chr5	88013171	2.742753535092629	chr5:88013171:A:G
chr5:88013267	['G', 'C']	98663	188041.0048291957	-6529.438688528202	0.0307488513631531	0.0101364116059827	3.033504612717637	0.00241794	0.00241794	chr5	88013267	2.6165544801469656	chr5:88013267:G:C
chr5:88013293	['T', 'C']	98663	188359.5632240185	-6514.368881003865	0.0315053497851173	0.0102852930190847	3.063145573651421	0.00219082	0.00219082	chr5	88013293	2.6593933030499937	chr5:88013293:T:C
chr5:88013333	['A', 'C']	98663	187961.97159131416	-6547.681821219212	0.0282383005916786	0.0100962824485056	2.79690081331454	0.00516054	0.00516054	chr5	88013333	2.287304851328265	chr5:88013333:A:C
chr5:88013452	['G', 'A']	98663	40455.50558809498	-2171.1239549051656	-0.0083588474765724	0.0053058954835243	-1.5753886412817524	0.11517	0.11517	chr5	88013452	0.9386606331629328	chr5:88013452:G:A
chr5:88013551	['A', 'T']	98663	187615.3110403828	-6533.296952189883	0.0299081999157898	0.0099277258948972	3.012593239622209	0.00259092	0.00259092	chr5	88013551	2.58654599654522	chr5:88013551:A:T
chr5:88013783	['T', 'C']	98663	40381.32992101161	-2171.1596128836777	-0.0086013025258534	0.0053086283907235	-1.6202495056696078	0.105182	0.105182	chr5	88013783	0.9780585754820044	chr5:88013783:T:C
chr5:88014348	['G', 'A']	98663	146982.77440415247	-4366.631199206784	0.0149105447346278	0.0049270911452117	3.026236839381001	0.00247682	0.00247682	chr5	88014348	2.6061055541114744	chr5:88014348:G:A
chr5:88014657	['C', 'T']	98663	188020.24545132025	-6498.980357697898	0.0291114412342685	0.0101096016882806	2.8795834031735805	0.00398287	0.00398287	chr5	88014657	2.3998038686356207	chr5:88014657:C:T
chr5:88015126	['C', 'T']	98663	187613.60623967403	-6537.409135656004	0.0294658263465776	0.0099272950013152	2.968162660893386	0.00299658	0.00299658	chr5	88015126	2.5233741234089204	chr5:88015126:C:T
chr5:88015296	['G', 'A']	98663	146798.95153001754	-4381.826314784962	0.0149320633829859	0.0049248383715851	3.0319905459516	0.0024301	0.0024301	chr5	88015296	2.614375854568517	chr5:88015296:G:A
chr5:88015453	['A', 'G']	98663	186994.1622522933	-6474.887641621449	0.0241372244253871	0.0096067368334437	2.512531033572064	0.0119884	0.0119884	chr5	88015453	1.9212387749944413	chr5:88015453:A:G
chr5:88015743	['C', 'T']	98663	146980.34581542457	-4363.99270803922	0.0149520148618734	0.0049268746778806	3.034786926690239	0.00240768	0.00240768	chr5	88015743	2.6184012348017527	chr5:88015743:C:T
chr5:88016072	['T', 'A']	98663	187611.1752286695	-6537.506868667548	0.0297957177665608	0.0099294662522396	3.000737100026924	0.00269394	0.00269394	chr5	88016072	2.569612081203639	chr5:88016072:T:A
chr5:88016899	['A', 'T']	98663	140037.41922924842	-4145.989920578001	0.0107955639428189	0.0047291607969017	2.2827652529580984	0.0224463	0.0224463	chr5	88016899	1.6488552369329914	chr5:88016899:A:T
chr5:88017324	['G', 'A']	98663	140043.87182840175	-4144.68444756556	0.0108352914526082	0.0047287916916032	2.291344630774959	0.0219456	0.0219456	chr5	88017324	1.6586525409011688	chr5:88017324:G:A
chr5:88017720	['G', 'A']	98663	187903.94952965985	-6518.321817454553	0.0299133412244938	0.0100549249880343	2.9749939716200497	0.00293065	0.00293065	chr5	88017720	2.5330360451388327	chr5:88017720:G:A
chr5:88018041	['A', 'C']	98663	2554.23299612788	-105.17748386227372	-0.0377752062905539	0.018861847309855	-2.002730998188965	0.0452089	0.0452089	chr5	88018041	1.3447760598699727	chr5:88018041:A:C
chr5:88018315	['A', 'G']	98663	11653.417360188949	-465.32660587688696	0.0070613141873024	0.0090063235286386	0.7840395878349972	0.433019	0.433019	chr5	88018315	0.3634930472629814	chr5:88018315:A:G
chr5:88019328	['T', 'C']	98663	187645.41129367403	-6521.7264175440605	0.0306790512309009	0.0099336686752151	3.088390828601547	0.00201299	0.00201299	chr5	88019328	2.696158382565695	chr5:88019328:T:C
chr5:88019435	['T', 'C']	98663	131503.9858059676	-4259.553672940022	0.0119601147590428	0.0045393277787356	2.634776632581965	0.00842058	0.00842058	chr5	88019435	2.074657993758744	chr5:88019435:T:C
chr5:88020449	['A', 'G']	98663	187921.33275218945	-6523.481769742628	0.0292469323373842	0.0100645047979968	2.905948471822006	0.00366223	0.00366223	chr5	88020449	2.4362543840665083	chr5:88020449:A:G
chr5:88022734	['C', 'T']	98663	187670.31494283164	-6528.580230604202	0.0300890630432819	0.0099482668275902	3.02455327794724	0.00249065	0.00249065	chr5	88022734	2.6036872976535075	chr5:88022734:C:T
chr5:88022770	['A', 'T']	98663	40557.81040914804	-2181.363513322004	-0.0087323570073967	0.0052999949833888	-1.6476160892162357	0.0994347	0.0994347	chr5	88022770	1.00246203221533	chr5:88022770:A:T
chr5:88022959	['A', 'G']	98663	187669.6085101207	-6527.157884040473	0.0301072938848909	0.0099475262365657	3.026611156271259	0.00247376	0.00247376	chr5	88022959	2.606642437177244	chr5:88022959:A:G
chr5:88024365	['T', 'C']	98663	3799.5006284845417	-133.87720898720292	0.0152019258116952	0.0153971008759317	0.9873239081948452	0.323486	0.323486	chr5	88024365	0.490144510217272	chr5:88024365:T:C
chr5:88024402	['G', 'A']	98663	147105.4188983721	-4351.249315592047	0.0147916918068173	0.0049283965669476	3.0013193146870463	0.0026888	0.0026888	chr5	88024402	2.570441500538579	chr5:88024402:G:A
chr5:88024600	['C', 'T']	98663	2555.1035891302363	-106.0210400829695	-0.0379521483161217	0.0188582693883798	-2.0124936988919653	0.0441706	0.0441706	chr5	88024600	1.3548667013773494	chr5:88024600:C:T
chr5:88025456	['G', 'T']	98663	192022.8387492398	-6199.025950711543	0.0288978375884121	0.0131146558811212	2.2034766180949523	0.0275635	0.0275635	chr5	88025456	1.5596656367580186	chr5:88025456:G:T
chr5:88025746	['C', 'T']	98663	2552.103467499164	-110.68076931213768	-0.0394749806241049	0.0188684798041728	-2.092112403002114	0.036431	0.036431	chr5	88025746	1.4385289075798977	chr5:88025746:C:T
chr5:88025977	['T', 'C']	98663	140043.06579547646	-4142.471351612862	0.0108140622382028	0.0047298416360243	2.2863476349479783	0.022236	0.022236	chr5	88025977	1.6529433346334776	chr5:88025977:T:C
chr5:88026044	['A', 'G']	98663	3808.505444922128	-130.55414771011297	0.0155975109391054	0.0153817486104189	1.0140271651911152	0.310572	0.310572	chr5	88026044	0.5078377011948323	chr5:88026044:A:G
chr5:88026589	['T', 'C']	98663	187919.809326887	-6521.268735732132	0.0295783130966655	0.0100658992840353	2.938467022372954	0.00329916	0.00329916	chr5	88026589	2.481596621880509	chr5:88026589:T:C
chr5:88026751	['T', 'C']	98663	147101.8914354644	-4345.894242621276	0.0149096519658024	0.0049288247722424	3.024991281850576	0.00248704	0.00248704	chr5	88026751	2.604317229752349	chr5:88026751:T:C
chr5:88027500	['A', 'G']	98663	187917.0	-6523.194457028852	0.0294170534795752	0.0100645371791163	2.9228421492261902	0.00346931	0.00346931	chr5	88027500	2.459756892065053	chr5:88027500:A:G
chr5:88029093	['A', 'G']	98663	140092.33750354845	-4155.292682575974	0.0103372949497313	0.004730378890245	2.185299568930717	0.0288692	0.0288692	chr5	88029093	1.5395652507711466	chr5:88029093:A:G
chr5:88029385	['T', 'C']	98663	147147.82837099436	-4343.612634054379	0.0146736915218857	0.0049298348131487	2.976507748849567	0.00291622	0.00291622	chr5	88029385	2.5351797158883658	chr5:88029385:T:C
chr5:88030580	['AAAT', 'A']	98663	40421.06157995055	-2191.5724262008903	-0.0086819781978943	0.0053071421453611	-1.6359045904740093	0.101863	0.101863	chr5	88030580	0.9919835374249132	chr5:88030580:AAAT:A
chr5:88031099	['A', 'G']	98663	131522.995793123	-4268.872792524852	0.0116450471468578	0.0045385752617275	2.5657935531127856	0.0102955	0.0102955	chr5	88031099	1.987352557062657	chr5:88031099:A:G
chr5:88031628	['C', 'G']	98663	4295.174135152394	324.8845763165794	-0.0383754728042456	0.0152421370024781	-2.5177226000531534	0.0118132	0.0118132	chr5	88031628	1.9276324432759	chr5:88031628:C:G
chr5:88032069	['C', 'T']	98663	40442.60803714443	-2180.710526634073	-0.0084768446185808	0.0053063778950544	-1.5974822725085795	0.110161	0.110161	chr5	88032069	0.957972130371769	chr5:88032069:C:T
chr5:88032249	['C', 'T']	98663	37837.45151742453	-2081.7796512517098	-0.00586899227608	0.0054407727035518	-1.078705653748149	0.280722	0.280722	chr5	88032249	0.5517235506566083	chr5:88032249:C:T
chr5:88033359	['A', 'G']	98663	40591.69685817697	-2232.138305214899	-0.0090724305917369	0.0053037026780001	-1.7105843111020624	0.087161	0.087161	chr5	88033359	1.0596777957274048	chr5:88033359:A:G
chr5:88033819	['A', 'G']	98663	146938.3180159357	-4337.504769700247	0.0138504320061143	0.0049343389036637	2.8069478559387955	0.00500231	0.00500231	chr5	88033819	2.300829397947847	chr5:88033819:A:G
chr5:88035800	['G', 'A']	98663	185078.38623416115	-6360.8965684795385	0.0318457954877156	0.0089038917808354	3.5766152904351403	0.000348238	0.000348238	chr5	88035800	3.458123840082964	chr5:88035800:G:A
chr5:88036032	['C', 'T']	98663	185333.63535374013	-6369.241857842015	0.0317214162841421	0.0089895693100508	3.5286914411657024	0.00041781	0.00041781	chr5	88036032	3.3790211696863808	chr5:88036032:C:T
chr5:88037364	['T', 'C']	98663	37644.104676269926	-2045.4558213260648	-0.0036389268447607	0.0054588183133657	-0.666614390856528	0.50502	0.50502	chr5	88037364	0.2966914224404578	chr5:88037364:T:C
chr5:88037375	['C', 'T']	98663	185082.3795232013	-6357.050467524098	0.0321120007929992	0.0089053111303311	3.605938110755824	0.000311181	0.000311181	chr5	88037375	3.506986927900417	chr5:88037375:C:T
chr5:88038607	['T', 'C']	98663	185083.13138582552	-6357.289637474124	0.0320814210339667	0.0089052291746593	3.6025373861525614	0.000315281	0.000315281	chr5	88038607	3.501302200656431	chr5:88038607:T:C
chr5:88039928	['C', 'T']	98663	37901.665013589656	-2025.3415863994503	-0.0044116885816075	0.0054456953618503	-0.8101240132735817	0.417871	0.417871	chr5	88039928	0.3789577675905016	chr5:88039928:C:T
chr5:88041170	['G', 'T']	98663	9441.339699338056	-543.1030306628381	-0.0044157412671144	0.009966105342309	-0.4430759173664693	0.657712	0.657712	chr5	88041170	0.1819642343362126	chr5:88041170:G:T
chr5:88042845	['G', 'A']	98663	146949.23514264275	-4350.722338583939	0.013743243918047	0.0049343904564197	2.78519586956617	0.00535056	0.00535056	chr5	88042845	2.271600761496104	chr5:88042845:G:A
chr5:88043765	['T', 'C']	98663	185083.63509102704	-6357.123448898112	0.0322671383846595	0.0089058830729939	3.623126209966292	0.00029121	0.00029121	chr5	88043765	3.535793715656216	chr5:88043765:T:C
chr5:88043876	['A', 'G']	98663	37890.91278828122	-2025.78918213279	-0.0043932142792143	0.0054459017928145	-0.8067009737507258	0.419841	0.419841	chr5	88043876	0.3769151522131357	chr5:88043876:A:G
chr5:88044663	['C', 'T']	98663	185079.379371161	-6356.0230387636975	0.0323379535123917	0.0089046354160834	3.631586471691284	0.000281827	0.000281827	chr5	88044663	3.55001740232212	chr5:88044663:C:T
chr5:88044666	['T', 'C']	98663	184980.24921698408	-6376.492151646745	0.0317359067597639	0.0088840443974689	3.5722363981888003	0.000354114	0.000354114	chr5	88044666	3.4508569029437943	chr5:88044666:T:C
chr5:88045666	['A', 'T']	98663	37639.62993826224	-2048.796107128732	-0.0036330546593709	0.0054596835360364	-0.6654331950544445	0.505775	0.505775	chr5	88045666	0.296042641243844	chr5:88045666:A:T
chr5:88045667	['G', 'A']	98663	37643.05225280017	-2046.894482613538	-0.003597395315744	0.0054592592461571	-0.658953010571233	0.509927	0.509927	chr5	88045667	0.292491992071419	chr5:88045667:G:A
chr5:88045669	['G', 'A']	98663	37644.39399438368	-2050.838578003931	-0.0037317903207069	0.00545949338969	-0.6835415036410157	0.494266	0.494266	chr5	88045669	0.3060392631387412	chr5:88045669:G:A
chr5:88046366	['C', 'T']	98663	49254.9875921214	-2501.2891492075105	0.0063553894613919	0.0049582345089233	1.281784766322407	0.199921	0.199921	chr5	88046366	0.6991415845456934	chr5:88046366:C:T
chr5:88046879	['T', 'G']	98663	185147.1359268569	-6365.899308267303	0.0315300385209544	0.0089283448494253	3.5314539315743048	0.00041347	0.00041347	chr5	88046879	3.383555995923067	chr5:88046879:T:G
chr5:88047516	['T', 'C']	98663	185079.00696366123	-6354.335550370248	0.0324578332349409	0.0089045768681515	3.645073057994576	0.000267453	0.000267453	chr5	88047516	3.572752526293404	chr5:88047516:T:C
chr5:88049394	['T', 'C']	98663	182747.7044830277	-6237.742823752735	0.0272879180243971	0.0081900919169853	3.331820729362657	0.000863115	0.000863115	chr5	88049394	3.063931335758657	chr5:88049394:T:C
chr5:88050183	['A', 'G']	98663	185081.37947252125	-6355.500198887769	0.0324142614854305	0.0089056043128549	3.6397599024966247	0.000273032	0.000273032	chr5	88050183	3.563786449629634	chr5:88050183:A:G
chr5:88050305	['A', 'T']	98663	185144.0122345548	-6362.192803795201	0.0318971900037125	0.0089264009607728	3.573353935576608	0.000352606	0.000352606	chr5	88050305	3.452710301949569	chr5:88050305:A:T
chr5:88052367	['G', 'A']	98663	185008.875159636	-6359.282530594684	0.0314200541923033	0.0088803668154025	3.538148237053301	0.000403129	0.000403129	chr5	88052367	3.394555958763456	chr5:88052367:G:A
chr5:88052452	['A', 'G']	98663	185080.13117296464	-6358.793037567686	0.0320341426874275	0.0089058373542767	3.596982676990391	0.000322087	0.000322087	chr5	88052452	3.492026803718654	chr5:88052452:A:G
chr5:88052809	['C', 'T']	98663	184664.229998885	-6330.849661090378	0.0318901244945694	0.0087661670045734	3.637864128978122	0.000275048	0.000275048	chr5	88052809	3.56059150865685	chr5:88052809:C:T
chr5:88053140	['G', 'A']	98663	37570.42386422393	-2052.182045549687	-0.0036720900186133	0.0054629336662595	-0.6721827946206094	0.501469	0.501469	chr5	88053140	0.2997559091940412	chr5:88053140:G:A
chr5:88053284	['C', 'T']	98663	139897.62769193327	-4140.679468083761	0.0094296162096603	0.0047336873916059	1.9920234332291404	0.0463712	0.0463712	chr5	88053284	1.333751665229169	chr5:88053284:C:T
chr5:88053341	['G', 'A']	98663	184795.61899452668	-6400.605631402157	0.0321623083320596	0.0088416988017322	3.637571133474767	0.000275361	0.000275361	chr5	88053341	3.5600975698314	chr5:88053341:G:A
chr5:88053739	['G', 'T']	98663	9424.101397998806	-545.5194909551087	-0.0047514153064764	0.0099739278403313	-0.4763835654859278	0.633802	0.633802	chr5	88053739	0.1980463947014246	chr5:88053739:G:T
chr5:88054223	['G', 'C']	98663	185786.93256594063	-6404.609900948638	0.0299898746103634	0.0091450241499769	3.279365272145201	0.00104077	0.00104077	chr5	88054223	2.982645234723019	chr5:88054223:G:C
chr5:88054273	['T', 'G']	98663	185956.1250820157	-6417.8508181924	0.0276165644280679	0.0092107039893071	2.998312013949044	0.00271547	0.00271547	chr5	88054273	2.5661549908483106	chr5:88054273:T:G
chr5:88055520	['T', 'G']	98663	185070.1741987829	-6354.613725186386	0.0323932489967782	0.0089018050428368	3.6389528686481887	0.000273889	0.000273889	chr5	88055520	3.5624254096417376	chr5:88055520:T:G
chr5:88055581	['C', 'T']	98663	185474.31520725184	-6346.601006572888	0.0317264762937034	0.009036651534696	3.5108664057577266	0.000446848	0.000446848	chr5	88055581	3.3498401815379526	chr5:88055581:C:T
chr5:88055892	['A', 'C']	98663	147016.4194451775	-4369.207955296912	0.0134121746469648	0.0049370076469453	2.716660699373904	0.00659557	0.00659557	chr5	88055892	2.1807476660527745	chr5:88055892:A:C
chr5:88056112	['A', 'C']	98663	185187.58027877155	-6364.147826970018	0.0323173851989625	0.0089437889357841	3.613388624329069	0.000302371	0.000302371	chr5	88056112	3.519459863779028	chr5:88056112:A:C
chr5:88056281	['C', 'T']	98663	37672.5833713886	-2019.3499928694173	-0.0037230365093233	0.0054573059691748	-0.6822114300265824	0.495107	0.495107	chr5	88056281	0.3053009334142592	chr5:88056281:C:T
chr5:88058008	['A', 'T']	98663	37550.62661971969	-2033.7866941319244	-0.0034070028926791	0.0054666112603281	-0.623238553179033	0.533129	0.533129	chr5	88058008	0.2731676930191672	chr5:88058008:A:T
chr5:88058448	['T', 'G']	98663	185132.8877491029	-6369.167711829125	0.0311759579989717	0.0089215757892665	3.494445234268949	0.000475256	0.000475256	chr5	88058448	3.3230723915578526	chr5:88058448:T:G
chr5:88059627	['G', 'A']	98663	139938.94870443206	-4140.547035535515	0.0094092584414799	0.0047347791123415	1.987264499193636	0.0468959	0.0468959	chr5	88059627	1.328865124986638	chr5:88059627:G:A
chr5:88060241	['T', 'A']	98663	185133.5170753464	-6369.626726837789	0.0312372965700714	0.0089220664143453	3.50112800324448	0.000463498	0.000463498	chr5	88060241	3.333952135501874	chr5:88060241:T:A
chr5:88060457	['G', 'A']	98663	3816.270759000973	-130.08367929134448	0.0179685367542043	0.0153645532625156	1.169479935224773	0.242213	0.242213	chr5	88060457	0.6158025512146377	chr5:88060457:G:A
chr5:88060507	['T', 'C']	98663	185072.37901640008	-6359.938604717975	0.0318352955420954	0.0089015607971669	3.576372309025592	0.000348562	0.000348562	chr5	88060507	3.457719961144164	chr5:88060507:T:C
chr5:88061074	['C', 'G']	98663	185072.50321815547	-6359.638987069544	0.0319207316647877	0.008901847851222	3.5858545549512595	0.000336138	0.000336138	chr5	88061074	3.473482388281953	chr5:88061074:C:G
chr5:88061469	['T', 'C']	98663	37597.95396857578	-2034.7771563794563	-0.0033071352681238	0.0054622972838533	-0.6054476891801212	0.544883	0.544883	chr5	88061469	0.263696741593714	chr5:88061469:T:C
chr5:88061839	['GT', 'G']	98663	37743.35567517157	-2021.181060975241	-0.0037092336784485	0.0054538459890687	-0.6801133889521391	0.496434	0.496434	chr5	88061839	0.304138481994576	chr5:88061839:GT:G
chr5:88062114	['A', 'G']	98663	185445.75917535805	-6346.20379436993	0.0315624378006947	0.0090255148909014	3.497023514139079	0.000470687	0.000470687	chr5	88062114	3.3272677963953994	chr5:88062114:A:G
chr5:88063008	['T', 'G']	98663	185073.1306762893	-6361.6537158824185	0.0316806782950107	0.0089019545244493	3.5588452185415465	0.000372664	0.000372664	chr5	88063008	3.4286825588331986	chr5:88063008:T:G
chr5:88063740	['C', 'A']	98663	185134.50573186428	-6364.496044617723	0.0315338875950901	0.0089225932403616	3.534161733658928	0.000409258	0.000409258	chr5	88063740	3.388002822430628	chr5:88063740:C:A
chr5:88064680	['CT', 'C']	98663	185073.25487294365	-6359.058601169108	0.0318755935785549	0.0089019754583556	3.580732583197114	0.000342797	0.000342797	chr5	88064680	3.464962987475639	chr5:88064680:CT:C
chr5:88064682	['T', 'A']	98663	185073.0064771172	-6360.436061167721	0.0317496692448355	0.0089019724399805	3.566588130765412	0.00036183	0.00036183	chr5	88064682	3.4414954278180523	chr5:88064682:T:A
chr5:88066218	['C', 'T']	98663	185135.0115047388	-6364.337338113719	0.0315286727831973	0.0089229615990373	3.5334314098806368	0.00041039	0.00041039	chr5	88066218	3.386803230249386	chr5:88066218:C:T
chr5:88066292	['A', 'C']	98663	37757.65386291983	-2026.245336674016	-0.0038418522946514	0.0054533261051325	-0.7044970758369994	0.481125	0.481125	chr5	88066292	0.3177420758973526	chr5:88066292:A:C
chr5:88066574	['A', 'T']	98663	185073.5032586992	-6363.616229608675	0.0315735226151297	0.0089019896289699	3.54679391137226	0.00039013	0.00039013	chr5	88066574	3.4087906522683107	chr5:88066574:A:T
chr5:88067356	['G', 'A']	98663	185333.14912422965	-6364.524965308035	0.0321972302816451	0.0089893135854808	3.5817228952440425	0.0003415	0.0003415	chr5	88067356	3.4666092919824485	chr5:88067356:G:A
chr5:88067877	['C', 'T']	98663	4837.831369201414	272.1412386838456	-0.0367385521177873	0.0144059683550075	-2.550231349426574	0.0107666	0.0107666	chr5	88067877	1.967921421526804	chr5:88067877:C:T
chr5:88068399	['C', 'T']	98663	185081.76617162544	-6353.17648365111	0.0324547860695841	0.0089051857016542	3.644481671342928	0.000268069	0.000268069	chr5	88068399	3.571753405738716	chr5:88068399:C:T
chr5:88069244	['C', 'T']	98663	4181.169513171632	335.2369772045503	-0.0396583782839606	0.0154418114905968	-2.56824649802973	0.0102229	0.0102229	chr5	88069244	1.9904258874359773	chr5:88069244:C:T
chr5:88069284	['C', 'T']	98663	3812.038636962559	-130.7331583173713	0.017502994696816	0.0153678001369478	1.138939506034745	0.254731	0.254731	chr5	88069284	0.5939181994820286	chr5:88069284:C:T
chr5:88071012	['G', 'A']	98663	28403.45460258893	-1701.0470534456738	-0.0049452437158674	0.0060842256265243	-0.8127975554207766	0.416336	0.416336	chr5	88071012	0.3805560346443832	chr5:88071012:G:A
chr5:88071627	['T', 'C']	98663	185336.27086775395	-6367.960809496142	0.03178831686912	0.0089905975545416	3.535729040953669	0.000406838	0.000406838	chr5	88071627	3.390578489329523	chr5:88071627:T:C
chr5:88072652	['C', 'CCACTGGT']	98663	4177.169350996868	329.0091314928715	-0.0409912100104884	0.0154484674962031	-2.653415946958048	0.00796944	0.00796944	chr5	88072652	2.0985721947211373	chr5:88072652:C:CCACTGGT
chr5:88072656	['G', 'GTAGTGTCACT']	98663	4177.169350996868	328.8487538952564	-0.0410360193630847	0.0154484582881893	-2.656318099681031	0.00790118	0.00790118	chr5	88072656	2.102308044251385	chr5:88072656:G:GTAGTGTCACT
chr5:88073828	['A', 'T']	98663	185334.39229459345	-6367.313473436409	0.0318302480385798	0.0089898220556117	3.5406983410433903	0.000399253	0.000399253	chr5	88073828	3.3987518118743867	chr5:88073828:A:T
chr5:88073860	['G', 'A']	98663	185334.90617714444	-6370.185604059405	0.0315986493576208	0.008989721169664	3.5149754660078925	0.000439992	0.000439992	chr5	88073860	3.356555219848905	chr5:88073860:G:A
chr5:88074610	['G', 'A']	98663	184740.10704873496	-6394.439667254216	0.032328655382389	0.0088226742571583	3.664269408581968	0.000248175	0.000248175	chr5	88074610	3.605241969448447	chr5:88074610:G:A
chr5:88075365	['C', 'A']	98663	185136.50581295168	-6369.345171185349	0.0311358678569792	0.0089230255461347	3.489384592254887	0.000484345	0.000484345	chr5	88075365	3.3148451792215057	chr5:88075365:C:A
chr5:88075405	['G', 'A']	98663	28182.71340091231	-1721.9007011996523	-0.0047607902177909	0.0061039956995941	-0.7799465222604117	0.435424	0.435424	chr5	88075405	0.3610876368927483	chr5:88075405:G:A
chr5:88078544	['G', 'A']	98663	37874.52592096993	-2015.8374082958785	-0.0039464048213995	0.0054472039904476	-0.7244826572164543	0.468771	0.468771	chr5	88078544	0.3290392633072456	chr5:88078544:G:A
chr5:88079153	['T', 'A']	98663	185333.5414035337	-6370.775852024554	0.0314915536356952	0.0089889356716482	3.503368450507656	0.000459617	0.000459617	chr5	88079153	3.337603916298696	chr5:88079153:T:A
chr5:88079568	['TAC', 'T']	98663	180491.24924340445	-6218.672468923306	0.0209359072267395	0.007852113926753	2.666276549479051	0.00767091	0.00767091	chr5	88079568	2.115153112643477	chr5:88079568:TAC:T
chr5:88079577	['GTGTATATATA', 'G']	98663	180339.8046597345	-6227.46573327326	0.0203608053940879	0.0078109366100783	2.6067047283185647	0.00914319	0.00914319	chr5	88079577	2.038902255284691	chr5:88079577:GTGTATATATA:G
chr5:88081285	['C', 'T']	98663	184906.48946285388	-6371.484035544434	0.0328934801391187	0.0088638951112446	3.7109509675255983	0.000206595	0.000206595	chr5	88081285	3.684880193458636	chr5:88081285:C:T
chr5:88082808	['A', 'G']	98663	37607.47990795368	-2035.6254302937089	-0.003363538867222	0.0054618538750926	-0.6158236642984207	0.538012	0.538012	chr5	88082808	0.2692080375758738	chr5:88082808:A:G
chr5:88082882	['C', 'G']	98663	37613.249181225496	-2036.184095772396	-0.00341859313044	0.0054624327351175	-0.625837112549166	0.531423	0.531423	chr5	88082882	0.2745596532435367	chr5:88082882:C:G
chr5:88087090	['T', 'C']	98663	185470.27901720096	-6351.337459738536	0.031753776478078	0.0090366442087657	3.513890305349864	0.000441793	0.000441793	chr5	88087090	3.3547811695996166	chr5:88087090:T:C
chr5:88091474	['A', 'G']	98663	131351.13716697466	-4239.57093992302	0.0117419247013266	0.0045437393592833	2.584198558250632	0.00976198	0.00976198	chr5	88091474	2.0104620864457887	chr5:88091474:A:G
chr5:88091755	['T', 'C']	98663	169226.00634528056	-6277.864345847796	0.0162451531711387	0.0061407027143771	2.645487646406348	0.00815862	0.00815862	chr5	88091755	2.0883832943183296	chr5:88091755:T:C
chr5:88093210	['G', 'A']	98663	47614.58235586328	-1707.801954513888	-0.0093610197526403	0.0049991177774208	-1.8725343489446549	0.0611357	0.0611357	chr5	88093210	1.2137051107840398	chr5:88093210:G:A
chr5:88093240	['G', 'C']	98663	43476.45705972406	-1669.8797902302913	-0.0094626743872355	0.0051521804867814	-1.8366348794482568	0.0662668	0.0662668	chr5	88093240	1.1787040008272915	chr5:88093240:G:C
chr5:88093791	['C', 'T']	98663	47730.19162848221	-1699.689759919043	-0.0098543780113677	0.0049971443750103	-1.9720018618328128	0.0486122	0.0486122	chr5	88093791	1.3132547239935524	chr5:88093791:C:T
chr5:88095645	['C', 'T']	98663	43506.64577272773	-1667.5018821882163	-0.0095262114682618	0.0051513124387148	-1.8492785249575288	0.0644206	0.0644206	chr5	88095645	1.190975234569484	chr5:88095645:C:T
chr5:88095838	['G', 'A']	98663	47023.48535598786	-1749.09441746846	-0.008532516175268	0.005013979716843	-1.7017452517020553	0.0888063	0.0888063	chr5	88095838	1.0515562238814826	chr5:88095838:G:A
chr5:88097775	['C', 'T']	98663	4020.0	-138.45759396193182	0.0090737403755813	0.0150070885832321	0.6046302935613846	0.545426	0.545426	chr5	88097775	0.2632641634472065	chr5:88097775:C:T
chr5:88097928	['CA', 'C']	98663	3264.132334607081	-66.84053695922881	0.0114363343037017	0.0166327801184741	0.6875780369993181	0.49172	0.49172	chr5	88097928	0.3082821270505083	chr5:88097928:CA:C
chr5:88097929	['A', 'G']	98663	44909.70215842147	-1698.3199144099806	-0.0095943652361941	0.0051801797281106	-1.852129798533731	0.0640102	0.0640102	chr5	88097929	1.1937508158480985	chr5:88097929:A:G
chr5:88098475	['C', 'G']	98663	46780.11210566864	-1734.1884965417398	-0.0080161839485687	0.0050224740765687	-1.596062782278264	0.110478	0.110478	chr5	88098475	0.9567241964571754	chr5:88098475:C:G
chr5:88101382	['T', 'C']	98663	3232.2948486630044	-78.57725184988706	0.0069759250284956	0.0167212398297002	0.4171894608021245	0.676541	0.676541	chr5	88101382	0.1697058789862372	chr5:88101382:T:C
chr5:88101846	['C', 'T']	98663	47676.731649213856	-1656.116814640344	-0.0092520072483686	0.0050002058290887	-1.8503252795205096	0.0642697	0.0642697	chr5	88101846	1.191993727297452	chr5:88101846:C:T
chr5:88102193	['C', 'G']	98663	5246.26586794786	-345.17900399029	-0.0168395523216129	0.013195618458791	-1.2761472585920546	0.201906	0.201906	chr5	88102193	0.6948507750228119	chr5:88102193:C:G
chr5:88102259	['G', 'A']	98663	3229.1309155779	-75.23598153730524	0.008002312770832	0.016728400406409	0.4783668836481298	0.63239	0.63239	chr5	88102259	0.1990150061958001	chr5:88102259:G:A
chr5:88102702	['C', 'T']	98663	46783.63846567122	-1712.288193460226	-0.0084422934632857	0.0050234723712667	-1.6805693033316833	0.0928498	0.0928498	chr5	88102702	1.0322190274006675	chr5:88102702:C:T
chr5:88102714	['C', 'T']	98663	46781.21566719374	-1710.7013652586245	-0.0084053312846982	0.0050236935223692	-1.673137751590807	0.0943034	0.0943034	chr5	88102714	1.0254726489952315	chr5:88102714:C:T
chr5:88103185	['C', 'T']	98663	43548.17936319679	-1637.9544240735768	-0.0096558974788056	0.0051508028127833	-1.8746393193001647	0.0608453	0.0608453	chr5	88103185	1.2157729632498344	chr5:88103185:C:T
chr5:88103576	['T', 'C']	98663	3229.196377347781	-75.28239503144198	0.0079078113640422	0.0167283809159969	0.4727182746347078	0.636415	0.636415	chr5	88103576	0.1962595927896656	chr5:88103576:T:C
chr5:88103648	['G', 'T']	98663	47650.07394716033	-1658.5267215435974	-0.009106789653217	0.0050003972184611	-1.821213246738756	0.0685775	0.0685775	chr5	88103648	1.1638183511836706	chr5:88103648:G:T
chr5:88103686	['T', 'C']	98663	43667.162849408414	-1641.1528504367209	-0.0098130846211656	0.0051459911448797	-1.906937720040516	0.0565316	0.0565316	chr5	88103686	1.2477087226358026	chr5:88103686:T:C
chr5:88104087	['G', 'T']	98663	43383.10607919689	-1650.9718917669802	-0.0092252433380898	0.0051564646486788	-1.789063625298682	0.0736076	0.0736076	chr5	88104087	1.1330773423518925	chr5:88104087:G:T
chr5:88104102	['A', 'G']	98663	43549.51122581428	-1626.442286121567	-0.0094619907763411	0.0051517568407475	-1.8366532173067904	0.0662641	0.0662641	chr5	88104102	1.1787216962492844	chr5:88104102:A:G
chr5:88104341	['T', 'G']	98663	187428.6990573688	-6292.074742920485	0.0227967857964481	0.0097540087269798	2.33717094525367	0.0194323	0.0194323	chr5	88104341	1.7114757934201523	chr5:88104341:T:G
chr5:88105356	['G', 'A']	98663	3539.215230546236	-66.47602794699645	0.0046020498891842	0.0160043298352498	0.2875503027342111	0.773692	0.773692	chr5	88105356	0.1114318937380025	chr5:88105356:G:A
chr5:88105536	['T', 'C']	98663	43404.47875230623	-1646.939475553187	-0.0091336248620653	0.0051551055561234	-1.7717629178739196	0.076437	0.076437	chr5	88105536	1.1166963664759098	chr5:88105536:T:C
chr5:88106057	['G', 'T']	98663	3235.3279170425635	-77.15283868151099	0.0075263450066776	0.016713802074973	0.4503071756454173	0.65249	0.65249	chr5	88106057	0.1854261398948134	chr5:88106057:G:T
chr5:88106285	['G', 'A']	98663	6044.735197818574	-351.402341409061	-0.0039093784252518	0.0123132077843928	-0.3174947173560318	0.750869	0.750869	chr5	88106285	0.124435825365617	chr5:88106285:G:A
chr5:88106636	['C', 'T']	98663	3245.5592218640386	-75.55577441255133	0.0075605398526781	0.0166891561254977	0.453021099199086	0.650535	0.650535	chr5	88106636	0.1867293326182184	chr5:88106636:C:T
chr5:88106714	['G', 'T']	98663	8140.907634918705	-459.23054154950455	0.0030927633480662	0.0106614671346156	0.2900879690398941	0.77175	0.77175	chr5	88106714	0.1125233618458669	chr5:88106714:G:T
chr5:88107137	['T', 'C']	98663	43558.54250109007	-1626.9932934573549	-0.0093973383360073	0.0051512908627507	-1.824268632151972	0.0681145	0.0681145	chr5	88107137	1.1667604270054448	chr5:88107137:T:C
chr5:88107207	['C', 'T']	98663	4223.470877427727	-234.5409706093078	0.0017805584369943	0.0146629512601669	0.1214324732723706	0.903349	0.903349	chr5	88107207	0.0441444318660506	chr5:88107207:C:T
chr5:88107482	['A', 'G']	98663	3114.2840837675103	-97.3899090036072	0.0068857770773307	0.0170199152791904	0.4045717598694356	0.685793	0.685793	chr5	88107482	0.1638069521124255	chr5:88107482:A:G
chr5:88107931	['C', 'T']	98663	43564.01248111611	-1623.6635702855283	-0.0093546268132523	0.0051507179666259	-1.8161791955734348	0.0693459	0.0693459	chr5	88107931	1.1589792110148205	chr5:88107931:C:T
chr5:88108037	['A', 'G']	98663	3235.590298545288	-75.7226151796053	0.0079348569271024	0.016713802356831	0.4747487590015309	0.634967	0.634967	chr5	88108037	0.1972488449289923	chr5:88108037:A:G
chr5:88108057	['G', 'A']	98663	5250.372506487188	-350.88645179958974	-0.0177631549408222	0.0131908849553135	-1.3466234449771948	0.178105	0.178105	chr5	88108057	0.7493238882743813	chr5:88108057:G:A
chr5:88108700	['GGGCACAAATAAAAC', 'G']	98663	43403.59876530695	-1648.7240428690277	-0.0091494042752786	0.0051549918898545	-1.7748629815083494	0.0759236	0.0759236	chr5	88108700	1.119623207547733	chr5:88108700:GGGCACAAATAAAAC:G
chr5:88109020	['C', 'CTG']	98663	43390.91620457195	-1643.8568857460828	-0.0090336683105937	0.0051553321549543	-1.7522960769680522	0.079726	0.079726	chr5	88109020	1.098400024712683	chr5:88109020:C:CTG
chr5:88109345	['G', 'A']	98663	43409.83979037424	-1639.6540097232007	-0.0089234979735007	0.005154782803451	-1.7311103714256717	0.0834352	0.0834352	chr5	88109345	1.0786506886835816	chr5:88109345:G:A
chr5:88110474	['T', 'C']	98663	47112.5951847534	-1689.3487483078836	-0.008335226600516	0.0050137193628298	-1.6624836767511944	0.096419	0.096419	chr5	88110474	1.0158373770713691	chr5:88110474:T:C
chr5:88111099	['A', 'G']	98663	43571.50753198304	-1621.7608730398397	-0.0092779476578113	0.0051502052790679	-1.8014714278515749	0.0716317	0.0716317	chr5	88111099	1.144894741821159	chr5:88111099:A:G
chr5:88111819	['C', 'T']	98663	43569.06551643741	-1625.419385632959	-0.0093604319518269	0.0051503077978473	-1.8174509794811324	0.0691511	0.0691511	chr5	88111819	1.1602009070929142	chr5:88111819:C:T
chr5:88114110	['A', 'G']	98663	3123.1266179466647	-92.17476882880332	0.0078508419719939	0.0169971774056751	0.4618909236878761	0.644161	0.644161	chr5	88114110	0.1910055725891531	chr5:88114110:A:G
chr5:88114514	['A', 'T']	98663	3234.2622472251787	-73.83143243501142	0.0082018656486156	0.0167163426101582	0.4906495302167037	0.623675	0.623675	chr5	88114514	0.2050416642856541	chr5:88114514:A:T
chr5:88114957	['T', 'A']	98663	3235.196742248396	-75.5545412379712	0.0080033673840126	0.0167138886993915	0.4788453200782635	0.63205	0.63205	chr5	88114957	0.1992485643360138	chr5:88114957:T:A
chr5:88115240	['A', 'C']	98663	43584.48552774316	-1623.126197165313	-0.009329590186045	0.0051500978990106	-1.8115364734789483	0.0700609	0.0700609	chr5	88115240	1.1545242880499682	chr5:88115240:A:C
chr5:88115862	['A', 'C']	98663	47663.415465547645	-1661.3453099676412	-0.0092298714217185	0.0050001933356379	-1.8459029085804493	0.0649093	0.0649093	chr5	88115862	1.187693074396477	chr5:88115862:A:C
chr5:88116063	['T', 'C']	98663	47114.235914386256	-1698.4124960518425	-0.0086577501469698	0.0050143842372906	-1.726582913727378	0.0842457	0.0842457	chr5	88116063	1.0744522567940744	chr5:88116063:T:C
chr5:88117816	['G', 'A']	98663	47112.25257470705	-1692.9699294362051	-0.0084075098495269	0.0050136491932745	-1.676924237301051	0.0935605	0.0935605	chr5	88117816	1.0289074659280757	chr5:88117816:G:A
chr5:88118119	['A', 'C']	98663	47490.62683616677	-1667.1681742701585	-0.0089625012292807	0.005004934179075	-1.7907330863114408	0.0733392	0.0733392	chr5	88118119	1.1346638317285722	chr5:88118119:A:C
chr5:88119199	['C', 'T']	98663	3227.196255714242	-72.58647327117012	0.0085974451960563	0.0167332958173781	0.5137926974988144	0.607398	0.607398	chr5	88119199	0.2165266424315728	chr5:88119199:C:T
chr5:88119360	['A', 'G']	98663	43596.72125181211	-1631.5538561429885	-0.0096288398363909	0.0051502919312816	-1.8695716601825323	0.0615463	0.0615463	chr5	88119360	1.2107980505780434	chr5:88119360:A:G
chr5:88119850	['T', 'C']	98663	3231.55680919652	-73.53906144198265	0.0084169463494607	0.0167235590158879	0.5032987500725405	0.614755	0.614755	chr5	88119850	0.2112979303182751	chr5:88119850:T:C
chr5:88120138	['C', 'T']	98663	17907.27049545897	-844.047157028193	0.0075969914655052	0.0074329788543427	1.02206552909359	0.306752	0.306752	chr5	88120138	0.5132125970243249	chr5:88120138:C:T
chr5:88120777	['T', 'C']	98663	47133.50988939688	-1688.548644850296	-0.0084282821911828	0.0050133483992753	-1.6811682572073234	0.0927334	0.0927334	chr5	88120777	1.0327638168462907	chr5:88120777:T:C
chr5:88121146	['G', 'A']	98663	43594.60448706901	-1625.5336590073505	-0.0094815363309421	0.0051504038695333	-1.8409306476001164	0.0656347	0.0656347	chr5	88121146	1.1828664954691142	chr5:88121146:G:A
chr5:88121394	['C', 'T']	98663	43615.5025153661	-1625.3736695173138	-0.0094952417985341	0.0051507930789548	-1.8434523874255104	0.065266	0.065266	chr5	88121394	1.1853130033781816	chr5:88121394:C:T
chr5:88121494	['A', 'G']	98663	43594.60448706901	-1626.5340734881722	-0.0095375204735699	0.0051500988185458	-1.851910188446241	0.0640417	0.0640417	chr5	88121494	1.1935371481640438	chr5:88121494:A:G
chr5:88122583	['A', 'C']	98663	47131.509443334944	-1689.1075201148292	-0.0084146354133896	0.005013578582297	-1.6783691080661904	0.0932782	0.0932782	chr5	88122583	1.0302198431340528	chr5:88122583:A:C
chr5:88122916	['G', 'A']	98663	43603.91012603041	-1625.4209565545586	-0.0094482702190103	0.0051501469666944	-1.8345632231685045	0.0665734	0.0665734	chr5	88122916	1.1766992624334611	chr5:88122916:G:A
chr5:88124414	['C', 'T']	98663	43587.16089821577	-1621.3121324335016	-0.0093830350669497	0.0051503802998568	-1.8218140255022528	0.0684862	0.0684862	chr5	88124414	1.1643969302248356	chr5:88124414:C:T
chr5:88124734	['C', 'T']	98663	47748.67914601136	-1657.8587390671355	-0.0091916571660376	0.0049984409206049	-1.838904832934441	0.0659322	0.0659322	chr5	88124734	1.1809024326452022	chr5:88124734:C:T
chr5:88125090	['A', 'G']	98663	43363.87076432529	-1624.9716123494031	-0.0097636273551587	0.0051756651634843	-1.8864488035361464	0.0592374	0.0592374	chr5	88125090	1.2274040114342997	chr5:88125090:A:G
chr5:88125279	['G', 'C']	98663	8809.250007602712	-415.15241928600665	0.0033921813196684	0.0102661387669281	0.3304242614171713	0.74108	0.74108	chr5	88125279	0.1301349071580652	chr5:88125279:G:C
chr5:88126089	['G', 'A']	98663	46526.601992924414	-1721.288566324133	-0.0077699912061863	0.0050317905743415	-1.5441801663621637	0.122548	0.122548	chr5	88126089	0.911693772098982	chr5:88126089:G:A
chr5:88126228	['A', 'T']	98663	47505.11126092335	-1668.456692122488	-0.0090946844369601	0.0050045483242863	-1.8172837682123928	0.0691767	0.0691767	chr5	88126228	1.16004015937823	chr5:88126228:A:T
chr5:88126737	['C', 'T']	98663	47121.28314627243	-1687.0659652906704	-0.0083591637152492	0.0050139403210993	-1.6671845255263211	0.0954809	0.0954809	chr5	88126737	1.0200834959996825	chr5:88126737:C:T
chr5:88127596	['C', 'T']	98663	15995.296964168056	-722.3573488691978	0.0085882929129213	0.0078190096555141	1.0983862779686806	0.272039	0.272039	chr5	88127596	0.5653688302649114	chr5:88127596:C:T
chr5:88129305	['C', 'T']	98663	47133.12121119964	-1690.8773873327716	-0.008498096130347	0.0050131240381163	-1.6951697316350902	0.0900464	0.0900464	chr5	88129305	1.0455336453251534	chr5:88129305:C:T
chr5:88130627	['T', 'C']	98663	46533.65970948091	-1723.0162763143112	-0.0078154236614576	0.0050314327918507	-1.5533196973466463	0.12035	0.12035	chr5	88130627	0.9195539053889512	chr5:88130627:T:C
chr5:88131489	['G', 'A']	98663	9461.5753874535	-445.7546512643254	-0.0008735093532535	0.0099215169504858	-0.0880419151237538	0.929844	0.929844	chr5	88131489	0.031589906953662	chr5:88131489:G:A
chr5:88132116	['T', 'C']	98663	46541.982165127214	-1729.6562839050132	-0.0079698370995739	0.0050315857179488	-1.5839613088859053	0.113206	0.113206	chr5	88132116	0.9461305546156236	chr5:88132116:T:C
chr5:88132318	['A', 'G']	98663	47721.33537606151	-1662.6213580942697	-0.0092813097820837	0.0050008500981588	-1.8559464090917108	0.0634642	0.0634642	chr5	88132318	1.1974711900914818	chr5:88132318:A:G
chr5:88133080	['T', 'C']	98663	43456.55771961864	-1651.76348866752	-0.0093245982958985	0.005155923807405	-1.808521352178712	0.0705284	0.0705284	chr5	88133080	1.1516359684034183	chr5:88133080:T:C
chr5:88133095	['C', 'T']	98663	47487.0979530977	-1655.3317380121168	-0.0086973375548911	0.0050073298788214	-1.7369212265556295	0.0824042	0.0824042	chr5	88133095	1.0840506524977969	chr5:88133095:C:T
chr5:88134485	['A', 'G']	98663	27966.6849366447	-1655.350812456818	-0.0023435648942499	0.006122952896573	-0.3827507632079961	0.701905	0.701905	chr5	88134485	0.1537216638925662	chr5:88134485:A:G
chr5:88134700	['C', 'T']	98663	2306.1402434698	-97.07450085699836	-0.0125649312736106	0.0197933294170749	-0.634806353638079	0.525556	0.525556	chr5	88134700	0.2793810014336077	chr5:88134700:C:T
chr5:88135129	['G', 'A']	98663	39265.97980801394	-1929.80599654254	-0.0043267100960845	0.005376729692207	-0.8047103618312093	0.420989	0.420989	chr5	88135129	0.3757292516743377	chr5:88135129:G:A
chr5:88135291	['A', 'G']	98663	42982.19810412126	-1967.6657408358733	-0.003813078409868	0.0052075876833554	-0.7322158822318939	0.464039	0.464039	chr5	88135291	0.333445517779124	chr5:88135291:A:G
chr5:88135432	['T', 'C']	98663	45367.79477456833	-2073.177007809652	-0.0055471355794491	0.0051207004668366	-1.0832767148506728	0.278688	0.278688	chr5	88135432	0.5548817311287579	chr5:88135432:T:C
chr5:88135779	['C', 'G']	98663	42965.45144415496	-1963.262693769096	-0.0037236454481227	0.0052077819569742	-0.7150156206398188	0.474601	0.474601	chr5	88135779	0.3236713510448821	chr5:88135779:C:G
chr5:88135847	['C', 'T']	98663	2111.128384199804	-109.03273752138531	-0.0140770844742265	0.0206427618909825	-0.6819380346762536	0.49528	0.49528	chr5	88135847	0.3051492089951514	chr5:88135847:C:T
chr5:88136730	['G', 'A']	98663	39524.05070096775	-1907.90454432582	-0.0046857741925102	0.0053662242360733	-0.873197612766744	0.382558	0.382558	chr5	88136730	0.4173027116989045	chr5:88136730:G:A
chr5:88137387	['T', 'G']	98663	39449.59857684433	-1912.5900233530203	-0.004738421118989	0.0053691556115856	-0.8825263154534777	0.377494	0.377494	chr5	88137387	0.4230899467834015	chr5:88137387:T:G
chr5:88138237	['A', 'G']	98663	39274.35938038564	-1920.225181927484	-0.0040592910164136	0.0053773004093532	-0.7548938514487527	0.450314	0.450314	chr5	88138237	0.3464845508646667	chr5:88138237:A:G
chr5:88138260	['G', 'T']	98663	42985.27787802603	-1963.3481109172865	-0.0036295545851254	0.0052075646413479	-0.6969773464369342	0.485819	0.485819	chr5	88138260	0.3135255042822317	chr5:88138260:G:T
chr5:88139286	['A', 'G']	98663	3084.0	-78.61867878671492	0.0116674973647631	0.017097853997583	0.6823954261401773	0.494991	0.494991	chr5	88139286	0.3054026974015237	chr5:88139286:A:G
chr5:88139669	['T', 'C']	98663	39284.58352423623	-1924.2294487258505	-0.0041543520131285	0.0053762891158377	-0.7727173750553008	0.439692	0.439692	chr5	88139669	0.3568514361029733	chr5:88139669:T:C
chr5:88139680	['C', 'A']	98663	3079.1560441119827	-77.16665471339076	0.0119282241548645	0.0171110280279554	0.6971073938618171	0.485737	0.485737	chr5	88139680	0.3135988137931619	chr5:88139680:C:A
chr5:88139816	['C', 'T']	98663	39436.39532879864	-1909.0383046151287	-0.0045721501330622	0.0053699743935883	-0.8514286657532848	0.394533	0.394533	chr5	88139816	0.4039166651579556	chr5:88139816:C:T
chr5:88141262	['G', 'A']	98663	123940.89270072994	-3926.3541122107936	0.009341745856461	0.0044338978972631	2.106892416766602	0.0351294	0.0351294	chr5	88141262	1.4543292677688744	chr5:88141262:G:A
chr5:88141947	['C', 'T']	98663	9363.138802444984	-587.8764244020789	-0.0085696290455172	0.0100064452615962	-0.8564109253069786	0.391773	0.391773	chr5	88141947	0.4069654977824858	chr5:88141947:C:T
chr5:88142109	['C', 'T']	98663	2202.325933369872	-105.5239626809611	-0.0189273134761587	0.0202576523259001	-0.9343290708943336	0.350136	0.350136	chr5	88142109	0.4557632340005542	chr5:88142109:C:T
chr5:88144680	['G', 'A']	98663	51979.21468754752	-2811.756556198051	-0.004646358860446	0.0048832947879096	-0.95148031446919	0.341363	0.341363	chr5	88144680	0.4667835534223539	chr5:88144680:G:A
chr5:88145364	['G', 'C']	98663	52045.0225558574	-2828.2426701100485	-0.0053689028687094	0.0048816826624111	-1.0998057923858695	0.271419	0.271419	chr5	88145364	0.5663597539263427	chr5:88145364:G:C
chr5:88145768	['T', 'G']	98663	3766.519589845527	-158.587074388632	0.0067863228636185	0.0155303677490105	0.4369711634195438	0.662133	0.662133	chr5	88145768	0.1790547668071614	chr5:88145768:T:G
chr5:88146711	['T', 'C']	98663	134416.59619186673	-3676.852823099904	0.0157196744404743	0.0045853508158442	3.4282381156434965	0.00060776	0.00060776	chr5	88146711	3.2162678866037715	chr5:88146711:T:C
chr5:88147075	['CTAAA', 'C']	98663	117072.8023225128	-3202.2451667669206	0.0113292692725671	0.0043536230497082	2.6022623325936007	0.00926248	0.00926248	chr5	88147075	2.033272716761497	chr5:88147075:CTAAA:C
chr5:88147094	['G', 'A']	98663	183750.59929761945	-6250.455908816668	0.0342806480199222	0.0084509948308196	4.056403856135996	4.98723e-05	4.98723e-05	chr5	88147094	4.302140602620317	chr5:88147094:G:A
chr5:88147648	['ATTG', 'A']	98663	3764.5564323096232	-161.60456234111243	0.005948199656207	0.0155341313523598	0.3829116364014415	0.701786	0.701786	chr5	88147648	0.1537952998188068	chr5:88147648:ATTG:A
chr5:88148106	['T', 'C']	98663	3762.4957526609214	-163.06002787696568	0.0051584467741586	0.0155337687346261	0.3320795398904098	0.73983	0.73983	chr5	88148106	0.1308680620848382	chr5:88148106:T:C
chr5:88148126	['GC', 'G']	98663	3743.189695716515	-160.08257723243645	0.0070929935298684	0.015571049529693	0.455524434389765	0.648733	0.648733	chr5	88148126	0.187934009648961	chr5:88148126:GC:G
chr5:88148141	['A', 'T']	98663	48469.229073728624	-2664.443875626954	-0.0058856989683411	0.0049912469288708	-1.1792041251849257	0.23832	0.23832	chr5	88148141	0.6228395097930128	chr5:88148141:A:T
chr5:88149376	['G', 'A']	98663	183762.037656098	-6254.149374561921	0.0341094902014789	0.0084488478197083	4.037176539256976	5.41392e-05	5.41392e-05	chr5	88149376	4.266488165967664	chr5:88149376:G:A
chr5:88149673	['A', 'G']	98663	130509.16443480292	-3543.554911902017	0.0147734846449945	0.0045177195208774	3.270119930359263	0.00107539	0.00107539	chr5	88149673	2.968434006323668	chr5:88149673:A:G
chr5:88150305	['G', 'T']	98663	3595.510192703423	-146.3308725191322	0.0090378864150178	0.0158799112627508	0.5691396044647811	0.569263	0.569263	chr5	88150305	0.2446870428141834	chr5:88150305:G:T
chr5:88151870	['T', 'A']	98663	130489.09619695858	-3528.09068991639	0.0149979753259914	0.004519667197828	3.318380462437362	0.000905738	0.000905738	chr5	88151870	3.0429974111640368	chr5:88151870:T:A
chr5:88153143	['A', 'G']	98663	3766.1526875399104	-162.67982391158978	0.0054808982763034	0.0155262077819795	0.353009463306605	0.724082	0.724082	chr5	88153143	0.1402122485390985	chr5:88153143:A:G
chr5:88153338	['C', 'T']	98663	3766.038170724291	-162.71041246408618	0.0054750340101194	0.0155261931310482	0.3526320949319381	0.724365	0.724365	chr5	88153338	0.1400425421709089	chr5:88153338:C:T
chr5:88154167	['A', 'G']	98663	48479.81008911103	-2667.046438748542	-0.0059674476671989	0.0049907734369494	-1.1956959662842457	0.231818	0.231818	chr5	88154167	0.6348528453475265	chr5:88154167:A:G
chr5:88154621	['T', 'C']	98663	183763.9003294308	-6259.142713128843	0.0337154557898809	0.0084494531873625	3.9902529835075686	6.60505e-05	6.60505e-05	chr5	88154621	4.180123890442807	chr5:88154621:T:C
chr5:88158453	['T', 'C']	98663	48449.3301163781	-2673.6458995543626	-0.0061586816606811	0.0049913454749623	-1.2338720474418028	0.217254	0.217254	chr5	88158453	0.6630322187369007	chr5:88158453:T:C
chr5:88158570	['G', 'C']	98663	48460.84115768665	-2667.0581594893333	-0.0060131629785938	0.004990647438024	-1.2048863505723235	0.22825	0.22825	chr5	88158570	0.6415892137936634	chr5:88158570:G:C
chr5:88158647	['C', 'T']	98663	48446.32953854261	-2668.5551341148675	-0.006030262813214	0.0049914803603801	-1.2081110968760282	0.227007	0.227007	chr5	88158647	0.6439607506725112	chr5:88158647:C:T
chr5:88159182	['C', 'T']	98663	117453.57084925848	-3189.498082998697	0.0108021937452712	0.0043497741929833	2.4833918419710934	0.0130154	0.0130154	chr5	88159182	1.885542480253684	chr5:88159182:C:T
chr5:88159838	['A', 'G']	98663	117465.10015211426	-3187.4987326583355	0.0108774478526392	0.0043500852473796	2.500513721930296	0.0124029	0.0124029	chr5	88159838	1.9064767578421509	chr5:88159838:A:G
chr5:88161014	['G', 'C']	98663	169844.92249123025	-6012.497133186744	0.0129180776252815	0.0061409080003917	2.103610349553765	0.035415	0.035415	chr5	88161014	1.4508127538655915	chr5:88161014:G:C
chr5:88161381	['A', 'G']	98663	48480.38785605676	-2659.227763499679	-0.0058625841294653	0.0049900579294219	-1.174852920022995	0.240056	0.240056	chr5	88161381	0.6196874347299054	chr5:88161381:A:G
chr5:88161605	['G', 'A']	98663	3605.073078521402	-151.75425679646636	0.0079223977493546	0.015863543509866	0.4994090850147973	0.617492	0.617492	chr5	88161605	0.2093686645919587	chr5:88161605:G:A
chr5:88161612	['T', 'A']	98663	3773.114727346442	-164.3208444784495	0.0052193378514481	0.0155167912447275	0.3363670857672734	0.736595	0.736595	chr5	88161612	0.1327712334579989	chr5:88161612:T:A
chr5:88161624	['A', 'G']	98663	170690.57032659595	-5912.66724186892	0.0123866231057592	0.0062113305399179	1.9941980266796189	0.0461332	0.0461332	chr5	88161624	1.3359864197871012	chr5:88161624:A:G
chr5:88162005	['T', 'C']	98663	170708.92088912314	-5919.120343012123	0.0121529121905131	0.0062140358444363	1.9557196795693017	0.050501	0.050501	chr5	88162005	1.296700022075754	chr5:88162005:T:C
chr5:88162105	['G', 'T']	98663	169839.21407357097	-6012.186107519068	0.0129104374695161	0.0061390808204781	2.1029919375634774	0.035469	0.035469	chr5	88162105	1.450151055695072	chr5:88162105:G:T
chr5:88162403	['T', 'A']	98663	48476.87873166478	-2659.489725376488	-0.0058252295314872	0.0049900258110516	-1.167374629322726	0.243062	0.243062	chr5	88162403	0.6142829328896501	chr5:88162403:T:A
chr5:88162461	['A', 'G']	98663	170699.03134249686	-5923.186851773606	0.0118603424856577	0.0062128496417701	1.909002015100836	0.0562647	0.0562647	chr5	88162461	1.2497639924195076	chr5:88162461:A:G
chr5:88163225	['C', 'T']	98663	117419.94289161262	-3211.1469602387465	0.0104944995014588	0.0043493438579586	2.412892575107752	0.0158283	0.0158283	chr5	88163225	1.8005657269737467	chr5:88163225:C:T
chr5:88164194	['T', 'G']	98663	3770.643348205231	-165.96796287873244	0.0048400262562953	0.0155246819154073	0.3117633122963923	0.755221	0.755221	chr5	88164194	0.121925942362902	chr5:88164194:T:G
chr5:88164291	['G', 'A']	98663	169839.04983984755	-6013.775019218182	0.0128651202164568	0.0061387064767323	2.095737964540193	0.036108	0.036108	chr5	88164291	1.4423965662122946	chr5:88164291:G:A
chr5:88164667	['T', 'C']	98663	3767.4582214067777	-168.76276162573498	0.0041889238625172	0.0155285331991766	0.2697565706166826	0.787348	0.787348	chr5	88164667	0.1038332713578216	chr5:88164667:T:C
chr5:88166050	['G', 'A']	98663	117404.84937353009	-3206.173414295416	0.0105627210442647	0.0043487129781885	2.4289303748587825	0.0151452	0.0151452	chr5	88166050	1.8197249872157164	chr5:88166050:G:A
chr5:88166424	['C', 'T']	98663	3749.151998297165	-164.01857699573534	0.0063454073048712	0.0155636908479315	0.4077058177825834	0.683491	0.683491	chr5	88166424	0.1652671997151362	chr5:88166424:C:T
chr5:88168125	['G', 'A']	98663	3883.590777526004	-171.58132045054353	0.0042928083455147	0.015537775316068	0.2762820454145354	0.782332	0.782332	chr5	88168125	0.1066089052912479	chr5:88168125:G:A
chr5:88168966	['T', 'C']	98663	179662.1048369113	-5885.787689171496	0.0106041227647097	0.0074323111516115	1.4267597989907068	0.153652	0.153652	chr5	88168966	0.8134617824085089	chr5:88168966:T:C
chr5:88170424	['T', 'A']	98663	3770.1528497146737	-166.70868302136802	0.0047031505767198	0.0155226941398929	0.3029854569274099	0.761902	0.761902	chr5	88170424	0.1181008863983448	chr5:88170424:T:A
chr5:88171126	['C', 'T']	98663	170706.2227290697	-5917.816913097241	0.0122146267934255	0.0062131524584909	1.965930640689964	0.0493094	0.0493094	chr5	88171126	1.3070702819603344	chr5:88171126:C:T
chr5:88172278	['C', 'T']	98663	48492.32138440017	-2659.582628666278	-0.0056828445431098	0.0049898782612991	-1.138874386412425	0.254758	0.254758	chr5	88172278	0.5938721692398748	chr5:88172278:C:T
chr5:88173632	['C', 'A']	98663	47329.35795085956	-2575.6065166803733	-0.0050601935572294	0.0050354054830166	-1.0049227563294487	0.314937	0.314937	chr5	88173632	0.501776313793828	chr5:88173632:C:A
chr5:88174423	['G', 'T']	98663	174293.4320844991	-6044.218621819132	0.0182388884866591	0.0066334388395903	2.7495374462193056	0.00596903	0.00596903	chr5	88174423	2.22409623836386	chr5:88174423:G:T
chr5:88175548	['T', 'C']	98663	117403.6089676007	-3188.7469990115937	0.0110249399221675	0.004349290399261	2.5348824543977653	0.01125	0.01125	chr5	88175548	1.9488474775526188	chr5:88175548:T:C
chr5:88176395	['C', 'T']	98663	169793.883791646	-6008.692259813065	0.0130958439752131	0.0061340455541441	2.1349440364631107	0.032768	0.032768	chr5	88176395	1.484550065040282	chr5:88176395:C:T
chr5:88176481	['G', 'A']	98663	48482.35368894836	-2664.6018328309488	-0.0059731254497076	0.0049903659769012	-1.196931342782328	0.231336	0.231336	chr5	88176481	0.6357567780172134	chr5:88176481:G:A
chr5:88176720	['ATAG', 'A']	98663	48225.74987039115	-2643.731577136969	-0.0055917228089711	0.0050076888407213	-1.1166274476761746	0.264156	0.264156	chr5	88176720	0.5781395203648984	chr5:88176720:ATAG:A
chr5:88176862	['C', 'T']	98663	117070.29104825632	-3210.6581049220345	0.0113399005398015	0.0043500953226289	2.6068165634927576	0.0091402	0.0091402	chr5	88176862	2.0390443012086106	chr5:88176862:C:T
chr5:88177160	['G', 'A']	98663	48463.38561581347	-2668.1948645493053	-0.0059892808019456	0.0049908178637405	-1.2000599832462575	0.230119	0.230119	chr5	88177160	0.6380475219028634	chr5:88177160:G:A
chr5:88177472	['G', 'A']	98663	116786.67385420154	-3237.77947964995	0.0116699123063747	0.0043499503972364	2.682769052674404	0.00730276	0.00730276	chr5	88177472	2.1365129719024867	chr5:88177472:G:A
chr5:88180585	['A', 'T']	98663	170271.4352458185	-5955.355327511901	0.0131624325770912	0.0061706456332314	2.133072187164022	0.0329213	0.0329213	chr5	88180585	1.4825230236517737	chr5:88180585:A:T
chr5:88181314	['CTT', 'C']	98663	3604.292250772895	-151.0312820503328	0.0080622799422612	0.0158656014900612	0.5081610014793175	0.611342	0.611342	chr5	88181314	0.213715766582775	chr5:88181314:CTT:C
chr5:88181931	['T', 'C']	98663	48494.32181018226	-2669.725772710994	-0.0061460528621441	0.0049897550621097	-1.231734380874695	0.218051	0.218051	chr5	88181931	0.6614419172754158	chr5:88181931:T:C
chr5:88183633	['C', 'T']	98663	117395.1769244026	-3192.695146903615	0.0109690971921477	0.0043492076300055	2.522090947434005	0.0116675	0.0116675	chr5	88183633	1.9330221904428064	chr5:88183633:C:T
chr5:88184089	['A', 'G']	98663	170723.03401857032	-5914.941770316834	0.0121282162010707	0.0062137262005012	1.9518427123635584	0.0509597	0.0509597	chr5	88184089	1.2927731373588929	chr5:88184089:A:G
chr5:88185757	['T', 'C']	98663	48576.44899635867	-2638.9079802874853	-0.0056107300600267	0.004988253715606	-1.124788428959259	0.260681	0.260681	chr5	88185757	0.5838906216734886	chr5:88185757:T:C
chr5:88186466	['T', 'C']	98663	3752.3042521919815	-165.2240133260519	0.0061036384484583	0.0155579623678205	0.3923160568303507	0.694826	0.694826	chr5	88186466	0.1581239388644566	chr5:88186466:T:C
chr5:88188190	['C', 'T']	98663	118016.70783361552	-3115.419066590497	0.0108662025881639	0.004351340878609	2.497207847259588	0.0125192	0.0125192	chr5	88188190	1.9024234224583507	chr5:88188190:C:T
chr5:88188723	['T', 'C']	98663	3768.1145753091423	-169.6635492846957	0.0045483120694359	0.0155235014145875	0.2929952430166233	0.769526	0.769526	chr5	88188723	0.1137767020628188	chr5:88188723:T:C
chr5:88189148	['T', 'C']	98663	48547.36489061899	-2641.7882864342573	-0.00558827331854	0.0049881812290623	-1.1203027841052462	0.262587	0.262587	chr5	88189148	0.5807267785055554	chr5:88189148:T:C
chr5:88189247	['A', 'G']	98663	170721.57315466175	-5908.666590489351	0.0123609589517369	0.0062129474553772	1.9895482845326111	0.0466435	0.0466435	chr5	88189247	1.3312088687624264	chr5:88189247:A:G
chr5:88189328	['T', 'C']	98663	170319.26272895906	-5944.95180268246	0.0131489982693424	0.0061735342058636	2.1298980180353384	0.0331825	0.0331825	chr5	88189328	1.4790908969342154	chr5:88189328:T:C
chr5:88189996	['G', 'A']	98663	3611.073200150008	-151.7712270806729	0.0081939394881465	0.015851108252561	0.5169316465189558	0.605205	0.605205	chr5	88189996	0.218097492639202	chr5:88189996:G:A
chr5:88190721	['T', 'C']	98663	117368.22297913756	-3173.4146751361204	0.0112748586254832	0.0043493379485428	2.5923160625539987	0.00953462	0.00953462	chr5	88190721	2.020696610975787	chr5:88190721:T:C
chr5:88190775	['C', 'T']	98663	3781.114970606122	-169.85114673486984	0.0033928741202805	0.0154976112805685	0.2189288438621926	0.826706	0.826706	chr5	88190775	0.0826489103733951	chr5:88190775:C:T
chr5:88191501	['C', 'T']	98663	170726.68643749936	-5906.533036465136	0.0124727408280775	0.0062144357567844	2.007059259476744	0.0447461	0.0447461	chr5	88191501	1.3492448111254884	chr5:88191501:C:T
chr5:88191883	['G', 'A']	98663	17948.308658805814	-754.9390377034874	0.0094646252189921	0.0074224358775662	1.275137350475246	0.202264	0.202264	chr5	88191883	0.6940814083445184	chr5:88191883:G:A
chr5:88192125	['T', 'C']	98663	117603.88774980916	-3211.402258289568	0.0109393112237557	0.0043620498981654	2.507837250636788	0.0121489	0.0121489	chr5	88192125	1.915463042687625	chr5:88192125:T:C
chr5:88193453	['G', 'A']	98663	170313.87007482816	-5934.688848957999	0.0134745122341611	0.0061752330326168	2.1820248989779443	0.02911	0.02911	chr5	88193453	1.5359577945611893	chr5:88193453:G:A
chr5:88194847	['G', 'A']	98663	48548.73025175151	-2659.5049626091027	-0.0059683756300301	0.0049889717342284	-1.1963137792668042	0.231577	0.231577	chr5	88194847	0.6353045765037764	chr5:88194847:G:A
chr5:88194959	['T', 'C']	98663	48564.64246529505	-2658.352950348973	-0.0059249196332457	0.0049888082229118	-1.18764229220813	0.234977	0.234977	chr5	88194959	0.6289746452258296	chr5:88194959:T:C
chr5:88195091	['T', 'C']	98663	48576.34176329159	-2657.7169671737383	-0.0058656649517188	0.0049894036957935	-1.1756244451945268	0.239748	0.239748	chr5	88195091	0.620245007066941	chr5:88195091:T:C
chr5:88195728	['T', 'C']	98663	117407.12949632992	-3188.5503201358574	0.0110875011808113	0.0043498370526849	2.5489463275337028	0.0108064	0.0108064	chr5	88195728	1.9663189610446823	chr5:88195728:T:C
chr5:88197940	['C', 'G']	98663	48496.35610161589	-2661.415023982602	-0.0060126222866819	0.0049900722642413	-1.204916876608833	0.228238	0.228238	chr5	88197940	0.641612046962483	chr5:88197940:C:G
chr5:88198498	['G', 'C']	98663	170308.53547752753	-5938.051119004694	0.0134172361215252	0.0061736703653342	2.173299727316893	0.0297601	0.0297601	chr5	88198498	1.5263656138057549	chr5:88198498:G:C
chr5:88199520	['C', 'T']	98663	48518.967058251146	-2647.0914066289643	-0.0057238658691147	0.0049895404329375	-1.1471729603250964	0.251313	0.251313	chr5	88199520	0.5997850455011859	chr5:88199520:C:T
chr5:88199687	['G', 'A']	98663	170300.43906741007	-5936.105641072753	0.0134202031471306	0.0061733344060663	2.1738986201594863	0.0297151	0.0297151	chr5	88199687	1.527022803875396	chr5:88199687:G:A
chr5:88200112	['T', 'C']	98663	117066.91719551504	-3211.849274311568	0.0113360709627695	0.0043506733633979	2.6055899893886587	0.00917299	0.00917299	chr5	88200112	2.037489079941349	chr5:88200112:T:C
chr5:88201795	['T', 'C']	98663	35884.72904226522	-2191.5872368564706	-0.0027817403206383	0.0055574937314031	-0.5005386339745003	0.616697	0.616697	chr5	88201795	0.2099281642486015	chr5:88201795:T:C
chr5:88202210	['G', 'A']	98663	117304.42397266524	-3184.0792015993766	0.0109562465746764	0.0043487930547008	2.519376396362057	0.0117579	0.0117579	chr5	88202210	1.929670237771097	chr5:88202210:G:A
chr5:88202252	['C', 'T']	98663	117326.4857554191	-3185.9074554764165	0.0109797744150789	0.0043488452553475	2.5247562905526864	0.0115794	0.0115794	chr5	88202252	1.9363139434963257	chr5:88202252:C:T
chr5:88202311	['T', 'A']	98663	117351.25069451488	-3193.7517530291407	0.0108143230336032	0.0043488624884359	2.486701536863878	0.012895	0.012895	chr5	88202311	1.889578653526044	chr5:88202311:T:A
chr5:88202437	['TA', 'T']	98663	49018.86057453434	-2583.546349558552	-0.0054752487072025	0.0049738553542066	-1.1008057768651938	0.270984	0.270984	chr5	88202437	0.5670563508851756	chr5:88202437:TA:T
chr5:88203032	['G', 'A']	98663	116834.52533127862	-3184.7850248654004	0.0115597924372647	0.0043470977186225	2.659197741919584	0.00783396	0.00783396	chr5	88203032	2.1060186502790423	chr5:88203032:G:A
chr5:88203488	['A', 'G']	98663	3778.40835311543	-170.94260531434094	0.0032880042875063	0.0155095150342051	0.2119991682689561	0.832108	0.832108	chr5	88203488	0.0798203026034206	chr5:88203488:A:G
chr5:88205406	['G', 'A']	98663	170153.1966650767	-5938.682121399013	0.0140424485844667	0.0061643745650011	2.2780005394536285	0.0227287	0.0227287	chr5	88205406	1.643425403649082	chr5:88205406:G:A
chr5:88207270	['GACT', 'G']	98663	116790.981982256	-3176.994250523392	0.0117108681058015	0.0043474605785716	2.693726117615334	0.00706701	0.00706701	chr5	88207270	2.1507642941470366	chr5:88207270:GACT:G
chr5:88207570	['C', 'T']	98663	10986.779496432047	-713.1356948540653	-0.0123468732409697	0.0092618503755844	-1.333089257576197	0.182506	0.182506	chr5	88207570	0.7387228532674636	chr5:88207570:C:T
chr5:88208468	['T', 'C']	98663	121124.68751397196	-3370.997446123004	0.0112776579459025	0.0043947173224051	2.56618506232625	0.0102839	0.0102839	chr5	88208468	1.987842155061008	chr5:88208468:T:C
chr5:88208666	['G', 'A']	98663	170733.0702750377	-5896.061000578752	0.012950550540192	0.0062160689040388	2.083398807207147	0.0372175	0.0372175	chr5	88208666	1.4292528029588751	chr5:88208666:G:A
chr5:88209862	['A', 'ACTGCC']	98663	170745.57078111693	-5902.448427868364	0.0127102601281609	0.0062175621787449	2.0442513902975805	0.0409314	0.0409314	chr5	88209862	1.3879434006790292	chr5:88209862:A:ACTGCC
chr5:88210806	['G', 'A']	98663	11283.571823876422	-681.7605818261171	-0.0069036746787536	0.0091615265090582	-0.7535506961561245	0.451121	0.451121	chr5	88210806	0.3457069557179819	chr5:88210806:G:A
chr5:88211235	['G', 'A']	98663	170722.5732458897	-5902.222916744712	0.0126314688560155	0.0062145304516858	2.0325701119686173	0.0420986	0.0420986	chr5	88211235	1.3757323465012523	chr5:88211235:G:A
chr5:88211250	['C', 'T']	98663	170720.6517058931	-5898.194537079748	0.0128275130949893	0.0062143400525801	2.064179460160608	0.0390033	0.0390033	chr5	88211250	1.4088986465335134	chr5:88211250:C:T
chr5:88211320	['A', 'G']	98663	48561.21113093909	-2641.9065307675214	-0.0055211197288864	0.004988831215728	-1.1066960356326163	0.268428	0.268428	chr5	88211320	0.5711721844372952	chr5:88211320:A:G
chr5:88211623	['C', 'T']	98663	48935.67009086889	-2632.868624537464	-0.0053724517050342	0.0050030037210055	-1.0738452347091991	0.282895	0.282895	chr5	88211623	0.548374728370507	chr5:88211623:C:T
chr5:88213443	['C', 'T']	98663	48653.31440853241	-2666.023872091749	-0.0059859144905146	0.0049841992878284	-1.2009781601495024	0.229763	0.229763	chr5	88213443	0.638719906847004	chr5:88213443:C:T
chr5:88213567	['ACTAT', 'A']	98663	120918.98569994236	-3305.7756335842605	0.0122485443797694	0.0043810001140512	2.795832928760857	0.00517762	0.00517762	chr5	88213567	2.285869826817148	chr5:88213567:ACTAT:A
chr5:88215037	['C', 'A']	98663	170836.38908541715	-5898.83772564521	0.0128345598705081	0.0062257869099043	2.061516087241943	0.0392564	0.0392564	chr5	88215037	1.4060895297951328	chr5:88215037:C:A
chr5:88216497	['C', 'T']	98663	120791.26134382225	-3317.593961426296	0.0120367969309258	0.004378486620804	2.749077015271417	0.00597742	0.00597742	chr5	88216497	2.223486227640636	chr5:88216497:C:T
chr5:88216715	['G', 'A']	98663	48894.90264697238	-2630.919175798439	-0.0062014922293045	0.0049790294573609	-1.245522301567491	0.212943	0.212943	chr5	88216715	0.6717366317646405	chr5:88216715:G:A
chr5:88217958	['C', 'T']	98663	139405.99575123965	-5426.020903607035	0.0015303151776457	0.0046922219389154	0.3261387030638833	0.74432	0.74432	chr5	88217958	0.1282403112876644	chr5:88217958:C:T
chr5:88218698	['G', 'T']	98663	15588.107829719072	-862.0093613243866	-0.0029367084921181	0.0078864937442812	-0.3723718787259121	0.709617	0.709617	chr5	88218698	0.148975988839019	chr5:88218698:G:T
chr5:88218961	['TA', 'T']	98663	96408.29156865928	-2698.291162497987	0.0086134013302058	0.004268536789241	2.017881479179505	0.0436063	0.0436063	chr5	88218961	1.3604507617043196	chr5:88218961:TA:T
chr5:88222061	['T', 'C']	98663	151237.72317798884	-4686.412684719871	-0.0070430217113382	0.0050386343098025	-1.3978037059836284	0.162175	0.162175	chr5	88222061	0.7900160933977357	chr5:88222061:T:C
chr5:88222635	['T', 'C']	98663	151676.2985352998	-4676.284990603035	-0.0076130423878367	0.0050583116631224	-1.505056013716903	0.132313	0.132313	chr5	88222635	0.8783974834701025	chr5:88222635:T:C
chr5:88224147	['G', 'A']	98663	15615.8489431801	-855.2548594584366	-0.0023719761161399	0.0078810167660497	-0.3009733625181572	0.763435	0.763435	chr5	88224147	0.117227933516565	chr5:88224147:G:A
chr5:88226600	['T', 'C']	98663	17436.534564033936	-629.6358399566735	0.0136921418920335	0.0074751578852312	1.8316859793804865	0.0670012	0.0670012	chr5	88226600	1.173917418960199	chr5:88226600:T:C
chr5:88231533	['T', 'C']	98663	142578.45105572056	-5223.629905397624	0.000882953955383	0.0047518336469965	0.1858133135492157	0.852592	0.852592	chr5	88231533	0.0692587467207366	chr5:88231533:T:C
chr5:88231628	['T', 'C']	98663	141802.43308395683	-5260.417201716061	0.0020372069445707	0.004730187949545	0.4306820291922349	0.666701	0.666701	chr5	88231628	0.1760688934657722	chr5:88231628:T:C
chr5:88232810	['A', 'G']	98663	151820.77146853713	-4645.825520192992	-0.0072397405248965	0.0050620236787506	-1.4302067679548014	0.152661	0.152661	chr5	88232810	0.8162718971158296	chr5:88232810:A:G
chr5:88233841	['G', 'C']	98663	152062.03594526107	-4616.530210067102	-0.0074336309662262	0.0050730827561857	-1.465308437391904	0.14284	0.14284	chr5	88233841	0.8451501584792557	chr5:88233841:G:C
chr5:88234112	['G', 'A']	98663	141777.61375087444	-5270.425025104672	0.0017822141673291	0.0047296711996967	0.376815658442261	0.706311	0.706311	chr5	88234112	0.1510040300477131	chr5:88234112:G:A
chr5:88236441	['G', 'A']	98663	45054.67639187381	-2521.3170025049817	-0.0094878236620863	0.0051141085991607	-1.855225300386348	0.063567	0.063567	chr5	88236441	1.1967682843095078	chr5:88236441:G:A
chr5:88237160	['T', 'C']	98663	141786.6820476432	-5259.704814633949	0.0020037546663882	0.004729958899463	0.4236304604286831	0.671836	0.671836	chr5	88237160	0.172736728415678	chr5:88237160:T:C
chr5:88240062	['A', 'T']	98663	21811.642515358577	-1420.8282614135696	-0.0074315937047025	0.0068082833776106	-1.0915517601898912	0.275033	0.275033	chr5	88240062	0.5606151939585791	chr5:88240062:A:T
chr5:88240466	['G', 'A']	98663	12030.07282606492	-584.5318329379785	-0.0153362475594787	0.0089104078958433	-1.7211611116740202	0.0852247	0.0852247	chr5	88240466	1.069434518859105	chr5:88240466:G:A
chr5:88243132	['T', 'C']	98663	141790.55679790766	-5264.066609570136	0.0019119764339915	0.0047304571611624	0.4041842825867015	0.686078	0.686078	chr5	88243132	0.1636265066782367	chr5:88243132:T:C
chr5:88243275	['G', 'T']	98663	141770.73837981405	-5265.076725040088	0.0018960962175235	0.0047298881404557	0.4008754882183868	0.688513	0.688513	chr5	88243275	0.162087855298177	chr5:88243275:G:T
chr5:88244393	['T', 'C']	98663	142386.63587424858	-5203.764987997788	0.0014532417576078	0.0047455044115281	0.3062354665770689	0.759426	0.759426	chr5	88244393	0.1195145382691284	chr5:88244393:T:C
chr5:88244989	['T', 'G']	98663	152064.99015602347	-4613.8898122696655	-0.0074304916599058	0.0050733008454094	-1.464626657539809	0.143026	0.143026	chr5	88244989	0.8445850070794161	chr5:88244989:T:G
chr5:88246065	['T', 'A']	98663	141791.17964964212	-5262.559245939678	0.0019099557639259	0.0047301538470795	0.403783011223866	0.686373	0.686373	chr5	88246065	0.1634398087573134	chr5:88246065:T:A
chr5:88247486	['T', 'C']	98663	141791.0538726684	-5273.560659717017	0.0016586649966976	0.0047301774445129	0.3506559777417452	0.725847	0.725847	chr5	88247486	0.1391549138155641	chr5:88247486:T:C
chr5:88248396	['A', 'G']	98663	141886.4475599619	-5286.337235247715	0.0010433161365324	0.0047312987491225	0.2205136880705131	0.825472	0.825472	chr5	88248396	0.0832976534147898	chr5:88248396:A:G
chr5:88249227	['T', 'C']	98663	9193.211312721742	-530.4968905290169	-0.0055091133730855	0.0101018559102387	-0.5453565584420724	0.58551	0.58551	chr5	88249227	0.2324656831574046	chr5:88249227:T:C
chr5:88249501	['C', 'T']	98663	98674.00189566732	-2865.234999390535	0.0069980810973243	0.0042693987462645	1.6391256739481612	0.10119	0.10119	chr5	88249501	0.994862404091136	chr5:88249501:C:T
chr5:88251306	['G', 'A']	98663	153034.06186392572	-4685.14018540064	-0.0080693979567651	0.005110968683431	-1.5788392487954177	0.114376	0.114376	chr5	88251306	0.9416650958318704	chr5:88251306:G:A
chr5:88251742	['T', 'C']	98663	153047.8194876681	-4674.414525385348	-0.0077821394035934	0.0051117312319503	-1.522407781330895	0.12791	0.12791	chr5	88251742	0.8930955010643565	chr5:88251742:T:C
chr5:88253893	['A', 'G']	98663	153035.57297094545	-4685.419028205865	-0.0081257893912888	0.00511141465601	-1.5897339461071651	0.111898	0.111898	chr5	88253893	0.9511776757301494	chr5:88253893:A:G
chr5:88254467	['A', 'T']	98663	143987.02517259915	-5406.9232948009385	0.0001541013750157	0.0047901080180853	0.0321707515642548	0.974336	0.974336	chr5	88254467	0.0112912507371487	chr5:88254467:A:T
chr5:88254678	['G', 'A']	98663	153165.39096364778	-4666.516203152426	-0.0082970661176483	0.0051181701397628	-1.621100098488096	0.104999	0.104999	chr5	88254678	0.9788148370876808	chr5:88254678:G:A
chr5:88256675	['T', 'C']	98663	143957.04986214163	-5420.953747351942	-0.0001721825103949	0.0047887690555859	-0.0359554842583331	0.971318	0.971318	chr5	88256675	0.0126385630522836	chr5:88256675:T:C
chr5:88259477	['G', 'A']	98663	143974.3480592415	-5416.960441021617	-9.175847027540312e-05	0.004789069145914	-0.0191599802549706	0.984714	0.984714	chr5	88259477	0.0066898875303834	chr5:88259477:G:A
chr5:88260522	['A', 'G']	98663	144575.0494475418	-5357.037266358869	-0.000572789289975	0.0048063396164808	-0.1191737030007077	0.905138	0.905138	chr5	88260522	0.0432852019334515	chr5:88260522:A:G
chr5:88261390	['A', 'G']	98663	98717.0191629152	-2883.652660675605	0.0068370708112161	0.004269428893288	1.6014017289208795	0.109291	0.109291	chr5	88261390	0.9614156002760004	chr5:88261390:A:G
chr5:88264217	['C', 'T']	98663	45019.00856945829	-2539.659570745754	-0.0101044683265054	0.0051167757510155	-1.974772555646964	0.0482967	0.0482967	chr5	88264217	1.3160825425559786	chr5:88264217:C:T
chr5:88265948	['T', 'C']	98663	45026.03996309851	-2546.842286446235	-0.0101941580819367	0.0051155374347869	-1.992783399963789	0.0462879	0.0462879	chr5	88265948	1.33453252194132	chr5:88265948:T:C
chr5:88267571	['T', 'A']	98663	143979.18605476318	-5410.146900807734	8.803635497286253e-05	0.0047892281147644	0.0183821594760667	0.985334	0.985334	chr5	88267571	0.006416531157676	chr5:88267571:T:A
chr5:88268106	['C', 'T']	98663	143971.05142318454	-5413.101050380614	3.835728683114125e-05	0.0047889425391646	0.0080095525301149	0.993609	0.993609	chr5	88268106	0.0027844833584823	chr5:88268106:C:T
chr5:88269908	['C', 'T']	98663	44289.93791306816	-1904.1583329831503	0.0080353556741899	0.0051104162586857	1.5723485656443217	0.115873	0.115873	chr5	88269908	0.9360177488255248	chr5:88269908:C:T
chr5:88270566	['TA', 'T']	98663	53358.06109269341	-1169.5581052063876	0.0001600325951837	0.0047889435107466	0.0334170981187379	0.973342	0.973342	chr5	88270566	0.0117345362827993	chr5:88270566:TA:T
chr5:88270914	['C', 'T']	98663	45004.736876248	-2545.4057296795013	-0.010190281487004	0.0051158679167119	-1.9918969083849123	0.0463851	0.0463851	chr5	88270914	1.3336215027853533	chr5:88270914:C:T
chr5:88271529	['G', 'A']	98663	44290.529236446215	-1895.2601972148505	0.0083088223069476	0.005110568648808	1.6258117007948767	0.103993	0.103993	chr5	88271529	0.9829958930443704	chr5:88271529:G:A
chr5:88272893	['A', 'G']	98663	53367.90004156485	-1167.3597372968231	0.0002105839140626	0.0047887122116302	0.0439750615105233	0.964924	0.964924	chr5	88272893	0.0155068915063898	chr5:88272893:A:G
chr5:88276209	['A', 'G']	98663	44304.83767866193	-1900.000343974101	0.008239387133645	0.0051102563225245	1.6123236514239463	0.106895	0.106895	chr5	88276209	0.971042608385178	chr5:88276209:A:G
chr5:88280952	['T', 'C']	98663	53347.89558094504	-1173.9080143664949	2.0454684075998942e-05	0.0047893531012149	0.0042708657398449	0.996592	0.996592	chr5	88280952	0.00148260338792	chr5:88280952:T:C
chr5:88286096	['T', 'C']	98663	98323.92439249397	-3707.9076604537454	-0.0072436179574537	0.0042688900509801	-1.6968387264484777	0.0897303	0.0897303	chr5	88286096	1.0470608802471608	chr5:88286096:T:C
chr5:88290245	['G', 'A']	98663	53425.695250847086	-1177.428991189317	-0.0001593245749374	0.0047885359705826	-0.0332720848117712	0.973458	0.973458	chr5	88290245	0.0116827814441303	chr5:88290245:G:A
chr5:88292209	['A', 'G']	98663	53305.56390840253	-1160.690644184161	-0.000163566360997	0.0047890208971505	-0.0341544471218231	0.972754	0.972754	chr5	88292209	0.011996974685766	chr5:88292209:A:G
chr5:88292350	['C', 'CA']	98663	53442.8334093651	-1175.2922697338597	-9.76747317276157e-05	0.0047861535720877	-0.0204077721820801	0.983718	0.983718	chr5	88292350	0.0071293818496084	chr5:88292350:C:CA
chr5:88292355	['T', 'G']	98663	53440.91632282723	-1178.1861422686789	-0.0001918063079216	0.0047863364618724	-0.0400737201510054	0.968034	0.968034	chr5	88292355	0.0141093888144675	chr5:88292355:T:G
chr5:88293189	['A', 'G']	98663	44334.24675140384	-1923.9755896720249	0.0075228245197157	0.0051081224124681	1.4727181363848585	0.14083	0.14083	chr5	88293189	0.851304820714935	chr5:88293189:A:G
chr5:88295130	['G', 'A']	98663	53445.29221240016	-1177.95106968912	-0.0001485333855361	0.0047859068352686	-0.0310355781356972	0.975241	0.975241	chr5	88295130	0.0108880488791523	chr5:88295130:G:A
chr5:88296207	['C', 'T']	98663	98050.85729927006	-3685.657194220762	-0.0067797958493814	0.0042681216135616	-1.5884729778643352	0.112183	0.112183	chr5	88296207	0.9500729502596036	chr5:88296207:C:T
chr5:88297472	['G', 'A']	98663	53440.79114283395	-1179.7905994672635	-0.0001938876134852	0.0047863778366048	-0.0405082131215116	0.967688	0.967688	chr5	88297472	0.0142646444682637	chr5:88297472:G:A
chr5:88301195	['A', 'G']	98663	52497.641809352936	-1251.207565867011	0.0006074573742039	0.0048147806513822	0.126165119075472	0.899601	0.899601	chr5	88301195	0.0459500704726876	chr5:88301195:A:G
chr5:88303001	['G', 'A']	98663	44597.42421262835	-2503.9767175514467	-0.0094430269846815	0.0051291713879608	-1.8410433714198289	0.0656182	0.0656182	chr5	88303001	1.1829756870982386	chr5:88303001:G:A
chr5:88303489	['T', 'A']	98663	52493.448671552665	-1250.5714470204646	0.0006512637642922	0.0048147046604122	0.1352655687579479	0.892402	0.892402	chr5	88303489	0.0494394650713122	chr5:88303489:T:A
chr5:88304902	['A', 'C']	98663	9874.600504779184	-634.7529072505589	-0.0066189312344437	0.0097779687665397	-0.6769229266812287	0.498456	0.498456	chr5	88304902	0.3023731719572953	chr5:88304902:A:C
chr5:88305691	['G', 'A']	98663	98331.84224669436	-3694.341764137997	-0.0068931031765508	0.004270130440417	-1.6142605648078805	0.106474	0.106474	chr5	88305691	0.9727564301133008	chr5:88305691:G:A
chr5:88306276	['T', 'C']	98663	98323.93126729726	-3701.421308135767	-0.0071507424562759	0.0042692289808079	-1.6749493851048207	0.0939473	0.0939473	chr5	88306276	1.027115696797632	chr5:88306276:T:C
chr5:88306555	['A', 'G']	98663	53448.50073491398	-1186.0300998379016	-0.0003477267994803	0.004785942392012	-0.0726558681652156	0.94208	0.94208	chr5	88306555	0.0259122160146327	chr5:88306555:A:G
chr5:88307755	['C', 'T']	98663	44365.19462325261	-1929.027799531132	0.0072778506168954	0.0051067578761615	1.4251411156320222	0.15412	0.15412	chr5	88307755	0.8121409996590366	chr5:88307755:C:T
chr5:88308517	['T', 'A']	98663	3689.149565675711	-242.1366089495933	-0.0060639030203287	0.0156254565007701	-0.3880784551817647	0.697959	0.697959	chr5	88308517	0.1561700882604152	chr5:88308517:T:A
chr5:88308771	['A', 'G']	98663	52506.81952302736	-1246.9051545818818	0.0006920702525998	0.0048145135323924	0.1437466626573008	0.885701	0.885701	chr5	88308771	0.0527128649820901	chr5:88308771:A:G
chr5:88309896	['T', 'G']	98663	53454.21321814605	-1184.2087481636004	-0.0003693131013408	0.0047862214761672	-0.0771617241658783	0.938495	0.938495	chr5	88309896	0.0275680368180147	chr5:88309896:T:G
chr5:88310392	['A', 'C']	98663	44211.306396999214	-1943.9708960405355	0.0076591731778286	0.0051150223830302	1.497388008161784	0.134296	0.134296	chr5	88310392	0.8719369225792238	chr5:88310392:A:C
chr5:88311253	['G', 'A']	98663	53340.92950057829	-1178.1601204377746	-6.172075247947292e-05	0.0047883035370793	-0.0128898997320291	0.989716	0.989716	chr5	88311253	0.0044894087634438	chr5:88311253:G:A
chr5:88311258	['T', 'G']	98663	53413.46120510304	-1186.42531812757	-0.0004872390111457	0.0047874196972061	-0.1017748687106204	0.918936	0.918936	chr5	88311258	0.0367147343317516	chr5:88311258:T:G
chr5:88311492	['A', 'G']	98663	98246.51032502243	-3693.986876329402	-0.0067723070850561	0.0042716561781267	-1.5854054733463996	0.112877	0.112877	chr5	88311492	0.9473945416062892	chr5:88311492:A:G
chr5:88312119	['T', 'C']	98663	53451.67040142763	-1184.9193622955884	-0.0003267435449377	0.004786341278267	-0.0682658268480233	0.945574	0.945574	chr5	88312119	0.0243044778881251	chr5:88312119:T:C
chr5:88312120	['G', 'A']	98663	17390.87783984348	-623.4548234648364	0.0135379511558937	0.0074834626557052	1.8090490697608497	0.0704464	0.0704464	chr5	88312120	1.1521411956005108	chr5:88312120:G:A
chr5:88312818	['C', 'T']	98663	44193.64605573976	-1949.4592808879568	0.0075225674647603	0.005115709904286	1.4704835898645807	0.141434	0.141434	chr5	88312818	0.8494461758474215	chr5:88312818:C:T
chr5:88313318	['G', 'A']	98663	17362.287683730356	-622.9834279965178	0.0136251412458645	0.0074894313769783	1.819249093829292	0.0688765	0.0688765	chr5	88313318	1.1619289299241264	chr5:88313318:G:A
chr5:88314242	['A', 'C']	98663	98335.93038462324	-3688.956095790012	-0.006950330257744	0.0042693666105387	-1.6279534862589304	0.103538	0.103538	chr5	88314242	0.9849002283569912	chr5:88314242:A:C
chr5:88314755	['A', 'T']	98663	44332.81479565961	-1917.7151058354832	0.0076342146123154	0.0051092893474559	1.4941832597749871	0.135131	0.135131	chr5	88314755	0.8692450093454546	chr5:88314755:A:T
chr5:88315360	['A', 'T']	98663	44324.78210444143	-1922.4765185507283	0.0075512369199818	0.0051086006823607	1.4781419393484931	0.139373	0.139373	chr5	88315360	0.8558213516809186	chr5:88315360:A:T
chr5:88315871	['G', 'T']	98663	44327.94215018448	-1928.2308171022448	0.0074245218951968	0.0051086686082757	1.453318362277325	0.146139	0.146139	chr5	88315871	0.8352338687710659	chr5:88315871:G:T
chr5:88316825	['C', 'T']	98663	53438.66512882394	-1189.2776552413045	-0.0004331775160179	0.0047867209848947	-0.0904956686184304	0.927894	0.927894	chr5	88316825	0.0325016335273107	chr5:88316825:C:T
chr5:88316841	['G', 'A']	98663	98136.80535153789	-3706.8827230130014	-0.0067362166297818	0.0042748681491612	-1.5757717886815916	0.115082	0.115082	chr5	88316841	0.9389925991503576	chr5:88316841:G:A
chr5:88318202	['C', 'G']	98663	44609.20770306988	-2507.027279895993	-0.0096219158308184	0.0051292866329949	-1.8758779766613125	0.060675	0.060675	chr5	88318202	1.2169902149960277	chr5:88318202:C:G
chr5:88319216	['T', 'C']	98663	17368.577024848695	-623.800394428646	0.0135995523064099	0.0074883399756971	1.816097072321275	0.0693585	0.0693585	chr5	88319216	1.1589003078151086	chr5:88319216:T:C
chr5:88322248	['A', 'G']	98663	44331.53713353066	-1920.605846035336	0.0076259934079111	0.005108576484249	1.4927824671753185	0.135497	0.135497	chr5	88322248	0.8680703202720034	chr5:88322248:A:G
chr5:88322911	['G', 'C']	98663	98064.8423715239	-3688.237329745166	-0.0068909527215585	0.004268429846489	-1.614399900990929	0.106444	0.106444	chr5	88322911	0.9728788137026952	chr5:88322911:G:C
chr5:88323008	['G', 'A']	98663	44327.0290366405	-1926.6918349428256	0.007451491080692	0.0051089102189395	1.4585284848162363	0.144698	0.144698	chr5	88323008	0.8395374716105172	chr5:88323008:G:A
chr5:88323021	['A', 'G']	98663	9554.452589003326	-547.9082234844221	-0.0049277925635352	0.0099188435701483	-0.4968111986729869	0.619323	0.619323	chr5	88323021	0.2080827911552869	chr5:88323021:A:G
chr5:88324432	['T', 'G']	98663	98086.80143771096	-3683.039297973992	-0.0067353296821446	0.004268864803434	-1.5777800404281697	0.114619	0.114619	chr5	88324432	0.9407433848887072	chr5:88324432:T:G
chr5:88324853	['T', 'C']	98663	52509.38651407485	-1248.950022736982	0.0006548667377866	0.0048139168487659	0.1360361548319174	0.891793	0.891793	chr5	88324853	0.0497359409046718	chr5:88324853:T:C
chr5:88327844	['C', 'T']	98663	52858.71500258506	-1201.1787012832458	0.0008156554751321	0.0048025542881007	0.1698378459048612	0.865138	0.865138	chr5	88327844	0.0629146117741947	chr5:88327844:C:T
chr5:88329427	['G', 'A']	98663	98308.88155733544	-3686.273256658432	-0.0068356070143018	0.0042689300704344	-1.601245956602481	0.109326	0.109326	chr5	88329427	0.9612765414928638	chr5:88329427:G:A
chr5:88332984	['T', 'G']	98663	53084.994566649766	-1231.7086016766389	-4.530596420044717e-05	0.0047952336710457	-0.009448124389435	0.992462	0.992462	chr5	88332984	0.0032861127827319	chr5:88332984:T:G
chr5:88334207	['G', 'A']	98663	44318.19719466925	-1913.0463714337527	0.0075537242181824	0.0051097017140172	1.4783102108408055	0.139328	0.139328	chr5	88334207	0.8559615969750185	chr5:88334207:G:A
chr5:88334952	['A', 'G']	98663	98142.59385714003	-3679.36958371804	-0.006651825091355	0.0042694349492819	-1.5580106431821297	0.119234	0.119234	chr5	88334952	0.9235998863164698	chr5:88334952:A:G
chr5:88335780	['C', 'T']	98663	52978.06005578051	-1226.284492979963	-3.669526834396609e-07	0.0048021448394877	-7.641433061790059e-05	0.999939	0.999939	chr5	88335780	2.6492771433832643e-05	chr5:88335780:C:T
chr5:88337941	['A', 'G']	98663	98083.84737978644	-3692.2774575881417	-0.0069685439786023	0.0042682221198171	-1.632657294532004	0.102544	0.102544	chr5	88337941	0.9890897457600084	chr5:88337941:A:G
chr5:88338472	['A', 'G']	98663	44641.53168846183	-2505.790672229827	-0.0096965603633647	0.0051288742402409	-1.8905825936003613	0.058683	0.058683	chr5	88338472	1.2314876922019309	chr5:88338472:A:G
chr5:88338780	['G', 'A']	98663	53090.14762889525	-1233.6561954310057	-0.0001832962050121	0.004794352749064	-0.0382316893657744	0.969503	0.969503	chr5	88338780	0.0134508427158277	chr5:88338780:G:A
chr5:88341632	['C', 'T']	98663	98279.91846272376	-3698.079707842095	-0.0070182533270953	0.0042681651711328	-1.6443256166753688	0.100112	0.100112	chr5	88341632	0.999513862366554	chr5:88341632:C:T
chr5:88344154	['A', 'G']	98663	53461.75821579578	-1168.313777338874	-2.8404553859558767e-06	0.004785241342017	-0.0005935866517358	0.999526	0.999526	chr5	88344154	0.000205904387618	chr5:88344154:A:G
chr5:88346666	['CATAA', 'C']	98663	98953.08820577287	-2893.191619639957	0.0070235827094425	0.0042695065352411	1.645057256961383	0.0999612	0.0999612	chr5	88346666	1.0001685389576511	chr5:88346666:CATAA:C
chr5:88348493	['G', 'A']	98663	99268.19628717143	-2907.2864236241035	0.0068435253262774	0.0042682516594392	1.6033556294983256	0.108859	0.108859	chr5	88348493	0.9631356595144132	chr5:88348493:G:A
chr5:88350310	['A', 'G']	98663	44327.98573644356	-1923.019308975074	0.0075326748667116	0.0051086413835892	1.4744967010033656	0.140351	0.140351	chr5	88350310	0.8527844886730425	chr5:88350310:A:G
chr5:88353712	['A', 'T']	98663	52907.26108554167	-1209.805068198346	0.000528526560712	0.0048023629632722	0.1100555215742989	0.912366	0.912366	chr5	88353712	0.0398309074018714	chr5:88353712:A:T
chr5:88354062	['A', 'G']	98663	52499.09157550008	-1241.4249578829376	0.0008494217402136	0.004815484363538	0.1763938320816311	0.859985	0.859985	chr5	88354062	0.0655091237262473	chr5:88354062:A:G
chr5:88354768	['G', 'A']	98663	16690.865410077484	-760.5281031694901	0.0066523734184171	0.0077525579871358	0.8580875408420993	0.390846	0.390846	chr5	88354768	0.4079943283450029	chr5:88354768:G:A
chr5:88354784	['GCTAA', 'G']	98663	53060.9828056409	-1231.4853951868738	-6.211195960750083e-05	0.0047971293226211	-0.0129477350786871	0.98967	0.98967	chr5	88354784	0.0045095943625853	chr5:88354784:GCTAA:G
chr5:88354925	['G', 'T']	98663	44328.73941691672	-1922.9573407940625	0.0075762689464387	0.0051087089631445	1.4830104829020043	0.138075	0.138075	chr5	88354925	0.8598849481042852	chr5:88354925:G:T
chr5:88356255	['C', 'T']	98663	53073.52403787663	-1232.923180401783	-8.756253948486905e-05	0.0047965006149552	-0.0182555046927032	0.985435	0.985435	chr5	88356255	0.0063720168155988	chr5:88356255:C:T
chr5:88356311	['T', 'C']	98663	44339.62797842351	-1921.6560307590416	0.0076185164899477	0.005108528467144	1.4913328836174655	0.135877	0.135877	chr5	88356311	0.8668540503936247	chr5:88356311:T:C
chr5:88357208	['A', 'G']	98663	44336.59499265115	-1928.4496195902816	0.0074787522154175	0.0051082538775304	1.4640525695706197	0.143183	0.143183	chr5	88357208	0.8441085423945329	chr5:88357208:A:G
chr5:88357349	['C', 'A']	98663	34108.22267727711	-1419.6388515635176	0.0107323933304448	0.0056627565707959	1.8952595253333275	0.0580609	0.0580609	chr5	88357349	1.236116236468446	chr5:88357349:C:A
chr5:88358839	['A', 'G']	98663	44339.19040619582	-1923.852745890744	0.007591487219796	0.0051082218476519	1.4861310738267102	0.137248	0.137248	chr5	88358839	0.8624939754410208	chr5:88358839:A:G
chr5:88359110	['A', 'G']	98663	34146.421017945875	-1419.866700147042	0.0107262122173556	0.0056611794106643	1.894695687819051	0.0581357	0.0581357	chr5	88359110	1.235557093916364	chr5:88359110:A:G
chr5:88359845	['G', 'A']	98663	52509.38651407486	-1244.11136327959	0.0008567379746034	0.0048142883222793	0.1779573463929664	0.858757	0.858757	chr5	88359845	0.0661297098462411	chr5:88359845:G:A
chr5:88364163	['T', 'G']	98663	52422.98072472606	-1261.2404903952142	0.0001949341157967	0.0048214292906066	0.0404307735418828	0.96775	0.96775	chr5	88364163	0.0142368200090072	chr5:88364163:T:G
chr5:88365589	['T', 'C']	98663	44207.61713602173	-1919.770603435339	0.007339621700099	0.0051126173086348	1.4355898861631875	0.151122	0.151122	chr5	88365589	0.8206723074471534	chr5:88365589:T:C
chr5:88365776	['A', 'G']	98663	52344.42752587456	-1249.728092543882	0.0003390356388661	0.0048196250183839	0.0703448167799276	0.943919	0.943919	chr5	88365776	0.0250652719755961	chr5:88365776:A:G
chr5:88366503	['T', 'C']	98663	152615.93681254625	-4076.8128476699726	0.0100228552562381	0.0051244191467455	1.95590075074234	0.0504797	0.0504797	chr5	88366503	1.2968832347609849	chr5:88366503:T:C
chr5:88367793	['C', 'T']	98663	44197.92765478652	-1910.3208904547853	0.0075616624411794	0.0051127312009495	1.4789868944753162	0.139147	0.139147	chr5	88367793	0.856526152588944	chr5:88367793:C:T
chr5:88369917	['A', 'G']	98663	8314.34832280759	-474.5508661399457	-0.0080544086930892	0.0105927277950153	-0.7603715349769887	0.447034	0.447034	chr5	88369917	0.3496594445395574	chr5:88369917:A:G
chr5:88370488	['C', 'G']	98663	35422.46244614526	-1432.5864105507565	0.0121648382886944	0.0055766160358392	2.181401446776079	0.0291561	0.0291561	chr5	88370488	1.5352705688916006	chr5:88370488:C:G
chr5:88370824	['G', 'T']	98663	152555.10091231624	-4087.4495175243687	0.0098725750432754	0.0051219719503034	1.92749494512374	0.0539208	0.0539208	chr5	88370824	1.2682436729822295	chr5:88370824:G:T
chr5:88376887	['A', 'G']	98663	53265.33730054135	-1183.435957607957	-0.0005526187817932	0.004791055671948	-0.1153438447874555	0.908173	0.908173	chr5	88376887	0.0418314138260629	chr5:88376887:A:G
chr5:88382031	['C', 'T']	98663	98652.9962484537	-3685.810141649988	-0.0083956720577989	0.004272730519479	-1.964943031048609	0.0494236	0.0494236	chr5	88382031	1.3060656239037394	chr5:88382031:C:T
chr5:88382768	['C', 'T']	98663	97969.83138515185	-3699.577840281476	-0.0074793892572993	0.0042680629896292	-1.75240835842236	0.0797067	0.0797067	chr5	88382768	1.0985051710664948	chr5:88382768:C:T
chr5:88382815	['T', 'C']	98663	44728.33361382021	-2504.063042133836	-0.0098113363513135	0.0051248873081427	-1.914449189102104	0.0555657	0.0555657	chr5	88382815	1.2551932101703176	chr5:88382815:T:C
chr5:88383508	['C', 'A']	98663	44726.43990430912	-2511.130940370892	-0.0099749081372142	0.0051246693619953	-1.946449113612757	0.0516036	0.0516036	chr5	88383508	1.2873199998146865	chr5:88383508:C:A
chr5:88383625	['C', 'G']	98663	44168.84882553909	-1925.908386864825	0.0071356351445263	0.0051137854863242	1.395372403400402	0.162907	0.162907	chr5	88383625	0.7880602539600129	chr5:88383625:C:G
chr5:88385177	['A', 'G']	98663	98846.04823747682	-3749.267081389929	-0.0069826020145726	0.0042699126583546	-1.6353032423064242	0.101989	0.101989	chr5	88385177	0.9914466664431384	chr5:88385177:A:G
chr5:88386213	['G', 'A']	98663	99137.12974978711	-3761.640699318336	-0.0072482989237162	0.0042705943756215	-1.6972576382090376	0.0896511	0.0896511	chr5	88386213	1.0474443773678408	chr5:88386213:G:A
chr5:88387060	['C', 'G']	98663	45585.46844874252	-2552.7724478950386	-0.0089664278506166	0.0050929669566715	-1.7605509572119116	0.0783175	0.0783175	chr5	88387060	1.1061411842479938	chr5:88387060:C:G
chr5:88387900	['G', 'A']	98663	16138.851625006317	-764.8560292651996	0.0068735630830979	0.0077615566250353	0.8855907925643349	0.37584	0.37584	chr5	88387900	0.4249970005664694	chr5:88387900:G:A
chr5:88394130	['G', 'T']	98663	44324.4342673506	-1862.5307309360703	0.0079009473643263	0.00510287459591	1.5483326536495587	0.121545	0.121545	chr5	88394130	0.9152629020372054	chr5:88394130:G:T
chr5:88397744	['C', 'T']	98663	44115.55923675427	-1905.838327002008	0.0077798559537064	0.0051180713188431	1.5200757217007614	0.128495	0.128495	chr5	88397744	0.891113771279435	chr5:88397744:C:T
chr5:88397820	['G', 'C']	98663	99158.12043917723	-3745.464456827424	-0.006941531735263	0.0042713295663315	-1.6251454324618455	0.104135	0.104135	chr5	88397820	0.9824032786340144	chr5:88397820:G:C
chr5:88401026	['G', 'A']	98663	99121.11143665283	-3742.57937103892	-0.0068344105444997	0.0042712430170287	-1.6000987340809365	0.10958	0.10958	chr5	88401026	0.960268703901309	chr5:88401026:G:A
chr5:88401716	['C', 'T']	98663	45501.37887619493	-2586.160261922451	-0.0092696024472569	0.005094690376023	-1.819463355591184	0.0688438	0.0688438	chr5	88401716	1.1621351657488397	chr5:88401716:C:T
chr5:88402882	['G', 'A']	98663	52578.02727982866	-1195.613202702189	0.0009024522943866	0.00481286523712	0.1875083240283384	0.851262	0.851262	chr5	88402882	0.0699367529093494	chr5:88402882:G:A
chr5:88404598	['C', 'T']	98663	10695.409244804869	-183.3571582576841	0.0268894913323679	0.0093931579748144	2.862667848711357	0.00420179	0.00420179	chr5	88404598	2.3765656568611075	chr5:88404598:C:T
chr5:88405406	['C', 'T']	98663	52200.226900383226	-1247.8399481376273	0.000575637532248	0.004823385099312	0.119343058950472	0.905004	0.905004	chr5	88405406	0.043349501265417	chr5:88405406:C:T
chr5:88407268	['A', 'G']	98663	52656.53921558689	-1187.9855569262656	0.0007595828390489	0.0048091025339025	0.1579469004235508	0.874499	0.874499	chr5	88407268	0.0582406828059224	chr5:88407268:A:G
chr5:88407282	['C', 'G']	98663	45526.84444376862	-2593.438219394669	-0.0096256244039208	0.0050967279507075	-1.8885890118158308	0.0589499	0.0589499	chr5	88407282	1.2295169272861952	chr5:88407282:C:G
chr5:88407499	['AG', 'A']	98663	13956.056171847136	-507.1150927026922	0.0150448331930566	0.0083925829917298	1.7926344258831834	0.0730345	0.0730345	chr5	88407499	1.1364719396028369	chr5:88407499:AG:A
chr5:88407679	['T', 'C']	98663	52582.85111841175	-1209.2105905876745	0.0005857431293703	0.0048118305090834	0.1217297924905392	0.903113	0.903113	chr5	88407679	0.0442579061581334	chr5:88407679:T:C
chr5:88408187	['T', 'C']	98663	52559.99083610411	-1204.7860707997413	0.0006401198809321	0.0048114582128653	0.1330407233342604	0.894161	0.894161	chr5	88408187	0.0485842763760211	chr5:88408187:T:C
chr5:88409022	['G', 'T']	98663	52733.96560044611	-1181.2465058058403	0.0004970168499238	0.0048068815019412	0.1033969424299617	0.917648	0.917648	chr5	88409022	0.0373238775938029	chr5:88409022:G:T
chr5:88409451	['C', 'G']	98663	45607.39606881103	-2560.476378779702	-0.0090755843565044	0.0050929021635023	-1.7820064209250726	0.0747513	0.0747513	chr5	88409451	1.1263812501216983	chr5:88409451:C:G
chr5:88409465	['T', 'C']	98663	44084.25543087107	-1913.822437410296	0.008361840487514	0.0051191933148105	1.6334293263202295	0.102382	0.102382	chr5	88409465	0.9897763908975143	chr5:88409465:T:C
chr5:88410864	['A', 'G']	98663	48561.970455998686	-957.724248301176	-0.0012821137063219	0.0049474461820802	-0.2591465695909444	0.795523	0.795523	chr5	88410864	0.0993472596017042	chr5:88410864:A:G
chr5:88412379	['G', 'A']	98663	48137.73381251205	-1002.1943501243755	-0.0009516855594466	0.0049580632813185	-0.1919470376734577	0.847784	0.847784	chr5	88412379	0.0717147840137055	chr5:88412379:G:A
chr5:88414221	['A', 'T']	98663	39966.98817755969	-1644.5678507172895	0.0070087949155469	0.0052934216122517	1.324057562187174	0.185487	0.185487	chr5	88414221	0.7316865228473517	chr5:88414221:A:T
chr5:88416702	['C', 'A']	98663	98915.26820621916	-3731.358158602692	-0.0063145838201038	0.0042850636114019	-1.4736266232551725	0.140585	0.140585	chr5	88416702	0.8520610147696133	chr5:88416702:C:A
chr5:88417014	['A', 'G']	98663	98690.00437925127	-3740.957865050457	-0.0065524960604032	0.0042701163955643	-1.53450057408498	0.12491	0.12491	chr5	88417014	0.903402791642106	chr5:88417014:A:G
chr5:88417096	['G', 'A']	98663	57990.57975568957	-2079.2847962566266	-0.0121925831697035	0.0047048522148856	-2.5914912122271203	0.00955751	0.00955751	chr5	88417096	2.0196552389074123	chr5:88417096:G:A
chr5:88418887	['A', 'G']	98663	23948.64097599545	-1595.5819693204023	-0.0079532850035642	0.0065383163856446	-1.2164117694007972	0.223831	0.223831	chr5	88418887	0.6500797650078827	chr5:88418887:A:G
chr5:88419422	['T', 'C']	98663	48068.2823429232	-1016.967613602084	-0.001254237025305	0.0049619889885312	-0.2527690061795797	0.800447	0.800447	chr5	88419422	0.0966674187347582	chr5:88419422:T:C
chr5:88420376	['G', 'A']	98663	39695.62101891459	-1725.0694110107838	0.0067473511081595	0.0053094502387203	1.2708191629621135	0.203796	0.203796	chr5	88420376	0.6908043443481189	chr5:88420376:G:A
chr5:88422879	['T', 'C']	98663	48598.38854310275	-1023.6976782911614	-0.0024217696960011	0.00494323497999	-0.4899159570209361	0.624194	0.624194	chr5	88422879	0.2046804102612263	chr5:88422879:T:C
chr5:88424724	['A', 'G']	98663	48148.784226265896	-1030.0752301340417	-0.001395032593487	0.0049591095159614	-0.2813070751910044	0.778475	0.778475	chr5	88424724	0.1087553298349524	chr5:88424724:A:G
chr5:88425703	['T', 'A']	98663	40128.76141282859	-1707.816072768694	0.0063005196998653	0.0052858571283694	1.191958001673972	0.233281	0.233281	chr5	88425703	0.6321206316785157	chr5:88425703:T:A
chr5:88425720	['A', 'G']	98663	40126.10047846889	-1708.3498964075072	0.0062306496317795	0.0052856949989009	1.17877585314233	0.23849	0.23849	chr5	88425720	0.6225298264178657	chr5:88425720:A:G
chr5:88428788	['G', 'T']	98663	40141.88230225746	-1712.1930882031418	0.0061137980311497	0.0052849858321625	1.1568239206893154	0.247347	0.247347	chr5	88428788	0.6066933526996254	chr5:88428788:G:T
chr5:88429498	['A', 'G']	98663	48167.78769324344	-1041.177046405232	-0.0016679699605077	0.004958349778636	-0.3363961872344051	0.736573	0.736573	chr5	88429498	0.1327842047940618	chr5:88429498:A:G
chr5:88433495	['T', 'TA']	98663	40573.16844740896	-1704.1370548922794	0.0049590905494838	0.0052600459419602	0.942784645648113	0.345793	0.345793	chr5	88433495	0.4611838025373524	chr5:88433495:T:TA
chr5:88433804	['C', 'T']	98663	39786.081307406894	-1764.4016543933851	0.0056584506109103	0.0053061713576405	1.066390478091611	0.28625	0.28625	chr5	88433804	0.5432545046520556	chr5:88433804:C:T
chr5:88433894	['A', 'C']	98663	100294.39684100616	-3649.998658562401	-0.007859512157459	0.0042747055825789	-1.838609000229033	0.0659757	0.0659757	chr5	88433894	1.180615993233345	chr5:88433894:A:C
chr5:88434210	['A', 'G']	98663	50190.295947439416	-2742.1787017915008	-0.006922230899588	0.0049338470625635	-1.403008810733468	0.160617	0.160617	chr5	88434210	0.794208490094305	chr5:88434210:A:G
chr5:88435131	['C', 'T']	98663	40206.37560970664	-1743.5423588286817	0.0052567300492224	0.0052840969673921	0.9948208902413092	0.319826	0.319826	chr5	88435131	0.4950862335305472	chr5:88435131:C:T
chr5:88435989	['G', 'A']	98663	39781.45128589821	-1759.0910419545037	0.0059155913678732	0.0053058153144427	1.1149259854127676	0.264885	0.264885	chr5	88435989	0.5769426343855754	chr5:88435989:G:A
chr5:88436903	['T', 'C']	98663	40150.27774454234	-1717.7938820139027	0.0058684197353348	0.0052853429066306	1.1103195836116395	0.266864	0.266864	chr5	88436903	0.5737100086623099	chr5:88436903:T:C
chr5:88437392	['G', 'A']	98663	40227.03774447543	-1727.090185659356	0.0056710998314846	0.0052877073405769	1.0725063749208656	0.283495	0.283495	chr5	88437392	0.5474545963532916	chr5:88437392:G:A
chr5:88438609	['A', 'G']	98663	40146.51048688758	-1713.6677875805788	0.0059759366672208	0.005284946135339	1.1307469393607197	0.258164	0.258164	chr5	88438609	0.5881043185815701	chr5:88438609:A:G
chr5:88439227	['C', 'T']	98663	16435.665838849298	-804.2488480058674	0.006626948801957	0.0076924861519635	0.8614833580513398	0.388974	0.388974	chr5	88439227	0.41007942703908	chr5:88439227:C:T
chr5:88440517	['T', 'A']	98663	13479.956383798248	-880.9444582146151	-0.0009859455615117	0.0084459658933092	-0.1167356787804239	0.90707	0.90707	chr5	88440517	0.0423591964672787	chr5:88440517:T:A
chr5:88440636	['A', 'T']	98663	48497.2378741179	-1027.2170572880163	-0.0021263530191094	0.0049450587432604	-0.4299955024816256	0.6672	0.6672	chr5	88440636	0.1757439623703177	chr5:88440636:A:T
chr5:88441465	['C', 'T']	98663	40115.91212010623	-1707.9406589223208	0.0062922808494149	0.005286512318299	1.1902518088597895	0.23395	0.23395	chr5	88441465	0.6308769504718009	chr5:88441465:C:T
chr5:88441542	['G', 'A']	98663	40557.98829146646	-1689.4461943359229	0.0055130630049063	0.0052604818741379	1.0480148276929069	0.294634	0.294634	chr5	88441542	0.5307171381438558	chr5:88441542:G:A
chr5:88441770	['C', 'T']	98663	40548.63060359684	-1690.2712069105107	0.0055260700516212	0.0052610817343965	1.0503676488225364	0.293552	0.293552	chr5	88441770	0.5323149563832179	chr5:88441770:C:T
chr5:88443945	['T', 'G']	98663	40555.04301456798	-1691.9071355348058	0.0054715238626118	0.0052606341581671	1.0400882665671196	0.298301	0.298301	chr5	88443945	0.5253452907420139	chr5:88443945:T:G
chr5:88444606	['T', 'G']	98663	49226.4819049936	-2699.8243286274046	-0.0072968039709629	0.004968008881644	-1.4687582379176922	0.141902	0.141902	chr5	88444606	0.8480114834513157	chr5:88444606:T:G
chr5:88445076	['T', 'C']	98663	97747.83303766033	-3728.353898760754	-0.0070795126373119	0.0042733638583444	-1.6566603902656494	0.0975913	0.0975913	chr5	88445076	1.010588896784158	chr5:88445076:T:C
chr5:88445131	['A', 'G']	98663	48517.3762265834	-1028.013499601074	-0.0022097399291422	0.0049441261155196	-0.4469424681959081	0.654918	0.654918	chr5	88445131	0.1838130731026588	chr5:88445131:A:G
chr5:88446423	['A', 'G']	98663	40126.13397808258	-1715.356238487117	0.0060468480951578	0.0052860398325992	1.143927833813649	0.252656	0.252656	chr5	88446423	0.597470383806314	chr5:88446423:A:G
chr5:88446454	['A', 'C']	98663	48494.86432430789	-1023.634497149714	-0.002057114270356	0.0049442421089988	-0.4160626087893106	0.677365	0.677365	chr5	88446454	0.1691772474604554	chr5:88446454:A:C
chr5:88446676	['TA', 'T']	98663	40116.38480255487	-1713.483985524172	0.0060917170383899	0.0052865808735022	1.1522980890963337	0.249201	0.249201	chr5	88446676	0.6034502192616219	chr5:88446676:TA:T
chr5:88446795	['T', 'C']	98663	40555.86530682589	-1691.287020389304	0.0054701279850803	0.0052602186097652	1.0399050668588887	0.298387	0.298387	chr5	88446795	0.5252201019475273	chr5:88446795:T:C
chr5:88447747	['C', 'T']	98663	40122.28657881398	-1711.98292650379	0.006136816021676	0.005285900796617	1.1609782812427445	0.245654	0.245654	chr5	88447747	0.6096761598263943	chr5:88447747:C:T
chr5:88448606	['A', 'G']	98663	40581.67896514299	-1695.756819676272	0.0052973335424891	0.0052604605938038	1.007009452504728	0.313933	0.313933	chr5	88448606	0.5031630297455904	chr5:88448606:A:G
chr5:88449160	['G', 'A']	98663	49299.49318748609	-2697.2772413361945	-0.0077204019186188	0.0049650558074628	-1.554947661819724	0.119962	0.119962	chr5	88449160	0.920956302317952	chr5:88449160:G:A
chr5:88449565	['C', 'T']	98663	49106.84972159394	-2730.988306588179	-0.007599175968412	0.0049706425026557	-1.528811610239914	0.126314	0.126314	chr5	88449565	0.8985485117899639	chr5:88449565:C:T
chr5:88449645	['T', 'C']	98663	40124.28684237202	-1708.399198407113	0.006282828276465	0.0052860480584499	1.1885681338862817	0.234613	0.234613	chr5	88449645	0.6296479271231193	chr5:88449645:T:C
chr5:88449705	['G', 'A']	98663	40562.22237766492	-1682.5434011376526	0.005738474537879	0.0052598744387917	1.0909907840304347	0.27528	0.27528	chr5	88449705	0.5602253403871262	chr5:88449705:G:A
chr5:88452920	['A', 'T']	98663	39778.838146597605	-1748.4659965170297	0.0063012605412911	0.0053058612517784	1.18760371639554	0.234992	0.234992	chr5	88452920	0.6289469224729214	chr5:88452920:A:T
chr5:88454718	['A', 'T']	98663	48359.3522017679	-1009.1757910014046	-0.0018036100278901	0.0049503017177799	-0.3643434543418055	0.715602	0.715602	chr5	88454718	0.1453284543151872	chr5:88454718:A:T
chr5:88455311	['A', 'G']	98663	39774.853354418825	-1745.3506676394013	0.0063584838708204	0.00530600217423	1.1983568159285845	0.230781	0.230781	chr5	88455311	0.636799949133378	chr5:88455311:A:G
chr5:88455935	['G', 'A']	98663	98213.91351729448	-3720.3722350149696	-0.0073341831370933	0.0042751107972102	-1.715553931813714	0.0862469	0.0862469	chr5	88455935	1.064256505960069	chr5:88455935:G:A
chr5:88456324	['C', 'T']	98663	27690.245238457253	-1079.9978132944518	0.0127540595358337	0.006160042033866	2.0704500822747494	0.0384128	0.0384128	chr5	88456324	1.415524034927279	chr5:88456324:C:T
chr5:88456878	['A', 'G']	98663	97431.68800056777	-3733.99225906491	-0.0067133598643325	0.004273110512823	-1.5710709667317413	0.116169	0.116169	chr5	88456878	0.9349097490981384	chr5:88456878:A:G
chr5:88458025	['G', 'A']	98663	39777.644334965385	-1748.178496832833	0.0063182493035519	0.00530593705598	1.1907885896292376	0.233739	0.233739	chr5	88458025	0.6312688183237231	chr5:88458025:G:A
chr5:88458988	['C', 'T']	98663	98212.83574477576	-3725.573057220112	-0.007443310333966	0.0042752560546254	-1.7410209444444946	0.081683	0.081683	chr5	88458988	1.087868320143481	chr5:88458988:C:T
chr5:88459594	['A', 'G']	98663	49315.99497115512	-2699.735489932869	-0.0077491026013714	0.0049654238726797	-1.5606125076265298	0.118618	0.118618	chr5	88459594	0.9258494028139498	chr5:88459594:A:G
chr5:88460891	['G', 'A']	98663	49290.99014588552	-2701.3385765304683	-0.0077358421125528	0.0049659522909158	-1.5577761644436188	0.11929	0.11929	chr5	88460891	0.9233959614163892	chr5:88460891:G:A
chr5:88461004	['C', 'T']	98663	97395.76880733944	-3737.665178253124	-0.0068941026437926	0.0042731179927786	-1.6133658502862147	0.106668	0.106668	chr5	88461004	0.9719658477526616	chr5:88461004:C:T
chr5:88461800	['T', 'C']	98663	8302.841535482956	-450.71603928502657	-0.0056674005179737	0.0105970646283869	-0.5348085263906168	0.592783	0.592783	chr5	88461800	0.2271042596712001	chr5:88461800:T:C
chr5:88462015	['A', 'G']	98663	39690.43652619948	-1767.9975044475266	0.0062447242054502	0.00530979461894	1.1760764122919685	0.239567	0.239567	chr5	88462015	0.6205730055854973	chr5:88462015:A:G
chr5:88462208	['G', 'A']	98663	47718.41141877981	-1064.6775730587458	-0.0009240667666967	0.004973228604274	-0.1858082224297067	0.852596	0.852596	chr5	88462208	0.069256709200032	chr5:88462208:G:A
chr5:88463173	['T', 'C']	98663	8297.168192092115	-452.3610168911689	-0.0057452367920491	0.0105999756895482	-0.5420047140026972	0.587816	0.587816	chr5	88463173	0.2307585968664349	chr5:88463173:T:C
chr5:88467699	['G', 'A']	98663	96829.62835680178	-3656.6347392013695	-0.0058935981456693	0.0042722936157804	-1.379492767983053	0.167746	0.167746	chr5	88467699	0.775347827037596	chr5:88467699:G:A
chr5:88467749	['G', 'A']	98663	39063.147024835285	-1684.7006876556686	0.0078326562007867	0.005342495248426	1.466104476760034	0.142623	0.142623	chr5	88467749	0.8458104326354565	chr5:88467749:G:A
chr5:88468140	['G', 'A']	98663	26302.132684607983	-1031.067744682225	0.0114669990588004	0.0062853902695809	1.82438934847	0.0680963	0.0680963	chr5	88468140	1.1668764847573658	chr5:88468140:G:A
chr5:88468530	['T', 'A']	98663	49309.99433275547	-2700.1691521607463	-0.0077533868461903	0.004965705347683	-1.561386812813606	0.118436	0.118436	chr5	88468530	0.9265162686861712	chr5:88468530:T:A
chr5:88468764	['C', 'T']	98663	96829.57259732354	-3655.635240562866	-0.0058807257424862	0.0042721467756897	-1.3765270837486072	0.168662	0.168662	chr5	88468764	0.7729827540989553	chr5:88468764:C:T
chr5:88469954	['T', 'C']	98663	96847.14112944136	-3647.045701416478	-0.0056919782123544	0.0042748271077361	-1.3315107415814968	0.183024	0.183024	chr5	88469954	0.7374919573507421	chr5:88469954:T:C
chr5:88473903	['T', 'C']	98663	39073.31658928246	-1688.4569965083049	0.0076955289362144	0.0053414604716755	1.440716256728289	0.149668	0.149668	chr5	88473903	0.8248710447404157	chr5:88473903:T:C
chr5:88474306	['T', 'C']	98663	39176.1472654468	-1666.851022648068	0.0078560259215429	0.0053362504531805	1.4721996260240384	0.14097	0.14097	chr5	88474306	0.8508733002573856	chr5:88474306:T:C
chr5:88474689	['C', 'A']	98663	39069.33580342028	-1682.4086245298354	0.0078717811022886	0.0053419027727228	1.473591234659689	0.140595	0.140595	chr5	88474689	0.852030123918053	chr5:88474689:C:A
chr5:88475276	['A', 'C']	98663	96860.76253421188	-3655.723941668169	-0.0058842284785257	0.0042722783166246	-1.377304576723961	0.168421	0.168421	chr5	88475276	0.7736037583499699	chr5:88475276:A:C
chr5:88476921	['A', 'G']	98663	39179.91325418468	-1666.6262258213412	0.0078046856362759	0.0053360705858347	1.4626278852072394	0.143572	0.143572	chr5	88476921	0.8429302497259377	chr5:88476921:A:G
chr5:88477838	['A', 'G']	98663	96866.65406917808	-3658.721608431542	-0.0059550013506636	0.0042724836349937	-1.3938031972526026	0.16338	0.16338	chr5	88477838	0.7868011082763918	chr5:88477838:A:G
chr5:88479874	['T', 'C']	98663	94362.73355913648	-3679.937231951165	-0.0106423336953543	0.0042716802349707	-2.4913694635261505	0.0127268	0.0127268	chr5	88479874	1.8952807807174683	chr5:88479874:T:C
chr5:88480416	['G', 'A']	98663	36461.282413884	-1681.4816779155497	0.0004964105088711	0.0054778828716181	0.0906208695047403	0.927794	0.927794	chr5	88480416	0.0325484403700907	chr5:88480416:G:A
chr5:88480913	['G', 'A']	98663	45186.533738848346	-950.0835733898226	-0.0073095117436754	0.0050729125163318	-1.440890557474233	0.149619	0.149619	chr5	88480913	0.8250132522522916	chr5:88480913:G:A
chr5:88485351	['C', 'T']	98663	85924.03033252232	-4379.583001081367	-0.0054927419702	0.0043531050485816	-1.261798626244896	0.207024	0.207024	chr5	88485351	0.6839793044784611	chr5:88485351:C:T
chr5:88486666	['GGACA', 'G']	98663	26805.17347321473	60.57514585688235	-0.0156444562700648	0.0063990465320404	-2.4448105185252347	0.0144946	0.0144946	chr5	88486666	1.8387937651444264	chr5:88486666:GGACA:G
chr5:88487870	['G', 'A']	98663	17510.9523070997	-793.8617891060352	-0.0061781977505701	0.0074623092434831	-0.8279203593667133	0.407718	0.407718	chr5	88487870	0.3896401148217898	chr5:88487870:G:A
chr5:88487896	['T', 'C']	98663	72408.41182255026	-3160.226416716804	-0.0101816848909011	0.004440512029207	-2.2929078502506264	0.0218554	0.0218554	chr5	88487896	1.6604412405949165	chr5:88487896:T:C
chr5:88487919	['A', 'C']	98663	17513.082593268446	-795.7079582668772	-0.0062400980534386	0.0074620179567472	-0.8362480617989261	0.403017	0.403017	chr5	88487919	0.3946766341306628	chr5:88487919:A:C
chr5:88489807	['C', 'T']	98663	17207.09283230783	-830.0300610890249	-0.005697508515422	0.0075273500991956	-0.7569076023222134	0.449107	0.449107	chr5	88489807	0.3476501757596382	chr5:88489807:C:T
chr5:88490187	['T', 'C']	98663	22016.596513670152	-426.79079092079536	-0.0085983457354266	0.0068273582128414	-1.2593957234079471	0.20789	0.20789	chr5	88490187	0.6821664007564111	chr5:88490187:T:C
chr5:88493211	['A', 'T']	98663	17519.616827356873	-808.0953980539863	-0.0072295488410578	0.0074663562902562	-0.9682833982209686	0.332905	0.332905	chr5	88493211	0.4776796819953229	chr5:88493211:A:T
chr5:88494262	['A', 'C']	98663	17513.307582361886	-809.1208581599693	-0.0073258184791522	0.0074668563580256	-0.9811114782298086	0.32654	0.32654	chr5	88494262	0.4860636115857165	chr5:88494262:A:C
chr5:88494375	['C', 'G']	98663	17229.270157121136	-839.2528067572617	-0.0064409872909215	0.0075239966743266	-0.8560592953076996	0.391967	0.391967	chr5	88494375	0.406750495023382	chr5:88494375:C:G
chr5:88494464	['C', 'G']	98663	17233.39735441691	-838.0055595638661	-0.0063688309475356	0.0075231743786686	-0.8465616542923613	0.397242	0.397242	chr5	88494464	0.400944840227165	chr5:88494464:C:G
chr5:88497002	['T', 'C']	98663	2970.2107322413235	-94.74083780922236	-0.0218832079884801	0.0174538491566729	-1.2537754733667872	0.209927	0.209927	chr5	88497002	0.6779317005462047	chr5:88497002:T:C
chr5:88497027	['G', 'A']	98663	106597.25169564554	-4085.472725818077	-0.0015590350402086	0.004299741334716	-0.3625880998052279	0.716913	0.716913	chr5	88497027	0.1445335443495258	chr5:88497027:G:A
chr5:88497244	['ATGTTTC', 'A']	98663	2592.052543558245	-157.36943222768963	-0.0272315407224415	0.0186681134489936	-1.4587194789042557	0.144646	0.144646	chr5	88497244	0.8396935717079935	chr5:88497244:ATGTTTC:A
chr5:88497363	['G', 'A']	98663	2591.0525232868104	-157.8495713862364	-0.0275996738718004	0.0186715482398585	-1.47816739764959	0.139366	0.139366	chr5	88497363	0.8558431646412432	chr5:88497363:G:A
chr5:88498287	['C', 'T']	98663	2599.105373052636	-152.7212813344469	-0.0259196988103932	0.0186443214753707	-1.3902194748483283	0.164465	0.164465	chr5	88498287	0.7839265106267725	chr5:88498287:C:T
chr5:88498291	['CTG', 'C']	98663	2459.049847457455	-136.2564731408428	-0.0223571041556257	0.0191511562706526	-1.167402314495544	0.243051	0.243051	chr5	88498291	0.6143025877406899	chr5:88498291:CTG:C
chr5:88499708	['G', 'A']	98663	49867.07599671562	-2743.60762518347	-0.0073718789566512	0.0049542776965324	-1.487982589633802	0.136759	0.136759	chr5	88499708	0.8640440834828553	chr5:88499708:G:A
chr5:88500010	['A', 'G']	98663	29528.48215697804	-634.1891206471813	0.0172030232778356	0.0059488607573492	2.8918181109858727	0.00383103	0.00383103	chr5	88500010	2.416684447133747	chr5:88500010:A:G
chr5:88502238	['T', 'A']	98663	17824.167884765484	-764.6978385766226	-0.0067982048430747	0.007411953116244	-0.9171947982476776	0.359043	0.359043	chr5	88502238	0.444853535977636	chr5:88502238:T:A
chr5:88504332	['C', 'T']	98663	21773.42753314682	-464.5916470850335	-0.0095736885645858	0.0068491786219128	-1.3977863760124858	0.16218	0.16218	chr5	88504332	0.7900027039176309	chr5:88504332:C:T
chr5:88504452	['G', 'C']	98663	21803.98895128429	-457.1471677421759	-0.0098119144112869	0.0068453219468639	-1.4333751556830954	0.151754	0.151754	chr5	88504452	0.818859852773082	chr5:88504452:G:C
chr5:88504751	['C', 'G']	98663	22384.17625115308	-522.1225281990014	-0.0105053643828421	0.0067663668671696	-1.5525856917120706	0.120525	0.120525	chr5	88504751	0.9189228598449556	chr5:88504751:C:G
chr5:88504756	['C', 'T']	98663	22432.59156057412	-516.816145073197	-0.010785154524959	0.0067610534948751	-1.595188461847568	0.110673	0.110673	chr5	88504756	0.955958317524511	chr5:88504756:C:T
chr5:88505746	['T', 'TATA']	98663	21746.849139810027	-478.3144672758133	-0.0099252730724507	0.0068537235853007	-1.4481577713080804	0.147576	0.147576	chr5	88505746	0.8309842652437456	chr5:88505746:T:TATA
chr5:88505761	['C', 'A']	98663	2885.1462121672853	-127.9274630004653	-0.0295067328080939	0.0176849525600489	-1.6684654769586915	0.0952265	0.0952265	chr5	88505761	1.021242177642158	chr5:88505761:C:A
chr5:88506327	['C', 'T']	98663	49596.04826397691	-2731.080901945056	-0.0067136215631392	0.0049643456329331	-1.352367876765372	0.176261	0.176261	chr5	88506327	0.7538437702785202	chr5:88506327:C:T
chr5:88507516	['C', 'T']	98663	2454.1492443516427	-134.54394498594257	-0.0203395633729064	0.0191547650593418	-1.0618539726221672	0.288305	0.288305	chr5	88507516	0.5401478256881718	chr5:88507516:C:T
chr5:88507788	['T', 'C']	98663	21803.97790055248	-472.11576345582586	-0.0102726750592413	0.0068465278829103	-1.5004211236593457	0.133509	0.133509	chr5	88507788	0.8744894570065911	chr5:88507788:T:C
chr5:88507951	['C', 'A']	98663	13994.13470173838	-724.8043476455946	-0.00473046690798	0.0082634999450065	-0.5724531904715031	0.567016	0.567016	chr5	88507951	0.2464046860565281	chr5:88507951:C:A
chr5:88508179	['T', 'A']	98663	17847.351596553475	-809.7694145718683	-0.0111209705221101	0.0074076077709664	-1.5012904119597106	0.133284	0.133284	chr5	88508179	0.8752219820847963	chr5:88508179:T:A
chr5:88509013	['C', 'T']	98663	21753.4253030856	-478.10277365998286	-0.0099935704812724	0.0068522765220525	-1.4584307053444625	0.144725	0.144725	chr5	88509013	0.839456441761159	chr5:88509013:C:T
chr5:88509055	['T', 'G']	98663	21751.306909415296	-480.5991998056304	-0.0101437380721388	0.0068526383803542	-1.4802675275000412	0.138805	0.138805	chr5	88509055	0.8575948895490391	chr5:88509055:T:G
chr5:88509482	['C', 'T']	98663	21666.5372101038	-484.4021710195794	-0.0097550581498096	0.0068628637356555	-1.421426757918555	0.155196	0.155196	chr5	88509482	0.8091194763788246	chr5:88509482:C:T
chr5:88510570	['T', 'C']	98663	14631.186356494856	-716.7740132590055	-0.0056908514382806	0.0080937024804656	-0.7031209081400835	0.481982	0.481982	chr5	88510570	0.3169691805301215	chr5:88510570:T:C
chr5:88510963	['A', 'G']	98663	21677.53799059358	-475.6189196020436	-0.0094601387334781	0.0068619088117292	-1.3786453584617255	0.168007	0.168007	chr5	88510963	0.7746726230477058	chr5:88510963:A:G
chr5:88511052	['A', 'G']	98663	2890.3222438470584	-123.35699763581916	-0.0286966131264601	0.017672618210938	-1.623789570053577	0.104424	0.104424	chr5	88511052	0.981199674995677	chr5:88511052:A:G
chr5:88511067	['C', 'T']	98663	21686.51686315854	-483.58428454105183	-0.0099368581483061	0.0068612410448758	-1.4482595908399465	0.147548	0.147548	chr5	88511067	0.8310666729471501	chr5:88511067:C:T
chr5:88511382	['A', 'G']	98663	21674.87874395646	-477.2753033502464	-0.0095104836708392	0.0068626285529385	-1.3858368695719252	0.1658	0.1658	chr5	88511382	0.7804154737857453	chr5:88511382:A:G
chr5:88513878	['T', 'G']	98663	49480.04215542151	-2760.203909102951	-0.0072852066249052	0.0049679433299992	-1.4664431820132005	0.142531	0.142531	chr5	88513878	0.8460906678327283	chr5:88513878:T:G
chr5:88514100	['T', 'C']	98663	20181.77299873256	-403.63857629967583	-0.0102784303687355	0.0070914529582222	-1.4494110627665076	0.147226	0.147226	chr5	88514100	0.8320154871491872	chr5:88514100:T:C
chr5:88514774	['C', 'T']	98663	20192.73578724227	-397.969562838433	-0.0100090486174163	0.0070917558956526	-1.4113639505770412	0.15814	0.15814	chr5	88514774	0.8009582655385171	chr5:88514774:C:T
chr5:88517000	['T', 'C']	98663	20187.046060434044	-399.6532524669547	-0.0100099414233941	0.0070901234385212	-1.4118148308969125	0.158008	0.158008	chr5	88517000	0.8013209240082367	chr5:88517000:T:C
chr5:88518153	['T', 'G']	98663	16400.994789713226	-692.6511845967153	-0.0103145211688403	0.0077015878939391	-1.3392720190803085	0.180485	0.180485	chr5	88518153	0.7435588862122053	chr5:88518153:T:G
chr5:88518288	['A', 'T']	98663	2923.207397421343	-126.32972896641373	-0.030249168286438	0.0175703120325114	-1.721606777982441	0.0851439	0.0851439	chr5	88518288	1.0698464609278755	chr5:88518288:A:T
chr5:88518660	['T', 'A']	98663	20185.06879004136	-404.3694526451063	-0.0102951454828413	0.0070904982241212	-1.4519636219381769	0.146515	0.146515	chr5	88518660	0.8341179105743856	chr5:88518660:T:A
chr5:88518676	['A', 'G']	98663	20181.09091369889	-401.9772775227364	-0.0102197279947732	0.0070911919826223	-1.4411861954686522	0.149535	0.149535	chr5	88518676	0.8252571449459453	chr5:88518676:A:G
chr5:88518834	['G', 'A']	98663	20503.45469104768	-368.80329165417646	-0.0100968480085418	0.0070456267555368	-1.433065979631579	0.151842	0.151842	chr5	88518834	0.818608084531881	chr5:88518834:G:A
chr5:88520554	['A', 'C']	98663	20189.536374157386	-395.4259626128347	-0.0097256144654006	0.007094494033206	-1.3708679463087263	0.170419	0.170419	chr5	88520554	0.7684819874146577	chr5:88520554:A:C
chr5:88520980	['G', 'A']	98663	20184.319038494687	-401.1438162175088	-0.0100571288632841	0.0070917780397829	-1.4181392602625644	0.156153	0.156153	chr5	88520980	0.8064496677198526	chr5:88520980:G:A
chr5:88522227	['T', 'C']	98663	22386.72281071657	-1468.86546604905	-0.0054504630241471	0.0067384799719335	-0.8088564552909447	0.4186	0.4186	chr5	88522227	0.3782007759973323	chr5:88522227:T:C
chr5:88522305	['TTTC', 'T']	98663	16576.543750471	-691.1582645724242	-0.0090454977622862	0.0080074942211938	-1.129629009078144	0.258635	0.258635	chr5	88522305	0.5873127042107561	chr5:88522305:TTTC:T
chr5:88522331	['A', 'G']	98663	21039.758054932936	-454.258303567213	-0.009948696230196	0.0071377318155761	-1.3938176002193974	0.163376	0.163376	chr5	88522331	0.7868117411518567	chr5:88522331:A:G
chr5:88522399	['T', 'C']	98663	21790.40847498688	-461.0385070846289	-0.0095953305002312	0.0071631690289758	-1.3395370765951446	0.180399	0.180399	chr5	88522399	0.7437658741980993	chr5:88522399:T:C
chr5:88524163	['G', 'GA']	98663	3154.095905128725	-85.6213264814503	-0.0297796211780214	0.0169584276913025	-1.756036686897241	0.0790852	0.0790852	chr5	88524163	1.101904782744057	chr5:88524163:G:GA
chr5:88524922	['G', 'A']	98663	20134.22442401452	-398.3699505156503	-0.0095722615810541	0.0070996920099336	-1.3482643426871197	0.177576	0.177576	chr5	88524922	0.7506157309667109	chr5:88524922:G:A
chr5:88525176	['A', 'G']	98663	2463.1997263189905	-129.3577483256389	-0.0194982591698927	0.0191209260603598	-1.0197340394676369	0.307857	0.307857	chr5	88525176	0.5116509670463151	chr5:88525176:A:G
chr5:88526372	['G', 'A']	98663	20134.42850916316	-400.4513881595482	-0.0097134906997928	0.0071000817209829	-1.3680815350457722	0.17129	0.17129	chr5	88526372	0.766267990633954	chr5:88526372:G:A
chr5:88526668	['A', 'T']	98663	20132.42836725592	-398.55187244565	-0.0096371763378986	0.0070999933595025	-1.357350049489887	0.174673	0.174673	chr5	88526668	0.7577742207024238	chr5:88526668:A:T
chr5:88526854	['T', 'A']	98663	91276.20314480072	-2452.888357914292	0.0020875040459299	0.004294710651788	0.486063955219169	0.626923	0.626923	chr5	88526854	0.2027857968545299	chr5:88526854:T:A
chr5:88526968	['T', 'A']	98663	20132.652711606697	-398.4159348875284	-0.0095559873416724	0.0070998785840074	-1.3459367267487348	0.178326	0.178326	chr5	88526968	0.7487853319041433	chr5:88526968:T:A
chr5:88526988	['G', 'T']	98663	16346.656817329424	-693.3682096174203	-0.0100028153117315	0.007714149858184	-1.2966840799857435	0.194743	0.194743	chr5	88526988	0.7105381440071816	chr5:88526988:G:T
chr5:88526998	['TA', 'T']	98663	2866.145249244866	-125.16543164120318	-0.0281713741623137	0.017759573888341	-1.5862640815277624	0.112683	0.112683	chr5	88526998	0.9481415991542976	chr5:88526998:TA:T
chr5:88527484	['A', 'C']	98663	20131.0403839721	-398.5133011156755	-0.0096216779732517	0.0071002346400091	-1.3551211278335211	0.175382	0.175382	chr5	88527484	0.7560149816758932	chr5:88527484:A:C
chr5:88528039	['A', 'T']	98663	20143.96690844535	-404.1249901584905	-0.0099911569989195	0.0071010890882469	-1.406989389198901	0.159434	0.159434	chr5	88528039	0.7974190578595155	chr5:88528039:A:T
chr5:88528150	['T', 'C']	98663	20131.65257982767	-401.8354328977592	-0.0097958264858225	0.0071002521040366	-1.3796448833490615	0.167699	0.167699	chr5	88528150	0.7754695271123208	chr5:88528150:T:C
chr5:88528151	['G', 'A']	98663	13159.867347869716	-634.5249220139646	-0.006415691150314	0.0085065840958703	-0.754202988885827	0.450729	0.450729	chr5	88528151	0.3460844984304673	chr5:88528151:G:A
chr5:88528216	['C', 'T']	98663	20127.428012487835	-400.859816852521	-0.0097225888280533	0.0071005256961564	-1.36927732453897	0.170916	0.170916	chr5	88528216	0.7672172796639641	chr5:88528216:C:T
chr5:88528287	['G', 'A']	98663	20132.509438744484	-404.7731784622096	-0.0099207342601778	0.007100620611767	-1.3971643892277958	0.162367	0.162367	chr5	88528287	0.7895022335567693	chr5:88528287:G:A
chr5:88528444	['G', 'A']	98663	20131.63235517713	-400.4003222156083	-0.0097468123877505	0.0070998360331132	-1.37282218100417	0.169811	0.169811	chr5	88528444	0.7700341804962604	chr5:88528444:G:A
chr5:88528605	['T', 'C']	98663	20129.468381890794	-398.1373297305138	-0.0096120939856208	0.0071007930913999	-1.353664845869447	0.175846	0.175846	chr5	88528605	0.7548675062079166	chr5:88528605:T:C
chr5:88528793	['G', 'A']	98663	20130.24433361716	-399.454376355671	-0.0097172232755907	0.0071003880189424	-1.3685482046427746	0.171144	0.171144	chr5	88528793	0.7666383218405513	chr5:88528793:G:A
chr5:88528994	['A', 'G']	98663	20135.24489113246	-399.9870767632973	-0.0097077048137476	0.0070997146133833	-1.3673373286650286	0.171523	0.171523	chr5	88528994	0.7656776359515749	chr5:88528994:A:G
chr5:88529173	['G', 'T']	98663	20130.63227408646	-400.3782525936856	-0.0096939527383988	0.0071001102868724	-1.3653242480362993	0.172154	0.172154	chr5	88529173	0.7640828820052223	chr5:88529173:G:T
chr5:88529371	['C', 'T']	98663	20131.244445120225	-399.3789744010023	-0.0096572402795622	0.0071001811622717	-1.3601399821849531	0.173789	0.173789	chr5	88529371	0.7599777157497561	chr5:88529371:C:T
chr5:88530593	['T', 'C']	98663	2475.307837870821	-130.2499828838479	-0.0201578950167142	0.0191092169082183	-1.05487813098426	0.291484	0.291484	chr5	88530593	0.5353852793352232	chr5:88530593:T:C
chr5:88530773	['A', 'G']	98663	20135.08158713745	-398.8881197140379	-0.009698953998866	0.0070997095507217	-1.366105744125834	0.171909	0.171909	chr5	88530773	0.7647013859771709	chr5:88530773:A:G
chr5:88531039	['C', 'T']	98663	20256.50462740915	-402.65123621226377	-0.0096494228174067	0.0071064550070753	-1.3578391487456871	0.174518	0.174518	chr5	88531039	0.7581597727304894	chr5:88531039:C:T
chr5:88531040	['A', 'G']	98663	20182.527030049336	-404.6513837965989	-0.0099621307100067	0.0071029524498019	-1.4025337745692543	0.160759	0.160759	chr5	88531040	0.7938247039967523	chr5:88531040:A:G
chr5:88531043	['A', 'G']	98663	20154.68448676686	-395.59968400050457	-0.009481299481903	0.0071019463388607	-1.3350283189303886	0.18187	0.18187	chr5	88531043	0.7402389332013356	chr5:88531043:A:G
chr5:88531440	['G', 'A']	98663	20128.468209557414	-398.8363268808142	-0.0097008127502496	0.0071007793586541	-1.3661616930015812	0.171891	0.171891	chr5	88531440	0.7647468618391919	chr5:88531440:G:A
chr5:88532084	['G', 'GATGGAAA']	98663	2597.078968173525	-153.58580421529766	-0.025975663733689	0.0186365239256252	-1.3938041148313358	0.16338	0.16338	chr5	88532084	0.7868011082763918	chr5:88532084:G:GATGGAAA
chr5:88532237	['C', 'T']	98663	16329.979228546814	-716.6748234331674	-0.0113489276069975	0.0077172654760898	-1.4705892446177455	0.141405	0.141405	chr5	88532237	0.8495352338628955	chr5:88532237:C:T
chr5:88532410	['T', 'C']	98663	16317.992347223204	-717.8560716134692	-0.0113314413790463	0.0077192162730859	-1.4679523125365614	0.14212	0.14212	chr5	88532410	0.8473448011827097	chr5:88532410:T:C
chr5:88532641	['C', 'A']	98663	16317.826947637292	-714.1416488836245	-0.0111411155801753	0.0077193467092752	-1.443271820760257	0.148947	0.148947	chr5	88532641	0.826968239656501	chr5:88532641:C:A
chr5:88533614	['A', 'G']	98663	20132.83650941675	-398.0824170310323	-0.0096430513942144	0.0071000376983513	-1.3581690413353136	0.174413	0.174413	chr5	88533614	0.7584211477414586	chr5:88533614:A:G
chr5:88534257	['G', 'T']	98663	9161.278562740725	-475.15576878495074	0.0016713888513424	0.0101201266774228	0.1651549337886476	0.868822	0.868822	chr5	88534257	0.0610691905664238	chr5:88534257:G:T
chr5:88534272	['T', 'C']	98663	49471.01979746374	-2771.2177998728007	-0.0075698853572533	0.0049688973217186	-1.5234537699473223	0.127648	0.127648	chr5	88534272	0.8939859853702544	chr5:88534272:T:C
chr5:88535216	['T', 'C']	98663	49599.05966079013	-2748.677664027393	-0.0073260364392179	0.0049650284463974	-1.475527586258578	0.140074	0.140074	chr5	88535216	0.8536424693139519	chr5:88535216:T:C
chr5:88535549	['G', 'T']	98663	20126.65192093259	-395.696712373071	-0.0094905989722806	0.0071008862531364	-1.3365372481623334	0.181377	0.181377	chr5	88535549	0.7414177856683363	chr5:88535549:G:T
chr5:88535574	['T', 'C']	98663	20130.4685542242	-399.5052248780802	-0.0097065522083078	0.0071005349342346	-1.367017034379831	0.171623	0.171623	chr5	88535574	0.7654245107546047	chr5:88535574:T:C
chr5:88535870	['A', 'G']	98663	2865.0871173727955	-126.51663811055953	-0.0285439514771976	0.017762634206953	-1.606966125892764	0.108065	0.108065	chr5	88535870	0.9663149421996232	chr5:88535870:A:G
chr5:88536309	['C', 'A']	98663	18386.49085195885	-5.160302792532529	0.0237677597997801	0.0073181206577871	3.247795562715814	0.00116342	0.00116342	chr5	88536309	2.9342634746488945	chr5:88536309:C:A
chr5:88536685	['G', 'T']	98663	2597.0526449154177	-152.45850866238163	-0.0252872305951098	0.0186365282762514	-1.3568638010403176	0.174828	0.174828	chr5	88536685	0.757389010650903	chr5:88536685:G:T
chr5:88537436	['A', 'G']	98663	20139.265948280223	-398.8082114995992	-0.0096388490299461	0.007098905424634	-1.3577936954193286	0.174532	0.174532	chr5	88537436	0.7581249346113094	chr5:88537436:A:G
chr5:88537983	['T', 'A']	98663	20133.428438209536	-396.89576473626096	-0.0095795348930536	0.0070999060173766	-1.3492481266101748	0.17726	0.17726	chr5	88537983	0.7513892550316963	chr5:88537983:T:A
chr5:88538665	['C', 'A']	98663	13161.533595515866	-626.761268340403	-0.0058760006557091	0.0085057279163135	-0.6908286643450315	0.489675	0.489675	chr5	88538665	0.3100920680038366	chr5:88538665:C:A
chr5:88539065	['A', 'G']	98663	13160.933749594553	-628.5744488947615	-0.0060639738084082	0.0085060102896852	-0.7129045935627049	0.475906	0.475906	chr5	88539065	0.3224788197852618	chr5:88539065:A:G
chr5:88539389	['A', 'G']	98663	3326.1348483159163	-44.48163525373285	-0.0251562744776857	0.016558898495232	-1.5191997514163935	0.128715	0.128715	chr5	88539389	0.8903708389726142	chr5:88539389:A:G
chr5:88540489	['A', 'G']	98663	12710.159415735803	-663.6467770900032	-0.0064240230003836	0.0086430405884856	-0.7432596127040925	0.457326	0.457326	chr5	88540489	0.3397741073104497	chr5:88540489:A:G
chr5:88542248	['G', 'A']	98663	2511.356354347231	-132.039364945786	-0.0197775148088101	0.0189352048815	-1.0444838031899537	0.296264	0.296264	chr5	88542248	0.528321117845685	chr5:88542248:G:A
chr5:88544870	['G', 'A']	98663	38568.209079296845	-2463.44410130815	-0.0033453377302046	0.005412683069358	-0.6180553502463774	0.53654	0.53654	chr5	88544870	0.2703978950741499	chr5:88544870:G:A
chr5:88548596	['T', 'C']	98663	2480.05027315758	-137.50002776959906	-0.019194072409855	0.0190479515299034	-1.007671212293997	0.313615	0.313615	chr5	88548596	0.5036031734702653	chr5:88548596:T:C
chr5:88551615	['G', 'A']	98663	5090.154773971213	-230.3824315935377	0.0092457086972978	0.0133907322153602	0.6904557979803605	0.489909	0.489909	chr5	88551615	0.309884582151274	chr5:88551615:G:A
chr5:88551768	['T', 'G']	98663	12571.274162975278	-652.7810644106778	-0.0054717161986796	0.0086901510974109	-0.6296456916968677	0.528928	0.528928	chr5	88551768	0.2766034420117916	chr5:88551768:T:G
chr5:88552170	['G', 'A']	98663	13211.071207744157	-619.9006321137945	-0.0054381479640339	0.008490868708384	-0.6404701510299258	0.521868	0.521868	chr5	88552170	0.2824393324786929	chr5:88552170:G:A
chr5:88552174	['T', 'A']	98663	13211.339036826048	-619.9145163500951	-0.0054545641780698	0.0084908811273244	-0.6424026077242505	0.520613	0.520613	chr5	88552174	0.2834849915134246	chr5:88552174:T:A
chr5:88555851	['A', 'G']	98663	30406.712956756448	-634.5847541299444	0.0186846084659153	0.0058837879602759	3.1756087391427505	0.00149568	0.00149568	chr5	88555851	2.825161313623886	chr5:88555851:A:G
chr5:88558599	['C', 'T']	98663	159450.6255917445	-5463.437077430302	-0.0100126336734977	0.005383419571321	-1.8599021571415155	0.0629023	0.0629023	chr5	88558599	1.2013334744427064	chr5:88558599:C:T
chr5:88559678	['G', 'A']	98663	58963.721707391225	-3420.3286653633795	-0.005011454298839	0.0046870850136565	-1.0692049075784484	0.28498	0.28498	chr5	88559678	0.545185617866649	chr5:88559678:G:A
chr5:88560241	['A', 'G']	98663	152969.65979318737	-5442.769946769111	-0.0161069460940183	0.0050748032666459	-3.173905518639677	0.00150449	0.00150449	chr5	88560241	2.82261069457013	chr5:88560241:A:G
chr5:88561407	['A', 'G']	98663	52534.21384688035	-2983.507320465764	-0.0057017287448636	0.0049277354062202	-1.157068769899125	0.247247	0.247247	chr5	88561407	0.6068689692610156	chr5:88561407:A:G
chr5:88563112	['T', 'G']	98663	74812.4069786302	-1984.459172521652	-0.0025705958566532	0.0044008200477282	-0.5841174664663343	0.559143	0.559143	chr5	88563112	0.2524771077330444	chr5:88563112:T:G
chr5:88565282	['G', 'A']	98663	152438.99551960427	-5379.856817240975	-0.014644851571048	0.0050542309269236	-2.897543025395926	0.00376181	0.00376181	chr5	88565282	2.424603143404292	chr5:88565282:G:A
chr5:88567230	['C', 'T']	98663	11400.693311169	-276.82247289773863	-0.0193997069019628	0.0092562033465509	-2.095860060074354	0.0360971	0.0360971	chr5	88567230	1.4425276874181014	chr5:88567230:C:T
chr5:88567792	['C', 'T']	98663	86721.61110153596	-2145.6341537706016	-0.005821683644055	0.0043079786212611	-1.3513724546643258	0.176579	0.176579	chr5	88567792	0.7530609470008979	chr5:88567792:C:T
chr5:88569547	['T', 'C']	98663	51522.26645447082	-3085.877965494643	-0.0044046284474973	0.0048926559557836	-0.900253050143579	0.367988	0.367988	chr5	88569547	0.4341663433339697	chr5:88569547:T:C
chr5:88569970	['A', 'G']	98663	86498.9314610159	-2190.616073353078	-0.0057926251527627	0.0043061301802601	-1.3452043738289394	0.178562	0.178562	chr5	88569970	0.748210958360238	chr5:88569970:A:G
chr5:88572347	['C', 'A']	98663	21382.901079628973	-798.1776162046039	0.0193011432504942	0.0068398025389334	2.821886032619869	0.00477517	0.00477517	chr5	88572347	2.3210111625623915	chr5:88572347:C:A
chr5:88573575	['T', 'C']	98663	15119.225928741576	178.9624668449839	0.0246415600776906	0.0080043508205795	3.078520748283073	0.00208088	0.00208088	chr5	88573575	2.6817529639212374	chr5:88573575:T:C
chr5:88574348	['C', 'T']	98663	11377.69191238331	-271.23752179505993	-0.0187958064923629	0.0092625892266869	-2.02921732059641	0.0424388	0.0424388	chr5	88574348	1.3722369047128808	chr5:88574348:C:T
chr5:88574395	['G', 'A']	98663	94670.1501388861	-2478.661190857148	-0.0058418645535797	0.0042846253950726	-1.3634481465516	0.172744	0.172744	chr5	88574395	0.7625970282498251	chr5:88574395:G:A
chr5:88574430	['T', 'C']	98663	86723.57975730667	-2151.45669487896	-0.0059211821093067	0.0043081585425174	-1.3744113757351757	0.169317	0.169317	chr5	88574430	0.7712994350656629	chr5:88574430:T:C
chr5:88574614	['A', 'G']	98663	7749.549819575089	-340.2415606760111	0.0008680042508907	0.0109236495096934	0.0794610125599965	0.936666	0.936666	chr5	88574614	0.0284152439210853	chr5:88574614:A:G
chr5:88579561	['C', 'T']	98663	86722.47096656385	-2152.872050570188	-0.0059114615474613	0.0043097730262613	-1.371641038040781	0.170178	0.170178	chr5	88579561	0.7690965846518986	chr5:88579561:C:T
chr5:88580517	['GA', 'G']	98663	74691.09459103174	-1969.4136052260624	-0.0017856580223677	0.0044015032119952	-0.4056927682118615	0.684969	0.684969	chr5	88580517	0.1643290831551486	chr5:88580517:GA:G
chr5:88581605	['G', 'A']	98663	13850.825007602632	106.07158579581623	0.0265953958732381	0.0083141710550283	3.198803067342877	0.00138043	0.00138043	chr5	88581605	2.8599856110345043	chr5:88581605:G:A
chr5:88581656	['G', 'A']	98663	11193.042049774442	-288.4103250771665	-0.0182250831053096	0.0093229915966535	-1.9548535377690808	0.0506032	0.0506032	chr5	88581656	1.2958220187649534	chr5:88581656:G:A
chr5:88583650	['A', 'C']	98663	152561.28687427775	-5355.36527651835	-0.014433421222015	0.0050596254424311	-2.85266595052139	0.00433632	0.00433632	chr5	88583650	2.362878676399037	chr5:88583650:A:C
chr5:88584754	['A', 'G']	98663	86722.00607320291	-2157.998951291941	-0.0060583637010815	0.0043079518321752	-1.4063211328949456	0.159632	0.159632	chr5	88584754	0.7968800451257549	chr5:88584754:A:G
chr5:88586361	['A', 'G']	98663	86709.57691878796	-2162.205453185089	-0.0060843450301407	0.0043074574179739	-1.412514260675538	0.157802	0.157802	chr5	88586361	0.801887496795423	chr5:88586361:A:G
chr5:88587636	['G', 'T']	98663	7736.235232110278	-338.7901909964461	0.0007102170896971	0.0109329060647198	0.0649614188115123	0.948205	0.948205	chr5	88587636	0.023097758923533	chr5:88587636:G:T
chr5:88589681	['C', 'T']	98663	17164.47941567066	-944.4700742875784	-0.0004403737310524	0.007546379148099	-0.0583556328684342	0.953465	0.953465	chr5	88589681	0.0206952445014063	chr5:88589681:C:T
chr5:88589844	['A', 'T']	98663	2318.9508115236345	-78.4143855291256	-0.0146765966742937	0.0196964393266483	-0.7451395874602041	0.456189	0.456189	chr5	88589844	0.3408551909946986	chr5:88589844:A:T
chr5:88590461	['A', 'T']	98663	7739.019706031423	-338.5282431548137	0.0006798337843039	0.0109315688568532	0.0621899558248484	0.950412	0.950412	chr5	88590461	0.0220880888813138	chr5:88590461:A:T
chr5:88591539	['C', 'T']	98663	7608.694062075537	-339.58703615790824	0.001008219501504	0.0110290885200794	0.0914145806036885	0.927163	0.927163	chr5	88591539	0.0328439079509038	chr5:88591539:C:T
chr5:88592699	['T', 'C']	98663	15124.532948820615	182.03068166917723	0.0249525979216173	0.008002752005491	3.118002145324038	0.00182134	0.00182134	chr5	88592699	2.739608974391402	chr5:88592699:T:C
chr5:88598828	['A', 'G']	98663	146224.15907708523	-5569.491882119454	-0.0125233815623318	0.0048836136490515	-2.5643677944843137	0.0103379	0.0103379	chr5	88598828	1.9855676731412664	chr5:88598828:A:G
chr5:88599701	['G', 'A']	98663	11202.794822413234	-285.2037877942364	-0.0179946568030371	0.0093185343644883	-1.9310608405987364	0.0534784	0.0534784	chr5	88599701	1.2718215947078415	chr5:88599701:G:A
chr5:88601453	['A', 'C']	98663	94558.00144973084	-2476.3116407093003	-0.0060957192245962	0.0042847787716455	-1.4226450301085751	0.154842	0.154842	chr5	88601453	0.8101112277989991	chr5:88601453:A:C
chr5:88605345	['G', 'A']	98663	71397.15669515665	-1782.82892974662	-0.0026850026458133	0.0044457484605696	-0.6039483946578005	0.545879	0.545879	chr5	88605345	0.2629036127091418	chr5:88605345:G:A
chr5:88605729	['C', 'A']	98663	83350.36157573544	-1976.2429809072	-0.0070135477180873	0.0043312214571476	-1.6193001875979245	0.105386	0.105386	chr5	88605729	0.9772170791290284	chr5:88605729:C:A
chr5:88606146	['G', 'A']	98663	83373.52053280889	-1972.5733784484253	-0.0070489677534108	0.0043315197553641	-1.6273659481020084	0.103663	0.103663	chr5	88606146	0.9843762268625608	chr5:88606146:G:A
chr5:88606588	['G', 'A']	98663	11316.146949408534	-290.7679970978034	-0.0206125320841541	0.0092749014588454	-2.222399038482077	0.0262586	0.0262586	chr5	88606588	1.5807284324157218	chr5:88606588:G:A
chr5:88610000	['G', 'A']	98663	83369.43481346309	-1969.665310665278	-0.006961153001032	0.0043307700344004	-1.6073707321648951	0.107976	0.107976	chr5	88610000	0.9666727651228272	chr5:88610000:G:A
chr5:88611141	['C', 'T']	98663	83336.04841652814	-1978.748910080788	-0.0069910672547133	0.0043306315707	-1.6143297208686878	0.106459	0.106459	chr5	88611141	0.9728176175970572	chr5:88611141:C:T
chr5:88611496	['C', 'T']	98663	83377.43667883208	-1976.2650089982303	-0.0070404734860461	0.0043310190282372	-1.6255928316508963	0.104039	0.104039	chr5	88611496	0.9828038307992047	chr5:88611496:C:T
chr5:88611619	['T', 'C']	98663	12802.04482713156	-642.4784283980644	-0.0046786411620647	0.0086235669244135	-0.5425412944635954	0.587447	0.587447	chr5	88611619	0.2310313097300036	chr5:88611619:T:C
chr5:88612609	['G', 'T']	98663	83363.43341443635	-1975.077488342671	-0.0070668303433938	0.0043311152380085	-1.631642187992952	0.102758	0.102758	chr5	88612609	0.9881843570858831	chr5:88612609:G:T
chr5:88613076	['T', 'A']	98663	55132.910810975234	-3335.7613223023154	-0.0041574934672634	0.0047931719861294	-0.8673783205139307	0.385737	0.385737	chr5	88613076	0.4137087014887953	chr5:88613076:T:A
chr5:88613699	['C', 'T']	98663	83358.1219306961	-1971.1534697534032	-0.0069466379087576	0.0043310655660594	-1.6039096621383913	0.108737	0.108737	chr5	88613699	0.963622653138782	chr5:88613699:C:T
chr5:88614059	['C', 'T']	98663	91419.09106116372	-2270.8956062577736	-0.0066913817234079	0.0042950682045075	-1.5579221108492447	0.119255	0.119255	chr5	88614059	0.9235234032573474	chr5:88614059:C:T
chr5:88614064	['C', 'T']	98663	83360.3632990694	-1970.499342213588	-0.0069544482581908	0.0043310048766116	-1.605735494722334	0.108335	0.108335	chr5	88614064	0.9652312123386156	chr5:88614064:C:T
chr5:88614712	['CAG', 'C']	98663	71454.45105036904	-1773.5347085681476	-0.0026431252320447	0.0044452940880105	-0.5945895096510251	0.552119	0.552119	chr5	88614712	0.2579673072826583	chr5:88614712:CAG:C
chr5:88615805	['C', 'T']	98663	11041.117416849562	-298.5752898327686	-0.0177302858796984	0.0094619607261734	-1.873849024827734	0.0609542	0.0609542	chr5	88615805	1.2149963643035049	chr5:88615805:C:T
chr5:88618013	['G', 'A']	98663	71381.98129448266	-1774.06798334111	-0.0025158564515929	0.0044459629020719	-0.565874368951775	0.57148	0.57148	chr5	88618013	0.2429989639417102	chr5:88618013:G:A
chr5:88618446	['A', 'G']	98663	71389.08912386707	-1777.8980354893974	-0.0025821033261969	0.0044461727713124	-0.5807474110896417	0.561412	0.561412	chr5	88618446	0.2507183086982219	chr5:88618446:A:G
chr5:88618709	['C', 'T']	98663	146274.343087964	-5632.783506639368	-0.0133717403691885	0.0048869037082819	-2.736239788503946	0.00621568	0.00621568	chr5	88618709	2.2065113522849304	chr5:88618709:C:T
chr5:88619764	['A', 'G']	98663	190309.8577756155	-6081.858123460356	0.021217576616988	0.0115109149982593	1.843257171145521	0.0652945	0.0652945	chr5	88619764	1.1851233994331776	chr5:88619764:A:G
chr5:88621413	['A', 'G']	98663	83381.81816983662	-1965.9831337403568	-0.0068212109628533	0.0043314126667372	-1.5748236170698595	0.1153	0.1153	chr5	88621413	0.938170692705301	chr5:88621413:A:G
chr5:88622220	['C', 'G']	98663	7681.155704888457	-334.78744736342185	0.001468269595241	0.0109738399912376	0.1337972484028781	0.893563	0.893563	chr5	88622220	0.048874822466877	chr5:88622220:C:G
chr5:88623882	['C', 'T']	98663	12783.647844067382	-646.4481617784239	-0.0048475434556953	0.0086268112916578	-0.5619160187707961	0.574175	0.574175	chr5	88623882	0.2409557209276578	chr5:88623882:C:T
chr5:88624109	['C', 'T']	98663	11316.376367193445	-291.2004412407535	-0.0205899095747998	0.0092751498060527	-2.2199004873606665	0.0264278	0.0264278	chr5	88624109	1.577938988500054	chr5:88624109:C:T
chr5:88624488	['C', 'A']	98663	71388.43030659421	-1778.4716373049423	-0.0026620025764236	0.0044464478312774	-0.5986807171554933	0.549387	0.549387	chr5	88624488	0.2601216213899056	chr5:88624488:C:A
chr5:88624489	['C', 'A']	98663	11081.90945400726	-304.166833311023	-0.0187411898147673	0.009349031655842	-2.0046129379673574	0.0450072	0.0450072	chr5	88624489	1.3467180046659284	chr5:88624489:C:A
chr5:88624588	['C', 'T']	98663	91243.39032601536	-2305.2125708288595	-0.0068862797057428	0.0042950985199438	-1.603287951083577	0.108874	0.108874	chr5	88624588	0.9630758209301024	chr5:88624588:C:T
chr5:88625248	['A', 'G']	98663	83369.65983677191	-1962.859368497005	-0.0067699269878733	0.0043311827971566	-1.5630665582430994	0.11804	0.11804	chr5	88625248	0.927970799172078	chr5:88625248:A:G
chr5:88625629	['G', 'C']	98663	11084.685234368668	-302.8481889639964	-0.0186337251801191	0.0093462849355762	-1.993703948527248	0.0461872	0.0461872	chr5	88625629	1.3354783651275175	chr5:88625629:G:C
chr5:88626524	['C', 'T']	98663	83342.89445779222	-1970.0102354043304	-0.0068999235180544	0.0043314549615253	-1.592980552572695	0.111168	0.111168	chr5	88626524	0.9540202075690142	chr5:88626524:C:T
chr5:88627952	['A', 'G']	98663	83119.88272596113	-1994.864077170762	-0.0071153231316187	0.0043348369992615	-1.6414280704974349	0.100712	0.100712	chr5	88627952	0.996918779463372	chr5:88627952:A:G
chr5:88628450	['G', 'A']	98663	7659.041555408866	-326.12780415373044	0.0023577380201707	0.0109964489151495	0.2144090368048293	0.830229	0.830229	chr5	88628450	0.080802100733447	chr5:88628450:G:A
chr5:88629003	['C', 'T']	98663	71387.49113625003	-1792.3690813356056	-0.0020911140960607	0.0044612234590279	-0.4687310813425084	0.639263	0.639263	chr5	88629003	0.1943204314348176	chr5:88629003:C:T
chr5:88630237	['C', 'T']	98663	87314.66438550604	-2166.1357303314394	-0.0055906854185265	0.0043060043536085	-1.2983464389304291	0.194171	0.194171	chr5	88630237	0.7118156327207217	chr5:88630237:C:T
chr5:88630645	['G', 'A']	98663	71179.15017943678	-1785.4754879821612	-0.0024828761031525	0.0044483908254532	-0.5581515205331866	0.576742	0.576742	chr5	88630645	0.2390184208726713	chr5:88630645:G:A
chr5:88631927	['T', 'C']	98663	15657.063000506843	-511.2926759094985	-0.0123286653133071	0.0079636976519654	-1.5481081593127135	0.121599	0.121599	chr5	88631927	0.915069996578643	chr5:88631927:T:C
chr5:88632752	['G', 'A']	98663	83108.74344052885	-1980.1727384991327	-0.0067287130381788	0.0043319772587328	-1.5532660114072545	0.120363	0.120363	chr5	88632752	0.9195069961794756	chr5:88632752:G:A
chr5:88633148	['G', 'T']	98663	71159.03082990332	-1780.563813512712	-0.0024309046410725	0.0044484822112145	-0.546457089329093	0.584753	0.584753	chr5	88633148	0.2330275414211547	chr5:88633148:G:T
chr5:88634670	['G', 'A']	98663	82427.89891718717	-1980.801631717104	-0.0075525181614524	0.0043360555433919	-1.7417946070737502	0.0815475	0.0815475	chr5	88634670	1.0885893485764615	chr5:88634670:G:A
chr5:88636991	['G', 'T']	98663	71119.85839559614	-1782.60554433301	-0.0023641626762095	0.0044487347090127	-0.5314236138693341	0.595126	0.595126	chr5	88636991	0.2253910757646633	chr5:88636991:G:T
chr5:88637634	['A', 'C']	98663	7676.789588402273	-333.80122017437367	0.0018567649027469	0.0109750192734915	0.1691810152198725	0.865655	0.865655	chr5	88637634	0.0626551581551635	chr5:88637634:A:C
chr5:88637704	['C', 'T']	98663	7679.622695251128	-334.35894788985445	0.0015596530375671	0.0109705390128578	0.142167402689988	0.886948	0.886948	chr5	88637704	0.0521018412449967	chr5:88637704:C:T
chr5:88637750	['G', 'A']	98663	82396.3836265017	-1963.6844571214149	-0.0072383412172366	0.0043353811078527	-1.6695974441845003	0.0950022	0.0950022	chr5	88637750	1.0222663374817071	chr5:88637750:G:A
chr5:88638585	['G', 'A']	98663	11265.311211144228	-293.5840947903292	-0.0168366621186032	0.0092725276319284	-1.8157575568315336	0.0694106	0.0694106	chr5	88638585	1.1585742014474765	chr5:88638585:G:A
chr5:88639056	['C', 'T']	98663	14758.243735301276	-419.83805509938674	-0.0115789816000529	0.0081775413615915	-1.415949010595942	0.156794	0.156794	chr5	88639056	0.8046705603808402	chr5:88639056:C:T
chr5:88640561	['T', 'C']	98663	31457.782610899365	-49.28269225033077	0.0191140836934114	0.0058554510741592	3.264323013091836	0.00109763	0.00109763	chr5	88640561	2.959544031505758	chr5:88640561:T:C
chr5:88640991	['A', 'G']	98663	4903.248484664194	-196.1196390766925	0.0033728641288593	0.0136193267325045	0.2476527801340971	0.804404	0.804404	chr5	88640991	0.0945257784860261	chr5:88640991:A:G
chr5:88642739	['T', 'A']	98663	31218.277504055142	-32.35182307422906	0.0194273786672795	0.0058728568986593	3.3079945591240976	0.000940002	0.000940002	chr5	88642739	3.026871222370472	chr5:88642739:T:A
chr5:88643836	['C', 'T']	98663	28595.330255307	68.2782622942876	0.0223817169315996	0.0061102989713454	3.662949560497727	0.000249458	0.000249458	chr5	88643836	3.603002563882971	chr5:88643836:C:T
chr5:88644019	['A', 'G']	98663	4903.379481718143	-196.5732368747212	0.0032247509234792	0.0136232207983592	0.2367098772903717	0.812882	0.812882	chr5	88644019	0.0899724931122519	chr5:88644019:A:G
chr5:88644208	['T', 'C']	98663	128080.40265320394	-6725.720205730154	-0.0106278164826725	0.0046234360908023	-2.298683549193014	0.021525	0.021525	chr5	88644208	1.6670568398743075	chr5:88644208:T:C
chr5:88644631	['CTG', 'C']	98663	4898.184406655917	-195.9251579641159	0.0035067877075466	0.013628176611433	0.257318921491279	0.796933	0.796933	chr5	88644631	0.0985781892104246	chr5:88644631:CTG:C
chr5:88646688	['G', 'A']	98663	23831.17387029416	-1651.8533161428074	-0.0104939002786262	0.0065574143354885	-1.60031069286465	0.109533	0.109533	chr5	88646688	0.9604550172735188	chr5:88646688:G:A
chr5:88647050	['A', 'G']	98663	32107.57969427888	244.42006592232968	-0.0023320150192081	0.0059687339621401	-0.3907051368012403	0.696016	0.696016	chr5	88647050	0.157380776722999	chr5:88647050:A:G
chr5:88647527	['C', 'T']	98663	31399.86428325258	-7.377907666093423	0.0195792927695921	0.0058634692912846	3.3391993369342665	0.000840514	0.000840514	chr5	88647527	3.0754550483493053	chr5:88647527:C:T
chr5:88647892	['C', 'A']	98663	36658.94491469581	-185.85911396511284	0.0172700273552728	0.0055096445575779	3.134508437848277	0.00172193	0.00172193	chr5	88647892	2.763984507488432	chr5:88647892:C:A
chr5:88648967	['G', 'C']	98663	4942.801565176842	-198.30436474121336	0.0019201142277778	0.0135668898831781	0.1415294326342707	0.887452	0.887452	chr5	88648967	0.0518551275110408	chr5:88648967:G:C
chr5:88649559	['A', 'G']	98663	31475.6994687861	4.984692698046561	0.019646665054857	0.0058591231641129	3.3531749554596644	0.000799202	0.000799202	chr5	88649559	3.097343437960406	chr5:88649559:A:G
chr5:88653065	['G', 'A']	98663	36716.69856556337	-190.92459095234867	0.0175651233324473	0.0055065511166825	3.189859307622199	0.00142387	0.00142387	chr5	88653065	2.8465296601794314	chr5:88653065:G:A
chr5:88653144	['T', 'C']	98663	23639.875226809658	-1637.469989683086	-0.0105753150173766	0.006583141658674	-1.606423735913774	0.108184	0.108184	chr5	88653144	0.9658369649737106	chr5:88653144:T:C
chr5:88653810	['G', 'T']	98663	4940.300434839899	-200.8704520346585	0.0020780091300785	0.0135662314077564	0.153175120460532	0.87826	0.87826	chr5	88653810	0.0563768965657184	chr5:88653810:G:T
chr5:88654472	['G', 'A']	98663	69378.57968531399	141.4088825600871	0.0112429375546455	0.0046202467142087	2.4334063200715748	0.0149593	0.0149593	chr5	88654472	1.825088728212868	chr5:88654472:G:A
chr5:88654919	['T', 'G']	98663	32294.927907471792	276.3523600900277	-0.0020026832490105	0.0059565355202347	-0.3362161179442788	0.736709	0.736709	chr5	88654919	0.1327040245574112	chr5:88654919:T:G
chr5:88663215	['G', 'A']	98663	69326.0531005748	120.90023084732864	0.0107989423348676	0.0046200150329803	2.3374258000847266	0.019419	0.019419	chr5	88663215	1.7117731382624073	chr5:88663215:G:A
chr5:88666480	['C', 'A']	98663	36481.28586055188	-224.7080962787461	0.0179895969253003	0.0055172825276571	3.260590124780045	0.00111218	0.00111218	chr5	88666480	2.953824918976557	chr5:88666480:C:A
chr5:88667782	['G', 'A']	98663	31287.854065724656	-45.27520072229267	0.0201064834132531	0.0058679456753254	3.4264944711060585	0.000611675	0.000611675	chr5	88667782	3.2134792693533045	chr5:88667782:G:A
chr5:88667943	['A', 'G']	98663	31292.488819283943	-45.850847792870624	0.0200851266978955	0.0058675589244851	3.423080527420148	0.000619409	0.000619409	chr5	88667943	3.208022488643519	chr5:88667943:A:G
chr5:88669602	['A', 'G']	98663	4922.199556046584	-197.93598060192733	0.0032957829859216	0.0135948662992386	0.2424284956819512	0.808449	0.808449	chr5	88669602	0.0923473718208874	chr5:88669602:A:G
chr5:88670147	['T', 'C']	98663	4938.050049664511	-195.7354456857365	0.0030581184562182	0.0135718081638697	0.2253287417043947	0.821724	0.821724	chr5	88670147	0.0852740284512861	chr5:88670147:T:C
chr5:88672508	['C', 'T']	98663	16800.532537960953	183.88264656098323	0.0251532798955635	0.0076407102427873	3.292008085152495	0.000995097	0.000995097	chr5	88672508	3.00213458306184	chr5:88672508:C:T
chr5:88673046	['A', 'G']	98663	59954.28304259627	-1812.4703327488296	0.0080636123374289	0.0046459005515292	1.735640323763447	0.0826306	0.0826306	chr5	88673046	1.0828590937188904	chr5:88673046:A:G
chr5:88674534	['G', 'C']	98663	31341.08252658468	-28.861626933563286	0.0204360632735454	0.0058659001193925	3.483875084402531	0.000494424	0.000494424	chr5	88674534	3.305900456174526	chr5:88674534:G:C
chr5:88674664	['A', 'G']	98663	4939.801078593368	-204.5769581158241	0.0024279615054379	0.0135734538597702	0.1788757327738146	0.858036	0.858036	chr5	88674664	0.0664944903874728	chr5:88674664:A:G
chr5:88679198	['A', 'G']	98663	4974.907618226976	-204.75571879946625	0.0012700762130769	0.0135264888814836	0.0938954834624954	0.925192	0.925192	chr5	88679198	0.0337681311660921	chr5:88679198:A:G
chr5:88680820	['T', 'C']	98663	5119.452871698684	-219.65530149493475	0.0008340906619153	0.0133462288659349	0.0624963553595521	0.950168	0.950168	chr5	88680820	0.0221995999507417	chr5:88680820:T:C
chr5:88682435	['T', 'C']	98663	31392.181626466336	-47.22945052684683	0.0198473257922339	0.0058618087637036	3.385870572088375	0.000709805	0.000709805	chr5	88682435	3.1488609457255894	chr5:88682435:T:C
chr5:88684401	['G', 'C']	98663	12718.031230044096	-827.1855433199229	-0.0112004489067422	0.0086427873850085	-1.295930167872711	0.195003	0.195003	chr5	88684401	0.7099587072353095	chr5:88684401:G:C
chr5:88685213	['C', 'T']	98663	110485.27667166782	-4163.942757819636	0.0101569399609295	0.0043285791002134	2.346483621017528	0.0189535	0.0189535	chr5	88685213	1.7223105804013592	chr5:88685213:C:T
chr5:88689478	['G', 'C']	98663	104493.35456176448	-3962.046028792474	0.0097997497903146	0.0043079622269463	2.274799377073727	0.0229201	0.0229201	chr5	88689478	1.6397834918811989	chr5:88689478:G:C
chr5:88690467	['T', 'G']	98663	32033.128696855445	-234.921742182854	0.0168557802939985	0.00578059554974	2.9159245183234863	0.00354716	0.00354716	chr5	88690467	2.450119221578827	chr5:88690467:T:G
chr5:88690497	['C', 'A']	98663	31452.01320951736	-253.74520083690643	0.0179855508282874	0.0058079928461455	3.09668956293969	0.0019575	0.0019575	chr5	88690497	2.708298229270019	chr5:88690497:C:A
chr5:88692240	['C', 'T']	98663	7770.787609094504	397.77687208791	-0.0105031054382729	0.0112256902225147	-0.9356311487384014	0.349465	0.349465	chr5	88692240	0.4565963136751526	chr5:88692240:C:T
chr5:88692916	['A', 'G']	98663	31906.880710788537	-226.63237207307697	0.0171253858248605	0.0057776837517318	2.964057321366416	0.00303684	0.00303684	chr5	88692916	2.5175780888679	chr5:88692916:A:G
chr5:88693117	['T', 'C']	98663	31913.558062684988	-220.7169407848595	0.017238852185049	0.0057771495461988	2.98397194796378	0.00284603	0.00284603	chr5	88693117	2.545760526329813	chr5:88693117:T:C
chr5:88696759	['A', 'G']	98663	106923.34423886046	-3902.7650132374	0.0109121941386134	0.0043074193566724	2.53334844718796	0.0112994	0.0112994	chr5	88696759	1.9469446170128064	chr5:88696759:A:G
chr5:88697056	['G', 'A']	98663	136475.88083988975	-4019.1817071956016	0.0246169914708377	0.0046274004391003	5.319831684076948	1.04089e-07	1.04089e-07	chr5	88697056	6.982595163781668	chr5:88697056:G:A
chr5:88697381	['A', 'G']	98663	105577.6119120032	-3880.102424128385	0.0106846927473544	0.0043051657754493	2.481830736527033	0.0130726	0.0130726	chr5	88697381	1.883638027311879	chr5:88697381:A:G
chr5:88697548	['C', 'T']	98663	105625.5525187296	-3879.107785785909	0.0105206112327973	0.0043045355621943	2.4440758081306817	0.0145241	0.0145241	chr5	88697548	1.837910769584353	chr5:88697548:C:T
chr5:88698885	['T', 'G']	98663	136593.99785098835	-4017.095511645424	0.0242486972408029	0.0046290331872189	5.238393474420287	1.62312e-07	1.62312e-07	chr5	88698885	6.789649370863051	chr5:88698885:T:G
chr5:88700353	['G', 'C']	98663	131196.95697965557	-3808.608244632056	0.0192450403133693	0.0045200880020687	4.257669387091824	2.0676e-05	2.0676e-05	chr5	88700353	4.684533476504346	chr5:88700353:G:C
chr5:88701462	['A', 'G']	98663	140908.5636081628	-4074.9698195330816	0.0265739628276413	0.0047295272994333	5.618735477185052	1.92877e-08	1.92877e-08	chr5	88701462	7.714719557574496	chr5:88701462:A:G
chr5:88703493	['T', 'G']	98663	9255.562859199044	-248.11559214928187	0.0235074204282685	0.0100316287307258	2.3433303862480206	0.0191144	0.0191144	chr5	88703493	1.7186393299116989	chr5:88703493:T:G
chr5:88703554	['C', 'T']	98663	15909.80627014535	-463.6558626497825	0.0288447766732032	0.0078060370873618	3.695188269077472	0.000219843	0.000219843	chr5	88703554	3.657887358153313	chr5:88703554:C:T
chr5:88704579	['A', 'G']	98663	9254.656604768084	-245.3662153211889	0.0240205469048215	0.010031944217865	2.3944059479562614	0.0166492	0.0166492	chr5	88704579	1.7786066296611205	chr5:88704579:A:G
chr5:88705369	['A', 'G']	98663	104674.46230192923	-3748.1264963130807	0.012574745551697	0.004302955485113	2.9223508342584306	0.00347479	0.00347479	chr5	88705369	2.459071437001076	chr5:88705369:A:G
chr5:88705981	['C', 'T']	98663	26126.56092739401	-169.38078263990965	0.0150716402802911	0.006297647521966	2.39321750347596	0.0167032	0.0167032	chr5	88705981	1.7772003187200736	chr5:88705981:C:T
chr5:88706152	['A', 'G']	98663	104804.12038116482	-3751.778318258332	0.0121528353934165	0.0043016368260095	2.825165369594965	0.00472657	0.00472657	chr5	88706152	2.325453905867512	chr5:88706152:A:G
chr5:88706267	['T', 'A']	98663	104789.86938539676	-3741.307090817892	0.0123886126358588	0.0043015627172607	2.880026039408297	0.00397728	0.00397728	chr5	88706267	2.400413833662138	chr5:88706267:T:A
chr5:88708284	['G', 'A']	98663	131738.35806386216	-3793.625376543997	0.0216089025219742	0.0045369452531872	4.762874867576126	1.91125e-06	1.91125e-06	chr5	88708284	5.718682501579623	chr5:88708284:G:A
chr5:88708799	['C', 'T']	98663	105586.0525302084	-3628.189641824026	0.0123235698239234	0.0042945676056827	2.8695717370047555	0.00411115	0.00411115	chr5	88708799	2.386036677200716	chr5:88708799:C:T
chr5:88709437	['G', 'A']	98663	61983.05167921983	-2970.869666384687	0.0020181065740587	0.0046191064273526	0.4369041081427023	0.662182	0.662182	chr5	88709437	0.1790226287892079	chr5:88709437:G:A
chr5:88709620	['G', 'A']	98663	19374.35642821664	402.4837658579303	0.0496545621678405	0.0071612235559663	6.933809813334304	4.12161e-12	4.12161e-12	chr5	88709620	11.384933104953964	chr5:88709620:G:A
chr5:88710947	['T', 'C']	98663	105579.68249880883	-3620.594249036004	0.0126459646605795	0.0042973414189122	2.942741436583476	0.00325396	0.00325396	chr5	88710947	2.487587790024252	chr5:88710947:T:C
chr5:88711076	['G', 'C']	98663	132493.8004946832	-3831.594947055103	0.0218815798749346	0.004552034693401	4.806988819012284	1.53446e-06	1.53446e-06	chr5	88711076	5.81404442818732	chr5:88711076:G:C
chr5:88715012	['C', 'T']	98663	26917.81956228649	-219.570172702432	0.0140496556291061	0.0062110377860195	2.2620463943611244	0.0236967	0.0236967	chr5	88715012	1.6253121295838762	chr5:88715012:C:T
chr5:88720191	['A', 'G']	98663	141519.64686264575	-4060.807713368653	0.0290064541561683	0.0047539413465671	6.10155911517795	1.05428e-09	1.05428e-09	chr5	88720191	8.977044032097226	chr5:88720191:A:G
chr5:88723657	['G', 'A']	98663	105560.90887987836	-3867.329335227037	0.0115276108338525	0.004311286648064	2.673821477175266	0.00750047	0.00750047	chr5	88723657	2.124911521673493	chr5:88723657:G:A
chr5:88723812	['T', 'C']	98663	105578.19151308712	-3858.23568170149	0.011464618573278	0.0043104470799528	2.6597284134627044	0.00782163	0.00782163	chr5	88723812	2.1067027320759	chr5:88723812:T:C
chr5:88723930	['G', 'C']	98663	105555.18754941912	-3859.358901333087	0.0114580613003532	0.0043103776711421	2.658249966601416	0.00785603	0.00785603	chr5	88723930	2.104796866767749	chr5:88723930:G:C
chr5:88725017	['A', 'G']	98663	8927.266753844433	-202.3323281770403	0.025771286243145	0.0102044095682377	2.525504887941848	0.0115548	0.0115548	chr5	88725017	1.9372375672465845	chr5:88725017:A:G
chr5:88725574	['G', 'A']	98663	9356.474163271096	-566.5685652698021	-0.0247531049417207	0.0100122545405598	-2.472280827604351	0.0134271	0.0134271	chr5	88725574	1.872017776608788	chr5:88725574:G:A
chr5:88725710	['T', 'G']	98663	105550.67544277618	-3844.323908512832	0.0113871089266978	0.0043101648152488	2.641919605118498	0.00824506	0.00824506	chr5	88725710	2.0838061796102325	chr5:88725710:T:G
chr5:88727805	['GA', 'G']	98663	106021.43074723423	-3802.567264405077	0.0111018567100489	0.0043054197585368	2.5785770802105947	0.00992225	0.00992225	chr5	88727805	2.003389834722464	chr5:88727805:GA:G
chr5:88731085	['C', 'T']	98663	131619.3507370385	-4917.770167505681	0.0173992496661424	0.0045822723192625	3.79707892806828	0.000146499	0.000146499	chr5	88731085	3.834165339787442	chr5:88731085:C:T
chr5:88731332	['G', 'A']	98663	105855.74965277423	-3771.690819811737	0.0114174053771378	0.0043027628187826	2.6535056330081432	0.00796732	0.00796732	chr5	88731332	2.0986877394500616	chr5:88731332:G:A
chr5:88731400	['T', 'C']	98663	16530.686033191065	188.98311662084004	0.0118706514021701	0.0077315767850014	1.5353467646079797	0.124702	0.124702	chr5	88731400	0.9041265811485748	chr5:88731400:T:C
chr5:88733810	['C', 'T']	98663	148843.10321233436	-4658.140356434399	0.0254613007768712	0.0049889923935091	5.103495609654047	3.34053e-07	3.34053e-07	chr5	88733810	6.476184623663026	chr5:88733810:C:T
chr5:88734853	['C', 'T']	98663	105871.33792620988	-3768.768243691197	0.0114814385883942	0.0043033738601113	2.6680086280249773	0.00763148	0.00763148	chr5	88734853	2.117391229606951	chr5:88734853:C:T
chr5:88736003	['T', 'C']	98663	105822.01584405317	-3782.0401721180615	0.0113177007563559	0.0043035498367508	2.6298523743600057	0.00854352	0.00854352	chr5	88736003	2.0683631595672964	chr5:88736003:T:C
chr5:88736705	['C', 'T']	98663	105787.79434780843	-3785.309179842827	0.0113095173847297	0.0043041326033423	2.627595017855061	0.00860041	0.00860041	chr5	88736705	2.065480844513032	chr5:88736705:C:T
chr5:88737284	['T', 'C']	98663	16564.84682520375	195.6601727334124	0.0118241128433803	0.0077235069030791	1.530925393316661	0.125791	0.125791	chr5	88737284	0.9003504303546639	chr5:88737284:T:C
chr5:88739050	['T', 'C']	98663	148824.59254754084	-4664.401400214673	0.0254433310240417	0.0049894705940235	5.099404945790848	3.41352e-07	3.41352e-07	chr5	88739050	6.466797548249775	chr5:88739050:T:C
chr5:88740070	['C', 'T']	98663	105803.73700057784	-3784.204411649767	0.0113188906766163	0.0043037580222525	2.630001644630624	0.00853977	0.00853977	chr5	88740070	2.0685538259241043	chr5:88740070:C:T
chr5:88740669	['C', 'T']	98663	105879.3885074492	-3768.87815255974	0.0114807344827396	0.0043043688887409	2.667228292809692	0.00764922	0.00764922	chr5	88740669	2.1163828481099967	chr5:88740669:C:T
chr5:88741392	['T', 'A']	98663	21386.86706737348	-1382.2172631747446	-0.0074260405631905	0.0068642787385001	-1.081838434319339	0.279327	0.279327	chr5	88741392	0.5538870829732785	chr5:88741392:T:A
chr5:88742573	['A', 'G']	98663	105855.94775468831	-3773.464611833596	0.0114251802905327	0.0043031817075071	2.6550541127745126	0.00793084	0.00793084	chr5	88742573	2.1006808116679303	chr5:88742573:A:G
chr5:88743028	['C', 'T']	98663	105811.37659665056	-3784.456962110486	0.0112546598233365	0.0043037719863995	2.615068795210948	0.00892231	0.00892231	chr5	88743028	2.049522691546036	chr5:88743028:C:T
chr5:88743843	['T', 'A']	98663	105849.52962227043	-3778.833596378852	0.0113127342007498	0.0043031740661829	2.6289278627263686	0.00856678	0.00856678	chr5	88743843	2.0671823858962624	chr5:88743843:T:A
chr5:88744204	['C', 'CA']	98663	148845.66391265555	-4661.765502430926	0.0254889473230328	0.0049910489561777	5.106931938923071	3.28039e-07	3.28039e-07	chr5	88744204	6.484074520684906	chr5:88744204:C:CA
chr5:88744499	['C', 'G']	98663	105854.96814550472	-3773.8040846135177	0.0113612058747638	0.0043029000121417	2.64036018562023	0.0082831	0.0082831	chr5	88744499	2.081807095469997	chr5:88744499:C:G
chr5:88745964	['G', 'A']	98663	105833.94485554995	-3789.200529653687	0.0111142636144231	0.0043033386939006	2.582707150189223	0.00980428	0.00980428	chr5	88745964	2.0085842942458982	chr5:88745964:G:A
chr5:88746115	['C', 'G']	98663	148856.13973055434	-4661.377492879177	0.0253263585796576	0.0049906140615468	5.07479806439046	3.8861e-07	3.8861e-07	chr5	88746115	6.41048602800556	chr5:88746115:C:G
chr5:88746202	['G', 'A']	98663	25750.914980536865	-1139.7030649038684	0.0088489317097846	0.0063116927139762	1.4019902601072591	0.160921	0.160921	chr5	88746202	0.7933872772868781	chr5:88746202:G:A
chr5:88746455	['TTA', 'T']	98663	105301.58936323744	-3750.714021485229	0.0115920495900528	0.0043133252121521	2.6874972370258767	0.00720018	0.00720018	chr5	88746455	2.142656646342399	chr5:88746455:TTA:T
chr5:88746479	['T', 'C']	98663	105781.8759897402	-3788.85462206164	0.0112829851581024	0.0043044070473488	2.6212635175968697	0.0087618	0.0087618	chr5	88746479	2.05740666440684	chr5:88746479:T:C
chr5:88747755	['C', 'T']	98663	25749.480667464173	-1139.7424974045266	0.0088105433488362	0.0063119163653405	1.3958586962932549	0.16276	0.16276	chr5	88747755	0.7884523188187524	chr5:88747755:C:T
chr5:88747839	['G', 'C']	98663	105800.88099800271	-3794.712274919019	0.0110973129406404	0.0043039259228265	2.57841634350261	0.00992687	0.00992687	chr5	88747839	2.003187665503614	chr5:88747839:G:C
chr5:88749758	['C', 'T']	98663	105772.0895735751	-3781.9792383267327	0.0113128159354888	0.0043033701897282	2.6288270440900905	0.00856932	0.00856932	chr5	88749758	2.0670536392162	chr5:88749758:C:T
chr5:88750773	['C', 'T']	98663	105805.1716869608	-3782.096732628744	0.0111947034688916	0.0043026232363216	2.601832150765346	0.00927411	0.00927411	chr5	88750773	2.032727757253057	chr5:88750773:C:T
chr5:88752182	['T', 'C']	98663	105741.50220969834	-3788.492744668749	0.0112763296435916	0.0043034981484624	2.6202705925690792	0.00878735	0.00878735	chr5	88752182	2.056142075312465	chr5:88752182:T:C
chr5:88752640	['C', 'T']	98663	105782.93813482004	-3775.649173398074	0.0114067623674603	0.0043027102658911	2.651064483213097	0.00802513	0.00802513	chr5	88752640	2.095547923680055	chr5:88752640:C:T
chr5:88752950	['A', 'G']	98663	105783.6495428467	-3777.937967911236	0.0113595930674387	0.0043027017607981	2.640107006935905	0.00828929	0.00828929	chr5	88752950	2.0814826663480663	chr5:88752950:A:G
chr5:88756870	['A', 'C']	98663	105740.79342646846	-3794.9803037735214	0.0110730415213467	0.0043032666730674	2.573171119198534	0.0100786	0.0100786	chr5	88756870	1.9965997907577209	chr5:88756870:A:C
chr5:88758475	['A', 'G']	98663	105775.08126875357	-3785.719182732461	0.0112267678595491	0.0043024724561423	2.609375881888928	0.00907212	0.00907212	chr5	88758475	2.042291213853158	chr5:88758475:A:G
chr5:88758946	['C', 'A']	98663	105788.2999341071	-3781.4326810763023	0.0112533587066624	0.004302074033051	2.6157984777127337	0.00890326	0.00890326	chr5	88758946	2.0504509438296825	chr5:88758946:C:A
chr5:88759318	['A', 'G']	98663	105774.58575034724	-3783.382079612975	0.0112875029900569	0.0043024081944105	2.6235313991640816	0.00870368	0.00870368	chr5	88759318	2.060297084648301	chr5:88759318:A:G
chr5:88759406	['C', 'T']	98663	105770.8645021338	-3779.456535439665	0.0113282584294289	0.0043023123199161	2.6330627781224725	0.00846319	0.00846319	chr5	88759406	2.07246590903336	chr5:88759406:C:T
chr5:88759664	['T', 'C']	98663	148561.5862156354	-4698.487027770124	0.0255471870110598	0.004984557230438	5.125267065860252	2.97675e-07	2.97675e-07	chr5	88759664	6.5262576377011365	chr5:88759664:T:C
chr5:88759700	['T', 'C']	98663	105774.15320283432	-3783.1093455265154	0.0112971710344365	0.004302311445934	2.6258375704327763	0.00864494	0.00864494	chr5	88759700	2.063238016590098	chr5:88759700:T:C
chr5:88759944	['A', 'G']	98663	131670.349102889	-4904.475944501504	0.0173659442002676	0.0045819207383231	3.7901013989655032	0.000150675	0.000150675	chr5	88759944	3.8219587998600506	chr5:88759944:A:G
chr5:88760158	['C', 'A']	98663	149012.0412532055	-4650.817178958867	0.0258440788091807	0.004996013815567	5.172939820273025	2.30889e-07	2.30889e-07	chr5	88760158	6.6365967572218345	chr5:88760158:C:A
chr5:88762098	['T', 'C']	98663	103587.49736903464	-3713.456069777047	0.0102581881078541	0.0042968250049136	2.387387919248133	0.0169704	0.0169704	chr5	88762098	1.7703079210444077	chr5:88762098:T:C
chr5:88764494	['G', 'T']	98663	148586.61402619528	-4693.525240693019	0.0257678966573186	0.0049856343156602	5.168428935186814	2.36529e-07	2.36529e-07	chr5	88764494	6.6261156043221225	chr5:88764494:G:T
chr5:88764504	['G', 'A']	98663	149038.6587462493	-4652.651387614442	0.0258408236059557	0.0049973419914593	5.170913587686941	2.33406e-07	2.33406e-07	chr5	88764504	6.631887984051579	chr5:88764504:G:A
chr5:88767412	['G', 'GAA']	98663	103598.90105956902	-3694.151746916852	0.0105922073089395	0.0042960411782232	2.465573971365027	0.0136811	0.0136811	chr5	88767412	1.8638789826799087	chr5:88767412:G:GAA
chr5:88768123	['G', 'A']	98663	28030.693370501765	-1201.2717658810482	0.0098981651080212	0.0060857045417578	1.6264616594683043	0.103855	0.103855	chr5	88768123	0.9835725899316076	chr5:88768123:G:A
chr5:88768195	['C', 'T']	98663	103647.85890963652	-3704.397414433685	0.0103968061298864	0.0042958888484423	2.420175776581425	0.0155148	0.0155148	chr5	88768195	1.809253818497877	chr5:88768195:C:T
chr5:88768645	['T', 'C']	98663	103634.10846402608	-3704.915897893084	0.0104036067908993	0.0042958225336288	2.421796223996032	0.0154458	0.0154458	chr5	88768645	1.8111895929249893	chr5:88768645:T:C
chr5:88768992	['G', 'A']	98663	103643.46390696918	-3710.820039542998	0.0102085678332409	0.0042956532583823	2.376487863241853	0.0174802	0.0174802	chr5	88768992	1.7574536026856271	chr5:88768992:G:A
chr5:88769811	['A', 'G']	98663	103632.35990916088	-3699.985979277127	0.0105014161715055	0.0042963124770571	2.444285937669679	0.0145157	0.0145157	chr5	88769811	1.838162016063305	chr5:88769811:A:G
chr5:88774520	['C', 'T']	98663	7543.070340297416	-422.4991246518674	-0.0214980791845554	0.0110658624692747	-1.9427386924649213	0.0520506	0.0520506	chr5	88774520	1.283574259905851	chr5:88774520:C:T
chr5:88774599	['T', 'C']	98663	127412.78811961484	-6296.702745474194	-0.0047499898009992	0.0045641658448773	-1.0407136730867013	0.298011	0.298011	chr5	88774599	0.5257677052152461	chr5:88774599:T:C
chr5:88777024	['T', 'G']	98663	7563.229971619705	-428.85789375744287	-0.0220667249979511	0.011049616918667	-1.9970579215893032	0.0458216	0.0458216	chr5	88777024	1.338929750174139	chr5:88777024:T:G
chr5:88777411	['T', 'A']	98663	27585.473486269228	-1401.974563972937	0.010782039644257	0.0061631076841227	1.7494485244892806	0.0802166	0.0802166	chr5	88777411	1.0957357496409723	chr5:88777411:T:A
chr5:88777886	['A', 'C']	98663	7953.876838412313	-457.0637489637883	-0.0238986516992809	0.0111204990099135	-2.1490628862945886	0.0316318	0.0316318	chr5	88777886	1.4998760939576594	chr5:88777886:A:C
chr5:88778712	['G', 'A']	98663	127839.73153770513	-6257.274955832904	-0.0057896743037856	0.0045603974625744	-1.2695547594917973	0.204246	0.204246	chr5	88778712	0.6898464400339221	chr5:88778712:G:A
chr5:88779006	['G', 'A']	98663	7294.221792012973	-252.2809858713963	0.0202287914096878	0.01123321300487	1.8008019077816682	0.0717372	0.0717372	chr5	88779006	1.1442555784306203	chr5:88779006:G:A
chr5:88781631	['G', 'A']	98663	127803.86072612618	-6260.760189489722	-0.0058679621160362	0.0045601511754071	-1.2867911370311929	0.19817	0.19817	chr5	88781631	0.7029620906206402	chr5:88781631:G:A
chr5:88783193	['G', 'T']	98663	156751.47632080445	-5229.532868996021	0.0255901155337844	0.0053227923305554	4.807648682231081	1.5294e-06	1.5294e-06	chr5	88783193	5.815478914147089	chr5:88783193:G:T
chr5:88783682	['C', 'T']	98663	127708.0652784395	-6266.122739538559	-0.0056404338700257	0.0045602775392399	-1.236861971994344	0.216141	0.216141	chr5	88783682	0.6652628435525506	chr5:88783682:C:T
chr5:88785679	['G', 'A']	98663	27601.79758344906	-1389.7012165699418	0.0115814799056181	0.0061611604826053	1.8797562469466509	0.0601443	0.0601443	chr5	88785679	1.220805525362312	chr5:88785679:G:A
chr5:88787116	['TTAA', 'T']	98663	27768.814511469485	864.8602764179218	0.0441442718457194	0.0061724233526354	7.151854194652928	8.62049e-13	8.62049e-13	chr5	88787116	12.064468047603595	chr5:88787116:TTAA:T
chr5:88790295	['T', 'C']	98663	127756.76928144987	-6251.940931661609	-0.0055846434017645	0.0045601194199334	-1.224670428005172	0.220702	0.220702	chr5	88790295	0.6561937312469167	chr5:88790295:T:C
chr5:88790307	['A', 'C']	98663	127866.07191655856	-6239.325038983873	-0.0055651670826664	0.0045601526004677	-1.220390537390276	0.22232	0.22232	chr5	88790307	0.6530214662306846	chr5:88790307:A:C
chr5:88792387	['G', 'A']	98663	84471.97950163213	-4267.610559600649	-0.0092998249845663	0.0043455870399727	-2.140061837220633	0.0323522	0.0323522	chr5	88792387	1.4900961812897635	chr5:88792387:G:A
chr5:88792622	['G', 'C']	98663	127847.32436514772	-6239.98499594909	-0.0055344467651983	0.0045603519216418	-1.2136008054408602	0.224903	0.224903	chr5	88792622	0.6480047514351724	chr5:88792622:G:C
chr5:88793327	['TG', 'T']	98663	27791.633648611667	871.911524792652	0.0442436506800104	0.0061720088586389	7.168436030042747	7.63882e-13	7.63882e-13	chr5	88793327	12.116973723501284	chr5:88793327:TG:T
chr5:88796521	['C', 'T']	98663	7388.898683236865	-456.21938003992864	-0.0226113347737882	0.0111732852212719	-2.023696193733635	0.0430041	0.0430041	chr5	88796521	1.3664901369206046	chr5:88796521:C:T
chr5:88796562	['T', 'C']	98663	127867.03196277596	-6246.100399234079	-0.005744646459468	0.0045601031399569	-1.2597623964098152	0.207758	0.207758	chr5	88796562	0.6824422441312785	chr5:88796562:T:C
chr5:88796910	['G', 'C']	98663	127853.21301271264	-6239.187672216072	-0.0055624566735583	0.0045604412045565	-1.219718975436121	0.222574	0.222574	chr5	88796910	0.6525255691837979	chr5:88796910:G:C
chr5:88798675	['T', 'C']	98663	7556.2166171505	-423.1658956704272	-0.0213518775867743	0.0110544227619374	-1.9315235219963816	0.0534212	0.0534212	chr5	88798675	1.2722863606515065	chr5:88798675:T:C
chr5:88799968	['C', 'T']	98663	127874.09954163792	-6232.646059993066	-0.0055001897497674	0.0045618411032088	-1.2056951623980496	0.227938	0.227938	chr5	88799968	0.6421832666818625	chr5:88799968:C:T
chr5:88802247	['A', 'T']	98663	68853.86377552054	-420.0936518999923	0.0055711353303104	0.004561744465702	1.2212729959333697	0.221986	0.221986	chr5	88802247	0.6536744143532816	chr5:88802247:A:T
chr5:88802303	['A', 'G']	98663	69463.92836725592	-345.4102924441461	0.0057340694155508	0.0045602621861043	1.2573990664447277	0.208612	0.208612	chr5	88802303	0.6806607132446352	chr5:88802303:A:G
chr5:88802728	['T', 'C']	98663	69569.98716623077	-331.2760923301331	0.0057623559866403	0.0045605730952246	1.2635157613577457	0.206407	0.206407	chr5	88802728	0.6852755783150634	chr5:88802728:T:C
chr5:88803854	['T', 'C']	98663	40330.35783871458	-1365.2565400783217	-0.0250700311062286	0.0053337138405451	-4.700295489355732	2.60135e-06	2.60135e-06	chr5	88803854	5.584801211494038	chr5:88803854:T:C
chr5:88804134	['G', 'C']	98663	27742.936644061258	870.3128121065286	0.0444474434747335	0.00617620002785	7.196567998819482	6.21842e-13	6.21842e-13	chr5	88804134	12.20631994850023	chr5:88804134:G:C
chr5:88805325	['A', 'G']	98663	69497.24487478455	-346.39684292954325	0.0056838574630653	0.0045595199994165	1.2465911902552749	0.21255	0.21255	chr5	88805325	0.6725388906968583	chr5:88805325:A:G
chr5:88805333	['C', 'T']	98663	69571.15417760787	-337.7168729551256	0.0056633141250808	0.0045596252993579	1.242056913290303	0.214219	0.214219	chr5	88805333	0.6691420123593887	chr5:88805333:C:T
chr5:88806416	['A', 'G']	98663	7548.224081827123	-424.570633652469	-0.0215867984273643	0.0110612066325748	-1.951577178188865	0.0509913	0.0509913	chr5	88806416	1.292503915751108	chr5:88806416:A:G
chr5:88806464	['T', 'G']	98663	84777.68179006394	-4232.624666866705	-0.0091645346942959	0.0043420012515267	-2.110670670828005	0.0348031	0.0348031	chr5	88806464	1.458382070624328	chr5:88806464:T:G
chr5:88807046	['T', 'C']	98663	87049.99903696045	-1475.7548988667588	0.0006922526045839	0.0043444225154879	0.1593428360423099	0.873399	0.873399	chr5	88807046	0.0587873096607635	chr5:88807046:T:C
chr5:88807396	['T', 'C']	98663	17606.885742682705	-1123.8629697709546	-0.0129330948337052	0.0074526298799014	-1.735373289982349	0.0826778	0.0826778	chr5	88807396	1.0826110881716482	chr5:88807396:T:C
chr5:88808543	['A', 'G']	98663	17557.31338063862	-1133.7918757596597	-0.0136420161479572	0.0074608862017838	-1.8284712806228631	0.0674819	0.0674819	chr5	88808543	1.1708126980464717	chr5:88808543:A:G
chr5:88808605	['C', 'T']	98663	17567.739218588435	-1135.2955756826786	-0.0138332156083593	0.0074597073551425	-1.8543911912071305	0.0636862	0.0636862	chr5	88808605	1.195954663632246	chr5:88808605:C:T
chr5:88809797	['C', 'T']	98663	87186.67363117504	-1482.5432889811907	0.0003055762826031	0.004344950268287	0.0703290633343948	0.943932	0.943932	chr5	88809797	0.0250592907532805	chr5:88809797:C:T
chr5:88810441	['T', 'C']	98663	87188.51100544445	-1476.9889856904715	0.0003626253893808	0.0043452402073794	0.0834534737032474	0.933491	0.933491	chr5	88810441	0.0298898648270391	chr5:88810441:T:C
chr5:88810533	['CA', 'C']	98663	87086.24523729862	-1501.2285784700605	0.0002130748323452	0.0043439781609414	0.0490506223675651	0.960879	0.960879	chr5	88810533	0.0173312980139348	chr5:88810533:CA:C
chr5:88811791	['T', 'C']	98663	3842.3894458354034	-127.70485647009691	0.0082985122711931	0.0153590261784412	0.5403019810488582	0.58899	0.58899	chr5	88811791	0.2298920786962371	chr5:88811791:T:C
chr5:88812610	['TC', 'T']	98663	40341.13317046468	-1380.5577644454256	-0.0253061871204324	0.0053330787121009	-4.745136624931427	2.08657e-06	2.08657e-06	chr5	88812610	5.680567041048707	chr5:88812610:TC:T
chr5:88812636	['T', 'A']	98663	70060.07160959388	-2138.590596733671	-0.0232141263203609	0.0044949626631559	-5.164475894458773	2.41581e-07	2.41581e-07	chr5	88812636	6.616937225347411	chr5:88812636:T:A
chr5:88812757	['G', 'A']	98663	70059.14289914735	-2140.272256875722	-0.023275372930242	0.0044951087377155	-5.1779332355085685	2.24797e-07	2.24797e-07	chr5	88812757	6.648209488886515	chr5:88812757:G:A
chr5:88813773	['C', 'A']	98663	17544.8891321535	-1127.01360712954	-0.0130063504790679	0.0074638232964198	-1.742585530569399	0.0814092	0.0814092	chr5	88813773	1.0893265130044096	chr5:88813773:C:A
chr5:88814267	['C', 'T']	98663	69947.50744543898	-2145.429015076071	-0.0231928005492243	0.0044954926828653	-5.159123189683781	2.48588e-07	2.48588e-07	chr5	88814267	6.604519839731253	chr5:88814267:C:T
chr5:88814521	['A', 'G']	98663	69922.5523247562	-2147.0813675144564	-0.0230323209811734	0.0044943201204415	-5.124762002692102	2.98474e-07	2.98474e-07	chr5	88814521	6.525093494177232	chr5:88814521:A:G
chr5:88814573	['C', 'A']	98663	3836.4277257430153	-135.14855728059084	0.007158964695757	0.0153652135522536	0.4659202861978467	0.641274	0.641274	chr5	88814573	0.1929563678878949	chr5:88814573:C:A
chr5:88818659	['T', 'C']	98663	69941.34226078844	-2144.280568440288	-0.0231681731567067	0.0044949736851107	-5.15423999776675	2.55151e-07	2.55151e-07	chr5	88818659	6.5932027252207135	chr5:88818659:T:C
chr5:88819056	['G', 'A']	98663	3837.11667342388	-136.0859459484129	0.0069199461321845	0.0153633090240451	0.4504202917063102	0.652408	0.652408	chr5	88819056	0.1854807221649417	chr5:88819056:G:A
chr5:88819361	['C', 'T']	98663	3835.272107119688	-138.50226340857486	0.0064616112519344	0.0153670795785707	0.4204840105692629	0.674133	0.674133	chr5	88819361	0.1712544128595536	chr5:88819361:C:T
chr5:88820068	['T', 'A']	98663	70034.1654669694	-2138.252310881034	-0.0231678432487623	0.0044948920964487	-5.154260158339857	2.55124e-07	2.55124e-07	chr5	88820068	6.593248684560373	chr5:88820068:T:A
chr5:88820502	['C', 'T']	98663	40568.57893296298	-1377.9107449657697	-0.0263086393051251	0.005324371120609	-4.941173090525631	7.77808e-07	7.77808e-07	chr5	88820502	6.1091275943102	chr5:88820502:C:T
chr5:88820711	['C', 'T']	98663	17529.66508190739	-1132.4289806766833	-0.0133633270477047	0.0074667844159462	-1.7897030774272382	0.0735047	0.0735047	chr5	88820711	1.1336848905919223	chr5:88820711:C:T
chr5:88821210	['A', 'T']	98663	70196.0950469355	-2154.413032456928	-0.0242558132217382	0.0044939059419908	-5.397490186675473	6.77349e-08	6.77349e-08	chr5	88821210	7.169187506026781	chr5:88821210:A:T
chr5:88823041	['A', 'G']	98663	69962.50927005301	-2139.69755046644	-0.0230941181248807	0.0044953213603389	-5.137367559221463	2.79143e-07	2.79143e-07	chr5	88823041	6.554173258372357	chr5:88823041:A:G
chr5:88824509	['C', 'T']	98663	12287.494480542518	-661.939282091494	-6.024671032439745e-07	0.0087781868979392	-6.863229391771194e-05	0.999945	0.999945	chr5	88824509	2.3886853399180805e-05	chr5:88824509:C:T
chr5:88824599	['T', 'C']	98663	69922.7175632109	-2161.1140215237524	-0.0233591459925942	0.0044948316388493	-5.19689008831801	2.03052e-07	2.03052e-07	chr5	88824599	6.692392728485266	chr5:88824599:T:C
chr5:88825371	['T', 'A']	98663	69919.51212142722	-2158.986156071946	-0.023325182047972	0.0044951587005098	-5.188956297655668	2.11893e-07	2.11893e-07	chr5	88825371	6.673883390205618	chr5:88825371:T:A
chr5:88827733	['T', 'A']	98663	40374.72905959514	-1404.0762641679885	-0.0260196820970502	0.0053339072886281	-4.87816542153325	1.07244e-06	1.07244e-06	chr5	88827733	5.969626996017669	chr5:88827733:T:A
chr5:88831607	['T', 'C']	98663	7328.965676634568	-392.3113685295783	-0.0199350577325399	0.0112132429956863	-1.7778137636193965	0.0754375	0.0754375	chr5	88831607	1.1224127125585754	chr5:88831607:T:C
chr5:88832825	['A', 'T']	98663	152011.9772605156	-6392.210129422315	-0.0447159270723861	0.0050361750320165	-8.878946181995879	6.85949e-19	6.85949e-19	chr5	88832825	18.16370817269258	chr5:88832825:A:T
chr5:88832835	['G', 'T']	98663	151994.97312422068	-6394.678708374209	-0.0447525939237926	0.0050352810364701	-8.887804593160375	6.33463e-19	6.33463e-19	chr5	88832835	18.19827874678702	chr5:88832835:G:T
chr5:88834503	['C', 'T']	98663	7260.367937724259	-413.53360857754063	-0.0212165754915927	0.0112629061450643	-1.8837567514393547	0.0596008	0.0596008	chr5	88834503	1.224747910842754	chr5:88834503:C:T
chr5:88838102	['A', 'G']	98663	151886.2494525769	-6414.149184076787	-0.0452889505032776	0.0050308946593194	-9.002166328285698	2.25111e-19	2.25111e-19	chr5	88838102	18.64760328277567	chr5:88838102:A:G
chr5:88838493	['A', 'G']	98663	69594.86676737774	-2170.2050374795776	-0.0234382166024794	0.0045000294293997	-5.208458515704878	1.90797e-07	1.90797e-07	chr5	88838493	6.719428458215197	chr5:88838493:A:G
chr5:88839645	['T', 'C']	98663	69548.508013909	-2168.595139305417	-0.0232617677314141	0.0044995270117357	-5.169825110671088	2.34769e-07	2.34769e-07	chr5	88839645	6.6293592499191725	chr5:88839645:T:C
chr5:88840599	['C', 'T']	98663	6099.370921475414	245.0836110575492	-0.0103862257139828	0.0124898943111278	-0.8315703444127075	0.405654	0.405654	chr5	88840599	0.3918442372521021	chr5:88840599:C:T
chr5:88841429	['C', 'T']	98663	7220.610060725255	-398.4451067024587	-0.0196441184650875	0.011292597776502	-1.739557084549979	0.0819399	0.0819399	chr5	88841429	1.0865045703984328	chr5:88841429:C:T
chr5:88841830	['C', 'T']	98663	7218.585312452487	-398.52536065956974	-0.0196389124010488	0.0112932323396048	-1.7389983496732035	0.0820382	0.0820382	chr5	88841830	1.08598387705359	chr5:88841830:C:T
chr5:88842225	['G', 'A']	98663	69584.5688069674	-2175.414274264606	-0.0234714916995361	0.0044994967712249	-5.216470395009558	1.82732e-07	1.82732e-07	chr5	88842225	6.738185392403935	chr5:88842225:G:A
chr5:88843892	['C', 'T']	98663	7232.29408538812	-400.4903869243799	-0.0198718270564019	0.0112939352724943	-1.7595130994595372	0.0784935	0.0784935	chr5	88843892	1.1051663054332324	chr5:88843892:C:T
chr5:88845125	['G', 'A']	98663	62234.24629468179	-1787.4914071145563	-0.0215483353109054	0.0046388020951763	-4.645237039388337	3.40124e-06	3.40124e-06	chr5	88845125	5.468362722081338	chr5:88845125:G:A
chr5:88845145	['T', 'C']	98663	52206.40329710441	-1088.5512114750445	-0.0229732545071474	0.0049295019110516	-4.660360198997564	3.16068e-06	3.16068e-06	chr5	88845145	5.500219471660936	chr5:88845145:T:C
chr5:88847709	['C', 'T']	98663	69594.2235806975	-2177.8279990226742	-0.0235332878788093	0.0044990824682783	-5.230686044262395	1.69226e-07	1.69226e-07	chr5	88847709	6.771532910865222	chr5:88847709:C:T
chr5:88847809	['A', 'T']	98663	4931.599811456548	26.06921477644777	0.0091859762914065	0.0136463848062693	0.6731435777178371	0.500858	0.500858	chr5	88847809	0.3002853850264003	chr5:88847809:A:T
chr5:88847932	['A', 'G']	98663	6834.59325831306	291.8324865976195	-0.0129558002386938	0.0118663716590865	-1.0918080615461854	0.27492	0.27492	chr5	88847932	0.5607936647629777	chr5:88847932:A:G
chr5:88848209	['A', 'G']	98663	69601.62882144778	-2180.3902195426576	-0.0235888005316334	0.0044993935325329	-5.242662230159279	1.58601e-07	1.58601e-07	chr5	88848209	6.7996940787264055	chr5:88848209:A:G
chr5:88848274	['T', 'C']	98663	12245.847655933172	388.6077175770798	-0.0031125024986214	0.0090091261895881	-0.3454832836306136	0.729732	0.729732	chr5	88848274	0.1368366087717212	chr5:88848274:T:C
chr5:88848417	['G', 'A']	98663	6775.236068731307	291.07077445353616	-0.0116937162797889	0.011907469787022	-0.9820487886128308	0.326078	0.326078	chr5	88848417	0.4866785014114852	chr5:88848417:G:A
chr5:88848703	['A', 'G']	98663	69545.78552091254	-2186.243248915656	-0.0236235588442994	0.0044997691328226	-5.249949085605754	1.52455e-07	1.52455e-07	chr5	88848703	6.816858327698727	chr5:88848703:A:G
chr5:88848852	['T', 'C']	98663	39964.1011323662	-1461.5071773562902	-0.0254653354254322	0.0053480199220246	-4.761638100964927	1.923e-06	1.923e-06	chr5	88848852	5.71602071576152	chr5:88848852:T:C
chr5:88848869	['T', 'C']	98663	39923.94878892033	-1456.98367733934	-0.0252687413904533	0.0053502077156512	-4.72294586180893	2.32772e-06	2.32772e-06	chr5	88848869	5.633069261895165	chr5:88848869:T:C
chr5:88850688	['A', 'G']	98663	7169.744056610464	-455.630262954377	-0.0228352050130023	0.0113393745600082	-2.0137975769437646	0.0440335	0.0440335	chr5	88850688	1.3562167932987006	chr5:88850688:A:G
chr5:88850721	['T', 'C']	98663	7191.101984927931	-452.68536024548	-0.0223528859008764	0.0113221413499395	-1.9742631018288608	0.0483546	0.0483546	chr5	88850721	1.3155622049400284	chr5:88850721:T:C
chr5:88851375	['T', 'C']	98663	39216.93709320953	-1314.2888967454162	-0.0227953218506003	0.0053907699425847	-4.2285836890436	2.35379e-05	2.35379e-05	chr5	88851375	4.628232286568834	chr5:88851375:T:C
chr5:88851954	['G', 'A']	98663	86043.93092041835	-4413.831455682378	-0.0132847616954378	0.0043336783764376	-3.065470148331184	0.00217387	0.00217387	chr5	88851954	2.6627664307974475	chr5:88851954:G:A
chr5:88852224	['C', 'T']	98663	86067.29774722709	-4419.436619162941	-0.0133778957406419	0.0043317333368542	-3.0883470196152354	0.00201329	0.00201329	chr5	88852224	2.696093663596914	chr5:88852224:C:T
chr5:88852879	['C', 'T']	98663	4763.013787230591	35.61399548775325	0.0133666888388767	0.0138756103990908	0.963322582172852	0.335388	0.335388	chr5	88852879	0.474452480272016	chr5:88852879:C:T
chr5:88853474	['A', 'G']	98663	86067.57443939822	-4420.411613971743	-0.0133985569513855	0.0043312130535972	-3.09348831045326	0.00197874	0.00197874	chr5	88853474	2.7036112669272088	chr5:88853474:A:G
chr5:88853509	['G', 'A']	98663	86065.42487960664	-4417.612788105413	-0.0133575742527194	0.0043314532486058	-3.0838551142203423	0.00204393	0.00204393	chr5	88853509	2.6895339818907025	chr5:88853509:G:A
chr5:88854129	['A', 'G']	98663	14927.210359333028	142.64379824758092	-0.0310544206904791	0.0083886941303359	-3.7019374181468057	0.000214076	0.000214076	chr5	88854129	3.6694320186084455	chr5:88854129:A:G
chr5:88854472	['G', 'A']	98663	86033.18378767445	-4423.365588211694	-0.0134398740753511	0.0043317616471932	-3.102634717692589	0.0019186	0.0019186	chr5	88854472	2.717015559866045	chr5:88854472:G:A
chr5:88854567	['G', 'C']	98663	7147.362210869875	-453.12873699934266	-0.022432477580771	0.0113558067607516	-1.9754191008518125	0.0482234	0.0482234	chr5	88854567	1.3167421728639317	chr5:88854567:G:C
chr5:88854984	['T', 'G']	98663	7149.4492665470425	-453.5402755535551	-0.0225399098682315	0.0113551677542819	-1.9849913586465369	0.0471482	0.0471482	chr5	88854984	1.326534882884012	chr5:88854984:T:G
chr5:88855175	['T', 'A']	98663	86057.08348876817	-4420.356149501787	-0.0133938497123088	0.0043315153532471	-3.092185671757597	0.00198744	0.00198744	chr5	88855175	2.701705973646207	chr5:88855175:T:A
chr5:88856300	['C', 'T']	98663	154675.40628642673	-6507.001867979606	-0.0462883708731002	0.0051524379587264	-8.983780347069207	2.6608e-19	2.6608e-19	chr5	88856300	18.574987768124554	chr5:88856300:C:T
chr5:88861153	['C', 'T']	98663	177201.59205765196	-5795.212749538735	-0.014362679140524	0.0070371769816076	-2.040971710397831	0.0412563	0.0412563	chr5	88861153	1.3845097235668529	chr5:88861153:C:T
chr5:88861735	['T', 'C']	98663	93235.349639573	-4874.209518991908	-0.0164444038117945	0.0043086387653734	-3.8166123240478607	0.000135379	0.000135379	chr5	88861735	3.8684486982169393	chr5:88861735:T:C
chr5:88862329	['G', 'C']	98663	85491.12839386018	-4483.112210258228	-0.0126163933129209	0.0043386688282075	-2.907894981727176	0.00363952	0.00363952	chr5	88862329	2.438955889729303	chr5:88862329:G:C
chr5:88863474	['G', 'A']	98663	7140.144738042388	-448.8579878731979	-0.0219684335644053	0.0113608051927511	-1.9337039225373305	0.0531524	0.0531524	chr5	88863474	1.2744771209200922	chr5:88863474:G:A
chr5:88864643	['G', 'A']	98663	7195.80226452581	-468.33818556939895	-0.0243558802891011	0.0113201967779205	-2.151542130133817	0.0314359	0.0314359	chr5	88864643	1.5025741014204108	chr5:88864643:G:A
chr5:88865600	['T', 'C']	98663	94989.06907074356	-4995.310762420478	-0.0162808501377254	0.0043080159400952	-3.779199140420462	0.000157426	0.000157426	chr5	88865600	3.802923539295695	chr5:88865600:T:C
chr5:88866165	['G', 'A']	98663	5104.155199675653	-8.167864390545999	0.0070790507185998	0.013399931954761	0.5282900497180999	0.597299	0.597299	chr5	88866165	0.2238082123496055	chr5:88866165:G:A
chr5:88866221	['T', 'A']	98663	7135.433927648319	-456.3760273217336	-0.0225980739834104	0.0113644881284124	-1.988481463314913	0.0467612	0.0467612	chr5	88866221	1.3301143523713774	chr5:88866221:T:A
chr5:88867954	['G', 'A']	98663	95230.54773441456	-4973.094320841515	-0.0164652255598194	0.0043027480342357	-3.826676679371005	0.000129965	0.000129965	chr5	88867954	3.8861735888733873	chr5:88867954:G:A
chr5:88868370	['C', 'A']	98663	4731.0959041566575	35.66807964433557	0.0136980644546995	0.0139178627494785	0.9842074678608796	0.325016	0.325016	chr5	88868370	0.4880952588959845	chr5:88868370:C:A
chr5:88869607	['A', 'G']	98663	11266.731037002455	-681.479418931805	-0.0009659131247619	0.0091493571320404	-0.1055716932700534	0.915922	0.915922	chr5	88869607	0.0381415093146225	chr5:88869607:A:G
chr5:88870244	['G', 'A']	98663	6208.00674120855	253.00047744065785	-0.0100230608460968	0.0123789820443824	-0.8096837696477047	0.418124	0.418124	chr5	88870244	0.3786949035607503	chr5:88870244:G:A
chr5:88871923	['G', 'C']	98663	102194.18108080704	-1632.5918530844435	0.0161238009305187	0.004305863884784	3.7446146376100136	0.000180773	0.000180773	chr5	88871923	3.742866434627544	chr5:88871923:G:C
chr5:88873138	['C', 'A']	98663	102195.93100966173	-1647.4110964938795	0.0158025176429016	0.0043055274453438	3.670286124872156	0.000242407	0.000242407	chr5	88873138	3.6154548431795184	chr5:88873138:C:A
chr5:88874190	['C', 'T']	98663	23283.66380437757	-1541.4521639608563	-0.0119512212139565	0.006616665615953	-1.8062301932171951	0.0708854	0.0708854	chr5	88874190	1.1494432056120816	chr5:88874190:C:T
chr5:88874514	['T', 'C']	98663	102219.00917524204	-1640.5648693420958	0.0159565387067982	0.0043057638310021	3.705855530651439	0.000210793	0.000210793	chr5	88874514	3.67614381524246	chr5:88874514:T:C
chr5:88879434	['C', 'G']	98663	110190.52913074364	-2028.0069607985688	0.0115528442083574	0.0043315646549447	2.66712957756945	0.00765147	0.00765147	chr5	88879434	2.1162551201982067	chr5:88879434:C:G
chr5:88884839	['A', 'G']	98663	8658.861527697507	-527.7273402468593	-0.0212672504492746	0.0103561534636183	-2.053585872784468	0.0400184	0.0400184	chr5	88884839	1.3977402791446325	chr5:88884839:A:G
chr5:88886209	['T', 'A']	98663	44065.27235401461	-415.2453446265978	0.037278976554049	0.005088401709911	7.326264449883722	2.38454e-13	2.38454e-13	chr5	88886209	12.622595387999008	chr5:88886209:T:A
chr5:88887834	['A', 'G']	98663	43223.81905080484	-483.64537263195865	0.0398842822580294	0.0051259829754985	7.780806617710328	7.27579e-15	7.27579e-15	chr5	88887834	14.138119844402034	chr5:88887834:A:G
chr5:88888186	['T', 'C']	98663	43225.88609660906	-481.0739238170456	0.039993379041483	0.0051257371836622	7.802463842461052	6.13015e-15	6.13015e-15	chr5	88888186	14.212528898503564	chr5:88888186:T:C
chr5:88888774	['C', 'T']	98663	5967.237663500508	207.1750196283336	-0.0130139435902306	0.0126430898069431	-1.0293325278037524	0.303326	0.303326	chr5	88888774	0.5180903619525221	chr5:88888774:C:T
chr5:88890652	['G', 'T']	98663	6012.304688925378	188.54570038039955	-0.017503621125332	0.0125072263165212	-1.3994806428193365	0.161672	0.161672	chr5	88890652	0.7913651891130791	chr5:88890652:G:T
chr5:88890854	['C', 'T']	98663	6011.853064906895	188.918058656322	-0.0176018945408859	0.0125079972465758	-1.4072512324628557	0.159356	0.159356	chr5	88890854	0.7976315800230993	chr5:88890854:C:T
chr5:88891137	['A', 'G']	98663	42974.96917290948	-474.8784779258965	0.0401664285847319	0.0051357423950233	7.820958586952168	5.29381e-15	5.29381e-15	chr5	88891137	14.276231650007157	chr5:88891137:A:G
chr5:88891947	['A', 'C']	98663	106147.12395194406	-2558.699361557529	0.006258490674049	0.0042805683590293	1.4620700218108658	0.143725	0.143725	chr5	88891947	0.8424676826819876	chr5:88891947:A:C
chr5:88892483	['C', 'A']	98663	3173.353799213397	-138.7918688138344	-0.0011712949300694	0.0168475663200481	-0.0695230935921958	0.944573	0.944573	chr5	88892483	0.0247644726049668	chr5:88892483:C:A
chr5:88893208	['G', 'A']	98663	42967.66149011657	-468.4605342670876	0.0403122715088352	0.0051361476751457	7.84873684686095	4.24439e-15	4.24439e-15	chr5	88893208	14.372184717356438	chr5:88893208:G:A
chr5:88893995	['T', 'C']	98663	51660.04282238439	-994.7017886198366	0.0305503040201895	0.0048284769073653	6.327109895376782	2.50862e-10	2.50862e-10	chr5	88893995	9.6005651196347	chr5:88893995:T:C
chr5:88894787	['A', 'T']	98663	104351.88298703016	-2719.8058689897443	0.0078201853090684	0.0042674908239598	1.832501962315209	0.0668797	0.0668797	chr5	88894787	1.1747056836646856	chr5:88894787:A:T
chr5:88895373	['G', 'T']	98663	42871.083285182816	-471.79576868786535	0.0403769402119795	0.0051401167859915	7.855257359525322	4.02944e-15	4.02944e-15	chr5	88895373	14.394755306665104	chr5:88895373:G:T
chr5:88895790	['TC', 'T']	98663	8593.306463384966	-538.6078833777527	-0.0232939155130412	0.0103932148500836	-2.2412618086937446	0.0250113	0.0250113	chr5	88895790	1.6018637345728282	chr5:88895790:TC:T
chr5:88895792	['A', 'ATG']	98663	8592.21921154801	-539.4315693430425	-0.0233875522878116	0.0103937030402138	-2.2501655278512205	0.0244406	0.0244406	chr5	88895792	1.6118881366663644	chr5:88895792:A:ATG
chr5:88895818	['C', 'T']	98663	46751.160010136846	-1900.7171578000475	-0.0191965530383496	0.0050299452754083	-3.8164536565044815	0.000135466	0.000135466	chr5	88895818	3.868169692725053	chr5:88895818:C:T
chr5:88897332	['G', 'C']	98663	8696.088139303887	-527.9049212242277	-0.0233125441612786	0.0103300502241572	-2.2567696821803858	0.0240246	0.0240246	chr5	88897332	1.619343834428987	chr5:88897332:G:C
chr5:88898499	['A', 'T']	98663	8693.586050990929	-526.2925108689248	-0.023149122429693	0.0103321252202019	-2.240499600646596	0.0250607	0.0250607	chr5	88898499	1.6010068023805153	chr5:88898499:A:T
chr5:88898852	['T', 'A']	98663	57589.59249984797	-829.2847179605479	0.0255584867364439	0.0046643509943176	5.479537617898117	4.27478e-08	4.27478e-08	chr5	88898852	7.369086231168455	chr5:88898852:T:A
chr5:88899133	['C', 'T']	98663	106069.05089762696	-2586.2279794912315	0.0057770375590422	0.0042791548011324	1.3500417319591675	0.177006	0.177006	chr5	88899133	0.7520120120408664	chr5:88899133:C:T
chr5:88901689	['C', 'G']	98663	36179.06965936412	-1195.8979245929277	-0.0227421114313168	0.0055506109896323	-4.097226678971987	4.18463e-05	4.18463e-05	chr5	88901689	4.3783429357739605	chr5:88901689:C:G
chr5:88902184	['AATAC', 'A']	98663	42503.70998643103	-485.7468799574678	0.0402845103313316	0.005161942237595	7.804138147446642	6.04937e-15	6.04937e-15	chr5	88902184	14.218289851755824	chr5:88902184:AATAC:A
chr5:88902459	['T', 'C']	98663	8261.402791797818	-509.3582360881807	-0.0229058645564553	0.0105882496079001	-2.1633287280425217	0.0305183	0.0305183	chr5	88902459	1.5154396621058237	chr5:88902459:T:C
chr5:88902740	['G', 'A']	98663	36179.87245296812	-1208.0361463882878	-0.0232250204609753	0.0055519299946479	-4.183233665295517	2.8764e-05	2.8764e-05	chr5	88902740	4.541150719918721	chr5:88902740:G:A
chr5:88903314	['T', 'C']	98663	5887.18699335646	180.79524560178	-0.0174301926006884	0.0126782573616121	-1.3748098104921325	0.169194	0.169194	chr5	88903314	0.7716150420836031	chr5:88903314:T:C
chr5:88903406	['C', 'T']	98663	104393.29503396108	-2733.673450318753	0.0076081269083735	0.0042778502507485	1.7784930426309975	0.075326	0.075326	chr5	88903406	1.123055094084089	chr5:88903406:C:T
chr5:88906184	['G', 'A']	98663	8606.90442265925	-511.9642606050849	-0.0219568851652304	0.01038173083485	-2.114954193526598	0.0344364	0.0344364	chr5	88906184	1.4629822562269337	chr5:88906184:G:A
chr5:88909036	['G', 'A']	98663	35959.540239448055	-1167.3438630442718	-0.0219480096591235	0.005566463685689	-3.942899998710143	8.05578e-05	8.05578e-05	chr5	88909036	4.093892402694093	chr5:88909036:G:A
chr5:88909681	['T', 'C']	98663	105061.409878797	-2807.7214493999995	0.0071729642040154	0.0042717585625067	1.6791595543279492	0.0931241	0.0931241	chr5	88909681	1.0309379114723485	chr5:88909681:T:C
chr5:88910179	['T', 'A']	98663	5819.356589618813	197.43672497764533	-0.0170243911648105	0.012685172179378	-1.3420701685458072	0.179576	0.179576	chr5	88910179	0.7457517064440289	chr5:88910179:T:A
chr5:88910811	['A', 'C']	98663	35984.85954879591	-1170.8848854310793	-0.0220463523808434	0.0055645817914344	-3.961906430197382	7.44059e-05	7.44059e-05	chr5	88910811	4.128392625800216	chr5:88910811:A:C
chr5:88911072	['C', 'T']	98663	35953.305016173035	-1167.130365522515	-0.0219660253162466	0.0055656373309002	-3.946722362646944	7.92832e-05	7.92832e-05	chr5	88911072	4.100818829331364	chr5:88911072:C:T
chr5:88911416	['A', 'G']	98663	8689.636730595654	-523.0961522257387	-0.0229410596038455	0.0103339834378676	-2.2199628770238617	0.0264236	0.0264236	chr5	88911416	1.5780080136092407	chr5:88911416:A:G
chr5:88911923	['C', 'T']	98663	8640.743533564611	-534.1980595320773	-0.0245035670821126	0.0103618017851834	-2.364797898098269	0.0180418	0.0180418	chr5	88911923	1.7437201358034904	chr5:88911923:C:T
chr5:88912101	['A', 'C']	98663	19242.7552352296	-1253.908257198863	-0.0130952160112221	0.0071716324950501	-1.825974214414965	0.0678572	0.0678572	chr5	88912101	1.1684040646678753	chr5:88912101:A:C
chr5:88912329	['T', 'C']	98663	52092.567150405215	-1112.4097692794528	0.0310360341714876	0.0048207752681768	6.437975729000291	1.21631e-10	1.21631e-10	chr5	88912329	9.91495572265272	chr5:88912329:T:C
chr5:88912643	['C', 'T']	98663	5823.5312202242185	196.6469199334053	-0.0171239288179422	0.0126815268305187	-1.3503049787926673	0.176921	0.176921	chr5	88912643	0.7522206145587388	chr5:88912643:C:T
chr5:88912901	['T', 'C']	98663	19198.25377144248	-1252.0503013450325	-0.0132573518023918	0.0071685694832218	-1.8493720167490708	0.0644071	0.0644071	chr5	88912901	1.1910662549870985	chr5:88912901:T:C
chr5:88913765	['A', 'T']	98663	8700.529105892132	-528.0734617954805	-0.0233201414000573	0.0103279904684173	-2.257955356501294	0.0239506	0.0239506	chr5	88913765	1.6206836023569258	chr5:88913765:A:T
chr5:88913843	['A', 'G']	98663	5824.531311452147	197.28465735085888	-0.016975046736887	0.0126815648999914	-1.3385608850922237	0.180717	0.180717	chr5	88913843	0.7430009915512832	chr5:88913843:A:G
chr5:88914313	['CCTCGTCTT', 'C']	98663	8687.408821352903	-533.3348018450981	-0.0239075112341674	0.0103352810879731	-2.313194099963836	0.020714	0.020714	chr5	88914313	1.6837360280893103	chr5:88914313:CCTCGTCTT:C
chr5:88914627	['A', 'G']	98663	14034.471203222696	-312.0829686468743	-0.0227067243567271	0.0082759734956352	-2.743692251878604	0.00607634	0.00607634	chr5	88914627	2.2163579332963104	chr5:88914627:A:G
chr5:88914838	['G', 'A']	98663	5822.770502772906	186.3631783033539	-0.0186254591548957	0.0126815257060997	-1.4687080708228162	0.141915	0.141915	chr5	88914838	0.8479716984612081	chr5:88914838:G:A
chr5:88915020	['A', 'G']	98663	8581.304638715435	-532.8068527937609	-0.0226886167529591	0.0104045659338997	-2.180640393563743	0.0292124	0.0292124	chr5	88915020	1.5344327612757125	chr5:88915020:A:G
chr5:88919637	['A', 'C']	98663	14472.026769785927	-173.23315575916646	-0.0181745610794129	0.0083050959540697	-2.188362564373132	0.0286455	0.0286455	chr5	88919637	1.5429435928472257	chr5:88919637:A:C
chr5:88919777	['A', 'G']	98663	114466.84432121168	-4099.11824257598	-0.0117789155650268	0.0043061906161094	-2.735344673540902	0.00623261	0.00623261	chr5	88919777	2.2053300478468225	chr5:88919777:A:G
chr5:88922980	['T', 'C']	98663	18638.02402670537	-103.34892866539982	-0.017875282247854	0.0073818379333806	-2.4215219040534626	0.0154575	0.0154575	chr5	88922980	1.810860744829087	chr5:88922980:T:C
chr5:88924147	['A', 'G']	98663	30027.565171113445	-1463.7485147020911	0.0128816452366617	0.0059220257970916	2.175209240558861	0.0296168	0.0296168	chr5	88924147	1.528461867402183	chr5:88924147:A:G
chr5:88926694	['G', 'A']	98663	13262.672119848365	-701.4217555944515	0.0040617451675108	0.0084597756658774	0.4801244534052944	0.63114	0.63114	chr5	88926694	0.1998742945062961	chr5:88926694:G:A
chr5:88926922	['T', 'C']	98663	101253.26253636484	-4493.446388886381	-0.0078646245686472	0.0042749869125006	-1.8396838936863016	0.0658177	0.0658177	chr5	88926922	1.1816572982002758	chr5:88926922:T:C
chr5:88927603	['G', 'A']	98663	126887.00981396053	-3466.4389333799422	-0.0173591660772497	0.0044914803249389	-3.86490974498164	0.000111201	0.000111201	chr5	88927603	3.953891307245605	chr5:88927603:G:A
chr5:88930605	['A', 'G']	98663	33027.35598649731	-1931.246129605544	-0.008981647039572	0.0056958211418486	-1.5768836162325424	0.114826	0.114826	chr5	88930605	0.9399597636971864	chr5:88930605:A:G
chr5:88931331	['AAG', 'A']	98663	10318.35956411556	-11.995332125611847	-0.0200362146092708	0.0095790269769575	-2.091675350478518	0.0364701	0.0364701	chr5	88931331	1.438063045861194	chr5:88931331:AAG:A
chr5:88932561	['T', 'G']	98663	12614.022796614465	-114.99824018258624	-0.0156171723992176	0.0086924890289582	-1.7966283704460837	0.0723977	0.0723977	chr5	88932561	1.140275230669909	chr5:88932561:T:G
chr5:88934388	['C', 'T']	98663	12745.258359432804	-96.90734747329874	-0.0160630406168136	0.0086545853003134	-1.8560150555372992	0.0634544	0.0634544	chr5	88934388	1.197538258053642	chr5:88934388:C:T
chr5:88935591	['G', 'A']	98663	12719.191563773496	244.869026063718	-0.0217319931213975	0.0088836592461456	-2.4462884628117987	0.0144353	0.0144353	chr5	88935591	1.840574186013208	chr5:88935591:G:A
chr5:88936022	['A', 'G']	98663	10379.209170535873	-13.84533015408333	-0.0206018213378732	0.0095578212859172	-2.155493466720133	0.0311257	0.0311257	chr5	88936022	1.5068808727405818	chr5:88936022:A:G
chr5:88937837	['G', 'A']	98663	12713.417426914812	243.22279497655632	-0.0217497661519094	0.0088838871667235	-2.448226293708218	0.0143579	0.0143579	chr5	88937837	1.84290907576956	chr5:88937837:G:A
chr5:88937932	['T', 'C']	98663	12744.712657894206	248.5224880348955	-0.021313048705948	0.0088748407243542	-2.4015133756103286	0.0163293	0.0163293	chr5	88937932	1.7870324320822704	chr5:88937932:T:C
chr5:88939469	['T', 'C']	98663	127872.66449409048	-4035.6635414155016	-0.0152792527981434	0.0044680774982096	-3.419648115831845	0.000627275	0.000627275	chr5	88939469	3.202542020893089	chr5:88939469:T:C
chr5:88939857	['G', 'A']	98663	12740.2912937265	245.3377901835512	-0.0217303546106722	0.0088771613781506	-2.447894510981532	0.0143711	0.0143711	chr5	88939857	1.8425099886057512	chr5:88939857:G:A
chr5:88940314	['A', 'T']	98663	12739.164718169184	240.11764518195125	-0.0222586581213712	0.0088787696618605	-2.5069529866266484	0.0121793	0.0121793	chr5	88940314	1.91437767187338	chr5:88940314:A:T
chr5:88941125	['G', 'T']	98663	10142.102795402485	-29.579668431447992	-0.0201707696568589	0.0096547129964967	-2.089214838823067	0.0366909	0.0366909	chr5	88941125	1.4354416351985395	chr5:88941125:G:T
chr5:88941253	['C', 'T']	98663	12738.032851857482	248.41818535369225	-0.0214928936443488	0.0088776987065793	-2.4209983189022006	0.0154797	0.0154797	chr5	88941253	1.8102374602944096	chr5:88941253:C:T
chr5:88941984	['A', 'T']	98663	12375.756084704351	181.3965831628107	-0.0230721354714992	0.0089580349542845	-2.5755799781138515	0.0100087	0.0100087	chr5	88941984	1.999622328064225	chr5:88941984:A:T
chr5:88943389	['A', 'G']	98663	12744.516688796764	240.63482378687075	-0.0221846130356924	0.0088750044910096	-2.4996734433391405	0.0124324	0.0124324	chr5	88943389	1.9054450253290247	chr5:88943389:A:G
chr5:88943511	['T', 'G']	98663	12707.545569735728	231.41630239038705	-0.0224356733618599	0.0088829395677511	-2.525703703232527	0.0115482	0.0115482	chr5	88943511	1.9374857033032469	chr5:88943511:T:G
chr5:88943758	['T', 'A']	98663	12707.287948668563	228.27927230827544	-0.0227113653645141	0.0088829536896683	-2.556735761318817	0.0105674	0.0105674	chr5	88943758	1.976031853236694	chr5:88943758:T:A
chr5:88946450	['A', 'AG']	98663	12742.036735480213	241.83659897452696	-0.0223017946273897	0.0088782282199898	-2.511964558105852	0.0120077	0.0120077	chr5	88946450	1.9205401710289527	chr5:88946450:A:AG
chr5:88946790	['A', 'C']	98663	48498.38957571048	-2031.685078044471	-0.0134275791275163	0.004934010201498	-2.721433191086536	0.00650109	0.00650109	chr5	88946790	2.187013821618908	chr5:88946790:A:C
chr5:88947094	['G', 'T']	98663	10139.616621223024	-32.13159186021966	-0.0204284788861244	0.0096555561185901	-2.1157226611518487	0.0343709	0.0343709	chr5	88947094	1.4638090957383558	chr5:88947094:G:T
chr5:88952913	['A', 'C']	98663	13509.410774376647	-822.6788402131041	-0.0025563335711736	0.0083955619396676	-0.304486297587228	0.760758	0.760758	chr5	88952913	0.1187534719798678	chr5:88952913:A:C
chr5:88955319	['A', 'G']	98663	109017.83369155272	-3694.972856428961	-0.007628542935405	0.004282582601593	-1.7812949906832765	0.0748673	0.0748673	chr5	88955319	1.1257078289027478	chr5:88955319:A:G
chr5:88955519	['G', 'A']	98663	10589.858669099383	64.22029928881851	-0.0171615411373574	0.0094804059360413	-1.810211635781868	0.070266	0.070266	chr5	88955519	1.153254768639705	chr5:88955519:G:A
chr5:88957344	['C', 'T']	98663	10597.644475303325	69.03679922752205	-0.0169778268738846	0.0094775369037284	-1.7913754434662876	0.0732361	0.0732361	chr5	88957344	1.135274790989357	chr5:88957344:C:T
chr5:88957520	['A', 'G']	98663	108234.9403302819	-3768.043246524432	-0.0073673531530216	0.0042810854644259	-1.7209077497380607	0.0852707	0.0852707	chr5	88957520	1.0692001718133517	chr5:88957520:A:G
chr5:88963038	['T', 'C']	98663	7472.514755228453	173.732003955649	-0.0214780798412433	0.0112586808070856	-1.907690626394357	0.0564341	0.0564341	chr5	88963038	1.2484583966076357	chr5:88963038:T:C
chr5:88969095	['G', 'C']	98663	7434.027814126151	179.42990174049606	-0.0198547111400944	0.0112862227905734	-1.75919893736969	0.0785468	0.0785468	chr5	88969095	1.104871503439422	chr5:88969095:G:C
chr5:88970380	['G', 'A']	98663	105168.85722250378	-4621.685647502766	-0.0081433468228499	0.0042789002112886	-1.9031401576895988	0.0570252	0.0570252	chr5	88970380	1.2439331828817557	chr5:88970380:G:A
chr5:88972458	['AT', 'A']	98663	7675.6337259990705	219.00358941709268	-0.0196784664747003	0.0111280430905694	-1.7683672065735512	0.0770026	0.0770026	chr5	88972458	1.1134946105860954	chr5:88972458:AT:A
chr5:88974032	['C', 'T']	98663	101046.48315643278	-4286.838132780918	-0.0111406905969307	0.0042562426175172	-2.617494254458024	0.00885915	0.00885915	chr5	88974032	2.0526079449321704	chr5:88974032:C:T
chr5:88974162	['A', 'G']	98663	101106.47055066704	-4276.942422669009	-0.0111384536896848	0.0042561898737299	-2.617001125451068	0.00887196	0.00887196	chr5	88974162	2.0519804249087654	chr5:88974162:A:G
chr5:88974240	['A', 'C']	98663	101115.7457950179	-4280.49915776005	-0.0112198594261939	0.0042565448533041	-2.635907716909075	0.00839257	0.00839257	chr5	88974240	2.0761050277401285	chr5:88974240:A:C
chr5:88975743	['AC', 'A']	98663	80141.17312373235	-1296.196030132372	0.0122685823630366	0.0043549063356485	2.817186276225508	0.0048456	0.0048456	chr5	88975743	2.3146524393447545	chr5:88975743:AC:A
chr5:88977836	['G', 'T']	98663	79466.91419476493	-1322.770343288859	0.0127119433214604	0.0043551231594661	2.918848183163369	0.00351407	0.00351407	chr5	88977836	2.4541895916423906	chr5:88977836:G:T
chr5:88982128	['G', 'A']	98663	80198.00556529849	-1286.074582237475	0.0122892748811405	0.0043530425827251	2.823146028920116	0.00475644	0.00475644	chr5	88982128	2.3227179772801576	chr5:88982128:G:A
chr5:88984608	['G', 'A']	98663	80140.99632021249	-1303.466641106998	0.0121026647653852	0.0043529934578847	2.780308512401572	0.00543176	0.00543176	chr5	88984608	2.265059427420176	chr5:88984608:G:A
chr5:88986409	['G', 'A']	98663	80215.1953308734	-1300.097157301664	0.0122301044525902	0.0043521007282387	2.810161164982871	0.00495264	0.00495264	chr5	88986409	2.305163239087124	chr5:88986409:G:A
chr5:88987919	['T', 'A']	98663	80334.12641696913	-1271.674003616106	0.0123601356189503	0.0043530729130168	2.8394046839854648	0.0045207	0.0045207	chr5	88987919	2.3447943124011257	chr5:88987919:T:A
chr5:88992439	['A', 'G']	98663	81179.27866426067	-1096.24876711722	0.0125894242437851	0.0043499418312143	2.8941592168993933	0.00380259	0.00380259	chr5	88992439	2.419920498237274	chr5:88992439:A:G
chr5:88992761	['G', 'A']	98663	78985.41561311902	-1406.117606656248	0.0128820556900971	0.0043603455056403	2.954365811937042	0.00313386	0.00313386	chr5	88992761	2.503920408820059	chr5:88992761:G:A
chr5:88995607	['G', 'A']	98663	79553.77059085932	-1314.37262834969	0.0128416607396427	0.0043555416359559	2.948349898352923	0.0031955	0.0031955	chr5	88995607	2.495461178115425	chr5:88995607:G:A
chr5:88995929	['TG', 'T']	98663	79533.70395150335	-1317.508569217193	0.0127679119126659	0.0043555417711833	2.9314176245856896	0.00337496	0.00337496	chr5	88995929	2.471731370057318	chr5:88995929:TG:T
chr5:88997988	['T', 'C']	98663	13813.22009326846	-782.2567370296246	-0.0005219132792159	0.008350859086409	-0.0624981542396458	0.950166	0.950166	chr5	88997988	0.0222005140942173	chr5:88997988:T:C
chr5:88999435	['C', 'T']	98663	11371.959430691564	-747.3335014865021	-0.0214765386599699	0.0090968589575842	-2.3608740951253906	0.0182339	0.0182339	chr5	88999435	1.739120431326875	chr5:88999435:C:T
chr5:89001683	['G', 'T']	98663	81838.05464647079	-1090.8011002899466	0.0120371762176905	0.0043505795122061	2.7667983504079774	0.00566203	0.00566203	chr5	89001683	2.2470278338759067	chr5:89001683:G:T
chr5:89001975	['A', 'C']	98663	79060.62243780792	-1401.3518937644224	0.0130605416294964	0.0043601084424757	2.995462567458655	0.00274097	0.00274097	chr5	89001975	2.5620957178008	chr5:89001975:A:C
chr5:89002969	['T', 'C']	98663	80538.2029485126	-1258.5609333707378	0.0124062692316585	0.0043524575959935	2.850405537110466	0.00436726	0.00436726	chr5	89002969	2.3597909520667417	chr5:89002969:T:C
chr5:89005137	['G', 'A']	98663	80530.50814038362	-1263.8488093754056	0.0122148398755039	0.0043520015420324	2.8067177268965966	0.00500589	0.00500589	chr5	89005137	2.300518697859614	chr5:89005137:G:A
chr5:89006513	['A', 'T']	98663	79155.66164483558	-1392.985318870654	0.012956856040375	0.0043587788946674	2.972588505516188	0.00295371	0.00295371	chr5	89006513	2.5296321466619536	chr5:89006513:A:T
chr5:89007185	['C', 'T']	98663	7352.372600295973	167.0077024237021	-0.021987644585879	0.0113439924433748	-1.9382633315063909	0.052594	0.052594	chr5	89007185	1.2790637979664246	chr5:89007185:C:T
chr5:89008202	['C', 'T']	98663	45335.67902537002	-1340.80980065695	0.0054827954457234	0.0050549757737836	1.0846333773068912	0.278087	0.278087	chr5	89008202	0.5558193130424502	chr5:89008202:C:T
chr5:89009996	['G', 'A']	98663	79686.34557601072	-1312.5615677177057	0.0127625980158285	0.0043541638209446	2.931124904955842	0.00337814	0.00337814	chr5	89009996	2.4713223559587463	chr5:89009996:G:A
chr5:89010744	['C', 'T']	98663	100177.67548849616	-2088.634111952058	0.0077787383093398	0.0042753874714791	1.8194230022966027	0.0688499	0.0688499	chr5	89010744	1.1620966861910769	chr5:89010744:C:T
chr5:89011468	['C', 'T']	98663	79291.0913947971	-1355.4752247118597	0.0131793454001481	0.0043568524490698	3.024969414092008	0.00248722	0.00248722	chr5	89011468	2.604285798742801	chr5:89011468:C:T
chr5:89012960	['A', 'G']	98663	19948.81972347801	-1034.9187836267622	0.006572962726099	0.0070439748455994	0.9331326232951112	0.350754	0.350754	chr5	89012960	0.4549973675753767	chr5:89012960:A:G
chr5:89013907	['G', 'A']	98663	79082.22154304653	-1396.442016015849	0.0131041200840005	0.0043593105877633	3.006007445485543	0.00264769	0.00264769	chr5	89013907	2.577132864840576	chr5:89013907:G:A
chr5:89014325	['G', 'A']	98663	79264.51175098852	-1354.1953241852336	0.0131349281923134	0.004357166051163	3.0145576363350925	0.0025742	0.0025742	chr5	89014325	2.589357714027559	chr5:89014325:G:A
chr5:89017341	['T', 'A']	98663	80080.91484853403	-1350.9415647948258	0.0123185661022558	0.0043534592101821	2.8296041165251484	0.0046615	0.0046615	chr5	89017341	2.331474311443137	chr5:89017341:T:A
chr5:89018068	['A', 'C']	98663	80743.91685593776	-1327.23708137743	0.0117589772802019	0.0043522486629216	2.701816507034801	0.00689736	0.00689736	chr5	89018068	2.1613171059041627	chr5:89018068:A:C
chr5:89018946	['G', 'A']	98663	11369.460941221783	-750.9519674123105	-0.0218308877941596	0.0090988455102788	-2.3993030510846136	0.0164282	0.0164282	chr5	89018946	1.784410018603407	chr5:89018946:G:A
chr5:89022241	['G', 'A']	98663	79854.89984893192	-1377.069732037819	0.0124466133265555	0.0043541519150581	2.8585620275468453	0.00425655	0.00425655	chr5	89022241	2.370942260757089	chr5:89022241:G:A
chr5:89023755	['G', 'A']	98663	79827.70913624798	-1381.0995309211924	0.0123058708199245	0.0043542367127629	2.826183239844093	0.00471158	0.00471158	chr5	89023755	2.326833430405182	chr5:89023755:G:A
chr5:89024090	['T', 'C']	98663	80659.2628436461	-1330.2537320556648	0.011810645324909	0.0043520996080003	2.71378102265808	0.00665317	0.00665317	chr5	89024090	2.1769713794370604	chr5:89024090:T:C
chr5:89027075	['C', 'T']	98663	80614.52431977617	-1345.2816245824058	0.0119070468631922	0.0043510855544087	2.73656923411384	0.00620946	0.00620946	chr5	89027075	2.206946166203017	chr5:89027075:C:T
chr5:89027679	['G', 'A']	98663	80780.01864544253	-1354.431681779464	0.0117686715578628	0.0043502587787554	2.705280801991671	0.00682584	0.00682584	chr5	89027679	2.165843895947725	chr5:89027679:G:A
chr5:89029490	['T', 'C']	98663	81847.88710674923	-1040.662611829938	0.0131152176112101	0.0043495901283781	3.015276663803829	0.0025681	0.0025681	chr5	89029490	2.590388069153565	chr5:89029490:T:C
chr5:89031390	['A', 'C']	98663	80319.23637359071	-1216.29026250945	0.012873743450516	0.0043501528717885	2.9593772517752903	0.00308335	0.00308335	chr5	89031390	2.510977174449234	chr5:89031390:A:C
chr5:89031965	['T', 'G']	98663	98700.0131301456	-2086.713497231612	0.0091352622737731	0.0042672391672119	2.140789844629631	0.0322934	0.0322934	chr5	89031965	1.4908862280239037	chr5:89031965:T:G
chr5:89033347	['G', 'A']	98663	79177.85266924842	-1365.065583377727	0.0136529075244845	0.0043588156761857	3.1322516341025355	0.00173522	0.00173522	chr5	89033347	2.760645455323288	chr5:89033347:G:A
chr5:89034429	['G', 'A']	98663	81853.74073886327	-1055.125779060693	0.0128271264334493	0.0043495551703887	2.9490662679197266	0.0031881	0.0031881	chr5	89034429	2.496468064701564	chr5:89034429:G:A
chr5:89035932	['C', 'A']	98663	79384.31041474469	-1320.3598986873667	0.0137208757356204	0.0043566804438815	3.1493876845821966	0.00163662	0.00163662	chr5	89035932	2.7860521459152894	chr5:89035932:C:A
chr5:89036078	['C', 'T']	98663	13750.393672772245	-787.1895341995912	-0.0010601074390893	0.0083663391561259	-0.1267110284804944	0.899169	0.899169	chr5	89036078	0.0461586743740083	chr5:89036078:C:T
chr5:89036148	['G', 'T']	98663	79627.79084715516	-1286.6889707540774	0.0137057697368702	0.0043541392047535	3.14775644331889	0.00164578	0.00164578	chr5	89036148	2.783628219653348	chr5:89036148:G:T
chr5:89036227	['G', 'A']	98663	79386.13857431081	-1316.3359540997574	0.0138284099007014	0.0043565063606915	3.17419711020606	0.00150298	0.00150298	chr5	89036227	2.823046798486564	chr5:89036227:G:A
chr5:89036327	['G', 'T']	98663	79235.03087589836	-1351.9618885145248	0.0136616043791715	0.0043584206774982	3.1345309207309904	0.0017218	0.0017218	chr5	89036327	2.7640172965181606	chr5:89036327:G:T
chr5:89036345	['G', 'A']	98663	80596.15454877233	-1225.4782666007277	0.0128785451329804	0.0043509962820562	2.959907179441213	0.00307805	0.00307805	chr5	89036345	2.5117243297456944	chr5:89036345:G:A
chr5:89036354	['C', 'T']	98663	80587.51911925714	-1218.222663090941	0.0130661571616355	0.0043507951650199	3.003165321752292	0.00267254	0.00267254	chr5	89036354	2.573075785969784	chr5:89036354:C:T
chr5:89036563	['A', 'G']	98663	79623.10531384315	-1286.9267845190247	0.0136632933197535	0.0043539415006929	3.138143522961676	0.00170072	0.00170072	chr5	89036563	2.7693671810755345	chr5:89036563:A:G
chr5:89036873	['G', 'A']	98663	80518.9542178202	-1246.6859570217125	0.0127602390672658	0.0043508356973467	2.932824853636108	0.00335971	0.00335971	chr5	89036873	2.4736982079777774	chr5:89036873:G:A
chr5:89038099	['C', 'T']	98663	80307.39539174244	-1226.084744128403	0.0142077553149955	0.0043501997279843	3.26600069040474	0.00109115	0.00109115	chr5	89038099	2.9621155430006523	chr5:89038099:C:T
chr5:89039135	['C', 'T']	98663	79581.32535177	-1330.390000771703	0.0144385844266051	0.0043568464866908	3.3139988913338487	0.00092005	0.00092005	chr5	89039135	3.036188570334833	chr5:89039135:C:T
chr5:89039176	['A', 'G']	98663	81040.7850169801	-1200.3881408462228	0.0134042340752146	0.0043484154622846	3.0825559773380573	0.00205288	0.00205288	chr5	89039176	2.6876364363386074	chr5:89039176:A:G
chr5:89041110	['TGATG', 'T']	98663	80059.98318245867	-1259.6420508871392	0.0141803691627754	0.0043516966028977	3.258584055086175	0.00112008	0.00112008	chr5	89041110	2.9507509574032382	chr5:89041110:TGATG:T
chr5:89041293	['G', 'A']	98663	81044.35707695899	-1204.9860624039732	0.0133226583964075	0.0043488738197366	3.0634731998764546	0.00218843	0.00218843	chr5	89041293	2.6598673403462434	chr5:89041293:G:A
chr5:89041455	['T', 'C']	98663	81042.03469743671	-1202.592701306735	0.0133721199478543	0.0043486876836698	3.074978228045513	0.00210575	0.00210575	chr5	89041455	2.6765931906364244	chr5:89041455:T:C
chr5:89042805	['T', 'C']	98663	82293.34536275812	-1025.3470523036294	0.0133591134950361	0.0043470626478212	3.0731357188357005	0.0021188	0.0021188	chr5	89042805	2.67391003573644	chr5:89042805:T:C
chr5:89042972	['G', 'A']	98663	56394.002149033455	-1146.318019683526	0.020156687387597	0.0047011345599344	4.287621877361927	1.80767e-05	1.80767e-05	chr5	89042972	4.742880849446882	chr5:89042972:G:A
chr5:89044952	['A', 'G']	98663	80485.42065302233	-1196.592256587301	0.0135608592456643	0.0043507370594641	3.11691078093666	0.00182809	0.00182809	chr5	89044952	2.7380024270150933	chr5:89044952:A:G
chr5:89045356	['A', 'G']	98663	80388.59213380639	-1221.1839084876765	0.0140502799853854	0.0043500928695763	3.229880466150564	0.00123883	0.00123883	chr5	89045356	2.9069882861400007	chr5:89045356:A:G
chr5:89046775	['C', 'T']	98663	79846.5671448122	-1307.1454573819733	0.0140496575177879	0.0043535272611007	3.227189512128097	0.00125053	0.00125053	chr5	89046775	2.902905885158448	chr5:89046775:C:T
chr5:89048961	['C', 'G']	98663	79848.18604462556	-1307.0996582151618	0.0140308717684647	0.0043531889224432	3.223124936325968	0.00126841	0.00126841	chr5	89048961	2.896740342703212	chr5:89048961:C:G
chr5:89049101	['T', 'G']	98663	80392.11111899598	-1226.4119740342296	0.0139512510351324	0.0043500347409158	3.2071585323006526	0.00134096	0.00134096	chr5	89049101	2.872584176688571	chr5:89049101:T:G
chr5:89049928	['C', 'T']	98663	79698.96358549096	-1341.750537850983	0.0139049782765574	0.0043555427004989	3.192478924604428	0.00141101	0.00141101	chr5	89049928	2.8504699083367724	chr5:89049928:C:T
chr5:89051912	['A', 'C']	98663	80401.59645315997	-1219.7098646910908	0.0140845790269911	0.0043501646902429	3.237711679877705	0.00120532	0.00120532	chr5	89051912	2.9188976370854074	chr5:89051912:A:C
chr5:89052898	['G', 'A']	98663	81062.89712084345	-1209.9698436411925	0.0132312604672944	0.0043483835517519	3.042799769115041	0.0023445	0.0023445	chr5	89052898	2.629949762925132	chr5:89052898:G:A
chr5:89055250	['T', 'C']	98663	80401.33671307049	-1230.2084295400643	0.013896026941898	0.0043503974368284	3.1941971150177624	0.00140264	0.00140264	chr5	89055250	2.8530537802015505	chr5:89055250:T:C
chr5:89058007	['G', 'A']	98663	7131.505970240026	141.79814409857573	-0.0188184263236272	0.0114796820626044	-1.6392811421954845	0.101158	0.101158	chr5	89058007	0.9949997657012016	chr5:89058007:G:A
chr5:89058780	['A', 'G']	98663	79636.72170184294	-1347.0372105739557	0.0139877468431093	0.0043559380005218	3.2111905269160257	0.00132229	0.00132229	chr5	89058780	2.8786732864632447	chr5:89058780:A:G
chr5:89059117	['G', 'A']	98663	45630.56222753908	-1327.326045877936	0.0056185030275477	0.0050418366795794	1.1143762451298491	0.265121	0.265121	chr5	89059117	0.5765558708225098	chr5:89059117:G:A
chr5:89060176	['T', 'C']	98663	79646.55567160847	-1355.6377404951843	0.0138860481695884	0.004355826407327	3.1879250619883166	0.00143342	0.00143342	chr5	89060176	2.8436265402675933	chr5:89060176:T:C
chr5:89063222	['C', 'T']	98663	11935.703151350132	-580.6678321823806	0.0110524722555069	0.0089331632734971	1.2372405963179216	0.216001	0.216001	chr5	89063222	0.6655442382311219	chr5:89063222:C:T
chr5:89063887	['T', 'G']	98663	80498.58146372126	-1239.417074645591	0.0132172635560573	0.0043474609229263	3.040225959560929	0.00236463	0.00236463	chr5	89063887	2.6262368048328777	chr5:89063887:T:G
chr5:89067489	['G', 'A']	98663	7124.794347808459	137.8399871994639	-0.0192090420157808	0.0114809722217669	-1.6731198059483223	0.0943069	0.0943069	chr5	89067489	1.0254565307801944	chr5:89067489:G:A
chr5:89067701	['C', 'T']	98663	181002.503659031	-5520.826877130825	0.0045013153828528	0.0077591685239605	0.5801285754978374	0.561829	0.561829	chr5	89067701	0.2503958475215489	chr5:89067701:C:T
chr5:89069961	['G', 'A']	98663	80618.97652091933	-1219.189992377696	0.0132668683865988	0.0043476827472088	3.051480330554501	0.00227776	0.00227776	chr5	89069961	2.642492038012267	chr5:89069961:G:A
chr5:89074743	['C', 'T']	98663	80167.37612158203	-1296.9107982902372	0.0132169143943746	0.0043502905699237	3.038168182546597	0.00238083	0.00238083	chr5	89074743	2.6232716137079843	chr5:89074743:C:T
chr5:89078410	['G', 'C']	98663	80616.70764863907	-1214.4724726001657	0.0133473493255733	0.004347582554129	3.07006230690133	0.00214072	0.00214072	chr5	89078410	2.669440133456244	chr5:89078410:G:C
chr5:89079943	['G', 'A']	98663	36395.79557019766	-1876.7789730477923	0.0058184115883338	0.0054997638617742	1.0579384378253636	0.290086	0.290086	chr5	89079943	0.5374732304164409	chr5:89079943:G:A
chr5:89080244	['A', 'C']	98663	100040.48865433745	-1946.528201372905	0.0099348213135192	0.0042780367773745	2.3222851580103523	0.0202196	0.0202196	chr5	89080244	1.6942274402144075	chr5:89080244:A:C
chr5:89081827	['G', 'A']	98663	79828.94571553112	-1299.467390075991	0.0134744392375876	0.0043528412350538	3.0955503566444427	0.00196503	0.00196503	chr5	89081827	2.7066308148890625	chr5:89081827:G:A
chr5:89082783	['T', 'C']	98663	10759.654327619935	171.19499413171798	0.0593099800953481	0.0093434416646787	6.347765868711884	2.19409e-10	2.19409e-10	chr5	89082783	9.658745561947402	chr5:89082783:T:C
chr5:89084499	['C', 'T']	98663	80102.10877257009	-1245.9756795381963	0.0132842472418676	0.0043516028142955	3.052725124229481	0.00226834	0.00226834	chr5	89084499	2.6442918487840013	chr5:89084499:C:T
chr5:89086077	['G', 'A']	98663	79811.45896952371	-1299.4929164362495	0.0132473346122898	0.0043542984631626	3.0423579652066306	0.00234794	0.00234794	chr5	89086077	2.62931300538092	chr5:89086077:G:A
chr5:89089491	['G', 'GAA']	98663	80525.85278045315	-1195.9872038876122	0.013135039125029	0.0043499045627163	3.0196154733166414	0.0025316	0.0025316	chr5	89089491	2.596604912997491	chr5:89089491:G:GAA
chr5:89091310	['C', 'T']	98663	80314.65254194333	-1207.2559518250634	0.0134449459320663	0.0043506638800593	3.0903205356058963	0.00199996	0.00199996	chr5	89091310	2.698978690312517	chr5:89091310:C:T
chr5:89095690	['T', 'C']	98663	80410.85508789003	-1188.3215717599362	0.0135101182881761	0.0043507254665731	3.105256443316226	0.00190168	0.00190168	chr5	89095690	2.72086256096659	chr5:89095690:T:C
chr5:89096824	['A', 'G']	98663	80320.93556400514	-1210.024090805067	0.0133930594393335	0.0043510525106512	3.078119468001754	0.00208369	0.00208369	chr5	89096824	2.681166892524024	chr5:89096824:A:G
chr5:89097307	['C', 'T']	98663	80087.91676467012	-1238.080078151626	0.0134879039895651	0.0043513320895076	3.099718364886152	0.00193759	0.00193759	chr5	89097307	2.712738115611028	chr5:89097307:C:T
chr5:89098852	['G', 'A']	98663	81050.14689981841	-1163.8531306469329	0.0129617031994633	0.004351128730698	2.978928917459064	0.00289328	0.00289328	chr5	89098852	2.5386095350451923	chr5:89098852:G:A
chr5:89100803	['T', 'C']	98663	17037.280949677628	-990.755365239684	-0.0071360179350897	0.007558262875284	-0.9441346580343124	0.345103	0.345103	chr5	89100803	0.4620512653454802	chr5:89100803:T:C
chr5:89101047	['A', 'G']	98663	17035.035952846734	-993.539911496656	-0.0072920516408991	0.0075581546789844	-0.964792591659283	0.334651	0.334651	chr5	89101047	0.4754078729051156	chr5:89101047:A:G
chr5:89102785	['T', 'A']	98663	80114.17997323816	-1242.1984147168364	0.0134072708655037	0.0043510752124861	3.0813695950438342	0.00206107	0.00206107	chr5	89102785	2.685907258052189	chr5:89102785:T:A
chr5:89102906	['A', 'G']	98663	79418.51662795767	-1336.611351831791	0.0141181561050126	0.0043587119431672	3.2390661023480387	0.00119961	0.00119961	chr5	89102906	2.920959922600142	chr5:89102906:A:G
chr5:89102910	['A', 'G']	98663	79401.21473767476	-1352.4316300427306	0.0137615857741256	0.0043582421343163	3.15760009426012	0.00159122	0.00159122	chr5	89102910	2.7982697712140308	chr5:89102910:A:G
chr5:89104363	['T', 'C']	98663	8112.371144369417	-525.283358501761	-0.0055605116806384	0.0107078862496045	-0.5192912542233802	0.603559	0.603559	chr5	89104363	0.2192802696892429	chr5:89104363:T:C
chr5:89105953	['T', 'C']	98663	79927.03638945229	-1280.8909124120296	0.0133371272978143	0.0043542565935689	3.063009037527259	0.00219182	0.00219182	chr5	89105953	2.659195114520048	chr5:89105953:T:C
chr5:89107156	['A', 'G']	98663	80319.02519083195	-1215.08473072885	0.0133617074217342	0.0043505921290206	3.071238816575047	0.00213231	0.00213231	chr5	89107156	2.671149656351649	chr5:89107156:A:G
chr5:89108343	['T', 'C']	98663	3498.1418218307504	-173.9935694183038	-0.0133350803566205	0.0160668341786565	-0.8299756011881317	0.406555	0.406555	chr5	89108343	0.3908806934137431	chr5:89108343:T:C
chr5:89115397	['C', 'T']	98663	80444.30688442162	-1250.4796999844434	0.0126705021611659	0.0043509383930725	2.912130905217924	0.00359053	0.00359053	chr5	89115397	2.4448414402555616	chr5:89115397:C:T
chr5:89116571	['T', 'C']	98663	39854.4828572008	-1986.3676651764056	0.0069108649324833	0.0053155184635771	1.3001299835261206	0.193559	0.193559	chr5	89116571	0.7131866302894095	chr5:89116571:T:C
chr5:89117237	['AC', 'A']	98663	80421.78952384816	-1248.4885074569042	0.012692665742137	0.0043517681980455	2.9166686193987634	0.00353871	0.00353871	chr5	89117237	2.451155026670276	chr5:89117237:AC:A
chr5:89120537	['C', 'T']	98663	80289.29583177016	-1291.8821418132509	0.0124707832718937	0.0043522984504766	2.865332746316604	0.00416659	0.00416659	chr5	89120537	2.3802192328035914	chr5:89120537:C:T
chr5:89124046	['G', 'A']	98663	16692.537811207516	-955.1069278790086	-0.0056361136490579	0.0076244008147859	-0.7392205349603195	0.459775	0.459775	chr5	89124046	0.3374546469362996	chr5:89124046:G:A
chr5:89133207	['C', 'A']	98663	66781.3976821058	-1082.6536888042658	0.0042941640039145	0.0045173233301103	0.9505992133198884	0.34181	0.34181	chr5	89133207	0.4662152357016196	chr5:89133207:C:A
chr5:89133260	['T', 'C']	98663	124441.70304627708	-3232.8348191854448	0.0068290492431465	0.0044238723830119	1.5436813388583912	0.122669	0.122669	chr5	89133260	0.9112651750883728	chr5:89133260:T:C
chr5:89134816	['T', 'C']	98663	106546.19850377095	-2375.6739102102893	0.0065536962567928	0.00429550443981	1.5257105070254773	0.127085	0.127085	chr5	89134816	0.895905706736832	chr5:89134816:T:C
chr5:89138507	['T', 'A']	98663	34251.86024186763	-1588.957713303923	0.0072157618969533	0.0056321457122166	1.2811745763789055	0.200135	0.200135	chr5	89138507	0.6986769544539463	chr5:89138507:T:A
chr5:89139816	['C', 'T']	98663	29822.92951849974	-869.6031942955716	-0.007468441811846	0.0059362502646995	-1.258107640147478	0.208356	0.208356	chr5	89139816	0.6811939887062372	chr5:89139816:C:T
chr5:89139970	['G', 'A']	98663	30175.116805044447	-802.8859617317605	-0.0073836435902827	0.0059187766870581	-1.2474948761671696	0.212219	0.212219	chr5	89139970	0.673215736241644	chr5:89139970:G:A
chr5:89142627	['A', 'T']	98663	14610.14808132817	-755.6346354074733	0.0044563324497169	0.0081174282035423	0.5489832910098678	0.583018	0.583018	chr5	89142627	0.2343180366989652	chr5:89142627:A:T
chr5:89144618	['G', 'A']	98663	177787.8118227799	-5657.814351498717	-0.0025263865454651	0.0071231961240091	-0.3546703616582747	0.722837	0.722837	chr5	89144618	0.140959625224882	chr5:89144618:G:A
chr5:89144694	['A', 'T']	98663	28383.890649392768	-990.9398252607416	-0.0038522761631215	0.0060410383692793	-0.6376844389387752	0.523681	0.523681	chr5	89144694	0.280933182724149	chr5:89144694:A:T
chr5:89147656	['TAATC', 'T']	98663	25324.491111291525	-1159.7074014633656	-0.0091767378049566	0.006362426953749	-1.4423329134724694	0.149212	0.149212	chr5	89147656	0.826196248416869	chr5:89147656:TAATC:T
chr5:89151929	['G', 'A']	98663	167354.56979372562	-5490.2173327729615	-0.0135317019273962	0.0059416243370006	-2.277441514289181	0.022762	0.022762	chr5	89151929	1.6427895809938784	chr5:89151929:G:A
chr5:89153515	['G', 'T']	98663	28822.67412085517	-967.6166183747148	-0.0056889998050248	0.0060049548484214	-0.9473842765895782	0.343445	0.343445	chr5	89153515	0.464142801862059	chr5:89153515:G:T
chr5:89153624	['A', 'G']	98663	29825.836801930105	-870.5168818494382	-0.0075524756325396	0.0059367953571347	-1.272146870190375	0.203324	0.203324	chr5	89153624	0.6918113549951076	chr5:89153624:A:G
chr5:89153750	['A', 'G']	98663	19360.747235146835	-1035.346962160917	-0.0020806013592573	0.0071348200768007	-0.2916123093310469	0.770584	0.770584	chr5	89153750	0.1131800126911072	chr5:89153750:A:G
chr5:89154724	['T', 'G']	98663	29833.83809948603	-876.243903653466	-0.0077154082897745	0.0059368122510782	-1.299587718707666	0.193745	0.193745	chr5	89154724	0.7127694965658018	chr5:89154724:T:G
chr5:89154729	['C', 'A']	98663	34225.50960973137	-1579.5697071044326	0.0073645103333095	0.0056333164356476	1.307313448026258	0.191109	0.191109	chr5	89154729	0.7187188599973179	chr5:89154729:C:A
chr5:89157559	['C', 'T']	98663	28106.10992253405	-1021.1787216738936	-0.0036622045869312	0.0060655214607056	-0.603774071307163	0.545995	0.545995	chr5	89157559	0.2628113343691679	chr5:89157559:C:T
chr5:89157986	['G', 'A']	98663	28804.96320175173	-967.6071590876362	-0.0057755185095715	0.0060068957309516	-0.9614813987551106	0.336313	0.336313	chr5	89157986	0.4732563449388729	chr5:89157986:G:A
chr5:89164518	['T', 'C']	98663	29185.62041279754	-945.0646811233502	-0.0067836794209325	0.005979176810761	-1.134550730917269	0.256566	0.256566	chr5	89164518	0.5908008966389307	chr5:89164518:T:C
chr5:89165454	['A', 'G']	98663	28857.039081275645	-970.8725241413828	-0.0056866242348596	0.0060028546195375	-0.9473199994468058	0.343478	0.343478	chr5	89165454	0.464101074571187	chr5:89165454:A:G
chr5:89172368	['A', 'G']	98663	68852.23772735565	-1898.1052222173107	-0.0025404062200829	0.0044776736135756	-0.5673495746498431	0.570478	0.570478	chr5	89172368	0.2437610991210157	chr5:89172368:A:G
chr5:89175148	['G', 'A']	98663	29823.370528834468	-862.8354464450928	-0.0071989159531963	0.0059379756611088	-1.212351879504342	0.225381	0.225381	chr5	89175148	0.6470826985071177	chr5:89175148:G:A
chr5:89176356	['A', 'C']	98663	30020.911209789447	-1105.2691366149038	0.0134433387264762	0.0059378124978296	2.264022100965624	0.0235749	0.0235749	chr5	89176356	1.6275501407768609	chr5:89176356:A:C
chr5:89177511	['C', 'T']	98663	29164.25154076957	-891.008999903302	-0.0018158629799055	0.0059750476703907	-0.3039076974906943	0.761199	0.761199	chr5	89177511	0.1185017909246482	chr5:89177511:C:T
chr5:89178186	['C', 'T']	98663	68854.37449189567	-1893.324641844249	-0.0024757573288651	0.0044775295704887	-0.5529293084255159	0.580313	0.580313	chr5	89178186	0.2363377003901031	chr5:89178186:C:T
chr5:89178905	['C', 'T']	98663	12455.009903198012	-678.6245528336573	-0.0052173429178358	0.0087387032039635	-0.5970385760978227	0.550483	0.550483	chr5	89178905	0.2592560883547037	chr5:89178905:C:T
chr5:89180437	['A', 'G']	98663	29233.555564566	-890.6453635420065	-0.0020155513178385	0.0059694403724063	-0.3376449368948241	0.735631	0.735631	chr5	89180437	0.1333399775779755	chr5:89180437:A:G
chr5:89185398	['G', 'A']	98663	65292.588380792105	-2330.8303085862585	0.0003545111117234	0.0045201286010659	0.0784294304458128	0.937487	0.937487	chr5	89185398	0.0280347458588137	chr5:89185398:G:A
chr5:89189985	['A', 'G']	98663	30548.97182140364	-739.6281056208525	-0.0040480327497908	0.0058937046985386	-0.6868401042886708	0.492185	0.492185	chr5	89189985	0.3078716261401146	chr5:89189985:A:G
chr5:89193601	['T', 'G']	98663	171814.41427021986	-5440.736856328371	0.0082449690866	0.0063359079387227	1.3013082207539344	0.193156	0.193156	chr5	89193601	0.7140917968309933	chr5:89193601:T:G
chr5:89193929	['A', 'G']	98663	9439.382691898356	-596.8725066985862	-0.0059465540770306	0.009972129009966	-0.5963174033436357	0.550965	0.550965	chr5	89193929	0.2588759887882429	chr5:89193929:A:G
chr5:89196550	['A', 'G']	98663	29202.551793696977	-907.7043260252412	-0.002405479641349	0.0059710704232269	-0.4028556809499234	0.687055	0.687055	chr5	89196550	0.1630084954871563	chr5:89196550:A:G
chr5:89200253	['A', 'G']	98663	30579.57891428862	-742.9354581607015	-0.004132984996606	0.0058851578611195	-0.702272580300815	0.482511	0.482511	chr5	89200253	0.316492781418953	chr5:89200253:A:G
chr5:89201598	['T', 'A']	98663	30299.44910889884	-765.3448089724262	-0.0037567051729354	0.0059019254516964	-0.6365219628207395	0.524438	0.524438	chr5	89201598	0.2803058475075073	chr5:89201598:T:A
chr5:89203364	['T', 'C']	98663	30237.35530571072	-769.3660571832363	-0.0035248869635802	0.0059051969035263	-0.596912689139177	0.550567	0.550567	chr5	89203364	0.2591898229960902	chr5:89203364:T:C
chr5:89207684	['C', 'T']	98663	28391.90639605024	-927.7588663914152	0.0008205618939205	0.0060387175478158	0.1358834698631183	0.891914	0.891914	chr5	89207684	0.0496770190835533	chr5:89207684:C:T
chr5:89210552	['G', 'A']	98663	31075.14962545488	-728.587943457873	-0.0035328544872107	0.0058482236058197	-0.6040901862396404	0.545785	0.545785	chr5	89210552	0.2629784043692127	chr5:89210552:G:A
chr5:89214560	['TA', 'T']	98663	29025.71571532969	-882.4341760300978	-0.0003419065084036	0.005990301334782	-0.0570766793347037	0.954484	0.954484	chr5	89214560	0.0202313472807394	chr5:89214560:TA:T
chr5:89219006	['A', 'G']	98663	29913.85107504536	-839.40065839404	-0.0009449834041864	0.0059212450690988	-0.1595920103219539	0.873203	0.873203	chr5	89219006	0.0588847808863895	chr5:89219006:A:G
chr5:89223562	['T', 'A']	98663	14624.223359824837	-887.3610811272716	-0.0025666488048967	0.0081061518546554	-0.316629746261497	0.751525	0.751525	chr5	89223562	0.1240565677298252	chr5:89223562:T:A
chr5:89224303	['G', 'T']	98663	30980.96615100765	-727.6709872346803	-0.0028559630025698	0.0058521487044517	-0.4880195543215341	0.625537	0.625537	chr5	89224303	0.2037469970487545	chr5:89224303:G:T
chr5:89227356	['T', 'C']	98663	29037.481345137785	-895.2097251804981	-0.0006458895284994	0.0059866402416016	-0.1078884820923583	0.914084	0.914084	chr5	89227356	0.0390138928217212	chr5:89227356:T:C
chr5:89229919	['G', 'A']	98663	29872.432881242414	-848.7971252264106	-0.001310811516495	0.0059268873508595	-0.2211635617310897	0.824966	0.824966	chr5	89229919	0.0835639500157263	chr5:89229919:G:A
chr5:89230414	['C', 'T']	98663	14639.890296684473	-890.5341301639269	-0.0028052250761691	0.0081023220862857	-0.3462248286719366	0.729174	0.729174	chr5	89230414	0.1371688252856284	chr5:89230414:C:T
chr5:89230748	['T', 'C']	98663	28528.469807705947	-943.1441957371904	0.0003315959535112	0.0060243847965748	0.0550422930653139	0.956105	0.956105	chr5	89230748	0.01949441063546	chr5:89230748:T:C
chr5:89232172	['A', 'G']	98663	8836.985241049344	-4.2746759385228525	-0.007553355946932	0.0103224877664255	-0.7317379412644855	0.46433	0.46433	chr5	89232172	0.3331732559987912	chr5:89232172:A:G
chr5:89241446	['C', 'CTTTAT']	98663	31256.96971847405	-696.9238414752182	-0.0032366743550637	0.0058397825563195	-0.5542456973096055	0.579412	0.579412	chr5	89241446	0.2370125145174565	chr5:89241446:C:CTTTAT
chr5:89243286	['T', 'C']	98663	29945.46322672208	-853.2063540188943	-0.0020710355237578	0.0059203643106179	-0.3498155544319264	0.726478	0.726478	chr5	89243286	0.1387775329465102	chr5:89243286:T:C
chr5:89246632	['G', 'C']	98663	31058.2958344738	-731.5876010532875	-0.0036765500268575	0.0058491204885212	-0.6285645908769886	0.529636	0.529636	chr5	89246632	0.2760225030434601	chr5:89246632:G:C
chr5:89251061	['C', 'T']	98663	34269.82076389733	-1700.861877385999	0.0037338814338008	0.0056285600185542	0.663381294947968	0.507088	0.507088	chr5	89251061	0.2949166667060148	chr5:89251061:C:T
chr5:89252765	['C', 'T']	98663	29984.990004055133	-853.8217842297703	-0.002092111711481	0.0059181511652561	-0.3535076501193965	0.723709	0.723709	chr5	89252765	0.1404360264812655	chr5:89252765:C:T
chr5:89254213	['T', 'C']	98663	31132.04862793598	-738.9459716252537	-0.0038724223934037	0.0058438251961041	-0.6626519896565932	0.507555	0.507555	chr5	89254213	0.2945168895679075	chr5:89254213:T:C
chr5:89256019	['A', 'G']	98663	28294.8678296656	-570.4484059112623	-0.0058467736346018	0.0061100524954516	-0.9569105402865556	0.338615	0.338615	chr5	89256019	0.4702938073820207	chr5:89256019:A:G
chr5:89256597	['T', 'C']	98663	181795.21293762288	-5478.037697993276	0.0060501152233745	0.0079231731748703	0.7635974993659688	0.445109	0.445109	chr5	89256597	0.3515336242957276	chr5:89256597:T:C
chr5:89256659	['G', 'C']	98663	181797.0556372077	-5479.405727934231	0.0060066704358502	0.0079236041479087	0.7580730086617934	0.448409	0.448409	chr5	89256659	0.3483256792815433	chr5:89256659:G:C
chr5:89256715	['G', 'A']	98663	15966.485485505777	-646.5064985976487	0.0146144295758694	0.0078051533375655	1.87240774701138	0.0611532	0.0611532	chr5	89256715	1.2135808124464935	chr5:89256715:G:A
chr5:89258685	['C', 'T']	98663	67885.13711337069	-1872.4344119349828	-0.0017623346155652	0.0044977019393452	-0.3918300143788077	0.695185	0.695185	chr5	89258685	0.1578996072261171	chr5:89258685:C:T
chr5:89258916	['A', 'G']	98663	31482.786412294205	-664.8185647853464	-0.0035168808676107	0.005828476159704	-0.6033962859666769	0.546246	0.546246	chr5	89258916	0.2626117302215913	chr5:89258916:A:G
chr5:89260290	['C', 'T']	98663	29962.644240808502	-864.2898383542932	-0.0019819026193081	0.0059194420704672	-0.3348124022019142	0.737767	0.737767	chr5	89260290	0.1320807744798088	chr5:89260290:C:T
chr5:89261511	['T', 'C']	98663	31152.840999645152	-737.1497989076729	-0.0040177735742556	0.0058444962648782	-0.6874456569336705	0.491804	0.491804	chr5	89261511	0.3082079433263315	chr5:89261511:T:C
chr5:89266628	['G', 'T']	98663	28615.102583871783	-933.4529751514868	0.0007243403064499	0.0060215824468001	0.1202906898393193	0.904253	0.904253	chr5	89266628	0.0437100417244466	chr5:89266628:G:T
chr5:89266631	['C', 'T']	98663	30064.016853078112	-832.4531941401375	-0.0011296779997418	0.0059139059244167	-0.1910206239632219	0.84851	0.84851	chr5	89266631	0.0713430349971865	chr5:89266631:C:T
chr5:89266774	['A', 'G']	98663	31576.68109976785	-653.5879444808426	-0.0032619900682984	0.005822178122758	-0.5602697134166634	0.575297	0.575297	chr5	89266774	0.240107890683075	chr5:89266774:A:G
chr5:89267791	['C', 'T']	98663	18930.30241964096	-989.8040560423188	0.0035581716557001	0.0072102842173299	0.4934856308643318	0.621671	0.621671	chr5	89267791	0.2064393913317455	chr5:89267791:C:T
chr5:89268574	['T', 'C']	98663	8813.161236695387	-2.3959618906518863	-0.0078906220830952	0.0103371883841241	-0.7633238159046896	0.445272	0.445272	chr5	89268574	0.3513746137118516	chr5:89268574:T:C
chr5:89269380	['A', 'T']	98663	31474.69925589505	-664.410643247593	-0.0034674043447663	0.0058290083683049	-0.5948532109887251	0.551943	0.551943	chr5	89269380	0.2581057702122084	chr5:89269380:A:T
chr5:89275421	['A', 'G']	98663	15677.271177335158	-650.2570795279792	0.0131843326603997	0.007873695512664	1.6744783487238095	0.0940398	0.0940398	chr5	89275421	1.0266883031858556	chr5:89275421:A:G
chr5:89283895	['A', 'T']	98663	13718.64186367138	-76.58237427897221	-0.0064789613649663	0.0083868498080734	-0.7725142947867564	0.439812	0.439812	chr5	89283895	0.3567329253556617	chr5:89283895:A:T
chr5:89285181	['G', 'A']	98663	174911.54563606693	-5135.899305812379	0.0074391186930589	0.0067339487492165	1.1047186383657035	0.269284	0.269284	chr5	89285181	0.5697894502206527	chr5:89285181:G:A
chr5:89292485	['T', 'C']	98663	63391.85017690054	-1726.5427536962154	-0.0025565823338903	0.004579279326547	-0.5582935985296329	0.576645	0.576645	chr5	89292485	0.2390914693201463	chr5:89292485:T:C
chr5:89294543	['G', 'A']	98663	4847.442181766577	-87.55419808673959	-0.0108109752714744	0.0137660851672154	-0.7853340394276515	0.43226	0.43226	chr5	89294543	0.3642549508716609	chr5:89294543:G:A
chr5:89295130	['T', 'G']	98663	52180.0485584526	-2600.130747946621	0.0028446511811216	0.0048417980117443	0.5875195896693035	0.556856	0.556856	chr5	89295130	0.2542570965511304	chr5:89295130:T:G
chr5:89295913	['C', 'G']	98663	186086.7721693476	-6560.298072611863	0.0025031851876901	0.0092046195358595	0.2719487946175503	0.785662	0.785662	chr5	89295913	0.104764251805353	chr5:89295913:C:G
chr5:89296024	['C', 'T']	98663	186000.7704260042	-6577.59420406287	0.0022613976028033	0.0091695239898404	0.2466210465569351	0.805202	0.805202	chr5	89296024	0.0940951550602272	chr5:89296024:C:T
chr5:89296118	['C', 'A']	98663	182919.25200381447	-6518.920909795563	0.0004964482162127	0.0082497667473722	0.0601772427530642	0.952015	0.952015	chr5	89296118	0.0213562087941942	chr5:89296118:C:A
chr5:89297345	['TC', 'T']	98663	32493.31734560456	-1771.1272630156927	1.0778170739826258e-05	0.0057473595000098	0.0018753256586451	0.998504	0.998504	chr5	89297345	0.0006501910091544	chr5:89297345:TC:T
chr5:89298044	['T', 'C']	98663	186090.7722504333	-6569.283083414462	0.0014438234713935	0.0092067005704846	0.1568231159838354	0.875385	0.875385	chr5	89298044	0.0578008994330276	chr5:89298044:T:C
chr5:89299266	['G', 'A']	98663	185161.89039471283	-6705.632096547484	0.0017193371250067	0.0088871499229065	0.1934632744942416	0.846597	0.846597	chr5	89299266	0.0723232748246285	chr5:89299266:G:A
chr5:89301601	['T', 'C']	98663	185918.6531421042	-6593.076029480289	0.0014522303568568	0.009142238625439	0.1588484414327044	0.873789	0.873789	chr5	89301601	0.0585934268607954	chr5:89301601:T:C
chr5:89302107	['A', 'G']	98663	186107.65888911413	-6559.993008926737	0.0023999733754916	0.0092135432864309	0.2604832148589519	0.794492	0.794492	chr5	89302107	0.0999104714878759	chr5:89302107:A:G
chr5:89303030	['A', 'G']	98663	20227.255149414104	-800.3634665630673	0.0098681834860294	0.0070090835091144	1.4079135272389112	0.15916	0.15916	chr5	89303030	0.7981660695256494	chr5:89303030:A:G
chr5:89305458	['T', 'G']	98663	19143.910499959453	-1044.2949874828012	0.0035717438968996	0.0071835185900164	0.4972137055319347	0.619039	0.619039	chr5	89305458	0.2082819891846561	chr5:89305458:T:G
chr5:89305735	['G', 'A']	98663	5025.35654192345	-123.05946995597937	-0.0150608210044049	0.0135247397403994	-1.1135756616016197	0.265464	0.265464	chr5	89305735	0.575994365962615	chr5:89305735:G:A
chr5:89306806	['C', 'T']	98663	19748.802299060306	-998.4877414612422	0.0048798716795272	0.0070825134458522	0.6890028119021845	0.490823	0.490823	chr5	89306806	0.3090750943984913	chr5:89306806:C:T
chr5:89307727	['G', 'C']	98663	187053.47941373225	-6893.571439542943	-0.0064165290146966	0.0096275086934482	-0.6664786518513551	0.505107	0.505107	chr5	89307727	0.2966166127976724	chr5:89307727:G:C
chr5:89309812	['A', 'G']	98663	19898.1063877668	-814.6814664801706	0.0085199153106737	0.0070896694557367	1.2017366061798138	0.229468	0.229468	chr5	89309812	0.6392778695707048	chr5:89309812:A:G
chr5:89310291	['G', 'T']	98663	187057.94119078523	-6885.059700615146	-0.0051107743413346	0.0096303426459248	-0.530694963745381	0.595631	0.595631	chr5	89310291	0.2250227071949046	chr5:89310291:G:T
chr5:89311887	['A', 'T']	98663	14186.73853624908	-545.0285518496372	0.0123776152084889	0.0082226400870063	1.5053091315584302	0.132248	0.132248	chr5	89311887	0.8786108871228837	chr5:89311887:A:T
chr5:89312465	['A', 'T']	98663	187920.23734225333	-6777.639612505763	-0.0073862685245088	0.0100261179158377	-0.7367027384388902	0.461305	0.461305	chr5	89312465	0.3360118381282575	chr5:89312465:A:T
chr5:89319890	['A', 'G']	98663	43768.68521882067	-1638.7554915556263	-0.003460475227365	0.0051059848285364	-0.6777292419720894	0.497945	0.497945	chr5	89319890	0.3028186241391151	chr5:89319890:A:G
chr5:89320187	['T', 'C']	98663	21948.224564889053	-538.4474699779937	0.0012618990709762	0.0067750052743171	0.1862580204564457	0.852243	0.852243	chr5	89320187	0.0694365572141879	chr5:89320187:T:C
chr5:89321841	['C', 'T']	98663	19669.17685826395	-800.8319617985907	0.0045942415748538	0.0070948378144062	0.6475470891702608	0.517279	0.517279	chr5	89321841	0.2862751523066408	chr5:89321841:C:T
chr5:89322098	['T', 'C']	98663	4313.699544841707	-192.9574600525061	-0.0054424068086895	0.0145333821196168	-0.374476275645676	0.708051	0.708051	chr5	89322098	0.1499354595123845	chr5:89322098:T:C
chr5:89322460	['C', 'A']	98663	20399.27432794064	-718.0262986779273	0.0029712195616475	0.006978898961208	0.4257433125429957	0.670296	0.670296	chr5	89322460	0.1737333722564467	chr5:89322460:C:A
chr5:89325586	['G', 'A']	98663	19682.18927029056	-810.5994956739203	0.0041230175682771	0.0070929444048916	0.5812843486315374	0.56105	0.56105	chr5	89325586	0.2509984332955794	chr5:89325586:G:A
chr5:89325675	['T', 'A']	98663	20448.89696348679	-726.3608945738964	0.002682107095139	0.0069753768311115	0.3845107096116006	0.700601	0.700601	chr5	89325675	0.154529247129414	chr5:89325675:T:A
chr5:89327555	['A', 'G']	98663	15549.788025299516	-701.5588520438668	0.0095749289572095	0.0078965107859624	1.2125518747129167	0.225304	0.225304	chr5	89327555	0.6472310978345057	chr5:89327555:A:G
chr5:89327920	['C', 'T']	98663	44310.53308868256	-1584.9005235217692	-0.0021694518152501	0.0050770572157017	-0.4273049766980496	0.669158	0.669158	chr5	89327920	0.1744713255408749	chr5:89327920:C:T
chr5:89328456	['A', 'G']	98663	19657.98865663774	-803.6558329615164	0.0047472467841793	0.007097920044929	0.6688222400547997	0.50361	0.50361	chr5	89328456	0.297905654851505	chr5:89328456:A:G
chr5:89331607	['A', 'C']	98663	21287.667943961224	-607.2534850508266	0.0026429370992928	0.006856413460398	0.3854693294910252	0.699891	0.699891	chr5	89331607	0.1549695911064848	chr5:89331607:A:C
chr5:89337871	['A', 'C']	98663	19839.875022820896	-774.1383322943458	0.0048447921147135	0.0070699768505932	0.6852627974739499	0.49318	0.49318	chr5	89337871	0.3069945437262568	chr5:89337871:A:C
chr5:89339145	['A', 'C']	98663	19690.39272753077	-795.5309186890518	0.0050403369352511	0.0070930797206025	0.7105992225931095	0.477334	0.477334	chr5	89339145	0.3211776301917103	chr5:89339145:A:C
chr5:89340759	['A', 'T']	98663	19687.162697044085	-796.7032886736274	0.0049630836171582	0.0070960089524513	0.6994190185517994	0.484292	0.484292	chr5	89340759	0.3148927049872236	chr5:89340759:A:T
chr5:89341037	['G', 'A']	98663	5222.162423454633	-89.72764946231304	-0.0055434694509843	0.0133044096518275	-0.4166640682341646	0.676925	0.676925	chr5	89341037	0.1694594463672789	chr5:89341037:G:A
chr5:89344313	['T', 'C']	98663	41033.73385576123	-1812.5458867088903	0.0096320926175813	0.0052432153947446	1.8370583492022243	0.0662043	0.0662043	chr5	89344313	1.1791138020161238	chr5:89344313:T:C
chr5:89345549	['T', 'C']	98663	111582.83328771705	-4087.609301641417	0.0054339436399773	0.0043096313868487	1.2608836237269785	0.207354	0.207354	chr5	89345549	0.6832875823825684	chr5:89345549:T:C
chr5:89346724	['C', 'T']	98663	19647.38531719481	-793.4978426419674	0.0052413082898463	0.0070997651699025	0.738236852123704	0.460372	0.460372	chr5	89346724	0.3368910981944638	chr5:89346724:C:T
chr5:89347261	['G', 'A']	98663	19722.797615547603	-806.9923950175107	0.0040710473327115	0.0070861172840276	0.5745102952060731	0.565624	0.565624	chr5	89347261	0.2474721712648488	chr5:89347261:G:A
chr5:89347676	['T', 'C']	98663	19660.98911280513	-793.1118257429403	0.0052928605976945	0.0070977757658785	0.7457069330281046	0.455846	0.455846	chr5	89347676	0.3411818517353847	chr5:89347676:T:C
chr5:89347912	['T', 'C']	98663	111660.65892314998	-4096.046473984732	0.0053065723671795	0.0043142713920595	1.2300043008296435	0.218698	0.218698	chr5	89347912	0.6601551885807234	chr5:89347912:T:C
chr5:89349154	['A', 'G']	98663	9013.73087020425	-476.4524430105294	-0.0024872207110404	0.010198907271948	-0.2438712937298205	0.807331	0.807331	chr5	89349154	0.0929483711008067	chr5:89349154:A:G
chr5:89350935	['G', 'A']	98663	40997.55721816709	-1820.3093828781505	0.0093748702283013	0.0052441077983218	1.7876959415863656	0.0738281	0.0738281	chr5	89350935	1.1317783082013122	chr5:89350935:G:A
chr5:89351764	['A', 'G']	98663	43597.48895444916	-1598.9153318013443	-0.0025351537812445	0.0051108135609869	-0.4960372259705367	0.619869	0.619869	chr5	89351764	0.2077000824185228	chr5:89351764:A:G
chr5:89351949	['T', 'G']	98663	19664.1889058968	-803.7592265194869	0.0046253761471861	0.0070972135616988	0.651717199570778	0.514585	0.514585	chr5	89351949	0.2885428774963957	chr5:89351949:T:G
chr5:89356298	['A', 'T']	98663	19700.196387300817	-791.4037846246648	0.0050890693620027	0.0070906581968574	0.7177146635354956	0.472935	0.472935	chr5	89356298	0.3251985444231522	chr5:89356298:A:T
chr5:89356962	['G', 'A']	98663	19654.980332123523	-794.6204471735641	0.0051312439364756	0.0070991689659995	0.7227950146067733	0.469808	0.469808	chr5	89356962	0.3280795922279021	chr5:89356962:G:A
chr5:89357046	['C', 'T']	98663	19785.446599577976	-786.0257849094388	0.0065309148398134	0.0070824448824712	0.922127167692786	0.356465	0.356465	chr5	89357046	0.4479831055121818	chr5:89357046:C:T
chr5:89360136	['T', 'G']	98663	19659.992640872555	-802.9840714788982	0.0047120884752435	0.0070980827901031	0.6638536932555287	0.506786	0.506786	chr5	89360136	0.2951753910394404	chr5:89360136:T:G
chr5:89361263	['G', 'GAA']	98663	19790.84959271244	-783.229437388619	0.0047717003181282	0.0070810348723723	0.6738704729086615	0.500395	0.500395	chr5	89361263	0.3006870384735382	chr5:89361263:G:GAA
chr5:89363296	['A', 'G']	98663	4551.2141864827845	-179.72359425481517	-0.0037653843332898	0.0141514172905149	-0.2660782489831364	0.79018	0.79018	chr5	89363296	0.1022739668079009	chr5:89363296:A:G
chr5:89367355	['A', 'T']	98663	42074.11731254625	-1780.558811375937	0.0008316755828308	0.0052009488866539	0.1599084322795427	0.872954	0.872954	chr5	89367355	0.0590086406844796	chr5:89367355:A:T
chr5:89367430	['G', 'A']	98663	40996.32414981502	-1805.2431358366136	0.0098020183984079	0.0052442299304547	1.8691053840879304	0.0616111	0.0616111	chr5	89367430	1.2103410372759713	chr5:89367430:G:A
chr5:89368234	['G', 'A']	98663	19656.38686819536	-798.1502764071656	0.0049756845234576	0.0070987026517212	0.7009287143829284	0.483349	0.483349	chr5	89368234	0.3157391755813469	chr5:89368234:G:A
chr5:89368795	['A', 'G']	98663	19661.587044452328	-799.0650260813977	0.0049412969732606	0.0070980990626429	0.6961437040610716	0.48634	0.48634	chr5	89368795	0.3130600095499219	chr5:89368795:A:G
chr5:89372379	['A', 'C']	98663	19770.003791065654	-783.550987443552	0.0049650317501608	0.0070797341889497	0.7013020005624567	0.483116	0.483116	chr5	89372379	0.3159485791629435	chr5:89372379:A:C
chr5:89372488	['G', 'A']	98663	109461.1889034194	-4297.5417993366245	0.007663439846216	0.0043374494382869	1.7668078798960245	0.0772635	0.0772635	chr5	89372488	1.1120256224110043	chr5:89372488:G:A
chr5:89373930	['C', 'T']	98663	19760.640641494123	-780.3323736566497	0.0051659119316222	0.0070865510913726	0.7289740615729667	0.466019	0.466019	chr5	89373930	0.3315963763852326	chr5:89373930:C:T
chr5:89374720	['G', 'A']	98663	22120.58725556784	-1207.214982363396	-0.0068215086583973	0.0067475005304563	-1.0109682285472803	0.312034	0.312034	chr5	89374720	0.5057980815973111	chr5:89374720:G:A
chr5:89377655	['T', 'G']	98663	21776.7251389058	-609.795447311045	-0.000358164893281	0.0067979745925862	-0.052687000871069	0.957981	0.957981	chr5	89377655	0.0186431043629839	chr5:89377655:T:G
chr5:89378950	['T', 'A']	98663	20792.793420852548	-812.377853416357	0.0041136372195852	0.0069170686485127	0.5947081673780615	0.55204	0.55204	chr5	89378950	0.258029452796355	chr5:89378950:T:A
chr5:89379228	['GA', 'G']	98663	40422.47166827189	-1703.0925538493634	0.0015078204811405	0.0052692939982992	0.2861522780143232	0.774762	0.774762	chr5	89379228	0.110831688411141	chr5:89379228:GA:G
chr5:89381476	['G', 'A']	98663	121557.9448837257	-3706.709362455839	0.0059036856857076	0.004376506507878	1.348949367510502	0.177356	0.177356	chr5	89381476	0.7511541146472737	chr5:89381476:G:A
chr5:89382037	['A', 'AT']	98663	121165.36860040577	-3762.165657230259	0.0067284129499347	0.0043677190645979	1.5404866591515105	0.123445	0.123445	chr5	89382037	0.9085264959822348	chr5:89382037:A:AT
chr5:89382065	['G', 'T']	98663	20933.21531299443	-803.9280438305885	0.0034697818676094	0.0068976956911116	0.5030349297781586	0.614941	0.614941	chr5	89382065	0.2111665502466964	chr5:89382065:G:T
chr5:89385784	['G', 'A']	98663	20940.183592166093	-802.425426624733	0.003513365136897	0.0068951944735578	0.5095382226520634	0.610376	0.610376	chr5	89385784	0.2144025511876461	chr5:89385784:G:A
chr5:89386436	['T', 'A']	98663	19830.260380114003	-886.3568473926555	0.0045928842799804	0.0070662595968291	0.6499738959550001	0.515711	0.515711	chr5	89386436	0.2875936050905667	chr5:89386436:T:A
chr5:89388559	['A', 'C']	98663	121697.26849739988	-3827.5535714773655	0.0058577766397163	0.0043740303270523	1.3392171982638856	0.180503	0.180503	chr5	89388559	0.7435155756274726	chr5:89388559:A:C
chr5:89391697	['G', 'A']	98663	19552.58540367949	-1308.9933594148956	-0.006926608745073	0.0071282583484358	-0.9717112380744348	0.331197	0.331197	chr5	89391697	0.4799136057318026	chr5:89391697:G:A
chr5:89392546	['C', 'T']	98663	10028.219693667575	-504.22388892130846	0.0007615383531323	0.0096668859967451	0.0787780422142901	0.937209	0.937209	chr5	89392546	0.0281635495334938	chr5:89392546:C:T
chr5:89393753	['G', 'C']	98663	121667.12948976588	-3842.347150201643	0.0056741716071708	0.0043741284091809	1.2972119417576484	0.194561	0.194561	chr5	89393753	0.7109442102251746	chr5:89393753:G:C
chr5:89396922	['A', 'G']	98663	4322.350473873601	-159.99278494764488	0.0025668537220417	0.0145202520301643	0.1767774909629213	0.859684	0.859684	chr5	89396922	0.0656611560538497	chr5:89396922:A:G
chr5:89397039	['C', 'T']	98663	4448.225425206268	-146.26780968631493	0.0045576765353443	0.0143096176797555	0.3185044239017136	0.750103	0.750103	chr5	89397039	0.1248790975945704	chr5:89397039:C:T
chr5:89398161	['T', 'C']	98663	122650.07803280688	-3824.818776305758	0.0049693922549025	0.0043917313233178	1.1315337594806096	0.257833	0.257833	chr5	89398161	0.5886614981513254	chr5:89398161:T:C
chr5:89398167	['A', 'G']	98663	21987.67427598301	-909.8601083411038	0.001498650967113	0.0067544950021907	0.2218746133688764	0.824412	0.824412	chr5	89398167	0.0838556953306539	chr5:89398167:A:G
chr5:89400809	['A', 'AT']	98663	121511.77900882912	-3745.723007766824	0.0056767724499713	0.0043746037098787	1.2976655318862345	0.194405	0.194405	chr5	89400809	0.7112925694278271	chr5:89400809:A:AT
chr5:89400851	['C', 'A']	98663	121508.631043257	-3746.68642218017	0.0056887102294442	0.0043746839683966	1.300370557174039	0.193477	0.193477	chr5	89400851	0.7133706552795858	chr5:89400851:C:A
chr5:89401059	['T', 'C']	98663	19490.77794108703	-1319.5589363543909	-0.0071236962695862	0.007143465013792	-0.9972326113213092	0.318654	0.318654	chr5	89401059	0.4966806255380324	chr5:89401059:T:C
chr5:89404977	['T', 'A']	98663	20985.70160660889	-801.4601015544715	0.0038065582877714	0.0068907495392718	0.5524157083459549	0.580665	0.580665	chr5	89404977	0.2360743505896517	chr5:89404977:T:A
chr5:89405011	['G', 'A']	98663	121398.60874061011	-3813.918986228827	0.0059970892791169	0.0043699211034558	1.372356419518474	0.169956	0.169956	chr5	89405011	0.7696634988014579	chr5:89405011:G:A
chr5:89405682	['A', 'G']	98663	19587.02146292953	-1319.7859378873868	-0.007268435570873	0.0071282669515301	-1.019663772456338	0.30789	0.30789	chr5	89405682	0.5116044163756126	chr5:89405682:A:G
chr5:89406761	['C', 'T']	98663	17009.241165737458	-770.2804939528577	0.0032430644590442	0.0075779124683495	0.4279627763700633	0.668679	0.668679	chr5	89406761	0.1747823156924717	chr5:89406761:C:T
chr5:89406925	['T', 'C']	98663	20851.113367054226	-814.0203277623033	0.0041188279654408	0.0069105608049839	0.5960193509143722	0.551164	0.551164	chr5	89406925	0.2587191566881204	chr5:89406925:T:C
chr5:89409384	['T', 'C']	98663	121465.77794561938	-3812.822136127254	0.005956111532252	0.0043715904074915	1.3624587340216394	0.173056	0.173056	chr5	89409384	0.7618133387465146	chr5:89409384:T:C
chr5:89409822	['T', 'G']	98663	121443.15599371474	-3823.564313173928	0.0058426951830054	0.0043713498495377	1.3365883272013324	0.18136	0.18136	chr5	89409822	0.7414584928815391	chr5:89409822:T:G
chr5:89409937	['C', 'T']	98663	99709.2226840494	-3092.61515608378	0.0046776004042122	0.0042369309293178	1.1040067639161066	0.269593	0.269593	chr5	89409937	0.5692913884751476	chr5:89409937:C:T
chr5:89413397	['C', 'T']	98663	121912.54067179696	-3771.670416050813	0.005496722027235	0.0043799688807351	1.2549682833163074	0.209493	0.209493	chr5	89413397	0.6788304839729272	chr5:89413397:C:T
chr5:89414295	['T', 'G']	98663	99693.16706032626	-3097.907854418298	0.0045512609314892	0.0042366710462123	1.0742540267690042	0.282711	0.282711	chr5	89414295	0.5486572932212659	chr5:89414295:T:G
chr5:89414702	['G', 'A']	98663	99686.12443867778	-3099.3695309551545	0.0045782452770966	0.0042366298230469	1.0806337745609258	0.279863	0.279863	chr5	89414702	0.5530545147456928	chr5:89414702:G:A
chr5:89415096	['A', 'C']	98663	17010.586164950124	-760.0357219381981	0.0037955974008162	0.0075772683300857	0.5009189638627037	0.616429	0.616429	chr5	89415096	0.2101169380202723	chr5:89415096:A:C
chr5:89415254	['C', 'A']	98663	120706.46843668586	-3892.631973251364	0.006426544235689	0.0043620957600274	1.4732698659619827	0.140681	0.140681	chr5	89415254	0.8517645532571538	chr5:89415254:C:A
chr5:89415591	['G', 'A']	98663	20990.85101207189	-800.8982212028297	0.0036499421323872	0.0068901416373112	0.5297339771104528	0.596298	0.596298	chr5	89415591	0.2245366472875333	chr5:89415591:G:A
chr5:89416977	['A', 'G']	98663	121921.47899517452	-3773.549847658002	0.0054062299104988	0.0043800789379261	1.234276821745722	0.217103	0.217103	chr5	89416977	0.6633341752814443	chr5:89416977:A:G
chr5:89417747	['A', 'G']	98663	120689.9115884875	-3895.520113149472	0.0062873996870997	0.0043619439459461	1.4414214774454297	0.149469	0.149469	chr5	89417747	0.8254488710517576	chr5:89417747:A:G
chr5:89418563	['T', 'A']	98663	4332.3951993837045	-158.65154217250037	0.0030732608259058	0.0145011983397532	0.2119315075831279	0.832161	0.832161	chr5	89418563	0.0797926416813597	chr5:89418563:T:A
chr5:89418579	['A', 'G']	98663	121236.49105323455	-3853.173261573636	0.0057749638623927	0.0043690356736539	1.3217937077549635	0.18624	0.18624	chr5	89418579	0.7299270370302056	chr5:89418579:A:G
chr5:89419249	['G', 'A']	98663	20867.903561943764	-806.1270146142018	0.0045562053138172	0.0069093802580649	0.659423152821708	0.509626	0.509626	chr5	89419249	0.2927484233562091	chr5:89419249:G:A
chr5:89419355	['A', 'C']	98663	121890.00209841249	-3772.994887120516	0.0055303867399678	0.0043801035911503	1.262615512368598	0.20673	0.20673	chr5	89419355	0.684596495365649	chr5:89419355:A:C
chr5:89420303	['T', 'A']	98663	121210.57062335896	-3861.8984205257934	0.0056419902255331	0.0043683403632086	1.2915637877147883	0.196511	0.196511	chr5	89420303	0.7066131343186215	chr5:89420303:T:A
chr5:89420327	['A', 'T']	98663	21003.554581301763	-798.6597883937332	0.0036952595966739	0.0068877134476999	0.5365001933853545	0.591614	0.591614	chr5	89420327	0.2279615573749324	chr5:89420327:A:T
chr5:89420897	['C', 'T']	98663	19463.5781866099	-1321.9391291116551	-0.0071426989999746	0.0071470742396306	-0.9993878278706404	0.317609	0.317609	chr5	89420897	0.4981071995857555	chr5:89420897:C:T
chr5:89423530	['G', 'T']	98663	19879.425298542268	-880.6544259439632	0.0049976313288551	0.007059137746405	0.7079662571254159	0.478968	0.478968	chr5	89423530	0.3196935009646771	chr5:89423530:G:T
chr5:89426500	['G', 'T']	98663	122002.78497065294	-3746.2220539353257	0.0057437171734767	0.0043814738204659	1.310909846510504	0.189891	0.189891	chr5	89426500	0.7214956184276065	chr5:89426500:G:T
chr5:89428631	['A', 'C']	98663	15480.784528370736	-738.1776267477217	0.0075627413930684	0.0079115639555381	0.955909784155188	0.33912	0.33912	chr5	89428631	0.4696465964398354	chr5:89428631:A:C
chr5:89429231	['G', 'A']	98663	45611.93450450085	-1940.164281738942	0.010317145155361	0.0050516786579125	2.042320158112426	0.0411224	0.0411224	chr5	89429231	1.385921546825518	chr5:89429231:G:A
chr5:89429589	['G', 'A']	98663	4451.270695439756	-148.66060942149034	0.004126180913226	0.0143017072910572	0.288509674352387	0.772957	0.772957	chr5	89429589	0.1118446654376295	chr5:89429589:G:A
chr5:89430520	['C', 'T']	98663	20966.25007349737	-791.1765723164225	0.0040714014027255	0.0068951646568833	0.5904719619220605	0.554876	0.554876	chr5	89430520	0.2558040592784209	chr5:89430520:C:T
chr5:89431789	['G', 'A']	98663	121315.00994509904	-3834.431235232736	0.0058493377389149	0.0043734507900314	1.337465086436431	0.181074	0.181074	chr5	89431789	0.7421439045570747	chr5:89431789:G:A
chr5:89432272	['C', 'T']	98663	121260.01613132172	-3852.86294211452	0.0056721255514197	0.0043704811720317	1.2978263326513673	0.19435	0.19435	chr5	89432272	0.7114154550327147	chr5:89432272:C:T
chr5:89433230	['T', 'C']	98663	121968.48804793	-3788.180786297277	0.0052778654352105	0.0043804728458208	1.2048620368108902	0.228259	0.228259	chr5	89433230	0.6415720897048168	chr5:89433230:T:C
chr5:89434034	['G', 'A']	98663	121892.5924266234	-3783.3444814086906	0.0053030540259413	0.0043802732216805	1.2106674076159016	0.226026	0.226026	chr5	89434034	0.6458416006443723	chr5:89434034:G:A
chr5:89435329	['T', 'G']	98663	28834.507029832443	-1443.890787712622	0.0031064319456732	0.0060336896691266	0.5148478155196345	0.606661	0.606661	chr5	89435329	0.2170539233503423	chr5:89435329:T:G
chr5:89438563	['G', 'A']	98663	121920.36458291086	-3800.657916214083	0.0050811357772093	0.0043802105314707	1.1600209032653974	0.246043	0.246043	chr5	89438563	0.6089889862674467	chr5:89438563:G:A
chr5:89440458	['T', 'C']	98663	41169.89487533805	-1788.9404335703932	0.0103812434610977	0.0052451379456029	1.97921266680898	0.0477948	0.0477948	chr5	89440458	1.3206193513827118	chr5:89440458:T:C
chr5:89440476	['A', 'G']	98663	124698.42906922396	-4166.730601691513	0.0032562892635211	0.0044179751442107	0.7370546816652243	0.461091	0.461091	chr5	89440476	0.3362133546586736	chr5:89440476:A:G
chr5:89442130	['AC', 'A']	98663	121205.94059024513	-3870.025947059705	0.0052263800905736	0.0043694012630513	1.1961318670292775	0.231648	0.231648	chr5	89442130	0.6351714450516458	chr5:89442130:AC:A
chr5:89444506	['A', 'C']	98663	127077.33586439712	-4089.730851946151	0.0050887781512665	0.00444683933795	1.1443584452980171	0.252478	0.252478	chr5	89444506	0.5977764587130853	chr5:89444506:A:C
chr5:89445242	['T', 'C']	98663	126146.24247493342	-4037.155352539474	0.004426018184377	0.0044342559617404	0.998142241351336	0.318213	0.318213	chr5	89445242	0.4972820820340687	chr5:89445242:T:C
chr5:89445260	['A', 'G']	98663	114295.96120156535	-4013.199439782966	0.0019753062282655	0.0042941452420034	0.4599998642207002	0.645517	0.645517	chr5	89445260	0.1900923158933409	chr5:89445260:A:G
chr5:89447402	['A', 'G']	98663	41769.35030613899	-1901.721478082002	-0.003319647459248	0.0052039241560471	-0.6379123445506956	0.523532	0.523532	chr5	89447402	0.2810567676648254	chr5:89447402:A:G
chr5:89448145	['C', 'T']	98663	41059.49086116883	-1929.1394458218683	-0.003053252020307	0.0052425708110188	-0.5823959523617185	0.560301	0.560301	chr5	89448145	0.2515786024225006	chr5:89448145:C:T
chr5:89448733	['G', 'A']	98663	22948.419285511536	-1082.1478766256012	-0.0062114671462691	0.0066272355821283	-0.9372636703936728	0.348625	0.348625	chr5	89448733	0.4576414727258937	chr5:89448733:G:A
chr5:89449077	['G', 'A']	98663	55963.64274273664	-2481.7357081068326	0.0080414910102838	0.0047296591077925	1.7002263433816582	0.0890915	0.0890915	chr5	89449077	1.050163728950658	chr5:89449077:G:A
chr5:89449367	['T', 'C']	98663	23019.63109929361	-1080.6032461583045	-0.0063652017152743	0.0066226774693334	-0.961122105787074	0.336493	0.336493	chr5	89449367	0.4730239658916954	chr5:89449367:T:C
chr5:89450065	['T', 'C']	98663	10076.714928640937	-181.02599185528777	0.0160938834813643	0.0096362355317109	1.670142186583393	0.0948944	0.0948944	chr5	89450065	1.022759415822006	chr5:89450065:T:C
chr5:89450347	['T', 'G']	98663	22990.02920425748	-1078.0831300872353	-0.0064031409306828	0.0066222040948529	-0.9669199014357812	0.333586	0.333586	chr5	89450347	0.476792184204355	chr5:89450347:T:G
chr5:89450386	['G', 'A']	98663	125298.93931529482	-4127.226546639419	0.0040359207475601	0.0044186603660487	0.9133810732706656	0.361044	0.361044	chr5	89450386	0.4424398679204818	chr5:89450386:G:A
chr5:89450514	['A', 'G']	98663	22992.097330062647	-1074.1638035017334	-0.0061171296625806	0.0066218802923288	-0.923775331557562	0.355606	0.355606	chr5	89450514	0.4490309199602371	chr5:89450514:A:G
chr5:89450588	['T', 'C']	98663	125285.936415892	-4119.121230376078	0.0041952540235037	0.004418179746642	0.9495435369491826	0.342347	0.342347	chr5	89450588	0.4655334735193273	chr5:89450588:T:C
chr5:89451048	['C', 'T']	98663	72600.22472503482	-2152.8239179862367	0.0039856336630202	0.0043984565435565	0.9061436946237238	0.364862	0.364862	chr5	89451048	0.4378713656013083	chr5:89451048:C:T
chr5:89451480	['C', 'T']	98663	19223.53292448049	-791.3475628947783	-0.0009656589631577	0.0071574343061885	-0.1349169160131609	0.892678	0.892678	chr5	89451480	0.0493051682577684	chr5:89451480:C:T
chr5:89451866	['A', 'C']	98663	19284.34548053238	-789.0218389030207	-0.0008129167397219	0.0071459554850811	-0.1137589985578663	0.909429	0.909429	chr5	89451866	0.0412312010665111	chr5:89451866:A:C
chr5:89452164	['G', 'A']	98663	115180.35717979132	-3936.784340337499	0.0008618685372645	0.004301126192846	0.2003820624231165	0.841182	0.841182	chr5	89452164	0.0751100291197069	chr5:89452164:G:A
chr5:89452635	['T', 'C']	98663	18986.73196221137	-1301.8998128122316	-0.0083501643773653	0.0072176888320052	-1.156902794193391	0.247315	0.247315	chr5	89452635	0.6067495422732748	chr5:89452635:T:C
chr5:89452951	['C', 'T']	98663	115233.69495443068	-3947.749190851153	0.0005664376386399	0.0043018731490685	0.1316723248249616	0.895244	0.895244	chr5	89452951	0.0480585809841671	chr5:89452951:C:T
chr5:89453265	['G', 'A']	98663	113079.50684820408	-3851.326853593311	0.0014401180036375	0.0042858381697651	0.3360178211573739	0.736858	0.736858	chr5	89453265	0.1326161970232384	chr5:89453265:G:A
chr5:89455499	['C', 'T']	98663	27224.93379094974	-1266.7657325413272	0.0111745772752525	0.0061705564463861	1.810951309228689	0.0701514	0.0701514	chr5	89455499	1.1539636574052916	chr5:89455499:C:T
chr5:89455770	['A', 'G']	98663	35531.16392245925	-1613.85473143686	0.0024099436400226	0.0055494813078501	0.4342646648099507	0.664097	0.664097	chr5	89455770	0.1777684816439876	chr5:89455770:A:G
chr5:89456147	['A', 'G']	98663	3802.657300750351	-157.2507953280181	0.0036808754441121	0.0154703612632115	0.237930800805879	0.811935	0.811935	chr5	89456147	0.0904787371027224	chr5:89456147:A:G
chr5:89456597	['A', 'T']	98663	58360.19625097577	-2556.544580308218	0.0029476834640547	0.004653031264691	0.6334974549650878	0.52641	0.52641	chr5	89456597	0.2786758691973528	chr5:89456597:A:T
chr5:89456714	['G', 'A']	98663	6410.779718401234	7.688560255178373	0.0273307740701673	0.012083184425204	2.2618850386127205	0.0237067	0.0237067	chr5	89456714	1.6251288961076509	chr5:89456714:G:A
chr5:89456767	['G', 'A']	98663	58460.48043022088	-2551.885376134751	0.0027897130076125	0.0046493104465574	0.6000272598871506	0.548489	0.548489	chr5	89456767	0.2608320778198163	chr5:89456767:G:A
chr5:89456927	['C', 'T']	98663	124069.43768121816	-4172.636995217238	0.0027400331750548	0.0044054068422458	0.6219705178598169	0.533963	0.533963	chr5	89456927	0.2724888355792153	chr5:89456927:C:T
chr5:89456957	['C', 'A']	98663	4166.168905016268	-64.59995777152426	0.0169517029351681	0.0147973843114567	1.14558779973319	0.251969	0.251969	chr5	89456957	0.5986528876196313	chr5:89456957:C:A
chr5:89459637	['A', 'G']	98663	6410.714734622715	8.447879060621617	0.0273344311971167	0.0120862900307834	2.261606425751548	0.0237239	0.0237239	chr5	89459637	1.6248139152549448	chr5:89459637:A:G
chr5:89460815	['T', 'A']	98663	122177.10313396664	-4227.869922734852	0.0034963847438499	0.0043842042051955	0.797495869308865	0.425165	0.425165	chr5	89460815	0.371442494225179	chr5:89460815:T:A
chr5:89461138	['G', 'A']	98663	124159.10099238728	-4152.616237480507	0.0031690770167657	0.0044062819484605	0.7192179378972631	0.472008	0.472008	chr5	89461138	0.3260506405048701	chr5:89461138:G:A
chr5:89461417	['A', 'G']	98663	6415.260087777091	-0.8780829039146321	0.0263406436669947	0.0120792401528661	2.180654025720709	0.0292114	0.0292114	chr5	89461417	1.5344476283155812	chr5:89461417:A:G
chr5:89462250	['C', 'T']	98663	62955.037793615214	-2546.349311838323	0.0047316078179451	0.0045608980560787	1.037428979943753	0.299539	0.299539	chr5	89462250	0.5235466244195263	chr5:89462250:C:T
chr5:89463406	['G', 'A']	98663	52669.872197218494	-1710.3452247893135	-0.005752530400782	0.0047938334630793	-1.199985449032855	0.230148	0.230148	chr5	89463406	0.6379927947988483	chr5:89463406:G:A
chr5:89464471	['T', 'G']	98663	52669.67668258266	-1706.9316535383678	-0.0056960280354555	0.0047935892107917	-1.1882595243314125	0.234734	0.234734	chr5	89464471	0.629424000546516	chr5:89464471:T:G
chr5:89464694	['A', 'G']	98663	115811.12849105377	-4237.031428835307	-0.0001111675157985	0.0043171839306434	-0.0257500068527154	0.979457	0.979457	chr5	89464694	0.0090146255933307	chr5:89464694:A:G
chr5:89464750	['T', 'A']	98663	63067.81596236513	-2534.232063367001	0.0048922196799663	0.0045586877318962	1.0731640260718878	0.2832	0.2832	chr5	89464750	0.5479067509822686	chr5:89464750:T:A
chr5:89465277	['T', 'G']	98663	63007.99025621785	-2538.23830329306	0.004967515005021	0.0045596891563667	1.0894415901322476	0.275962	0.275962	chr5	89465277	0.5591507162192236	chr5:89465277:T:G
chr5:89465423	['C', 'T']	98663	62998.57784242965	-2548.0700455894307	0.0047123220416837	0.0045597781845037	1.033454227597822	0.301394	0.301394	chr5	89465423	0.5208653976512092	chr5:89465423:C:T
chr5:89466102	['T', 'C']	98663	4178.338796817192	-63.24946207988205	0.0171898409582529	0.0147749604786021	1.1634441244799345	0.244652	0.244652	chr5	89466102	0.6114512295855737	chr5:89466102:T:C
chr5:89466123	['C', 'G']	98663	62968.23181191448	-2547.264929573531	0.0047063203184927	0.0045609344885703	1.031876324969543	0.302133	0.302133	chr5	89466123	0.519801837006777	chr5:89466123:C:G
chr5:89466172	['T', 'G']	98663	62972.020790252616	-2546.901034428476	0.0047291147311421	0.0045607019638678	1.036926939889627	0.299772	0.299772	chr5	89466172	0.523208934574415	chr5:89466172:T:G
chr5:89466585	['T', 'C']	98663	52242.119512986326	-1759.3285005324494	-0.0057080407852532	0.0048061505585528	-1.1876533445452435	0.234973	0.234973	chr5	89466585	0.6289820382588232	chr5:89466585:T:C
chr5:89468398	['G', 'A']	98663	53892.285840277335	-2430.5899749954383	0.0031860273352518	0.0047804183779872	0.6664745809535844	0.505109	0.505109	chr5	89468398	0.2966148931872844	chr5:89468398:G:A
chr5:89468480	['A', 'G']	98663	6494.0	-0.6940766281639386	0.0256718243175872	0.0120059112413272	2.138265376243885	0.0324977	0.0324977	chr5	89468480	1.4881473747951235	chr5:89468480:A:G
chr5:89468485	['G', 'T']	98663	53559.59995539745	-2423.106159739123	0.0030557510718468	0.0047895473263084	0.6380041502172757	0.523472	0.523472	chr5	89468485	0.2811065433465662	chr5:89468485:G:T
chr5:89469352	['A', 'T']	98663	4167.380146775601	-73.69984281716604	0.0152411681133768	0.0147992428087278	1.0298613456350874	0.303078	0.303078	chr5	89469352	0.5184455873056422	chr5:89469352:A:T
chr5:89469555	['C', 'T']	98663	2446.0743766470714	95.01610616734878	0.0082294664948186	0.0193864472786994	0.4244958540629915	0.671205	0.671205	chr5	89469555	0.1731448169822143	chr5:89469555:C:T
chr5:89469655	['T', 'C']	98663	4168.802806050038	-76.16539216670954	0.0145800837193819	0.0147976186700801	0.9852993271722792	0.324479	0.324479	chr5	89469655	0.4888134051170443	chr5:89469655:T:C
chr5:89470069	['T', 'A']	98663	7112.160757248215	-261.2262398947196	-8.361464001757089e-05	0.0114057062049926	-0.0073309480811429	0.994151	0.994151	chr5	89470069	0.0025476463006633	chr5:89470069:T:A
chr5:89471085	['T', 'C']	98663	48183.39527033876	-1174.4241533657273	0.0154489186729334	0.0049785507937228	3.1030955217755163	0.00191562	0.00191562	chr5	89471085	2.7176906373611613	chr5:89471085:T:C
chr5:89473136	['T', 'C']	98663	100320.31915777944	-2933.7496388701115	0.0062251107650752	0.0042627948201162	1.460335537544238	0.144201	0.144201	chr5	89473136	0.8410317278761179	chr5:89473136:T:C
chr5:89473319	['C', 'A']	98663	2244.11372620568	16.943240567232586	0.0136685775580889	0.0201369217943707	0.6787818762801184	0.497278	0.497278	chr5	89473319	0.3034007538985771	chr5:89473319:C:A
chr5:89476874	['C', 'T']	98663	4171.0292247629695	-71.12518937708884	0.0164436661291658	0.0147958744665792	1.111368318669415	0.266413	0.266413	chr5	89476874	0.5744445869697755	chr5:89476874:C:T
chr5:89477456	['A', 'G']	98663	2316.989425511573	24.60300457202921	0.0144746400896678	0.0200635309058522	0.721440316641664	0.47064	0.47064	chr5	89477456	0.3273111646206099	chr5:89477456:A:G
chr5:89478158	['ACT', 'A']	98663	5590.453296842533	-31.33373662585837	0.0238976608478316	0.0128045144917951	1.8663465032699749	0.0619959	0.0619959	chr5	89478158	1.2076370309251867	chr5:89478158:ACT:A
chr5:89478431	['T', 'A']	98663	2915.6835055841643	110.72572323249514	0.0061279012924534	0.0178707188150184	0.3429017800505928	0.731673	0.731673	chr5	89478431	0.1356829708889284	chr5:89478431:T:A
chr5:89479393	['G', 'A']	98663	2909.1474284903406	109.87775128580392	0.0059865412828727	0.0178666191062111	0.3350685010568993	0.737574	0.737574	chr5	89479393	0.1321944008692136	chr5:89479393:G:A
chr5:89479581	['T', 'C']	98663	13989.559704820991	-764.5911051744209	0.0042322707142394	0.0082928349979821	0.5103526978734427	0.609806	0.609806	chr5	89479581	0.2148083068416252	chr5:89479581:T:C
chr5:89480205	['C', 'A']	98663	2908.058949331549	108.23962343081617	0.0053110216510598	0.0178692528219509	0.2972156532776589	0.766302	0.766302	chr5	89480205	0.115600040960565	chr5:89480205:C:A
chr5:89480217	['T', 'C']	98663	2909.2358927575888	110.15099039695852	0.0060777140785833	0.0178666366885763	0.3401711348655412	0.733728	0.733728	chr5	89480217	0.1344649073754575	chr5:89480217:T:C
chr5:89481043	['G', 'A']	98663	5578.282693750128	-30.50279585070985	0.0244436353176117	0.0128174767853155	1.907055165929055	0.0565163	0.0565163	chr5	89481043	1.2478262782138132	chr5:89481043:G:A
chr5:89481318	['T', 'G']	98663	2990.3940192600103	135.83807904170942	0.0112340556573912	0.0176425790665348	0.6367581301477883	0.524284	0.524284	chr5	89481318	0.2804333958009422	chr5:89481318:T:G
chr5:89481612	['G', 'T']	98663	2907.2062621634773	108.84063339026832	0.005562369144109	0.0178712972704649	0.3112459638451509	0.755614	0.755614	chr5	89481612	0.1217000040768052	chr5:89481612:G:T
chr5:89482712	['C', 'T']	98663	4244.903509661201	-91.15407463074924	0.0084230829113892	0.0146811283135621	0.5737353922319571	0.566148	0.566148	chr5	89482712	0.2470700225550769	chr5:89482712:C:T
chr5:89482715	['G', 'A']	98663	51235.05951294687	-1821.3760909209689	-0.0065165158499782	0.0048388926322238	-1.3466956895431927	0.178081	0.178081	chr5	89482715	0.7493824142556466	chr5:89482715:G:A
chr5:89483031	['G', 'A']	98663	17424.41284273479	-780.4057065650363	0.0118236279142533	0.0075011941272139	1.5762327589093963	0.114975	0.114975	chr5	89483031	0.9393965817539248	chr5:89483031:G:A
chr5:89483044	['T', 'C']	98663	94112.12361623616	-3134.169251399408	0.006890296463242	0.0042684288263823	1.6142465397699477	0.106477	0.106477	chr5	89483044	0.9727441936509618	chr5:89483044:T:C
chr5:89483335	['C', 'T']	98663	5684.288065843621	-14.6045022549073	-0.0073172441178008	0.0128264195681343	-0.5704822050246724	0.568352	0.568352	chr5	89483335	0.2453826074078044	chr5:89483335:C:T
chr5:89484820	['A', 'G']	98663	178225.83846052486	-6404.533496218329	-0.0044147868078098	0.0072315998985572	-0.6104854900352864	0.541542	0.541542	chr5	89484820	0.2663678554543694	chr5:89484820:A:G
chr5:89484828	['T', 'C']	98663	17329.107672502054	-94.4679341442779	-0.0114208681469011	0.0075856332442089	-1.5055919234719228	0.132175	0.132175	chr5	89484828	0.878850680922851	chr5:89484828:T:C
chr5:89484957	['A', 'G']	98663	111902.0862530414	-3563.730664052797	-0.0080752586926786	0.0043081939788437	-1.8743953341780504	0.0608789	0.0608789	chr5	89484957	1.215533203284888	chr5:89484957:A:G
chr5:89485051	['G', 'T']	98663	27309.535922467898	-1145.370930399992	0.0155016366864465	0.006155773445253	2.518227290902097	0.0117963	0.0117963	chr5	89485051	1.9282541911314444	chr5:89485051:G:T
chr5:89485096	['T', 'A']	98663	5564.338384503888	-21.810860543108227	-0.0053791720756008	0.0129418414017033	-0.4156419406354987	0.677673	0.677673	chr5	89485096	0.1689798172736565	chr5:89485096:T:A
chr5:89486051	['C', 'T']	98663	93476.15885936723	-3577.957464700452	-0.00394502753933	0.0042613862951399	-0.9257615400484251	0.354572	0.354572	chr5	89486051	0.4502955629415829	chr5:89486051:C:T
chr5:89487604	['G', 'T']	98663	66085.70756208821	-2865.054213729317	0.0069977438488764	0.0045315256740999	1.5442357281284411	0.122534	0.122534	chr5	89487604	0.9117433891475883	chr5:89487604:G:T
chr5:89487605	['G', 'A']	98663	110865.84468775347	-3685.100950433288	-0.0081568448152825	0.0043089699693579	-1.8929917992670675	0.0583619	0.0583619	chr5	89487605	1.2338705778806467	chr5:89487605:G:A
chr5:89489464	['C', 'T']	98663	65885.68120628485	-2914.088289751662	0.0064928143427508	0.0045359133808127	1.4314237944260526	0.152312	0.152312	chr5	89489464	0.8172658791427466	chr5:89489464:C:T
chr5:89489567	['G', 'A']	98663	177919.2132091345	-6447.597277348768	-0.0053428408551627	0.0071814130883961	-0.7439818305112996	0.456889	0.456889	chr5	89489567	0.3401892978357561	chr5:89489567:G:A
chr5:89490153	['G', 'A']	98663	177918.2131685908	-6451.28373951031	-0.0055723673403595	0.007181208383128	-0.7759651360976458	0.437771	0.437771	chr5	89490153	0.358753011514379	chr5:89490153:G:A
chr5:89490795	['G', 'A']	98663	5483.444620140895	-17.60224000955844	-0.0028614589017731	0.0130184310408886	-0.219800596000069	0.826027	0.826027	chr5	89490795	0.083005756845031	chr5:89490795:G:A
chr5:89491358	['A', 'G']	98663	5266.427023465614	-45.62848657277906	-0.002443514306016	0.0132381870083354	-0.1845807363559297	0.853558	0.853558	chr5	89491358	0.0687669628631067	chr5:89491358:A:G
chr5:89491877	['G', 'C']	98663	111577.74884937447	-3612.298175784278	-0.0084486069070953	0.0043065874399255	-1.961786919445752	0.0497901	0.0497901	chr5	89491877	1.3028570014729923	chr5:89491877:G:C
chr5:89492668	['G', 'C']	98663	177654.0030712157	-6480.796887120548	-0.0062228166357487	0.0071381565304812	-0.8717680271056217	0.383337	0.383337	chr5	89492668	0.4164192602647869	chr5:89492668:G:C
chr5:89493315	['A', 'G']	98663	177921.42659773957	-6447.199565952494	-0.0052589826113708	0.0071826706726643	-0.7321764913133708	0.464063	0.464063	chr5	89493315	0.3334230567402124	chr5:89493315:A:G
chr5:89493802	['T', 'C']	98663	111020.37971898953	-3673.149334373653	-0.0078916859343293	0.0043092651095876	-1.8313298749643527	0.0670543	0.0670543	chr5	89493802	1.1735733668594626	chr5:89493802:T:C
chr5:89494457	['A', 'T']	98663	27317.53754447857	-1139.9777613064257	0.0155582820717612	0.0061556815190334	2.527467027599574	0.0114904	0.0114904	chr5	89494457	1.9396648525328617	chr5:89494457:A:T
chr5:89494635	['A', 'G']	98663	177883.62059073956	-6455.75635941188	-0.005810986858058	0.0071776920773769	-0.8095898786705268	0.418178	0.418178	chr5	89494635	0.3786388187921969	chr5:89494635:A:G
chr5:89494793	['C', 'T']	98663	6103.866121298747	55.529238100667776	-0.0031759358107175	0.0124320575094169	-0.2554634104863073	0.798366	0.798366	chr5	89494793	0.0977979666189821	chr5:89494793:C:T
chr5:89497180	['T', 'G']	98663	178938.76363138744	-6393.212087531393	-0.0086600778561762	0.0073230717226669	-1.1825744966242573	0.236981	0.236981	chr5	89497180	0.6252864722427821	chr5:89497180:T:G
chr5:89497345	['G', 'A']	98663	184041.7882194336	-6394.03083740238	-0.008852969339851	0.0085000413035346	-1.0415207436897564	0.297636	0.297636	chr5	89497345	0.5263145406806495	chr5:89497345:G:A
chr5:89497464	['G', 'A']	98663	65892.36061435525	-2906.3340660134345	0.0065551725576981	0.0045356340686244	1.445260454992186	0.148388	0.148388	chr5	89497464	0.8286012186291152	chr5:89497464:G:A
chr5:89497746	['A', 'G']	98663	177658.40527089353	-6475.117158878224	-0.0056241360953801	0.0071380072653216	-0.7879140334731382	0.430749	0.430749	chr5	89497746	0.3657757221097331	chr5:89497746:A:G
chr5:89498538	['A', 'G']	98663	17331.229626175806	-90.9527004331714	-0.0114864284830509	0.0075856911819078	-1.5142230559618084	0.129972	0.129972	chr5	89498538	0.8861501981181344	chr5:89498538:A:G
chr5:89498969	['C', 'T']	98663	17471.41665399625	-122.64391516174013	-0.0121402936968544	0.007553791882119	-1.607178737025078	0.108018	0.108018	chr5	89498969	0.9665038681305974	chr5:89498969:C:T
chr5:89499003	['A', 'C']	98663	17711.71806930944	-141.59862506164006	-0.0120026822269689	0.0075047734567295	-1.599339713073703	0.109748	0.109748	chr5	89499003	0.9596033854081932	chr5:89499003:A:C
chr5:89500047	['A', 'G']	98663	18541.14111026616	-93.54267354170736	-0.0158440528307713	0.0073867682678954	-2.144923497821523	0.0319614	0.0319614	chr5	89500047	1.4953742056109205	chr5:89500047:A:G
chr5:89500963	['C', 'A']	98663	18531.502610105927	-88.34894672236362	-0.0155946844820484	0.0073868085876481	-2.111153185710689	0.0347617	0.0347617	chr5	89500963	1.4588989927939733	chr5:89500963:C:A
chr5:89501024	['T', 'C']	98663	18534.442128737963	-88.46466945416796	-0.0156203642110857	0.0073865009099473	-2.114717699425176	0.0344565	0.0344565	chr5	89501024	1.4627288391307178	chr5:89501024:T:C
chr5:89501891	['A', 'G']	98663	4406.3572854898375	-59.19987236821005	0.0282004185174135	0.0143396184136224	1.96660871328511	0.0492311	0.0492311	chr5	89501891	1.3077604604167017	chr5:89501891:A:G
chr5:89501897	['G', 'A']	98663	86035.56827582011	-2658.5514729380448	0.0015898988801771	0.0042748157149906	0.3719222034769354	0.709952	0.709952	chr5	89501897	0.1487710130271517	chr5:89501897:G:A
chr5:89501898	['C', 'T']	98663	18801.09614604873	-57.96214173775354	-0.0146644162348222	0.0073602144774678	-1.99238979784014	0.0463311	0.0463311	chr5	89501898	1.3341273885890108	chr5:89501898:C:T
chr5:89501923	['A', 'G']	98663	12909.654229763424	-788.7260542294159	-0.0139931060567119	0.008624646066047	-1.6224556868251183	0.104709	0.104709	chr5	89501923	0.9800159880217004	chr5:89501923:A:G
chr5:89502379	['T', 'C']	98663	2887.087786336914	-84.22122874678536	0.0046462006065996	0.0176960088915368	0.2625564123004986	0.792893	0.792893	chr5	89502379	0.1007854162699448	chr5:89502379:T:C
chr5:89502556	['A', 'G']	98663	66515.11247060253	-2680.8068704599664	0.0077284968135606	0.0045204994507319	1.7096555143501464	0.0873327	0.0873327	chr5	89502556	1.0588231128751369	chr5:89502556:A:G
chr5:89502884	['A', 'G']	98663	19647.52136190697	-98.40908043745704	-0.0144437126285288	0.0073853362692192	-1.9557285006408909	0.0505	0.0505	chr5	89502884	1.2967086218813386	chr5:89502884:A:G
chr5:89502909	['A', 'T']	98663	66533.78966415604	-2672.0552409052752	0.0077958086204538	0.0045202424214347	1.7246439225220558	0.0845948	0.0845948	chr5	89502909	1.072656332004874	chr5:89502909:A:T
chr5:89503220	['A', 'C']	98663	18534.066374731377	-91.89941152947088	-0.0157579089961328	0.0073860361031993	-2.1334730531992774	0.0328884	0.0328884	chr5	89503220	1.4829572541571536	chr5:89503220:A:C
chr5:89503326	['T', 'G']	98663	66543.51240875915	-2676.083857218968	0.0077404623991863	0.0045204229291965	1.71233146111003	0.0868387	0.0868387	chr5	89503326	1.0612866866806812	chr5:89503326:T:G
chr5:89503799	['T', 'C']	98663	18800.001500375096	-57.5677521414745	-0.0145932224889698	0.0073602818409902	-1.982698869994153	0.0474038	0.0474038	chr5	89503799	1.3241868428642538	chr5:89503799:T:C
chr5:89504443	['C', 'G']	98663	2825.692144589075	-85.75999312540125	0.0041838803044723	0.0178927530472185	0.233830998138253	0.815117	0.815117	chr5	89504443	0.0887800491649836	chr5:89504443:C:G
chr5:89504647	['T', 'C']	98663	14476.372166246794	-123.60427419102186	-0.0185850200184242	0.0082888151415962	-2.242180540998909	0.0249519	0.0249519	chr5	89504647	1.602896378774126	chr5:89504647:T:C
chr5:89505257	['C', 'T']	98663	36632.455464212224	-1803.7515178427384	0.0011184285434706	0.0054913123717203	0.2036723587662619	0.83861	0.83861	chr5	89505257	0.0764399631595848	chr5:89505257:C:T
chr5:89506097	['C', 'T']	98663	18528.50236683392	-91.88763919930304	-0.0157511183793222	0.0073876505417652	-2.132087636018408	0.0330021	0.0330021	chr5	89506097	1.481458424079856	chr5:89506097:C:T
chr5:89506894	['A', 'G']	98663	18591.44964014192	-102.93748865314438	-0.01608999812525	0.0073757792383785	-2.1814641687658805	0.0291515	0.0291515	chr5	89506894	1.5353390935649158	chr5:89506894:A:G
chr5:89507362	['C', 'T']	98663	66549.8393669975	-2667.228318987582	0.0079219463091056	0.0045203847511664	1.7524938130678858	0.079692	0.079692	chr5	89507362	1.098585273713531	chr5:89507362:C:T
chr5:89508132	['G', 'A']	98663	14505.6172404006	-126.40451829969282	-0.0187817939735214	0.0082702678887892	-2.2710018860430234	0.023149	0.023149	chr5	89508132	1.6354677650720404	chr5:89508132:G:A
chr5:89508287	['T', 'C']	98663	14465.172895443717	-120.41999872446743	-0.0182423597222454	0.008283065622956	-2.202368127048013	0.0276416	0.0276416	chr5	89508287	1.5584368219686144	chr5:89508287:T:C
chr5:89512394	['T', 'A']	98663	81686.49390151165	-2728.1727168334533	0.0019697456539511	0.0043015532712175	0.4579149739074645	0.647015	0.647015	chr5	89512394	0.1890856507969645	chr5:89512394:T:A
chr5:89512608	['A', 'G']	98663	3184.548709526997	-63.12018714667806	-0.0020331866295377	0.0169114964079498	-0.1202251167189435	0.904305	0.904305	chr5	89512608	0.0436850678910775	chr5:89512608:A:G
chr5:89512882	['C', 'T']	98663	87040.69909144365	-2587.5517086338737	0.0013512340998383	0.0042767081522163	0.315951907809763	0.75204	0.75204	chr5	89512882	0.1237590592524041	chr5:89512882:C:T
chr5:89513083	['A', 'G']	98663	3404.4140657469256	-34.314859992025845	-0.0029051952088146	0.0164015503250877	-0.1771293049274033	0.859407	0.859407	chr5	89513083	0.0658011132434672	chr5:89513083:A:G
chr5:89513602	['G', 'A']	98663	14460.172489990366	-126.95889051734994	-0.0187777568606251	0.0082848085698329	-2.266528755896627	0.0234212	0.0234212	chr5	89513602	1.6303908573410577	chr5:89513602:G:A
chr5:89513673	['T', 'C']	98663	14460.87941048278	-121.96539940335248	-0.0184015919049197	0.0082842655632628	-2.221270161415752	0.0263349	0.0263349	chr5	89513673	1.5794683264248084	chr5:89513673:T:C
chr5:89514105	['A', 'G']	98663	14449.171597993003	-121.67851983567505	-0.0181825505364503	0.0082874797432389	-2.193978278050582	0.0282393	0.0282393	chr5	89514105	1.549146072843505	chr5:89514105:A:G
chr5:89514184	['G', 'A']	98663	81953.6128361871	-2690.4134994596084	0.0023817017830528	0.0042995143373009	0.5539467010006375	0.579617	0.579617	chr5	89514184	0.2368588852817453	chr5:89514184:G:A
chr5:89514491	['T', 'C']	98663	15126.22649637626	-54.79114941666092	-0.0181224963863507	0.0081219009941895	-2.2313121520830728	0.0256627	0.0256627	chr5	89514491	1.5906976529722363	chr5:89514491:T:C
chr5:89514642	['G', 'T']	98663	11134.902863514264	-585.2561509094699	0.0043345838605476	0.0092015716229727	0.4710699474126676	0.637592	0.637592	chr5	89514642	0.1954571407613352	chr5:89514642:G:T
chr5:89516095	['C', 'T']	98663	81550.97026380355	-2720.566258586423	0.0022034440350782	0.0043020331786713	0.5121866669932854	0.608522	0.608522	chr5	89516095	0.2157237160273633	chr5:89516095:C:T
chr5:89516813	['G', 'A']	98663	81845.22721143605	-2681.2182226771174	0.0025409031906632	0.0043007930589357	0.5907987563791371	0.554657	0.554657	chr5	89516813	0.2559755016650322	chr5:89516813:G:A
chr5:89517723	['A', 'G']	98663	66451.44983070777	-2661.9815895813017	0.0082134968114762	0.0045217571225277	1.8164391825814925	0.0693061	0.0693061	chr5	89517723	1.1592285391291568	chr5:89517723:A:G
chr5:89517855	['T', 'A']	98663	86019.79636651189	-2649.294696269512	0.0017370008414149	0.0042742127398053	0.4063908249672273	0.684456	0.684456	chr5	89517855	0.1646544650922946	chr5:89517855:T:A
chr5:89518196	['C', 'T']	98663	81565.36084021008	-2717.6096182198894	0.0022118535429439	0.0043024446469772	0.5140922718198994	0.607189	0.607189	chr5	89518196	0.2166761048374995	chr5:89518196:C:T
chr5:89518542	['A', 'C']	98663	14459.1724088997	-121.63719724377536	-0.0181888124521801	0.0082873712104187	-2.194762608113098	0.028183	0.028183	chr5	89518542	1.5500127793565723	chr5:89518542:A:C
chr5:89518787	['G', 'A']	98663	85227.00402469559	-2711.223633879124	0.0024615011165228	0.0042758077350371	0.5756809634709823	0.564832	0.564832	chr5	89518787	0.2480807067336232	chr5:89518787:G:A
chr5:89519905	['G', 'C']	98663	66449.81706389839	-2666.2819918908053	0.0081095917434721	0.0045218243982174	1.7934335854946144	0.0729067	0.0729067	chr5	89519905	1.137232558934109	chr5:89519905:G:C
chr5:89520109	['G', 'A']	98663	81840.05523450326	-2676.509688330997	0.0026629558483052	0.0043007177212497	0.619188707770262	0.535793	0.535793	chr5	89520109	0.2710029646382841	chr5:89520109:G:A
chr5:89520889	['A', 'T']	98663	3392.2004279962275	-33.26624592144566	-0.0016916400161367	0.0164350292040049	-0.102928932777588	0.91802	0.91802	chr5	89520889	0.0371478571484069	chr5:89520889:A:T
chr5:89520899	['G', 'A']	98663	65705.95569979714	-2752.1856781227	0.0084417972777496	0.0045399776136192	1.85943588189189	0.0629684	0.0629684	chr5	89520899	1.2008773417940013	chr5:89520899:G:A
chr5:89521149	['G', 'A']	98663	81567.66825158658	-2715.641798423529	0.0022235175734918	0.004302556114812	0.5167899067805657	0.605304	0.605304	chr5	89521149	0.2180264561515686	chr5:89521149:G:A
chr5:89521571	['C', 'T']	98663	81548.3164159131	-2710.523663709938	0.002288823176331	0.0043032380289036	0.5318839350641545	0.594808	0.594808	chr5	89521571	0.2256231989723924	chr5:89521571:C:T
chr5:89521901	['C', 'T']	98663	66440.0808506756	-2667.170720740941	0.0081187844674941	0.0045225851314544	1.7951645422942375	0.0726305	0.0726305	chr5	89521901	1.1388809660755108	chr5:89521901:C:T
chr5:89522103	['T', 'A']	98663	14478.614229817944	-122.52137756681834	-0.0187898529481395	0.0082818350535155	-2.268803088533332	0.0232825	0.0232825	chr5	89522103	1.6329703883730409	chr5:89522103:T:A
chr5:89522511	['C', 'A']	98663	87027.45718747473	-2583.471197756608	0.0014179166337892	0.0042777968247277	0.3314595554405379	0.740298	0.740298	chr5	89522511	0.1305934239125935	chr5:89522511:C:A
chr5:89522654	['T', 'A']	98663	82368.22861024919	-2656.1549266207912	0.0017640373488443	0.0042975479204319	0.4104753179033804	0.681458	0.681458	chr5	89522654	0.1665609056845221	chr5:89522654:T:A
chr5:89522949	['G', 'A']	98663	81831.41746923215	-2686.2190832976985	0.0024142089513002	0.0043014456921236	0.5612552439569148	0.574625	0.574625	chr5	89522949	0.2406154832416339	chr5:89522949:G:A
chr5:89523700	['G', 'A']	98663	85218.59335144673	-2710.147273718882	0.0024388186741558	0.0042769247612979	0.5702271632703922	0.568525	0.568525	chr5	89523700	0.2452504331339838	chr5:89523700:G:A
chr5:89524251	['C', 'T']	98663	3393.068780977286	-36.436266133996185	-0.002617324883595	0.0164278599381692	-0.159322327646213	0.873415	0.873415	chr5	89524251	0.0587793537917235	chr5:89524251:C:T
chr5:89524297	['C', 'T']	98663	14482.44036083519	-119.30613807687578	-0.0186506860758969	0.0082812373648938	-2.252161754831678	0.0243142	0.0243142	chr5	89524297	1.6141400152712602	chr5:89524297:C:T
chr5:89524669	['G', 'A']	98663	4403.267776234834	-59.3804057914908	0.0282835172130947	0.0143436979149795	1.971842782854304	0.0486303	0.0486303	chr5	89524669	1.313093051263764	chr5:89524669:G:A
chr5:89525389	['T', 'C']	98663	14483.734000283808	-120.4353040742449	-0.0186400184516031	0.0082813619659676	-2.250839720350902	0.0243979	0.0243979	chr5	89525389	1.6126475530736042	chr5:89525389:T:C
chr5:89526773	['C', 'T']	98663	14451.878863131862	-117.96041151213184	-0.0180748034005725	0.0082895050232848	-2.180444230361305	0.0292269	0.0292269	chr5	89526773	1.5342172463699273	chr5:89526773:C:T
chr5:89527190	['G', 'A']	98663	66432.46654096081	-2666.4985006293614	0.0081239828620689	0.0045231861733208	1.7960752776409294	0.0724856	0.0724856	chr5	89527190	1.1397482618661472	chr5:89527190:G:A
chr5:89527197	['G', 'A']	98663	82361.70422863631	-2654.764283608065	0.0017822684586592	0.004297539662831	0.4147183268775495	0.678349	0.678349	chr5	89527197	0.1685468108857263	chr5:89527197:G:A
chr5:89528390	['C', 'T']	98663	66435.6277999169	-2666.1462703914044	0.0081116344783409	0.0045237067876625	1.793138870199035	0.0729538	0.0729538	chr5	89528390	1.1369520817547685	chr5:89528390:C:T
chr5:89528526	['C', 'T']	98663	86001.30003143923	-2652.2428129432387	0.0017045992472397	0.0042764031930863	0.3986058307120217	0.690185	0.690185	chr5	89528526	0.1610344835957025	chr5:89528526:C:T
chr5:89528531	['T', 'C']	98663	82364.92344982867	-2656.7898912249	0.00177190981723	0.0042989087421244	0.4121766530811185	0.680211	0.680211	chr5	89528531	0.1673563491738446	chr5:89528531:T:C
chr5:89528592	['A', 'G']	98663	85761.45424485246	-2694.0958296934714	0.0015877449185486	0.0042767687954457	0.3712487147398412	0.710453	0.710453	chr5	89528592	0.1484646475265282	chr5:89528592:A:G
chr5:89529469	['A', 'G']	98663	65721.32402733006	-2764.0930044462443	0.0082868086837316	0.0045393573244782	1.8255466779505216	0.0679216	0.0679216	chr5	89529469	1.1679920921547606	chr5:89529469:A:G
chr5:89529741	['T', 'A']	98663	15119.61298006264	-52.87019120830148	-0.0186998523691044	0.0081279569998656	-2.300682984594237	0.0214116	0.0214116	chr5	89529741	1.6693508784688509	chr5:89529741:T:A
chr5:89529974	['C', 'T']	98663	18133.918982748484	-1115.575363929038	-0.0042275805185189	0.0073704901551834	-0.5735820046575628	0.566252	0.566252	chr5	89529974	0.2469902510498757	chr5:89529974:C:T
chr5:89530350	['G', 'A']	98663	14481.614564327132	-121.15122397781596	-0.0188151467962686	0.0082823827987383	-2.271706977747353	0.0231064	0.0231064	chr5	89530350	1.6362677127607368	chr5:89530350:G:A
chr5:89530994	['T', 'G']	98663	14455.904733907752	-123.78852103628066	-0.0183979573699392	0.008289334271871	-2.2194734542640817	0.0264568	0.0264568	chr5	89530994	1.5774626857110532	chr5:89530994:T:G
chr5:89531273	['G', 'T']	98663	65722.65812442347	-2769.2627367602577	0.0081740292479471	0.0045394258386016	1.800674697323651	0.0717572	0.0717572	chr5	89531273	1.1441345160101457	chr5:89531273:G:T
chr5:89531525	['A', 'G']	98663	3395.064643063595	-34.94030883721564	-0.0021377133885882	0.016428016345798	-0.1301260811768717	0.896467	0.896467	chr5	89531525	0.0474656926959793	chr5:89531525:A:G
chr5:89531912	['T', 'A']	98663	19426.20746239896	-770.7825401521654	0.0096720342826995	0.0071402993613622	1.3545698566977502	0.175558	0.175558	chr5	89531912	0.7555793753886466	chr5:89531912:T:A
chr5:89532097	['T', 'A']	98663	82100.29236837038	-2694.404040591626	0.0013493767576856	0.0042999530711385	0.3138119731451823	0.753665	0.753665	chr5	89532097	0.1228216527789071	chr5:89532097:T:A
chr5:89532645	['G', 'A']	98663	13495.778226051698	-811.3625213429119	-0.0025334123698916	0.0084340121790244	-0.3003804495554625	0.763888	0.763888	chr5	89532645	0.1169703122981703	chr5:89532645:G:A
chr5:89532777	['G', 'A']	98663	85758.86103873723	-2693.993534689042	0.0014788750861398	0.0042752097520326	0.3459187202304351	0.729405	0.729405	chr5	89532777	0.1370312639657981	chr5:89532777:G:A
chr5:89532900	['A', 'G']	98663	82092.46532706115	-2694.0647309713268	0.0013234127063323	0.0042994941888862	0.3078066042636533	0.75823	0.75823	chr5	89532900	0.1201990363475882	chr5:89532900:A:G
chr5:89533366	['AG', 'A']	98663	82368.3666021229	-2660.769678585858	0.0016675122236409	0.0042975892090285	0.3880110784292288	0.698009	0.698009	chr5	89533366	0.1561389776273571	chr5:89533366:AG:A
chr5:89533947	['T', 'TAAG']	98663	82367.52255494284	-2663.4295149031727	0.0016270233859412	0.0042976897425719	0.3785809314768227	0.705	0.705	chr5	89533947	0.1518108830086013	chr5:89533947:T:TAAG
chr5:89533959	['C', 'A']	98663	85761.30005068424	-2695.729899252709	0.0014942371453927	0.004275062468231	0.3495240494137106	0.726697	0.726697	chr5	89533959	0.1386466326870688	chr5:89533959:C:A
chr5:89534349	['C', 'T']	98663	82367.21018107347	-2660.629487399435	0.0017080805721048	0.0042976936857051	0.39744120847565	0.691043	0.691043	chr5	89534349	0.1604949279055463	chr5:89534349:C:T
chr5:89534754	['A', 'G']	98663	82370.8810021088	-2662.281414777696	0.0016120499870971	0.0042979312325247	0.3750757980718563	0.707605	0.707605	chr5	89534754	0.1502091069879538	chr5:89534754:A:G
chr5:89534800	['G', 'A']	98663	14489.44057368741	-124.01705702658847	-0.018921335213613	0.0082798780422605	-2.28521907171077	0.0223021	0.0223021	chr5	89534800	1.6516542411907578	chr5:89534800:G:A
chr5:89535737	['T', 'C']	98663	3392.206290481161	-32.504905048969206	-0.0015354312876927	0.0164301986401512	-0.0934517787229023	0.925545	0.925545	chr5	89535737	0.0336024609990495	chr5:89535737:T:C
chr5:89536074	['C', 'T']	98663	4535.2758040483695	112.94577482421784	0.0025397336672998	0.0143391188676651	0.177119228227264	0.859415	0.859415	chr5	89536074	0.0657970705260069	chr5:89536074:C:T
chr5:89536673	['A', 'T']	98663	81736.71108497735	-2728.467149712278	0.0018595308983295	0.0043004776663045	0.4324010127757475	0.665451	0.665451	chr5	89536673	0.1768839179700401	chr5:89536673:A:T
chr5:89537234	['A', 'G']	98663	86014.33339077547	-2648.883279979483	0.0017033802629007	0.0042750866532238	0.398443447132529	0.690304	0.690304	chr5	89537234	0.1609596100639692	chr5:89537234:A:G
chr5:89537485	['A', 'G']	98663	14490.643661614877	-120.81714969711872	-0.0187088100939853	0.0082801879495658	-2.259466839151437	0.0238565	0.0238565	chr5	89537485	1.622393271570265	chr5:89537485:A:G
chr5:89537705	['T', 'C']	98663	83823.2926554818	-2875.710319680819	0.0024241912136875	0.0042844821255549	0.565807288406778	0.571526	0.571526	chr5	89537705	0.2429640077889371	chr5:89537705:T:C
chr5:89537862	['A', 'G']	98663	14501.763793575332	-118.98421454650268	-0.0185478427141807	0.0082755583559803	-2.2412799132492447	0.0250102	0.0250102	chr5	89537862	1.6018828353167152	chr5:89537862:A:G
chr5:89538867	['A', 'G']	98663	69550.39364786504	-2750.250418500893	0.007564371196435	0.0044742646978005	1.6906400732512843	0.0909087	0.0909087	chr5	89538867	1.0413945526285122	chr5:89538867:A:G
chr5:89542360	['C', 'G']	98663	2890.146465567921	-82.06604944289995	0.0052748528499964	0.0176875780110716	0.2982235807918196	0.765533	0.765533	chr5	89542360	0.1160360833341093	chr5:89542360:C:G
chr5:89545671	['A', 'G']	98663	66497.78382515433	-2697.530372668521	0.0077921331258424	0.0045226896075688	1.7228980544678714	0.0849101	0.0849101	chr5	89545671	1.0710406476432237	chr5:89545671:A:G
chr5:89547069	['G', 'A']	98663	87177.27476148476	-2568.6134987723194	0.0017306588513996	0.0042766453876507	0.4046767254533359	0.685716	0.685716	chr5	89547069	0.163855716903822	chr5:89547069:G:A
chr5:89547858	['T', 'C']	98663	2895.440201524614	-80.23312448551067	0.0051359936421821	0.0176731932451861	0.2906092617745264	0.771351	0.771351	chr5	89547858	0.1127479531100049	chr5:89547858:T:C
chr5:89548509	['A', 'C']	98663	2016.204352629925	221.653185945779	-0.0079844606332231	0.0216209445669756	-0.3692928682412359	0.71191	0.71191	chr5	89548509	0.1475749066074334	chr5:89548509:A:C
chr5:89550054	['T', 'G']	98663	2888.9955692544777	-82.92293196056946	0.0048170532703269	0.0176938013094778	0.2722452448783122	0.785434	0.785434	chr5	89550054	0.1048903028456066	chr5:89550054:T:G
chr5:89551194	['G', 'A']	98663	69550.39364786504	-2750.164562371789	0.0076666074986435	0.0044767383728552	1.7125431195913017	0.0867998	0.0867998	chr5	89551194	1.0614812755031906	chr5:89551194:G:A
chr5:89552080	['T', 'G']	98663	4977.70632241584	16.36849860672843	0.0199813187438227	0.0135074647835646	1.4792797215459157	0.139069	0.139069	chr5	89552080	0.8567696682061334	chr5:89552080:T:G
chr5:89554800	['G', 'T']	98663	6182.187978917495	174.42964207810206	0.0178013024101411	0.0122536680330919	1.4527325501284492	0.146301	0.146301	chr5	89554800	0.8347527053647941	chr5:89554800:G:T
chr5:89555485	['T', 'C']	98663	88441.1306177497	-2468.176141097855	0.0036194924895629	0.004274697313904	0.8467248611474928	0.397151	0.397151	chr5	89555485	0.4010443395883781	chr5:89555485:T:C
chr5:89557032	['A', 'G']	98663	73657.9312166094	-2486.4667255197683	0.0097734215217627	0.0044179909465725	2.212186860487986	0.026956	0.026956	chr5	89557032	1.569344552300335	chr5:89557032:A:G
chr5:89557254	['C', 'T']	98663	5925.540525472866	131.50569028021292	0.0177943906085532	0.0124878737855119	1.42493357269496	0.15418	0.15418	chr5	89557254	0.8119719586649194	chr5:89557254:C:T
chr5:89557634	['G', 'C']	98663	6506.461624229647	200.6583555839551	0.0175133042236016	0.0119641344394089	1.4638170702858575	0.143247	0.143247	chr5	89557634	0.843914464628207	chr5:89557634:G:C
chr5:89558604	['T', 'C']	98663	67341.30154223654	-2700.8662565317104	0.0077013860486498	0.0045099594744876	1.707639745371481	0.0877064	0.0877064	chr5	89558604	1.0569687146924407	chr5:89558604:T:C
chr5:89558722	['A', 'G']	98663	18336.41603649265	-1145.0863730646113	-0.0043540094899398	0.0073315142170258	-0.5938758844426169	0.552596	0.552596	chr5	89558722	0.2575922630753434	chr5:89558722:A:G
chr5:89560674	['A', 'G']	98663	13292.404175957834	-53.030346844066514	-0.0200307588879975	0.0086603718567596	-2.312921340942528	0.020729	0.020729	chr5	89560674	1.6834216484588291	chr5:89560674:A:G
chr5:89562155	['C', 'T']	98663	5449.331390575428	93.30886157389028	0.0218972354977624	0.0129525707369201	1.6905706166380117	0.090922	0.090922	chr5	89562155	1.0413310197199372	chr5:89562155:C:T
chr5:89562391	['T', 'A']	98663	66922.2013750165	-2797.9627063234007	0.0067782160725495	0.0045200961357157	1.4995734314124711	0.133728	0.133728	chr5	89562391	0.873777650536468	chr5:89562391:T:A
chr5:89562996	['T', 'TA']	98663	6513.264061058799	200.9103491550913	0.0174155819749938	0.0119583715630722	1.4563506312827434	0.145299	0.145299	chr5	89562996	0.8377373746625867	chr5:89562996:T:TA
chr5:89563582	['A', 'G']	98663	5928.961488945433	132.08303228166278	0.017747834393054	0.012485324227031	1.4214956752688466	0.155176	0.155176	chr5	89563582	0.8091754472115679	chr5:89563582:A:G
chr5:89563741	['C', 'T']	98663	6507.197861341982	197.7971443443043	0.0169245407738152	0.0119648934866221	1.41451662672454	0.157213	0.157213	chr5	89563741	0.8035115448434906	chr5:89563741:C:T
chr5:89564316	['A', 'T']	98663	5929.661101650247	133.7250793983201	0.0179237794286258	0.0124843137153312	1.4357040232507767	0.15109	0.15109	chr5	89564316	0.8207642788015195	chr5:89564316:A:T
chr5:89565366	['G', 'A']	98663	21233.936951365373	-288.37865406695323	-0.0120502886516798	0.0069561449642737	-1.732322818683232	0.0832192	0.0832192	chr5	89565366	1.0797764634680354	chr5:89565366:G:A
chr5:89565862	['TG', 'T']	98663	17377.761325048403	-959.81435891394	0.0050063286258838	0.007505140464845	0.6670532882541075	0.50474	0.50474	chr5	89565862	0.296932276619767	chr5:89565862:TG:T
chr5:89566469	['G', 'T']	98663	6511.329978308905	202.94067357318704	0.016904706199198	0.0119643808526975	1.4129194320478815	0.157683	0.157683	chr5	89566469	0.8022151259746075	chr5:89566469:G:T
chr5:89567442	['G', 'A']	98663	14061.710271563385	5.556330050281499	-0.0185957796654696	0.0084262879434025	-2.206876834778642	0.027325	0.027325	chr5	89567442	1.5634398293782596	chr5:89567442:G:A
chr5:89568831	['T', 'C']	98663	6641.221301835138	183.8341020574575	0.0153104703332398	0.0118540544829509	1.2915808979332764	0.196505	0.196505	chr5	89568831	0.7066263946789713	chr5:89568831:T:C
chr5:89569712	['A', 'T']	98663	16912.256873200604	-410.3782522077866	0.0096592047956121	0.0075795011189598	1.274385298453212	0.20253	0.20253	chr5	89569712	0.6935106372915173	chr5:89569712:A:T
chr5:89571394	['AGATGATT', 'A']	98663	10390.369052204764	-481.8833846364839	0.0085828608007692	0.0095158079722119	0.901958175893515	0.367081	0.367081	chr5	89571394	0.4352380938634949	chr5:89571394:AGATGATT:A
chr5:89571457	['C', 'T']	98663	16375.825751125163	-442.3767403272434	0.0110319658812352	0.0076807632001622	1.4363111573342395	0.150917	0.150917	chr5	89571457	0.8212618364977801	chr5:89571457:C:T
chr5:89571870	['C', 'T']	98663	15157.921799770926	-608.6946341710646	0.0120309318254141	0.0079652496746199	1.5104274588841735	0.130938	0.130938	chr5	89571870	0.8829342969530276	chr5:89571870:C:T
chr5:89573320	['A', 'G']	98663	102184.03493724272	-3155.6131164868693	0.005560928544066	0.0042592757246451	1.3056042631589375	0.19169	0.19169	chr5	89573320	0.7174005426154036	chr5:89573320:A:G
chr5:89575274	['A', 'G']	98663	2606.3169962798147	-92.76206254174316	0.0040778761237535	0.0185989644639511	0.2192528584942126	0.826454	0.826454	chr5	89575274	0.0827813140249319	chr5:89575274:A:G
chr5:89575660	['G', 'A']	98663	73464.12571978915	-1706.3195267695978	0.0070062572567127	0.004407223116897	1.5897214801427146	0.111901	0.111901	chr5	89575660	0.951166032394426	chr5:89575660:G:A
chr5:89575928	['C', 'T']	98663	58132.67613273449	-2576.464124216744	0.0095983431649215	0.0046989459357992	2.0426587783859937	0.0410889	0.0410889	chr5	89575928	1.3862754851758183	chr5:89575928:C:T
chr5:89576566	['C', 'T']	98663	60576.59564719357	-2320.050916807645	0.0100599245712423	0.0046393088092341	2.168410206110646	0.0301299	0.0301299	chr5	89576566	1.5210023097312315	chr5:89576566:C:T
chr5:89576689	['T', 'C']	98663	91298.80576195932	-3620.5974804767206	0.0076100122135405	0.0043175401219142	1.7625805432391988	0.0779744	0.0779744	chr5	89576689	1.1080479583815488	chr5:89576689:T:C
chr5:89578015	['A', 'T']	98663	63978.42990369995	-2254.8905401022243	0.0076436351017723	0.0045708874069713	1.672243138195573	0.0944796	0.0944796	chr5	89578015	1.0246619540710922	chr5:89578015:A:T
chr5:89579754	['A', 'G']	98663	89969.7664548044	-3775.053965414113	0.0080763088782151	0.0043323920824686	1.8641685065616311	0.062301	0.062301	chr5	89579754	1.205504982377806	chr5:89579754:A:G
chr5:89581135	['A', 'G']	98663	7492.809908137822	435.01293154724857	-0.0069675952999168	0.0115424338586045	-0.603650441949267	0.546077	0.546077	chr5	89581135	0.262746114955827	chr5:89581135:A:G
chr5:89583292	['C', 'T']	98663	11201.567668105983	411.29667837568826	-0.006568969293922	0.0094402763095486	-0.6958450238662756	0.486528	0.486528	chr5	89583292	0.3128921607490278	chr5:89583292:C:T
chr5:89584515	['G', 'A']	98663	2977.150874738997	-127.7359161329464	-0.0050272096586409	0.017419803235587	-0.2885916442713181	0.772894	0.772894	chr5	89584515	0.1118800641304855	chr5:89584515:G:A
chr5:89588189	['T', 'C']	98663	7520.533571196885	431.2214610193713	-0.0087036390918254	0.0115199741420235	-0.7555259225865439	0.449935	0.449935	chr5	89588189	0.3468502221808594	chr5:89588189:T:C
chr5:89588976	['T', 'C']	98663	2430.073890127712	-133.7083353299332	-0.0089671083966249	0.01925746843732	-0.4656431568776286	0.641472	0.641472	chr5	89588976	0.192822295658319	chr5:89588976:T:C
chr5:89590293	['TG', 'T']	98663	7288.01743973704	414.096915051311	-0.0073421585258178	0.0116723124625356	-0.6290234732306745	0.529335	0.529335	chr5	89590293	0.2762693892047871	chr5:89590293:TG:T
chr5:89590636	['C', 'T']	98663	10544.068695326045	317.7833746034148	-0.0070534795287923	0.009693574490696	-0.7276448471678105	0.466833	0.466833	chr5	89590636	0.3308384516597805	chr5:89590636:C:T
chr5:89592828	['C', 'T']	98663	45833.43272476608	-1489.3233190916258	0.0095476448820577	0.0050463734897111	1.8919814202266505	0.0584964	0.0584964	chr5	89592828	1.232870860554457	chr5:89592828:C:T
chr5:89594138	['G', 'A']	98663	72217.7630276978	-1706.726995221575	0.0064053149075561	0.0044217268379027	1.4486003189184256	0.147452	0.147452	chr5	89594138	0.8313493324165363	chr5:89594138:G:A
chr5:89594246	['C', 'T']	98663	96277.58898485493	-2920.167670665837	0.0060686379778223	0.0042569977361352	1.4255675840062318	0.153996	0.153996	chr5	89594246	0.8124905596861912	chr5:89594246:C:T
chr5:89594797	['C', 'T']	98663	28612.93011374004	-996.1449748865114	-0.0004062816344481	0.0060567272896406	-0.0670794003129401	0.946519	0.946519	chr5	89594797	0.0238706637790685	chr5:89594797:C:T
chr5:89594811	['T', 'C']	98663	130807.47081723892	-4452.827084226259	0.0026764939718377	0.0044991824491257	0.594884515598567	0.551922	0.551922	chr5	89594811	0.2581222943055006	chr5:89594811:T:C
chr5:89595165	['A', 'G']	98663	14292.228939363218	-686.029433308961	0.0003773787271452	0.0082288040974753	0.0458607013455396	0.963421	0.963421	chr5	89595165	0.0161838914607362	chr5:89595165:A:G
chr5:89595356	['T', 'C']	98663	91858.55170211474	-3980.538825085034	-0.0018976375530059	0.0043117715260698	-0.4401062397514474	0.659861	0.659861	chr5	89595356	0.1805475391410073	chr5:89595356:T:C
chr5:89595713	['A', 'G']	98663	131242.94385929336	-5029.7403002973815	0.0014422181548872	0.0045269690792324	0.3185836107216785	0.750043	0.750043	chr5	89595713	0.1249138377717639	chr5:89595713:A:G
chr5:89596123	['T', 'C']	98663	86571.54893910364	-3474.750529156007	-0.0038368486570745	0.0042867408986062	-0.8950502836133661	0.370762	0.370762	chr5	89596123	0.4309047837939991	chr5:89596123:T:C
chr5:89596163	['C', 'T']	98663	137317.22738792803	-4963.076034465981	-0.0006359517932077	0.0046217168741315	-0.1376007684000063	0.890556	0.890556	chr5	89596163	0.0503387660083634	chr5:89596163:C:T
chr5:89597395	['G', 'C']	98663	7459.151204629996	86.70484114471459	-0.016106431102382	0.0113956030248698	-1.4133899774528116	0.157544	0.157544	chr5	89597395	0.8025981321060437	chr5:89597395:G:C
chr5:89597415	['C', 'T']	98663	182229.4698894104	-6419.405598315892	-0.0026203144686564	0.0080249643721035	-0.3265203865284719	0.744031	0.744031	chr5	89597415	0.1284089692276899	chr5:89597415:C:T
chr5:89597638	['C', 'T']	98663	45948.98574730354	-1104.2372958004917	0.0049131340505202	0.0050330592639981	0.9761725012189562	0.328981	0.328981	chr5	89597638	0.4828291836106131	chr5:89597638:C:T
chr5:89598375	['C', 'T']	98663	46133.15716211968	-1080.296013281349	0.0051824364457408	0.0050278729940979	1.0307413198034894	0.302665	0.302665	chr5	89598375	0.5190377976945996	chr5:89598375:C:T
chr5:89599183	['T', 'C']	98663	31531.350486618	-708.5163584227193	0.0013729022463055	0.0057950319891474	0.23691021013803	0.812727	0.812727	chr5	89599183	0.0900553120987351	chr5:89599183:T:C
chr5:89599528	['G', 'A']	98663	46343.98524015166	-1112.8504117851703	0.0052857808783314	0.005017956078878	1.0533732849079196	0.292173	0.292173	chr5	89599528	0.5343599201361441	chr5:89599528:G:A
chr5:89599539	['A', 'G']	98663	38897.73098093279	-622.2827078170075	-0.0027982885352774	0.0053719128119325	-0.5209110112624474	0.60243	0.60243	chr5	89599539	0.2200934091346388	chr5:89599539:A:G
chr5:89599569	['T', 'C']	98663	7497.68393577554	81.61120136683508	-0.0165012392992503	0.0113773689496121	-1.450356349726433	0.146962	0.146962	chr5	89599569	0.8327949463657383	chr5:89599569:T:C
chr5:89599755	['G', 'A']	98663	167662.59476965177	-5167.327733450768	0.0008451993057623	0.005983035058391	0.1412659791416349	0.88766	0.88766	chr5	89599755	0.0517533499864122	chr5:89599755:G:A
chr5:89600478	['A', 'C']	98663	17656.22118708499	-826.9727404868063	-0.0036780526840203	0.0074638430339907	-0.4927826948222669	0.622167	0.622167	chr5	89600478	0.2060930277788683	chr5:89600478:A:C
chr5:89601314	['G', 'A']	98663	167216.81207550233	-5287.055557545051	-0.0001786830430728	0.0059522572500167	-0.0300193750988062	0.976052	0.976052	chr5	89601314	0.0105270443092552	chr5:89601314:G:A
chr5:89601410	['T', 'TA']	98663	17620.892983843176	-821.3449820013415	-0.0039221849214734	0.0074709080852866	-0.5249944018449205	0.599588	0.599588	chr5	89601410	0.2221470675948282	chr5:89601410:T:TA
chr5:89601857	['T', 'TC']	98663	17967.46182078281	-819.8488070297221	-0.0029294063008942	0.0074949529928576	-0.390850523503726	0.695909	0.695909	chr5	89601857	0.1574475468573887	chr5:89601857:T:TC
chr5:89602200	['C', 'G']	98663	17165.26172326407	-895.0188187515245	-0.0048716803816024	0.0075510954345669	-0.6451620726843457	0.518824	0.518824	chr5	89602200	0.2849799423287354	chr5:89602200:C:G
chr5:89602299	['A', 'G']	98663	168560.66758907307	-5120.486301854862	-0.0008054223486087	0.0060494298776562	-0.1331402074075793	0.894083	0.894083	chr5	89602299	0.0486221626707437	chr5:89602299:A:G
chr5:89603683	['A', 'G']	98663	6520.039861281529	-356.534946498831	-0.0108470013495249	0.0118985403448334	-0.911624538402719	0.361969	0.361969	chr5	89603683	0.4413286220232759	chr5:89603683:A:G
chr5:89603936	['A', 'G']	98663	54987.47454534394	-1673.3047059474006	-0.0042057100960943	0.004749239586084	-0.8855544176835508	0.37586	0.37586	chr5	89603936	0.4249738905767391	chr5:89603936:A:G
chr5:89605080	['C', 'T']	98663	128966.09224571772	-4555.631294449069	0.0015308766259425	0.0044767568780886	0.3419610820134832	0.732381	0.732381	chr5	89605080	0.1352629310308953	chr5:89605080:C:T
chr5:89607008	['A', 'G']	98663	39824.072747179234	-477.29028812371286	-0.0017077673118623	0.0053279382694275	-0.3205306115616605	0.748567	0.748567	chr5	89607008	0.1257693223375461	chr5:89607008:A:G
chr5:89607147	['T', 'C']	98663	127822.54656313668	-4742.808495365504	0.0020011040200202	0.0044724366862482	0.4474303741790628	0.654565	0.654565	chr5	89607147	0.1840472204048008	chr5:89607147:T:C
chr5:89607481	['C', 'G']	98663	39681.032813640406	-519.4347335242624	-0.0024769909487528	0.0053365837869122	-0.4641529202310287	0.642539	0.642539	chr5	89607481	0.1921005069526848	chr5:89607481:C:G
chr5:89610863	['C', 'T']	98663	39121.51639817923	-618.9528650936707	-0.0027775555609998	0.0053656909042142	-0.517651055676422	0.604703	0.604703	chr5	89610863	0.2184578768046522	chr5:89610863:C:T
chr5:89611545	['G', 'A']	98663	31452.070095921827	-760.0155655852723	-0.0002858698091286	0.0058018949505543	-0.0492718002592158	0.960703	0.960703	chr5	89611545	0.0174108531190812	chr5:89611545:G:A
chr5:89611548	['T', 'C']	98663	31454.34626538764	-759.2862104827667	-0.0002202824224184	0.0058019208708439	-0.0379671538654367	0.969714	0.969714	chr5	89611548	0.0133563343281195	chr5:89611548:T:C
chr5:89611551	['T', 'C']	98663	31458.81221857126	-753.377497684425	3.1996313225603366e-06	0.0058020367898634	0.0005514669138517	0.99956	0.99956	chr5	89611551	0.0001911316240789	chr5:89611551:T:C
chr5:89611916	['G', 'A']	98663	39877.06261657611	-515.2798883692536	-0.0030083269485486	0.0053270443315995	-0.5647272223179254	0.572261	0.572261	chr5	89611916	0.2424058505653694	chr5:89611916:G:A
chr5:89613353	['G', 'C']	98663	39738.680384046056	-528.4995001985706	-0.0027020898135302	0.005335231729244	-0.5064615654310357	0.612534	0.612534	chr5	89613353	0.2128697998571969	chr5:89613353:G:C
chr5:89614621	['G', 'A']	98663	127886.5162964691	-4547.2901110250805	0.0077109705492314	0.0044871613278443	1.718451819724485	0.0857174	0.0857174	chr5	89614621	1.066931010551089	chr5:89614621:G:A
chr5:89614670	['C', 'T']	98663	136354.0561451523	-4771.5952598026	0.0071609940374549	0.0046194054336697	1.5501982106312124	0.121097	0.121097	chr5	89614670	0.9168666157304745	chr5:89614670:C:T
chr5:89614748	['C', 'T']	98663	17414.237127934673	-482.7069529744667	-0.0121964161531474	0.0075811459805587	-1.6087826542879136	0.107667	0.107667	chr5	89614748	0.9679173878256816	chr5:89614748:C:T
chr5:89614873	['C', 'T']	98663	30971.4946414436	-609.0968092944389	-0.0042021358582588	0.005842671930577	-0.7192147545145156	0.47201	0.47201	chr5	89614873	0.3260488003091031	chr5:89614873:C:T
chr5:89615019	['A', 'T']	98663	34667.86514211571	-500.8058588201582	0.0135526668719055	0.0056055075678433	2.417741249633126	0.015619	0.015619	chr5	89615019	1.806346775092801	chr5:89615019:A:T
chr5:89616350	['T', 'TA']	98663	29880.937161682712	-750.7299757871918	-0.0042120707959359	0.0059251346786091	-0.7108818658827052	0.477159	0.477159	chr5	89616350	0.3213368802546958	chr5:89616350:T:TA
chr5:89616868	['A', 'G']	98663	129097.86098495594	-4502.456278214968	0.008520839975974	0.0045009707066826	1.893111626637133	0.058346	0.058346	chr5	89616868	1.2339889123259582	chr5:89616868:A:G
chr5:89617865	['A', 'G']	98663	30865.1925737093	-604.3561360043335	-0.003815729916897	0.005850064021171	-0.6522543861209306	0.514239	0.514239	chr5	89617865	0.2888349894541331	chr5:89617865:A:G
chr5:89618582	['A', 'G']	98663	30918.90840050695	-596.4443305944718	-0.0036656134931036	0.0058430442147634	-0.6273465266344934	0.530434	0.530434	chr5	89618582	0.2753686461056677	chr5:89618582:A:G
chr5:89619256	['TC', 'T']	98663	129078.16546536503	-4514.947775032989	0.0082889276050761	0.0045010074175893	1.84157163853676	0.0655408	0.0655408	chr5	89619256	1.1834882618632387	chr5:89619256:TC:T
chr5:89619880	['T', 'C']	98663	129079.16566811631	-4513.467492126215	0.0082879204065085	0.0045006226986922	1.841505267463723	0.0655505	0.0655505	chr5	89619880	1.1834239912902542	chr5:89619880:T:C
chr5:89620285	['C', 'T']	98663	129080.85771055517	-4514.071095451429	0.0083327663210017	0.004500783110533	1.8514036593989216	0.0641145	0.0641145	chr5	89620285	1.1930437402495873	chr5:89620285:C:T
chr5:89621474	['C', 'T']	98663	185781.76598656003	-5922.902086004026	-0.0054204531519474	0.0090691986211231	-0.5976771904986846	0.550057	0.550057	chr5	89621474	0.2595923041370123	chr5:89621474:C:T
chr5:89621578	['A', 'G']	98663	29870.4495412844	-751.4017302655221	-0.0042576359186787	0.0059261344461988	-0.7184507805775044	0.472481	0.472481	chr5	89621578	0.3256156511993017	chr5:89621578:A:G
chr5:89621596	['G', 'A']	98663	128935.5228952304	-4548.000025886346	0.0080831570120018	0.0045004817041547	1.7960648533555057	0.0724873	0.0724873	chr5	89621596	1.139738076505721	chr5:89621596:G:A
chr5:89621616	['T', 'G']	98663	17426.059732203496	-478.2902093817304	-0.0117976071672296	0.007577600582628	-1.556905386947426	0.119496	0.119496	chr5	89621616	0.9226466320129344	chr5:89621616:T:G
chr5:89621782	['T', 'C']	98663	185634.17048126823	-5946.453625206465	-0.0066104113511753	0.0090151744498411	-0.73325384749397	0.463405	0.463405	chr5	89621782	0.3340392846144621	chr5:89621782:T:C
chr5:89622231	['C', 'T']	98663	32076.22641662442	-516.5013040446224	-0.0063196909904794	0.0057706482945392	-1.0951440233257177	0.273456	0.273456	chr5	89622231	0.5631125431677328	chr5:89622231:C:T
chr5:89622446	['G', 'C']	98663	129078.70696891668	-4511.683096610436	0.0082967884070747	0.0045005822054946	1.8434922479463505	0.0652602	0.0652602	chr5	89622446	1.1853515995833372	chr5:89622446:G:C
chr5:89622616	['T', 'C']	98663	129088.6346225985	-4510.280647281122	0.0083989076982073	0.0045004933328221	1.86621934021186	0.0620136	0.0620136	chr5	89622616	1.2075130563525631	chr5:89622616:T:C
chr5:89623269	['G', 'C']	98663	129096.79617350048	-4513.55310275956	0.0083970664886552	0.0045016670971832	1.8653237361574968	0.062139	0.062139	chr5	89623269	1.2066357401054475	chr5:89623269:G:C
chr5:89623587	['G', 'A']	98663	40065.99485962831	-674.6814136574419	0.0147753801768395	0.0052991179992533	2.7882715914085074	0.00530002	0.00530002	chr5	89623587	2.275722491555201	chr5:89623587:G:A
chr5:89627197	['T', 'G']	98663	129125.69557875083	-4467.056824443464	0.0088938325466793	0.0045070199848681	1.973328846230861	0.0484609	0.0484609	chr5	89627197	1.3146085245484056	chr5:89627197:T:G
chr5:89627777	['C', 'T']	98663	129294.2092596535	-4473.893454964282	0.0089418027663377	0.0045021507014624	1.9861180487435028	0.047023	0.047023	chr5	89627777	1.3276896669617435	chr5:89627777:C:T
chr5:89628238	['A', 'G']	98663	29647.704451922884	-783.5198484443285	-0.0047754132539232	0.0059463937740971	-0.8030771986082111	0.421932	0.421932	chr5	89628238	0.3747575357785691	chr5:89628238:A:G
chr5:89628444	['G', 'T']	98663	129152.94449907242	-4508.74847462563	0.0086760035854005	0.0045020052203877	1.9271420535254853	0.0539648	0.0539648	chr5	89628444	1.2678894281476414	chr5:89628444:G:T
chr5:89628686	['T', 'G']	98663	129297.07279215712	-4479.449972799631	0.0088327930395518	0.004502303829249	1.9618385108019465	0.0497841	0.0497841	chr5	89628686	1.3029093396669136	chr5:89628686:T:G
chr5:89628794	['T', 'C']	98663	129279.72379398078	-4475.662061055077	0.0088964518237965	0.0045016683063571	1.976256627178244	0.0481285	0.0481285	chr5	89628794	1.3175976735787054	chr5:89628794:T:C
chr5:89630685	['G', 'A']	98663	129131.1762111858	-4507.009270654466	0.0086891612071856	0.0045017653986277	1.9301674871449843	0.053589	0.053589	chr5	89630685	1.2709243470529354	chr5:89630685:G:A
chr5:89630758	['AC', 'A']	98663	30713.91472365274	-636.2274002865377	-0.004615436586751	0.0058610716954449	-0.7874731493795	0.431007	0.431007	chr5	89630758	0.3655156763898802	chr5:89630758:AC:A
chr5:89631312	['C', 'T']	98663	129288.51851138462	-4483.654981472719	0.008704635096714	0.004501819673766	1.9335814687202	0.0531675	0.0531675	chr5	89631312	1.2743537602562685	chr5:89631312:C:T
chr5:89631517	['C', 'T']	98663	30721.81459096021	-634.9429690888728	-0.0043999324153165	0.0058608520595934	-0.7507325505878298	0.452815	0.452815	chr5	89631517	0.3440791950942357	chr5:89631517:C:T
chr5:89631902	['T', 'C']	98663	17414.765704205358	-466.5199842917917	-0.0112822774651004	0.0075780952468074	-1.488801222161145	0.136543	0.136543	chr5	89631902	0.8647305594517304	chr5:89631902:T:C
chr5:89632836	['C', 'T']	98663	129314.00924630454	-4471.009016957627	0.0089301137332306	0.0045024578602236	1.9833864103698733	0.0473271	0.0473271	chr5	89632836	1.3248901064042578	chr5:89632836:C:T
chr5:89633060	['C', 'G']	98663	168186.09304258786	-5482.936428375495	0.0046620483326168	0.0060194838693303	0.7744930352534464	0.438641	0.438641	chr5	89633060	0.3578907770325026	chr5:89633060:C:G
chr5:89633145	['C', 'G']	98663	185698.41074215985	-5952.806432726447	-0.0072271894875636	0.009036830626595	-0.7997482509292853	0.423859	0.423859	chr5	89633145	0.3727785908272107	chr5:89633145:C:G
chr5:89633635	['C', 'T']	98663	161743.39352072412	-4947.312637276179	0.0063182371771906	0.0055622896356271	1.1359058213584476	0.255999	0.255999	chr5	89633635	0.5917617311542838	chr5:89633635:C:T
chr5:89634901	['A', 'T']	98663	129304.6276259226	-4488.736094354523	0.0085646807905142	0.0045025909504763	1.9021671932264288	0.0571522	0.0571522	chr5	89634901	1.242967047342705	chr5:89634901:A:T
chr5:89635096	['A', 'G']	98663	9416.763549744055	-535.1153591128074	-0.0068181369799349	0.009938616058052	-0.6860247885731557	0.492699	0.492699	chr5	89635096	0.3074183191842397	chr5:89635096:A:G
chr5:89635135	['C', 'T']	98663	129299.8314392595	-4482.756262988041	0.0087212157349417	0.0045018510235664	1.9372510750106	0.0527175	0.0527175	chr5	89635135	1.2780451932916748	chr5:89635135:C:T
chr5:89635739	['G', 'T']	98663	30733.869020951373	-639.5278767496928	-0.0049189498258594	0.0058592974552939	-0.839511880629157	0.401184	0.401184	chr5	89635739	0.3966563958168057	chr5:89635739:G:T
chr5:89636030	['C', 'T']	98663	31875.584602909134	-555.6754276182592	-0.0072991466204557	0.0057883468627565	-1.261007122330545	0.207309	0.207309	chr5	89636030	0.6833818432727967	chr5:89636030:C:T
chr5:89637069	['G', 'A']	98663	29650.20728035764	-783.3880406087072	-0.0045379677381822	0.0059464155757612	-0.7631433895538557	0.44538	0.44538	chr5	89637069	0.3512692890636715	chr5:89637069:G:A
chr5:89637370	['T', 'C']	98663	185646.881626158	-5951.939795899487	-0.0067749261119178	0.0090178488497978	-0.7512796260795271	0.452486	0.452486	chr5	89637370	0.344394853401995	chr5:89637370:T:C
chr5:89638398	['AC', 'A']	98663	185650.40830951367	-5947.705485303807	-0.0065459678509317	0.0090199434946899	-0.7257216028886873	0.468011	0.468011	chr5	89638398	0.3297439392695532	chr5:89638398:AC:A
chr5:89638404	['C', 'T']	98663	185653.05350970555	-5947.285809198044	-0.0064461008226238	0.0090208627589907	-0.7145769750459027	0.474872	0.474872	chr5	89638404	0.323423437080416	chr5:89638404:C:T
chr5:89638800	['A', 'G']	98663	185652.1717584333	-5955.034590828192	-0.0071232303060464	0.0090197937197197	-0.7897331721093731	0.429686	0.429686	chr5	89638800	0.3668487962388257	chr5:89638800:A:G
chr5:89640102	['G', 'A']	98663	24071.97592718353	-785.9507178421312	-0.0064048796430243	0.0065213705247609	-0.9821370551950324	0.326035	0.326035	chr5	89640102	0.4867357757266695	chr5:89640102:G:A
chr5:89640103	['C', 'T']	98663	30711.490213369827	-640.2120546650102	-0.0048334143726212	0.0058612594028956	-0.8246375122440991	0.409579	0.409579	chr5	89640103	0.3876623186775423	chr5:89640103:C:T
chr5:89640449	['G', 'A']	98663	129245.4392481676	-4484.375743591675	0.0087824723835646	0.0045011637304943	1.9511559475309384	0.0510413	0.0510413	chr5	89640449	1.2920782728520084	chr5:89640449:G:A
chr5:89640552	['A', 'G']	98663	185646.05294207088	-5951.097621000114	-0.0066475701389217	0.0090168588790221	-0.7372379038100992	0.460979	0.460979	chr5	89640552	0.3363188585406182	chr5:89640552:A:G
chr5:89640698	['G', 'A']	98663	30769.237239337803	-651.090651820832	-0.0049288186145235	0.0058578741271881	-0.8414005674255504	0.400126	0.400126	chr5	89640698	0.3978032274521494	chr5:89640698:G:A
chr5:89641227	['CTT', 'C']	98663	29685.81409470132	-787.291718355165	-0.0050849786270361	0.0059439779146807	-0.8554841050934879	0.392285	0.392285	chr5	89641227	0.4063982978907916	chr5:89641227:CTT:C
chr5:89641751	['A', 'G']	98663	128985.37131182442	-4529.561652238925	0.008646593322425	0.0045023725597922	1.920452651928911	0.0548036	0.0548036	chr5	89641751	1.2611909121582847	chr5:89641751:A:G
chr5:89641781	['G', 'A']	98663	185686.1741708563	-5946.983970514372	-0.006738565337427	0.0090330724401755	-0.7459881875248313	0.455676	0.455676	chr5	89641781	0.3413438446719886	chr5:89641781:G:A
chr5:89645058	['G', 'A']	98663	4926.998753079285	-171.09293176480872	0.0193128971124332	0.0136172090109242	1.4182713283566188	0.156115	0.156115	chr5	89645058	0.8065553666092282	chr5:89645058:G:A
chr5:89645251	['G', 'C']	98663	161719.4737674343	-4949.333322329439	0.0063376966698551	0.0055619165408611	1.1394807209519695	0.254505	0.254505	chr5	89645251	0.5943036811029434	chr5:89645251:G:C
chr5:89645581	['A', 'T']	98663	129240.50829261364	-4490.349040990004	0.0086389859280862	0.0045022531924408	1.9188138824779564	0.0550108	0.0550108	chr5	89645581	1.2595520392338515	chr5:89645581:A:T
chr5:89646365	['C', 'T']	98663	17424.53213101792	-478.7980586917998	-0.0120357992241588	0.007577172815356	-1.588428760627811	0.112193	0.112193	chr5	89646365	0.9500342389462552	chr5:89646365:C:T
chr5:89648037	['A', 'T']	98663	17426.589646643828	-472.0583899553352	-0.0116714220895061	0.007576696395259	-1.5404368184541992	0.123457	0.123457	chr5	89648037	0.908484280578658	chr5:89648037:A:T
chr5:89648113	['A', 'G']	98663	185665.5272605641	-5955.973864627106	-0.0072457651432878	0.0090262585585531	-0.8027429190383479	0.422125	0.422125	chr5	89648113	0.3745589263565321	chr5:89648113:A:G
chr5:89648307	['T', 'C']	98663	129302.07411012088	-4490.684460100033	0.008628375487353	0.0045024990735419	1.916352529211141	0.0553231	0.0553231	chr5	89648307	1.2570934924243822	chr5:89648307:T:C
chr5:89648627	['T', 'C']	98663	185687.0562667884	-5956.690765558792	-0.007777418487446	0.0090325991581603	-0.8610388163211722	0.389219	0.389219	chr5	89648627	0.4098059674947721	chr5:89648627:T:C
chr5:89649120	['G', 'A']	98663	31914.467350850355	-557.3281521047772	-0.0073383123719251	0.0057862812220201	-1.2682260143179047	0.20472	0.20472	chr5	89649120	0.6888397271208709	chr5:89649120:G:A
chr5:89649984	['C', 'A']	98663	31875.815398651728	-554.609505292422	-0.0072650439172355	0.0057887150578136	-1.255035676255858	0.209469	0.209469	chr5	89649984	0.678880240598001	chr5:89649984:C:A
chr5:89650409	['A', 'G']	98663	29227.924799529606	-1099.0937744107816	-0.0045014429501777	0.0060149080278369	-0.748381010872504	0.454232	0.454232	chr5	89650409	0.342722273608396	chr5:89650409:A:G
chr5:89650921	['G', 'A']	98663	17445.835141437696	-468.8428551308335	-0.0114757030388052	0.0075774594797549	-1.5144525773401278	0.129914	0.129914	chr5	89650921	0.8863440452693361	chr5:89650921:G:A
chr5:89651420	['G', 'C']	98663	29626.30305518389	-783.5205064221085	-0.0048209361232038	0.0059480111254283	-0.8105122908385043	0.417648	0.417648	chr5	89651420	0.3791895939685111	chr5:89651420:G:C
chr5:89656088	['G', 'A']	98663	129129.1900841528	-4497.138385071381	0.0090202164339445	0.0045026152484302	2.0033282739601623	0.0451448	0.0451448	chr5	89656088	1.3453922666431388	chr5:89656088:G:A
chr5:89656377	['T', 'C']	98663	17402.116552290398	-477.4694695715657	-0.0117694841551097	0.0075820879356003	-1.5522748159973498	0.1206	0.1206	chr5	89656377	0.9186526921958676	chr5:89656377:T:C
chr5:89656424	['A', 'C']	98663	129160.2547898546	-4500.124375851682	0.0089006378702483	0.0045022745788996	1.9769202686930685	0.0480534	0.0480534	chr5	89656424	1.318275878567776	chr5:89656424:A:C
chr5:89656496	['C', 'A']	98663	11675.82838347389	-637.9952065143432	0.0069275514893052	0.0090207687186888	0.7679557813019837	0.442515	0.442515	chr5	89656496	0.3540720033688287	chr5:89656496:C:A
chr5:89657426	['G', 'A']	98663	128971.28760025564	-4523.1352138165785	0.0088630158280739	0.0045029862903403	1.9682529007664624	0.0490417	0.0490417	chr5	89657426	1.3094344836808582	chr5:89657426:G:A
chr5:89658814	['A', 'G']	98663	129332.0145385972	-4470.786002976626	0.00899852864597	0.0045024092848936	1.9986029871077184	0.0456541	0.0456541	chr5	89658814	1.3405202142431756	chr5:89658814:A:G
chr5:89660210	['A', 'C']	98663	29630.90421692853	-790.9559731460107	-0.0051404197506116	0.0059479510634318	-0.8642336992674725	0.387462	0.387462	chr5	89660210	0.4117708841242616	chr5:89660210:A:C
chr5:89661040	['A', 'T']	98663	37106.89804545731	-1167.4297664506062	-0.0061190475562192	0.0054299729274466	-1.1269020376307204	0.259787	0.259787	chr5	89661040	0.5853825852473012	chr5:89661040:A:T
chr5:89661099	['T', 'C']	98663	29230.0738323062	-1117.5265820388947	-0.0052154239035203	0.0060147114211475	-0.8671112441376687	0.385883	0.385883	chr5	89661099	0.4135443537655259	chr5:89661099:T:C
chr5:89661306	['G', 'C']	98663	11678.47346922227	-637.7991903674325	0.0069316386708587	0.009018158925628	0.7686312392610759	0.442114	0.442114	chr5	89661306	0.3544657324895593	chr5:89661306:G:C
chr5:89662054	['G', 'A']	98663	11676.828454427508	-638.8412707598205	0.0068351555620253	0.0090187603534404	0.757881936558823	0.448523	0.448523	chr5	89662054	0.3482152816790415	chr5:89662054:G:A
chr5:89662301	['A', 'T']	98663	129221.12361111116	-4480.880384649434	0.0090097707208222	0.004501573832195	2.0014712757535467	0.0453444	0.0453444	chr5	89662301	1.3434763403408343	chr5:89662301:A:T
chr5:89662704	['G', 'A']	98663	129088.934118625	-4511.134963180614	0.0087795599465755	0.0045015665551135	1.950334364511904	0.0511391	0.0511391	chr5	89662704	1.2912469194163143	chr5:89662704:G:A
chr5:89664645	['T', 'G']	98663	81562.5871068481	-3485.107193108915	0.0002812890788865	0.004347974969923	0.0646942728126069	0.948418	0.948418	chr5	89664645	0.0230002121522092	chr5:89664645:T:G
chr5:89666246	['C', 'T']	98663	9624.658364251973	-513.5017156379039	-0.0069785664472295	0.009839860174725	-0.7092139850884114	0.478193	0.478193	chr5	89666246	0.3203967855678477	chr5:89666246:C:T
chr5:89666339	['G', 'A']	98663	39409.329811737705	-1257.0684383930168	-0.0063267765748521	0.005443503716164	-1.1622618270775278	0.245132	0.245132	chr5	89666339	0.6105999914150648	chr5:89666339:G:A
chr5:89666524	['G', 'A']	98663	11675.30168673722	-639.5643145314667	0.0068446172110608	0.0090185577205955	0.7589480960386694	0.447885	0.447885	chr5	89666524	0.3488334821552533	chr5:89666524:G:A
chr5:89666546	['T', 'A']	98663	10409.738556195263	-343.73445664773203	0.0109382962731058	0.0095153061521803	1.1495474867720816	0.250333	0.250333	chr5	89666546	0.6014818960041373	chr5:89666546:T:A
chr5:89668839	['G', 'A']	98663	30686.043243791177	-649.8901058021914	-0.0052848210011278	0.0058629505810122	-0.9013927250629176	0.367382	0.367382	chr5	89668839	0.4348821259076648	chr5:89668839:G:A
chr5:89669137	['G', 'A']	98663	128543.05699340046	-4417.941388110784	0.0095033106136637	0.0044897211642778	2.1166816971344	0.0342894	0.0342894	chr5	89669137	1.4648401141550742	chr5:89669137:G:A
chr5:89669422	['G', 'A']	98663	11664.995455006609	-646.6029214677212	0.0066226392822907	0.0090262609129043	0.7337079380037417	0.463129	0.463129	chr5	89669422	0.3342980237013185	chr5:89669422:G:A
chr5:89670278	['C', 'T']	98663	128502.95619424176	-4424.453606165089	0.0093774471885783	0.0044893588664345	2.08881656993171	0.0367268	0.0367268	chr5	89670278	1.4350169100125705	chr5:89670278:C:T
chr5:89670457	['A', 'T']	98663	6445.809257757051	-355.5867251112013	-0.0097626319473811	0.0119666079641923	-0.8158228277047169	0.414603	0.414603	chr5	89670457	0.3823675597464224	chr5:89670457:A:T
chr5:89671500	['A', 'T']	98663	128326.0194965173	-4457.569105394486	0.0093985999346456	0.0044915267398072	2.092517862879081	0.0363948	0.0363948	chr5	89671500	1.4389606628517857	chr5:89671500:A:T
chr5:89671574	['G', 'A']	98663	17396.523938920785	-480.7014875427403	-0.0120072041958115	0.0075843306010122	-1.5831593884118116	0.113388	0.113388	chr5	89671574	0.9454329049629078	chr5:89671574:G:A
chr5:89672395	['T', 'C']	98663	17410.411707465413	-474.9847546060705	-0.0118913223709923	0.0075805310459644	-1.5686661394682493	0.116729	0.116729	chr5	89672395	0.9328212349969596	chr5:89672395:T:C
chr5:89672842	['C', 'T']	98663	9605.655089917484	-519.2649889384264	-0.0072340926608758	0.0098492625154962	-0.7344806425348185	0.462658	0.462658	chr5	89672842	0.3347399238762502	chr5:89672842:C:T
chr5:89673284	['C', 'T']	98663	17408.058110300088	-475.46878851114354	-0.0118060736370923	0.0075801064139301	-1.5575076380716866	0.119353	0.119353	chr5	89673284	0.923166660301372	chr5:89673284:C:T
chr5:89673989	['C', 'A']	98663	128574.28046974853	-4412.730708822979	0.0096485864953334	0.0044899316057496	2.148938412108084	0.0316417	0.0316417	chr5	89673989	1.4997401913947876	chr5:89673989:C:A
chr5:89675258	['T', 'C']	98663	129142.88573572216	-4506.192572796642	0.008949556468259	0.0045021830798114	1.9878259745567328	0.0468337	0.0468337	chr5	89675258	1.329441530321553	chr5:89675258:T:C
chr5:89675592	['A', 'G']	98663	17458.41559981754	-471.2385060310231	-0.0119593981408828	0.0075729277437156	-1.57923045691376	0.114286	0.114286	chr5	89675592	0.9420069672874656	chr5:89675592:A:G
chr5:89675911	['G', 'T']	98663	30667.419129870654	-646.9857763645099	-0.0051089933934274	0.0058646332343792	-0.8711530950440155	0.383673	0.383673	chr5	89675911	0.416038762082876	chr5:89675911:G:T
chr5:89676730	['T', 'C']	98663	30362.539317755592	-850.9479921281223	-0.0060985570417328	0.0058896806386972	-1.0354648096983663	0.300454	0.300454	chr5	89676730	0.5222220097690189	chr5:89676730:T:C
chr5:89677643	['C', 'A']	98663	11627.235695969026	-626.906169199159	0.0081861295588872	0.0090347462766074	0.9060718816291072	0.3649	0.3649	chr5	89677643	0.4378261366353517	chr5:89677643:C:A
chr5:89680529	['A', 'G']	98663	11691.18496143047	-638.4588940995361	0.0067514591004356	0.0090125012198465	0.7491215741051104	0.453786	0.453786	chr5	89680529	0.3431489069009203	chr5:89680529:A:G
chr5:89680723	['T', 'C']	98663	11690.658871351969	-640.3334872910901	0.0067101975388756	0.0090128096571083	0.7445178356322395	0.456565	0.456565	chr5	89680723	0.3404973843251417	chr5:89680723:T:C
chr5:89681016	['C', 'T']	98663	68071.97766195837	-2203.8028902626065	-0.0083091205191304	0.0044943250614522	-1.8488027469124784	0.0644893	0.0644893	chr5	89681016	1.1905123370925426	chr5:89681016:C:T
chr5:89681941	['T', 'C']	98663	128604.73127293368	-4426.663148892623	0.0093545311426462	0.004489091049786	2.08383635771702	0.0371776	0.0371776	chr5	89681941	1.429718649539884	chr5:89681941:T:C
chr5:89682033	['C', 'T']	98663	128589.36970053322	-4419.070487243143	0.0094801675653812	0.0044898557094251	2.1114637482626346	0.034735	0.034735	chr5	89682033	1.459232696789626	chr5:89682033:C:T
chr5:89682633	['T', 'C']	98663	129321.45773983918	-4477.479321511671	0.0089684501052193	0.0045011257370329	1.9924904633148703	0.04632	0.04632	chr5	89682633	1.3342314492806202	chr5:89682633:T:C
chr5:89682684	['G', 'A']	98663	30664.972883108458	-649.1037698836993	-0.0051125735472935	0.0058649052183436	-0.8717231322516502	0.383362	0.383362	chr5	89682684	0.4163909379060739	chr5:89682684:G:A
chr5:89682928	['A', 'T']	98663	32076.802755502395	-564.4290968120553	-0.0069879446737105	0.0057742210747845	-1.2101969396748993	0.226206	0.226206	chr5	89682928	0.645495879815812	chr5:89682928:A:T
chr5:89683094	['C', 'T']	98663	30665.66218271025	-635.4576101391589	-0.004689101640346	0.0058646930513126	-0.7995476658913209	0.423975	0.423975	chr5	89683094	0.3726597511481813	chr5:89683094:C:T
chr5:89683557	['C', 'T']	98663	11650.41699526614	-632.0710593161655	0.007745310241592	0.0090278398045927	0.8579361629403102	0.39093	0.39093	chr5	89683557	0.4079010004950299	chr5:89683557:C:T
chr5:89684823	['T', 'G']	98663	19433.57575388982	-1081.9261735910625	-0.004523280665811	0.0071754583101038	-0.6303821261760749	0.528446	0.528446	chr5	89684823	0.276999385083546	chr5:89684823:T:G
chr5:89684923	['GAAC', 'G']	98663	10217.035548842916	-432.37972725112826	-0.0071662681160359	0.0095725564396587	-0.7486263634180685	0.454084	0.454084	chr5	89684923	0.3428638005305036	chr5:89684923:GAAC:G
chr5:89688344	['A', 'G']	98663	14044.679801206974	-747.3393385529155	0.002672942214532	0.0082817677332185	0.3227502026905124	0.746885	0.746885	chr5	89688344	0.1267462625891805	chr5:89688344:A:G
chr5:89689522	['T', 'C']	98663	9610.89645417398	-527.4654650238447	-0.0079171398935797	0.0098493023207506	-0.803827482978144	0.421499	0.421499	chr5	89689522	0.3752034513951038	chr5:89689522:T:C
chr5:89690328	['G', 'A']	98663	128388.53208702525	-4469.921134521803	0.0090058249112162	0.0044894670581528	2.0059897521381185	0.0448601	0.0448601	chr5	89690328	1.348139762643381	chr5:89690328:G:A
chr5:89695547	['T', 'G']	98663	10227.932988018732	-437.4593151241869	-0.0077468823080799	0.0095683339082508	-0.8096375379834716	0.41815	0.41815	chr5	89695547	0.3786678988791911	chr5:89695547:T:G
chr5:89695548	['C', 'T']	98663	18494.49960975116	-347.99507788303106	-0.0128150103785868	0.0073891152340022	-1.7343091794828838	0.0828664	0.0828664	chr5	89695548	1.081621527985012	chr5:89695548:C:T
chr5:89695830	['T', 'G']	98663	12483.138706996171	-491.8186830925352	0.0141886488559603	0.0087402948565985	1.623360434487917	0.104516	0.104516	chr5	89695830	0.9808172197940186	chr5:89695830:T:G
chr5:89696103	['A', 'G']	98663	147716.9268530066	-4845.612946557182	0.0051665721604399	0.0049155720149206	1.0510622456058871	0.293233	0.293233	chr5	89696103	0.5327871564339193	chr5:89696103:A:G
chr5:89696313	['G', 'T']	98663	10221.932440651166	-440.7559725768181	-0.0080025286189784	0.0095717954439625	-0.8360530337102112	0.403127	0.403127	chr5	89696313	0.3945581133867117	chr5:89696313:G:T
chr5:89696988	['C', 'A']	98663	190335.6457459101	-6144.1420517603965	0.011259871629292	0.011511747358068	0.9781201132250767	0.328017	0.328017	chr5	89696988	0.4841036477063969	chr5:89696988:C:A
chr5:89697079	['A', 'G']	98663	29658.116205036687	-794.1800219232176	-0.0053961105925604	0.0059469726716086	-0.9073710088364751	0.364213	0.364213	chr5	89697079	0.4386445568181329	chr5:89697079:A:G
chr5:89697487	['T', 'C']	98663	11676.301798240283	-623.4718256190945	0.007388759154059	0.0090190211843458	0.8192418005274904	0.41265	0.41265	chr5	89697487	0.3844181505546352	chr5:89697487:T:C
chr5:89697573	['G', 'T']	98663	81630.1661783343	-3475.4475447337	0.0009207002145797	0.0043485411919919	0.2117262258605849	0.832321	0.832321	chr5	89697573	0.0797091476966624	chr5:89697573:G:T
chr5:89699138	['G', 'A']	98663	11151.791203778786	-557.3201904233556	0.0103985515163838	0.0092042814776273	1.129751577204516	0.258584	0.258584	chr5	89699138	0.587398350788507	chr5:89699138:G:A
chr5:89699273	['A', 'G']	98663	190351.7879383742	-6144.32850609194	0.0112427478989409	0.0115232963447295	0.9756538027491676	0.329238	0.329238	chr5	89699273	0.4824900451551115	chr5:89699273:A:G
chr5:89699820	['A', 'G']	98663	7231.07329062861	-37.98132244455481	-0.0179867756880364	0.0117376061060898	-1.532405801103207	0.125426	0.125426	chr5	89699820	0.9016124277309414	chr5:89699820:A:G
chr5:89700259	['A', 'C']	98663	190344.71696449383	-6142.150208207355	0.0118407076656551	0.0115182917795911	1.0279916407947964	0.303956	0.303956	chr5	89700259	0.5171892793525037	chr5:89700259:A:C
chr5:89700518	['C', 'A']	98663	11151.808468579888	-560.1954443920393	0.0101666951446534	0.0092030173490802	1.1047132433874525	0.269287	0.269287	chr5	89700518	0.5697846119228398	chr5:89700518:C:A
chr5:89701633	['G', 'A']	98663	128945.19779963496	-4532.603110211203	0.0090212324816142	0.0045022495986359	2.0037166496383088	0.0451032	0.0451032	chr5	89701633	1.3457926445291144	chr5:89701633:G:A
chr5:89702788	['C', 'T']	98663	17371.39485505117	-476.98040831317786	-0.0119575018476935	0.0075846193672465	-1.5765460689208577	0.114903	0.114903	chr5	89702788	0.9396686321782328	chr5:89702788:C:T
chr5:89703001	['A', 'G']	98663	30331.75997688285	-771.6532937847602	-0.0038308163889633	0.0058919348870868	-0.6501796884007054	0.515578	0.515578	chr5	89703001	0.287705622510346	chr5:89703001:A:G
chr5:89703246	['G', 'T']	98663	190371.71805917352	-6146.032557509368	0.0101592413701892	0.0115374360818246	0.8805458420864868	0.378566	0.378566	chr5	89703246	0.421858393741086	chr5:89703246:G:T
chr5:89703292	['A', 'G']	98663	12954.444299152576	-542.5425889206167	0.0001081306537628	0.0086011444341099	0.0125716588752984	0.98997	0.98997	chr5	89703292	0.0043779660407002	chr5:89703292:A:G
chr5:89703389	['A', 'G']	98663	82690.1432076485	-3523.906720543253	0.0016530723217217	0.0043386718594885	0.381008837556256	0.703198	0.703198	chr5	89703389	0.1529223731308132	chr5:89703389:A:G
chr5:89704334	['T', 'C']	98663	128938.21653184114	-4526.255415670671	0.0090240648548054	0.0044994337145328	2.005600132669656	0.0449017	0.0449017	chr5	89704334	1.3477372160870364	chr5:89704334:T:C
chr5:89705086	['C', 'T']	98663	81043.39240159793	-3457.9593160854506	0.001731217550785	0.0043523744425679	0.3977639271688177	0.690805	0.690805	chr5	89705086	0.160644527699033	chr5:89705086:C:T
chr5:89705426	['A', 'G']	98663	18866.308610947843	-536.9367777528329	-0.0127510988182976	0.0076176982514543	-1.6738781712524768	0.0941577	0.0941577	chr5	89705426	1.0261441585918532	chr5:89705426:A:G
chr5:89706645	['C', 'T']	98663	190352.8586472872	-6150.058267525658	0.0102863619815728	0.0115231139969232	0.892672066276476	0.372035	0.372035	chr5	89706645	0.4294162010002442	chr5:89706645:C:T
chr5:89708537	['G', 'A']	98663	189090.5826491516	-6198.369262311528	0.0214208167244335	0.0107251325674905	1.9972542613937632	0.0458003	0.0458003	chr5	89708537	1.339131677281767	chr5:89708537:G:A
chr5:89708819	['T', 'C']	98663	27796.38076654063	-989.047564515749	-0.0143619504910847	0.0060984087599013	-2.355032444777794	0.018523	0.018523	chr5	89708819	1.7322886732733076	chr5:89708819:T:C
chr5:89709410	['G', 'A']	98663	40129.3211617416	-1502.397863654197	-0.0109546349135659	0.0053009943337427	-2.066524546882774	0.0387816	0.0387816	chr5	89709410	1.4113742773399125	chr5:89709410:G:A
chr5:89709747	['A', 'G']	98663	161892.48604241	-5647.122571356209	0.0022698933643062	0.0055475839362357	0.4091679171323047	0.682417	0.682417	chr5	89709747	0.1659501627985772	chr5:89709747:A:G
chr5:89709817	['A', 'G']	98663	33969.26310080191	-1625.5347543394328	-0.0044434567986389	0.0056429785663062	-0.7874310962601244	0.431031	0.431031	chr5	89709817	0.3654914940044903	chr5:89709817:A:G
chr5:89711166	['G', 'A']	98663	2441.8709549758064	-24.127698607722834	0.0158541277069214	0.0192702013011999	0.8227276642893284	0.410665	0.410665	chr5	89711166	0.3865123094536064	chr5:89711166:G:A
chr5:89712963	['T', 'C']	98663	30099.57611913065	-1182.7354051395223	-0.0021343264102886	0.0059156686883046	-0.3607920799398869	0.718256	0.718256	chr5	89712963	0.1437207374125792	chr5:89712963:T:C
chr5:89714113	['C', 'G']	98663	68659.78935682711	-3042.646651514918	0.0053531021179061	0.0044680431556654	1.1980864847105437	0.230886	0.230886	chr5	89714113	0.6366024001580944	chr5:89714113:C:G
chr5:89715981	['T', 'C']	98663	3433.2087839687	12.719111976733243	-0.0054835556681484	0.0163363945374771	-0.3356649874957869	0.737124	0.737124	chr5	89715981	0.1324594483879901	chr5:89715981:T:C
chr5:89716358	['A', 'G']	98663	29346.37952460596	-350.18016776090445	-0.001072734448458	0.0060412383457613	-0.1775686352799919	0.859062	0.859062	chr5	89716358	0.0659754912488541	chr5:89716358:A:G
chr5:89722785	['C', 'T']	98663	10630.538729753289	-471.7241744978052	-0.0002366778184418	0.0094013761746876	-0.0251748056927156	0.979916	0.979916	chr5	89722785	0.0088111511442697	chr5:89722785:C:T
chr5:89725761	['A', 'G']	98663	23606.392628708705	-542.3030723849058	-0.0027044768954983	0.0065827098067279	-0.4108455294101224	0.681187	0.681187	chr5	89725761	0.1667336488511539	chr5:89725761:A:G
chr5:89731296	['C', 'T']	98663	40841.34869928426	-1365.7580019923407	-0.0015445340993359	0.005252448709256	-0.2940598156844771	0.768713	0.768713	chr5	89731296	0.1142357743482881	chr5:89731296:C:T
chr5:89732387	['T', 'C']	98663	22471.871986699924	-885.6988569251207	0.0118913964144704	0.006684349857476	1.7789907272987142	0.0752444	0.0752444	chr5	89732387	1.123525816526119	chr5:89732387:T:C
chr5:89733994	['T', 'C']	98663	2437.2717329603047	-28.281685937965868	0.0138998763257876	0.0192605468478354	0.7216760996248542	0.470495	0.470495	chr5	89733994	0.327444987505476	chr5:89733994:T:C
chr5:89736220	['C', 'T']	98663	42999.3044382028	-1200.1297191705671	-0.0003348825970226	0.0051633264938407	-0.0648579161945567	0.948287	0.948287	chr5	89736220	0.0230602031125533	chr5:89736220:C:T
chr5:89737003	['C', 'G']	98663	42784.44290899503	-1224.5004044956067	-0.0002007121642973	0.0051712915024274	-0.0388127732121018	0.96904	0.96904	chr5	89737003	0.013658295786453	chr5:89737003:C:G
chr5:89737032	['A', 'G']	98663	59614.10548672923	-1814.3645242649889	-0.0012173672364004	0.0046301737254544	-0.2629204234190991	0.792612	0.792612	chr5	89737032	0.1009393568134216	chr5:89737032:A:G
chr5:89738607	['C', 'T']	98663	59437.48259639664	-1795.1802973372914	-0.0005653003709891	0.0046334139509385	-0.1220051514876285	0.902895	0.902895	chr5	89738607	0.0443627519810918	chr5:89738607:C:T
chr5:89739074	['G', 'A']	98663	14320.741776565876	-574.6501980097955	0.0049622225111621	0.0082029611828746	0.6049306342594676	0.545226	0.545226	chr5	89739074	0.2634234422957379	chr5:89739074:G:A
chr5:89739502	['A', 'T']	98663	17445.780164065745	-760.2263328336647	0.0030593497517779	0.0074707730847095	0.4095091253727793	0.682167	0.682167	chr5	89739502	0.1661092935251438	chr5:89739502:A:T
chr5:89741680	['T', 'C']	98663	2450.0993320426933	-29.939647227505315	0.0123155526247068	0.0192063800697369	0.6412219574948532	0.52138	0.52138	chr5	89741680	0.2828456322705479	chr5:89741680:T:C
chr5:89742705	['T', 'C']	98663	17440.70708196921	-766.0459232938242	0.0026932490890787	0.007469587964639	0.3605619348521694	0.718428	0.718428	chr5	89742705	0.1436167498255465	chr5:89742705:T:C
chr5:89744726	['A', 'G']	98663	4773.128636469643	-258.9459222779079	-0.019665291425295	0.0138267157185344	-1.4222677189301125	0.154952	0.154952	chr5	89744726	0.8098028138528476	chr5:89744726:A:G
chr5:89744779	['T', 'A']	98663	40876.12932503139	-1348.5448542355466	-0.0014792631825466	0.0052521509031015	-0.2816490252923138	0.778213	0.778213	chr5	89744779	0.1089015186092386	chr5:89744779:T:A
chr5:89746143	['G', 'A']	98663	38401.227457499954	-1319.7432212380536	-0.0025154645723176	0.005380338167656	-0.4675290834764562	0.640122	0.640122	chr5	89746143	0.1937372465201701	chr5:89746143:G:A
chr5:89746983	['A', 'C']	98663	2513.407594757063	-21.366765938089696	0.0117585309432798	0.018958942389928	0.6202102786876234	0.535121	0.535121	chr5	89746983	0.2715480054728321	chr5:89746983:A:C
chr5:89748625	['G', 'GTTAA']	98663	23461.864933166857	-586.6451955815542	-0.00440546899518	0.0066077451407914	-0.6667129105788175	0.504957	0.504957	chr5	89748625	0.2967456029859462	chr5:89748625:G:GTTAA
chr5:89750405	['C', 'T']	98663	42769.36932060093	-1223.2512022527574	-0.0002512086174366	0.0051716586827693	-0.0485740906053241	0.961259	0.961259	chr5	89750405	0.0171595809933325	chr5:89750405:C:T
chr5:89750682	['T', 'C']	98663	3615.329788959393	3.4235982996819883	0.0215954308232996	0.0158412044962439	1.3632442424703326	0.172809	0.172809	chr5	89750682	0.7624336429418889	chr5:89750682:T:C
chr5:89752675	['T', 'G']	98663	43044.52462689591	-1183.9256086383673	-8.207472349711445e-05	0.0051607019421242	-0.015903790689243	0.987311	0.987311	chr5	89752675	0.0055460243222464	chr5:89752675:T:G
chr5:89753270	['T', 'C']	98663	34063.79779426672	-1745.2320535899669	-0.00029151476287	0.0056565347839467	-0.0515359268535493	0.958899	0.958899	chr5	89753270	0.0182271342815325	chr5:89753270:T:C
chr5:89753560	['T', 'C']	98663	23387.844573293725	-591.1843624063749	-0.0045689095899009	0.0066126678963304	-0.6909328672677405	0.489609	0.489609	chr5	89753560	0.310150607581424	chr5:89753560:T:C
chr5:89754249	['C', 'T']	98663	8991.002412520778	-436.4214131788189	-0.000330129018101	0.0101970980406755	-0.0323748008290358	0.974173	0.974173	chr5	89754249	0.0113639114235663	chr5:89754249:C:T
chr5:89755134	['CAAGAGT', 'C']	98663	2437.1235074702504	-20.558118805740687	0.0153171880049077	0.0192554439188879	0.7954731175988551	0.42634	0.42634	chr5	89755134	0.3702439191372343	chr5:89755134:CAAGAGT:C
chr5:89755342	['A', 'G']	98663	4512.182933133317	-14.869394007789149	0.0299155063958994	0.0141465992003353	2.1146783034038457	0.0344599	0.0344599	chr5	89755342	1.462685987175605	chr5:89755342:A:G
chr5:89756040	['G', 'C']	98663	23409.50807955882	-592.2427344899991	-0.0046372722935139	0.0066112115633337	-0.7014254874602026	0.483039	0.483039	chr5	89756040	0.3160178034078676	chr5:89756040:G:C
chr5:89756605	['A', 'G']	98663	153486.45212593285	-5499.35358221138	0.0007903185644023	0.0051415623393863	0.1537117537889578	0.877837	0.877837	chr5	89756605	0.0565861180032564	chr5:89756605:A:G
chr5:89756749	['T', 'A']	98663	39182.73701604811	-1226.4953675780282	-0.0026433490334377	0.0053401728596259	-0.4949931590085123	0.620606	0.620606	chr5	89756749	0.2071840299856669	chr5:89756749:T:A
chr5:89757788	['G', 'T']	98663	14876.412480866124	-730.8955056426902	0.0022689894575963	0.00805500219026	0.2816870069060851	0.778184	0.778184	chr5	89757788	0.1089177028346986	chr5:89757788:G:T
chr5:89758823	['C', 'T']	98663	4871.24686290012	-249.92559490386705	-0.0213414674097536	0.0136883402002304	-1.559098261555069	0.118976	0.118976	chr5	89758823	0.9245406362442142	chr5:89758823:C:T
chr5:89760834	['A', 'G']	98663	79236.85469816686	-2748.386725940002	-0.0015091453960972	0.0043282555778185	-0.3486728934934632	0.727336	0.727336	chr5	89760834	0.138264916189848	chr5:89760834:A:G
chr5:89760940	['G', 'A']	98663	85128.8847444567	-3103.87738383364	-0.0007874129645825	0.0042948438981392	-0.1833391348457854	0.854532	0.854532	chr5	89760940	0.0682716694403696	chr5:89760940:G:A
chr5:89761561	['C', 'T']	98663	81250.11725347475	-2960.4905508276875	0.003260734897599	0.0043259724964877	0.7537576580171049	0.450997	0.450997	chr5	89761561	0.3458263470084675	chr5:89761561:C:T
chr5:89761933	['C', 'T']	98663	74018.75632134968	-2576.112241956316	0.0022575907974488	0.0043970746641324	0.5134301711691103	0.607652	0.607652	chr5	89761933	0.2163450683399548	chr5:89761933:C:T
chr5:89763611	['A', 'C']	98663	46701.15342118599	-1781.492621457272	-0.0032469651981415	0.0050056631316064	-0.648658352105198	0.516561	0.516561	chr5	89763611	0.2868783858594928	chr5:89763611:A:C
chr5:89765399	['A', 'T']	98663	73556.89288212573	-2630.7637123921286	0.0020108564759957	0.0044025048078507	0.4567528177163898	0.64785	0.64785	chr5	89765399	0.1885255368968202	chr5:89765399:A:T
chr5:89767083	['T', 'A']	98663	39297.14378992195	-1660.939953861803	-0.0021988204295191	0.0053282441946478	-0.4126726083102371	0.679847	0.679847	chr5	89767083	0.1675888145469202	chr5:89767083:T:A
chr5:89767358	['A', 'T']	98663	73007.75930412914	-2713.6629995935427	0.0022043666376808	0.0044091354983862	0.4999543875409621	0.617108	0.617108	chr5	89767358	0.2096388234878419	chr5:89767358:A:T
chr5:89768758	['A', 'T']	98663	73676.57774059418	-2628.445629627422	0.0020695870645963	0.0044025836625173	0.4700846646518886	0.638296	0.638296	chr5	89768758	0.1949778771484037	chr5:89768758:A:T
chr5:89769501	['G', 'A']	98663	2043.5592380064072	18.11752630212404	0.0158922063643122	0.0210085577568205	0.7564634635213258	0.449373	0.449373	chr5	89769501	0.3473930251595994	chr5:89769501:G:A
chr5:89769548	['T', 'C']	98663	27577.62150570343	-1047.049746102354	-0.0041322461106774	0.0061642842199171	-0.6703529498730588	0.502634	0.502634	chr5	89769548	0.2987481374844696	chr5:89769548:T:C
chr5:89771051	['G', 'A']	98663	73778.94689727185	-2432.5653668892683	-0.0002237145402907	0.0043913009634117	-0.0509449345774159	0.95937	0.95937	chr5	89771051	0.0180138662726276	chr5:89771051:G:A
chr5:89771056	['A', 'G']	98663	45274.34205804535	-1653.870925307895	0.0066910172980962	0.0050372498806216	1.3283075997155906	0.18408	0.18408	chr5	89771056	0.734993394339413	chr5:89771056:A:G
chr5:89771730	['C', 'T']	98663	27446.17271510828	-1056.6631212571651	-0.0042739171035167	0.0061762548153571	-0.6919917055380814	0.488944	0.488944	chr5	89771730	0.3107408788798097	chr5:89771730:C:T
chr5:89773889	['A', 'T']	98663	73269.78548681535	-2503.5079321254057	-0.0002529638542927	0.0044039191964205	-0.0574406211854067	0.954194	0.954194	chr5	89773889	0.0203633186250113	chr5:89773889:A:T
chr5:89774058	['A', 'G']	98663	27321.923041829737	-1082.564940191957	-0.0054592927611252	0.0061888767993979	-0.8821136594052624	0.377717	0.377717	chr5	89774058	0.4228334683362411	chr5:89774058:A:G
chr5:89775917	['A', 'G']	98663	73021.98310961519	-2714.288523704895	0.0021301537198118	0.0044087340269378	0.4831667564421966	0.628978	0.628978	chr5	89775917	0.2013645447704627	chr5:89775917:A:G
chr5:89777523	['C', 'T']	98663	72828.33413415242	-2712.6345191952782	0.002724541625792	0.0044110560280079	0.617661985813047	0.5368	0.5368	chr5	89777523	0.2701874928390643	chr5:89777523:C:T
chr5:89779036	['G', 'A']	98663	46819.863581986654	-1755.9187405041885	-0.0021605855508666	0.0050000792247441	-0.4321102634083262	0.665662	0.665662	chr5	89779036	0.1767462344879479	chr5:89779036:G:A
chr5:89781846	['C', 'T']	98663	58977.55312138844	-1676.9616594774377	-0.0012145546127523	0.0046518768237578	-0.2610891600889902	0.794024	0.794024	chr5	89781846	0.1001663704821715	chr5:89781846:C:T
chr5:89784396	['TGGGGACTACTAGA', 'T']	98663	73995.24937140074	-2592.649308519351	0.0016534964260921	0.0043991989051484	0.375863074560461	0.70702	0.70702	chr5	89784396	0.1505683008186808	chr5:89784396:TGGGGACTACTAGA:T
chr5:89786198	['A', 'G']	98663	46873.455360493324	-1745.7177461421652	-0.0020386578369979	0.0049989967143887	-0.4078133980624611	0.683412	0.683412	chr5	89786198	0.1653173997133929	chr5:89786198:A:G
chr5:89788656	['T', 'C']	98663	74443.79871598531	-2371.3104834556634	-9.940209194131778e-05	0.0043817209573575	-0.0226856280691283	0.981901	0.981901	chr5	89788656	0.0079322976724444	chr5:89788656:T:C
chr5:89788721	['A', 'G']	98663	74587.60302827467	-2347.0550287464484	-0.0001140902432076	0.0043797839420857	-0.0260492856990842	0.979218	0.979218	chr5	89788721	0.0091206119174427	chr5:89788721:A:G
chr5:89789778	['G', 'A']	98663	72944.96203211808	-2708.240774235758	0.0021879304996241	0.0044083130655739	0.4963192194108005	0.61967	0.61967	chr5	89789778	0.207839528781471	chr5:89789778:G:A
chr5:89791383	['T', 'C']	98663	16086.89146634494	-707.9054741061622	0.0090536867026286	0.0077568818084449	1.1671812109824733	0.24314	0.24314	chr5	89791383	0.6141435876385855	chr5:89791383:T:C
chr5:89792272	['A', 'G']	98663	16761.868791306813	-679.8602742793183	0.0014357595248078	0.0076374837473764	0.1879885538612171	0.850886	0.850886	chr5	89792272	0.0701286219217404	chr5:89792272:A:G
chr5:89792785	['AATTG', 'A']	98663	10487.70077143755	-520.1005425804361	0.0042432787402927	0.0094674177748868	0.4481981086277217	0.654011	0.654011	chr5	89792785	0.1844149470899134	chr5:89792785:AATTG:A
chr5:89794753	['T', 'C']	98663	72832.54931776249	-2720.5968599683843	0.0024787679671468	0.004410362304158	0.5620327302384815	0.574095	0.574095	chr5	89794753	0.2410162355428763	chr5:89794753:T:C
chr5:89796068	['A', 'G']	98663	47239.26673559583	-1772.868916138389	-0.0022430819121395	0.0049844319825753	-0.4500175586668464	0.652699	0.652699	chr5	89796068	0.1852870526859975	chr5:89796068:A:G
chr5:89796915	['C', 'T']	98663	123389.26042617028	-4156.675589800218	0.0003931656975263	0.004389428718314	0.0895710405060166	0.928628	0.928628	chr5	89796915	0.0321582256212085	chr5:89796915:C:T
chr5:89797097	['G', 'A']	98663	46836.171211353256	-1733.694224747834	-0.0016140159754659	0.0049989445361205	-0.3228713509029054	0.746793	0.746793	chr5	89797097	0.1267997615258799	chr5:89797097:G:A
chr5:89799604	['A', 'G']	98663	72827.3339922351	-2732.034187026562	0.0021793961952756	0.0044106533601771	0.4941209424782555	0.621222	0.621222	chr5	89799604	0.2067531725355293	chr5:89799604:A:G
chr5:89800502	['C', 'T']	98663	11391.692763818071	-613.4025881931628	0.0033736459184708	0.0091424316482332	0.369009695481046	0.712121	0.712121	chr5	89800502	0.1474462069704842	chr5:89800502:C:T
chr5:89801500	['C', 'T']	98663	123376.26011232538	-4157.160055404636	0.0005208157222046	0.0043891492111246	0.1186598352329065	0.905545	0.905545	chr5	89801500	0.0430899630571695	chr5:89801500:C:T
chr5:89801874	['T', 'C']	98663	46855.17371515459	-1737.5808971437896	-0.0018003020141055	0.0049979454733874	-0.3602084143758005	0.718692	0.718692	chr5	89801874	0.1434571893928587	chr5:89801874:T:C
chr5:89802813	['A', 'T']	98663	72762.06221109399	-2723.526027273186	0.0024539291570035	0.0044111819217176	0.5562974278893472	0.578009	0.578009	chr5	89802813	0.2380653992612931	chr5:89802813:A:T
chr5:89804571	['G', 'A']	98663	46809.11651528667	-1737.3122247642657	-0.0016979709231487	0.0050003795789121	-0.3395684060285257	0.734182	0.734182	chr5	89804571	0.134196267334759	chr5:89804571:G:A
chr5:89807338	['T', 'C']	98663	47765.71433929748	-1723.0152032627898	0.0001872921068888	0.0049611351260922	0.0377518656776412	0.969886	0.969886	chr5	89807338	0.0132793095280749	chr5:89807338:T:C
chr5:89808612	['A', 'G']	98663	5488.445025594243	-105.69681810468911	-0.0071218002585753	0.0129256061913994	-0.5509838496637853	0.581646	0.581646	chr5	89808612	0.235341254218868	chr5:89808612:A:G
chr5:89808644	['T', 'G']	98663	45269.75299269184	-1677.7501870553067	0.0060873534657258	0.0050367188083804	1.2085950590684702	0.226821	0.226821	chr5	89808644	0.6443167391886756	chr5:89808644:T:G
chr5:89810806	['T', 'C']	98663	14201.719708487908	-822.6895144142181	0.0040147603347615	0.0082377695659412	0.4873601164276805	0.626004	0.626004	chr5	89810806	0.2034228917538234	chr5:89810806:T:C
chr5:89812294	['C', 'G']	98663	123527.06432054832	-4150.266649621068	0.0004119054212723	0.0043901650986363	0.093824585640362	0.925249	0.925249	chr5	89812294	0.0337413756137926	chr5:89812294:C:G
chr5:89812761	['G', 'A']	98663	124425.3111978508	-3856.523720076109	-0.001715763768684	0.0044091786074303	-0.3891345580314165	0.697177	0.697177	chr5	89812761	0.1566569487821357	chr5:89812761:G:A
chr5:89812886	['A', 'AAC']	98663	122575.33200190587	-4105.676763900225	-0.0009808854687748	0.0043900406018877	-0.223434258979993	0.823198	0.823198	chr5	89812886	0.0844956933841304	chr5:89812886:A:AAC
chr5:89814498	['A', 'G']	98663	56459.150181442215	-1667.019917402948	-0.0037007270417882	0.0047085769527156	-0.785954456930742	0.431896	0.431896	chr5	89814498	0.3646208181473892	chr5:89814498:A:G
chr5:89815674	['C', 'T']	98663	28675.77836796756	-941.7881924201696	0.0003653898285106	0.0060685107696336	0.0602107901561255	0.951988	0.951988	chr5	89815674	0.0213685259502199	chr5:89815674:C:T
chr5:89815833	['C', 'A']	98663	28681.90705807224	-940.1654919473232	0.0004241212603837	0.00606788471045	0.0698960643819355	0.944277	0.944277	chr5	89815833	0.0249005884084405	chr5:89815833:C:A
chr5:89816721	['A', 'G']	98663	15048.22017130404	-403.6670396182872	-0.0077773662818815	0.0080455809700298	-0.9666631049830554	0.333715	0.333715	chr5	89816721	0.4766242720062213	chr5:89816721:A:G
chr5:89817243	['C', 'T']	98663	87784.0076226002	-2747.726105201227	-0.0019647765780819	0.0042832172602619	-0.4587151336707492	0.64644	0.64644	chr5	89817243	0.1894717784064202	chr5:89817243:C:T
chr5:89819820	['T', 'A']	98663	2440.1731268245217	58.18800157392109	0.0230680546555572	0.0194330593245999	1.1870521398736154	0.23521	0.23521	chr5	89819820	0.6285442180869827	chr5:89819820:T:A
chr5:89820115	['C', 'A']	98663	87770.01269197628	-2733.1204481042864	-0.0016475042390084	0.0042835917628768	-0.3846081349969701	0.700529	0.700529	chr5	89820115	0.1545738813927937	chr5:89820115:C:A
chr5:89823743	['C', 'T']	98663	88606.5537464897	-2811.688939962512	-0.0018443573634623	0.0042798258494745	-0.4309421523982794	0.666511	0.666511	chr5	89823743	0.1761926786584051	chr5:89823743:C:T
chr5:89825651	['T', 'C']	98663	29289.732274584014	-886.8527449422705	6.083506922987527e-05	0.0060337539570539	0.010082457730772	0.991956	0.991956	chr5	89825651	0.0035075913347363	chr5:89825651:T:C
chr5:89825698	['C', 'T']	98663	29161.4877143758	-894.7539361771705	-0.0001823060093115	0.0060480033532324	-0.0301431726578237	0.975953	0.975953	chr5	89825698	0.0105710966080406	chr5:89825698:C:T
chr5:89828319	['A', 'C']	98663	57668.18295167717	-2107.13101934236	-0.0045233535592639	0.0046780147603097	-0.9669387103354146	0.333577	0.333577	chr5	89828319	0.4768039014318912	chr5:89828319:A:C
chr5:89831007	['T', 'C']	98663	57644.348079515854	-2103.9864833255906	-0.0045214095400366	0.0046787608872881	-0.9663690128557338	0.333862	0.333862	chr5	89831007	0.4764330093058239	chr5:89831007:T:C
chr5:89831998	['G', 'T']	98663	89661.71918530387	-2689.9091603599645	-0.0019401209375949	0.0042837685060594	-0.4529005091779858	0.650621	0.650621	chr5	89831998	0.186671923167702	chr5:89831998:G:T
chr5:89832387	['C', 'T']	98663	57621.512423336186	-2100.4158043906864	-0.004419592896018	0.0046792125890299	-0.9445163714893972	0.344908	0.344908	chr5	89832387	0.462296732232894	chr5:89832387:C:T
chr5:89833283	['T', 'C']	98663	29348.569553273657	-854.8656379655918	0.0009794374998423	0.0060211362012401	0.1626665577903117	0.870781	0.870781	chr5	89833283	0.0600910556130038	chr5:89833283:T:C
chr5:89833881	['C', 'A']	98663	29342.46101289433	-854.0598525206037	0.0010642454006132	0.0060226357113008	0.1767075831294809	0.859738	0.859738	chr5	89833881	0.0656338772333735	chr5:89833881:C:A
chr5:89835522	['A', 'T']	98663	87942.06612190275	-2904.713438643841	-0.0021913296657214	0.0042772673669877	-0.5123200112843852	0.608428	0.608428	chr5	89835522	0.2157908078246928	chr5:89835522:A:T
chr5:89836548	['C', 'T']	98663	89515.31122128273	-2673.242108710284	-0.0019789070724065	0.0042837816680091	-0.461953298690464	0.644116	0.644116	chr5	89836548	0.1910359127282591	chr5:89836548:C:T
chr5:89843309	['A', 'C']	98663	89926.87491762893	-2686.76185278722	-0.002362850055276	0.0042851508319957	-0.5514041740685979	0.581358	0.581358	chr5	89843309	0.2355563468812231	chr5:89843309:A:C
chr5:89844107	['C', 'T']	98663	29278.45128132349	-855.3551883456573	0.0010331891419784	0.0060270438818305	0.1714255217376332	0.86389	0.86389	chr5	89844107	0.0635415531626971	chr5:89844107:C:T
chr5:89846390	['A', 'G']	98663	29487.18414783728	-836.4343897965052	0.000822110495414	0.0060099699700459	0.136791115348584	0.891196	0.891196	chr5	89846390	0.0500267714318208	chr5:89846390:A:G
chr5:89853058	['A', 'T']	98663	29570.09503679824	-867.0180753472912	0.0003442661160348	0.0060039578964242	0.0573398618001512	0.954275	0.954275	chr5	89853058	0.0203264536268842	chr5:89853058:A:T
chr5:89854195	['G', 'A']	98663	58567.02738351108	-2154.229837403789	-0.0038970392917509	0.0046592532888037	-0.8364085509400252	0.402927	0.402927	chr5	89854195	0.3947736297123255	chr5:89854195:G:A
chr5:89857510	['A', 'G']	98663	29578.995965248425	-863.5859085723832	0.0004569404820013	0.006003052189495	0.0761180258937189	0.939325	0.939325	chr5	89857510	0.0271841188243264	chr5:89857510:A:G
chr5:89859214	['A', 'C']	98663	59127.787226924855	-2120.1864347353444	-0.0040904917661338	0.0046475010777779	-0.8801486428249581	0.378781	0.378781	chr5	89859214	0.4216118137292354	chr5:89859214:A:C
chr5:89862912	['A', 'T']	98663	29563.78362756929	-872.7689997292389	0.0002323638479329	0.0060030030191182	0.0387079345442532	0.969123	0.969123	chr5	89862912	0.0136210992843838	chr5:89862912:A:T
chr5:89863073	['T', 'C']	98663	29371.572351015187	-878.9972973853262	0.0009191409957573	0.0060195577041956	0.1526924470076422	0.878641	0.878641	chr5	89863073	0.0561885351267996	chr5:89863073:T:C
chr5:89864031	['T', 'C']	98663	29539.287311692773	-873.8440177049038	0.0003703097676135	0.0060049516054378	0.0616674024946773	0.950828	0.950828	chr5	89864031	0.0218980376438531	chr5:89864031:T:C
chr5:89865105	['A', 'AG']	98663	91364.37254285748	-2731.324103618372	-0.0021605285571667	0.0042808387668783	-0.5046974844937384	0.613772	0.613772	chr5	89865105	0.211992927769399	chr5:89865105:A:AG
chr5:89867142	['C', 'T']	98663	16201.19941506818	-1052.3820470770413	-0.0027545602255424	0.0077675191762534	-0.354625481191419	0.722871	0.722871	chr5	89867142	0.1409391978462032	chr5:89867142:C:T
chr5:89869014	['T', 'C']	98663	29657.508910469543	-857.1619598637831	0.0008088316126626	0.0059977418106453	0.1348560238500116	0.892726	0.892726	chr5	89869014	0.0492818165288192	chr5:89869014:T:C
chr5:89870062	['T', 'C']	98663	29592.899209325908	-863.886443936804	0.0008349770716217	0.0060019474634134	0.1391176908347857	0.889357	0.889357	chr5	89870062	0.0509238723170034	chr5:89870062:T:C
chr5:89872479	['T', 'C']	98663	29462.88207805373	-878.8169346340844	0.00111998558396	0.0060132469509412	0.1862530498244025	0.852247	0.852247	chr5	89872479	0.0694345188591051	chr5:89872479:T:C
chr5:89874387	['G', 'A']	98663	58386.427302771626	-2154.9363820630383	-0.0038253937202547	0.004665365473491	-0.8199558516885459	0.412243	0.412243	chr5	89874387	0.3848467100610875	chr5:89874387:G:A
chr5:89876732	['T', 'C']	98663	29664.5232793933	-864.0191085203192	0.0004979285069965	0.0059970632048	0.0830287242258839	0.933829	0.933829	chr5	89876732	0.0297326432083701	chr5:89876732:T:C
chr5:89877145	['A', 'T']	98663	29629.40865818421	-858.6025805959116	0.0006891512687723	0.0059996431140751	0.1148653771014421	0.908552	0.908552	chr5	89877145	0.0416502112653791	chr5:89877145:A:T
chr5:89877801	['T', 'C']	98663	58449.142006914844	-2146.955469211008	-0.0036128945981227	0.0046639730834055	-0.7746388183451223	0.438555	0.438555	chr5	89877801	0.3579759332018498	chr5:89877801:T:C
chr5:89879055	['A', 'T']	98663	58385.46826563403	-2146.21617573735	-0.0036044059970908	0.0046656131536323	-0.7725471183320612	0.439792	0.439792	chr5	89879055	0.3567526749012289	chr5:89879055:A:T
chr5:89879062	['G', 'T']	98663	58384.24332954869	-2143.035880627636	-0.0035509464188286	0.0046656094241312	-0.7610895160796461	0.446605	0.446605	chr5	89879062	0.3500764190606981	chr5:89879062:G:T
chr5:89879705	['G', 'A']	98663	91111.78551221342	-2751.655610158927	-0.0022228747027649	0.0042801183496177	-0.519348887388471	0.603519	0.603519	chr5	89879705	0.2193090528818493	chr5:89879705:G:A
chr5:89880088	['A', 'T']	98663	29374.359034923204	-884.7773616467657	0.0006784958937714	0.0060200290910969	0.1127064144548513	0.910264	0.910264	chr5	89880088	0.0408326328268779	chr5:89880088:A:T
chr5:89883423	['C', 'T']	98663	13530.82285088742	-591.5472528872042	-0.005047535095842	0.0083909303706873	-0.6015465357065742	0.547477	0.547477	chr5	89883423	0.2616341212054687	chr5:89883423:C:T
chr5:89883885	['T', 'C']	98663	91255.64860864716	-2755.336784299364	-0.0024737826427678	0.0042804376181995	-0.5779275072833249	0.563314	0.563314	chr5	89883885	0.249249455142793	chr5:89883885:T:C
chr5:89885470	['G', 'C']	98663	91493.5466784262	-2746.6477001947246	-0.0021193375618027	0.0042799415186215	-0.4951790935884879	0.620475	0.620475	chr5	89885470	0.207275712280925	chr5:89885470:G:C
chr5:89885969	['G', 'A']	98663	16190.266512566282	-1052.4291538671464	-0.0024868589070543	0.0077649569995382	-0.32026692577979	0.748767	0.748767	chr5	89885969	0.1256533042722417	chr5:89885969:G:A
chr5:89886479	['A', 'T']	98663	58438.88462006328	-2157.7621105647527	-0.0034983401290899	0.0046646314168726	-0.7499713946177935	0.453274	0.453274	chr5	89886479	0.3436391915532039	chr5:89886479:A:T
chr5:89887018	['G', 'A']	98663	91125.47206593474	-2745.0694507102808	-0.0022091909376611	0.0042798277180223	-0.5161868848968529	0.605725	0.605725	chr5	89887018	0.217724501393678	chr5:89887018:G:A
chr5:89893224	['G', 'A']	98663	162390.6886911037	-5322.00535873531	-0.0083966303099048	0.0055544377809094	-1.5116976084895544	0.130614	0.130614	chr5	89893224	0.884010270251735	chr5:89893224:G:A
chr5:89893319	['G', 'A']	98663	29530.59169192405	-853.2817472170204	0.0008273681474204	0.0060053149160791	0.1377726495583401	0.89042	0.89042	chr5	89893319	0.0504050937406334	chr5:89893319:G:A
chr5:89896205	['C', 'T']	98663	58924.36119980944	-2109.7162684550126	-0.0036190025195277	0.0046551954636548	-0.7774115067311117	0.436918	0.436918	chr5	89896205	0.3596000630046801	chr5:89896205:C:T
chr5:89899244	['T', 'C']	98663	22715.295316301705	-1149.5094909492564	-0.0008295486658721	0.0066617818764547	-0.1245235405866492	0.900901	0.900901	chr5	89899244	0.045322931014267	chr5:89899244:T:C
chr5:89899623	['A', 'G']	98663	93651.98421580848	-2832.9126186408616	-0.0017517773061304	0.0042689961254271	-0.4103487692800733	0.681551	0.681551	chr5	89899623	0.1665016406512322	chr5:89899623:A:G
chr5:89901864	['A', 'G']	98663	60627.144871418	-2250.4183509588624	-0.0032615154538114	0.0046148741721936	-0.7067398442764428	0.47973	0.47973	chr5	89901864	0.3190031220030034	chr5:89901864:A:G
chr5:89902587	['ATTTAT', 'A']	98663	29437.564025101143	-883.99308275773	-0.000183889580359	0.0060124622711147	-0.0305847375113688	0.975601	0.975601	chr5	89902587	0.0107277632022396	chr5:89902587:ATTTAT:A
chr5:89902884	['G', 'A']	98663	40233.30120628484	-1734.8999540977015	-0.0029881580873828	0.0052895788660489	-0.5649141761667067	0.572133	0.572133	chr5	89902884	0.2425030018854838	chr5:89902884:G:A
chr5:89903645	['T', 'C']	98663	16177.147745702236	-1058.3017710343845	-0.0031396278580184	0.0077665785171339	-0.4042485183265804	0.686031	0.686031	chr5	89903645	0.1636562591842802	chr5:89903645:T:C
chr5:89903653	['C', 'T']	98663	16196.96997496224	-1055.0887473500502	-0.002660917983622	0.007763323626086	-0.3427549992481165	0.731784	0.731784	chr5	89903653	0.1356170903231398	chr5:89903653:C:T
chr5:89908575	['T', 'C']	98663	58421.32917063679	-2134.3460093101885	-0.0034620054037071	0.0046650900059308	-0.7421090266866956	0.458023	0.458023	chr5	89908575	0.3391127129955142	chr5:89908575:T:C
chr5:89908592	['C', 'T']	98663	91059.38160215731	-2749.4926783028923	-0.0025138845750404	0.0042809577487808	-0.587224804018765	0.557054	0.557054	chr5	89908592	0.2541027029137225	chr5:89908592:C:T
chr5:89909517	['C', 'A']	98663	29428.562017822213	-883.1933915806846	3.888388963437333e-06	0.0060135712024335	0.000646602298791	0.999484	0.999484	chr5	89909517	0.0002241537893145	chr5:89909517:C:A
chr5:89909687	['C', 'T']	98663	89529.22273478456	-2668.531097213865	-0.0027121068120335	0.0042863416850957	-0.6327322951093706	0.52691	0.52691	chr5	89909687	0.2782635590593861	chr5:89909687:C:T
chr5:89910793	['G', 'T']	98663	16392.49531696637	-548.0699439545418	0.0022557650281515	0.007702009479167	0.2928800638655507	0.769614	0.769614	chr5	89910793	0.1137270406747071	chr5:89910793:G:T
chr5:89910983	['G', 'A']	98663	29172.20918067354	-896.0309521948413	0.0002629565190915	0.0060353791692881	0.0435691796183396	0.965248	0.965248	chr5	89910983	0.0153610895639118	chr5:89910983:G:A
chr5:89912680	['C', 'T']	98663	35876.090715567305	-1105.3593562987753	0.0003155833232076	0.0055139347101845	0.0572337794687178	0.954359	0.954359	chr5	89912680	0.0202882265634416	chr5:89912680:C:T
chr5:89913819	['A', 'G']	98663	35232.85626666396	-800.1208906291986	0.0033714238189776	0.0056101980349156	0.6009455990671422	0.547878	0.547878	chr5	89913819	0.2613161382775169	chr5:89913819:A:G
chr5:89914235	['C', 'T']	98663	35178.704866848464	-798.7765944561193	0.0034449634032859	0.0056128609923815	0.6137624658728987	0.539374	0.539374	chr5	89914235	0.2681099921224245	chr5:89914235:C:T
chr5:89914678	['C', 'T']	98663	2208.134283426417	108.28175486531669	-0.0077227945685542	0.0206148371422939	-0.3746231180604352	0.707942	0.707942	chr5	89914678	0.1500023215641333	chr5:89914678:C:T
chr5:89914789	['G', 'C']	98663	55719.34167257983	-1571.402804661186	-0.002891286367518	0.0047259080070488	-0.6117948896181785	0.540675	0.540675	chr5	89914789	0.2670637110847374	chr5:89914789:G:C
chr5:89917211	['G', 'T']	98663	34847.38786716193	-1221.934948995392	0.0012523178256514	0.0055746121246462	0.2246466296937085	0.822255	0.822255	chr5	89917211	0.0849934769625989	chr5:89917211:G:T
chr5:89917221	['C', 'A']	98663	2219.947539885514	112.27508798240773	-0.00689128671172	0.0205842847055783	-0.3347838805325344	0.737789	0.737789	chr5	89917221	0.1320678241362059	chr5:89917221:C:A
chr5:89918019	['C', 'T']	98663	2218.11240852237	113.27280761550672	-0.0067327797271948	0.0205882516863847	-0.3270204692342735	0.743653	0.743653	chr5	89918019	0.1286296657165843	chr5:89918019:C:T
chr5:89919844	['C', 'T']	98663	73050.64555780933	-1871.861349328448	0.0016316749224512	0.004438164028754	0.3676463762672799	0.713138	0.713138	chr5	89919844	0.1468264212851355	chr5:89919844:C:T
chr5:89922022	['G', 'C']	98663	73603.93621701622	-1790.51396487389	0.0019066190806207	0.0044383648876033	0.4295769115211897	0.667504	0.667504	chr5	89922022	0.1755461274574357	chr5:89922022:G:C
chr5:89926577	['C', 'T']	98663	34911.13837185725	-1245.1714452817464	0.0007146388334466	0.0055720743744447	0.128253642256504	0.897949	0.897949	chr5	89926577	0.046748328864493	chr5:89926577:C:T
chr5:89927423	['T', 'C']	98663	34658.620525712904	-882.3599345372398	0.0032648966052578	0.0056410149670855	0.578778220640794	0.56274	0.56274	chr5	89927423	0.2496922137568627	chr5:89927423:T:C
chr5:89927958	['G', 'T']	98663	73608.66729182293	-1769.8883409081825	0.0020888960068562	0.0044390122324729	0.4705767629057764	0.637944	0.637944	chr5	89927958	0.1952174428437374	chr5:89927958:G:T
chr5:89928008	['G', 'T']	98663	11488.63020405681	-604.0951394795266	0.0031747190424541	0.0090836061064072	0.3494998577948967	0.726715	0.726715	chr5	89928008	0.1386358755161157	chr5:89928008:G:T
chr5:89928442	['C', 'T']	98663	34646.969801107	-880.1963204314276	0.0033510356951615	0.0056412669858185	0.5940218223292063	0.552499	0.552499	chr5	89928442	0.257668503696924	chr5:89928442:C:T
chr5:89928463	['A', 'G']	98663	70984.2308456501	-1967.863102484297	0.0019741907676167	0.0044417635059582	0.4444610265649173	0.65671	0.65671	chr5	89928463	0.1826263704769057	chr5:89928463:A:G
chr5:89929261	['A', 'T']	98663	34949.2099313645	-1236.6580911330104	0.0009860476329797	0.0055695282268499	0.1770432957366418	0.859475	0.859475	chr5	89929261	0.0657667513445296	chr5:89929261:A:T
chr5:89931882	['C', 'T']	98663	2228.1129153236434	106.00971002275487	-0.0090319089019246	0.0205265999594451	-0.4400099831325774	0.659931	0.659931	chr5	89931882	0.1805014703456794	chr5:89931882:C:T
chr5:89933318	['C', 'T']	98663	73736.42069084385	-1764.6545036627708	0.0017291577169102	0.0044387737084017	0.3895575288366831	0.696865	0.696865	chr5	89933318	0.1568513473448997	chr5:89933318:C:T
chr5:89934826	['C', 'T']	98663	55681.23766170567	-1558.185052776948	-0.0028458141360557	0.0047287917431359	-0.6018057657511597	0.547305	0.547305	chr5	89934826	0.2617705842666113	chr5:89934826:C:T
chr5:89934933	['G', 'A']	98663	73032.54466657207	-1848.3651963845268	0.0020662618193059	0.0044389730177699	0.4654819506751545	0.641587	0.641587	chr5	89934933	0.1927444444206867	chr5:89934933:G:A
chr5:89935027	['C', 'T']	98663	2229.090371887005	106.88338716717956	-0.0086885136018257	0.0205221378942188	-0.4233727327343107	0.672024	0.672024	chr5	89935027	0.1726152167059308	chr5:89935027:C:T
chr5:89935475	['T', 'G']	98663	34963.02425845954	-860.9153895630974	0.0029140858967793	0.0056220677636413	0.5183299133505929	0.604229	0.604229	chr5	89935475	0.2187984345779111	chr5:89935475:T:G
chr5:89938016	['T', 'C']	98663	34664.86480760654	-872.0874735718681	0.0035838778293242	0.005640924592658	0.6353351778516608	0.525211	0.525211	chr5	89938016	0.2796661866395395	chr5:89938016:T:C
chr5:89942542	['G', 'A']	98663	34820.529238847266	-1234.5070153845488	0.0012738798485513	0.0055781875908548	0.2283680546419333	0.819361	0.819361	chr5	89942542	0.086524711468895	chr5:89942542:G:A
chr5:89942691	['A', 'G']	98663	89012.23932282429	-3364.636590163577	-0.0046680646175314	0.0042862046557019	-1.0890904640592824	0.276117	0.276117	chr5	89942691	0.5589068538500201	chr5:89942691:A:G
chr5:89942874	['C', 'T']	98663	25506.2044424619	-708.3153260373381	0.0020815729687297	0.0064062369172617	0.3249291269763758	0.745235	0.745235	chr5	89942874	0.1277067566341961	chr5:89942874:C:T
chr5:89943497	['A', 'G']	98663	2080.189754090052	109.05777557562328	0.0025612236538968	0.021224605184938	0.1206723814921399	0.903951	0.903951	chr5	89943497	0.0438551104608882	chr5:89943497:A:G
chr5:89944163	['T', 'C']	98663	34932.789357366615	-1242.018296204059	0.000831545305996	0.0055718332102206	0.1492408826004953	0.881364	0.881364	chr5	89944163	0.0548446925606674	chr5:89944163:T:C
chr5:89944241	['C', 'T']	98663	34735.87272432389	-854.3877260146917	0.003538329033855	0.0056374762432565	0.6276441586938022	0.530239	0.530239	chr5	89944241	0.2755283323141886	chr5:89944241:C:T
chr5:89944248	['A', 'G']	98663	73825.7065329792	-1755.6523693952067	0.001930671648407	0.0044387795811627	0.4349555126819933	0.663596	0.663596	chr5	89944248	0.1780962404643786	chr5:89944248:A:G
chr5:89944675	['G', 'A']	98663	2078.5688186868897	109.88644422718308	0.0035508830623106	0.0212352099504551	0.1672167626595334	0.8672	0.8672	chr5	89944675	0.0618807308056883	chr5:89944675:G:A
chr5:89948304	['T', 'G']	98663	2084.2534997111024	105.82169283918292	0.000976013254926	0.0211970005714999	0.0460448756244468	0.963275	0.963275	chr5	89948304	0.0162497108681355	chr5:89948304:T:G
chr5:89948840	['A', 'G']	98663	22662.60787990594	-756.703009074691	-0.0014048427101952	0.0066812621923442	-0.2102660649667335	0.83346	0.83346	chr5	89948840	0.079115238302837	chr5:89948840:A:G
chr5:89949707	['G', 'T']	98663	33880.17697319019	-876.6453171688767	0.0026893729921567	0.0056912113276303	0.4725484325454667	0.636536	0.636536	chr5	89949707	0.1961770293092667	chr5:89949707:G:T
chr5:89952092	['A', 'G']	98663	35024.19489326333	-1228.6834619924568	0.0003184129079727	0.0055639880622185	0.0572274606652854	0.954364	0.954364	chr5	89952092	0.0202859512490984	chr5:89952092:A:G
chr5:89953103	['G', 'A']	98663	37495.4203174732	-1031.9548243974982	-2.936735010341428e-05	0.0054369756226027	-0.0054014128702963	0.99569	0.99569	chr5	89953103	0.001875854593766	chr5:89953103:G:A
chr5:89953745	['T', 'G']	98663	73130.7892314399	-1780.0186360028783	0.0007451047111626	0.0044460274503967	0.1675888688217948	0.866907	0.866907	chr5	89953745	0.0620274902437259	chr5:89953745:T:G
chr5:89953746	['T', 'C']	98663	73127.27074018877	-1779.7197124006884	0.0007465015162139	0.0044460034138048	0.167903945799058	0.866659	0.866659	chr5	89953746	0.0621517486016387	chr5:89953746:T:C
chr5:89953748	['T', 'C']	98663	33909.124235942865	-876.884710354841	0.0025293522267306	0.0056870799084774	0.4447541211721404	0.656498	0.656498	chr5	89953748	0.1827665926366296	chr5:89953748:T:C
chr5:89954017	['G', 'C']	98663	14339.162678019362	-705.039601151812	-0.0062068510863247	0.0081599518380406	-0.7606480049783186	0.446869	0.446869	chr5	89954017	0.3498197719807402	chr5:89954017:G:C
chr5:89954292	['A', 'G']	98663	18305.15404577985	-758.504710159311	0.0021813339972734	0.0073637869620209	0.2962244845653138	0.767059	0.767059	chr5	89954292	0.1151712300680093	chr5:89954292:A:G
chr5:89954358	['G', 'GC']	98663	73034.76587353882	-1768.359735455178	0.0013388652639769	0.0044449857191338	0.3012080012346663	0.763257	0.763257	chr5	89954358	0.1173292039995819	chr5:89954358:G:GC
chr5:89954826	['T', 'A']	98663	35256.64547389762	-1339.9638709176102	-0.0024953141781023	0.0055514526054569	-0.4494885132675885	0.65308	0.65308	chr5	89954826	0.1850336159217353	chr5:89954826:T:A
chr5:89957067	['T', 'C']	98663	10829.76835671424	-562.3126940697366	0.0041140287550363	0.0093666488079345	0.439220989213492	0.660502	0.660502	chr5	89957067	0.1801258630038086	chr5:89957067:T:C
chr5:89957485	['T', 'C']	98663	51570.02183698292	-1369.5820783840215	0.0030709442639423	0.0048346790023964	0.6351909325149003	0.525305	0.525305	chr5	89957485	0.2795884654407993	chr5:89957485:T:C
chr5:89958402	['T', 'TA']	98663	49030.4542312059	-1446.7153297438765	0.0046069484917811	0.0049021425354969	0.9397826477752852	0.347331	0.347331	chr5	89958402	0.4592564532912668	chr5:89958402:T:TA
chr5:89958611	['T', 'C']	98663	91504.55630257125	-2679.4061152407894	0.0022458805057209	0.0043285129199617	0.518857295161045	0.603861	0.603861	chr5	89958611	0.2190630181342415	chr5:89958611:T:C
chr5:89959447	['T', 'TA']	98663	90144.49615751168	-2592.99304604088	0.0032441108724309	0.0042734232861194	0.7591363305779186	0.447773	0.447773	chr5	89959447	0.3489420972342829	chr5:89959447:T:TA
chr5:89960817	['C', 'A']	98663	50796.32662888656	-1392.3982125828506	0.0043790993656118	0.0048491333890256	0.903068448379339	0.366492	0.366492	chr5	89960817	0.4359355009512982	chr5:89960817:C:A
chr5:89963340	['A', 'T']	98663	90024.6360355246	-2598.4882128084287	0.0034325355957479	0.0042725411701322	0.8033943873364091	0.421749	0.421749	chr5	89963340	0.3749459384839392	chr5:89963340:A:T
chr5:89965232	['G', 'A']	98663	89861.13071835766	-2595.755791068096	0.003434824805883	0.0042739560869332	0.8036640377247445	0.421593	0.421593	chr5	89965232	0.3751066086271305	chr5:89965232:G:A
chr5:89965453	['C', 'T']	98663	48688.28486261787	-1467.0643361140717	0.0047555508033517	0.0049143164905825	0.96769323108616	0.3332	0.3332	chr5	89965453	0.47729500726525	chr5:89965453:C:T
chr5:89967683	['G', 'A']	98663	89776.19855438297	-2605.9372594301176	0.00355322532839	0.0042735101926241	0.831453575218484	0.405719	0.405719	chr5	89967683	0.3917746536169944	chr5:89967683:G:A
chr5:89967885	['T', 'A']	98663	4053.246490365609	-159.62058663528742	-0.0094499845978507	0.014953094725573	-0.6319751711121856	0.527405	0.527405	chr5	89967885	0.277855757246194	chr5:89967885:T:A
chr5:89968875	['A', 'G']	98663	180736.9911714324	-6195.516862756383	-0.0061543041430301	0.0076462603693538	-0.804877658586746	0.420892	0.420892	chr5	89968875	0.3758293289178698	chr5:89968875:A:G
chr5:89974646	['A', 'G']	98663	2199.0891555762782	-98.23490616702924	-0.0164954614321978	0.0203040599563168	-0.812421824388177	0.416552	0.416552	chr5	89974646	0.3803307760016986	chr5:89974646:A:G
chr5:89975631	['T', 'A']	98663	10840.85681843527	-556.0851451637154	0.0039264667304066	0.0093621871885199	0.4193963067969097	0.674927	0.674927	chr5	89975631	0.1707431978528858	chr5:89975631:T:A
chr5:89976289	['G', 'A']	98663	2199.06686600446	-100.55981576370756	-0.0171532754417942	0.0203039925577149	-0.8448227802012505	0.398212	0.398212	chr5	89976289	0.3998856567765699	chr5:89976289:G:A
chr5:89977169	['A', 'G']	98663	11461.090952405091	-593.2296304064711	0.0031155196700529	0.0091085830683855	0.3420421866565018	0.73232	0.73232	chr5	89977169	0.1352991049167757	chr5:89977169:A:G
chr5:89978072	['T', 'C']	98663	39163.005798779406	-1052.2852024086835	0.0003419225962503	0.0053658671405187	0.0637217782878842	0.949192	0.949192	chr5	89978072	0.0226459307691702	chr5:89978072:T:C
chr5:89978527	['G', 'C']	98663	46944.61292284611	-1351.8255718459284	0.0062792287365871	0.0049746986813788	1.262232979072967	0.206868	0.206868	chr5	89978527	0.6843066842895477	chr5:89978527:G:C
chr5:89979673	['A', 'G']	98663	47016.62460084949	-1348.134074160737	0.0061294597788312	0.0049715085514685	1.2329174767326088	0.217609	0.217609	chr5	89979673	0.6623231467978103	chr5:89979673:A:G
chr5:89980669	['G', 'A']	98663	39200.15164478688	-1039.5586759832845	0.0005416796788443	0.0053595973578551	0.1010672337261407	0.919497	0.919497	chr5	89980669	0.0364496833759538	chr5:89980669:G:A
chr5:89982924	['C', 'T']	98663	37144.64720014597	-1189.9178495256967	0.0038331255068763	0.0054389966623232	0.7047486411287852	0.480968	0.480968	chr5	89982924	0.3178838173594858	chr5:89982924:C:T
chr5:89983443	['C', 'T']	98663	39132.72586449854	-1052.7205278900349	0.0002958637996684	0.0053620474810837	0.0551773927239889	0.955997	0.955997	chr5	89983443	0.0195434705748308	chr5:89983443:C:T
chr5:89983731	['G', 'C']	98663	90067.64780607488	-2589.4616335897567	0.003643847494316	0.0042719371114264	0.8529731124949371	0.393676	0.393676	chr5	89983731	0.4048610606613181	chr5:89983731:G:C
chr5:89987596	['A', 'G']	98663	2192.3110827276505	-96.65516616984443	-0.0151651707704723	0.0203360719621123	-0.7457276311141207	0.455834	0.455834	chr5	89987596	0.3411932845490543	chr5:89987596:A:G
chr5:89989994	['A', 'C']	98663	2195.177994019563	-98.26977325781004	-0.0163411922274012	0.0203222113277358	-0.8041050239989738	0.421338	0.421338	chr5	89989994	0.375369370576243	chr5:89989994:A:C
chr5:89991333	['G', 'A']	98663	36684.4617895409	-1154.672695566191	0.0017335942369728	0.0054684101620407	0.3170197892262422	0.751229	0.751229	chr5	89991333	0.1242276551710243	chr5:89991333:G:A
chr5:89993056	['C', 'T']	98663	48894.94690373136	-2530.9610341324887	-0.0038521086186143	0.0049530322112151	-0.7777273505090381	0.436732	0.436732	chr5	89993056	0.3597849855133608	chr5:89993056:C:T
chr5:89994787	['C', 'A']	98663	35229.85658101464	-777.7431949163216	0.0070537456737894	0.0055376402315014	1.2737818599452315	0.202744	0.202744	chr5	89994787	0.6930519894248139	chr5:89994787:C:A
chr5:89994934	['T', 'A']	98663	39176.23598730314	-1045.6854106372764	0.000515872211696	0.0053607941311094	0.0962305582119494	0.923338	0.923338	chr5	89994934	0.0346392906705995	chr5:89994934:T:A
chr5:89995607	['A', 'C']	98663	2193.111141519187	-97.2162518803706	-0.0160398385987044	0.0203310968416349	-0.7889312969016663	0.430154	0.430154	chr5	89995607	0.3663760342421716	chr5:89995607:A:C
chr5:89998179	['AT', 'A']	98663	34622.56192600102	-1060.3072264029793	0.0031198707255649	0.0055903072512867	0.5580857339901718	0.576787	0.576787	chr5	89998179	0.2389845365894056	chr5:89998179:AT:A
chr5:90003830	['G', 'A']	98663	39342.165083388245	-1058.0414955022395	0.0004236469247546	0.0053512809825402	0.0791673855543906	0.9369	0.9369	chr5	90003830	0.0283067610501389	chr5:90003830:G:A
chr5:90004320	['A', 'G']	98663	2047.1244919265728	-81.55177363504028	-0.0126143204052428	0.0210233516340509	-0.6000147181485445	0.548498	0.548498	chr5	90004320	0.2608249516636499	chr5:90004320:A:G
chr5:90005019	['G', 'A']	98663	39399.382655595786	-1039.0098458603618	0.0008435424138229	0.0053496382759813	0.1576821404187693	0.874708	0.874708	chr5	90005019	0.0581369014385373	chr5:90005019:G:A
chr5:90005642	['C', 'T']	98663	3243.5588771972502	-11.554697201545569	-0.020648898956278	0.0169151847767708	-1.2207315041946585	0.222191	0.222191	chr5	90005642	0.6532735364369935	chr5:90005642:C:T
chr5:90006618	['G', 'A']	98663	3210.7159294816547	-14.006278473984397	-0.0203069575381419	0.0169913221367672	-1.1951369866739228	0.232036	0.232036	chr5	90006618	0.6344446298140807	chr5:90006618:G:A
chr5:90008553	['G', 'A']	98663	11387.92337945365	-596.9559369457781	0.0032997935052673	0.0091362872564244	0.3611744478532039	0.71797	0.71797	chr5	90008553	0.1438937021457983	chr5:90008553:G:A
chr5:90010571	['G', 'A']	98663	169118.55645611216	-5591.451719507176	-0.0046642695791768	0.0060693802396816	-0.768491904442199	0.442197	0.442197	chr5	90010571	0.3543842081342051	chr5:90010571:G:A
chr5:90012414	['A', 'C']	98663	33092.72070318439	-1270.670869857007	0.0029430262444904	0.0056937839652455	0.5168840726052213	0.605238	0.605238	chr5	90012414	0.2180738125189379	chr5:90012414:A:C
chr5:90015513	['C', 'A']	98663	33431.38844231803	-1212.19813998835	0.0030887041092328	0.0056698677747427	0.5447576966418706	0.585921	0.585921	chr5	90015513	0.2321609361609765	chr5:90015513:C:A
chr5:90016158	['C', 'T']	98663	35258.291381530245	-774.4004547324759	0.0071944896459477	0.0055364252004454	1.2994828586086415	0.193781	0.193781	chr5	90016158	0.712688807262924	chr5:90016158:C:T
chr5:90017139	['C', 'T']	98663	39495.60739666865	-1053.5632043842977	-0.0002408283408362	0.0053469975468789	-0.0450399198288078	0.964076	0.964076	chr5	90017139	0.0158887284627173	chr5:90017139:C:T
chr5:90017645	['T', 'C']	98663	3627.330883694529	32.19009893007322	-0.0246029823733356	0.0160975334961189	-1.5283696958460984	0.126424	0.126424	chr5	90017645	0.8981704729036402	chr5:90017645:T:C
chr5:90018650	['A', 'C']	98663	130180.6667443912	-4638.894634385896	-0.0068634011511728	0.0044791190296537	-1.532310506984535	0.125449	0.125449	chr5	90018650	0.901532796256209	chr5:90018650:A:C
chr5:90019717	['C', 'T']	98663	33435.149823593805	-1209.2212214332458	0.0031961681769653	0.0056690090309585	0.5637966282133372	0.572894	0.572894	chr5	90019717	0.2419257261541867	chr5:90019717:C:T
chr5:90019901	['A', 'C']	98663	10834.878536313414	-545.1191267654046	0.0055876063884838	0.0093668166545853	0.5965320550764197	0.550821	0.550821	chr5	90019901	0.2589895106622731	chr5:90019901:A:C
chr5:90020513	['G', 'A']	98663	33879.55450573291	-1119.8349087064544	0.0038032926550237	0.0056389652656967	0.6744664093180525	0.500016	0.500016	chr5	90020513	0.3010160984629143	chr5:90020513:G:A
chr5:90022809	['G', 'A']	98663	39548.00839305444	-1035.8697904001542	1.8574950100393524e-05	0.0053457688085847	0.003474701350826	0.997228	0.997228	chr5	90022809	0.0012055359496771	chr5:90022809:G:A
chr5:90023080	['T', 'G']	98663	39549.41792542729	-1038.5872135309075	8.177719485589425e-06	0.005345768486722	0.0015297556386703	0.998779	0.998779	chr5	90023080	0.0005305975581731	chr5:90023080:T:G
chr5:90023210	['C', 'T']	98663	39544.61126823384	-1042.700023252523	-0.0001052795514496	0.0053461269691833	-0.0196926769709189	0.984289	0.984289	chr5	90023210	0.0068773683596917	chr5:90023210:C:T
chr5:90023668	['T', 'C']	98663	39490.60746801308	-1049.7416420193692	-0.0001364607765855	0.005350537561614	-0.0255041245882526	0.979653	0.979653	chr5	90023668	0.0089277272377131	chr5:90023668:T:C
chr5:90024881	['A', 'G']	98663	2053.1664791444928	-81.58790345105008	-0.0130698544608246	0.0209943566562302	-0.6225413178805855	0.533587	0.533587	chr5	90024881	0.2727947598580741	chr5:90024881:A:G
chr5:90027910	['C', 'T']	98663	35785.97960280208	-1091.3772869384422	0.0026103408559562	0.0055279531976489	0.4722074812547963	0.63678	0.63678	chr5	90027910	0.1960105853866561	chr5:90027910:C:T
chr5:90028262	['G', 'A']	98663	41371.87055114599	-1066.3052517716603	-0.0040997912777968	0.0052189272471871	-0.7855620673782134	0.432126	0.432126	chr5	90028262	0.3643896024302034	chr5:90028262:G:A
chr5:90028715	['G', 'T']	98663	34607.209141316365	-1069.423461737999	0.003054638858153	0.0055907294506993	0.5463757252232768	0.584809	0.584809	chr5	90028715	0.2329859523630198	chr5:90028715:G:T
chr5:90028965	['C', 'T']	98663	2047.1244919265728	-81.70607671706296	-0.0124055710683786	0.0210220791342186	-0.5901210336605365	0.555111	0.555111	chr5	90028965	0.2556201666656748	chr5:90028965:C:T
chr5:90031036	['T', 'C']	98663	39531.41409338819	-1043.8897209856325	-0.0001876953453039	0.0053466083470804	-0.0351054973769372	0.971996	0.971996	chr5	90031036	0.0123355222974929	chr5:90031036:T:C
chr5:90031257	['A', 'G']	98663	36026.39835766422	-1056.3223602392286	0.0025786586846698	0.0055165647408169	0.4674392136813705	0.640187	0.640187	chr5	90031257	0.1936931491321989	chr5:90031257:A:G
chr5:90032571	['G', 'A']	98663	39527.81396174003	-1043.8708576304562	-0.0002020240947693	0.0053468160034547	-0.0377839997933067	0.96986	0.96986	chr5	90032571	0.0132909519354109	chr5:90032571:G:A
chr5:90034394	['AC', 'A']	98663	2048.207596322464	-81.61487914585787	-0.0124991805044293	0.0210181253874831	-0.5946857901929202	0.552055	0.552055	chr5	90034394	0.2580176523313064	chr5:90034394:AC:A
chr5:90036823	['G', 'A']	98663	39571.28386671399	-1040.697315925481	-8.487682195661695e-05	0.005346733705593	-0.0158745182816623	0.987335	0.987335	chr5	90036823	0.0055354674248925	chr5:90036823:G:A
chr5:90036951	['A', 'T']	98663	3444.1396324714424	2.7114674075111136	-0.0265131536895435	0.0164828844958223	-1.6085263290089429	0.107723	0.107723	chr5	90036951	0.9676915603356904	chr5:90036951:A:T
chr5:90037123	['T', 'C']	98663	39554.810899027885	-1041.8041391366469	-0.0001465885021856	0.0053456329556225	-0.0274221038748068	0.978123	0.978123	chr5	90037123	0.0096065287886414	chr5:90037123:T:C
chr5:90038658	['C', 'T']	98663	2037.0619399959453	-79.8571498792971	-0.0102723367695717	0.0210711630534215	-0.4875068710506599	0.6259	0.6259	chr5	90038658	0.2034950484467037	chr5:90038658:C:T
chr5:90039656	['A', 'C']	98663	39557.42897842487	-1040.2756986731224	-9.202468077173644e-05	0.0053458462898166	-0.017214239950564	0.986266	0.986266	chr5	90039656	0.0060059382511201	chr5:90039656:A:C
chr5:90039713	['C', 'A']	98663	34628.07238442823	-1057.06816976022	0.0033728387146648	0.0055897535395813	0.6033966776498372	0.546246	0.546246	chr5	90039713	0.2626117302215913	chr5:90039713:C:A
chr5:90039820	['T', 'C']	98663	12809.33692533834	-724.017896902703	-0.0083500779662904	0.0086351182741432	-0.9669905728209504	0.333551	0.333551	chr5	90039820	0.4768377529762282	chr5:90039820:T:C
chr5:90040362	['G', 'A']	98663	2105.064007703223	-87.90186784857161	-0.0142291993978897	0.0207705812966515	-0.6850650540138576	0.493304	0.493304	chr5	90040362	0.3068853630075839	chr5:90040362:G:A
chr5:90040825	['T', 'C']	98663	2050.457213531898	-80.7827790323342	-0.0123386812244834	0.0210086717911516	-0.5873137220259785	0.556994	0.556994	chr5	90040825	0.2541494830685084	chr5:90040825:T:C
chr5:90041051	['T', 'C']	98663	3679.305207446162	37.37452992624867	-0.0250165460057617	0.0160068400710417	-1.5628659932087148	0.118087	0.118087	chr5	90041051	0.927797910506919	chr5:90041051:T:C
chr5:90041543	['T', 'C']	98663	39562.86137057435	-1036.7777990351494	3.2104652553902146e-05	0.0053445060383042	0.0060070383163209	0.995207	0.995207	chr5	90041543	0.0020865779399508	chr5:90041543:T:C
chr5:90042756	['G', 'A']	98663	168452.78090662122	-5552.212987393354	-0.0048373540027991	0.0060105599573388	-0.8048092086483265	0.420932	0.420932	chr5	90042756	0.3757880571572899	chr5:90042756:G:A
chr5:90042833	['T', 'G']	98663	34642.91573153301	-1056.238080554306	0.0032803923170433	0.0055891052747496	0.5869261994157533	0.557255	0.557255	chr5	90042833	0.2539460261000034	chr5:90042833:T:G
chr5:90045485	['C', 'T']	98663	3484.176569563544	-5.706431142095467	-0.027437450219687	0.0163869503588643	-1.67434755209624	0.0940655	0.0940655	chr5	90045485	1.0265696316943629	chr5:90045485:C:T
chr5:90045994	['T', 'C']	98663	2049.083074022644	-81.22309667876414	-0.0123540659070785	0.0210132402137619	-0.587918178320146	0.556589	0.556589	chr5	90045994	0.2544653809816874	chr5:90045994:T:C
chr5:90046222	['A', 'G']	98663	35538.20395770608	-760.3862994107002	0.0075569065291392	0.0055188511760706	1.3692897829725084	0.170912	0.170912	chr5	90046222	0.7672274437109567	chr5:90046222:A:G
chr5:90046298	['C', 'T']	98663	2038.1032860994544	-80.74448646646717	-0.010899827517987	0.021066146299158	-0.5174096563842201	0.604871	0.604871	chr5	90046298	0.2183372368546716	chr5:90046298:C:T
chr5:90047180	['T', 'C']	98663	168478.90667923645	-5552.011479508512	-0.0048162471042771	0.0060126648876547	-0.8010170522168801	0.423124	0.423124	chr5	90047180	0.3735323403695872	chr5:90047180:T:C
chr5:90047357	['C', 'T']	98663	89583.15942337521	-3584.8931456840182	-0.0063943447915268	0.0042749730338752	-1.4957626026778663	0.134719	0.134719	chr5	90047357	0.8705711495387083	chr5:90047357:C:T
chr5:90047541	['A', 'G']	98663	39377.78493806135	-1056.3630452186912	-1.836412332201908e-05	0.0053522385803879	-0.0034311107485586	0.997262	0.997262	chr5	90047541	0.0011907291445428	chr5:90047541:A:G
chr5:90047927	['T', 'C']	98663	3446.7336225948384	2.788117650269525	-0.0263063284017817	0.0164799185939619	-1.5962656764226986	0.110433	0.110433	chr5	90047927	0.9569011297194934	chr5:90047927:T:C
chr5:90048386	['T', 'G']	98663	3774.4208125532177	-194.3471591906328	-0.0094019981792223	0.0154673546334816	-0.6078607752918664	0.543281	0.543281	chr5	90048386	0.2649754831485812	chr5:90048386:T:G
chr5:90048999	['T', 'C']	98663	3679.372923276536	37.5028657563436	-0.0249630947811309	0.0160054535165912	-1.5596618212195124	0.118843	0.118843	chr5	90048999	0.92502639366574	chr5:90048999:T:C
chr5:90049125	['T', 'C']	98663	39614.62877620534	-1022.0547359623956	0.0003053420422357	0.0053437188196273	0.0571403647052442	0.954433	0.954433	chr5	90049125	0.0202545531284346	chr5:90049125:T:C
chr5:90049931	['A', 'G']	98663	3771.1146665315214	-198.9030014535141	-0.0106230653325789	0.0154773466523691	-0.6863621763587522	0.492486	0.492486	chr5	90049931	0.3076061107687375	chr5:90049931:A:G
chr5:90054996	['C', 'T']	98663	39554.21172833248	-1038.021436479475	-6.514937725013084e-05	0.0053453057975043	-0.012188147828801	0.990276	0.990276	chr5	90054996	0.0042437462392006	chr5:90054996:C:T
chr5:90055408	['G', 'A']	98663	39557.42897842487	-1036.7320466822714	-1.844534153651872e-05	0.005345575059656	-0.0034505813370255	0.997247	0.997247	chr5	90055408	0.0011972614963433	chr5:90055408:G:A
chr5:90055543	['T', 'C']	98663	36048.86508982522	-1048.7134700602107	0.0028286027920433	0.0055151182144322	0.5128816250286816	0.608035	0.608035	chr5	90055543	0.2160714209421095	chr5:90055543:T:C
chr5:90056457	['T', 'C']	98663	3766.305387461355	-194.63609284571467	-0.009819253827557	0.0154827083264164	-0.6342077639480885	0.525947	0.525947	chr5	90056457	0.2790580177611869	chr5:90056457:T:C
chr5:90058263	['T', 'C']	98663	3681.373126007317	41.12392537289999	-0.023826837595557	0.0159957418835036	-1.489573773388377	0.13634	0.13634	chr5	90058263	0.8653767103375626	chr5:90058263:T:C
chr5:90058493	['T', 'C']	98663	36027.11214508003	-1050.87644661218	0.0028383887704885	0.0055145820222818	0.5147060573258154	0.60676	0.60676	chr5	90058493	0.2169830573379628	chr5:90058493:T:C
chr5:90058868	['C', 'A']	98663	3721.528074283571	41.3004481831433	-0.0227837003733245	0.0159024748507821	-1.432714127021806	0.151943	0.151943	chr5	90058868	0.8183193030299082	chr5:90058868:C:A
chr5:90059305	['T', 'C']	98663	3672.372213718792	43.92435672346397	-0.0229435897046404	0.0160133797643262	-1.4327762185315116	0.151925	0.151925	chr5	90059305	0.818370754980646	chr5:90059305:T:C
chr5:90059533	['G', 'A']	98663	33053.36524269089	-1252.427906878136	0.003611280185744	0.0056940516793082	0.6342197769063356	0.525939	0.525939	chr5	90059533	0.2790646237163099	chr5:90059533:G:A
chr5:90059625	['G', 'T']	98663	89567.04985248047	-3586.506906419547	-0.0063266956658729	0.0042753470854397	-1.4798086656915763	0.138928	0.138928	chr5	90059625	0.857210216321396	chr5:90059625:G:T
chr5:90059819	['A', 'G']	98663	3688.411223289948	37.27423200885789	-0.0251501688296144	0.015979975365774	-1.5738552941377637	0.115524	0.115524	chr5	90059819	0.9373277821372088	chr5:90059819:A:G
