## Supplementary material for "Characterization of shared and ancestry-specific signals driving complex traits using multi-ancestry fine-mapping": s2_gwas_temp.txt

locus	alleles	n	sum_x	y_transpose_x	beta	standard_error	t_stat	p_value	p_value_str	chrom	pos	-log10pvalue	rsid
chr5:87369281	['G', 'T']	19959	5829.044356455492	809.7140494300656	0.0054736825817153	0.0143098357677987	0.3825119079306755	0.702086	0.702086	chr5	87369281	0.1536096869615746	chr5:87369281:G:T
chr5:87373197	['A', 'G']	19959	8057.018392302294	1029.842797673253	-0.0101109901838855	0.0126453097673522	-0.7995842229179881	0.423961	0.423961	chr5	87373197	0.3726740921426601	chr5:87373197:A:G
chr5:87375153	['T', 'C']	19959	18655.934712897084	2569.2400472887502	0.005442048796156	0.0100794078604377	0.5399175101859303	0.58926	0.58926	chr5	87375153	0.2296930385737396	chr5:87375153:T:C
chr5:87376726	['A', 'G']	19959	7787.1704750451	983.2203634067698	-0.0119024617775565	0.0127953025846711	-0.9302212041328196	0.352268	0.352268	chr5	87376726	0.453126806306757	chr5:87376726:A:G
chr5:87381403	['G', 'A']	19959	17799.783634814852	2459.8503655866166	0.0059344930264965	0.0101410672510677	0.5851941299247093	0.558424	0.558424	chr5	87381403	0.2530359248340703	chr5:87381403:G:A
chr5:87382125	['T', 'C']	19959	2983.0	365.1054380239908	-0.0065875697416001	0.0192883231705608	-0.3415314894585852	0.732707	0.732707	chr5	87382125	0.1350696593592454	chr5:87382125:T:C
chr5:87382253	['T', 'C']	19959	3006.451894167168	373.42631700939	-0.0048216478569384	0.0192117097794552	-0.2509744271743386	0.801836	0.801836	chr5	87382253	0.0959144491451501	chr5:87382253:T:C
chr5:87382548	['A', 'G']	19959	3230.647456777749	416.32476759560353	-0.0020257733152254	0.0185818184361334	-0.1090191103840636	0.913188	0.913188	chr5	87382548	0.0394398041113079	chr5:87382548:A:G
chr5:87383649	['T', 'C']	19959	2300.5763255487623	269.99573030115573	-0.0112933561150191	0.0217718364885683	-0.5187139872628044	0.603966	0.603966	chr5	87383649	0.218987509107345	chr5:87383649:T:C
chr5:87392306	['G', 'A']	19959	7320.467100977199	945.119797611438	-0.0078826880735966	0.0131054731655631	-0.6014806160764786	0.547527	0.547527	chr5	87392306	0.2615944597538023	chr5:87392306:G:A
chr5:87394684	['T', 'C']	19959	4670.468006213359	595.9863779801502	-0.0048201538522115	0.0157632085813137	-0.3057850708088375	0.759771	0.759771	chr5	87394684	0.1193172872229082	chr5:87394684:T:C
chr5:87395184	['T', 'C']	19959	2980.2986420804727	364.4468673769022	-0.0075244422215472	0.0193024503449547	-0.3898179809857127	0.696675	0.696675	chr5	87395184	0.1569697737296075	chr5:87395184:T:C
chr5:87395995	['T', 'C']	19959	2977.1491632428097	362.91886768634544	-0.0080440152970023	0.0193097258806669	-0.4165784303057404	0.676991	0.676991	chr5	87395995	0.1694171048396976	chr5:87395995:T:C
chr5:87399457	['A', 'G']	19959	3064.7677658614816	513.9714565132413	0.0396656268099111	0.0190408131507292	2.083189751189378	0.0372466	0.0372466	chr5	87399457	1.42891336502659	chr5:87399457:A:G
chr5:87400184	['C', 'G']	19959	2285.3435057125675	270.9095313434818	-0.0115520606724911	0.0218395219603104	-0.5289520848251625	0.596845	0.596845	chr5	87400184	0.2241384400345144	chr5:87400184:C:G
chr5:87400617	['G', 'A']	19959	4640.0	589.3924894978464	-0.0060734871592119	0.0158126655198823	-0.3840900290703851	0.700916	0.700916	chr5	87400617	0.1543340261451476	chr5:87400617:G:A
chr5:87401570	['A', 'G']	19959	11065.653030530906	1632.5575626953855	0.0167039948240137	0.0112897127737275	1.4795765985194853	0.139002	0.139002	chr5	87401570	0.8569789509493939	chr5:87401570:A:G
chr5:87403724	['A', 'G']	19959	1302.5873684210528	150.6239378184954	-0.0156637754550849	0.0286933781857749	-0.5459021016511187	0.585139	0.585139	chr5	87403724	0.2327409548369266	chr5:87403724:A:G
chr5:87405395	['C', 'T']	19959	2970.2976399258405	362.7212729641575	-0.0076209191659569	0.0193408311309209	-0.3940326614905933	0.693561	0.693561	chr5	87405395	0.1589153358908364	chr5:87405395:C:T
chr5:87408919	['T', 'C']	19959	2296.230094703613	271.1921455697054	-0.0119713168845186	0.0217858734088885	-0.5494990565599454	0.582669	0.582669	chr5	87408919	0.2345780872592151	chr5:87408919:T:C
chr5:87409083	['C', 'G']	19959	2988.4437700642056	362.44820413689325	-0.0088653485262371	0.0192705725056163	-0.4600459339572481	0.645488	0.645488	chr5	87409083	0.1901118271113103	chr5:87409083:C:G
chr5:87409917	['G', 'A']	19959	2987.14966429502	364.1250702963972	-0.0082335778559997	0.0192710039171726	-0.4272521499859531	0.6692	0.6692	chr5	87409917	0.174444067709643	chr5:87409917:G:A
chr5:87412823	['C', 'A']	19959	4125.0	535.239589731224	-0.0030369082526925	0.016707255476482	-0.1817718210490903	0.855764	0.855764	chr5	87412823	0.0676459872260046	chr5:87412823:C:A
chr5:87413692	['C', 'G']	19959	4123.413188354964	532.6537927936782	-0.0036370812020748	0.0167103504731375	-0.2176543937795664	0.827701	0.827701	chr5	87413692	0.0821265201011163	chr5:87413692:C:G
chr5:87414301	['C', 'A']	19959	4150.415894172471	536.8757722419319	-0.0033533021678034	0.0166471804394889	-0.2014336409695592	0.840362	0.840362	chr5	87414301	0.0755335940141006	chr5:87414301:C:A
chr5:87414554	['C', 'T']	19959	4126.827060886995	531.4953951286724	-0.0040055861039472	0.0167061932578913	-0.2397665370029849	0.810514	0.810514	chr5	87414554	0.0912394791865515	chr5:87414554:C:T
chr5:87414597	['A', 'G']	19959	2302.8076383319967	264.0343032667496	-0.0148155415639975	0.0217631240621149	-0.6807635485471629	0.496029	0.496029	chr5	87414597	0.3044929320343945	chr5:87414597:A:G
chr5:87417671	['T', 'C']	19959	2306.46224004009	265.5821426635909	-0.0151109357604918	0.0217267862893152	-0.69549797007591	0.486751	0.486751	chr5	87417671	0.3126931475757051	chr5:87417671:T:C
chr5:87419023	['G', 'A']	19959	22717.52030278725	3147.802570194044	0.0057686027854988	0.010136710733179	0.5690803395047354	0.569308	0.569308	chr5	87419023	0.2446527133754469	chr5:87419023:G:A
chr5:87421009	['G', 'A']	19959	479.02400040084177	86.68647902893605	0.0307966218199797	0.0462375569258513	0.666052098500071	0.505386	0.505386	chr5	87421009	0.2963767929007903	chr5:87421009:G:A
chr5:87422137	['A', 'C']	19959	4139.414791802376	535.9271159108326	-0.0032833003741709	0.0166753377234474	-0.1968955848824716	0.843911	0.843911	chr5	87422137	0.0737033522451683	chr5:87422137:A:C
chr5:87422506	['G', 'C']	19959	2170.108728329492	259.55682525590447	-0.0100763596764053	0.0223421711311926	-0.4510018125470992	0.651993	0.651993	chr5	87422506	0.1857570669639276	chr5:87422506:G:C
chr5:87425244	['G', 'T']	19959	7910.585367075921	999.7302668067772	-0.0116150918970186	0.0127132835454764	-0.9136185671837276	0.360928	0.360928	chr5	87425244	0.4425794250233452	chr5:87425244:G:T
chr5:87426126	['G', 'T']	19959	7914.5861688799805	998.4970779147488	-0.0120718308637487	0.0127123695003303	-0.9496129626687656	0.34232	0.34232	chr5	87426126	0.4655677265241236	chr5:87426126:G:T
chr5:87426564	['A', 'G']	19959	2313.11589337609	268.6435168354214	-0.013936364228609	0.0216998745191271	-0.642232480023095	0.52073	0.52073	chr5	87426564	0.2833874012773612	chr5:87426564:A:G
chr5:87427951	['A', 'G']	19959	4473.793193323643	588.6119411186763	-0.0018387981800847	0.0161234579834269	-0.1140449016566296	0.909203	0.909203	chr5	87427951	0.0413391399496006	chr5:87427951:A:G
chr5:87431210	['C', 'T']	19959	1188.0	126.2173892406478	-0.03185900493896	0.0300116888409936	-1.0615532204053464	0.288451	0.288451	chr5	87431210	0.5399279510940203	chr5:87431210:C:T
chr5:87431348	['A', 'G']	19959	10875.269282814614	1593.8335258568138	0.0136416128520246	0.0113467408165008	1.2022494452492003	0.229281	0.229281	chr5	87431348	0.639631932784419	chr5:87431348:A:G
chr5:87431749	['T', 'C']	19959	4767.477727113293	609.7325197494816	-0.0048232219062246	0.0156878083043716	-0.307450334211476	0.758504	0.758504	chr5	87431749	0.1200421246025677	chr5:87431749:T:C
chr5:87431873	['G', 'T']	19959	792.0396833350035	135.8197225629927	0.0292540070311571	0.036177201738809	0.8086310058573408	0.418737	0.418737	chr5	87431873	0.3780586627393449	chr5:87431873:G:T
chr5:87439551	['G', 'A']	19959	3068.0760324779467	513.4300908236845	0.0388450700774595	0.0190536151078637	2.0387244025637696	0.0414907	0.0414907	chr5	87439551	1.3820492380181508	chr5:87439551:G:A
chr5:87440266	['T', 'A']	19959	8646.866462895225	1071.442667459508	-0.0143486635814312	0.0123031796162381	-1.1662565311566575	0.243525	0.243525	chr5	87440266	0.6134564479822985	chr5:87440266:T:A
chr5:87441113	['T', 'C']	19959	18299.58429387592	2438.167314822847	-0.0062527989783941	0.0100888625321753	-0.6197724429739039	0.535415	0.535415	chr5	87441113	0.2713094659358346	chr5:87441113:T:C
chr5:87441740	['CA', 'C']	19959	9451.420625375826	1342.8884239875042	0.0062727407742591	0.0118749926020338	0.5282311311237986	0.597345	0.597345	chr5	87441740	0.2237747671622903	chr5:87441740:CA:C
chr5:87442527	['A', 'G']	19959	1240.0621304739957	122.57085385207677	-0.0413497023602157	0.0293479870457799	-1.408945093771315	0.158867	0.158867	chr5	87442527	0.798966305475431	chr5:87442527:A:G
chr5:87443398	['G', 'C']	19959	3112.623803558006	502.6347093753241	0.0327291128099311	0.0189043730087719	1.7312985093313702	0.083414	0.083414	chr5	87443398	1.0787610523301066	chr5:87443398:G:C
chr5:87444295	['A', 'G']	19959	9483.850999849648	1344.675517461888	0.0056597139208066	0.0118565178062466	0.4773504340224408	0.633118	0.633118	chr5	87444295	0.1985153389985929	chr5:87444295:A:G
chr5:87445271	['A', 'C']	19959	18324.689866118428	2406.915289210169	-0.0096980888819708	0.0100957761758688	-0.960608546884339	0.336761	0.336761	chr5	87445271	0.4726782095284276	chr5:87445271:A:C
chr5:87451303	['G', 'A']	19959	18310.75225496092	2408.143063188244	-0.0093218131765938	0.0100976270580372	-0.9231686932994918	0.35593	0.35593	chr5	87451303	0.4486354054061963	chr5:87451303:G:A
chr5:87451897	['T', 'C']	19959	774.3103603829384	142.42350699928127	0.0418043854187916	0.0366664574177989	1.1401261087878831	0.254247	0.254247	chr5	87451897	0.5947441628541161	chr5:87451897:T:C
chr5:87453841	['A', 'G']	19959	3125.469783523752	505.5921684890167	0.033140896811964	0.0188760519051839	1.7557112566988935	0.0791531	0.0791531	chr5	87453841	1.101532071496134	chr5:87453841:A:G
chr5:87455030	['C', 'T']	19959	2553.1279186291213	302.97295902542817	-0.0234181363170073	0.0206121916832489	-1.1361303386305468	0.255916	0.255916	chr5	87455030	0.5919025609495188	chr5:87455030:C:T
chr5:87456799	['A', 'C']	19959	9071.727108705458	1138.7035944191746	-0.0137082360616746	0.0120768815657068	-1.1350807728876084	0.256355	0.256355	chr5	87456799	0.5911582075731705	chr5:87456799:A:C
chr5:87459018	['C', 'G']	19959	19664.91159224176	2572.638929726136	-0.0114104396886039	0.0100858939072593	-1.1313265629723928	0.257931	0.257931	chr5	87459018	0.5884964580952581	chr5:87459018:C:G
chr5:87463896	['A', 'T']	19959	2707.4069452796152	375.2052696388861	0.0020252206064478	0.0199976310176261	0.1012730260230737	0.919335	0.919335	chr5	87463896	0.0365262055446461	chr5:87463896:A:T
chr5:87467560	['C', 'T']	19959	1127.0564685840263	133.7483316296343	0.0065457753626181	0.0309128299852713	0.2117494699041442	0.832305	0.832305	chr5	87467560	0.0797174963728343	chr5:87467560:C:T
chr5:87468444	['TA', 'T']	19959	9075.364101022247	1145.4550486086096	-0.0123958585836503	0.0120767183319189	-1.0264260739515578	0.304703	0.304703	chr5	87468444	0.5161232698435166	chr5:87468444:TA:T
chr5:87471813	['G', 'A']	19959	5829.876277811185	711.5112851834168	-0.0209427224092359	0.0142759031186121	-1.466998076074922	0.142392	0.142392	chr5	87471813	0.8465144099509402	chr5:87471813:G:A
chr5:87473198	['A', 'T']	19959	2916.0	386.1485810161061	-0.0044575063831603	0.0193251179423129	-0.2306586897149292	0.817582	0.817582	chr5	87473198	0.0874686785923456	chr5:87473198:A:T
chr5:87473362	['G', 'A']	19959	3127.0	505.179908227182	0.0322673420894853	0.0189051750977328	1.7067994304562155	0.0878749	0.0878749	chr5	87473362	1.0561351561908725	chr5:87473362:G:A
chr5:87479114	['T', 'G']	19959	6121.228521126751	771.4997824779111	-0.0172910399042249	0.0140441546873858	-1.2311912172083523	0.218266	0.218266	chr5	87479114	0.6610139104768422	chr5:87479114:T:G
chr5:87482476	['T', 'C']	19959	18921.79213229767	2484.6597243291008	-0.0104983404682527	0.0100979941640466	-1.0396461215665456	0.298517	0.298517	chr5	87482476	0.5250309315498082	chr5:87482476:T:C
chr5:87483304	['G', 'A']	19959	782.0391822827938	90.1071500309338	-0.017215872584485	0.0365514716853541	-0.4710035407789963	0.637643	0.637643	chr5	87483304	0.1954224036052992	chr5:87483304:G:A
chr5:87483731	['C', 'T']	19959	958.0960064137896	155.89283954449	0.041750665474415	0.0332404433303821	1.256020115599798	0.209123	0.209123	chr5	87483731	0.6795981994933495	chr5:87483731:C:T
chr5:87483987	['A', 'G']	19959	9485.3266840417	1334.1529604330065	0.0040010863077759	0.0118721376045671	0.3370148191541094	0.736109	0.736109	chr5	87483987	0.1330578723560626	chr5:87483987:A:G
chr5:87484001	['G', 'A']	19959	3841.577420324714	547.7368804248031	0.0027899401655197	0.017113741920266	0.1630233866163397	0.870502	0.870502	chr5	87484001	0.0602302267431278	chr5:87484001:G:A
chr5:87485157	['C', 'A']	19959	2665.4006313890563	357.8968412762068	-0.003346385970764	0.0201466413685419	-0.1661014314767739	0.868079	0.868079	chr5	87485157	0.0614407498202172	chr5:87485157:C:A
chr5:87486456	['G', 'A']	19959	2741.5494362315208	374.66342001058206	-4.113402089556656e-05	0.0198882936359329	-0.0020682528953237	0.99835	0.99835	chr5	87486456	0.0007171777296113	chr5:87486456:G:A
chr5:87487230	['C', 'T']	19959	2742.82453766351	373.739594697255	-0.0004972464345369	0.0198777942423094	-0.0250151716269691	0.980043	0.980043	chr5	87487230	0.0087548689472657	chr5:87487230:C:T
chr5:87489761	['C', 'T']	19959	34908.0	4703.097500427064	-0.0079521380637127	0.015604577978264	-0.5096028918429879	0.610335	0.610335	chr5	87489761	0.2144317244706996	chr5:87489761:C:T
chr5:87490962	['C', 'A']	19959	713.0	131.52093562670188	0.0462237502230697	0.0381120440547435	1.212838391891935	0.225206	0.225206	chr5	87490962	0.6474200430738916	chr5:87490962:C:A
chr5:87491233	['T', 'A']	19959	2874.1440024050507	379.1591433487967	-0.0056129918587583	0.0194560157340018	-0.2884964699606474	0.77297	0.77297	chr5	87491233	0.1118373613045561	chr5:87491233:T:A
chr5:87491588	['G', 'A']	19959	3580.35877135842	483.6516991028597	-0.0010680680785191	0.0176415601869075	-0.0605427222537722	0.951724	0.951724	chr5	87491588	0.0214889787749721	chr5:87491588:G:A
chr5:87494013	['A', 'C']	19959	9054.80505415162	1118.5459313921233	-0.0156059917921395	0.0120948941419661	-1.2902958561655176	0.196963	0.196963	chr5	87494013	0.7056153494984445	chr5:87494013:A:C
chr5:87494402	['AG', 'A']	19959	2746.5504384865944	371.443787436256	-0.0012395678382824	0.0198664941568313	-0.0623948960746177	0.950249	0.950249	chr5	87494402	0.0221625787569137	chr5:87494402:AG:A
chr5:87497569	['G', 'A']	19959	2919.2943091084912	379.0653252123809	-0.0076964131953616	0.0194730696629425	-0.3952336908652873	0.692675	0.692675	chr5	87497569	0.1594704866203821	chr5:87497569:G:A
chr5:87498600	['A', 'G']	19959	470.0235494538531	73.95810822567678	0.0007495323746484	0.0469604314992866	0.0159609345723281	0.987266	0.987266	chr5	87498600	0.0055658191964792	chr5:87498600:A:G
chr5:87500533	['A', 'G']	19959	2651.195488721804	346.3179946226388	-0.0075020238596327	0.0201991755267842	-0.3714024787637971	0.710342	0.710342	chr5	87500533	0.1485325062782684	chr5:87500533:A:G
chr5:87500819	['G', 'A']	19959	2732.684574521399	369.15714551630873	-0.0020532936280043	0.01991381188859	-0.103109019985309	0.917877	0.917877	chr5	87500819	0.0372155124809639	chr5:87500819:G:A
chr5:87500858	['T', 'C']	19959	3453.5190920024056	478.6317681792875	0.0030658500481734	0.0179344530895509	0.1709475071732028	0.864267	0.864267	chr5	87500858	0.0633520691953553	chr5:87500858:T:C
chr5:87501682	['T', 'C']	19959	18555.578108555103	2453.28886507396	-0.0081781011720759	0.0101061116792585	-0.8092233127465265	0.418396	0.418396	chr5	87501682	0.378412476115523	chr5:87501682:T:C
chr5:87502377	['G', 'A']	19959	2735.1370377793364	366.877452476563	-0.0028757869337827	0.0199048290437305	-0.1444768466719664	0.885125	0.885125	chr5	87502377	0.0529953926052428	chr5:87502377:G:A
chr5:87502942	['A', 'G']	19959	2659.266472916771	349.93656134698256	-0.006332923790447	0.0201640235650312	-0.3140704418452343	0.753471	0.753471	chr5	87502942	0.1229334583889576	chr5:87502942:A:G
chr5:87504104	['G', 'A']	19959	2746.412808177992	375.02298905580886	-0.0002631657992604	0.0198743463165596	-0.013241482012478	0.989435	0.989435	chr5	87504104	0.0046127310872431	chr5:87504104:G:A
chr5:87504935	['A', 'C']	19959	2876.873809285069	375.5938823266261	-0.006627159002479	0.0194543168013608	-0.3406523636962411	0.733369	0.733369	chr5	87504935	0.1346774519067533	chr5:87504935:A:C
chr5:87505105	['G', 'A']	19959	2743.137438621104	371.9335306877524	-0.0008010600423159	0.0198825088148945	-0.0402896862651359	0.967863	0.967863	chr5	87505105	0.0141861122729972	chr5:87505105:G:A
chr5:87505335	['T', 'C']	19959	2744.4125075165366	373.5989475920852	-0.0001759938946266	0.0198799885941183	-0.0088528166801226	0.992937	0.992937	chr5	87505335	0.0030783058050514	chr5:87505335:T:C
chr5:87505896	['G', 'GA']	19959	2749.653180929463	373.7036405154212	-0.00094835953649	0.0198614478091102	-0.0477487616011095	0.961917	0.961917	chr5	87505896	0.01686239989265	chr5:87505896:G:GA
chr5:87506841	['T', 'G']	19959	961.0963070601794	159.0419691496431	0.044414728655731	0.0331890626849769	1.3382338958260316	0.180835	0.180835	chr5	87506841	0.742717509503422	chr5:87506841:T:G
chr5:87507995	['C', 'T']	19959	6252.93986770896	811.5496450939402	-0.0128318421251053	0.0138913641112516	-0.92372800988723	0.355639	0.355639	chr5	87507995	0.4489906195914104	chr5:87507995:C:T
chr5:87508272	['C', 'T']	19959	2667.202706766918	354.32652321250254	-0.0044052701151237	0.0201440198347999	-0.2186887300177014	0.826895	0.826895	chr5	87508272	0.0825496341181955	chr5:87508272:C:T
chr5:87509986	['A', 'G']	19959	2745.55023803558	372.6019972276413	-0.0009003221040952	0.0198770355871769	-0.0452945863152781	0.963873	0.963873	chr5	87509986	0.0159801850107403	chr5:87509986:A:G
chr5:87510158	['C', 'T']	19959	2667.267274640477	355.37043203821526	-0.0041504594512822	0.0201406799957845	-0.2060734519465527	0.836736	0.836736	chr5	87510158	0.0774115453862135	chr5:87510158:C:T
chr5:87510965	['G', 'A']	19959	9611.481561278684	1341.148976552178	0.0022848044239565	0.0118007223163846	0.1936156417123924	0.846479	0.846479	chr5	87510965	0.0723838116805613	chr5:87510965:G:A
chr5:87511026	['G', 'A']	19959	2746.137588936768	374.5366871043961	-0.0002689609819776	0.0198740916764419	-0.0135332465179491	0.989202	0.989202	chr5	87511026	0.004715014239485	chr5:87511026:G:A
chr5:87511067	['G', 'A']	19959	2671.1338310451947	357.44465775655664	-0.0038383491913799	0.0201287132064593	-0.1906902419449354	0.84877	0.84877	chr5	87511067	0.0712099790886999	chr5:87511067:G:A
chr5:87511887	['A', 'G']	19959	2747.137639041988	373.0248420728444	-0.0009890789459067	0.0198634796532961	-0.0497938409166193	0.960287	0.960287	chr5	87511887	0.0175989504098489	chr5:87511887:A:G
chr5:87512138	['A', 'G']	19959	18556.08623282864	2454.5503382201755	-0.0081338653879113	0.0101066414566931	-0.8048039917874695	0.420942	0.420942	chr5	87512138	0.3757777398299482	chr5:87512138:A:G
chr5:87512387	['C', 'T']	19959	9611.407787912198	1339.3625360820308	0.0020449754079302	0.0118015461923346	0.1732802951920385	0.862433	0.862433	chr5	87512387	0.0642746340639853	chr5:87512387:C:T
chr5:87513323	['T', 'C']	19959	9613.371591820369	1342.159697840844	0.0023660692650274	0.0118019504781656	0.2004812060010608	0.841106	0.841106	chr5	87513323	0.0751492689890362	chr5:87513323:T:C
chr5:87513468	['C', 'T']	19959	2743.1374386211046	372.8011675269167	-0.0005343028899795	0.0198826449548372	-0.0268728275937738	0.978561	0.978561	chr5	87513468	0.0094120967942562	chr5:87513468:C:T
chr5:87513971	['T', 'C']	19959	2667.267274640477	353.83233946510893	-0.0047245851652487	0.0201406554266198	-0.2345795141802716	0.814538	0.814538	chr5	87513971	0.0890886500843224	chr5:87513971:T:C
chr5:87514307	['G', 'T']	19959	12346.753510531593	1706.0267448507382	0.0010352057527276	0.0109000696683104	0.0949723978129489	0.924338	0.924338	chr5	87514307	0.0341691925318482	chr5:87514307:G:T
chr5:87515234	['A', 'G']	19959	18574.791942273	2462.835663472636	-0.0075666655809396	0.0101054482846913	-0.7487708974180106	0.454004	0.454004	chr5	87515234	0.3429403207766518	chr5:87515234:A:G
chr5:87516055	['T', 'C']	19959	2664.0	354.63953874644966	-0.004680820660593	0.0201492373482377	-0.2323075846343364	0.816302	0.816302	chr5	87516055	0.0881491394458209	chr5:87516055:T:C
chr5:87518093	['T', 'G']	19959	2755.380520326833	375.264625082392	-0.0001012053263124	0.0198519011254065	-0.0050980168434825	0.995932	0.995932	chr5	87518093	0.0017703132157958	chr5:87518093:T:G
chr5:87518990	['G', 'T']	19959	2746.2751916620737	374.61750039503903	-0.0002918580234175	0.019874199619178	-0.0146852718101886	0.988283	0.988283	chr5	87518990	0.0051186751093295	chr5:87518990:G:T
chr5:87519087	['T', 'A']	19959	2748.065282791816	374.39560674583953	-0.0004059358646695	0.0198672525910012	-0.0204324107125633	0.983699	0.983699	chr5	87519087	0.0071377701019783	chr5:87519087:T:A
chr5:87520910	['G', 'C']	19959	9492.853706209591	1333.4009989717997	0.0038299593642686	0.011869784160252	0.3226646173646438	0.746953	0.746953	chr5	87520910	0.126706724132146	chr5:87520910:G:C
chr5:87521277	['C', 'T']	19959	2672.6695399418663	348.3393876571968	-0.0067749133902267	0.0201259421993459	-0.3366258992061962	0.736402	0.736402	chr5	87521277	0.1328850406626124	chr5:87521277:C:T
chr5:87521631	['C', 'T']	19959	2743.5498371335507	371.61312336052055	-0.0010068058732794	0.0198826194058208	-0.0506374865770804	0.959615	0.959615	chr5	87521631	0.0179029720773687	chr5:87521631:C:T
chr5:87522495	['T', 'C']	19959	9612.408038488524	1343.15137988124	0.002519658222125	0.0117998434089939	0.2135331914832473	0.830913	0.830913	chr5	87522495	0.0804444462494709	chr5:87522495:T:C
chr5:87522529	['A', 'T']	19959	13145.927819548871	1805.4173953852635	0.0001356355310493	0.0106954656309964	0.0126815919688652	0.989882	0.989882	chr5	87522529	0.0044165728804363	chr5:87522529:A:T
chr5:87524276	['G', 'A']	19959	18544.57480078184	2444.536041955713	-0.0085212298838499	0.0101063069378501	-0.8431596166880958	0.399149	0.399149	chr5	87524276	0.3988649544426003	chr5:87524276:G:A
chr5:87525962	['T', 'A']	19959	3193.1599859705384	445.6678833869692	0.0049043236034299	0.0185466416968179	0.2644318946578535	0.79145	0.79145	chr5	87525962	0.1015765165691509	chr5:87525962:T:A
chr5:87525963	['C', 'G']	19959	3193.1599859705384	445.6678833869692	0.0049043236034299	0.0185466416968179	0.2644318946578535	0.79145	0.79145	chr5	87525963	0.1015765165691509	chr5:87525963:C:G
chr5:87528619	['T', 'A']	19959	9848.467174501351	1278.5837965739006	-0.0120606727915133	0.0116355593899528	-1.0365357081093682	0.299965	0.299965	chr5	87528619	0.522929415925738	chr5:87528619:T:A
chr5:87529731	['C', 'G']	19959	18402.45408981556	2451.526531069623	-0.0061443316299758	0.0101131013353264	-0.6075615606177	0.543485	0.543485	chr5	87529731	0.2648124377913491	chr5:87529731:C:G
chr5:87529770	['C', 'A']	19959	6178.166800320771	793.9361552619655	-0.0152140861178935	0.0139440524613613	-1.0910806711356968	0.275251	0.275251	chr5	87529770	0.5602710945407956	chr5:87529770:C:A
chr5:87531285	['A', 'G']	19959	18601.72798797294	2464.707482038933	-0.0073393799678182	0.0100979222574629	-0.7268208033978533	0.467344	0.467344	chr5	87531285	0.3303633286319454	chr5:87531285:A:G
chr5:87532172	['T', 'C']	19959	3189.4794046903185	441.17317871149294	0.0036893905500762	0.0185553415545491	0.1988317239663913	0.842396	0.842396	chr5	87532172	0.0744837040044929	chr5:87532172:T:C
chr5:87532660	['C', 'T']	19959	18539.644432194047	2445.210805826928	-0.008453335441416	0.0101063619697271	-0.8364370350812036	0.402919	0.402919	chr5	87532660	0.3947822525902831	chr5:87532660:C:T
chr5:87532944	['T', 'C']	19959	10558.115960912051	1381.281521119945	-0.0101750155014782	0.0113835470760075	-0.8938352372542578	0.371421	0.371421	chr5	87532944	0.430133545059649	chr5:87532944:T:C
chr5:87533115	['G', 'A']	19959	10558.645083692492	1381.697741895355	-0.010203738968257	0.0113822849021243	-0.896457877833707	0.370019	0.370019	chr5	87533115	0.4317759748970641	chr5:87533115:G:A
chr5:87533899	['G', 'A']	19959	6181.167852846833	798.9598624869006	-0.0142671426203127	0.0139424923635461	-1.0232849513775193	0.306186	0.306186	chr5	87533899	0.5140146707956539	chr5:87533899:G:A
chr5:87534019	['C', 'T']	19959	10566.235176181644	1380.3767480249055	-0.0104359408753472	0.011378772454205	-0.917141187008324	0.35908	0.35908	chr5	87534019	0.4448087834885926	chr5:87534019:C:T
chr5:87535220	['T', 'A']	19959	2592.519569030318	350.0326545351453	0.0007174530544888	0.0204158124959688	0.0351420280055253	0.971967	0.971967	chr5	87535220	0.0123484798897682	chr5:87535220:T:A
chr5:87539599	['C', 'T']	19959	6935.212093862817	865.654774809462	-0.0183893760927553	0.0133154404357652	-1.3810565396966914	0.167277	0.167277	chr5	87539599	0.7765637688987107	chr5:87539599:C:T
chr5:87540088	['A', 'G']	19959	3220.322693791652	447.82945798538384	0.003312352299231	0.018483725383244	0.1792037173541727	0.85778	0.85778	chr5	87540088	0.066624083989808	chr5:87540088:A:G
chr5:87541403	['T', 'G']	19959	9632.239019253911	1226.5420657806048	-0.0151219366966925	0.0117585629752914	-1.2860361192493177	0.198445	0.198445	chr5	87541403	0.7023598390584826	chr5:87541403:T:G
chr5:87543195	['A', 'G']	19959	2641.2646690384327	360.5817401475014	-7.327322772108702e-05	0.0202505770047416	-0.0036183278977152	0.997113	0.997113	chr5	87543195	0.0012556215323073	chr5:87543195:A:G
chr5:87543621	['C', 'A']	19959	6902.345826235094	862.9134756567289	-0.0181836159439806	0.0133375401423538	-1.3633410471424083	0.17279	0.17279	chr5	87543621	0.7624813953668929	chr5:87543621:C:A
chr5:87543673	['A', 'G']	19959	2635.0	355.01579288229834	-0.0019437066264638	0.0202767039565531	-0.0958591016877602	0.923633	0.923633	chr5	87543673	0.0345005587974397	chr5:87543673:A:G
chr5:87544982	['T', 'C']	19959	2639.528990228013	359.5097881242112	-0.0004557248515052	0.0202566937509172	-0.0224974942657941	0.982051	0.982051	chr5	87544982	0.007865957789991	chr5:87544982:T:C
chr5:87545303	['G', 'A']	19959	3221.161388916725	446.1576610251509	0.0026749325790097	0.0184814920990744	0.1447357477778373	0.884921	0.884921	chr5	87545303	0.0530954985626027	chr5:87545303:G:A
chr5:87545472	['G', 'T']	19959	2642.0	358.8323614972874	-0.000672276219786	0.0202474688445524	-0.0332029758854007	0.973513	0.973513	chr5	87545472	0.0116582446672487	chr5:87545472:G:T
chr5:87545843	['T', 'G']	19959	3220.6454522676017	448.026869461164	0.0033445779071597	0.018483850629205	0.1809459497511436	0.856412	0.856412	chr5	87545843	0.0673172560234764	chr5:87545843:T:G
chr5:87546974	['A', 'G']	19959	6959.394738160862	872.1417272286607	-0.0177953446314404	0.0132880397019647	-1.3392001401688485	0.180521	0.180521	chr5	87546974	0.7434722693615139	chr5:87546974:A:G
chr5:87547773	['C', 'G']	19959	3308.497294046903	523.8631831927306	0.0299885545881268	0.0184146813420833	1.6285133601304058	0.103432	0.103432	chr5	87547773	0.9853450775535582	chr5:87547773:C:G
chr5:87549118	['C', 'T']	19959	6908.038334335538	867.723587398259	-0.0177032265944764	0.0133220133916096	-1.328870199577051	0.183906	0.183906	chr5	87549118	0.7354041015156805	chr5:87549118:C:T
chr5:87549496	['G', 'A']	19959	480.04810342235805	79.94409907995887	0.011405955030343	0.0464932483568558	0.2453249758502016	0.806207	0.806207	chr5	87549496	0.0935534353467292	chr5:87549496:G:A
chr5:87550102	['G', 'A']	19959	741.1856770572317	131.74339746728683	0.0386185889764356	0.0374235061672766	1.0319340150497167	0.302116	0.302116	chr5	87550102	0.5198262739729756	chr5:87550102:G:A
chr5:87550993	['A', 'G']	19959	18181.37655372895	2462.553391523908	-0.0027700450989785	0.0101191779409248	-0.2737421078223868	0.784286	0.784286	chr5	87550993	0.1055255373512677	chr5:87550993:A:G
chr5:87552396	['C', 'T']	19959	6924.081491505038	864.1129013698986	-0.0183002243705951	0.0133145727531806	-1.3744507397898678	0.169317	0.169317	chr5	87552396	0.7712994350656629	chr5:87552396:C:T
chr5:87552435	['T', 'C']	19959	3220.1293604651164	447.816697023016	0.0031121553428088	0.0184925506540555	0.1682923789707928	0.866355	0.866355	chr5	87552435	0.0623041138149062	chr5:87552435:T:C
chr5:87552974	['G', 'A']	19959	6925.327464258843	866.0315502359591	-0.0179464794732656	0.0133236554116597	-1.3469636461447612	0.178007	0.178007	chr5	87552974	0.7495629190304408	chr5:87552974:G:A
chr5:87553806	['A', 'G']	19959	2645.2650699002857	360.9962618944017	-0.0002845148541092	0.0202389097208358	-0.014057815269383	0.988784	0.988784	chr5	87553806	0.0048985697309171	chr5:87553806:A:G
chr5:87554999	['C', 'T']	19959	2639.0	356.47996267432893	-0.0019116172501446	0.0202648764490475	-0.094331552178522	0.924847	0.924847	chr5	87554999	0.0339301078573872	chr5:87554999:C:T
chr5:87556377	['T', 'A']	19959	6873.377499373591	1031.0584633290905	0.0191369501922964	0.0134068969868445	1.4273959299511636	0.153481	0.153481	chr5	87556377	0.8139453798342432	chr5:87556377:T:A
chr5:87556955	['A', 'G']	19959	7073.417589576548	1051.3691206098736	0.0187669881480079	0.0132579693327093	1.4155250835968554	0.15693	0.15693	chr5	87556955	0.8042940252529016	chr5:87556955:A:G
chr5:87558058	['G', 'T']	19959	6923.387521924329	855.1542783143062	-0.0199010853243352	0.0133164721541649	-1.4944712904394082	0.135068	0.135068	chr5	87558058	0.8694475308415055	chr5:87558058:G:T
chr5:87558826	['G', 'T']	19959	6928.0	859.3436780832407	-0.0191665027067787	0.013313829712641	-1.4395934994256936	0.149998	0.149998	chr5	87558826	0.8239145315760151	chr5:87558826:G:T
chr5:87560756	['G', 'A']	19959	2637.264268176579	355.2917032401267	-0.0024153038984222	0.0202710349631548	-0.1191504973876443	0.905157	0.905157	chr5	87560756	0.0432760856345539	chr5:87560756:G:A
chr5:87560798	['G', 'T']	19959	6923.38752192433	855.6310932782878	-0.0196159921991908	0.0133164723535234	-1.4730622103533726	0.14075	0.14075	chr5	87560798	0.8515515964766163	chr5:87560798:G:T
chr5:87561320	['C', 'A']	19959	5754.883352548999	728.5384755536053	-0.0171112066905716	0.0143655207490054	-1.191130275716337	0.233617	0.233617	chr5	87561320	0.6314955573748777	chr5:87561320:C:A
chr5:87562244	['TATTAAAAATATTTAAACTATTAAAATTTTAATATTAAAATTTTAAACTATTAAAAATATTTAAACTATTAAAAA', 'T']	19959	12030.978711597672	1529.5902127972786	-0.0144118566753955	0.0108350674253217	-1.3301123204563263	0.183496	0.183496	chr5	87562244	0.7363733984247622	chr5:87562244:TATTAAAAATATTTAAACTATTAAAATTTTAATATTAAAATTTTAAACTATTAAAAATATTTAAACTATTAAAAA:T
chr5:87563051	['AT', 'A']	19959	18313.34038394066	2404.9990355012733	-0.0082337303064523	0.0101137392629109	-0.8141133652364436	0.41559	0.41559	chr5	87563051	0.3813349110596844	chr5:87563051:AT:A
chr5:87564375	['G', 'A']	19959	3624.544798556825	489.8721496005214	-0.0015967516445434	0.0176052399470769	-0.0906975224048912	0.927734	0.927734	chr5	87564375	0.0325765268974007	chr5:87564375:G:A
chr5:87564822	['TTGAG', 'T']	19959	6932.756895252457	863.3400957367717	-0.0188553110309083	0.013335590097539	-1.4139090128743437	0.157404	0.157404	chr5	87564822	0.8029842354086278	chr5:87564822:TTGAG:T
chr5:87565737	['A', 'T']	19959	10548.585538184008	1347.9085396180562	-0.0148812038767314	0.0114187152074629	-1.30322926934946	0.192512	0.192512	chr5	87565737	0.7155421940965082	chr5:87565737:A:T
chr5:87567468	['G', 'T']	19959	718.7820243164178	83.8281590127325	-0.026616375120617	0.0386918157588427	-0.687907108999764	0.491519	0.491519	chr5	87567468	0.308459689559885	chr5:87567468:G:T
chr5:87567788	['A', 'G']	19959	4594.920871961915	694.14007131773	0.024817714426427	0.0159288651153295	1.5580340624859146	0.119241	0.119241	chr5	87567788	0.9235743904668068	chr5:87567788:A:G
chr5:87568921	['C', 'A']	19959	3613.543144918821	482.4247451163579	-0.0033474023907302	0.017629478030015	-0.1898752977842659	0.849409	0.849409	chr5	87568921	0.0708831417093259	chr5:87568921:C:A
chr5:87569203	['T', 'C']	19959	3621.181431005111	488.0780512773417	-0.0019988868994322	0.0176103020561037	-0.1135066788215278	0.90963	0.90963	chr5	87569203	0.0411352248598924	chr5:87569203:T:C
chr5:87569277	['G', 'A']	19959	17758.77952598086	2365.002664845516	-0.0061458080780124	0.0101354717099316	-0.6063662603872935	0.544278	0.544278	chr5	87569277	0.2641792197371201	chr5:87569277:G:A
chr5:87575865	['T', 'C']	19959	2495.375075165364	309.5406121440735	-0.0221939038292975	0.0208177689768672	-1.0661038583894105	0.28639	0.28639	chr5	87575865	0.5430421505423957	chr5:87575865:T:C
chr5:87576111	['C', 'A']	19959	6879.689382171669	851.0828320624336	-0.0196887235717384	0.0133460482259152	-1.4752474469189365	0.140162	0.140162	chr5	87576111	0.8533697140957524	chr5:87576111:C:A
chr5:87576937	['A', 'G']	19959	2689.134732939172	353.93764425988564	-0.0029277694340525	0.0200844699593838	-0.1457728005754311	0.884102	0.884102	chr5	87576937	0.05349762697596	chr5:87576937:A:G
chr5:87578720	['C', 'A']	19959	2681.1343320974047	350.41041409825584	-0.0039834015614997	0.0201156424363549	-0.1980250729800476	0.843027	0.843027	chr5	87578720	0.0741585158103309	chr5:87578720:C:A
chr5:87578721	['C', 'G']	19959	2681.2686776569626	350.46777448853817	-0.0039748251819844	0.0201157151143257	-0.1975980053104728	0.843362	0.843362	chr5	87578721	0.0739859712155176	chr5:87578721:C:G
chr5:87580642	['C', 'T']	19959	1294.1945279615154	214.38970680262528	0.0474382244769379	0.0286288344936097	1.6570085829909242	0.0975335	0.0975335	chr5	87580642	1.0108461908009945	chr5:87580642:C:T
chr5:87581094	['G', 'A']	19959	956.0479005912416	101.72814404595948	-0.0331941585311209	0.0332066938147409	-0.9996225073266874	0.317505	0.317505	chr5	87581094	0.498249431142678	chr5:87581094:G:A
chr5:87584984	['CTTCTTTGTGTTCATAAA', 'C']	19959	2688.808299503834	355.9590225859588	-0.001971233226425	0.0200875990905733	-0.0981318482879372	0.921829	0.921829	chr5	87584984	0.0353496334409776	chr5:87584984:CTTCTTTGTGTTCATAAA:C
chr5:87585039	['A', 'G']	19959	3629.181831846879	484.9605698473793	-0.0016236701876235	0.0175589721948969	-0.0924695460304602	0.926326	0.926326	chr5	87585039	0.0332361460554323	chr5:87585039:A:G
chr5:87586096	['A', 'G']	19959	6876.411688051323	846.7007345513849	-0.0202886414416432	0.0133576003825839	-1.5188836962135923	0.128808	0.128808	chr5	87586096	0.8900571630013585	chr5:87586096:A:G
chr5:87586165	['C', 'T']	19959	682.1708930540242	109.68253762381887	0.0241411451817958	0.0388703454954752	0.6210684488154594	0.534562	0.534562	chr5	87586165	0.2720019168418708	chr5:87586165:C:T
chr5:87586734	['C', 'T']	19959	2688.4040889957905	355.9761457393971	-0.0019071296296226	0.0200874533358577	-0.094941334659792	0.924362	0.924362	chr5	87586734	0.0341579164269461	chr5:87586734:C:T
chr5:87588497	['G', 'A']	19959	6874.722211085497	847.2524342950808	-0.0201534750990738	0.0133576611768282	-1.5087577707117137	0.131377	0.131377	chr5	87588497	0.8814806594900394	chr5:87588497:G:A
chr5:87589091	['T', 'C']	19959	2640.8470392245845	347.03678987949195	-0.0027241757705654	0.0203288321334953	-0.1340055224361287	0.8934	0.8934	chr5	87589091	0.0489540518641802	chr5:87589091:T:C
chr5:87590744	['A', 'AG']	19959	12620.529290904538	1569.5836039596495	-0.0196080502436335	0.0107943637742732	-1.816508193874885	0.0693075	0.0693075	chr5	87590744	1.159219766364079	chr5:87590744:A:AG
chr5:87591295	['G', 'A']	19959	3627.0	485.646338928746	-0.001173291952711	0.01756763788167	-0.0667871207622779	0.946752	0.946752	chr5	87591295	0.0237637687653126	chr5:87591295:G:A
chr5:87594565	['T', 'C']	19959	12621.161772075771	1569.9253294125062	-0.0195698374903834	0.0107934094231666	-1.813128430797712	0.069827	0.069827	chr5	87594565	1.1559766162925569	chr5:87594565:T:C
chr5:87594742	['C', 'A']	19959	2687.269278949742	353.5461170200314	-0.0027235279831599	0.0200903074099677	-0.135564276224498	0.892167	0.892167	chr5	87594742	0.049553844738153	chr5:87594742:C:A
chr5:87595217	['G', 'A']	19959	485.0243010321676	80.57144329691194	0.0745009406480401	0.0461887135817061	1.6129685126703237	0.106767	0.106767	chr5	87595217	0.9715629601588568	chr5:87595217:G:A
chr5:87595569	['G', 'A']	19959	18026.41903473161	2406.648173942569	-0.0051130775461474	0.0101144927125588	-0.5055199199262604	0.613199	0.613199	chr5	87595569	0.2123985620610349	chr5:87595569:G:A
chr5:87598003	['A', 'G']	19959	5750.576238913664	718.9535367016178	-0.0136042932974479	0.0142968717978295	-0.9515573399429472	0.341333	0.341333	chr5	87598003	0.4668217221957625	chr5:87598003:A:G
chr5:87598558	['C', 'T']	19959	847.0	102.46714197791653	0.0180122464023979	0.0353592237310087	0.5094072918405691	0.610472	0.610472	chr5	87598558	0.2143342506779207	chr5:87598558:C:T
chr5:87599570	['G', 'T']	19959	4234.212145505562	563.0788013962514	-0.0111210271095728	0.0163586828925609	-0.6798241143625366	0.496624	0.496624	chr5	87599570	0.3039722964292445	chr5:87599570:G:T
chr5:87599858	['A', 'C']	19959	13946.096211665665	1910.8375953640789	0.0002713405082422	0.0106054095779981	0.0255851041156528	0.979589	0.979589	chr5	87599858	0.0089561002991845	chr5:87599858:A:C
chr5:87600771	['A', 'G']	19959	1807.090540134282	231.6592830191344	-0.0067859740743003	0.0242865791923299	-0.2794125109411641	0.779931	0.779931	chr5	87600771	0.1079438173669078	chr5:87600771:A:G
chr5:87602305	['A', 'G']	19959	1805.180888911159	233.6106201173897	-0.0059665167408386	0.0242978624858197	-0.2455572684354711	0.806027	0.806027	chr5	87602305	0.0936504101122624	chr5:87602305:A:G
chr5:87602394	['T', 'C']	19959	2118.3184004810587	289.68661048058203	-0.0122900876601855	0.0223573898029462	-0.5497103091419916	0.582524	0.582524	chr5	87602394	0.234686176992334	chr5:87602394:T:C
chr5:87603972	['C', 'A']	19959	8300.247594708359	1048.7311224509351	-0.0158048729075877	0.0124353398741691	-1.2709642894777549	0.203756	0.203756	chr5	87603972	0.6908895937363291	chr5:87603972:C:A
chr5:87604188	['G', 'A']	19959	1802.451538538639	232.04474429902737	-0.0066557812880409	0.0243294981157753	-0.2735683759841028	0.784419	0.784419	chr5	87604188	0.1054518955049913	chr5:87604188:G:A
chr5:87604422	['G', 'A']	19959	2117.8488797554005	289.1630783752978	-0.0124675245696941	0.0223619958480532	-0.5575318345647378	0.57717	0.57717	chr5	87604422	0.238696250643436	chr5:87604422:G:A
chr5:87606117	['C', 'T']	19959	2026.507667635562	274.92175883779464	-0.0109009576453491	0.0227920913057564	-0.4782780789666265	0.632458	0.632458	chr5	87606117	0.1989683096365331	chr5:87606117:C:T
chr5:87606825	['G', 'A']	19959	6246.877913095776	808.171653992821	-0.0128597917119632	0.0138585727595554	-0.9279304539564828	0.353455	0.353455	chr5	87606825	0.451665870398069	chr5:87606825:G:A
chr5:87607789	['T', 'A']	19959	1805.180888911159	233.05094618555327	-0.0062063248854422	0.0242976154350055	-0.2554293816215721	0.798394	0.798394	chr5	87607789	0.0977827354690353	chr5:87607789:T:A
chr5:87608619	['C', 'T']	19959	666.1335003758456	71.04403107009857	-0.0320073620098633	0.0396919942648631	-0.8063933950075532	0.420026	0.420026	chr5	87608619	0.376723825537718	chr5:87608619:C:T
chr5:87608853	['T', 'G']	19959	3622.362980407877	567.2634267720667	0.0297339543842624	0.0177279389781851	1.6772369546652357	0.0935118	0.0935118	chr5	87608853	1.0291335832286752	chr5:87608853:T:G
chr5:87609246	['A', 'G']	19959	13915.091551413108	1902.0189653938432	0.0002947647344664	0.0106147554692476	0.0277693381934672	0.977846	0.977846	chr5	87609246	0.0097295364357886	chr5:87609246:A:G
chr5:87609860	['T', 'G']	19959	8059.23031426996	1044.659556628158	-0.0119748783191777	0.012567302451523	-0.9528598810579698	0.340673	0.340673	chr5	87609860	0.467662285028156	chr5:87609860:T:G
chr5:87610036	['T', 'C']	19959	6258.389872148407	808.5323479679871	-0.0131027481550996	0.013852784673282	-0.9458566247962392	0.344233	0.344233	chr5	87610036	0.4631474982416844	chr5:87610036:T:C
chr5:87610624	['A', 'G']	19959	1806.1809891266223	233.4167468687777	-0.0060293453264928	0.0242920614198767	-0.2482022921924345	0.80398	0.80398	chr5	87610624	0.0947547547312419	chr5:87610624:A:G
chr5:87613103	['C', 'T']	19959	956.0	98.743191659774	-0.0328527586093914	0.033203145745877	-0.98944717048296	0.322456	0.322456	chr5	87613103	0.4915295376515943	chr5:87613103:C:T
chr5:87613938	['A', 'G']	19959	1728.0865818218258	223.1102504109514	-0.0052882884032405	0.024803240371891	-0.2132095776176753	0.831166	0.831166	chr5	87613938	0.0803122305066931	chr5:87613938:A:G
chr5:87614404	['T', 'C']	19959	2065.3104329524954	277.0094547937638	-0.0139288094890977	0.0226708286818807	-0.614393487090751	0.538962	0.538962	chr5	87614404	0.2684418540564612	chr5:87614404:T:C
chr5:87614622	['T', 'C']	19959	956.2874755675836	98.85746966098507	-0.0327836873283061	0.0332033308530932	-0.987361402786853	0.323477	0.323477	chr5	87614622	0.4901565932895261	chr5:87614622:T:C
chr5:87614972	['G', 'A']	19959	1509.2268490679494	191.77269080750287	-0.0191084531319843	0.0263230039228522	-0.7259222081183285	0.467895	0.467895	chr5	87614972	0.3298515957225704	chr5:87614972:G:A
chr5:87616323	['A', 'G']	19959	1762.446143015186	189.48260960683663	-0.0304668871713915	0.0246656952401079	-1.23519271907043	0.216773	0.216773	chr5	87616323	0.663994811991767	chr5:87616323:A:G
chr5:87616666	['C', 'A']	19959	624.0327761554715	95.39049013553348	0.0179897133827135	0.0406975464653686	0.4420343471570659	0.658469	0.658469	chr5	87616666	0.1814646663299099	chr5:87616666:C:A
chr5:87616924	['C', 'T']	19959	2140.3217077570657	283.288621166724	-0.0166472665871654	0.0223173774174034	-0.7459329237396712	0.455717	0.455717	chr5	87616924	0.3413047702578335	chr5:87616924:C:T
chr5:87617140	['G', 'A']	19959	8875.223363736593	1140.358493692817	-0.0130931233217474	0.0121676162356276	-1.0760631390896256	0.281912	0.281912	chr5	87617140	0.5498864373498842	chr5:87617140:G:A
chr5:87617249	['A', 'G']	19959	8874.77860185417	1139.9463429059192	-0.0131159646159623	0.0121674112547706	-1.0779585189758245	0.281065	0.281065	chr5	87617249	0.5511932321344545	chr5:87617249:A:G
chr5:87618127	['C', 'T']	19959	8874.0	1142.678306543232	-0.0127489157034392	0.0121666532662066	-1.0478572393321928	0.294717	0.294717	chr5	87618127	0.5305948122557643	chr5:87618127:C:T
chr5:87618622	['T', 'C']	19959	8619.863757077717	1131.2847300497842	-0.0096945015278464	0.0122822531633079	-0.78930969741023	0.42994	0.42994	chr5	87618622	0.3665921478786931	chr5:87618622:T:C
chr5:87618874	['AC', 'A']	19959	1782.4465270121275	185.67912951906632	-0.0329936957436522	0.0244908569045338	-1.347184211326815	0.177936	0.177936	chr5	87618874	0.7497361765948491	chr5:87618874:AC:A
chr5:87619494	['T', 'C']	19959	1757.088034873234	185.75150995320075	-0.0325319183789633	0.024670015309043	-1.3186825371380442	0.18729	0.18729	chr5	87619494	0.7274854103490481	chr5:87619494:T:C
chr5:87619788	['T', 'C']	19959	2143.107375488526	286.29843398983223	-0.0144734417259206	0.0223039881008386	-0.6489172098050218	0.516399	0.516399	chr5	87619788	0.2870146074104631	chr5:87619788:T:C
chr5:87621042	['C', 'T']	19959	1783.089337608979	187.0281724152293	-0.0327896230463223	0.0244847857292595	-1.3391835815470687	0.180526	0.180526	chr5	87621042	0.7434602406095251	chr5:87621042:C:T
chr5:87621307	['C', 'T']	19959	8614.8632560004	1131.9850446341984	-0.0096980132763332	0.0122849912577156	-0.7894196318814896	0.429876	0.429876	chr5	87621307	0.3666568008902517	chr5:87621307:C:T
chr5:87621817	['T', 'A']	19959	3757.188245315162	424.3020979967122	-0.0265323042974142	0.0172541144485864	-1.5377378176361844	0.124129	0.124129	chr5	87621817	0.9061267433309034	chr5:87621817:T:A
chr5:87623284	['C', 'G']	19959	1713.0858302435113	218.4941574952917	-0.0069432586248411	0.0248975424582461	-0.2788732517068777	0.780345	0.780345	chr5	87623284	0.1077133479887626	chr5:87623284:C:G
chr5:87624477	['G', 'A']	19959	1784.2681900180396	186.2154836540045	-0.033156404932939	0.0244789959296544	-1.3544838615203392	0.175597	0.175597	chr5	87624477	0.755482908102896	chr5:87624477:G:A
chr5:87626849	['C', 'T']	19959	4890.861271386282	624.0669263729427	-0.0110700405877472	0.0154274124456728	-0.7175565330044816	0.473039	0.473039	chr5	87626849	0.3251030521024332	chr5:87626849:C:T
chr5:87626941	['G', 'A']	19959	2125.852087614656	285.9996852665206	-0.0135186298775403	0.0224041780861271	-0.60339771562123	0.546251	0.546251	chr5	87626941	0.2626077549751429	chr5:87626941:G:A
chr5:87629367	['A', 'AG']	19959	8741.875983364233	1136.7928458732945	-0.0116061659621159	0.0122096223721959	-0.9505753419979436	0.341832	0.341832	chr5	87629367	0.4661872839999829	chr5:87629367:A:AG
chr5:87629567	['CT', 'C']	19959	2205.33147925436	304.5514028557207	-0.0104467039575033	0.0220439879932185	-0.4739026332584253	0.635575	0.635575	chr5	87629567	0.1968331938680234	chr5:87629567:CT:C
chr5:87629572	['G', 'A']	19959	1973.296602525556	253.9460302721399	0.0073216750331732	0.0236513794340688	0.3095665119061381	0.756894	0.756894	chr5	87629572	0.1209649374595783	chr5:87629572:G:A
chr5:87630078	['ATG', 'A']	19959	1646.494963163434	207.47326036709453	-0.0064112289670657	0.0253826712741911	-0.2525829097264744	0.800593	0.800593	chr5	87630078	0.0965882114763092	chr5:87630078:ATG:A
chr5:87630118	['G', 'A']	19959	2205.2209750964576	304.5131735199828	-0.0105003982398346	0.0220439671319707	-0.4763388630082708	0.633838	0.633838	chr5	87630118	0.1980217274436025	chr5:87630118:G:A
chr5:87632000	['T', 'C']	19959	9018.006623845844	1149.6493589113124	-0.0144313570365779	0.0120941495825126	-1.193251078806302	0.232785	0.232785	chr5	87632000	0.6330450078155737	chr5:87632000:T:C
chr5:87632414	['T', 'G']	19959	1790.4485316227324	185.0992508214026	-0.034394241710731	0.0244293710245303	-1.4079053315042258	0.159175	0.159175	chr5	87632414	0.7981251414641206	chr5:87632414:T:G
chr5:87632725	['G', 'A']	19959	8763.196755888112	1144.3844560392088	-0.0107240210306684	0.0122093021247173	-0.8783484036289063	0.379765	0.379765	chr5	87632725	0.4204850633148843	chr5:87632725:G:A
chr5:87632788	['A', 'G']	19959	8203.948853890495	1085.3851179903977	-0.0093831883464864	0.0128146015755118	-0.7322263038140236	0.464039	0.464039	chr5	87632788	0.333445517779124	chr5:87632788:A:G
chr5:87633280	['A', 'C']	19959	1721.7763909774435	223.8666927848594	-0.0045325625911479	0.0248473938543171	-0.1824160158495011	0.855258	0.855258	chr5	87633280	0.067902854775632	chr5:87633280:A:C
chr5:87635273	['A', 'G']	19959	3128.7838027463163	379.486361757638	-0.0153860348773241	0.0188159213017878	-0.8177136070324774	0.413531	0.413531	chr5	87635273	0.3834919283743115	chr5:87635273:A:G
chr5:87635533	['A', 'ACTT']	19959	8770.439422787855	1142.3867880199866	-0.0113721636861339	0.0121989919877991	-0.9322215882679332	0.351233	0.351233	chr5	87635533	0.4544046868302419	chr5:87635533:A:ACTT
chr5:87635776	['G', 'A']	19959	1633.081821825834	206.9630179539166	-0.0052296513654813	0.025486607514039	-0.2051921332645254	0.837424	0.837424	chr5	87635776	0.0770545966831389	chr5:87635776:G:A
chr5:87636415	['A', 'G']	19959	14434.169573060732	2039.395852701518	0.0079358585191828	0.0105375113891948	0.7531055698141627	0.451395	0.451395	chr5	87636415	0.345443255813055	chr5:87636415:A:G
chr5:87637786	['A', 'T']	19959	10907.639506915211	1432.501261073056	-0.0104822197257017	0.0113381964119708	-0.9245050398522554	0.355235	0.355235	chr5	87637786	0.4494842513449376	chr5:87637786:A:T
chr5:87637951	['TTA', 'T']	19959	9217.874848973002	1158.477366073193	-0.0181839034443603	0.012018265752795	-1.5130222461698672	0.13029	0.13029	chr5	87637951	0.8850889159181086	chr5:87637951:TTA:T
chr5:87639431	['A', 'G']	19959	10442.09270859434	1332.947213388148	-0.0158785462577854	0.011503636418	-1.380306685713736	0.167508	0.167508	chr5	87639431	0.7759644466994454	chr5:87639431:A:G
chr5:87640247	['A', 'C']	19959	10191.063599458728	1323.756153180851	-0.0130878343951972	0.0115939893068572	-1.128846512516313	0.258976	0.258976	chr5	87640247	0.5867404812875419	chr5:87640247:A:C
chr5:87640369	['A', 'G']	19959	10190.042194938613	1323.4262610875276	-0.0130534629879	0.0115948879510543	-1.1257946642522798	0.260266	0.260266	chr5	87640369	0.5845825624970877	chr5:87640369:A:G
chr5:87640440	['A', 'G']	19959	3212.287554508545	408.1357981949248	-0.0108742866066244	0.018560901526728	-0.5858706049900236	0.557969	0.557969	chr5	87640440	0.2533899292038704	chr5:87640440:A:G
chr5:87641623	['G', 'A']	19959	10188.04179403658	1324.7164257708396	-0.0128940862232975	0.0115949998181027	-1.1120385015588004	0.266135	0.266135	chr5	87641623	0.574898006668792	chr5:87641623:G:A
chr5:87641637	['C', 'T']	19959	6638.997895369814	970.2730152528728	0.0157426567697973	0.0136002720151883	1.1575251401013462	0.247072	0.247072	chr5	87641637	0.6071764692256466	chr5:87641637:C:T
chr5:87644273	['CTTT', 'C']	19959	3133.9421139678243	390.3684268584458	-0.0126657141089127	0.0187646050934952	-0.6749789854785339	0.499697	0.499697	chr5	87644273	0.3012932578965301	chr5:87644273:CTTT:C
chr5:87644551	['G', 'C']	19959	3211.643648208469	406.9036629862341	-0.0111871747805755	0.0185605555493524	-0.6027392203228452	0.546689	0.546689	chr5	87644551	0.2622596645159101	chr5:87644551:G:C
chr5:87644949	['C', 'T']	19959	2113.2117552738387	297.1534813871238	-0.006983075823448	0.0224458737341882	-0.3111073289524841	0.755722	0.755722	chr5	87644949	0.1216379347498979	chr5:87644949:C:T
chr5:87646355	['C', 'T']	19959	10204.850010036129	1331.5389030924846	-0.0123960798752023	0.0115886540577849	-1.069673821773551	0.284779	0.284779	chr5	87646355	0.5454920393342656	chr5:87646355:C:T
chr5:87646494	['A', 'G']	19959	15134.198344620012	2142.933486923022	0.0071962540811367	0.0104273357632495	0.6901335340614498	0.490118	0.490118	chr5	87646494	0.3096993473606125	chr5:87646494:A:G
chr5:87647461	['G', 'T']	19959	2111.317348165965	293.9501881181621	-0.0079794578755045	0.0224546425389958	-0.3553589357589217	0.722324	0.722324	chr5	87647461	0.1412679549937788	chr5:87647461:G:T
chr5:87647935	['A', 'C']	19959	3217.322393145262	410.0419476374733	-0.0102289452697151	0.0185480948433189	-0.5514822603680832	0.581309	0.581309	chr5	87647935	0.2355929531143507	chr5:87647935:A:C
chr5:87648006	['A', 'T']	19959	10904.639055923031	1444.973077671554	-0.0100203040486051	0.0113092592615008	-0.8860265572579512	0.375614	0.375614	chr5	87648006	0.4252582289473666	chr5:87648006:A:T
chr5:87648368	['C', 'T']	19959	3507.1757190099206	584.1619702513545	0.0404220606531526	0.0180075631126824	2.2447268628304315	0.0247966	0.0247966	chr5	87648368	1.6056078636280724	chr5:87648368:C:T
chr5:87648600	['A', 'G']	19959	10905.639206253758	1441.9062393054194	-0.0104411665542982	0.0113093896350352	-0.923229890493172	0.355899	0.355899	chr5	87648600	0.4486732322689611	chr5:87648600:A:G
chr5:87649102	['G', 'A']	19959	1603.3213229766975	169.459390200671	-0.0336645466009168	0.025672528198776	-1.3113062469056664	0.189769	0.189769	chr5	87649102	0.7217747309420451	chr5:87649102:G:A
chr5:87650683	['T', 'G']	19959	1538.0770618298427	163.69894061195163	-0.0317187850972755	0.026210866125845	-1.2101387624882602	0.22624	0.22624	chr5	87650683	0.6454306078831946	chr5:87650683:T:G
chr5:87651061	['T', 'C']	19959	11098.560679733318	1447.0281531704336	-0.0125328671231158	0.0112575850023773	-1.1132820334440388	0.265601	0.265601	chr5	87651061	0.5757702941622117	chr5:87651061:T:C
chr5:87653430	['G', 'A']	19959	4594.690619362597	577.6955580584777	-0.0147387364472618	0.0157851493571997	-0.9337090269937368	0.350465	0.350465	chr5	87653430	0.4553553473573747	chr5:87653430:G:A
chr5:87653529	['C', 'T']	19959	3217.644850914557	410.1321990492154	-0.0101440635753509	0.0185482709261091	-0.5469007658860426	0.584453	0.584453	chr5	87653529	0.2332504077893227	chr5:87653529:C:T
chr5:87653583	['T', 'C']	19959	2106.316596512327	280.6761987108513	-0.006542233807144	0.0225595918838288	-0.2899978794312157	0.771821	0.771821	chr5	87653583	0.1124834091540415	chr5:87653583:T:C
chr5:87655480	['A', 'G']	19959	1539.2313589897776	165.27584957865253	-0.0308593291283749	0.0262035898918447	-1.177675625963723	0.23894	0.23894	chr5	87655480	0.6217111406430708	chr5:87655480:A:G
chr5:87655691	['T', 'C']	19959	11092.334536159977	1456.4007506073433	-0.0113290659018009	0.0112593562479565	-1.0061912646077786	0.314336	0.314336	chr5	87655691	0.5026058776333225	chr5:87655691:T:C
chr5:87657721	['A', 'G']	19959	4591.460089191763	575.8554834729455	-0.0146638954923014	0.0157884222394967	-0.928775229713443	0.353017	0.353017	chr5	87657721	0.4522043800840746	chr5:87657721:A:G
chr5:87657982	['G', 'C']	19959	10877.775573902523	1458.4131510165803	-0.0080106635308912	0.0113555071953647	-0.7054430412550035	0.480543	0.480543	chr5	87657982	0.3182677446714549	chr5:87657982:G:C
chr5:87660028	['A', 'G']	19959	4632.696331930247	587.3698726480882	-0.0134895454308098	0.0157216150904276	-0.8580254225294729	0.390889	0.390889	chr5	87660028	0.4079465508686442	chr5:87660028:A:G
chr5:87662156	['A', 'G']	19959	2105.2109535501327	302.4752884686652	-0.0035311302943265	0.0225031779180672	-0.1569169611147023	0.875312	0.875312	chr5	87662156	0.0578371175760841	chr5:87662156:A:G
chr5:87664048	['C', 'G']	19959	711.1909215676276	136.64663975877428	0.051182180177628	0.0387323866885884	1.321431095613523	0.186373	0.186373	chr5	87664048	0.7296170040010511	chr5:87664048:C:G
chr5:87664851	['T', 'C']	19959	1542.391003460207	166.46167304239955	-0.0310164187372844	0.0261892284893567	-1.1843196812723793	0.236301	0.236301	chr5	87664851	0.6265344404769709	chr5:87664851:T:C
chr5:87665141	['T', 'C']	19959	4635.161170692592	586.5025676022535	-0.0136357433572959	0.0157158261341192	-0.8676440704375444	0.3856	0.3856	chr5	87665141	0.4138629747692068	chr5:87665141:T:C
chr5:87667007	['T', 'C']	19959	483.24211739936845	85.91893940520724	0.0703340551352604	0.0463099303139236	1.5187683215777508	0.128837	0.128837	chr5	87667007	0.8899593963842817	chr5:87667007:T:C
chr5:87668110	['C', 'T']	19959	1546.2395326681035	165.25669352601912	-0.0312000794474721	0.026159280510466	-1.1926963906744028	0.233002	0.233002	chr5	87668110	0.6326403511403502	chr5:87668110:C:T
chr5:87668134	['T', 'C']	19959	3024.1212333918284	461.5389090526013	0.0091292867478137	0.0190615918544573	0.4789362198875851	0.631989	0.631989	chr5	87668134	0.199290480706342	chr5:87668134:T:C
chr5:87668797	['C', 'T']	19959	2100.157459394426	280.88562261037214	-0.0060184976102203	0.0226025070095066	-0.2662756661324758	0.79003	0.79003	chr5	87668797	0.1023564168271782	chr5:87668797:C:T
chr5:87669111	['C', 'T']	19959	3236.648659483839	414.276337861616	-0.0108351358440527	0.0184966764526489	-0.585788256165395	0.558024	0.558024	chr5	87669111	0.2533471221315608	chr5:87669111:C:T
chr5:87673493	['T', 'C']	19959	4132.414090294133	571.6348026452328	0.0007419201902054	0.0165540258753587	0.044818112270191	0.964253	0.964253	chr5	87673493	0.0158090012755902	chr5:87673493:T:C
chr5:87674445	['C', 'A']	19959	4129.2068844573605	567.5050161750916	8.065140778207324e-05	0.0165578426556778	0.004870888645292	0.996114	0.996114	chr5	87674445	0.001690956016287	chr5:87674445:C:A
chr5:87674601	['C', 'T']	19959	4221.8461037334	581.7656524091435	0.0009469073016719	0.0163791278756927	0.0578118266649098	0.953899	0.953899	chr5	87674601	0.0204976064958669	chr5:87674601:C:T
chr5:87676039	['T', 'A']	19959	6240.941073219661	870.5144540209533	-0.0013206128346624	0.0138881209689376	-0.0950893816100941	0.924245	0.924245	chr5	87676039	0.0342128902039041	chr5:87676039:T:A
chr5:87677022	['G', 'A']	19959	4127.620414912808	566.7538204683648	-8.526180107418939e-05	0.0165650339576002	-0.0051470948560941	0.995893	0.995893	chr5	87677022	0.0017873202167084	chr5:87677022:G:A
chr5:87677491	['C', 'CT']	19959	6235.249611626158	868.3746377505124	-0.0015726939093455	0.0138895158064461	-0.1132288505417657	0.90985	0.90985	chr5	87677491	0.041030200582094	chr5:87677491:C:CT
chr5:87678311	['A', 'T']	19959	4124.413288570427	567.3708362324878	0.0003546245017706	0.0165732899422086	0.0213973509790303	0.982929	0.982929	chr5	87678311	0.0074778514678019	chr5:87678311:A:T
chr5:87678625	['A', 'G']	19959	1550.0776630924945	159.8627738525661	-0.0348905213940974	0.0261031861275628	-1.3366384173790915	0.181356	0.181356	chr5	87678625	0.7414680716038875	chr5:87678625:A:G
chr5:87678920	['AC', 'A']	19959	2107.3167468430543	303.22091842444047	-0.0028788169388233	0.0224830318497903	-0.1280439825934866	0.898115	0.898115	chr5	87678920	0.0466680501169637	chr5:87678920:AC:A
chr5:87679245	['G', 'A']	19959	6233.249210724129	869.1053641888828	-0.0012462220998399	0.0138928507963131	-0.0897024029201176	0.928525	0.928525	chr5	87679245	0.0322063986383825	chr5:87679245:G:A
chr5:87680913	['A', 'G']	19959	11131.230819343524	1467.592183381769	-0.0108902036459933	0.0112381083518064	-0.9690424139969164	0.332536	0.332536	chr5	87680913	0.4781613315487708	chr5:87680913:A:G
chr5:87680947	['G', 'A']	19959	11130.115297890465	1467.475037628321	-0.010850557140554	0.0112375921490315	-0.9655589023569552	0.334277	0.334277	chr5	87680947	0.4758935041035599	chr5:87680947:G:A
chr5:87681608	['GTGT', 'G']	19959	6234.31235594749	865.63616275638	-0.0018991547968831	0.0138889938119047	-0.1367381123933769	0.891239	0.891239	chr5	87681608	0.0500058173294547	chr5:87681608:GTGT:G
chr5:87683639	['G', 'T']	19959	6234.624743197875	867.0374079810925	-0.0016682141099086	0.0138862981420729	-0.1201338249287816	0.904378	0.904378	chr5	87683639	0.0436500108941398	chr5:87683639:G:T
chr5:87683725	['A', 'C']	19959	3211.482711966326	406.9818856138686	-0.0109257842312636	0.0185670263810966	-0.5884509456176196	0.556236	0.556236	chr5	87683725	0.2547409067063142	chr5:87683725:A:C
chr5:87685242	['T', 'C']	19959	11128.672730006012	1462.279862005512	-0.0114609773313534	0.0112375327001853	-1.0198837802860743	0.307796	0.307796	chr5	87685242	0.5117370283941288	chr5:87685242:T:C
chr5:87686551	['CTGTT', 'C']	19959	2368.186525640383	310.6647410505957	-0.0144766820256682	0.0213372107819638	-0.6784711541540959	0.497481	0.497481	chr5	87686551	0.3032235013559006	chr5:87686551:CTGTT:C
chr5:87686987	['T', 'A']	19959	11131.788663927033	1467.009211414363	-0.0109839888762147	0.0112352162013419	-0.9776392976668168	0.328265	0.328265	chr5	87686987	0.4837754197902307	chr5:87686987:T:A
chr5:87687197	['T', 'C']	19959	1548.3102981708844	158.62053443151623	-0.0358888906438177	0.0261181592799368	-1.374097242426514	0.169427	0.169427	chr5	87687197	0.7710173790310849	chr5:87687197:T:C
chr5:87687531	['T', 'G']	19959	4130.620865904991	569.4891898327418	0.001017880890152	0.0165564733169068	0.0614793302093305	0.950978	0.950978	chr5	87687531	0.0218295299491455	chr5:87687531:T:G
chr5:87688180	['T', 'C']	19959	6498.651200080172	879.9860385092153	-0.0053814430537721	0.0136386869616031	-0.3945719312220056	0.693163	0.693163	chr5	87688180	0.159164627326686	chr5:87688180:T:C
chr5:87688669	['C', 'T']	19959	2368.949526339531	309.73269630189657	-0.014739320292154	0.0213239957140263	-0.6912081811411611	0.489443	0.489443	chr5	87688669	0.3102978783794751	chr5:87688669:C:T
chr5:87690008	['C', 'CTT']	19959	6618.310738995287	892.0725214354934	-0.0063970617642192	0.0133090675376066	-0.4806543919131429	0.630767	0.630767	chr5	87690008	0.2001310358453452	chr5:87690008:C:CTT
chr5:87690113	['A', 'C']	19959	3303.3170719478567	416.0057881132673	-0.0105900358540366	0.018012425271736	-0.5879294816925009	0.556586	0.556586	chr5	87690113	0.2544677218237755	chr5:87690113:A:C
chr5:87690491	['C', 'T']	19959	6621.635237474294	893.9269986860464	-0.0060760941836036	0.0133120427131297	-0.4564358990232774	0.648082	0.648082	chr5	87690491	0.1883700405885603	chr5:87690491:C:T
chr5:87690542	['C', 'T']	19959	2147.8609092276074	310.2547457542635	-0.002677883011413	0.0219060288574131	-0.1222441104612556	0.902707	0.902707	chr5	87690542	0.0444531898105723	chr5:87690542:C:T
chr5:87690845	['C', 'T']	19959	2143.974500552152	302.7308337921256	-0.0053135415471974	0.0219362768521643	-0.2422262256720737	0.808607	0.808607	chr5	87690845	0.0922625033582503	chr5:87690845:C:T
chr5:87690851	['C', 'T']	19959	2145.2571471561846	302.9453211327389	-0.0054511899838325	0.0219229074370864	-0.2486526935113951	0.803632	0.803632	chr5	87690851	0.0949427783116369	chr5:87690851:C:T
chr5:87691064	['T', 'C']	19959	4210.164109506617	574.3222373335095	-0.0013290671788615	0.0161353969764516	-0.0823696609882759	0.934354	0.934354	chr5	87691064	0.0294885508373323	chr5:87691064:T:C
chr5:87691121	['G', 'A']	19959	1562.7046616541354	160.48445848571657	-0.0349913314055518	0.0257759461677167	-1.3575187959298618	0.174632	0.174632	chr5	87691121	0.7578761721422247	chr5:87691121:G:A
chr5:87691636	['C', 'T']	19959	6495.6272426581145	878.3700658550939	-0.0056480604815254	0.0136408589112593	-0.4140546074311647	0.678839	0.678839	chr5	87691636	0.1682332149721477	chr5:87691636:C:T
chr5:87692077	['T', 'C']	19959	3230.3236959462847	402.8933562128192	-0.0121308173843	0.0185203541416912	-0.65499921283861	0.512476	0.512476	chr5	87692077	0.2903264684412336	chr5:87692077:T:C
chr5:87692168	['G', 'A']	19959	2106.0	301.4804456623708	-0.0035905935463765	0.0224764837400311	-0.1597488996902849	0.87308	0.87308	chr5	87692168	0.058945960227152	chr5:87692168:G:A
chr5:87692225	['C', 'T']	19959	11080.330927680046	1462.3914603888695	-0.0108068801515388	0.01125073486838	-0.9605488244071324	0.336791	0.336791	chr5	87692225	0.4726395225837946	chr5:87692225:C:T
chr5:87692320	['C', 'T']	19959	6496.278368083399	880.8629679104446	-0.0051539956997777	0.0136411598128957	-0.377826795556295	0.705563	0.705563	chr5	87692320	0.1514642018517931	chr5:87692320:C:T
chr5:87692545	['AG', 'A']	19959	4131.034880224516	567.746053584839	0.0003684637443716	0.0165562390712851	0.022255280488837	0.982245	0.982245	chr5	87692545	0.0077801732343403	chr5:87692545:AG:A
chr5:87692934	['C', 'A']	19959	2106.5277137416056	300.10844673023774	-0.0041576100759315	0.0224768580573564	-0.1849729203842531	0.853252	0.853252	chr5	87692934	0.0689226850734128	chr5:87692934:C:A
chr5:87693991	['A', 'G']	19959	3222.807356920918	400.5492931149994	-0.0124347689189813	0.0185373043159116	-0.6707970429286156	0.502358	0.502358	chr5	87693991	0.2989866772539777	chr5:87693991:A:G
chr5:87694443	['A', 'G']	19959	6495.905549706721	878.4801716578377	-0.0055662582232765	0.0136423532857877	-0.4080130536624782	0.683268	0.683268	chr5	87694443	0.1654089184385158	chr5:87694443:A:G
chr5:87695819	['T', 'C']	19959	22044.20894924087	2947.6196042309844	-0.0050109005321597	0.0101404998350157	-0.4941472919171864	0.621208	0.621208	chr5	87695819	0.2067629600048385	chr5:87695819:T:C
chr5:87696159	['C', 'T']	19959	1544.0773624611684	156.739308986609	-0.0364483028242391	0.0261478585721644	-1.393930700812341	0.163354	0.163354	chr5	87696159	0.7868702266206922	chr5:87696159:C:T
chr5:87696711	['G', 'C']	19959	6498.62799438709	879.3544305483599	-0.0054838404713853	0.0136395739802689	-0.4020536476665839	0.687649	0.687649	chr5	87696711	0.1626331842371631	chr5:87696711:G:C
chr5:87698405	['C', 'T']	19959	11079.220395890754	1461.003303612158	-0.0108927729125554	0.0112517474566556	-0.968096107250624	0.333008	0.333008	chr5	87698405	0.4775453331179387	chr5:87698405:C:T
chr5:87698485	['T', 'C']	19959	1544.4642910840475	155.59581234282564	-0.0370656435310907	0.026147820383693	-1.417542379716152	0.15634	0.15634	chr5	87698485	0.8059298923789009	chr5:87698485:T:C
chr5:87698566	['G', 'A']	19959	3067.614783262341	421.24564732987193	-0.0078582316502856	0.0188816548555372	-0.4161834177358191	0.67728	0.67728	chr5	87698566	0.1692317488700649	chr5:87698566:G:A
chr5:87698830	['T', 'A']	19959	2366.474267100977	308.79914541523806	-0.0152057902232234	0.0213314840653998	-0.7128332082570652	0.475957	0.475957	chr5	87698830	0.3224322815363788	chr5:87698830:T:A
chr5:87701670	['G', 'A']	19959	482.0241507165047	83.81608329529674	0.0652320582083194	0.0463562696730344	1.407189548866248	0.159387	0.159387	chr5	87701670	0.797547103633146	chr5:87701670:G:A
chr5:87701895	['A', 'G']	19959	6498.97684906795	882.7496881782408	-0.0049831685645914	0.0136389782133474	-0.3653623084253306	0.714845	0.714845	chr5	87701895	0.1457881161600392	chr5:87701895:A:G
chr5:87702086	['C', 'T']	19959	2107.105571700571	299.43563291155016	-0.0046293478952138	0.0224720399903726	-0.2060047907175834	0.836789	0.836789	chr5	87702086	0.0773840374523033	chr5:87702086:C:T
chr5:87702549	['C', 'T']	19959	1375.0688946788257	170.80314087800056	0.0077999463856377	0.0280644049266497	0.2779302253521492	0.781069	0.781069	chr5	87702549	0.1073105986507495	chr5:87702549:C:T
chr5:87703067	['TC', 'T']	19959	1544.3094963668254	157.306301022776	-0.036337665472355	0.0261477837486818	-1.3897034571500513	0.164634	0.164634	chr5	87703067	0.7834804699284216	chr5:87703067:TC:T
chr5:87703114	['G', 'A']	19959	1544.6191168362488	155.72495037668236	-0.0371433934058342	0.026148184911361	-1.4204960509398863	0.155479	0.155479	chr5	87703114	0.8083282612995731	chr5:87703114:G:A
chr5:87704311	['A', 'G']	19959	4130.413889863206	569.2957890148342	0.0006337465122692	0.0165514107023898	0.0382895768623377	0.969457	0.969457	chr5	87704311	0.0134714491710112	chr5:87704311:A:G
chr5:87704814	['T', 'C']	19959	2108.422550739163	299.9761148572069	-0.0045273568813443	0.0224678833646828	-0.2015034886846937	0.840307	0.840307	chr5	87704814	0.0755620186432372	chr5:87704814:T:C
chr5:87705495	['T', 'G']	19959	22075.74238171612	2942.3168215187866	-0.0059214871546333	0.0101464348425551	-0.583602737958564	0.559494	0.559494	chr5	87705495	0.2522045664740823	chr5:87705495:T:G
chr5:87706062	['G', 'A']	19959	2365.2370095705764	311.192861676196	-0.0140751984670756	0.0213349135676052	-0.6597260599380765	0.509437	0.509437	chr5	87706062	0.2929095157676121	chr5:87706062:G:A
chr5:87706073	['C', 'T']	19959	11079.220395890756	1461.7018776169307	-0.0107884930463194	0.0112502629548147	-0.9589547452935157	0.337593	0.337593	chr5	87706073	0.4716065670608701	chr5:87706073:C:T
chr5:87706369	['A', 'G']	19959	6491.8789109506615	882.829827095699	-0.0047633450764928	0.0136451823794501	-0.3490862154885149	0.727028	0.727028	chr5	87706369	0.1384488628530298	chr5:87706369:A:G
chr5:87707185	['A', 'T']	19959	2363.3552315093207	307.57329783157604	-0.0153000515116454	0.021351591566408	-0.7165766291500534	0.473644	0.473644	chr5	87707185	0.3245479598544018	chr5:87707185:A:T
chr5:87707242	['T', 'C']	19959	6499.628244963416	885.4385822677777	-0.0044230243292983	0.0136365981930514	-0.3243495384026292	0.745677	0.745677	chr5	87707242	0.127449252278976	chr5:87707242:T:C
chr5:87707905	['C', 'A']	19959	1323.29347162904	126.80307275748444	-0.0430712163691733	0.0284177943573233	-1.515642481875932	0.129626	0.129626	chr5	87707905	0.8873078802244516	chr5:87707905:C:A
chr5:87708699	['T', 'C']	19959	1542.463689670726	156.71172945508374	-0.0371281488189465	0.0261802657246402	-1.4181731083043383	0.156156	0.156156	chr5	87708699	0.8064413241662198	chr5:87708699:T:C
chr5:87710238	['C', 'A']	19959	2105.2109535501327	297.2176787014707	-0.0052941787701144	0.0224807713634481	-0.235498092326243	0.813825	0.813825	chr5	87710238	0.0894689731270177	chr5:87710238:C:A
chr5:87710288	['A', 'G']	19959	4136.829065397144	572.8470211264057	0.0014508149109193	0.0165438868696552	0.0876949245573282	0.93012	0.93012	chr5	87710288	0.0314610170634436	chr5:87710288:A:G
chr5:87710763	['G', 'A']	19959	4136.207235193908	573.782047429006	0.0018314519699	0.016543619224049	0.1107044320288564	0.911852	0.911852	chr5	87710763	0.0400756450040721	chr5:87710763:G:A
chr5:87711051	['C', 'T']	19959	4137.182100933077	572.2190780471949	0.0013729171035176	0.0165511515529919	0.0829499445474819	0.933892	0.933892	chr5	87711051	0.0297033448791547	chr5:87711051:C:T
chr5:87711211	['T', 'C']	19959	3226.79017924386	407.02854404467706	-0.0107683720601059	0.0185446772426637	-0.5806718509682257	0.561468	0.561468	chr5	87711211	0.25067499063929	chr5:87711211:T:C
chr5:87711328	['T', 'G']	19959	2108.0134531399035	299.83326964099774	-0.0044757316491569	0.022487820406869	-0.1990291441401684	0.842242	0.842242	chr5	87711328	0.0745631054550115	chr5:87711328:T:G
chr5:87712320	['T', 'C']	19959	3226.1314655172414	401.73522982945127	-0.012298605628158	0.0185313093782797	-0.6636663053379862	0.506912	0.506912	chr5	87712320	0.2950674277111086	chr5:87712320:T:C
chr5:87712540	['T', 'C']	19959	1548.4654939106902	158.34581803672455	-0.0356216565690288	0.026118021696154	-1.3638726923285376	0.172623	0.172623	chr5	87712540	0.7629013400946765	chr5:87712540:T:C
chr5:87713833	['G', 'A']	19959	2106.2110537655963	298.62507406539584	-0.0048162978525599	0.0224765334771636	-0.2142811682883981	0.83033	0.83033	chr5	87713833	0.0807492706410187	chr5:87713833:G:A
chr5:87713940	['A', 'T']	19959	11086.555466479607	1461.5425943234636	-0.0109165333428228	0.0112475650672524	-0.9705685877387444	0.331775	0.331775	chr5	87713940	0.4791563421546381	chr5:87713940:A:T
chr5:87713944	['G', 'A']	19959	2106.2110537655963	298.4151543643438	-0.0049291657123265	0.0224765056398313	-0.2193030265163396	0.826416	0.826416	chr5	87713944	0.082801283157792	chr5:87713944:G:A
chr5:87714113	['C', 'T']	19959	6500.0	883.383006657816	-0.0047457422719279	0.0136350007931043	-0.3480558852866394	0.727802	0.727802	chr5	87714113	0.1379867553068453	chr5:87714113:C:T
chr5:87715876	['A', 'AT']	19959	6501.280122293503	882.7982854984198	-0.0049326255343921	0.0136362704939968	-0.3617283432859214	0.717559	0.717559	chr5	87715876	0.144142384042074	chr5:87715876:A:AT
chr5:87716353	['A', 'G']	19959	6492.626490929137	876.5744271231104	-0.0058642582538304	0.0136495976897509	-0.4296286518564423	0.66747	0.66747	chr5	87716353	0.1755682492551454	chr5:87716353:A:G
chr5:87716428	['C', 'T']	19959	3227.323395299895	402.5536682981743	-0.0122723617474705	0.0185267289928436	-0.6624138428435473	0.507714	0.507714	chr5	87716428	0.2943808609426128	chr5:87716428:C:T
chr5:87717955	['T', 'C']	19959	3227.3233952998944	403.2359338254358	-0.0118697682675754	0.0185266938729081	-0.640684643952194	0.521735	0.521735	chr5	87717955	0.282550028148226	chr5:87717955:T:C
chr5:87719494	['C', 'A']	19959	6500.0	883.0449782554007	-0.0049356611211811	0.0136351326176613	-0.3619811599623231	0.71737	0.71737	chr5	87719494	0.1442567892252633	chr5:87719494:C:A
chr5:87720089	['T', 'A']	19959	6500.6514005110985	881.4148337709411	-0.0053272021729875	0.0136354293283922	-0.3906882610505692	0.696032	0.696032	chr5	87720089	0.1573707932860619	chr5:87720089:T:A
chr5:87721381	['C', 'T']	19959	1549.0776129872734	158.0221807043319	-0.0360538144210015	0.026110457303522	-1.3808189570137546	0.16735	0.16735	chr5	87721381	0.7763742833062041	chr5:87721381:C:T
chr5:87723639	['C', 'T']	19959	19932.981749811985	2711.718578059504	-0.0027303511565633	0.0101347192581328	-0.2694057020249806	0.78762	0.78762	chr5	87723639	0.1036832643732326	chr5:87723639:C:T
chr5:87724805	['G', 'C']	19959	13714.435651999598	1950.8031244906924	0.0105213402366579	0.0106561752789378	0.9873467694786894	0.323485	0.323485	chr5	87724805	0.4901458527642544	chr5:87724805:G:C
chr5:87726533	['C', 'T']	19959	20330.13016238973	2713.803470349896	-0.0060057755785297	0.0101479221264502	-0.5918231834747654	0.553976	0.553976	chr5	87726533	0.2565090498804919	chr5:87726533:C:T
chr5:87726964	['A', 'G']	19959	12706.183071063446	1863.3280158839368	0.0144243713475693	0.0108326574274898	1.3315635100732404	0.183019	0.183019	chr5	87726964	0.7375038219262683	chr5:87726964:A:G
chr5:87727169	['T', 'C']	19959	6620.316958243522	769.3420883759659	-0.0267752427128797	0.0135514965653423	-1.975814448520532	0.0481896	0.0481896	chr5	87727169	1.3170466785652315	chr5:87727169:T:C
chr5:87727840	['T', 'A']	19959	12475.25043861848	1812.8821213236945	0.0126132352315128	0.0108749059194579	1.159847756378704	0.246125	0.246125	chr5	87727840	0.6088442708538253	chr5:87727840:T:A
chr5:87728160	['T', 'G']	19959	12474.249987473067	1811.3810614366269	0.0124199344285322	0.010874858729669	1.1420777719758268	0.253435	0.253435	chr5	87728160	0.5961334081691587	chr5:87728160:T:G
chr5:87728255	['T', 'C']	19959	13396.013529765482	1904.333772217988	0.0103336905915805	0.0107180212210046	0.9641416431728153	0.334987	0.334987	chr5	87728255	0.4749720465088667	chr5:87728255:T:C
chr5:87728582	['C', 'T']	19959	13401.085752971265	1910.4548723006264	0.0111008426012205	0.0107235521667927	1.0351833448991004	0.300596	0.300596	chr5	87728582	0.522016802822583	chr5:87728582:C:T
chr5:87729327	['C', 'T']	19959	11477.150072656212	1628.3728230277882	0.0081876360052163	0.0111378880701081	0.735115665885554	0.462278	0.462278	chr5	87729327	0.335096774323002	chr5:87729327:C:T
chr5:87729988	['T', 'C']	19959	1095.0	114.98116201856212	-0.0325113988335075	0.0309072769249025	-1.051901107706858	0.292858	0.292858	chr5	87729988	0.533342907854562	chr5:87729988:T:C
chr5:87730217	['C', 'T']	19959	1027.0	107.92852197679244	-0.032843945784534	0.031859714034499	-1.0308926737060249	0.302604	0.302604	chr5	87730217	0.5191253355116225	chr5:87730217:C:T
chr5:87731574	['C', 'T']	19959	670.2014734626374	76.2524615728162	-0.0252677238326713	0.0395796587040321	-0.6384017614102679	0.52322	0.52322	chr5	87731574	0.2813156635300667	chr5:87731574:C:T
chr5:87731581	['T', 'C']	19959	12250.91043055486	1792.056564842806	0.0133836730342615	0.0109465578358652	1.222637584795041	0.221481	0.221481	chr5	87731581	0.6546635242900416	chr5:87731581:T:C
chr5:87732197	['A', 'G']	19959	1904.3816587321471	223.98507065504003	-0.0259370871326267	0.0237821379341215	-1.09061208897512	0.275457	0.275457	chr5	87732197	0.5599461867223334	chr5:87732197:A:G
chr5:87734335	['A', 'G']	19959	3289.4944377630786	410.0656112450372	-0.0141973464620707	0.0182285360175179	-0.7788528079505063	0.436076	0.436076	chr5	87734335	0.360437814620735	chr5:87734335:A:G
chr5:87734565	['G', 'A']	19959	12286.077829006716	1763.0663714448158	0.0103293501953121	0.0109288274057145	0.9451471609764036	0.344595	0.344595	chr5	87734565	0.462691028362637	chr5:87734565:G:A
chr5:87735066	['G', 'A']	19959	10650.735414995992	1572.094128998825	0.0152123485263478	0.0113866508679429	1.335980939678721	0.181571	0.181571	chr5	87735066	0.7409535145467816	chr5:87735066:G:A
chr5:87735150	['T', 'G']	19959	1495.299674267101	192.33114023913384	-0.0092920154276579	0.0265398880174878	-0.350115095494571	0.726256	0.726256	chr5	87735150	0.1389102666413683	chr5:87735150:T:G
chr5:87736589	['G', 'A']	19959	13232.32595079421	1866.694184498408	0.008295631336626	0.0107383286405497	0.7725253728313278	0.439812	0.439812	chr5	87736589	0.3567329253556617	chr5:87736589:G:A
chr5:87736780	['C', 'T']	19959	19567.902024656712	2608.038222675628	-0.0061071656248396	0.0101564799267963	-0.601307310097345	0.547642	0.547642	chr5	87736780	0.2615032521582578	chr5:87736780:C:T
chr5:87738438	['A', 'G']	19959	19690.919410614944	2635.78716751956	-0.0048084188729845	0.0101490253461522	-0.4737813444132921	0.635661	0.635661	chr5	87738438	0.1967744332201174	chr5:87738438:A:G
chr5:87738535	['G', 'A']	19959	13267.994287432351	1874.712474935972	0.0085040684628718	0.0107273458313402	0.7927467424446211	0.427935	0.427935	chr5	87738535	0.3686221919333437	chr5:87738535:G:A
chr5:87739834	['T', 'C']	19959	19600.928238536704	2620.8346631841564	-0.0054960893270488	0.010155518380739	-0.5411923961924701	0.588381	0.588381	chr5	87739834	0.2303413599560387	chr5:87739834:T:C
chr5:87739984	['T', 'G']	19959	6308.5803848852365	740.2645833697934	-0.0246841261660065	0.0138168688358377	-1.786520988169299	0.0740301	0.0740301	chr5	87739984	1.130591663971589	chr5:87739984:T:G
chr5:87740311	['A', 'G']	19959	19574.88452864231	2615.703807365449	-0.005612931387334	0.0101499212238695	-0.5530024581997897	0.580268	0.580268	chr5	87740311	0.2363713787834171	chr5:87740311:A:G
chr5:87741089	['G', 'A']	19959	10931.190729140566	1603.035417081779	0.0136192689979626	0.0112890121591626	1.206418135258069	0.227671	0.227671	chr5	87741089	0.6426922848967902	chr5:87741089:G:A
chr5:87741259	['T', 'C']	19959	1409.4236956848597	169.42186296325912	-0.0181969665015487	0.0273392624776928	-0.6655982953598828	0.505676	0.505676	chr5	87741259	0.2961276580243815	chr5:87741259:T:C
chr5:87742596	['A', 'C']	19959	10938.19213229767	1601.7538000123882	0.013429450530407	0.0112838609613444	1.1901467570730258	0.234003	0.234003	chr5	87742596	0.6307785747475753	chr5:87742596:A:C
chr5:87743159	['A', 'G']	19959	13295.998496692724	1886.2312817194968	0.0092902592381155	0.0107280363592416	0.865979469776173	0.386512	0.386512	chr5	87743159	0.4128370180383315	chr5:87743159:A:G
chr5:87744160	['C', 'T']	19959	1336.1338878588967	164.49916228349616	-0.0154417023060245	0.0280142288465722	-0.5512092583592191	0.581496	0.581496	chr5	87744160	0.2354532683541096	chr5:87744160:C:T
chr5:87744732	['T', 'C']	19959	35434.77537829442	4807.095782784446	0.0004839323612759	0.0163620023603503	0.0295765976937321	0.976405	0.976405	chr5	87744732	0.0103700053027293	chr5:87744732:T:C
chr5:87744796	['A', 'G']	19959	13292.329908790218	1878.0000200098195	0.0082045875632601	0.0107300013240873	0.7646399394976751	0.444495	0.444495	chr5	87744796	0.3521331199235147	chr5:87744796:A:G
chr5:87745140	['A', 'C']	19959	6304.263442746178	737.0433847027175	-0.0252563470765722	0.0138238848384528	-1.827007919388808	0.0677135	0.0677135	chr5	87745140	1.1693247376513711	chr5:87745140:A:C
chr5:87745143	['T', 'C']	19959	2326.1165447439625	275.32425096718976	-0.0145429133264256	0.0216117708393939	-0.6729163211335183	0.501008	0.501008	chr5	87745143	0.3001553393460953	chr5:87745143:T:C
chr5:87745329	['C', 'G']	19959	13305.666549719324	1885.786660576642	0.0090413273894974	0.0107256544045082	0.8429627739727643	0.399259	0.399259	chr5	87745329	0.3987452853177628	chr5:87745329:C:G
chr5:87746206	['G', 'A']	19959	10940.096256952447	1601.6997395816666	0.0136859393783027	0.0112835293234156	1.2129129978774935	0.225177	0.225177	chr5	87746206	0.6474759712061372	chr5:87746206:G:A
chr5:87747100	['C', 'T']	19959	6283.629653755575	746.6503916834665	-0.0229225231068851	0.0138410755476414	-1.6561229673218016	0.0977126	0.0977126	chr5	87747100	1.0100494305735137	chr5:87747100:C:T
chr5:87749711	['G', 'A']	19959	6292.630555694744	734.7376101307564	-0.0252034741224067	0.0138313187784258	-1.822203256693011	0.0684391	0.0684391	chr5	87749711	1.164695710229764	chr5:87749711:G:A
chr5:87750728	['A', 'T']	19959	1896.380055124029	226.25694940112453	-0.0245786628611588	0.0238266209230096	-1.031563096612787	0.302289	0.302289	chr5	87750728	0.5195776560845693	chr5:87750728:A:T
chr5:87751453	['C', 'T']	19959	1394.209561034275	169.33907556835075	-0.016205781887226	0.0274692970034589	-0.5899598335256028	0.555224	0.555224	chr5	87751453	0.2555317694222761	chr5:87751453:C:T
chr5:87752942	['G', 'A']	19959	1957.0980559174263	193.107810344527	-0.0321527639817104	0.0233770519176869	-1.3753985786969072	0.169023	0.169023	chr5	87752942	0.7720541942417346	chr5:87752942:G:A
chr5:87753508	['A', 'G']	19959	18166.46113366411	2472.3112570805065	0.0003555351776888	0.0101899010499296	0.0348909352452749	0.972167	0.972167	chr5	87753508	0.0122591250441793	chr5:87753508:A:G
chr5:87753642	['TC', 'T']	19959	2252.0	261.73440404333155	-0.0181804716976826	0.0219511067335747	-0.8282257436193482	0.407553	0.407553	chr5	87753642	0.3898159056704583	chr5:87753642:TC:T
chr5:87753733	['A', 'G']	19959	8693.613441587731	1042.8904712104631	-0.0216291808870963	0.012189174084761	-1.774458280494758	0.0760026	0.0760026	chr5	87753733	1.1191715505305413	chr5:87753733:A:G
chr5:87754384	['C', 'T']	19959	8534.282772098617	980.3025429300104	-0.0269936358289389	0.0122548279897777	-2.2026939791774693	0.0276277	0.0276277	chr5	87754384	1.5586552684995358	chr5:87754384:C:T
chr5:87754550	['G', 'T']	19959	2070.103717807396	203.579019823513	-0.0343631648489191	0.0227484201581062	-1.5105736842421609	0.130913	0.130913	chr5	87754550	0.8830172247408197	chr5:87754550:G:T
chr5:87754599	['A', 'G']	19959	8699.486943010375	998.437046066283	-0.0278837037901743	0.0121706188467082	-2.291067047729947	0.0219699	0.0219699	chr5	87754599	1.658171919845399	chr5:87754599:A:G
chr5:87756009	['C', 'T']	19959	8550.138012341347	986.8128050464107	-0.0263287977453881	0.0122560313900532	-2.1482319119022617	0.0317073	0.0317073	chr5	87756009	1.4988407382638365	chr5:87756009:C:T
chr5:87756657	['A', 'G']	19959	8547.713054372336	993.690188285484	-0.0254330891505756	0.0122478918434569	-2.076527901751722	0.0378579	0.0378579	chr5	87756657	1.421843480274669	chr5:87756657:A:G
chr5:87756856	['G', 'A']	19959	9226.311316026862	1390.3839872212498	0.0218633166817316	0.0119672138676333	1.8269345666883527	0.0677245	0.0677245	chr5	87756856	1.1692541926150972	chr5:87756856:G:A
chr5:87758091	['T', 'C']	19959	17016.557726999396	2238.4408328523778	-0.0059546969656579	0.0102218566096488	-0.5825455387465599	0.560206	0.560206	chr5	87758091	0.2516522440434448	chr5:87758091:T:C
chr5:87758764	['C', 'T']	19959	6084.609710878389	721.3282903853382	-0.0249168080567413	0.0140196945695086	-1.7772718180988505	0.0755388	0.0755388	chr5	87758764	1.1218299186019245	chr5:87758764:C:T
chr5:87759108	['G', 'A']	19959	17304.068865276666	2287.907856663438	-0.0057131775839082	0.0102170091361975	-0.5591829769112395	0.576043	0.576043	chr5	87759108	0.2395450964974497	chr5:87759108:G:A
chr5:87759530	['G', 'C']	19959	1978.1982261863009	257.5128653008257	-0.0026889550621192	0.0230640850623423	-0.1165862445811745	0.907189	0.907189	chr5	87759530	0.042302224399431	chr5:87759530:G:C
chr5:87759873	['A', 'C']	19959	9566.4379134095	1178.758565570863	-0.0182437463854625	0.0118290719687852	-1.5422804454655803	0.123021	0.123021	chr5	87759873	0.9100207470512016	chr5:87759873:A:C
chr5:87760071	['A', 'G']	19959	20711.11304870716	2736.150665231168	-0.0062850638057883	0.0101364124460901	-0.6200481520671215	0.535233	0.535233	chr5	87760071	0.2714571178185593	chr5:87760071:A:G
chr5:87760472	['G', 'A']	19959	650.0977149729405	78.55849791450562	-0.0194126710866379	0.0401906221364148	-0.483014943653959	0.62909	0.62909	chr5	87760472	0.2012872182951026	chr5:87760472:G:A
chr5:87763350	['T', 'C']	19959	2002.2006313574184	262.5160845555695	-0.0017081532834068	0.0229270379578207	-0.0745038799407657	0.94061	0.94061	chr5	87763350	0.0265904084075736	chr5:87763350:T:C
chr5:87763750	['A', 'T']	19959	4176.464765437048	526.1533522379012	-0.0081239144727939	0.0165637382832886	-0.4904638272985933	0.623811	0.623811	chr5	87763750	0.2049469713596046	chr5:87763750:A:T
chr5:87763995	['T', 'C']	19959	11090.45006530694	1566.711964126254	0.0115713125974807	0.0113527270175265	1.0192540153230791	0.308095	0.308095	chr5	87763995	0.5113153496870502	chr5:87763995:T:C
chr5:87764414	['C', 'T']	19959	1399.140201433081	189.0594210265269	0.0140975647978363	0.0278441709598794	0.5063021922308069	0.61265	0.61265	chr5	87764414	0.2127875621524092	chr5:87764414:C:T
chr5:87765301	['G', 'A']	19959	6781.7479649822935	1037.594763220636	0.0225108938923817	0.0136697775267579	1.6467637346926698	0.0996224	0.0996224	chr5	87765301	1.0016429999033605	chr5:87765301:G:A
chr5:87765946	['T', 'C']	19959	6692.682572302139	1010.0592347627684	0.0203135058853936	0.0135701137651622	1.496929667424259	0.134427	0.134427	chr5	87765946	0.8715134933853245	chr5:87765946:T:C
chr5:87766024	['T', 'C']	19959	20726.30755350609	2730.5313767242133	-0.006727848270643	0.0101385284307492	-0.6635921886097528	0.506959	0.506959	chr5	87766024	0.2950271625478598	chr5:87766024:T:C
chr5:87766867	['A', 'AT']	19959	10952.74381076476	1548.7011984731098	0.0110627146911392	0.011382411649211	0.97191307361529	0.331106	0.331106	chr5	87766867	0.4800329492893643	chr5:87766867:A:AT
chr5:87768363	['C', 'G']	19959	6694.0	1011.0720214718312	0.0205631728926996	0.0135672946677725	1.5156428305154244	0.129626	0.129626	chr5	87768363	0.8873078802244516	chr5:87768363:C:G
chr5:87768450	['A', 'G']	19959	10955.744562493735	1550.1765833665852	0.0111431660987694	0.0113826323432251	0.9789621383494638	0.327611	0.327611	chr5	87768450	0.4846415246188879	chr5:87768450:A:G
chr5:87768766	['G', 'A']	19959	2880.144303036376	351.26979249148417	-0.0112326360158087	0.0195424882447502	-0.5747802365354459	0.565446	0.565446	chr5	87768766	0.2476088638098141	chr5:87768766:G:A
chr5:87769830	['G', 'A']	19959	36109.4275405893	4960.779653942454	0.0265038644767419	0.01709005302641	1.550835707518537	0.120957	0.120957	chr5	87769830	0.9173689931689498	chr5:87769830:G:A
chr5:87769837	['T', 'C']	19959	2367.237210001503	334.60554130854314	0.0052386299774586	0.0213029302835855	0.2459112388634695	0.805753	0.805753	chr5	87769837	0.0937980688363908	chr5:87769837:T:C
chr5:87771864	['C', 'T']	19959	832.6257521058964	46.8970284565207	-0.0852477109328968	0.0354060867515925	-2.407713440092682	0.0160618	0.0160618	chr5	87771864	1.7942057861891771	chr5:87771864:C:T
chr5:87772360	['A', 'G']	19959	837.0419380699469	44.065949900811134	-0.0890389611381365	0.0353214843496343	-2.5208159503369867	0.011716	0.011716	chr5	87772360	1.9312206369904388	chr5:87772360:A:G
chr5:87772615	['C', 'T']	19959	5407.896651964716	842.9674033955409	0.0315032341802725	0.0149918067461115	2.101363412281414	0.0356216	0.0356216	chr5	87772615	1.448286577417267	chr5:87772615:C:T
chr5:87773138	['A', 'C']	19959	3135.314175477276	409.00421455136495	-0.0069303296090703	0.0186934493785676	-0.3707357304006227	0.710838	0.710838	chr5	87773138	0.1482293637181845	chr5:87773138:A:C
chr5:87774822	['A', 'G']	19959	833.0417376490631	47.06897245538372	-0.0846292301547304	0.0353896332458545	-2.39135651863936	0.0167955	0.0167955	chr5	87774822	1.7748070627357615	chr5:87774822:A:G
chr5:87775041	['G', 'T']	19959	4949.743986770896	768.1193877056361	0.0306545884634825	0.0155879431529265	1.9665576248735084	0.0492481	0.0492481	chr5	87775041	1.3076105199974923	chr5:87775041:G:T
chr5:87775212	['T', 'C']	19959	3139.0	409.4819025642833	-0.0069449654881981	0.0186906216920441	-0.3715748787079859	0.710213	0.710213	chr5	87775212	0.1486113824756976	chr5:87775212:T:C
chr5:87776241	['T', 'C']	19959	14681.471163000451	1733.354515090566	-0.0309090924424656	0.0104868657382222	-2.947409952032565	0.00320819	0.00320819	chr5	87776241	2.493739919219521	chr5:87776241:T:C
chr5:87776463	['A', 'G']	19959	35946.801032167554	4837.40816099157	-0.0044284771820936	0.0170989151642239	-0.2589917044187325	0.795644	0.795644	chr5	87776463	0.0992812079145946	chr5:87776463:A:G
chr5:87777144	['C', 'A']	19959	35013.0	4656.342184318421	-0.0299052715180702	0.0155658296294518	-1.9212128251414864	0.0547191	0.0547191	chr5	87777144	1.2618610543480298	chr5:87777144:C:A
chr5:87777465	['T', 'C']	19959	4327.433632309466	720.2609056124286	0.0300505199129163	0.0163855042275539	1.8339698001104725	0.0666734	0.0666734	chr5	87777465	1.176047397527979	chr5:87777465:T:C
chr5:87777733	['T', 'A']	19959	4129.2068844573605	538.6609602009509	-0.0086237459837342	0.0166090472936241	-0.5192197861369658	0.603613	0.603613	chr5	87777733	0.2192414154049513	chr5:87777733:T:A
chr5:87778131	['A', 'G']	19959	4130.206934562581	538.0052205073351	-0.008648779410144	0.0166031949378988	-0.5209105501979076	0.602435	0.602435	chr5	87778131	0.22008980462723	chr5:87778131:A:G
chr5:87779511	['G', 'A']	19959	10082.598144433296	1422.2525742757298	0.0031511316980437	0.0116830399507868	0.2697184732156588	0.78738	0.78738	chr5	87779511	0.1038156207877894	chr5:87779511:G:A
chr5:87779524	['CA', 'C']	19959	536.6722183204574	81.75910530349728	-0.0052590620604158	0.0438275960096587	-0.1199943081353784	0.904489	0.904489	chr5	87779524	0.043596710471774	chr5:87779524:CA:C
chr5:87780546	['A', 'C']	19959	4130.206934562581	536.5176486412768	-0.0090501435411127	0.0166031807119719	-0.5450849266843812	0.585701	0.585701	chr5	87780546	0.2323240344762039	chr5:87780546:A:C
chr5:87780983	['A', 'T']	19959	539.9261669887113	83.10293720221902	-0.0051413451294329	0.0439933666808287	-0.116866371394881	0.906967	0.906967	chr5	87780983	0.0424085144598931	chr5:87780983:A:T
chr5:87781303	['T', 'A']	19959	8316.666750187924	975.0463063261592	-0.0272490514394969	0.0124989541514485	-2.18010652005943	0.0292612	0.0292612	chr5	87781303	1.5337078674556872	chr5:87781303:T:A
chr5:87782550	['C', 'T']	19959	3061.153372081371	463.72813653954427	0.0202019103740151	0.0189130053758459	1.068149137197164	0.285466	0.285466	chr5	87782550	0.5444456103312388	chr5:87782550:C:T
chr5:87783225	['C', 'T']	19959	14903.73358725068	1789.5457703044992	-0.0263667439664246	0.0104669777443652	-2.5190407976761824	0.0117753	0.0117753	chr5	87783225	1.9290280195124525	chr5:87783225:C:T
chr5:87784844	['G', 'A']	19959	3674.104495564577	399.08973942681297	-0.0307358254068446	0.0174402539288319	-1.7623496499688376	0.0780256	0.0780256	chr5	87784844	1.107762883019089	chr5:87784844:G:A
chr5:87784861	['A', 'G']	19959	14906.215259675151	1787.3046138088346	-0.0267159519818344	0.0104709265406028	-2.551441066675289	0.0107352	0.0107352	chr5	87784861	1.969189860115737	chr5:87784861:A:G
chr5:87785054	['G', 'A']	19959	14908.734840132302	1789.3795257111797	-0.0264624534195719	0.0104659161100668	-2.528441193420079	0.0114647	0.0114647	chr5	87785054	1.9406373050901	chr5:87785054:G:A
chr5:87786005	['G', 'A']	19959	4399.661304870715	722.9264715016401	0.0285161410851527	0.0162543330886937	1.75437164536687	0.0793822	0.0793822	chr5	87786005	1.1002768692154463	chr5:87786005:G:A
chr5:87786459	['C', 'T']	19959	19649.92257191541	2839.496925147449	0.0164119130601035	0.0101636274240961	1.6147692526778232	0.106376	0.106376	chr5	87786459	0.9731563442522152	chr5:87786459:C:T
chr5:87787130	['T', 'C']	19959	20109.02254960914	2864.2888990286247	0.011685804421298	0.0101564286200643	1.150582045957805	0.249918	0.249918	chr5	87787130	0.6022024632847051	chr5:87787130:T:C
chr5:87787840	['G', 'A']	19959	4139.65926519974	535.9369014589084	-0.0098927687616237	0.0165891933281655	-0.5963381441114141	0.550956	0.550956	chr5	87787840	0.2588830830360832	chr5:87787840:G:A
chr5:87788892	['CCTT', 'C']	19959	529.4775086505191	82.5469774313499	-0.0035247803856358	0.0441036482007837	-0.079920381406753	0.936301	0.936301	chr5	87788892	0.0285845127740884	chr5:87788892:CCTT:C
chr5:87789537	['G', 'T']	19959	4137.10618266036	537.4684561406394	-0.0088641661536901	0.0166298617157697	-0.5330270512883691	0.594021	0.594021	chr5	87789537	0.2261982014448866	chr5:87789537:G:T
chr5:87790003	['C', 'T']	19959	34520.17568655066	4613.169872325877	-0.0211395743455311	0.0149609782498565	-1.4129807551677882	0.157677	0.157677	chr5	87790003	0.8022316516398265	chr5:87790003:C:T
chr5:87790656	['G', 'A']	19959	14903.908333751446	1791.3579390426949	-0.0264537002462108	0.010478207104751	-2.5246399485858766	0.0115894	0.0115894	chr5	87790656	1.9359390475078653	chr5:87790656:G:A
chr5:87791157	['T', 'C']	19959	4319.731442032981	712.8616992107586	0.0289652118907825	0.0163987081237709	1.766310594234899	0.077359	0.077359	chr5	87791157	1.111489152902419	chr5:87791157:T:C
chr5:87791539	['G', 'A']	19959	890.0	52.56707094743827	-0.0812404057598098	0.0342685460750939	-2.370698937205701	0.0177639	0.0177639	chr5	87791539	1.7504616803064246	chr5:87791539:G:A
chr5:87792096	['G', 'A']	19959	19043.862447384243	2327.269557782301	-0.0282005089224993	0.0101580648914517	-2.776169400751769	0.00550548	0.00550548	chr5	87792096	2.259204810704289	chr5:87792096:G:A
chr5:87792424	['G', 'A']	19959	2786.0	347.44141128248265	-0.0126740923470152	0.0197616654876304	-0.6413473780814878	0.521304	0.521304	chr5	87792424	0.2829089426899714	chr5:87792424:G:A
chr5:87793694	['A', 'G']	19959	30137.549864688783	3890.154480614516	-0.0291086913689646	0.0118783565098003	-2.4505655597176386	0.0142717	0.0142717	chr5	87793694	1.8455242920118096	chr5:87793694:A:G
chr5:87793969	['G', 'A']	19959	4325.167025916087	715.1304515748509	0.028970036091058	0.0163914224679671	1.7673899960587691	0.0771782	0.0771782	chr5	87793969	1.1125053545438832	chr5:87793969:G:A
chr5:87794078	['A', 'G']	19959	19047.86304870716	2320.0770759306447	-0.028991684744591	0.0101571398948953	-2.854315786195014	0.00431741	0.00431741	chr5	87794078	2.3647767068955967	chr5:87794078:A:G
chr5:87794455	['A', 'G']	19959	38943.0	5245.071875756136	-0.0356177883368087	0.0328634313536228	-1.0838122152719816	0.278461	0.278461	chr5	87794455	0.5552356215704425	chr5:87794455:A:G
chr5:87794457	['G', 'A']	19959	19041.770221509472	2322.0243170118965	-0.0287211601520059	0.0101592108026754	-2.827105442525341	0.00470176	0.00470176	chr5	87794457	2.3277395430834367	chr5:87794457:G:A
chr5:87795115	['T', 'G']	19959	3061.687387206737	462.2586390408024	0.0192825357618102	0.0189158574807118	1.0193847030975085	0.308033	0.308033	chr5	87795115	0.5114027544405069	chr5:87795115:T:G
chr5:87796447	['G', 'A']	19959	19047.771724967424	2324.625977909061	-0.028639503416476	0.0101580200325172	-2.8193982020902624	0.00481612	0.00481612	chr5	87796447	2.3173027005939693	chr5:87796447:G:A
chr5:87796576	['A', 'G']	19959	3698.92663125188	398.5609354551153	-0.0314741540240299	0.0173949190892689	-1.809387779414656	0.0704058	0.0704058	chr5	87796576	1.1523915623885852	chr5:87796576:A:G
chr5:87796583	['T', 'C']	19959	897.0	46.65657389351526	-0.0873096661076261	0.034155323825126	-2.556253501054425	0.0105879	0.0105879	chr5	87796583	1.9751901691513165	chr5:87796583:T:C
chr5:87797093	['C', 'A']	19959	4118.825457278877	532.8113516222064	-0.0093569533085203	0.0166198029506697	-0.5630002555561762	0.573441	0.573441	chr5	87797093	0.2415112590051748	chr5:87797093:C:A
chr5:87798727	['T', 'G']	19959	2391.1980550403523	290.8095516343733	-0.0172764009544276	0.0213980628769563	-0.8073815398043652	0.419456	0.419456	chr5	87798727	0.3773135889697558	chr5:87798727:T:G
chr5:87799153	['A', 'G']	19959	1165.5255639097743	158.12138543035977	-0.018771731825725	0.0300690470300765	-0.624287554139929	0.532446	0.532446	chr5	87799153	0.2737244312530063	chr5:87799153:A:G
chr5:87799264	['C', 'T']	19959	692.2080890091715	140.2953306035517	0.0639632022108915	0.0388273251393265	1.647375964771416	0.0994965	0.0994965	chr5	87799264	1.0021921962132845	chr5:87799264:C:T
chr5:87799433	['C', 'T']	19959	2056.5151849253284	298.6725120309546	0.0032464452595068	0.0227427584339199	0.142746328196713	0.886492	0.886492	chr5	87799433	0.0523251792638891	chr5:87799433:C:T
chr5:87800009	['A', 'G']	19959	3128.313473969033	476.43443474477886	0.0214385923521265	0.0187046347573258	1.1461647142684723	0.251741	0.251741	chr5	87800009	0.599046046971784	chr5:87800009:A:G
chr5:87800084	['C', 'G']	19959	4630.696031268792	771.8229599699905	0.0316637815864167	0.0159099496883664	1.9901874114391191	0.0465839	0.0465839	chr5	87800084	1.3317641551835364	chr5:87800084:C:G
chr5:87800728	['C', 'T']	19959	6102.611514756727	995.3772247726276	0.0276052805187674	0.0140914682809134	1.9590066818060552	0.0501259	0.0501259	chr5	87800728	1.2999378166356068	chr5:87800728:C:T
chr5:87800889	['A', 'G']	19959	3286.329308012226	502.5390381494374	0.0247907017090951	0.0182968478345232	1.3549165371709024	0.175459	0.175459	chr5	87800889	0.7558243501610846	chr5:87800889:A:G
chr5:87801681	['A', 'G']	19959	1183.0592744764003	79.99473514731166	-0.0612259570416317	0.0299590170745639	-2.043657069564349	0.0410005	0.0410005	chr5	87801681	1.387210847038389	chr5:87801681:A:G
chr5:87802047	['T', 'C']	19959	679.0340214450346	52.42150422633006	-0.0521081154979519	0.0394032425930804	-1.322432167222262	0.186039	0.186039	chr5	87802047	0.7303960035813398	chr5:87802047:T:C
chr5:87802373	['T', 'C']	19959	37325.0	5025.531606716037	-0.0058903576821775	0.0203605175113422	-0.2893029452171928	0.772353	0.772353	chr5	87802373	0.112184162212293	chr5:87802373:T:C
chr5:87802443	['T', 'C']	19959	14997.757141425276	2034.226285532536	-0.001509498209803	0.0103963141490951	-0.1451955171953296	0.884558	0.884558	chr5	87802443	0.0532736853612507	chr5:87802443:T:C
chr5:87802656	['G', 'A']	19959	3736.374404970687	519.2277461198491	0.0124248433488152	0.0173013754585171	0.718141940714819	0.472678	0.472678	chr5	87802656	0.3254346107306105	chr5:87802656:G:A
chr5:87802771	['C', 'T']	19959	2792.559659233275	330.983108878504	-0.0185688009365492	0.0198097823058272	-0.9373551233365685	0.348587	0.348587	chr5	87802771	0.4576888132488012	chr5:87802771:C:T
chr5:87802972	['G', 'A']	19959	3661.7338511651215	521.956164064579	0.0167765934725689	0.0174654849983425	0.9605569770413472	0.336787	0.336787	chr5	87802972	0.4726446806439677	chr5:87802972:G:A
chr5:87803302	['T', 'C']	19959	18995.7104194858	2582.833449227267	0.0046390177628825	0.0100848536380486	0.4599985214837657	0.645522	0.645522	chr5	87803302	0.1900889519788355	chr5:87803302:T:C
chr5:87804313	['T', 'C']	19959	18892.732885636964	2561.2835298801174	0.0039378418482311	0.010086456840972	0.3904088333809496	0.696238	0.696238	chr5	87804313	0.1572422770299837	chr5:87804313:T:C
chr5:87804625	['TATGTATA', 'T']	19959	5018.5028811945685	651.1128213019394	-0.0100085587406817	0.0152613053877559	-0.6558127556186356	0.511952	0.511952	chr5	87804625	0.2907707560404877	chr5:87804625:TATGTATA:T
chr5:87804792	['A', 'G']	19959	2811.0	336.6633286186033	-0.0174414896168711	0.0197568088345175	-0.8828090489188047	0.37735	0.37735	chr5	87804792	0.4232556456725831	chr5:87804792:A:G
chr5:87805282	['C', 'A']	19959	18884.946186992685	2556.056530310501	0.0036352434422045	0.0100880173494271	0.3603526160084336	0.718587	0.718587	chr5	87805282	0.1435206439075089	chr5:87805282:C:A
chr5:87805793	['C', 'A']	19959	34507.37347767253	4682.979490399531	0.0053981168264433	0.0147253813275596	0.3665858768859442	0.713932	0.713932	chr5	87805793	0.146343151572769	chr5:87805793:C:A
chr5:87805957	['T', 'C']	19959	3666.469600521276	521.787100184806	0.0164652191712687	0.0174593717442317	0.9430590866884172	0.345662	0.345662	chr5	87805957	0.4613483615551048	chr5:87805957:T:C
chr5:87806331	['G', 'A']	19959	2078.5206976044906	239.85314320649013	-0.0232707518116983	0.022808687778214	-1.0202582471195774	0.307618	0.307618	chr5	87806331	0.511988255762809	chr5:87806331:G:A
chr5:87806451	['A', 'G']	19959	5881.88409500902	834.9410801040767	0.0109900652849276	0.0142534973727109	0.7710434146477435	0.44069	0.44069	chr5	87806451	0.3558668042531694	chr5:87806451:A:G
chr5:87806613	['G', 'A']	19959	2812.422730006013	334.62775415891275	-0.0182525528297364	0.0197543183192675	-0.9239778632064276	0.355509	0.355509	chr5	87806613	0.4491494002763769	chr5:87806613:G:A
chr5:87806614	['C', 'CT']	19959	2813.281906098111	335.90236431376974	-0.0177651134802919	0.0197515590270831	-0.8994284175711158	0.368435	0.368435	chr5	87806614	0.4336391201015283	chr5:87806614:C:CT
chr5:87806975	['C', 'A']	19959	34506.55984962406	4683.165846800556	0.0054329732924017	0.0147225774598554	0.3690232438726197	0.712114	0.712114	chr5	87806975	0.1474504760150918	chr5:87806975:C:A
chr5:87807182	['C', 'T']	19959	2809.689276582945	334.05898194232765	-0.0182289827871528	0.0197657307411891	-0.922251902843443	0.356408	0.356408	chr5	87807182	0.4480525562713527	chr5:87807182:C:T
chr5:87808179	['T', 'C']	19959	18891.30457234533	2564.196629122858	0.0043406112683469	0.0100913099985352	0.4301335772042445	0.667103	0.667103	chr5	87808179	0.1758071062961259	chr5:87808179:T:C
chr5:87808185	['T', 'C']	19959	18887.62424819567	2564.626458727708	0.0043722216745207	0.0100894068533536	0.4333477416531688	0.664767	0.664767	chr5	87808185	0.1773305476981039	chr5:87808185:T:C
chr5:87808310	['G', 'A']	19959	5651.839867310013	787.104590048081	0.0081703681942285	0.0145365073506173	0.5620585466069029	0.574082	0.574082	chr5	87808310	0.2410260699643375	chr5:87808310:G:A
chr5:87808540	['G', 'GA']	19959	6366.120475879724	850.3549300658935	-0.0049778287838513	0.0138150199813654	-0.3603200567618231	0.718612	0.718612	chr5	87808540	0.1435055348487791	chr5:87808540:G:GA
chr5:87808705	['A', 'T']	19959	8934.667787592854	1210.5441757226636	0.0011479238582212	0.0121470474425213	0.0945022947883525	0.924711	0.924711	chr5	87808705	0.0339939761433726	chr5:87808705:A:T
chr5:87808787	['C', 'T']	19959	8878.341408365937	1203.453879676681	0.0004883191271731	0.0121670727780369	0.0401344790223157	0.967986	0.967986	chr5	87808787	0.0141309238555679	chr5:87808787:C:T
chr5:87809481	['TA', 'T']	19959	9453.368196852762	1301.9875570408656	0.0035517075547022	0.0118648150962325	0.2993479060478565	0.764678	0.764678	chr5	87809481	0.1165214044050847	chr5:87809481:TA:T
chr5:87809591	['A', 'G']	19959	5637.564914566317	755.6971147684851	0.001265985754417	0.0144977839034573	0.0873227082737237	0.930416	0.930416	chr5	87809591	0.0313228298230699	chr5:87809591:A:G
chr5:87810133	['C', 'T']	19959	8347.254660252554	904.839187387069	-0.0350488349612322	0.0124795609056104	-2.8084990510744072	0.00498214	0.00498214	chr5	87810133	2.3025840727904416	chr5:87810133:C:T
chr5:87810918	['C', 'T']	19959	8352.83699954903	907.3509232423356	-0.0348402924042174	0.0124785810939295	-2.79200753210364	0.0052432	0.0052432	chr5	87810918	2.2804035759616994	chr5:87810918:C:T
chr5:87811945	['A', 'T']	19959	20131.008618098007	2707.0175355796146	-0.0019847171524815	0.010079515405467	-0.1969060091326437	0.843903	0.843903	chr5	87811945	0.0737074692341911	chr5:87811945:A:T
chr5:87812821	['T', 'C']	19959	9398.767229712796	1296.8766187991737	0.0038719116674952	0.011896236654375	0.3254736586020521	0.744826	0.744826	chr5	87812821	0.1279451716354066	chr5:87812821:T:C
chr5:87812961	['A', 'G']	19959	5639.847714972941	752.8953642358706	0.000499014651721	0.0144996314875825	0.034415678229366	0.972546	0.972546	chr5	87812961	0.012089848024151	chr5:87812961:A:G
chr5:87813479	['G', 'A']	19959	9382.880430969682	1292.495410409454	0.0033188765585024	0.011896266342223	0.2789847220150816	0.780259	0.780259	chr5	87813479	0.1077612132069492	chr5:87813479:G:A
chr5:87814241	['C', 'T']	19959	6956.045550210462	866.665932359911	-0.012414337750551	0.0132964009071901	-0.9336615101488008	0.35049	0.35049	chr5	87814241	0.455324368586834	chr5:87814241:C:T
chr5:87814260	['C', 'T']	19959	406.0	46.52222075656786	-0.0048693176376805	0.0506233737197248	-0.0961871420233545	0.923373	0.923373	chr5	87814260	0.0346228286395958	chr5:87814260:C:T
chr5:87814329	['ACCACC', 'A']	19959	6955.393936356802	863.4139690484974	-0.0129777235292846	0.0132992887861277	-0.9758208681671382	0.329165	0.329165	chr5	87814329	0.4825863493861336	chr5:87814329:ACCACC:A
chr5:87814743	['C', 'T']	19959	38475.0	5225.536829326352	0.0065424191168997	0.0271510848054965	0.2409634518756058	0.809586	0.809586	chr5	87814743	0.0917370106022472	chr5:87814743:C:T
chr5:87815363	['T', 'G']	19959	8364.676371836631	904.4672158454276	-0.0351225129331138	0.0124700316481149	-2.8165536322775218	0.00485896	0.00485896	chr5	87815363	2.313456676127523	chr5:87815363:T:G
chr5:87817248	['G', 'T']	19959	38511.92955205933	5230.870723796342	0.0052881844134955	0.0274884649665951	0.1923783092261391	0.847448	0.847448	chr5	87817248	0.0718869409194628	chr5:87817248:G:T
chr5:87817997	['T', 'A']	19959	5641.282643551458	754.322964532056	0.0007490921568929	0.0144982304259855	0.0516678335826637	0.958794	0.958794	chr5	87817997	0.0182746923845713	chr5:87817997:T:A
chr5:87818148	['A', 'G']	19959	8056.61463292408	999.1006113212115	-0.0136210516316462	0.0125747862318933	-1.0832034342738384	0.278731	0.278731	chr5	87818148	0.5548147270877801	chr5:87818148:A:G
chr5:87818460	['T', 'C']	19959	9397.0	1295.147188213487	0.0036434510071674	0.0118930213977976	0.3063520097459946	0.75934	0.75934	chr5	87818460	0.1195637220479114	chr5:87818460:T:C
chr5:87819212	['T', 'C']	19959	9396.470788656176	1294.92505888014	0.0036505569748722	0.0118932450239026	0.3069437287750742	0.758889	0.758889	chr5	87819212	0.1198217421714892	chr5:87819212:T:C
chr5:87820814	['T', 'C']	19959	6897.691186050008	872.9446275178703	-0.0097520761815455	0.0133351827281105	-0.7313042783424455	0.464602	0.464602	chr5	87820814	0.3329189249983441	chr5:87820814:T:C
chr5:87821630	['C', 'G']	19959	9396.824838370168	1293.760028014956	0.0035482043170412	0.0118924130370305	0.2983586515194952	0.765433	0.765433	chr5	87821630	0.1160928180339682	chr5:87821630:C:G
chr5:87823955	['C', 'A']	19959	5596.121523427712	752.3278956636176	0.0021270395279721	0.0145456613670661	0.1462318882789445	0.88374	0.88374	chr5	87823955	0.0536754874461223	chr5:87823955:C:A
chr5:87826881	['G', 'T']	19959	1260.0	217.63796701539744	0.0312245680613141	0.0287938023777692	1.0844197529612014	0.278192	0.278192	chr5	87826881	0.5556553632217976	chr5:87826881:G:T
chr5:87829433	['G', 'A']	19959	8363.838101919126	912.6207146460848	-0.0344655203509443	0.0124702991483117	-2.763808625682441	0.00571834	0.00571834	chr5	87829433	2.242730026009512	chr5:87829433:G:A
chr5:87829477	['G', 'A']	19959	8460.271647624773	1372.6806576934289	0.0332571402926918	0.0124915257760114	2.662376149161736	0.00776534	0.00776534	chr5	87829477	2.109839524237908	chr5:87829477:G:A
chr5:87829761	['T', 'C']	19959	20111.007615993585	2702.0627801663545	-0.0021905948764703	0.0100750546383598	-0.2174275927129792	0.827877	0.827877	chr5	87829761	0.0820341827674445	chr5:87829761:T:C
chr5:87830766	['A', 'G']	19959	5601.122525682786	752.0119715918202	0.0021136626982578	0.0145415474443173	0.1453533543353271	0.884433	0.884433	chr5	87830766	0.0533350613776671	chr5:87830766:A:G
chr5:87831000	['T', 'C']	19959	5865.881689717378	914.2649738139964	0.0264000131065542	0.0146336655294219	1.8040601688944784	0.071237	0.071237	chr5	87831000	1.1472943782441598	chr5:87831000:T:C
chr5:87831689	['A', 'G']	19959	1270.0723275208477	220.1389329985429	0.0318341389084772	0.0288125661491416	1.1048699634629913	0.269229	0.269229	chr5	87831689	0.5698781619011052	chr5:87831689:A:G
chr5:87832160	['A', 'G']	19959	9397.412507516536	1297.4789088984398	0.0030380363168811	0.0118818781330706	0.2556865407014603	0.798196	0.798196	chr5	87832160	0.097890452926689	chr5:87832160:A:G
chr5:87833245	['T', 'TCTAG']	19959	8217.646905537458	929.9510377440164	-0.0288761070679698	0.0125422038517966	-2.302315239744192	0.0213276	0.0213276	chr5	87833245	1.6710580130643962	chr5:87833245:T:TCTAG
chr5:87833805	['A', 'G']	19959	38510.9295019541	5230.771976503821	0.0054679924486251	0.0274799842014758	0.1989809167478161	0.84228	0.84228	chr5	87833805	0.0745435115401619	chr5:87833805:A:G
chr5:87835999	['C', 'A']	19959	5598.683055179672	750.028082824837	0.0015737958977122	0.0145436719236296	0.108211729883375	0.913829	0.913829	chr5	87835999	0.0391350638989045	chr5:87835999:C:A
chr5:87837023	['T', 'C']	19959	8009.407758231844	975.7542402802816	-0.0156052283309401	0.0125979416689128	-1.2387125405929045	0.215467	0.215467	chr5	87837023	0.6666192350871891	chr5:87837023:T:C
chr5:87837487	['T', 'C']	19959	20092.01999398677	2701.5887187817007	-0.0020403331120417	0.0100709442720601	-0.2025960085691518	0.839453	0.839453	chr5	87837487	0.0760036144896684	chr5:87837487:T:C
chr5:87837488	['A', 'G']	19959	9435.472742759795	1188.3845177814865	-0.0110624954326905	0.0118894609831074	-0.9304454969327997	0.352152	0.352152	chr5	87837488	0.4532698407474492	chr5:87837488:A:G
chr5:87838723	['G', 'T']	19959	20094.04059539919	2702.803691941456	-0.0020008926660506	0.0100720075846251	-0.1986587727659128	0.842532	0.842532	chr5	87838723	0.0744135953118163	chr5:87838723:G:T
chr5:87838756	['A', 'G']	19959	9396.470788656176	1296.7404588030274	0.0029387979219203	0.0118815181304432	0.2473419549300268	0.804646	0.804646	chr5	87838756	0.0943951433094771	chr5:87838756:A:G
chr5:87839255	['T', 'G']	19959	5600.683656592993	752.4492241235533	0.0020142156209361	0.0145423635373305	0.1385067575683729	0.889841	0.889841	chr5	87839255	0.0506875877276253	chr5:87839255:T:G
chr5:87840079	['C', 'T']	19959	4487.92314248471	650.1333041010463	0.0134296440959171	0.0159578319495169	0.8415707182781628	0.400038	0.400038	chr5	87840079	0.3978987526558865	chr5:87840079:C:T
chr5:87840658	['A', 'T']	19959	419.0419902791001	87.4880697566464	0.0753233345235425	0.0493338050646869	1.526809748909045	0.126824	0.126824	chr5	87840658	0.8967985533842551	chr5:87840658:A:T
chr5:87840813	['C', 'G']	19959	8380.0	912.7799066497622	-0.0345973313068865	0.0124585864887836	-2.776986886757508	0.00549166	0.00549166	chr5	87840813	2.2602963586703013	chr5:87840813:C:G
chr5:87840872	['C', 'T']	19959	1100.0551157430605	132.66805569314127	-0.028118893857378	0.0308673764908368	-0.910958333816458	0.362328	0.362328	chr5	87840872	0.4408981032394869	chr5:87840872:C:T
chr5:87841254	['T', 'G']	19959	9399.412808177993	1296.6393461788082	0.0028770247185655	0.0118800894832949	0.2421719737558438	0.808649	0.808649	chr5	87841254	0.0922399461771435	chr5:87841254:T:G
chr5:87841946	['T', 'A']	19959	5599.683355886333	749.9435778687192	0.0017294353958831	0.0145430385706727	0.1189184356129462	0.905341	0.905341	chr5	87841946	0.0431878113752669	chr5:87841946:T:A
chr5:87842618	['G', 'A']	19959	9390.411455201443	1294.0822539862231	0.0028263266000717	0.0118805175634779	0.237895915305926	0.811964	0.811964	chr5	87842618	0.090463225620818	chr5:87842618:G:A
chr5:87842649	['C', 'T']	19959	9398.412657847264	1293.7243802042606	0.0026614141679934	0.0118800698072263	0.2240234452473153	0.822741	0.822741	chr5	87842649	0.0847368597740513	chr5:87842649:C:T
chr5:87842901	['A', 'G']	19959	9398.883638185918	1295.5215744552088	0.0027576006486293	0.0118803095092121	0.2321152194301906	0.816451	0.816451	chr5	87842901	0.0880698746972848	chr5:87842901:A:G
chr5:87843316	['A', 'G']	19959	9396.412357185807	1295.5044227525157	0.0027231351436793	0.0118819014893478	0.2291834472891965	0.818729	0.818729	chr5	87843316	0.0868598262991933	chr5:87843316:A:G
chr5:87843470	['C', 'G']	19959	9397.412507516536	1295.3404160291948	0.0027163695743397	0.0118802800202821	0.2286452482350871	0.819147	0.819147	chr5	87843470	0.0866381549426599	chr5:87843470:C:G
chr5:87843541	['C', 'G']	19959	8015.803226937916	979.5756275847428	-0.0151800540435311	0.0125895744415581	-1.2057638734333849	0.227923	0.227923	chr5	87843541	0.6422118473993659	chr5:87843541:C:G
chr5:87844264	['G', 'C']	19959	38515.85949792053	5229.867564204627	0.0034413931132556	0.0275244634033849	0.1250303434737421	0.900501	0.900501	chr5	87844264	0.0455158005632254	chr5:87844264:G:C
chr5:87844448	['A', 'C']	19959	9391.234736842103	1295.5094197247752	0.0028506065799643	0.0118850845153548	0.2398473966492687	0.810451	0.810451	chr5	87844448	0.0912732375371311	chr5:87844448:A:C
chr5:87845250	['A', 'G']	19959	8439.422837959715	941.0059881579164	-0.0309757949156851	0.0124277173815339	-2.492476612134037	0.0126936	0.0126936	chr5	87845250	1.8964151912694096	chr5:87845250:A:G
chr5:87845667	['C', 'T']	19959	23033.232218936395	2835.4749140389868	-0.0315518942070717	0.0102571170027888	-3.076097718149552	0.00210013	0.00210013	chr5	87845667	2.677753821201699	chr5:87845667:C:T
chr5:87846402	['C', 'A']	19959	9617.445580276608	1307.6021580858824	0.0003104026083228	0.0117896314299746	0.02632844038989	0.978996	0.978996	chr5	87846402	0.0092190826416798	chr5:87846402:C:A
chr5:87846572	['AAAG', 'A']	19959	2060.1032167551857	320.00838472898505	0.0149838920413789	0.0226870930872984	0.660458877817532	0.508967	0.508967	chr5	87846572	0.2933103751927247	chr5:87846572:AAAG:A
chr5:87848209	['C', 'G']	19959	25492.831779915818	3195.750001555679	-0.0256897404556029	0.0106049529035296	-2.422428528376826	0.015426	0.015426	chr5	87848209	1.811746672973496	chr5:87848209:C:G
chr5:87848417	['T', 'A']	19959	14102.413138247231	1671.3577238163166	-0.0245862726429543	0.0106247947136227	-2.31404684096443	0.0206753	0.0206753	chr5	87848417	1.6845481800874196	chr5:87848417:T:A
chr5:87849523	['C', 'T']	19959	9534.433102826217	1303.8984089626624	0.0020083703804419	0.0118021315246674	0.1701701405584453	0.864878	0.864878	chr5	87849523	0.0630451499497318	chr5:87849523:C:T
chr5:87850510	['T', 'G']	19959	28647.43531415973	3597.299113295259	-0.0351666878310603	0.0112931430098222	-3.113985876250212	0.0018484	0.0018484	chr5	87850510	2.7332040401533324	chr5:87850510:T:G
chr5:87850968	['T', 'A']	19959	16142.426337943474	1979.1583130356016	-0.02136278772147	0.0103427738038754	-2.0654795441301723	0.0388905	0.0388905	chr5	87850968	1.41015647326177	chr5:87850968:T:A
chr5:87851369	['T', 'A']	19959	11356.41392271839	1526.0458661446412	-0.0004239654974543	0.0111798657201351	-0.0379222352099277	0.96975	0.96975	chr5	87851369	0.0133402117279059	chr5:87851369:T:A
chr5:87852004	['T', 'C']	19959	16195.119420989122	1994.721728663042	-0.0207017796286958	0.0103640021378376	-1.997469640913752	0.0457877	0.0457877	chr5	87852004	1.3392511713313475	chr5:87852004:T:C
chr5:87852434	['G', 'T']	19959	594.0892964521947	127.4169623752672	0.0927565819662212	0.0415610061585338	2.231817526563304	0.0256381	0.0256381	chr5	87852434	1.591114162854098	chr5:87852434:G:T
chr5:87854704	['A', 'T']	19959	463.0	78.21213774244896	0.0405781451798187	0.0469060294284479	0.8650944382687097	0.386997	0.386997	chr5	87854704	0.4122924016180283	chr5:87854704:A:T
chr5:87854947	['A', 'T']	19959	9669.875895945064	1344.639285286748	0.0046950938657148	0.0117589627583283	0.3992778922944993	0.689693	0.689693	chr5	87854947	0.1613441818359109	chr5:87854947:A:T
chr5:87855503	['G', 'A']	19959	408.2659179785421	47.82076697673279	-0.0051771761847658	0.0504973080020633	-0.1025238055175991	0.918342	0.918342	chr5	87855503	0.0369955529462876	chr5:87855503:G:A
chr5:87855641	['T', 'C']	19959	16054.239248120297	1968.9098265885173	-0.0209863396589362	0.0103502645733305	-2.0276138363662373	0.0426129	0.0426129	chr5	87855641	1.3704589090959376	chr5:87855641:T:C
chr5:87857803	['A', 'G']	19959	1427.0715001503156	180.22470478125604	-0.0020653265546475	0.0272694365650593	-0.0757377788030248	0.939628	0.939628	chr5	87857803	0.0270440501486785	chr5:87857803:A:G
chr5:87858544	['G', 'C']	19959	31306.07594301765	3986.286768961949	-0.0353647279362678	0.012391945570681	-2.8538479074617324	0.00432377	0.00432377	chr5	87858544	2.3641374161034454	chr5:87858544:G:C
chr5:87859880	['G', 'A']	19959	16053.21723878727	1965.591493056327	-0.0212817105060995	0.0103472199609963	-2.056756364155841	0.0397226	0.0397226	chr5	87859880	1.4009623329687515	chr5:87859880:G:A
chr5:87860707	['T', 'A']	19959	1039.1041238663126	138.51080076833438	-0.0071455301639066	0.0316206132230363	-0.2259769636188121	0.821222	0.821222	chr5	87860707	0.0855394246806205	chr5:87860707:T:A
chr5:87862601	['G', 'A']	19959	16074.436404720076	1961.2491579895288	-0.0221046337057991	0.0103600116910752	-2.133649494318762	0.0328836	0.0328836	chr5	87862601	1.483020643244207	chr5:87862601:G:A
chr5:87863186	['G', 'C']	19959	13957.7972939113	1690.4762132966537	-0.0204870031872587	0.0106617409478778	-1.9215438911350189	0.0546774	0.0546774	chr5	87863186	1.262192145027759	chr5:87863186:G:C
chr5:87864484	['T', 'A']	19959	1926.8688721804504	287.20642622359424	0.0091837539052886	0.0233784726222278	0.3928295083125677	0.69445	0.69445	chr5	87864484	0.1583590177532917	chr5:87864484:T:A
chr5:87864986	['G', 'A']	19959	9658.4195649995	1342.9385531835237	0.004516191017168	0.0117602898613552	0.3840203830356579	0.700967	0.700967	chr5	87864986	0.1543024271906174	chr5:87864986:G:A
chr5:87865755	['C', 'A']	19959	9657.419314423172	1342.9150839885212	0.0044864566242209	0.0117603301070432	0.3814907050554607	0.702843	0.702843	chr5	87865755	0.1531416761871988	chr5:87865755:C:A
chr5:87867263	['G', 'A']	19959	1463.146615222729	142.45869917433123	-0.0424232177487576	0.0266992951177654	-1.5889265076713464	0.112093	0.112093	chr5	87867263	0.950421507443336	chr5:87867263:G:A
chr5:87868122	['A', 'T']	19959	1138.2281132548233	102.01845645530685	-0.0498053091838764	0.0306172183773526	-1.6267091467955517	0.103815	0.103815	chr5	87868122	0.9837398917035628	chr5:87868122:A:T
chr5:87868982	['G', 'A']	19959	27487.886088002408	3502.3817822690453	-0.0244417213342335	0.0109774762377914	-2.2265337500881635	0.0259896	0.0259896	chr5	87868982	1.5852004045747696	chr5:87868982:G:A
chr5:87871055	['G', 'A']	19959	14121.197633610756	1679.9439653358436	-0.0241849265979718	0.0106338572667225	-2.2743324450720097	0.0229566	0.0229566	chr5	87871055	1.639092432936934	chr5:87871055:G:A
chr5:87873758	['G', 'A']	19959	9651.934352292656	1341.0623475561758	0.0044573981437329	0.0117650652443987	0.3788672694233572	0.70479	0.70479	chr5	87873758	0.151940266593212	chr5:87873758:G:A
chr5:87874320	['C', 'G']	19959	14127.831370583814	1678.453855858912	-0.0244084485453306	0.0106274573582355	-2.296734554894816	0.0216442	0.0216442	chr5	87874320	1.6646584616875673	chr5:87874320:C:G
chr5:87874669	['T', 'C']	19959	9668.078717639975	1339.915136965384	0.0041054206542571	0.0117661129644556	0.3489190242061486	0.727154	0.727154	chr5	87874669	0.1383736025281782	chr5:87874669:T:C
chr5:87876017	['C', 'T']	19959	409.0409881244676	47.7317728827144	-0.0055662160697224	0.0504352293297604	-0.1103636514335811	0.912122	0.912122	chr5	87876017	0.0399470691461154	chr5:87876017:C:T
chr5:87876531	['G', 'A']	19959	25378.357622531825	3270.3769974728166	-0.0168112647271616	0.010573589075391	-1.5899298343538024	0.111866	0.111866	chr5	87876531	0.9513018907380651	chr5:87876531:G:A
chr5:87878110	['A', 'C']	19959	28630.30336740829	3590.23435267188	-0.0356181939365189	0.0112875194056757	-3.1555377808350755	0.00160441	0.00160441	chr5	87878110	2.79468463980228	chr5:87878110:A:C
chr5:87878339	['G', 'A']	19959	10210.06931288528	1424.185617999456	0.005584156633997	0.0115560215621636	0.4832248368487423	0.628941	0.628941	chr5	87878339	0.2013900931497066	chr5:87878339:G:A
chr5:87878343	['C', 'T']	19959	13603.363130731072	1605.5652042108795	-0.0252897932261208	0.0107215535359391	-2.3587806693636657	0.0183447	0.0183447	chr5	87878343	1.7364893860835524	chr5:87878343:C:T
chr5:87879776	['A', 'G']	19959	9659.419815575824	1338.495156922728	0.0038980235780376	0.0117634287767981	0.3313679754431819	0.74037	0.74037	chr5	87879776	0.1305511872967936	chr5:87879776:A:G
chr5:87880000	['C', 'T']	19959	14123.53813771675	1677.496181490499	-0.024505317946312	0.0106273621090358	-2.305870233355134	0.0211281	0.0211281	chr5	87880000	1.675139556266041	chr5:87880000:C:T
chr5:87881153	['T', 'A']	19959	25377.62892798076	3269.607924945754	-0.016855720013532	0.0105748717775261	-1.593940840904946	0.110965	0.110965	chr5	87881153	0.9548139825089756	chr5:87881153:T:A
chr5:87881699	['C', 'T']	19959	12678.17605492633	1561.51403166221	-0.0174328832377053	0.0109306350233529	-1.594864635079349	0.110758	0.110758	chr5	87881699	0.9556248950789188	chr5:87881699:C:T
chr5:87882027	['A', 'G']	19959	9658.903623515262	1343.7522146308868	0.004616190289145	0.0117635503176697	0.3924147187274939	0.694756	0.694756	chr5	87882027	0.1581676939127502	chr5:87882027:A:G
chr5:87882820	['C', 'T']	19959	14119.537135411449	1674.4999516336595	-0.0247232194373185	0.0106297727089264	-2.3258464799117458	0.0200367	0.0200367	chr5	87882820	1.6981738042520926	chr5:87882820:C:T
chr5:87885591	['T', 'C']	19959	14126.246579461736	1674.603330521822	-0.0247486755591596	0.0106297241237996	-2.3282519161290494	0.0199087	0.0199087	chr5	87885591	1.7009570976450747	chr5:87885591:T:C
chr5:87885916	['T', 'C']	19959	9661.90452563524	1346.3564116567998	0.004912009497736	0.011760302600229	0.4176771350798759	0.676188	0.676188	chr5	87885916	0.1699325407279338	chr5:87885916:T:C
chr5:87887017	['C', 'T']	19959	31040.99714285715	3946.8074687378585	-0.0352899582153276	0.0122575245557771	-2.8790444640549384	0.00399306	0.00399306	chr5	87887017	2.398694164017248	chr5:87887017:C:T
chr5:87887236	['G', 'C']	19959	14123.53813771675	1675.771369509163	-0.0246589777959362	0.0106300947885189	-2.319732635175488	0.0203654	0.0203654	chr5	87887236	1.6911070554485097	chr5:87887236:G:C
chr5:87887616	['T', 'C']	19959	9662.45234515935	1343.8875488967944	0.004642489968449	0.0117614150606431	0.3947220589114331	0.693052	0.693052	chr5	87887616	0.1592341788574288	chr5:87887616:T:C
chr5:87888285	['G', 'C']	19959	9656.870683173776	1344.2214970866862	0.0046513728093103	0.0117656985398273	0.3953333321914826	0.692601	0.692601	chr5	87888285	0.1595168857375132	chr5:87888285:G:C
chr5:87888625	['G', 'A']	19959	1468.2942620897018	141.13782087865448	-0.0438835664670564	0.0266409747811104	-1.6472207502771872	0.0995284	0.0995284	chr5	87888625	1.002052977511591	chr5:87888625:G:A
chr5:87891419	['AG', 'A']	19959	27426.489697698908	3497.628405579685	-0.0236054157659735	0.0109705381405687	-2.151709921930027	0.0314322	0.0314322	chr5	87891419	1.5026252208143451	chr5:87891419:AG:A
chr5:87891474	['T', 'C']	19959	27487.50879478827	3499.578879775163	-0.0247319257729026	0.0109770964135447	-2.253048059447277	0.0242669	0.0242669	chr5	87891474	1.6149856995182217	chr5:87891474:T:C
chr5:87891829	['G', 'A']	19959	11245.817229628145	1591.4191891041442	0.008234879630697	0.0111793423995498	0.7366157450395787	0.461365	0.461365	chr5	87891829	0.3359553549458609	chr5:87891829:G:A
chr5:87892693	['T', 'TA']	19959	596.0597284160947	128.3211884936603	0.0943769535507076	0.0414944431341637	2.2744480085094585	0.0229496	0.0229496	chr5	87892693	1.6392248795954196	chr5:87892693:T:TA
chr5:87892864	['G', 'A']	19959	9652.96727965125	1340.579190346704	0.0042657474904494	0.0117645972796126	0.3625918838583412	0.716914	0.716914	chr5	87892864	0.1445329385658686	chr5:87892864:G:A
chr5:87893706	['C', 'T']	19959	1467.0735043591542	143.67542977455457	-0.0423601603834774	0.0266674052550411	-1.5884620186461451	0.112198	0.112198	chr5	87893706	0.95001488458347	chr5:87893706:C:T
chr5:87894072	['C', 'T']	19959	593.0891461214671	126.56782975954832	0.0916650798191696	0.0415938801359093	2.2038117030594657	0.027549	0.027549	chr5	87894072	1.5598941609633403	chr5:87894072:C:T
chr5:87895108	['T', 'G']	19959	25380.35812368448	3273.402457948452	-0.0164391572896628	0.0105753009394316	-1.5544860031705423	0.120084	0.120084	chr5	87895108	0.9205148541675628	chr5:87895108:T:G
chr5:87895964	['T', 'C']	19959	14118.82956652468	1674.772446451844	-0.0246446455118137	0.0106285057047237	-2.3187309859428864	0.0204197	0.0204197	chr5	87895964	1.6899506427242137	chr5:87895964:T:C
chr5:87896184	['C', 'T']	19959	31039.77588453443	3943.387563068	-0.0357520945069204	0.012255120250568	-2.917318947177474	0.00353448	0.00353448	chr5	87896184	2.4516744714688623	chr5:87896184:C:T
chr5:87899142	['G', 'A']	19959	9289.396271797956	1287.209377077039	0.0037676376251059	0.0119180850491167	0.316127767974367	0.751909	0.751909	chr5	87899142	0.1238347168408904	chr5:87899142:G:A
chr5:87899556	['C', 'T']	19959	31037.66085125583	3946.6763030764864	-0.0351276428306083	0.0122516710037327	-2.8671715735678744	0.00414592	0.00414592	chr5	87899556	2.382379082341955	chr5:87899556:C:T
chr5:87900474	['G', 'C']	19959	27360.854264809062	3481.494511178054	-0.0246967737371593	0.0109456381573823	-2.256311910009793	0.0240619	0.0240619	chr5	87900474	1.6186700824435465	chr5:87900474:G:C
chr5:87901718	['A', 'G']	19959	4114.710846998647	571.9206635428363	0.004707183715492	0.0169250696096963	0.2781190165856289	0.780924	0.780924	chr5	87901718	0.1073912298700404	chr5:87901718:A:G
chr5:87901975	['C', 'A']	19959	593.0297123960316	126.5448649379348	0.09166135835842	0.0415938193889521	2.203725450199136	0.027555	0.027555	chr5	87901975	1.5597995846385104	chr5:87901975:C:A
chr5:87902283	['A', 'G']	19959	9303.864595339512	1288.150046821339	0.0035424093431544	0.0119123908478697	0.297371819678657	0.766186	0.766186	chr5	87902283	0.1156657878505856	chr5:87902283:A:G
chr5:87902766	['C', 'T']	19959	13837.46647288764	1672.6022428366136	-0.0205842102365214	0.0106878783817785	-1.9259397890992909	0.0541261	0.0541261	chr5	87902766	1.2665932644200897	chr5:87902766:C:T
chr5:87903440	['C', 'T']	19959	9343.745175680417	1289.8277900928604	0.0033592992027332	0.0118960254222453	0.2823883678368278	0.777649	0.777649	chr5	87903440	0.1092163821363669	chr5:87903440:C:T
chr5:87905090	['G', 'A']	19959	596.0	128.32119630893385	0.0943836483643126	0.0414943601182149	2.274613901634326	0.0229397	0.0229397	chr5	87905090	1.6394122659986792	chr5:87905090:G:A
chr5:87905290	['G', 'A']	19959	27364.85526711437	3483.930909030425	-0.0244390583301265	0.010946802004163	-2.232529493164539	0.025591	0.025591	chr5	87905290	1.5919127431868083	chr5:87905290:G:A
chr5:87905320	['A', 'G']	19959	24913.49646740492	3195.465860818143	-0.0176184253305865	0.0105125670344782	-1.675939404029778	0.0937657	0.0937657	chr5	87905320	1.0279559998402403	chr5:87905320:A:G
chr5:87905365	['C', 'T']	19959	652.0326686040686	120.5380536890197	0.0603212698287544	0.0397706353068238	1.5167288468837836	0.129351	0.129351	chr5	87905365	0.8882302094460605	chr5:87905365:C:T
chr5:87905651	['T', 'A']	19959	24914.99323477825	3196.3682482915688	-0.0175336409666843	0.0105121867618931	-1.6679346898824208	0.0953444	0.0953444	chr5	87905651	1.0207048099123623	chr5:87905651:T:A
chr5:87907958	['T', 'A']	19959	1464.080885675553	147.63868352668771	-0.0390067664112811	0.0267177873764074	-1.4599549678924852	0.144318	0.144318	chr5	87907958	0.8406794983372108	chr5:87907958:T:A
chr5:87908472	['C', 'T']	19959	1463.5866372612904	146.16747694692148	-0.0395695103414555	0.0266996659779475	-1.4820226730228656	0.13835	0.13835	chr5	87908472	0.8590208365230292	chr5:87908472:C:T
chr5:87908719	['G', 'A']	19959	1235.1856584485868	104.50981342648883	-0.0600643623619548	0.0292094674865644	-2.056331988578116	0.0397635	0.0397635	chr5	87908719	1.4005153958092356	chr5:87908719:G:A
chr5:87908742	['A', 'G']	19959	27362.483738411425	3484.139901624909	-0.0243133826691263	0.0109457082151706	-2.221270857140896	0.0263438	0.0263438	chr5	87908742	1.5793215794122315	chr5:87908742:A:G
chr5:87908946	['G', 'A']	19959	27366.11334936861	3486.690035421643	-0.0241177362614501	0.0109458349205323	-2.2033710938038915	0.02758	0.02758	chr5	87908946	1.5594057381601691	chr5:87908946:G:A
chr5:87909229	['T', 'A']	19959	6040.907997594708	860.8678631919341	0.0117544997941742	0.0140350484911042	0.8375104511840135	0.402316	0.402316	chr5	87909229	0.3954326953095877	chr5:87909229:T:A
chr5:87909411	['C', 'A']	19959	14013.914945870089	1656.8903154947352	-0.0251034126437468	0.0106552866911161	-2.3559584431150693	0.0184846	0.0184846	chr5	87909411	1.73318994296333	chr5:87909411:C:A
chr5:87909438	['T', 'A']	19959	1469.0736045695962	145.2714854636123	-0.0410017177822744	0.0266514620029558	-1.538441597602677	0.123957	0.123957	chr5	87909438	0.906728943074992	chr5:87909438:T:A
chr5:87909674	['A', 'C']	19959	31037.775383381777	3944.313486993389	-0.035330887162429	0.0122505425083951	-2.8840263309332808	0.00393046	0.00393046	chr5	87909674	2.405556619148519	chr5:87909674:A:C
chr5:87911667	['G', 'A']	19959	12551.88665063139	1921.1716469211783	0.0244658913263874	0.010946860583316	2.234968751102539	0.0254304	0.0254304	chr5	87911667	1.5946468086632006	chr5:87911667:G:A
chr5:87913399	['G', 'A']	19959	1456.145913714486	148.08344795603938	-0.0377148989692235	0.0267558287648264	-1.4095956174904214	0.158675	0.158675	chr5	87913399	0.7994914930140059	chr5:87913399:G:A
chr5:87913666	['A', 'C']	19959	8878.669072319954	1457.8031109056	0.035001907299245	0.0122513651910296	2.856980161269972	0.00428135	0.00428135	chr5	87913666	2.368419267177282	chr5:87913666:A:C
chr5:87914071	['T', 'C']	19959	8605.293445580277	1417.7690899618804	0.0352910651253016	0.0123886595141872	2.8486588952490823	0.00439488	0.00439488	chr5	87914071	2.3570529786219074	chr5:87914071:T:C
chr5:87914221	['C', 'T']	19959	9295.39717378232	1281.8956559225508	0.0029421175125897	0.0119160962137042	0.2469027993585751	0.804986	0.804986	chr5	87914221	0.0942116726453214	chr5:87914221:C:T
chr5:87914751	['A', 'C']	19959	11314.968374097834	1814.1812450369007	0.0344376601185173	0.011277165113861	3.0537515209553083	0.00226297	0.00226297	chr5	87914751	2.6453212034119606	chr5:87914751:A:C
chr5:87917730	['T', 'C']	19959	11320.13433882848	1813.215711497263	0.0344152408370836	0.0112744679329123	3.052493567046189	0.00227247	0.00227247	chr5	87917730	2.643501841404326	chr5:87917730:T:C
chr5:87918391	['T', 'C']	19959	9301.33010925128	1286.7455850908889	0.0035538112035107	0.0119126352897479	0.2983228410064016	0.76546	0.76546	chr5	87918391	0.1160774989345763	chr5:87918391:T:C
chr5:87918967	['C', 'T']	19959	9294.794166290783	1283.6332716960028	0.0029752627217527	0.0119184787076772	0.2496344369719161	0.802873	0.802873	chr5	87918967	0.0953531468275027	chr5:87918967:C:T
chr5:87919229	['C', 'T']	19959	12619.401008318642	1917.677443608785	0.0229297090063407	0.0109736198289125	2.089530106184929	0.0366727	0.0366727	chr5	87919229	1.4356571142571677	chr5:87919229:C:T
chr5:87919588	['G', 'C']	19959	1469.1472165155085	145.00843607909735	-0.0413028399785632	0.0266514956280816	-1.549738166853348	0.12122	0.12122	chr5	87919588	0.9164257203260088	chr5:87919588:G:C
chr5:87919730	['A', 'G']	19959	15011.512704856414	2206.7332800303625	0.0171481808985531	0.010512437720156	1.6312278231788304	0.102858	0.102858	chr5	87919730	0.9877619244773854	chr5:87919730:A:G
chr5:87920129	['A', 'G']	19959	1469.1472165155085	144.36936845786948	-0.041941599092715	0.026651432585281	-1.5737089913837632	0.115571	0.115571	chr5	87920129	0.9371511288913064	chr5:87920129:A:G
chr5:87921380	['T', 'C']	19959	12546.51445752944	1917.3971555572289	0.0240221886830869	0.0109474598261065	2.1943162217230507	0.0282242	0.0282242	chr5	87921380	1.5493783590756045	chr5:87921380:T:C
chr5:87923858	['A', 'G']	19959	12554.403067361663	1918.6461417145783	0.0241903103160922	0.0109466213132997	2.2098426193570733	0.0271274	0.0271274	chr5	87923858	1.5665918287877267	chr5:87923858:A:G
chr5:87924368	['G', 'A']	19959	1469.0736045695962	144.75504842863447	-0.0415462070033715	0.0266513452104629	-1.5588784234073514	0.119041	0.119041	chr5	87924368	0.9243034335063808	chr5:87924368:G:A
chr5:87925067	['G', 'A']	19959	11315.267702330242	1808.714504164623	0.0340293677364158	0.0112747011780788	3.01820573325512	0.00254597	0.00254597	chr5	87925067	2.5941467180866127	chr5:87925067:G:A
chr5:87926460	['A', 'T']	19959	15012.273711650292	2199.636860571224	0.0163733785651452	0.01051538883795	1.557087314360995	0.119466	0.119466	chr5	87926460	0.9227556772546512	chr5:87926460:A:T
chr5:87926860	['A', 'G']	19959	25916.19388624405	3746.490748213924	0.0247260136228904	0.0106568620344378	2.3201964652435048	0.0203403	0.0203403	chr5	87926860	1.6916426459371805	chr5:87926860:A:G
chr5:87926977	['C', 'T']	19959	11316.401894451965	1814.3705162747533	0.0345215630263873	0.0112786837740009	3.0607794063669704	0.00221055	0.00221055	chr5	87926977	2.6554996574246927	chr5:87926977:C:T
chr5:87927277	['C', 'T']	19959	1469.4417380844984	145.2474731523742	-0.0410548182498736	0.0266516357577247	-1.540423958329624	0.123473	0.123473	chr5	87927277	0.9084279997563992	chr5:87927277:C:T
chr5:87927876	['C', 'A']	19959	9295.862991731396	1282.5699849082052	0.0031092219252283	0.0119158355612555	0.2609319261955932	0.794148	0.794148	chr5	87927876	0.1000985535003012	chr5:87927876:C:A
chr5:87928241	['A', 'T']	19959	1469.0736045695962	143.32062949717775	-0.0424159112927727	0.0266513656412944	-1.5915098634590137	0.111511	0.111511	chr5	87928241	0.9526822895335976	chr5:87928241:A:T
chr5:87928519	['C', 'G']	19959	9294.794166290783	1285.9823890551252	0.0035284759447037	0.0119162759336504	0.2961055924141228	0.767153	0.767153	chr5	87928519	0.1151180122840916	chr5:87928519:C:G
chr5:87928706	['A', 'G']	19959	9295.46572802886	1285.8820674724036	0.0036284935785694	0.0119168350754231	0.3044846685889537	0.760762	0.760762	chr5	87928706	0.1187511885029137	chr5:87928706:A:G
chr5:87928882	['A', 'G']	19959	38981.0	5295.008802312095	0.0191030002322151	0.0333287548156569	0.5731687348619785	0.566537	0.566537	chr5	87928882	0.246771721509151	chr5:87928882:A:G
chr5:87928984	['A', 'G']	19959	1234.1236658816456	103.65574258258822	-0.059875968997573	0.0292202686221137	-2.049124522840944	0.040463	0.040463	chr5	87928984	1.3929419209931566	chr5:87928984:A:G
chr5:87929379	['T', 'C']	19959	9296.397324113048	1285.484163495061	0.0033907032096934	0.0119156451304508	0.2845589284149137	0.775985	0.775985	chr5	87929379	0.1101466736905111	chr5:87929379:T:C
chr5:87930783	['A', 'AT']	19959	596.0298627116946	128.3243163672356	0.0943826641628726	0.0414943944109576	2.274588302894919	0.0229412	0.0229412	chr5	87930783	1.6393838689217652	chr5:87930783:A:AT
chr5:87931795	['A', 'G']	19959	12554.51606113756	1920.40647748712	0.024276096787885	0.0109454178398209	2.217923257307289	0.0265713	0.0265713	chr5	87931795	1.575587197226337	chr5:87931795:A:G
chr5:87933607	['G', 'A']	19959	11297.528294321088	1805.4985440894552	0.0338790021866795	0.0112827330828475	3.0027300954397105	0.00267901	0.00267901	chr5	87933607	2.572025665288128	chr5:87933607:G:A
chr5:87935323	['G', 'T']	19959	14935.986667334975	2197.229033837492	0.0170131170750772	0.0105249622675333	1.6164539731945682	0.106012	0.106012	chr5	87935323	0.974644972104922	chr5:87935323:G:T
chr5:87935550	['T', 'C']	19959	792.0793706468908	60.05674798027478	-0.0489193546102792	0.0364785600191881	-1.341044015568244	0.179921	0.179921	chr5	87935550	0.7449181437592017	chr5:87935550:T:C
chr5:87935850	['A', 'C']	19959	15008.255862898375	2208.0346235387588	0.0173603362813892	0.0105125549817467	1.6513907714663592	0.0986746	0.0986746	chr5	87935850	1.0057946254406291	chr5:87935850:A:C
chr5:87935990	['G', 'C']	19959	15009.007967927835	2208.527440213452	0.0173193153462314	0.0105127181070775	1.647463117513971	0.0994786	0.0994786	chr5	87935990	1.0022703353497595	chr5:87935990:G:C
chr5:87936375	['C', 'T']	19959	1212.0607275278085	106.463820352341	-0.0538664260019092	0.0294600973179488	-1.8284537698757213	0.0674964	0.0674964	chr5	87936375	1.1707193901590285	chr5:87936375:C:T
chr5:87937086	['TTC', 'T']	19959	16075.817487631271	2309.019999188069	0.0154205277279014	0.0110087081741226	1.4007572445375	0.161302	0.161302	chr5	87937086	0.7923602477159428	chr5:87937086:TTC:T
chr5:87937381	['G', 'A']	19959	1465.0	150.24823413024453	-0.0372809977701615	0.0266835294286691	-1.3971539211040902	0.162383	0.162383	chr5	87937381	0.7894594393352692	chr5:87937381:G:A
chr5:87939008	['T', 'C']	19959	12554.03192822415	1917.4136643176685	0.0240668287587579	0.0109486207582376	2.1981607811787987	0.0279491	0.0279491	chr5	87939008	1.5536321724404143	chr5:87939008:T:C
chr5:87939251	['C', 'T']	19959	12529.021903663976	1906.903501132627	0.0231007979967745	0.0109448913731728	2.1106466212535704	0.0348151	0.0348151	chr5	87939251	1.458232353055231	chr5:87939251:C:T
chr5:87939551	['C', 'T']	19959	9303.0	1285.177257630913	0.0034633213982025	0.0119128172679334	0.2907222800709785	0.771267	0.771267	chr5	87939551	0.1127952502846987	chr5:87939551:C:T
chr5:87939825	['C', 'T']	19959	1466.0	149.9985065960791	-0.0376146202263089	0.0266755782884212	-1.4100770307437291	0.158533	0.158533	chr5	87939825	0.7998803219246873	chr5:87939825:C:T
chr5:87940254	['C', 'T']	19959	1233.0	118.2162181077504	-0.0501410694135207	0.0292318814273832	-1.7152871100028018	0.0863081	0.0863081	chr5	87940254	1.0639484439113664	chr5:87940254:C:T
chr5:87941124	['A', 'G']	19959	9294.46567792364	1281.969925840144	0.0031110818486168	0.0119151703824327	0.2611025901235678	0.794016	0.794016	chr5	87941124	0.1001707461349954	chr5:87941124:A:G
chr5:87941445	['TC', 'T']	19959	1571.0787153021345	154.15564732023864	-0.0508938806510005	0.0259279451274769	-1.9628968050023377	0.049672	0.049672	chr5	87941445	1.303888353162073	chr5:87941445:TC:T
chr5:87941554	['G', 'A']	19959	15036.506739489902	2219.336522677881	0.0182516335932627	0.0105091184357579	1.736742592143634	0.0824481	0.0824481	chr5	87941554	1.0838193481337544	chr5:87941554:G:A
chr5:87941631	['T', 'C']	19959	15043.26112447384	2218.688236358432	0.0180741040227116	0.0105087443022738	1.719910914456347	0.0854641	0.0854641	chr5	87941631	1.0682162764537126	chr5:87941631:T:C
chr5:87943549	['T', 'C']	19959	15037.7671644783	2219.9150325201817	0.0182549950962635	0.0105110646299882	1.736740828724601	0.0824484	0.0824484	chr5	87943549	1.0838177678898488	chr5:87943549:T:C
chr5:87943714	['T', 'C']	19959	9297.397474443776	1283.1721095193798	0.0033874186217471	0.0119120231490825	0.2843697144769231	0.77613	0.77613	chr5	87943714	0.1100655293164677	chr5:87943714:T:C
chr5:87943897	['G', 'C']	19959	25901.19087947883	3735.31313578692	0.0235232793783999	0.0106518076229912	2.2083837984105448	0.0272289	0.0272289	chr5	87943897	1.5649699030441548	chr5:87943897:G:C
chr5:87943914	['G', 'C']	19959	25903.595680713537	3739.168973386139	0.024064822794594	0.0106522228671272	2.259136247407858	0.0238857	0.0238857	chr5	87943914	1.6218620266568404	chr5:87943914:G:C
chr5:87945713	['T', 'C']	19959	1560.0781641447038	152.0141792989851	-0.0503342428669537	0.0260062382358281	-1.9354680369577453	0.052947	0.052947	chr5	87945713	1.2761586421732287	chr5:87945713:T:C
chr5:87947170	['C', 'T']	19959	15015.761651799136	2208.876464154464	0.017405339396014	0.0105145671873818	1.6553548125976671	0.0978683	0.0978683	chr5	87947170	1.0093579554333827	chr5:87947170:C:T
chr5:87947521	['A', 'G']	19959	15012.769624060147	2212.0120702042136	0.0178310710995304	0.0105140571037996	1.6959267886310467	0.0899154	0.0899154	chr5	87947521	1.0461659193652904	chr5:87947521:A:G
chr5:87949085	['C', 'T']	19959	14980.50789671597	2214.254941546688	0.0186733911346985	0.010524184809848	1.7743313588739789	0.0760236	0.0760236	chr5	87949085	1.1190515687882103	chr5:87949085:C:T
chr5:87949573	['A', 'G']	19959	14986.25255562237	2208.8353714518544	0.018106245761601	0.0105215770495666	1.7208680482311147	0.0852903	0.0852903	chr5	87949573	1.0691003580003136	chr5:87949573:A:G
chr5:87949745	['G', 'A']	19959	1575.0789157230183	149.80450521164985	-0.0526452401452381	0.0258969643020261	-2.0328730244694864	0.0420786	0.0420786	chr5	87949745	1.3759387180555809	chr5:87949745:G:A
chr5:87949827	['G', 'A']	19959	12830.285664177984	1944.3841429407296	0.0222206302728147	0.0109109747745171	2.0365394231055807	0.0417094	0.0417094	chr5	87949827	1.3797660575424056	chr5:87949827:G:A
chr5:87950355	['A', 'T']	19959	26307.95429945881	3809.705869049048	0.0250416067326289	0.0107132807437368	2.3374358734385603	0.0194264	0.0194264	chr5	87950355	1.7116076731517398	chr5:87950355:A:T
chr5:87950750	['A', 'T']	19959	26714.338460767613	3850.2589553278735	0.0228719554118111	0.0107885092096797	2.120029279975936	0.0340159	0.0340159	chr5	87950750	1.4683180338945685	chr5:87950750:A:T
chr5:87951251	['A', 'G']	19959	13521.742331595826	1739.7472770910904	-0.0136848806926329	0.0106782750572567	-1.2815628572269264	0.200011	0.200011	chr5	87951251	0.6989461187963605	chr5:87951251:A:G
chr5:87951810	['C', 'G']	19959	2154.215864107832	225.89496056872943	-0.0396023440938822	0.0224998086090068	-1.7601191539926735	0.0784029	0.0784029	chr5	87951810	1.1056678731484109	chr5:87951810:C:G
chr5:87952558	['G', 'A']	19959	13518.741279069767	1736.194595687051	-0.0140286881769008	0.0106798235733536	-1.3135692814160989	0.189006	0.189006	chr5	87952558	0.7235244089191849	chr5:87952558:G:A
chr5:87952830	['G', 'A']	19959	12186.884767680818	1631.4277194778097	-0.0056831232816618	0.0109775378287087	-0.5177047321849485	0.60467	0.60467	chr5	87952830	0.2184815778760443	chr5:87952830:G:A
chr5:87953975	['T', 'C']	19959	11989.003407838029	1880.184971009839	0.0318172284054094	0.011132836332053	2.8579624685403022	0.00426812	0.00426812	chr5	87953975	2.369763378702769	chr5:87953975:T:C
chr5:87955467	['C', 'T']	19959	1967.0985569696363	230.9723112842631	-0.0255043459159438	0.0235175726603902	-1.0844803706676682	0.278165	0.278165	chr5	87955467	0.5556975158361104	chr5:87955467:C:T
chr5:87955680	['G', 'T']	19959	10019.0039585108	1398.3029192960787	0.0033086514908911	0.0115910464236554	0.2854489034000145	0.775303	0.775303	chr5	87955680	0.1105285355443259	chr5:87955680:G:T
chr5:87956045	['A', 'C']	19959	13326.667702174567	1742.2660655815644	-0.0103566561406434	0.0107126583864662	-0.9667680763280476	0.333672	0.333672	chr5	87956045	0.4766802355258813	chr5:87956045:A:C
chr5:87956321	['A', 'G']	19959	13325.338177808962	1739.3987849761727	-0.0106967167214574	0.010715312412178	-0.9982645684973788	0.318163	0.318163	chr5	87956321	0.497350326984035	chr5:87956321:A:G
chr5:87956907	['G', 'A']	19959	13326.006014133216	1741.8690524918368	-0.0103776540767189	0.0107142993944746	-0.968579810460654	0.332767	0.332767	chr5	87956907	0.4778597485727401	chr5:87956907:G:A
chr5:87957033	['A', 'G']	19959	13323.33767665631	1742.4144982732212	-0.01030366862337	0.0107136408546815	-0.9617336219430598	0.336195	0.336195	chr5	87957033	0.4734087498155152	chr5:87957033:A:G
chr5:87958370	['C', 'T']	19959	12180.44109245803	1884.32489766774	0.0288893684826898	0.0111000236780324	2.6026402574134604	0.00925774	0.00925774	chr5	87958370	2.033495020372272	chr5:87958370:C:T
chr5:87958476	['T', 'C']	19959	13367.009170174384	1738.282104210579	-0.0113027125675533	0.0107003321423266	-1.0562954885151634	0.290846	0.290846	chr5	87958476	0.5363369046690284	chr5:87958476:T:C
chr5:87958989	['T', 'C']	19959	13329.342689589495	1742.6673582153371	-0.0103693302287638	0.0107105225051391	-0.9681441987343186	0.332984	0.332984	chr5	87958989	0.477576633997139	chr5:87958989:T:C
chr5:87960017	['A', 'G']	19959	844.0	125.7421810946534	0.0259639466833131	0.0354012142755174	0.7334196641178256	0.463311	0.463311	chr5	87960017	0.3341273885890107	chr5:87960017:A:G
chr5:87960417	['C', 'T']	19959	13324.002705953097	1743.9850872998888	-0.0101974731270511	0.0107148711373559	-0.9517121574611462	0.341255	0.341255	chr5	87960417	0.4669209767086925	chr5:87960417:C:T
chr5:87960989	['G', 'A']	19959	11992.20589414595	1627.988820255436	-0.0029071310451811	0.0110237641887544	-0.2637149158312678	0.792002	0.792002	chr5	87960989	0.1012737217086541	chr5:87960989:G:A
chr5:87961363	['G', 'A']	19959	10709.219365508949	1674.8207540136202	0.0284335133760779	0.0114904827398284	2.4745273127230147	0.0133495	0.0133495	chr5	87961363	1.874535000314948	chr5:87961363:G:A
chr5:87963179	['C', 'T']	19959	8594.291791942273	1391.872460698864	0.0325440893118847	0.0124145866262705	2.6214396251436978	0.00876257	0.00876257	chr5	87963179	2.0573684996395727	chr5:87963179:C:T
chr5:87963753	['A', 'G']	19959	414.0622369212267	45.27964489053415	-0.0123352264132265	0.0501353269428911	-0.2460386151919894	0.805655	0.805655	chr5	87963753	0.0938508932722618	chr5:87963753:A:G
chr5:87964005	['C', 'T']	19959	12183.272904971933	1884.1347091136283	0.0289613788995693	0.0111000997367969	2.609109790569004	0.00908459	0.00908459	chr5	87964005	2.041694668218972	chr5:87964005:C:T
chr5:87965764	['CA', 'C']	19959	27113.66008222201	3905.978291429856	0.0235408053256887	0.0108803727643714	2.1636028319521112	0.0305067	0.0305067	chr5	87965764	1.5156047687359182	chr5:87965764:CA:C
chr5:87966023	['T', 'G']	19959	12009.831051602228	1635.7236050943814	-0.0025643010490509	0.0110241711524528	-0.2326071514664776	0.816069	0.816069	chr5	87966023	0.0882731193682413	chr5:87966023:T:G
chr5:87966191	['G', 'A']	19959	1970.6911587810748	227.40083726611056	-0.0273933376844596	0.0235031392904126	-1.1655182461363285	0.243823	0.243823	chr5	87966191	0.6129253294725799	chr5:87966191:G:A
chr5:87966468	['G', 'A']	19959	27116.793124185624	3902.489395341383	0.0230776851281418	0.0108790081605539	2.121304147175738	0.0339085	0.0339085	chr5	87966468	1.4696914215498835	chr5:87966468:G:A
chr5:87967987	['AAAAT', 'A']	19959	11991.20950518875	1623.601486036673	-0.0034808913918453	0.0110258289021414	-0.3157033745707132	0.752231	0.752231	chr5	87967987	0.1236487729456292	chr5:87967987:AAAAT:A
chr5:87968707	['A', 'G']	19959	13333.340182419564	1745.2210879348547	-0.0103234612504364	0.010709944668081	-0.9639135934290618	0.335101	0.335101	chr5	87968707	0.4748242761520937	chr5:87968707:A:G
chr5:87970453	['A', 'T']	19959	1961.0982563383104	224.9542049199814	-0.0270005214086482	0.0235355459062371	-1.147223077646688	0.251303	0.251303	chr5	87970453	0.5998023268643723	chr5:87970453:A:T
chr5:87972092	['C', 'T']	19959	10299.032018840508	1610.253847740844	0.0278745082187973	0.0116486408008427	2.39294083278631	0.0167231	0.0167231	chr5	87972092	1.7766832132545616	chr5:87972092:C:T
chr5:87972312	['G', 'A']	19959	12152.826668671076	1884.158690699185	0.0291740423148071	0.0111096773795359	2.6260026567959325	0.00864601	0.00864601	chr5	87972312	2.063184266495832	chr5:87972312:G:A
chr5:87972328	['A', 'G']	19959	411.0	47.96831731324112	-0.0049412516003763	0.0503177603582804	-0.0982009446603512	0.921774	0.921774	chr5	87972328	0.0353755459574053	chr5:87972328:A:G
chr5:87972416	['C', 'T']	19959	12014.009672246166	1636.868087269843	-0.0024054131473782	0.0110160584541705	-0.2183551546485876	0.827155	0.827155	chr5	87972416	0.0824131006806031	chr5:87972416:C:T
chr5:87973188	['C', 'T']	19959	11429.0	1541.89133787631	-0.0046520765024494	0.0111770512610178	-0.4162167993873752	0.677256	0.677256	chr5	87973188	0.1692471387416767	chr5:87973188:C:T
chr5:87975359	['G', 'A']	19959	11428.863085095723	1542.94189994801	-0.0045325192147206	0.0111778516030471	-0.4054910885992676	0.685121	0.685121	chr5	87975359	0.1642327204906228	chr5:87975359:G:A
chr5:87977267	['A', 'C']	19959	11417.864791697995	1534.9674956559727	-0.0051209407419654	0.0111819998170845	-0.4579628711978158	0.646984	0.646984	chr5	87977267	0.18910645935855	chr5:87977267:A:C
chr5:87978125	['T', 'C']	19959	12752.750526315793	1654.8203761067366	-0.0122094218374799	0.0108318569955789	-1.1271771629244438	0.259681	0.259681	chr5	87978125	0.5855598250993064	chr5:87978125:T:C
chr5:87979047	['A', 'ACC']	19959	12756.195599879728	1651.7538917650834	-0.0126150436721315	0.0108306460080772	-1.1647544996599104	0.244132	0.244132	chr5	87979047	0.6123752909942518	chr5:87979047:A:ACC
chr5:87979726	['T', 'C']	19959	11415.143859297488	1535.6179453568982	-0.0049991193946142	0.0111800461333911	-0.4471465801633421	0.654774	0.654774	chr5	87979726	0.1839085740382163	chr5:87979726:T:C
chr5:87980456	['G', 'A']	19959	12784.281054266674	1647.6552371047353	-0.0135118104243247	0.0108174306335597	-1.2490776120538274	0.211651	0.211651	chr5	87980456	0.6743796752482939	chr5:87980456:G:A
chr5:87981186	['G', 'C']	19959	438.0	102.60468455568724	0.0986695388918181	0.048316868338857	2.0421343991052257	0.0411513	0.0411513	chr5	87981186	1.3856164405511382	chr5:87981186:G:C
chr5:87981587	['C', 'T']	19959	11504.15277847372	1789.8284740157092	0.0286056856583374	0.0112550011692743	2.541597750911805	0.0110422	0.0110422	chr5	87981587	1.9569443910385025	chr5:87981587:C:T
chr5:87981886	['G', 'A']	19959	25865.29592143501	3670.678836013729	0.0151382716141581	0.0106379685056576	1.4230415897647264	0.15474	0.15474	chr5	87981886	0.8103974074784189	chr5:87981886:G:A
chr5:87982071	['AAG', 'A']	19959	25867.59207295686	3671.9994434276273	0.0152460308962426	0.0106399272213652	1.4329074418505572	0.1519	0.1519	chr5	87982071	0.8184422261372136	chr5:87982071:AAG:A
chr5:87982082	['A', 'G']	19959	25866.88800360793	3670.749166183546	0.0151934498747529	0.010640178703444	1.427931832557951	0.153327	0.153327	chr5	87982082	0.814381361658902	chr5:87982082:A:G
chr5:87982164	['A', 'C']	19959	25866.47990377869	3669.563636052004	0.0150291212932513	0.0106394312491907	1.4125869081953473	0.157793	0.157793	chr5	87982164	0.8019122668351144	chr5:87982164:A:C
chr5:87982171	['C', 'T']	19959	26606.6653302596	3810.943553403989	0.0200081377332528	0.0107668252639885	1.858313592231636	0.0631392	0.0631392	chr5	87982171	1.1997009251011754	chr5:87982171:C:T
chr5:87982542	['A', 'G']	19959	1040.0	98.30629039666692	-0.0458397658070431	0.0320348034493582	-1.4309363839084688	0.152464	0.152464	chr5	87982542	0.8168326903961105	chr5:87982542:A:G
chr5:87982927	['A', 'G']	19959	25868.29607175068	3671.255057883903	0.0151776089087499	0.0106396078499565	1.4265195788030764	0.153734	0.153734	chr5	87982927	0.8132300727772255	chr5:87982927:A:G
chr5:87982999	['T', 'C']	19959	11461.01959703288	1544.071297455464	-0.0048097063612918	0.011169397205044	-0.4306146762441014	0.666753	0.666753	chr5	87982999	0.1760350215615739	chr5:87982999:T:C
chr5:87983229	['T', 'A']	19959	1998.100110231486	227.5473916692301	-0.0295481213955653	0.0233351861045896	-1.2662475140814815	0.205439	0.205439	chr5	87983229	0.687317107588747	chr5:87983229:T:A
chr5:87983421	['A', 'G']	19959	25646.70981807247	3655.496414811402	0.0157172469924787	0.0106047690075061	1.482092347448013	0.138332	0.138332	chr5	87983421	0.8590773439986531	chr5:87983421:A:G
chr5:87983558	['G', 'C']	19959	9460.896066148836	1316.1066154846908	0.0022210761817161	0.0118286431881811	0.1877710018284566	0.851058	0.851058	chr5	87983558	0.0700408415351452	chr5:87983558:G:C
chr5:87983564	['C', 'G']	19959	26606.33219744425	3810.506192076453	0.0198932041206268	0.0107642920100439	1.8480736217546785	0.0646065	0.0646065	chr5	87983564	1.1897237858420333	chr5:87983564:C:G
chr5:87984071	['A', 'C']	19959	26607.665580835925	3809.565753637042	0.0198413709075995	0.0107666508541239	1.842854493605106	0.0653651	0.0653651	chr5	87984071	1.1846540700703705	chr5:87984071:A:C
chr5:87985637	['A', 'C']	19959	26603.332899088084	3815.4443071446585	0.0203992602029875	0.0107634109684376	1.8952412262995204	0.0580749	0.0580749	chr5	87985637	1.236011529344956	chr5:87985637:A:C
chr5:87985957	['C', 'T']	19959	10515.580577269991	1621.0168559523363	0.0250454010295242	0.0115829742042101	2.162259933240716	0.03061	0.03061	chr5	87985957	1.5141366704026653	chr5:87985957:C:T
chr5:87986678	['C', 'T']	19959	24554.15114763957	3572.873914270004	0.0231648799577032	0.0104385863603346	2.219158721120234	0.0264871	0.0264871	chr5	87986678	1.5769655888127003	chr5:87986678:C:T
chr5:87987350	['A', 'G']	19959	25868.184264595344	3671.8375669301854	0.0151012357791492	0.0106399693259355	1.41929316866912	0.155829	0.155829	chr5	87987350	0.807351716317039	chr5:87987350:A:G
chr5:87988190	['T', 'C']	19959	25863.77507141784	3670.689852499597	0.0150788740070873	0.0106390079627879	1.4173195527091105	0.156405	0.156405	chr5	87988190	0.8057493674034086	chr5:87988190:T:C
chr5:87988692	['C', 'T']	19959	9460.421978352377	1316.1403514250503	0.0022447862821498	0.0118267138661973	0.1898064253136141	0.849463	0.849463	chr5	87988692	0.070855532917103	chr5:87988692:C:T
chr5:87989137	['T', 'A']	19959	24551.230083174665	3570.834315709514	0.0230731568419389	0.0104379131783507	2.2105143478099536	0.0270808	0.0270808	chr5	87989137	1.5673385102064783	chr5:87989137:T:A
chr5:87989155	['C', 'T']	19959	12181.051518492532	1881.222181713952	0.028521413119238	0.0110999800193608	2.569501302659136	0.0101917	0.0101917	chr5	87989155	1.9917533685901727	chr5:87989155:C:T
chr5:87989270	['A', 'G']	19959	26614.33555667	3809.426163498184	0.0194569913547583	0.0107693647209896	1.806698153405126	0.0708244	0.0708244	chr5	87989270	1.1498170959856813	chr5:87989270:A:G
chr5:87989333	['T', 'G']	19959	26609.33319971941	3809.4661498760993	0.0196493526560861	0.0107667988370471	1.8249948711287671	0.0680168	0.0680168	chr5	87989333	1.1673838042620637	chr5:87989333:T:G
chr5:87989383	['C', 'A']	19959	24552.920671510903	3572.306795564924	0.0231930804818714	0.0104387430875479	2.221826927567342	0.0263062	0.0263062	chr5	87989383	1.5799418823674314	chr5:87989383:C:A
chr5:87989740	['G', 'A']	19959	24553.38114569237	3572.4276975052408	0.0231814019753262	0.0104388088039424	2.220694181751023	0.0263829	0.0263829	chr5	87989740	1.5786774686541118	chr5:87989740:G:A
chr5:87990000	['T', 'A']	19959	11453.721587492484	1545.5754649370408	-0.0045871242458967	0.0111707472351392	-0.410637189199602	0.681343	0.681343	chr5	87990000	0.166634201588381	chr5:87990000:T:A
chr5:87991193	['C', 'T']	19959	12181.441292909049	1882.0858958878368	0.0285777850539936	0.0111000295665058	2.574568372342599	0.0100437	0.0100437	chr5	87991193	1.998106267911561	chr5:87991193:C:T
chr5:87991399	['G', 'A']	19959	25867.776274244472	3672.2776917863553	0.0152200613741775	0.0106402699511853	1.430420604364657	0.152612	0.152612	chr5	87991399	0.8164113161263284	chr5:87991399:G:A
chr5:87991579	['T', 'C']	19959	26600.332748772424	3813.964970278076	0.0201958399063188	0.0107625598423034	1.876490370528464	0.0606026	0.0606026	chr5	87991579	1.217508743136839	chr5:87991579:T:C
chr5:87992149	['C', 'G']	19959	24587.522682743063	3573.372688975714	0.0230773203384818	0.0104637532998429	2.2054534044517475	0.0274337	0.0274337	chr5	87992149	1.5617156148811768	chr5:87992149:C:G
chr5:87992433	['A', 'G']	19959	26402.76910138125	3779.940925010788	0.0197407926326381	0.0108509650515433	1.8192660780739016	0.0688858	0.0688858	chr5	87992433	1.1618702935818492	chr5:87992433:A:G
chr5:87993769	['A', 'T']	19959	11444.5872387349	1545.3946859787966	-0.0045477294387924	0.011180490523738	-0.406755806387646	0.684192	0.684192	chr5	87993769	0.1648220081634779	chr5:87993769:A:T
chr5:87994360	['G', 'A']	19959	1266.3172296281446	148.82720435174426	-0.0345479909444873	0.0288493304112786	-1.1975318127654284	0.231114	0.231114	chr5	87994360	0.6361737458294685	chr5:87994360:G:A
chr5:87994404	['C', 'A']	19959	1026.1542393265186	98.53798678566142	-0.0461606381038438	0.0322277653200477	-1.4323251285167118	0.152066	0.152066	chr5	87994404	0.8179678777484929	chr5:87994404:C:A
chr5:87994542	['G', 'C']	19959	12188.328019251014	1876.0230153541047	0.0277909351656254	0.0111004450283911	2.5035874773079563	0.0123021	0.0123021	chr5	87994542	1.9100207470512016	chr5:87994542:G:C
chr5:87994787	['A', 'T']	19959	25852.2479446561	3660.9195042052606	0.0141654960854761	0.010637582086736	1.3316462303157264	0.182992	0.182992	chr5	87994787	0.7375678962356889	chr5:87994787:A:T
chr5:87995999	['G', 'C']	19959	1995.0	227.1215235023532	-0.0299778359295449	0.0233505677796997	-1.2838161458158073	0.199221	0.199221	chr5	87995999	0.7006648842686396	chr5:87995999:G:C
chr5:87996159	['A', 'T']	19959	12189.275010024056	1877.094921659348	0.0280147269195622	0.0111001447047	2.523816370402839	0.0116166	0.0116166	chr5	87996159	1.934920964657101	chr5:87996159:A:T
chr5:87997160	['T', 'C']	19959	600.1804239963915	128.84186039272132	0.0908829097661235	0.0414323920669409	2.193523116388914	0.0282812	0.0282812	chr5	87997160	1.54850216692883	chr5:87997160:T:C
chr5:87998151	['A', 'G']	19959	25045.76458208058	3531.3651219711355	0.0120046014007864	0.0105106644126306	1.1421353522010114	0.253411	0.253411	chr5	87998151	0.5961745372994013	chr5:87998151:A:G
chr5:87999202	['G', 'A']	19959	421.2743908553096	45.70124558746196	-0.0116631742316033	0.0497351687473661	-0.2345055727235474	0.814595	0.814595	chr5	87999202	0.0890582599498416	chr5:87999202:G:A
chr5:88000700	['T', 'C']	19959	25052.531198316043	3533.6945534017905	0.0121251719433197	0.0105123749856341	1.1534188953390263	0.248752	0.248752	chr5	88000700	0.6042334187813444	chr5:88000700:T:C
chr5:88001513	['T', 'A']	19959	10625.064689081526	1403.4515593401904	-0.0082817189094656	0.0114271912149858	-0.724737930227754	0.468621	0.468621	chr5	88001513	0.3291782535543173	chr5:88001513:T:A
chr5:88001752	['C', 'A']	19959	1995.099959915823	227.3746011271554	-0.0298588970461393	0.0233506439587704	-1.2787183556419397	0.201011	0.201011	chr5	88001752	0.6967801758701319	chr5:88001752:C:A
chr5:88003655	['A', 'T']	19959	10627.727345629515	1404.6393715744618	-0.0083084192442086	0.0114253612005865	-0.7271909481323154	0.467118	0.467118	chr5	88003655	0.3305733972164867	chr5:88003655:A:T
chr5:88004098	['A', 'G']	19959	12199.222428220672	1888.664283196944	0.0289546798451773	0.011097956736308	2.6090099766247272	0.00908724	0.00908724	chr5	88004098	2.041568001792398	chr5:88004098:A:G
chr5:88005440	['C', 'G']	19959	25378.629228687416	3587.7009213706	0.0137539169940936	0.0105560102377302	1.3029465379763625	0.192608	0.192608	chr5	88005440	0.7153256783553041	chr5:88005440:C:G
chr5:88005703	['T', 'C']	19959	8862.776196441995	1405.5584010962186	0.0290294985664422	0.0122862812283774	2.362757129422802	0.0181491	0.0181491	chr5	88005703	1.741144906425384	chr5:88005703:T:C
chr5:88006139	['G', 'C']	19959	8667.171243860881	1193.0208610727916	-0.000152918994393	0.0121873761939663	-0.0125473270012571	0.989989	0.989989	chr5	88006139	0.0043696309235019	chr5:88006139:G:C
chr5:88006328	['G', 'C']	19959	24067.029116969028	3492.9025860745246	0.0222131720143757	0.0103729997457904	2.1414414883592525	0.0322505	0.0322505	chr5	88006328	1.491463547833127	chr5:88006328:G:C
chr5:88008223	['T', 'C']	19959	25377.3573719555	3585.267183413016	0.0134620402638068	0.0105554704863847	1.2753614612604165	0.202196	0.202196	chr5	88008223	0.6942274402144075	chr5:88008223:T:C
chr5:88008451	['G', 'A']	19959	25378.086043598098	3584.9488596539336	0.013363840509556	0.010555131102257	1.2660989598412846	0.205492	0.205492	chr5	88008451	0.6872050809581521	chr5:88008451:G:A
chr5:88009252	['A', 'C']	19959	25380.148426915544	3582.0562225895665	0.0129072030908575	0.0105652186486625	1.2216692829628737	0.221847	0.221847	chr5	88009252	0.6539464397996012	chr5:88009252:A:C
chr5:88009927	['T', 'A']	19959	13401.729018349544	1960.8041233415456	0.0177595140962705	0.0108350735828144	1.6390764640896387	0.101213	0.101213	chr5	88009927	0.9947637022623412	chr5:88009927:T:A
chr5:88010038	['G', 'A']	19959	2428.0	301.02800476484	-0.0191451637687427	0.0212555915184739	-0.900711878665102	0.367752	0.367752	chr5	88010038	0.4344449567062054	chr5:88010038:G:A
chr5:88010189	['G', 'A']	19959	25380.716426888568	3583.872600803022	0.0133699019220164	0.0105572492734204	1.2664190809321167	0.205378	0.205378	chr5	88010189	0.6874460796789517	chr5:88010189:G:A
chr5:88010496	['G', 'T']	19959	24051.56154965625	3486.613697578894	0.0217194530959638	0.0103745827470919	2.0935254578842666	0.0363149	0.0363149	chr5	88010496	1.4399151474135865	chr5:88010496:G:T
chr5:88010684	['C', 'T']	19959	10977.700426599757	1700.5085869031834	0.027256921687019	0.0114244554985258	2.385839893247957	0.0170494	0.0170494	chr5	88010684	1.7682909000306728	chr5:88010684:C:T
chr5:88010918	['C', 'G']	19959	25382.80446227125	3587.6146038583424	0.0136883710702914	0.0105576716057419	1.296533135473429	0.194807	0.194807	chr5	88010918	0.7103954416732482	chr5:88010918:C:G
chr5:88010959	['T', 'C']	19959	1451.3635862483711	175.90742269334132	-0.0077157561039406	0.0270875594964191	-0.2848450080916534	0.775766	0.775766	chr5	88010959	0.1102692584250056	chr5:88010959:T:C
chr5:88011077	['A', 'G']	19959	22954.001153518228	3281.0234841052697	0.0169136409285472	0.0103020165525294	1.6417796304544312	0.100651	0.100651	chr5	88011077	0.9971819058987796	chr5:88011077:A:G
chr5:88011101	['G', 'T']	19959	11484.08305747818	1550.6495375043576	-0.0050767102520608	0.0111468771027494	-0.4554378957680086	0.648799	0.648799	chr5	88011101	0.1878898281785535	chr5:88011101:G:T
chr5:88011377	['A', 'G']	19959	25386.96605573688	3587.215071393256	0.0136068887889963	0.0105571224878912	1.2888823450332323	0.197454	0.197454	chr5	88011377	0.7045340639515864	chr5:88011377:A:G
chr5:88011602	['G', 'C']	19959	2408.654963133871	292.1649044261702	-0.0212163877214974	0.0213353330999226	-0.994424957985511	0.320028	0.320028	chr5	88011602	0.4948120225753641	chr5:88011602:G:C
chr5:88012024	['A', 'G']	19959	25380.44466165414	3586.506688821302	0.0135327371955225	0.0105562081145513	1.281969533820405	0.199868	0.199868	chr5	88012024	0.699256733325053	chr5:88012024:A:G
chr5:88012256	['A', 'G']	19959	12094.241680032075	1859.0269963851288	0.0282229669607567	0.0111268400221918	2.5364763854308805	0.011205	0.011205	chr5	88012256	1.95058813912892	chr5:88012256:A:G
chr5:88012585	['C', 'T']	19959	24068.441259021653	3490.155297180621	0.0218075439088467	0.0103743411694245	2.102065427838294	0.0355601	0.0355601	chr5	88012585	1.4490370264029733	chr5:88012585:C:T
chr5:88012881	['C', 'T']	19959	26063.40331659825	3702.021801107039	0.016413639718683	0.0106740213450161	1.5377184650606703	0.124133	0.124133	chr5	88012881	0.9061127486162248	chr5:88012881:C:T
chr5:88013171	['A', 'G']	19959	12075.435566492555	1859.27960897706	0.0286955267596381	0.0111308484728966	2.578017913864423	0.00994399	0.00994399	chr5	88013171	2.0024393211068583	chr5:88013171:A:G
chr5:88013267	['G', 'C']	19959	24904.24486621005	3519.5531442827223	0.0143642308313637	0.0105723716964153	1.3586573801821635	0.174271	0.174271	chr5	88013267	0.7587748767329785	chr5:88013267:G:C
chr5:88013293	['T', 'C']	19959	25811.951315926337	3663.999878882751	0.0159861510253676	0.0106219177208644	1.5050155203110216	0.132336	0.132336	chr5	88013293	0.8783219965186391	chr5:88013293:T:C
chr5:88013333	['A', 'C']	19959	24927.98180977368	3502.682537645063	0.0120283993471935	0.0105787212221202	1.137037180074462	0.255536	0.255536	chr5	88013333	0.5925479076623692	chr5:88013333:A:C
chr5:88013452	['G', 'A']	19959	11569.2260094653	1541.014380786019	-0.0071243279341303	0.0111224350515793	-0.6405367081121965	0.521831	0.521831	chr5	88013452	0.28247012468188	chr5:88013452:G:A
chr5:88013551	['A', 'T']	19959	24140.7237040008	3494.121863964814	0.0213838390964765	0.0103574771834483	2.0645798892657714	0.0389757	0.0389757	chr5	88013551	1.4092060761799838	chr5:88013551:A:T
chr5:88013783	['T', 'C']	19959	11400.825779751707	1542.109402674607	-0.0050093199123273	0.0111988637964802	-0.4473060842030967	0.654659	0.654659	chr5	88013783	0.183984857231854	chr5:88013783:T:C
chr5:88014348	['G', 'A']	19959	12076.840659616058	1860.2032131796616	0.028867293940917	0.0111362418606366	2.5921935157456035	0.00954357	0.00954357	chr5	88014348	2.020289136692517	chr5:88014348:G:A
chr5:88014657	['C', 'T']	19959	26017.73203007519	3692.148321103508	0.0157533653468588	0.0106624194231889	1.4774662974332018	0.139566	0.139566	chr5	88014657	0.8552203683233885	chr5:88014657:C:T
chr5:88015126	['C', 'T']	19959	24084.206684036475	3492.765072685265	0.0217781801611204	0.0103771793902175	2.09866085399376	0.0358593	0.0358593	chr5	88015126	1.445398192439885	chr5:88015126:C:T
chr5:88015296	['G', 'A']	19959	11450.147366838704	1780.644540245302	0.0295562693063282	0.0112824687193361	2.619663306105513	0.00880833	0.00880833	chr5	88015296	2.055106423090081	chr5:88015296:G:A
chr5:88015453	['A', 'G']	19959	25364.81253758268	3587.742298301333	0.0138989542872837	0.010554202831499	1.31691180368472	0.187883	0.187883	chr5	88015453	0.7261125138866819	chr5:88015453:A:G
chr5:88015743	['C', 'T']	19959	12080.210502580549	1858.9102198719647	0.0286523700115601	0.0111342261502072	2.5733598029196623	0.0100788	0.0100788	chr5	88015743	1.9965911726922567	chr5:88015743:C:T
chr5:88016072	['T', 'A']	19959	24066.6754737792	3491.3409177205262	0.0219023647312718	0.0103752081126145	2.111028954170296	0.0347822	0.0347822	chr5	88016072	1.4586429520157915	chr5:88016072:T:A
chr5:88016899	['A', 'T']	19959	10606.125582560762	1639.9876601376911	0.026514348651076	0.0115443562482094	2.2967368713338483	0.0216441	0.0216441	chr5	88016899	1.6646604682088764	chr5:88016899:A:T
chr5:88017324	['G', 'A']	19959	10607.657361932444	1639.6877260796489	0.0264364911640316	0.0115434226077471	2.2901778841822256	0.0220214	0.0220214	chr5	88017324	1.6571550744220684	chr5:88017324:G:A
chr5:88017720	['G', 'A']	19959	25709.30484687485	3666.35314394054	0.0174329405045394	0.0105981168980041	1.644909248719697	0.100004	0.100004	chr5	88017720	0.9999826285681502	chr5:88017720:G:A
chr5:88018041	['A', 'C']	19959	2427.12160537128	301.77686948199977	-0.0187014053970728	0.0212593330757702	-0.8796797778377775	0.379043	0.379043	chr5	88018041	0.4213115193104992	chr5:88018041:A:C
chr5:88018315	['A', 'G']	19959	422.0211444032468	46.480000116484	-0.0096016548544807	0.0496757867657222	-0.1932864173800293	0.846737	0.846737	chr5	88018315	0.072251462379352	chr5:88018315:A:G
chr5:88019328	['T', 'C']	19959	24392.66641611545	3565.386116812096	0.0252169859379837	0.0103978986705767	2.425200200242468	0.0153088	0.0153088	chr5	88019328	1.81505885069974	chr5:88019328:T:C
chr5:88019435	['T', 'C']	19959	8884.561124755652	1424.2504570362896	0.0312257136482671	0.0122718820537243	2.5444926468137465	0.0109511	0.0109511	chr5	88019435	1.960542255258892	chr5:88019435:T:C
chr5:88020449	['A', 'G']	19959	25809.29311554264	3660.33290856342	0.0150848290276609	0.0106217834968028	1.4201785446108457	0.155571	0.155571	chr5	88020449	0.8080713566636613	chr5:88020449:A:G
chr5:88022734	['C', 'T']	19959	24395.55598436248	3567.8399300232977	0.0253895413836522	0.0103961014177287	2.442217554780182	0.014606	0.014606	chr5	88022734	1.8354687036945687	chr5:88022734:C:T
chr5:88022770	['A', 'T']	19959	11494.031174819567	1553.5119067128437	-0.0049116466974705	0.0111415756431838	-0.4408395055393603	0.659334	0.659334	chr5	88022770	0.1808945283338685	chr5:88022770:A:T
chr5:88022959	['A', 'G']	19959	24399.00210526316	3568.4018174751	0.025438711295252	0.0103984580017316	2.446392656585792	0.0144379	0.0144379	chr5	88022959	1.8404959705292296	chr5:88022959:A:G
chr5:88024365	['T', 'C']	19959	614.0923030667468	131.276060205934	0.0919207547598331	0.040978472032154	2.243147443069788	0.0248982	0.0248982	chr5	88024365	1.603832048820894	chr5:88024365:T:C
chr5:88024402	['G', 'A']	19959	12880.80827067669	2007.635885312992	0.032516779660524	0.0109162350632099	2.978754073381278	0.00289771	0.00289771	chr5	88024402	2.5379450804596644	chr5:88024402:G:A
chr5:88024600	['C', 'T']	19959	2426.243122713835	301.4503026575481	-0.0186929814255764	0.0212629165644012	-0.8791353419912559	0.379338	0.379338	chr5	88024600	0.4209736498791098	chr5:88024600:C:T
chr5:88025456	['G', 'T']	19959	39089.0	5348.2675720497145	0.0522356858103298	0.0356961332022482	1.463342976517127	0.143389	0.143389	chr5	88025456	0.8434841640276173	chr5:88025456:G:T
chr5:88025746	['C', 'T']	19959	2415.242020343739	299.736844133348	-0.0184756113593295	0.0213005299897251	-0.8673780121077636	0.385745	0.385745	chr5	88025746	0.4136996945233564	chr5:88025746:C:T
chr5:88025977	['T', 'C']	19959	10556.231166357577	1640.1531771126756	0.027281568636874	0.0115627448158235	2.359437060267847	0.0183123	0.0183123	chr5	88025977	1.7372571054756418	chr5:88025977:T:C
chr5:88026044	['A', 'G']	19959	641.2570297228209	139.7029705635064	0.0917197534963439	0.0400820511552051	2.2882998961602032	0.0221305	0.0221305	chr5	88026044	1.655008773836506	chr5:88026044:A:G
chr5:88026589	['T', 'C']	19959	25757.03348035285	3647.224308270735	0.0145521616249529	0.0106231009156176	1.3698600569217	0.170746	0.170746	chr5	88026589	0.7676494615748372	chr5:88026589:T:C
chr5:88026751	['T', 'C']	19959	12842.93039687312	2010.590238264684	0.0331184572074528	0.0109161804814496	3.0338869226037777	0.00241736	0.00241736	chr5	88026751	2.6166586684292694	chr5:88026751:T:C
chr5:88027500	['A', 'G']	19959	25751.45108750125	3644.799470832768	0.0143050659623099	0.0106201977782028	1.346967943635657	0.178006	0.178006	chr5	88027500	0.7495653587979881	chr5:88027500:A:G
chr5:88029093	['A', 'G']	19959	10996.407598616612	1695.3826900282925	0.0258548187070308	0.0114221308452241	2.263572275381639	0.0236111	0.0236111	chr5	88029093	1.6268837794269164	chr5:88029093:A:G
chr5:88029385	['T', 'C']	19959	13282.658480352848	2064.951597069236	0.0317688273231868	0.0108264099734955	2.934382440805481	0.00334593	0.00334593	chr5	88029385	2.4754831491272813	chr5:88029385:T:C
chr5:88030580	['AAAT', 'A']	19959	11024.437104708366	1472.2850315115402	-0.0064107374835754	0.0112928433413117	-0.5676814323743915	0.570258	0.570258	chr5	88030580	0.2439286134051328	chr5:88030580:AAAT:A
chr5:88031099	['A', 'G']	19959	8856.774993735904	1443.0059165395303	0.0345148400667383	0.0122971565736126	2.8067333989062666	0.00500952	0.00500952	chr5	88031099	2.300203885178288	chr5:88031099:A:G
chr5:88031628	['C', 'G']	19959	1427.0715001503156	169.94968493327676	-0.0119078809432418	0.0272900841334458	-0.4363446035935066	0.662591	0.662591	chr5	88031628	0.178754467453278	chr5:88031628:C:G
chr5:88032069	['C', 'T']	19959	11169.559625212947	1471.6414578841625	-0.0094165180713649	0.0112576862105194	-0.8364523486687636	0.40291	0.40291	chr5	88032069	0.3947919535326352	chr5:88032069:C:T
chr5:88032249	['C', 'T']	19959	8303.83208899133	1114.8687902070528	-0.0029587817286912	0.0124025585685466	-0.2385622057205857	0.811448	0.811448	chr5	88032249	0.0907393058274553	chr5:88032249:C:T
chr5:88033359	['A', 'G']	19959	11158.67723992784	1459.1887407683705	-0.0102354355070382	0.0112638662181545	-0.9086964732004056	0.363521	0.363521	chr5	88033359	0.4394704956146105	chr5:88033359:A:G
chr5:88033819	['A', 'G']	19959	12219.898000100247	1873.93608041282	0.0266283730500243	0.0110728936856854	2.404825134774694	0.0161893	0.0161893	chr5	88033819	1.7907719290545083	chr5:88033819:A:G
chr5:88035800	['G', 'A']	19959	24007.01408238949	3445.377455083464	0.0201456689711732	0.0103710099148629	1.9424982847911512	0.0520909	0.0520909	chr5	88035800	1.283238138983945	chr5:88035800:G:A
chr5:88036032	['C', 'T']	19959	24451.67528562838	3522.545176590672	0.0216511407961447	0.0104194167887138	2.0779609104030548	0.0377257	0.0377257	chr5	88036032	1.4233626931476833	chr5:88036032:C:T
chr5:88037364	['T', 'C']	19959	8281.659734402405	1090.5316105398922	-0.0055437477131913	0.0123982336787295	-0.4471401214757102	0.654779	0.654779	chr5	88037364	0.1839052576815518	chr5:88037364:T:C
chr5:88037375	['C', 'T']	19959	24011.40607305707	3451.480985222812	0.0206535391850546	0.0103705301954752	1.99156058521154	0.0464329	0.0464329	chr5	88037375	1.333174191314083	chr5:88037375:C:T
chr5:88038607	['T', 'C']	19959	24011.62437973034	3455.1260250220944	0.021089985912123	0.0103710388922685	2.0335461211938206	0.0420106	0.0420106	chr5	88038607	1.3766411157762584	chr5:88038607:T:C
chr5:88039928	['C', 'T']	19959	9962.990073695291	1323.796937237978	-0.0051424939814772	0.0116574219273625	-0.4411347563397952	0.65912	0.65912	chr5	88039928	0.1810355101503648	chr5:88039928:C:T
chr5:88041170	['G', 'T']	19959	456.06855081178594	72.21076256299891	0.0336739606752345	0.0472463004151787	0.7127322219797803	0.47602	0.47602	chr5	88041170	0.3223747999955436	chr5:88041170:G:T
chr5:88042845	['G', 'A']	19959	12201.279220128308	1855.452732749308	0.0256323282846458	0.0110753706005226	2.3143540030557794	0.0206584	0.0206584	chr5	88042845	1.684903317766996	chr5:88042845:G:A
chr5:88043765	['T', 'C']	19959	24008.82616541353	3445.5137041580383	0.0201651041501844	0.0103658449842742	1.9453410870774617	0.051748	0.051748	chr5	88043765	1.2861064305231908	chr5:88043765:T:C
chr5:88043876	['A', 'G']	19959	9844.479705351772	1315.4176303781617	-0.004057948590874	0.011701432170496	-0.3467907630234973	0.728752	0.728752	chr5	88043876	0.1374202403457639	chr5:88043876:A:G
chr5:88044663	['C', 'T']	19959	24001.20252530314	3451.90126184976	0.0210053770842481	0.010367210964419	2.0261357810060887	0.0427642	0.0427642	chr5	88044663	1.3689196480084185	chr5:88044663:C:T
chr5:88044666	['T', 'C']	19959	23312.336022448264	3299.3977408823484	0.0146327763523171	0.0103128735461107	1.4188844929486724	0.155948	0.155948	chr5	88044666	0.8070201906056736	chr5:88044666:T:C
chr5:88045666	['A', 'T']	19959	8157.634878476572	1079.3973907863492	-0.0043712170585368	0.0124604957933078	-0.350806029795743	0.725738	0.725738	chr5	88045666	0.1392201364496041	chr5:88045666:A:T
chr5:88045667	['G', 'A']	19959	8158.043700511176	1079.107529025581	-0.0044289094134836	0.0124605940635278	-0.3554332474763021	0.722269	0.722269	chr5	88045667	0.1413010247878539	chr5:88045667:G:A
chr5:88045669	['G', 'A']	19959	8157.043449934849	1079.8435038874975	-0.0043078491829689	0.0124608505641362	-0.3457106849003894	0.729564	0.729564	chr5	88045669	0.136936604212375	chr5:88045669:G:A
chr5:88046366	['C', 'T']	19959	1910.0	369.6454550390844	0.0670634790692925	0.0238769660385932	2.8087102423689547	0.00497887	0.00497887	chr5	88046366	2.302869213154087	chr5:88046366:C:T
chr5:88046879	['T', 'G']	19959	24002.21545632236	3447.191716066742	0.0205157060583079	0.0103682891602756	1.9786973280905824	0.0478638	0.0478638	chr5	88046879	1.3199928248717985	chr5:88046879:T:G
chr5:88047516	['T', 'C']	19959	23999.809822099727	3448.1639912480136	0.0206948968403918	0.0103666770059049	1.996290308707785	0.0459159	0.0459159	chr5	88047516	1.3380368986342974	chr5:88047516:T:C
chr5:88049394	['T', 'C']	19959	23921.992783401824	3410.8045241777704	0.0176010332232393	0.0103527082693455	1.7001380474862005	0.0891206	0.0891206	chr5	88049394	1.0500218982945386	chr5:88049394:T:C
chr5:88050183	['A', 'G']	19959	24004.608087793145	3440.5897039799333	0.01973717122037	0.0103686466335628	1.903543627042101	0.056984	0.056984	chr5	88050183	1.2442470686634872	chr5:88050183:A:G
chr5:88050305	['A', 'T']	19959	24006.216659149	3442.419929139908	0.0198648230486372	0.0103684182586381	1.915897155488251	0.0553925	0.0553925	chr5	88050305	1.2565490336310126	chr5:88050305:A:T
chr5:88052367	['G', 'A']	19959	24005.21635844234	3438.557959161968	0.0194268314143371	0.0103686613049673	1.8736103767831884	0.0609988	0.0609988	chr5	88052367	1.2146787085712731	chr5:88052367:G:A
chr5:88052452	['A', 'G']	19959	24010.232755163423	3440.381501977235	0.0197461462820073	0.0103706890823707	1.9040341606204387	0.0569201	0.0569201	chr5	88052452	1.2447343455974151	chr5:88052452:A:G
chr5:88052809	['C', 'T']	19959	23984.8068153345	3436.253607804568	0.0194911164629348	0.0103640654427766	1.880643900846795	0.0600349	0.0600349	chr5	88052809	1.221596208432992	chr5:88052809:C:T
chr5:88053140	['G', 'A']	19959	8003.40595399188	1041.3790451594698	-0.0065418649540184	0.012542999573073	-0.5215550647121358	0.601986	0.601986	chr5	88053140	0.2204136087312897	chr5:88053140:G:A
chr5:88053284	['C', 'T']	19959	10670.81172932331	1697.962501427598	0.0324747886643423	0.0114905332857506	2.8262211906747665	0.00471476	0.00471476	chr5	88053284	2.326540409677128	chr5:88053284:C:T
chr5:88053341	['G', 'A']	19959	21254.454340417	3052.779398564329	0.0177418154384231	0.0101916949611453	1.7408110727471506	0.0817321	0.0817321	chr5	88053341	1.0876073423060213	chr5:88053341:G:A
chr5:88053739	['G', 'T']	19959	456.0	72.21835214238331	0.0337063538867639	0.0472462257267471	0.7134189740722925	0.475595	0.475595	chr5	88053739	0.3227627198309406	chr5:88053739:G:T
chr5:88054223	['G', 'C']	19959	24523.33887349967	3520.6210439025326	0.0207579996843522	0.0104331136886946	1.98962652030196	0.0466457	0.0466457	chr5	88054223	1.3311883851939026	chr5:88054223:G:C
chr5:88054273	['T', 'G']	19959	24150.587912948216	3459.6845250800457	0.019834441598226	0.010392265614926	1.9085772374542265	0.056331	0.056331	chr5	88054273	1.249252539007379	chr5:88054273:T:G
chr5:88055520	['T', 'G']	19959	24007.126996083178	3449.762551285954	0.0204296305564682	0.010369185748667	1.9702251509087256	0.0488264	0.0488264	chr5	88055520	1.3113452953302709	chr5:88055520:T:G
chr5:88055581	['C', 'T']	19959	24761.77516930023	3564.836960701811	0.0215975622379747	0.0104601978787114	2.0647374445879225	0.0389607	0.0389607	chr5	88055581	1.409373248831248	chr5:88055581:C:T
chr5:88055892	['A', 'C']	19959	12299.871450075269	1862.438879446396	0.0247069832462741	0.0110534772273511	2.235222703054774	0.0254138	0.0254138	chr5	88055892	1.5949303921852445	chr5:88055892:A:C
chr5:88056112	['A', 'C']	19959	24025.69419439659	3450.15521113028	0.0203729464632795	0.0103762251672327	1.963425632629452	0.0496106	0.0496106	chr5	88056112	1.3044255204922683	chr5:88056112:A:C
chr5:88056281	['C', 'T']	19959	8919.74781692261	1182.7980914296072	-0.0049966089407057	0.0120753311998212	-0.4137864923141551	0.679035	0.679035	chr5	88056281	0.1681078399829451	chr5:88056281:C:T
chr5:88058008	['A', 'T']	19959	8154.891794228353	1077.521131080057	-0.0046326764093905	0.0124701636839244	-0.3715008500941005	0.710268	0.710268	chr5	88058008	0.1485777513373485	chr5:88058008:A:T
chr5:88058448	['T', 'G']	19959	24002.81042345277	3444.3111258893164	0.020033503190096	0.0103694605549603	1.931971589449056	0.0533772	0.0533772	chr5	88058448	1.2726442116733363	chr5:88058448:T:G
chr5:88059627	['G', 'A']	19959	10676.209442189143	1698.3558269512023	0.0323364960243096	0.0114878079108102	2.814853475559988	0.00488473	0.00488473	chr5	88059627	2.31115943660248	chr5:88059627:G:A
chr5:88060241	['T', 'A']	19959	23978.006815676054	3444.2835649212925	0.0204469049394416	0.0103696020095548	1.9718119288089584	0.0486449	0.0486449	chr5	88060241	1.3129626850556575	chr5:88060241:T:A
chr5:88060457	['G', 'A']	19959	527.1056376847907	66.63269202716917	0.000125669687331	0.0443367318358186	0.0028344373192948	0.997738	0.997738	chr5	88060457	0.0009834868615265	chr5:88060457:G:A
chr5:88060507	['T', 'C']	19959	23975.603728202048	3442.088646873802	0.020182384896921	0.0103691530895856	1.9463870117986173	0.0516223	0.0516223	chr5	88060507	1.287162649636089	chr5:88060507:T:C
chr5:88061074	['C', 'G']	19959	23981.41073576584	3447.162127375157	0.0206510318926378	0.0103731425667569	1.99081732076244	0.0465146	0.0465146	chr5	88061074	1.3324107093848316	chr5:88061074:C:G
chr5:88061469	['T', 'C']	19959	8154.225646422128	1076.5582164674304	-0.004659218401888	0.0124685438828614	-0.3736778284345095	0.708648	0.708648	chr5	88061469	0.1495694342366647	chr5:88061469:T:C
chr5:88061839	['GT', 'G']	19959	8938.447840464976	1187.1089760160526	-0.0046738002950294	0.0120652156205602	-0.3873780993242136	0.69848	0.69848	chr5	88061839	0.1558460247881544	chr5:88061839:GT:G
chr5:88062114	['A', 'G']	19959	24758.72143716176	3565.7373796789434	0.0217434349492464	0.0104600832711964	2.078705722077818	0.0376572	0.0376572	chr5	88062114	1.4241519750723264	chr5:88062114:A:G
chr5:88063008	['T', 'G']	19959	23999.60733613951	3445.5733255036885	0.0201889703994853	0.0103684304541917	1.9471578160919567	0.0515298	0.0515298	chr5	88063008	1.2879415431408066	chr5:88063008:T:G
chr5:88063740	['C', 'A']	19959	24000.404970686977	3445.043574332924	0.0201896738239544	0.0103691881522353	1.947083371189687	0.0515388	0.0515388	chr5	88063740	1.2878656975322107	chr5:88063740:C:A
chr5:88064680	['CT', 'C']	19959	23998.80962164871	3444.125763605724	0.0200567955004842	0.0103687284366199	1.9343544025753665	0.0530837	0.0530837	chr5	88064680	1.275038813886339	chr5:88064680:CT:C
chr5:88064682	['T', 'A']	19959	24000.012328355217	3445.190447112877	0.0201312419926558	0.0103695162231575	1.941386807197248	0.0522254	0.0522254	chr5	88064682	1.2821182250263996	chr5:88064682:T:A
chr5:88066218	['C', 'T']	19959	23998.809621648707	3443.8048863058	0.0200506111761388	0.010368692702448	1.933764626991488	0.0531562	0.0531562	chr5	88066218	1.2744460732149785	chr5:88066218:C:T
chr5:88066292	['A', 'C']	19959	8939.239400621429	1186.3438230516958	-0.0046680739574282	0.0120659292209562	-0.3868806017294298	0.698849	0.698849	chr5	88066292	0.1556166519381706	chr5:88066292:A:C
chr5:88066574	['A', 'T']	19959	23998.809621648707	3441.940064949849	0.0199066099578278	0.0103688464620442	1.919848078636058	0.0548913	0.0548913	chr5	88066574	1.2604964836264585	chr5:88066574:A:T
chr5:88067356	['G', 'A']	19959	24428.67182802165	3518.3768176059475	0.0215820657254295	0.0104158365380242	2.0720434356512483	0.0382742	0.0382742	chr5	88067356	1.41709387807494	chr5:88067356:G:A
chr5:88067877	['C', 'T']	19959	14587.40688782246	1871.8378395231057	-0.0110739265415244	0.0109557341997397	-1.0107881717126306	0.31213	0.31213	chr5	88067877	0.5056644876361359	chr5:88067877:C:T
chr5:88068399	['C', 'T']	19959	24004.229446561058	3440.378789578652	0.0195623911895006	0.0103710743116255	1.8862453976992624	0.0592764	0.0592764	chr5	88068399	1.2271181799884154	chr5:88068399:C:T
chr5:88069244	['C', 'T']	19959	1438.0720513077465	174.991204682484	-0.0073934214744374	0.027177272683623	-0.2720442761312369	0.785591	0.785591	chr5	88069244	0.1048035006191801	chr5:88069244:C:T
chr5:88069284	['C', 'T']	19959	526.0263553462271	66.06421851458488	0.0002333466616915	0.0443772885269623	0.0052582451392854	0.995805	0.995805	chr5	88069284	0.0018256974349738	chr5:88069284:C:T
chr5:88071012	['G', 'A']	19959	2211.332381238725	254.8884191479052	-0.0291676790196083	0.0222803783306755	-1.30911955742917	0.190509	0.190509	chr5	88071012	0.7200845026234814	chr5:88071012:G:A
chr5:88071627	['T', 'C']	19959	24488.36159975943	3519.059700930752	0.0210556073845518	0.0104292973502989	2.0188903122939776	0.043512	0.043512	chr5	88071627	1.3613909541928852	chr5:88071627:T:C
chr5:88072652	['C', 'CCACTGGT']	19959	1438.0	173.2162302020706	-0.0081816893313471	0.0271778812755284	-0.3010422059174331	0.763385	0.763385	chr5	88072652	0.1172563778965219	chr5:88072652:C:CCACTGGT
chr5:88072656	['G', 'GTAGTGTCACT']	19959	1438.0720513077465	173.22491767827634	-0.0081841149558122	0.0271779387286443	-0.3011308192841903	0.763318	0.763318	chr5	88072656	0.1172944962866818	chr5:88072656:G:GTAGTGTCACT
chr5:88073828	['A', 'T']	19959	24477.263772620187	3522.2755962182	0.0215782350296419	0.0104278410470278	2.069290750820582	0.0385317	0.0385317	chr5	88073828	1.4141818297014486	chr5:88073828:A:T
chr5:88073860	['G', 'A']	19959	24477.81123753195	3517.645231209244	0.0210573230943224	0.010428559552772	2.0191976646213896	0.04348	0.04348	chr5	88073860	1.3617104645857432	chr5:88073860:G:A
chr5:88074610	['G', 'A']	19959	21316.34003207377	3054.567906579573	0.0175487393772484	0.0101949517605826	1.7213165681762423	0.0852089	0.0852089	chr5	88074610	1.069515041160268	chr5:88074610:G:A
chr5:88075365	['C', 'A']	19959	24031.224176815515	3433.481109704648	0.0187800238172793	0.0103783995040382	1.8095298615139963	0.0703838	0.0703838	chr5	88075365	1.1525272894405785	chr5:88075365:C:A
chr5:88075405	['G', 'A']	19959	1061.0531616394428	93.38315730371232	-0.0520051222738237	0.0317359748174625	-1.6386804745385746	0.101296	0.101296	chr5	88075405	0.994407703822604	chr5:88075405:G:A
chr5:88078544	['G', 'A']	19959	10087.021548484088	1305.304363403069	-0.0090614392577105	0.0115737187475367	-0.7829323880571314	0.433676	0.433676	chr5	88078544	0.3628346114135417	chr5:88078544:G:A
chr5:88079153	['T', 'A']	19959	24484.226726124863	3519.222213713077	0.0212271534480594	0.0104278647631779	2.0356184060820497	0.0418019	0.0418019	chr5	88079153	1.378803978015334	chr5:88079153:T:A
chr5:88079568	['TAC', 'T']	19959	21019.83507947041	3015.5559040774674	0.0177296057040556	0.0103560963363008	1.7119969849941226	0.0869128	0.0869128	chr5	88079568	1.060916258534046	chr5:88079568:TAC:T
chr5:88079577	['GTGTATATATA', 'G']	19959	20976.505664421416	3009.8841312019595	0.017854327979863	0.010344038901815	1.7260499645578606	0.0843539	0.0843539	chr5	88079577	1.073894833533367	chr5:88079577:GTGTATATATA:G
chr5:88081285	['C', 'T']	19959	22867.582911550988	3238.999388700849	0.0146274077724633	0.0102975786843904	1.4204706000097176	0.155486	0.155486	chr5	88081285	0.8083087088652231	chr5:88081285:C:T
chr5:88082808	['A', 'G']	19959	8161.635680280633	1074.4884077104691	-0.0053146648904114	0.0124635126918708	-0.4264178985333635	0.669808	0.669808	chr5	88082808	0.1740496696729707	chr5:88082808:A:G
chr5:88082882	['C', 'G']	19959	8160.270813493058	1076.5510238484192	-0.0048439344993359	0.0124684388865893	-0.388495668414908	0.697653	0.697653	chr5	88082882	0.1563605339051818	chr5:88082882:C:G
chr5:88087090	['T', 'C']	19959	24520.685658448587	3516.5327918630264	0.020192677011518	0.0104323964001705	1.9355741707809315	0.052934	0.052934	chr5	88087090	1.2762652869592264	chr5:88087090:T:C
chr5:88091474	['A', 'G']	19959	8462.239811519374	1397.7005957676308	0.0382343887255988	0.0124901337876145	3.061167268161116	0.00220769	0.00220769	chr5	88091474	2.656061909539439	chr5:88091474:A:G
chr5:88091755	['T', 'C']	19959	17471.875388315464	2562.537538534287	0.0196137804456029	0.0102253192141349	1.918158253533049	0.0551052	0.0551052	chr5	88091755	1.2588074170329904	chr5:88091755:T:C
chr5:88093210	['G', 'A']	19959	22478.63120176406	2869.9989304324163	-0.0159013869535482	0.0102296636575221	-1.55443888341877	0.120096	0.120096	chr5	88093210	0.9204714572670116	chr5:88093210:G:A
chr5:88093240	['G', 'C']	19959	16607.32828864946	2134.0863420482674	-0.0096193392866512	0.0102352080589642	-0.9398284071251836	0.347317	0.347317	chr5	88093240	0.4592739589135316	chr5:88093240:G:C
chr5:88093791	['C', 'T']	19959	23306.67090954648	2962.9016845531946	-0.018671794301733	0.0102937024859636	-1.8139046011086548	0.0697074	0.0697074	chr5	88093791	1.1567211156096544	chr5:88093791:C:T
chr5:88095645	['C', 'T']	19959	16726.67610362279	2212.533072856039	-0.0032062965522799	0.0102220091966437	-0.3136659819610335	0.753778	0.753778	chr5	88095645	0.1227565421557565	chr5:88095645:C:T
chr5:88095838	['G', 'A']	19959	19368.940872876687	2577.7967931090498	-0.0036258177207968	0.0101129110748248	-0.3585335314401163	0.719948	0.719948	chr5	88095838	0.1426988704140186	chr5:88095838:G:A
chr5:88097775	['C', 'T']	19959	1723.0	233.6969539237856	0.0020708905326968	0.0248541229558681	0.0833218108872308	0.933596	0.933596	chr5	88097775	0.0298410176971004	chr5:88097775:C:T
chr5:88097928	['CA', 'C']	19959	1845.2773601924232	241.8544221455913	-0.0080040322413634	0.0240357152824834	-0.3330057852364635	0.739133	0.739133	chr5	88097928	0.1312774073846149	chr5:88097928:CA:C
chr5:88097929	['A', 'G']	19959	18441.741420212013	2439.665024572659	-0.004315238058885	0.0106324294389886	-0.4058562611345723	0.684853	0.684853	chr5	88097929	0.1644026374709958	chr5:88097929:A:G
chr5:88098475	['C', 'G']	19959	18600.79585087192	2466.032328271507	-0.0036892880075834	0.0101079841502059	-0.3649875141037162	0.715125	0.715125	chr5	88098475	0.1456180392262755	chr5:88098475:C:G
chr5:88101382	['T', 'C']	19959	1874.0	262.98411509394424	0.001799554873516	0.0238623603609417	0.0754139509376258	0.939886	0.939886	chr5	88101382	0.0269248193506798	chr5:88101382:T:C
chr5:88101846	['C', 'T']	19959	24085.62026458208	3128.757963641406	-0.0131340065347935	0.0103856963045205	-1.264624551853766	0.206021	0.206021	chr5	88101846	0.686088509148867	chr5:88101846:C:T
chr5:88102193	['C', 'G']	19959	409.0204930353743	67.02819901840635	0.0388102080861496	0.0502661146376055	0.7720948469153129	0.440067	0.440067	chr5	88102193	0.3564811973430921	chr5:88102193:C:G
chr5:88102259	['G', 'A']	19959	1835.1838953750564	241.0494916554226	-0.0078643518416928	0.0240912564161055	-0.3264400870531348	0.744095	0.744095	chr5	88102259	0.1283716137257244	chr5:88102259:G:A
chr5:88102702	['C', 'T']	19959	19414.8636864789	2509.8705912492323	-0.0109808376138677	0.0100850463693402	-1.0888237110392205	0.276245	0.276245	chr5	88102702	0.5587055739115789	chr5:88102702:C:T
chr5:88102714	['C', 'T']	19959	19416.80984362469	2510.877778800817	-0.0109704902761343	0.0100859047118938	-1.0877051280483945	0.276738	0.276738	chr5	88102714	0.5579312020545631	chr5:88102714:C:T
chr5:88103185	['C', 'T']	19959	17539.151313151564	2245.628168338185	-0.0115874959536347	0.0101644372747636	-1.1400036854380815	0.254298	0.254298	chr5	88103185	0.5946570554451303	chr5:88103185:C:T
chr5:88103576	['T', 'C']	19959	1841.276758869513	250.4422803377752	-0.0026520117808057	0.0240438629373909	-0.1102989061163525	0.912173	0.912173	chr5	88103576	0.0399227868687613	chr5:88103576:T:C
chr5:88103648	['G', 'T']	19959	23774.14689520373	3044.231725736821	-0.0168468885612835	0.010351028693006	-1.6275569376661656	0.103635	0.103635	chr5	88103648	0.9844935482604252	chr5:88103648:G:T
chr5:88103686	['T', 'C']	19959	17543.273793414526	2244.862583905155	-0.0117933956405169	0.0101639379306753	-1.1603175581113894	0.245933	0.245933	chr5	88103686	0.6091831924637059	chr5:88103686:T:C
chr5:88104087	['G', 'T']	19959	16717.45251116352	2200.5391336077	-0.0042850381105147	0.01021893897523	-0.419323192055596	0.674984	0.674984	chr5	88104087	0.1707065216787037	chr5:88104087:G:T
chr5:88104102	['A', 'G']	19959	17543.305540235648	2250.2957845032283	-0.0112459935723665	0.0101644649893866	-1.1064029030656528	0.268566	0.268566	chr5	88104102	0.5709489691320142	chr5:88104102:A:G
chr5:88104341	['T', 'G']	19959	34062.119813589896	4664.35634645111	0.012697732812783	0.0143590793450923	0.8842999267305275	0.376545	0.376545	chr5	88104341	0.4241831148580872	chr5:88104341:T:G
chr5:88105356	['G', 'A']	19959	2920.146307245215	450.28784909375065	0.01676322465865	0.0194155586656488	0.8633913114387224	0.387933	0.387933	chr5	88105356	0.4112432750317742	chr5:88105356:G:A
chr5:88105536	['T', 'C']	19959	16720.026311832808	2198.305606733796	-0.004521600686296	0.0102181014903731	-0.4425088839209518	0.658126	0.658126	chr5	88105536	0.1816909515742909	chr5:88105536:T:C
chr5:88106057	['G', 'T']	19959	1874.187803778123	263.82596581995426	0.0022103154049048	0.0238625316974877	0.0926270285536198	0.926201	0.926201	chr5	88106057	0.0332947544431322	chr5:88106057:G:T
chr5:88106285	['G', 'A']	19959	1936.0	270.26594426069244	0.0006886432669232	0.0234664282520718	0.0293458919067676	0.976589	0.976589	chr5	88106285	0.0102881717846472	chr5:88106285:G:A
chr5:88106636	['C', 'T']	19959	1892.3792533199703	265.2126347284683	0.0006813581023208	0.0237526390961416	0.0286855746665867	0.977116	0.977116	chr5	88106636	0.0100538752071044	chr5:88106636:C:T
chr5:88106714	['G', 'T']	19959	448.0	77.33128213414498	0.0573256666897221	0.0481041372330417	1.1916993004573908	0.233393	0.233393	chr5	88106714	0.6319121735989697	chr5:88106714:G:T
chr5:88107137	['T', 'C']	19959	17540.030424540124	2250.1174901714107	-0.0112638265486016	0.0101649439728515	-1.1081051286347523	0.26783	0.26783	chr5	88107137	0.5721407786879338	chr5:88107137:T:C
chr5:88107207	['C', 'T']	19959	730.1097414311484	77.90295049617113	-0.0483694606247263	0.0375882544347383	-1.2868238057903587	0.198171	0.198171	chr5	88107207	0.7029598991013075	chr5:88107207:C:T
chr5:88107482	['A', 'G']	19959	1264.2533700826862	176.12693700833003	0.0014659880026983	0.0286566950710987	0.0511569111183684	0.959201	0.959201	chr5	88107482	0.0180903771420522	chr5:88107482:A:G
chr5:88107931	['C', 'T']	19959	17541.788911724896	2249.963821467675	-0.0113112321092425	0.0101647858150814	-1.1127860748880791	0.265814	0.265814	chr5	88107931	0.5754221491922762	chr5:88107931:C:T
chr5:88108037	['A', 'G']	19959	1882.565929935348	271.4865636398786	0.0061327812319193	0.0238061523777625	0.2576132898169616	0.796708	0.796708	chr5	88108037	0.0987008219226572	chr5:88108037:A:G
chr5:88108057	['G', 'A']	19959	408.0204429301533	67.57165069973007	0.0406917190004634	0.050326028869717	0.8085620883341557	0.418777	0.418777	chr5	88108057	0.3780171785867473	chr5:88108057:G:A
chr5:88108700	['GGGCACAAATAAAAC', 'G']	19959	16715.537443609024	2198.323068319743	-0.0043551024041489	0.0102219825299698	-0.4260526166406758	0.670074	0.670074	chr5	88108700	0.1738772330946692	chr5:88108700:GGGCACAAATAAAAC:G
chr5:88109020	['C', 'CTG']	19959	16717.1878821289	2199.674362752137	-0.0043049838914242	0.0102191080410638	-0.4212680670490438	0.673564	0.673564	chr5	88109020	0.1716211326413531	chr5:88109020:C:CTG
chr5:88109345	['G', 'A']	19959	16723.351540967175	2200.7380523596626	-0.0043438994867308	0.0102181525646338	-0.425115935513195	0.670757	0.670757	chr5	88109345	0.1734347863481437	chr5:88109345:G:A
chr5:88110474	['T', 'C']	19959	20462.151255450302	2699.6941379629984	-0.006733605314075	0.0101459376816965	-0.6636750121403365	0.506906	0.506906	chr5	88110474	0.2950725682134305	chr5:88110474:T:C
chr5:88111099	['A', 'G']	19959	17541.273192001205	2252.077085300894	-0.0110663740635908	0.0101663976156911	-1.0885246162820468	0.276377	0.276377	chr5	88111099	0.558498101633235	chr5:88111099:A:G
chr5:88111819	['C', 'T']	19959	17539.51510899524	2250.042731383098	-0.0112132236644261	0.0101655329539064	-1.1030630381378266	0.270013	0.270013	chr5	88111819	0.5686153258693423	chr5:88111819:C:T
chr5:88114110	['A', 'G']	19959	1317.0659885760097	189.0800821569756	0.0055953581109742	0.0280716316546214	0.1993242922184419	0.842011	0.842011	chr5	88114110	0.0746822348565311	chr5:88114110:A:G
chr5:88114514	['A', 'T']	19959	1884.3776497118515	271.057488359403	0.0055127346526736	0.0237821894180806	0.2318009732309407	0.816695	0.816695	chr5	88114514	0.0879401032569202	chr5:88114514:A:T
chr5:88114957	['T', 'A']	19959	1882.377248809822	269.426698236605	0.0056175417741257	0.0238060967967258	0.2359707188495676	0.813458	0.813458	chr5	88114957	0.0896648653935267	chr5:88114957:T:A
chr5:88115240	['A', 'C']	19959	17560.278905427756	2250.9592741363545	-0.0116003164318717	0.0101665124703447	-1.1410320368670568	0.25387	0.25387	chr5	88115240	0.5953886169846477	chr5:88115240:A:C
chr5:88115862	['A', 'C']	19959	23774.7647206214	3043.550244692752	-0.0169529431418334	0.0103520095538557	-1.6376475556399674	0.101511	0.101511	chr5	88115862	0.9934868939039264	chr5:88115862:A:C
chr5:88116063	['T', 'C']	19959	20465.10142821348	2700.5321325496234	-0.0067063643293123	0.010145506835158	-0.6610181667881025	0.508608	0.508608	chr5	88116063	0.2936168129992194	chr5:88116063:T:C
chr5:88117816	['G', 'A']	19959	20462.075616355985	2702.163460224669	-0.0065219056594923	0.0101460145661022	-0.6428046812865754	0.520358	0.520358	chr5	88117816	0.2836977641941247	chr5:88117816:G:A
chr5:88118119	['A', 'C']	19959	22783.70762754335	2977.30328055586	-0.0100275836512943	0.0102464909791806	-0.9786358736536204	0.327772	0.327772	chr5	88118119	0.4844281488889926	chr5:88118119:A:C
chr5:88119199	['C', 'T']	19959	1842.184596883299	249.98551812063008	-0.0030772803178861	0.0240247085739304	-0.1280881434385157	0.898081	0.898081	chr5	88119199	0.0466844915436081	chr5:88119199:C:T
chr5:88119360	['A', 'G']	19959	17540.51530944625	2253.431495509669	-0.0109795411341775	0.010162808387883	-1.0803648671826016	0.279993	0.279993	chr5	88119360	0.5528528261555476	chr5:88119360:A:G
chr5:88119850	['T', 'C']	19959	1884.4720857973336	269.6267162720469	0.0051286595411779	0.0237821693738638	0.2156514597366485	0.829262	0.829262	chr5	88119850	0.0813082352186996	chr5:88119850:T:C
chr5:88120138	['C', 'T']	19959	689.0	80.94269871063241	-0.0164408246682378	0.0389956535043303	-0.4216065943454987	0.673317	0.673317	chr5	88120138	0.1717804202669602	chr5:88120138:C:T
chr5:88120777	['T', 'C']	19959	20462.151255450302	2703.245690248116	-0.0064314437714523	0.0101449530871502	-0.6339550036558103	0.526117	0.526117	chr5	88120777	0.2789176649640831	chr5:88120777:T:C
chr5:88121146	['G', 'A']	19959	17542.152365677626	2253.0189487946022	-0.0110712246624654	0.0101635523574629	-1.089306600003492	0.276032	0.276032	chr5	88121146	0.5590405678701611	chr5:88121146:G:A
chr5:88121394	['C', 'T']	19959	17546.428607239544	2252.6974115153776	-0.0111596052231851	0.0101656956194468	-1.0977709387478551	0.272318	0.272318	chr5	88121394	0.5649236511965395	chr5:88121394:C:T
chr5:88121494	['A', 'G']	19959	17543.031627487348	2253.1284424049754	-0.0110719349502472	0.0101640765556467	-1.089320302698441	0.276026	0.276026	chr5	88121494	0.5590500080626464	chr5:88121494:A:G
chr5:88122583	['A', 'C']	19959	20465.17752606255	2702.3522009785524	-0.0066054870656335	0.0101434742453232	-0.6512055835976553	0.514921	0.514921	chr5	88122583	0.2882593959992492	chr5:88122583:A:C
chr5:88122916	['G', 'A']	19959	17542.152365677626	2252.7703197221795	-0.0110573171900406	0.0101626410857298	-1.088035786835673	0.276592	0.276592	chr5	88122916	0.5581603853478216	chr5:88122916:G:A
chr5:88124414	['C', 'T']	19959	17538.514908544224	2252.813862009174	-0.0109875593140846	0.010164100048352	-1.0810164462977865	0.279703	0.279703	chr5	88124414	0.5533028755074197	chr5:88124414:C:T
chr5:88124734	['C', 'T']	19959	23776.57381238725	3050.5132221359627	-0.0162026860844681	0.0103497809386853	-1.5655100509331477	0.117479	0.117479	chr5	88124734	0.9300397589174556	chr5:88124734:C:T
chr5:88125090	['A', 'G']	19959	17395.043123014046	2230.958226807426	-0.0115213073639423	0.010248048627517	-1.124244017832477	0.260923	0.260923	chr5	88125090	0.5834876367571091	chr5:88125090:A:G
chr5:88125279	['G', 'C']	19959	3453.6921573540462	493.36657668365046	0.008120920645136	0.0178670231433751	0.4545200719766911	0.649459	0.649459	chr5	88125279	0.18744826050441	chr5:88125279:G:C
chr5:88126089	['G', 'A']	19959	17666.77030615824	2257.5546123801787	-0.0126866856628918	0.010140831344279	-1.251049862894046	0.210931	0.210931	chr5	88126089	0.675859588399113	chr5:88126089:G:A
chr5:88126228	['A', 'T']	19959	22784.70787811968	2976.495795035459	-0.0101748137774082	0.0102473358655994	-0.9929228348575246	0.32076	0.32076	chr5	88126228	0.4938197951958379	chr5:88126228:A:T
chr5:88126737	['C', 'T']	19959	20470.10243046856	2700.069239735118	-0.0069787525134517	0.0101452381927072	-0.6878845405983981	0.491533	0.491533	chr5	88126737	0.3084473196694884	chr5:88126737:C:T
chr5:88127596	['C', 'T']	19959	616.0308648161139	80.2478099734685	-0.0069990330386975	0.041230774337078	-0.169752645959972	0.865206	0.865206	chr5	88127596	0.0628804774924743	chr5:88127596:C:T
chr5:88129305	['C', 'T']	19959	20455.04970686977	2700.824122618521	-0.0066693307582251	0.0101391236179471	-0.6577817777485025	0.510686	0.510686	chr5	88129305	0.2918460477761154	chr5:88129305:C:T
chr5:88130627	['T', 'C']	19959	17673.77100766648	2262.79461221402	-0.0122116922716365	0.0101388590500999	-1.2044444262706515	0.228432	0.228432	chr5	88130627	0.6412430578256553	chr5:88130627:T:C
chr5:88131489	['G', 'A']	19959	5257.526832690284	744.1880088356102	0.0082123964946124	0.0148064837678268	0.5546486676639114	0.579141	0.579141	chr5	88131489	0.2372156883157072	chr5:88131489:G:A
chr5:88132116	['T', 'C']	19959	17677.857085568197	2265.846412132333	-0.0120068126388149	0.0101399670223209	-1.1841076615322863	0.236385	0.236385	chr5	88132116	0.6263800854215478	chr5:88132116:T:C
chr5:88132318	['A', 'G']	19959	23788.95945675053	3051.6047437778043	-0.0163107852793548	0.0103533477463233	-1.5754117102023435	0.115177	0.115177	chr5	88132318	0.938634237669401	chr5:88132318:A:G
chr5:88133080	['T', 'C']	19959	16682.19405454181	2184.091567744917	-0.0054828624917625	0.0102176579389988	-0.5366065809304059	0.591545	0.591545	chr5	88133080	0.2280122121377924	chr5:88133080:T:C
chr5:88133095	['C', 'T']	19959	22795.415906127768	2982.711610035229	-0.00956733740404	0.010250597739558	-0.933344342166389	0.350654	0.350654	chr5	88133095	0.45512120262854	chr5:88133095:C:T
chr5:88134485	['A', 'G']	19959	1030.1032219271433	82.46499439552852	-0.0614999167096056	0.0322437765868728	-1.907342229093712	0.0564906	0.0564906	chr5	88134485	1.248023812494947	chr5:88134485:A:G
chr5:88134700	['C', 'T']	19959	2957.444527961515	327.8610017833549	-0.0275358611994186	0.0192545724459275	-1.430094658125871	0.152706	0.152706	chr5	88134700	0.8161438986626429	chr5:88134700:C:T
chr5:88135129	['G', 'A']	19959	16592.831345826235	2178.796142541974	-0.0049339220005374	0.0102325866504011	-0.4821773974759421	0.629685	0.629685	chr5	88135129	0.2008766520922825	chr5:88135129:G:A
chr5:88135291	['A', 'G']	19959	20486.052813549133	2735.1899609193897	-0.0037602886910983	0.0101562837028925	-0.3702425809577791	0.711206	0.711206	chr5	88135291	0.1480045881515944	chr5:88135291:A:G
chr5:88135432	['T', 'C']	19959	24475.81043556714	3148.9898984442725	-0.0177594420462165	0.0104671751338121	-1.6966795548159164	0.0897729	0.0897729	chr5	88135432	1.0468547452559582	chr5:88135432:T:C
chr5:88135779	['C', 'G']	19959	20433.04750212958	2714.286701763332	-0.005324272708781	0.0101540159033971	-0.5243514250356572	0.60004	0.60004	chr5	88135779	0.221819797615952	chr5:88135779:C:G
chr5:88135847	['C', 'T']	19959	2056.103016334302	217.5368345543226	-0.0286820663088271	0.0228171765329054	-1.2570383661389373	0.208754	0.208754	chr5	88135847	0.6803651941136575	chr5:88135847:C:T
chr5:88136730	['G', 'A']	19959	17494.765351646703	2255.3848911394875	-0.0102519071494003	0.0101786528564453	-1.0071968554177158	0.313852	0.313852	chr5	88136730	0.5032750994931293	chr5:88136730:G:A
chr5:88137387	['T', 'G']	19959	17473.750964573832	2250.251371962664	-0.010569452582316	0.0101760722280306	-1.0386573862164434	0.298977	0.298977	chr5	88137387	0.5243622202283699	chr5:88137387:T:G
chr5:88138237	['A', 'G']	19959	16589.155808359228	2180.290883763571	-0.0046333705264099	0.0102336830069956	-0.4527568934119443	0.650729	0.650729	chr5	88138237	0.18659983832634	chr5:88138237:A:G
chr5:88138260	['G', 'T']	19959	20435.09541468304	2716.2544676703183	-0.0051790573163866	0.0101531403289459	-0.5100941333019425	0.609991	0.609991	chr5	88138260	0.2146765726600063	chr5:88138260:G:T
chr5:88139286	['A', 'G']	19959	1162.1164503682917	204.23026586605167	0.0352469132500628	0.0301543724176157	1.1688823352686386	0.242465	0.242465	chr5	88139286	0.6153509432633734	chr5:88139286:A:G
chr5:88139669	['T', 'C']	19959	16588.66227388886	2179.462183114322	-0.004735305290529	0.0102322114849727	-0.4627841495930178	0.643524	0.643524	chr5	88139669	0.191435251598443	chr5:88139669:T:C
chr5:88139680	['C', 'A']	19959	1159.0580719510972	203.31326411271343	0.0341915788625148	0.0301631705922775	1.1335538735198054	0.256995	0.256995	chr5	88139680	0.5900753260598848	chr5:88139680:C:A
chr5:88139816	['C', 'T']	19959	17339.818947368425	2251.3967909485714	-0.0084972834728091	0.0101852955687982	-0.834269699432165	0.404139	0.404139	chr5	88139816	0.3934692374872653	chr5:88139816:C:T
chr5:88141262	['G', 'A']	19959	5285.529638723256	841.9436041501328	0.0328480548286848	0.0153361810277172	2.14186665958873	0.0322163	0.0322163	chr5	88141262	1.4919243392071202	chr5:88141262:G:A
chr5:88141947	['C', 'T']	19959	454.0910047607116	68.46020658396645	0.0261113586564352	0.0474608558021327	0.5501661993895592	0.582212	0.582212	chr5	88141947	0.2349188475401574	chr5:88141947:C:T
chr5:88142109	['C', 'T']	19959	2958.0749059914774	336.55198798906576	-0.0243696482318037	0.0192725547787496	-1.2644741971974705	0.206075	0.206075	chr5	88142109	0.6859746914842596	chr5:88142109:C:T
chr5:88144680	['G', 'A']	19959	17711.66220685508	2321.862995105691	-0.0068641757069923	0.010157360917466	-0.6757833814085632	0.499186	0.499186	chr5	88144680	0.3017376032294913	chr5:88144680:G:A
chr5:88145364	['G', 'C']	19959	18134.45151105097	2348.5663860109426	-0.0099753754370573	0.0101459537240451	-0.98318755519419	0.325527	0.325527	chr5	88145364	0.4874129841627369	chr5:88145364:G:C
chr5:88145768	['T', 'G']	19959	915.6422662321384	79.46257705616165	-0.0653583871871515	0.0336929944418293	-1.9398212675929485	0.0524155	0.0524155	chr5	88145768	1.280540267041803	chr5:88145768:T:G
chr5:88146711	['T', 'C']	19959	11892.362556390975	1721.614616151694	0.0129779917510316	0.0111595506755793	1.1629493093688503	0.244864	0.244864	chr5	88146711	0.6110750603248358	chr5:88146711:T:C
chr5:88147075	['CTAAA', 'C']	19959	7200.544537562097	1172.350694503572	0.0369901642927145	0.0133533634133574	2.7701009212190693	0.00560908	0.00560908	chr5	88147075	2.25110836578282	chr5:88147075:CTAAA:C
chr5:88147094	['G', 'A']	19959	34940.52090338772	4771.532970651386	0.0126063139811647	0.015345619229958	0.8214926874084326	0.411376	0.411376	chr5	88147094	0.3857610489845246	chr5:88147094:G:A
chr5:88147648	['ATTG', 'A']	19959	940.6598144898472	70.30813024166991	-0.0825942363860545	0.0332381842137444	-2.484920230747767	0.0129662	0.0129662	chr5	88147648	1.887187283810819	chr5:88147648:ATTG:A
chr5:88148106	['T', 'C']	19959	942.1416115454	69.82374738511646	-0.08336123870425	0.0332048369802231	-2.5105149214826787	0.0120634	0.0120634	chr5	88148106	1.9185302715380623	chr5:88148106:T:C
chr5:88148126	['GC', 'G']	19959	760.0380799679326	61.87420283162117	-0.0752179762650712	0.0367840920705069	-2.044850695808808	0.0408827	0.0408827	chr5	88148126	1.388460429987344	chr5:88148126:GC:G
chr5:88148141	['A', 'T']	19959	17244.59200240529	2313.436901430936	-0.000218228389603	0.0102015278876392	-0.0213917358268883	0.982933	0.982933	chr5	88148141	0.0074760841230671	chr5:88148141:A:T
chr5:88149376	['G', 'A']	19959	34950.50222979406	4773.621413760032	0.0128569054573593	0.0153469819072747	0.8377481341308526	0.402182	0.402182	chr5	88149376	0.3955773705259667	chr5:88149376:G:A
chr5:88149673	['A', 'G']	19959	9826.461661822192	1494.4883682264674	0.025199697901885	0.011827536959328	2.130595574424376	0.0331347	0.0331347	chr5	88149673	1.479716957136695	chr5:88149673:A:G
chr5:88150305	['G', 'T']	19959	751.0752618128977	62.81134886714133	-0.0754758365692863	0.036991278372422	-2.040368429806837	0.0413268	0.0413268	chr5	88150305	1.3837682215304303	chr5:88150305:G:T
chr5:88151870	['T', 'A']	19959	9859.397703339682	1501.1343848206564	0.0254019840942999	0.0118146881843116	2.150034236877318	0.0315645	0.0315645	chr5	88151870	1.500801085758798	chr5:88151870:T:A
chr5:88153143	['A', 'G']	19959	950.0475999599158	70.18711583169211	-0.0839977681128089	0.0330756817031128	-2.539562717611461	0.0111066	0.0111066	chr5	88153143	1.954418868802352	chr5:88153143:A:G
chr5:88153338	['C', 'T']	19959	950.0	70.15130542149873	-0.0840161694561611	0.0330756298718437	-2.5401230386751124	0.0110889	0.0110889	chr5	88153338	1.9551115329873603	chr5:88153338:C:T
chr5:88154167	['A', 'G']	19959	17240.591401082384	2313.949159673152	-1.3973289670917363e-06	0.0102012346175809	-0.0001369764562304	0.999891	0.999891	chr5	88154167	4.734067864132535e-05	chr5:88154167:A:G
chr5:88154621	['T', 'C']	19959	34955.25405892965	4770.29917139894	0.0119243990901875	0.0153584026119332	0.7764088096585281	0.437517	0.437517	chr5	88154621	0.3590050675267998	chr5:88154621:T:C
chr5:88158453	['T', 'C']	19959	17231.59004810583	2324.335432688388	0.0011448922739082	0.0101960186603917	0.1122881697299911	0.910596	0.910596	chr5	88158453	0.0406742617609094	chr5:88158453:T:C
chr5:88158570	['G', 'C']	19959	17229.589747444377	2320.3592822393684	0.000744317088282	0.010195135734468	0.0730070798141126	0.941801	0.941801	chr5	88158570	0.0260408527611543	chr5:88158570:G:C
chr5:88158647	['C', 'T']	19959	17239.182378589685	2324.469156631232	0.0010857655512196	0.0101959911929417	0.1064894555785069	0.915195	0.915195	chr5	88158647	0.0384863612328049	chr5:88158647:C:T
chr5:88159182	['C', 'T']	19959	8494.127894156562	1306.8715303821978	0.0257333420110706	0.0124764212181438	2.0625579692394505	0.0391676	0.0391676	chr5	88159182	1.4070730390901138	chr5:88159182:C:T
chr5:88159838	['A', 'G']	19959	8490.231521412095	1310.3400785611038	0.0262302177641072	0.0124816433307108	2.1015035495821426	0.0356093	0.0356093	chr5	88159838	1.448436563509834	chr5:88159838:A:G
chr5:88161014	['G', 'C']	19959	27660.08676256829	3826.613182786136	0.0102527569481367	0.010976028214422	0.9341044636405976	0.350261	0.350261	chr5	88161014	0.455608216743729	chr5:88161014:G:C
chr5:88161381	['A', 'G']	19959	17244.72801523275	2312.6804995607467	-0.0003337645126118	0.0102018930420148	-0.0327159392121912	0.973901	0.973901	chr5	88161381	0.0114851882332206	chr5:88161381:A:G
chr5:88161605	['G', 'A']	19959	751.0752618128977	62.85861062429915	-0.075414527906931	0.0369912909163942	-2.038710356915606	0.0414921	0.0414921	chr5	88161605	1.3820345840832458	chr5:88161605:G:A
chr5:88161612	['T', 'A']	19959	951.095304905547	69.9879249147249	-0.0838196401549088	0.0330593289240816	-2.5354307810480528	0.0112385	0.0112385	chr5	88161612	1.9492916500832216	chr5:88161612:T:A
chr5:88161624	['A', 'G']	19959	33471.70809320972	4566.717952054471	0.0073164837745344	0.0137655987508958	0.5315049426424943	0.595075	0.595075	chr5	88161624	0.2254282947194291	chr5:88161624:A:G
chr5:88162005	['T', 'C']	19959	33469.676921535225	4564.922209517021	0.0070304086718888	0.0137638346543735	0.5107885155867445	0.609505	0.609505	chr5	88162005	0.2150227273491222	chr5:88162005:T:C
chr5:88162105	['G', 'T']	19959	27652.54186920572	3825.04055677598	0.0102695511469451	0.0109709130361427	0.9360707821776528	0.349248	0.349248	chr5	88162105	0.4568660722329668	chr5:88162105:G:T
chr5:88162403	['T', 'A']	19959	17254.186889189594	2316.28477864517	4.129749221672315e-05	0.0102023942790786	0.0040478235879796	0.99677	0.99677	chr5	88162403	0.0014050415421697	chr5:88162403:T:A
chr5:88162461	['A', 'G']	19959	33468.676871430005	4566.837381576219	0.0072725064086083	0.0137633311179953	0.5283972569038653	0.59723	0.59723	chr5	88162461	0.2238583849603745	chr5:88162461:A:G
chr5:88163225	['C', 'T']	19959	8340.089305402425	1288.733440633323	0.0262097934991502	0.0125637935294608	2.086136916982191	0.0369789	0.0369789	chr5	88163225	1.432046011809495	chr5:88163225:C:T
chr5:88164194	['T', 'G']	19959	950.380933286552	70.40239771803152	-0.0832293992126071	0.0330758418286978	-2.516319906343071	0.0118665	0.0118665	chr5	88164194	1.925677356431222	chr5:88164194:T:G
chr5:88164291	['G', 'A']	19959	27654.38555967532	3827.120849011477	0.0104472891216172	0.010970030136792	0.952348260792684	0.340932	0.340932	chr5	88164291	0.4673322338218805	chr5:88164291:G:A
chr5:88164667	['T', 'C']	19959	951.095304905547	69.96482055716767	-0.0838257173097506	0.0330593172411614	-2.5356155028326164	0.0112326	0.0112326	chr5	88164667	1.9495197063423373	chr5:88164667:T:C
chr5:88166050	['G', 'A']	19959	8338.417777332397	1288.3992907286672	0.0261811482147081	0.0125630994996253	2.083972049691156	0.0371754	0.0371754	chr5	88166050	1.4297443498575704	chr5:88166050:G:A
chr5:88166424	['C', 'T']	19959	767.0384307044794	61.38728719242104	-0.0769212427561221	0.0366275480605956	-2.100092603219456	0.0357332	0.0357332	chr5	88166424	1.4469280898677326	chr5:88166424:C:T
chr5:88168125	['G', 'A']	19959	980.424018595036	74.16543594700347	-0.0837522890004681	0.0330842280869032	-2.5314868698303514	0.0113656	0.0113656	chr5	88168125	1.9444076325469308	chr5:88168125:G:A
chr5:88168966	['T', 'C']	19959	33820.0	4623.593829639796	0.0105472742533104	0.0140855540899866	0.7488008058418157	0.453986	0.453986	chr5	88168966	0.3429575396902418	chr5:88168966:T:C
chr5:88170424	['T', 'A']	19959	951.095304905547	69.94168453346587	-0.0838952705735784	0.0330593218403525	-2.5377190427171725	0.0111653	0.0111653	chr5	88170424	1.952129603394675	chr5:88170424:T:A
chr5:88171126	['C', 'T']	19959	33471.38503558184	4566.742828374448	0.0072231565941314	0.0137631307802814	0.5248192950749314	0.599715	0.599715	chr5	88171126	0.2220550885046268	chr5:88171126:C:T
chr5:88172278	['C', 'T']	19959	17236.727213509046	2307.1266935904187	-0.0006976895977265	0.0102008561458775	-0.0683952001429349	0.945472	0.945472	chr5	88172278	0.0243513281891724	chr5:88172278:C:T
chr5:88173632	['C', 'A']	19959	17202.30941164679	2291.2669529706222	-0.0013019465204718	0.0102085718716897	-0.1275346382271537	0.898519	0.898519	chr5	88173632	0.0464727349068028	chr5:88173632:C:A
chr5:88174423	['G', 'T']	19959	33600.0	4585.6048240097225	0.0083893027730557	0.0138832121538114	0.6042767826430286	0.545667	0.545667	chr5	88174423	0.2630723100087905	chr5:88174423:G:T
chr5:88175548	['T', 'C']	19959	8347.69187183473	1298.5308608035157	0.0273307285087076	0.0125627187931136	2.175542488755629	0.0296012	0.0296012	chr5	88175548	1.5286906827648907	chr5:88175548:T:C
chr5:88176395	['C', 'T']	19959	27637.7694543268	3817.603320830205	0.0100248938138592	0.010965713108517	0.9142035465138124	0.360621	0.360621	chr5	88176395	0.4429489866580774	chr5:88176395:C:T
chr5:88176481	['G', 'A']	19959	17204.0	2316.458569112862	0.0007936735488265	0.0101988874143896	0.0778196205702561	0.937972	0.937972	chr5	88176481	0.0278101258288173	chr5:88176481:G:A
chr5:88176720	['ATAG', 'A']	19959	16598.679502712806	2183.884778674889	-0.00395088766137	0.0106658964861566	-0.3704224643936848	0.711072	0.711072	chr5	88176720	0.1480864223088368	chr5:88176720:ATAG:A
chr5:88176862	['C', 'T']	19959	7188.521150761827	1171.810594717397	0.0367381800787607	0.0133470454077347	2.7525327858306774	0.00591897	0.00591897	chr5	88176862	2.2277538612221783	chr5:88176862:C:T
chr5:88177160	['G', 'A']	19959	17193.614466890576	2315.811325427919	0.0007987682194669	0.010198562192813	0.0783216500880693	0.937573	0.937573	chr5	88177160	0.0279949078531286	chr5:88177160:G:A
chr5:88177472	['G', 'A']	19959	5365.0	841.0986879246888	0.0314615956613024	0.0152047896192712	2.0691898046012103	0.0385411	0.0385411	chr5	88177472	1.4140758943221674	chr5:88177472:G:A
chr5:88180585	['A', 'T']	19959	30252.062841393134	4189.959016351137	0.0139725511556033	0.01180403990578	1.1837092442191277	0.236542	0.236542	chr5	88180585	0.626091735481013	chr5:88180585:A:T
chr5:88181314	['CTT', 'C']	19959	758.0379797574907	62.42140154810488	-0.0771930596202258	0.0368316282200065	-2.095836197062157	0.0361093	0.0361093	chr5	88181314	1.4423809305453137	chr5:88181314:CTT:C
chr5:88181931	['T', 'C']	19959	17171.882863014383	2321.0764966478337	0.0015310651731814	0.0101975986288146	0.1501397759326614	0.880656	0.880656	chr5	88181931	0.0551937016635554	chr5:88181931:T:C
chr5:88183633	['C', 'T']	19959	8404.263229104028	1278.5432591307565	0.0233424344094266	0.0125342539863774	1.8622914801946555	0.0625767	0.0625767	chr5	88183633	1.2035873432284796	chr5:88183633:C:T
chr5:88184089	['A', 'G']	19959	33852.696111834855	4599.765619499181	0.0037026120866277	0.0141119733794399	0.262373800394367	0.793036	0.793036	chr5	88184089	0.100707097365277	chr5:88184089:A:G
chr5:88185757	['T', 'C']	19959	17584.40513180315	2356.9643633149244	-0.0006914444940493	0.0101669130892384	-0.0680092854124227	0.945779	0.945779	chr5	88185757	0.0242103332528944	chr5:88185757:T:C
chr5:88186466	['T', 'C']	19959	775.0776669840157	61.71071522941327	-0.0779434110439232	0.0364506345824367	-2.138327958808135	0.0325022	0.0325022	chr5	88186466	1.4880872416204052	chr5:88186466:T:C
chr5:88188190	['C', 'T']	19959	12112.46180451128	1793.4516842092055	0.0193732497895161	0.0110969678237031	1.745814721399365	0.0808585	0.0808585	chr5	88188190	1.0922743194921447	chr5:88188190:C:T
chr5:88188723	['T', 'C']	19959	784.0785689231848	57.95207014415836	-0.0817887719979484	0.036252981341122	-2.256056439285856	0.0240779	0.0240779	chr5	88188723	1.618381393584585	chr5:88188723:T:C
chr5:88189148	['T', 'C']	19959	17583.40488122682	2361.2295938735824	-0.0004273926815284	0.0101704374871093	-0.0420230380522156	0.966481	0.966481	chr5	88189148	0.0148066793242688	chr5:88189148:T:C
chr5:88189247	['A', 'G']	19959	33857.178018343104	4598.106780783771	0.0031764631184195	0.0141159520310342	0.2250264885737762	0.821961	0.821961	chr5	88189247	0.0851487881614198	chr5:88189247:A:G
chr5:88189328	['T', 'C']	19959	30659.216659149	4217.468944382654	0.0099179325441401	0.0119834649557547	0.827634793505808	0.407887	0.407887	chr5	88189328	0.3894601361103006	chr5:88189328:T:C
chr5:88189996	['G', 'A']	19959	759.0	61.394842152539226	-0.0790632534483139	0.0368089105273544	-2.1479378855714346	0.0317307	0.0317307	chr5	88189996	1.4985203469735235	chr5:88189996:G:A
chr5:88190721	['T', 'C']	19959	8398.103838829307	1276.634145865252	0.0231602647464233	0.0125359590577703	1.847506412528336	0.0646886	0.0646886	chr5	88190721	1.1891722478215454	chr5:88190721:T:C
chr5:88190775	['C', 'T']	19959	964.0966077065692	64.4948574684644	-0.0884904540969679	0.0328512486762636	-2.6936709459359416	0.0070729	0.0070729	chr5	88190775	2.150402482134604	chr5:88190775:C:T
chr5:88191501	['C', 'T']	19959	33828.3897880443	4580.491027308399	0.0017227126007582	0.0140826536641817	0.1223286918672065	0.90264	0.90264	chr5	88191501	0.0444854248659948	chr5:88191501:C:T
chr5:88191883	['G', 'A']	19959	720.2219534321131	101.12551839157784	0.0115589808996988	0.0380815573323108	0.3035322531279859	0.761487	0.761487	chr5	88191883	0.1183375064795562	chr5:88191883:G:A
chr5:88192125	['T', 'C']	19959	8465.619538834964	1294.6775177544855	0.0242747556690497	0.0125599207155311	1.9327156770211555	0.0532854	0.0532854	chr5	88192125	1.2733917697355368	chr5:88192125:T:C
chr5:88193453	['G', 'A']	19959	30636.209742895808	4207.193329333201	0.0095856828715246	0.01197689247187	0.8003480781044299	0.423519	0.423519	chr5	88193453	0.3731271014842519	chr5:88193453:G:A
chr5:88194847	['G', 'A']	19959	17606.52853921323	2354.310959452178	-0.0011786764546442	0.0101681453760922	-0.1159185289989659	0.907718	0.907718	chr5	88194847	0.0420490524325667	chr5:88194847:G:A
chr5:88194959	['T', 'C']	19959	17613.05969625583	2355.6496905191902	-0.0011776456648636	0.0101699809517204	-0.1157962507947891	0.907815	0.907815	chr5	88194959	0.0420026456035146	chr5:88194959:T:C
chr5:88195091	['T', 'C']	19959	17607.35046377538	2354.242667028509	-0.0012783256230016	0.0101721583274417	-0.1256690647011565	0.899995	0.899995	chr5	88195091	0.0457599033144989	chr5:88195091:T:C
chr5:88195728	['T', 'C']	19959	8412.685993485342	1286.515873851656	0.0242034474903882	0.012528596408874	1.931856267095076	0.0533914	0.0533914	chr5	88195728	1.2725286911611375	chr5:88195728:T:C
chr5:88197940	['C', 'G']	19959	17592.52573289902	2352.751294362391	-0.001283872945221	0.0101687991863643	-0.1262561017964267	0.89953	0.89953	chr5	88197940	0.0459843480302764	chr5:88197940:C:G
chr5:88198498	['G', 'C']	19959	30635.604780517137	4205.876062943144	0.0096209412138855	0.0119745647702049	0.8034480917272503	0.421725	0.421725	chr5	88198498	0.374970653098897	chr5:88198498:G:C
chr5:88199520	['C', 'T']	19959	17594.64461815995	2351.202169444123	-0.0014300669125993	0.0101684211694898	-0.1406380487946542	0.888157	0.888157	chr5	88199520	0.0515102569614648	chr5:88199520:C:T
chr5:88199687	['G', 'A']	19959	30633.13921322977	4208.186411366907	0.0097570312877866	0.0119745084242806	0.8148168544440938	0.415187	0.415187	chr5	88199687	0.3817562532247542	chr5:88199687:G:A
chr5:88200112	['T', 'C']	19959	7186.240451127818	1176.159337980918	0.0374759722994672	0.0133495386649745	2.80728594747576	0.00500094	0.00500094	chr5	88200112	2.3009483559752737	chr5:88200112:T:C
chr5:88201795	['T', 'C']	19959	1224.3067054224716	114.76541465536344	-0.0507415491885867	0.0296861230844686	-1.7092683016979713	0.0874168	0.0874168	chr5	88201795	1.058405095441635	chr5:88201795:T:C
chr5:88202210	['G', 'A']	19959	8401.262778111846	1285.2496336220242	0.0244171284804896	0.0125419579858627	1.94683545487974	0.0515685	0.0515685	chr5	88202210	1.287615500960886	chr5:88202210:G:A
chr5:88202252	['C', 'T']	19959	8393.205223319463	1283.309598357088	0.0241253254045327	0.0125435867684478	1.923319529723156	0.0544542	0.0544542	chr5	88202252	1.2639686179012442	chr5:88202252:C:T
chr5:88202311	['T', 'A']	19959	8554.5716433619	1302.4869258962196	0.0236616679601376	0.0124526886967661	1.90012522888189	0.0574311	0.0574311	chr5	88202311	1.240852865429524	chr5:88202311:T:A
chr5:88202437	['TA', 'T']	19959	20367.327332898763	2742.4868763335207	2.210730994253776e-05	0.0101012540859493	0.0021885708204576	0.998254	0.998254	chr5	88202437	0.0007589409137929	chr5:88202437:TA:T
chr5:88203032	['G', 'A']	19959	7147.432422951641	1157.8921094572318	0.0357926390183923	0.0133829324329611	2.674498970811334	0.0074902	0.0074902	chr5	88203032	2.1255065858069773	chr5:88203032:G:A
chr5:88203488	['A', 'G']	19959	967.1629796839728	68.45414305302447	-0.0850304542620041	0.0328212871523563	-2.590710530860441	0.00958477	0.00958477	chr5	88203488	2.0184183041661274	chr5:88203488:A:G
chr5:88205406	['G', 'A']	19959	29528.068161300034	4046.287951825708	0.0081395115994842	0.0115166043328861	0.7067631538092845	0.479722	0.479722	chr5	88205406	0.319010364378558	chr5:88205406:G:A
chr5:88207270	['GACT', 'G']	19959	7174.718945733326	1165.7212694774507	0.036139608297148	0.013350507445842	2.7069838688718537	0.00679554	0.00679554	chr5	88207270	2.16777602683405	chr5:88207270:GACT:G
chr5:88207570	['C', 'T']	19959	440.02204629722416	99.5008240138712	0.0804288194578031	0.048436393562553	1.6605038802885606	0.0968288	0.0968288	chr5	88207570	1.0139954503279591	chr5:88207570:C:T
chr5:88208468	['T', 'C']	19959	9274.195649969586	1350.938341991304	0.0122639379578739	0.0121940013719473	1.005735327050849	0.314555	0.314555	chr5	88208468	0.502303407108601	chr5:88208468:T:C
chr5:88208666	['G', 'A']	19959	33803.16178018343	4579.552160426597	0.0019222845067986	0.0140643651551826	0.1366776591469728	0.891287	0.891287	chr5	88208666	0.0499824278976749	chr5:88208666:G:A
chr5:88209862	['A', 'ACTGCC']	19959	33796.77323978953	4578.642816700173	0.0019072092886132	0.014055377197733	0.1356925012955794	0.892066	0.892066	chr5	88209862	0.0496030129159852	chr5:88209862:A:ACTGCC
chr5:88210806	['G', 'A']	19959	471.0	54.08782952423914	-0.0349860474055786	0.0470684435097133	-0.7433015582586406	0.457308	0.457308	chr5	88210806	0.3397912011439946	chr5:88210806:G:A
chr5:88211235	['G', 'A']	19959	33798.16027665013	4576.032763853311	0.0015208517883226	0.0140566374852538	0.1081945657286916	0.913842	0.913842	chr5	88211235	0.0391288857319753	chr5:88211235:G:A
chr5:88211250	['C', 'T']	19959	33798.77364069155	4577.884473600448	0.0017801579642253	0.0140563772659129	0.1266441509465081	0.899223	0.899223	chr5	88211250	0.0461325934060883	chr5:88211250:C:T
chr5:88211320	['A', 'G']	19959	17596.57963603549	2340.60163133889	-0.0023867392207974	0.0101718447435565	-0.2346417273336166	0.814489	0.814489	chr5	88211320	0.0891147766366996	chr5:88211320:A:G
chr5:88211623	['C', 'T']	19959	18166.60312451506	2368.7112421383	-0.0073655186982433	0.0104377226491966	-0.7056633851839575	0.480406	0.480406	chr5	88211623	0.3183915771421143	chr5:88211623:C:T
chr5:88213443	['C', 'T']	19959	17598.408639871705	2343.934868157557	-0.0020452786847578	0.0101725486445673	-0.2010586290830997	0.840655	0.840655	chr5	88213443	0.0753821996088254	chr5:88213443:C:T
chr5:88213567	['ACTAT', 'A']	19959	9158.211958700882	1338.6177345535696	0.0131110642383823	0.0121613927927782	1.0780890364932605	0.281007	0.281007	chr5	88213567	0.5512828615059222	chr5:88213567:ACTAT:A
chr5:88215037	['C', 'A']	19959	33804.081028262175	4576.9665994349525	0.0017078794469878	0.0140616860234672	0.1214562353431584	0.903331	0.903331	chr5	88215037	0.0441530856405702	chr5:88215037:C:A
chr5:88216497	['C', 'T']	19959	9149.750563824988	1336.8202350197394	0.0133338013686938	0.0121640342880929	1.0961660459758775	0.273019	0.273019	chr5	88216497	0.56380712838772	chr5:88216497:C:T
chr5:88216715	['G', 'A']	19959	18880.89196773062	2445.4542532395863	-0.009353413963105	0.0101083613028456	-0.9253145671071316	0.354813	0.354813	chr5	88216715	0.4500004764253319	chr5:88216715:G:A
chr5:88217958	['C', 'T']	19959	27063.42380355801	3682.1121194216216	0.0021902735552573	0.0107293667792533	0.2041381938300886	0.838248	0.838248	chr5	88217958	0.076627474093595	chr5:88217958:C:T
chr5:88218698	['G', 'T']	19959	601.150596371655	62.32539498518939	-0.0427838578629972	0.041870243404914	-1.0218201372570956	0.306878	0.306878	chr5	88218698	0.5130342449050059	chr5:88218698:G:T
chr5:88218961	['TA', 'T']	19959	8270.314921557816	1207.6341051729548	0.0129404875119804	0.0125339110434326	1.0324381166532075	0.301879	0.301879	chr5	88218961	0.5201670973158629	chr5:88218961:TA:T
chr5:88222061	['T', 'C']	19959	30333.07907792533	4095.6981717914655	-0.0007521179189587	0.0117809224223179	-0.0638420228906606	0.949097	0.949097	chr5	88222061	0.0226893993620086	chr5:88222061:T:C
chr5:88222635	['T', 'C']	19959	32065.60657380499	4275.768647440877	-0.0074237448880295	0.0126876391115391	-0.5851163343129634	0.558476	0.558476	chr5	88222635	0.2529954855591571	chr5:88222635:T:C
chr5:88224147	['G', 'A']	19959	604.1210724129292	62.72441879087451	-0.0427905849308687	0.0417731199591105	-1.0243569303119846	0.305679	0.305679	chr5	88224147	0.5147343960707347	chr5:88224147:G:A
chr5:88226600	['T', 'C']	19959	660.2315557337611	144.57538289420432	0.0974332269343763	0.0397726974223328	2.4497515443764293	0.014304	0.014304	chr5	88226600	1.844542498548157	chr5:88226600:T:C
chr5:88231533	['T', 'C']	19959	31194.0	4200.699027569766	-0.0015441690002314	0.0121497643631429	-0.1270945636539113	0.898867	0.898867	chr5	88231533	0.046304563482756	chr5:88231533:T:C
chr5:88231628	['T', 'C']	19959	27400.74570326201	3730.146946355872	0.0019734414511064	0.0108104593052823	0.1825492696820204	0.855154	0.855154	chr5	88231628	0.0679556685142793	chr5:88231628:T:C
chr5:88232810	['A', 'G']	19959	32109.60877843471	4285.204012722816	-0.007302930822158	0.0127091454385223	-0.5746201314230296	0.565555	0.565555	chr5	88232810	0.2475251537181802	chr5:88232810:A:G
chr5:88233841	['G', 'C']	19959	33619.368843012475	4531.332806063698	-0.0035949780437929	0.0138544733294396	-0.2594813933600735	0.795267	0.795267	chr5	88233841	0.0994870384390454	chr5:88233841:G:C
chr5:88234112	['G', 'A']	19959	27399.372782843973	3726.627896097669	0.0018225652982103	0.0108106581825469	0.1685896702527062	0.866121	0.866121	chr5	88234112	0.0624214313527923	chr5:88234112:G:A
chr5:88236441	['G', 'A']	19959	18593.931606373382	2470.4071234794355	-0.0049644646919611	0.0101101988167397	-0.4910353180929839	0.623407	0.623407	chr5	88236441	0.2052283255043098	chr5:88236441:G:A
chr5:88237160	['T', 'C']	19959	27381.60324779471	3724.464940828163	0.0018015292410319	0.0108106481595197	0.166643961994593	0.867652	0.867652	chr5	88237160	0.0616544278008648	chr5:88237160:T:C
chr5:88240062	['A', 'T']	19959	756.1136500300661	65.46936665012497	-0.0594857466787403	0.0374821948705162	-1.5870401102239695	0.112519	0.112519	chr5	88240062	0.9487741362332122	chr5:88240062:A:T
chr5:88240466	['G', 'A']	19959	11008.75784303899	1494.322628443363	-0.0012934908272099	0.0113559724158969	-0.1139040127817869	0.909315	0.909315	chr5	88240466	0.0412856447606229	chr5:88240466:G:A
chr5:88243132	['T', 'C']	19959	27377.74339830636	3725.870875390836	0.002048894679172	0.0108082237660392	0.1895681217861048	0.849649	0.849649	chr5	88243132	0.0707604493982335	chr5:88243132:T:C
chr5:88243275	['G', 'T']	19959	27379.23064200872	3727.527895539766	0.0021786201575412	0.0108098298119304	0.201540652854388	0.840278	0.840278	chr5	88243275	0.0755770069240757	chr5:88243275:G:T
chr5:88244393	['T', 'C']	19959	30677.148033074423	4167.396190361778	0.0031922154635587	0.0118975070414479	0.2683096091002836	0.788464	0.788464	chr5	88244393	0.1032181310709926	chr5:88244393:T:C
chr5:88244989	['T', 'G']	19959	33619.05321707757	4528.161241245905	-0.0040057971332269	0.0138545201762257	-0.2891328665500022	0.772483	0.772483	chr5	88244989	0.1121110692978597	chr5:88244989:T:G
chr5:88246065	['T', 'A']	19959	27376.0	3725.611600132616	0.0020917406219221	0.0108069902543648	0.1935544099410398	0.846527	0.846527	chr5	88246065	0.0723591855006931	chr5:88246065:T:A
chr5:88247486	['T', 'C']	19959	27376.37163042389	3727.115230089029	0.0021825053907263	0.0108083065433262	0.2019285243231744	0.839975	0.839975	chr5	88247486	0.0757336395614738	chr5:88247486:T:C
chr5:88248396	['A', 'G']	19959	27387.0	3733.050600773404	0.002874119762999	0.0108088487284395	0.2659043377521665	0.790316	0.790316	chr5	88248396	0.1021992256510936	chr5:88248396:A:G
chr5:88249227	['T', 'C']	19959	445.13381446399046	49.36145658774143	-0.0194003128509282	0.0477060389292636	-0.4066636695554234	0.684259	0.684259	chr5	88249227	0.1647794816421618	chr5:88249227:T:C
chr5:88249501	['C', 'T']	19959	8391.0	1245.9231324790148	0.0168269877622013	0.0124572296067533	1.3507808953829556	0.176781	0.176781	chr5	88249501	0.7525644137492532	chr5:88249501:C:T
chr5:88251306	['G', 'A']	19959	32683.187581437305	4393.292557026114	-0.0046516510779323	0.0131042697500015	-0.3549721706493244	0.722614	0.722614	chr5	88251306	0.1410936286193005	chr5:88251306:G:A
chr5:88251742	['T', 'C']	19959	32681.27484090795	4395.41927527472	-0.0041357880400383	0.0131049400653098	-0.3155900003683514	0.752317	0.752317	chr5	88251742	0.1235991243794361	chr5:88251742:T:C
chr5:88253893	['A', 'G']	19959	32686.463763031275	4392.363712643103	-0.0047752528614066	0.0131100329676171	-0.3642441535579564	0.71568	0.71568	chr5	88253893	0.1452811191714182	chr5:88253893:A:G
chr5:88254467	['A', 'T']	19959	27128.07757065544	3708.339519522585	0.0042379522831204	0.0107618494133308	0.3937940515940384	0.693737	0.693737	chr5	88254467	0.1588051420763495	chr5:88254467:A:T
chr5:88254678	['G', 'A']	19959	33575.04660252556	4525.459867381039	-0.0034718919510459	0.0138056921906021	-0.2514826423125194	0.801444	0.801444	chr5	88254678	0.0961268180891879	chr5:88254678:G:A
chr5:88256675	['T', 'C']	19959	27123.358953802985	3705.114060289268	0.0038912822721201	0.010761195664141	0.3616031520630012	0.717652	0.717652	chr5	88256675	0.1440861004895182	chr5:88256675:T:C
chr5:88259477	['G', 'A']	19959	27132.156367463536	3705.5249428518296	0.0038503571909055	0.0107627937555083	0.3577470012314411	0.720536	0.720536	chr5	88259477	0.1423443157371983	chr5:88259477:G:A
chr5:88260522	['A', 'G']	19959	30492.638819284355	4144.487176260681	0.0043855911401069	0.0118096193622807	0.3713575353761458	0.710375	0.710375	chr5	88260522	0.1485123309472132	chr5:88260522:A:G
chr5:88261390	['A', 'G']	19959	8404.368653200341	1246.9137683669476	0.0166394351857146	0.0124532319230363	1.3361539629672032	0.181514	0.181514	chr5	88261390	0.7410898726209066	chr5:88261390:A:G
chr5:88264217	['C', 'T']	19959	18232.65402154849	2432.593859693801	-0.0038094641207449	0.0101475416620112	-0.3754075861552015	0.707361	0.707361	chr5	88264217	0.1503588884733531	chr5:88264217:C:T
chr5:88265948	['T', 'C']	19959	18238.91381901994	2434.628676276692	-0.0039363489211034	0.0101481454078735	-0.3878885020754042	0.698103	0.698103	chr5	88265948	0.1560804956698055	chr5:88265948:T:C
chr5:88267571	['T', 'A']	19959	27128.43683287397	3707.731390308854	0.0040785541707195	0.0107643190987596	0.3788956954267071	0.704769	0.704769	chr5	88267571	0.1519532070719301	chr5:88267571:T:A
chr5:88268106	['C', 'T']	19959	27127.718344440545	3708.703047735944	0.0042405547402731	0.0107629891025227	0.3939941497552212	0.69359	0.69359	chr5	88268106	0.1588971770314519	chr5:88268106:C:T
chr5:88269908	['C', 'T']	19959	7233.362411063233	1011.9104753366488	0.004566706094693	0.0131057900845059	0.3484495070687868	0.727506	0.727506	chr5	88269908	0.1381634205466653	chr5:88269908:C:T
chr5:88270566	['TA', 'T']	19959	12788.76676691729	1695.7165810244408	-0.0043247323183449	0.0107636086100326	-0.4017920453103335	0.687841	0.687841	chr5	88270566	0.1625119408387131	chr5:88270566:TA:T
chr5:88270914	['C', 'T']	19959	18220.5644983462	2428.8771807566727	-0.0039820027418553	0.0101500630397799	-0.3923131044850854	0.694831	0.694831	chr5	88270914	0.158120813672543	chr5:88270914:C:T
chr5:88271529	['G', 'A']	19959	7228.897498872237	1009.9532109586416	0.0042120429827465	0.0131111888765199	0.3212556101826617	0.74802	0.74802	chr5	88271529	0.126086790138856	chr5:88271529:G:A
chr5:88272893	['A', 'G']	19959	12796.487971130711	1703.9576350795537	-0.0036429624463371	0.0107623479087529	-0.3384914218740633	0.734996	0.734996	chr5	88272893	0.1337150244296209	chr5:88272893:A:G
chr5:88276209	['A', 'G']	19959	7234.087342152736	1012.9359794853398	0.0047969761466503	0.0131060807781987	0.3660114894629538	0.71436	0.71436	chr5	88276209	0.1460828714006218	chr5:88276209:A:G
chr5:88280952	['T', 'C']	19959	12788.562966675016	1697.713444515124	-0.0041587111438391	0.0107617557623334	-0.3864342618139285	0.699179	0.699179	chr5	88280952	0.1554116243111276	chr5:88280952:T:C
chr5:88286096	['T', 'C']	19959	31589.165405622087	4165.7381549346055	-0.0171510889679907	0.012509146825752	-1.371083832246856	0.170364	0.170364	chr5	88286096	0.7686221716181659	chr5:88286096:T:C
chr5:88290245	['G', 'A']	19959	13160.209156554012	1747.5604123418395	-0.0044250668591477	0.0106940094386394	-0.4137893167701128	0.679033	0.679033	chr5	88290245	0.1681091191368075	chr5:88290245:G:A
chr5:88292209	['A', 'G']	19959	13175.320238512802	1745.3887163784946	-0.0050631710980696	0.0106878074150497	-0.4737333768701847	0.635695	0.635695	chr5	88292209	0.1967512044590336	chr5:88292209:A:G
chr5:88292350	['C', 'CA']	19959	13167.97925435959	1744.921442068707	-0.0048601097651921	0.0106878579874885	-0.4547318808765534	0.649307	0.649307	chr5	88292350	0.1875499150927665	chr5:88292350:C:CA
chr5:88292355	['T', 'G']	19959	13168.639138060636	1746.4623243779608	-0.0047585062566107	0.0106869262119693	-0.4452642567402795	0.656134	0.656134	chr5	88292355	0.1830074570913509	chr5:88292355:T:G
chr5:88293189	['A', 'G']	19959	7191.801643780696	1026.4688570501364	0.0080727678762796	0.0131331290006789	0.6146873205815849	0.538768	0.538768	chr5	88293189	0.268598207002745	chr5:88293189:A:G
chr5:88295130	['G', 'A']	19959	13171.979855682504	1743.7267505153825	-0.0052191315794017	0.0106873102257947	-0.4883484683362993	0.625308	0.625308	chr5	88295130	0.2039060150525312	chr5:88295130:G:A
chr5:88296207	['C', 'T']	19959	31276.13403818209	4155.199657040361	-0.0130456035360424	0.0123549780179685	-1.0558985630787394	0.291027	0.291027	chr5	88296207	0.5360667175190493	chr5:88296207:C:T
chr5:88297472	['G', 'A']	19959	13171.619536888536	1743.768300459806	-0.0051372861394814	0.0106879090585494	-0.4806633469033881	0.630761	0.630761	chr5	88297472	0.2001351669734556	chr5:88297472:G:A
chr5:88301195	['A', 'G']	19959	7959.797614871975	1148.4792162186675	0.0079943080124776	0.0125986746314095	0.6345356354030428	0.525739	0.525739	chr5	88301195	0.2792298052593827	chr5:88301195:A:G
chr5:88303001	['G', 'A']	19959	18104.53543149244	2410.346381840547	-0.0041939730197202	0.0101680250211261	-0.4124668272360127	0.680002	0.680002	chr5	88303001	0.1674898099589306	chr5:88303001:G:A
chr5:88303489	['T', 'A']	19959	7958.594988724632	1145.7714516497942	0.0076930865297763	0.0125993365062294	0.6105945758312534	0.541475	0.541475	chr5	88303489	0.2664215900316191	chr5:88303489:T:A
chr5:88304902	['A', 'C']	19959	412.04128877085736	17.09218462526429	-0.0949125279123085	0.0501486172905569	-1.892625022189408	0.0584222	0.0584222	chr5	88304902	1.2334220928628057	chr5:88304902:A:C
chr5:88305691	['G', 'A']	19959	31791.185649145664	4174.009992948264	-0.0207659295787725	0.0126313811877664	-1.643995163322638	0.100193	0.100193	chr5	88305691	0.999162619462466	chr5:88305691:G:A
chr5:88306276	['T', 'C']	19959	31786.592594448342	4172.737036199952	-0.0207623838744444	0.0126263716113818	-1.6443666093059206	0.100116	0.100116	chr5	88306276	0.9994965103685532	chr5:88306276:T:C
chr5:88306555	['A', 'G']	19959	13171.979855682504	1743.5751989994976	-0.0051422946214793	0.0106886988011961	-0.4810964100610566	0.630453	0.630453	chr5	88306555	0.2003472843509749	chr5:88306555:A:G
chr5:88307755	['C', 'T']	19959	7281.918750939802	1018.0211792747318	0.0056821348380101	0.0130338862031626	0.4359509320122318	0.662877	0.662877	chr5	88307755	0.178567049539376	chr5:88307755:C:T
chr5:88308517	['T', 'A']	19959	701.105381840048	71.70074845632074	-0.0598419484696419	0.0380467768635764	-1.5728519838675428	0.115769	0.115769	chr5	88308517	0.9364077180811236	chr5:88308517:T:A
chr5:88308771	['A', 'G']	19959	7984.600701930311	1141.81828073981	0.0071070954422106	0.0125495711349181	0.5663217783144586	0.571181	0.571181	chr5	88308771	0.2432262475421006	chr5:88308771:A:G
chr5:88309896	['T', 'G']	19959	13172.619887730554	1743.3244226285117	-0.0051141851016876	0.0106904406246027	-0.4783886166411116	0.632379	0.632379	chr5	88309896	0.1990225605227974	chr5:88309896:T:G
chr5:88310392	['A', 'C']	19959	6340.27065898271	902.7062778631952	0.0081213397612374	0.0138074600946363	0.5881849163838765	0.556415	0.556415	chr5	88310392	0.2546011706831922	chr5:88310392:A:C
chr5:88311253	['G', 'A']	19959	12653.627202891996	1707.2002517258293	-0.0009373564834977	0.0107946891256066	-0.0868349678801069	0.930804	0.930804	chr5	88311253	0.0311417590615056	chr5:88311253:G:A
chr5:88311258	['T', 'G']	19959	13141.600251635631	1743.177748449416	-0.0047268624660164	0.0106942939857226	-0.4419985529037225	0.658495	0.658495	chr5	88311258	0.1814475183189833	chr5:88311258:T:G
chr5:88311492	['A', 'G']	19959	31272.058981097656	4127.419776646541	-0.0166456478073256	0.0125898942558018	-1.3221435755629776	0.186136	0.186136	chr5	88311492	0.730169623165146	chr5:88311492:A:G
chr5:88312119	['T', 'C']	19959	13171.259073591336	1744.2813084807922	-0.0051426516330877	0.0106908377235151	-0.4810335509794696	0.630498	0.630498	chr5	88312119	0.2003162867123768	chr5:88312119:T:C
chr5:88312120	['G', 'A']	19959	654.1310949636681	145.44603706380352	0.0999702438298655	0.0399453353377341	2.5026762946067738	0.0123338	0.0123338	chr5	88312120	1.908903098199369	chr5:88312120:G:A
chr5:88312818	['C', 'T']	19959	6311.0	895.3764098113018	0.0071983654775101	0.0138307085672097	0.520462523125981	0.602747	0.602747	chr5	88312818	0.2198649425211235	chr5:88312818:C:T
chr5:88313318	['G', 'A']	19959	648.0649396201834	143.32782843954448	0.1001670990197863	0.0401205781901265	2.4966514327163147	0.0125452	0.0125452	chr5	88313318	1.9015224106184807	chr5:88313318:G:A
chr5:88314242	['A', 'C']	19959	31836.0	4191.956917131164	-0.0191903861259418	0.012668088951245	-1.5148603865822785	0.129824	0.129824	chr5	88314242	0.8866450139757679	chr5:88314242:A:C
chr5:88314755	['A', 'T']	19959	7189.48382729051	1022.5398544868068	0.0075375192749634	0.0131394511748647	0.573655564045352	0.566207	0.566207	chr5	88314755	0.2470247657681938	chr5:88314755:A:T
chr5:88315360	['A', 'T']	19959	7192.162080890091	1024.2529128124968	0.0076645955722193	0.0131355486118801	0.5835002251285686	0.559563	0.559563	chr5	88315360	0.2521510100970804	chr5:88315360:A:T
chr5:88315871	['G', 'T']	19959	7191.720649396202	1025.6398891214833	0.0079488966277604	0.0131346366121564	0.6051858808490796	0.545062	0.545062	chr5	88315871	0.2635540945556348	chr5:88315871:G:T
chr5:88316825	['C', 'T']	19959	13171.919386373893	1745.194308703098	-0.0050044575746388	0.0106911039984528	-0.4680954909205885	0.639721	0.639721	chr5	88316825	0.1940093925458029	chr5:88316825:C:T
chr5:88316841	['G', 'A']	19959	30668.831622491394	4012.838253723868	-0.0214984122552967	0.0125421822110705	-1.7140886564636917	0.086528	0.086528	chr5	88316841	1.0628433344104955	chr5:88316841:G:A
chr5:88318202	['C', 'G']	19959	18108.350942261422	2414.225783792346	-0.0038920281437424	0.0101699172988903	-0.3827000780200169	0.701946	0.701946	chr5	88318202	0.1536962964229942	chr5:88318202:C:G
chr5:88319216	['T', 'C']	19959	652.1306940616387	145.60482416588678	0.1012350868642658	0.0400051431039579	2.530551799332271	0.011396	0.011396	chr5	88319216	1.943247559432561	chr5:88319216:T:C
chr5:88322248	['A', 'G']	19959	7191.323657692885	1026.910126601457	0.0083236286885477	0.0131372762639631	0.6335886161867715	0.526357	0.526357	chr5	88322248	0.2787195970261323	chr5:88322248:A:G
chr5:88322911	['G', 'C']	19959	31280.268905036333	4159.004440255165	-0.0124787962119603	0.0123597968205025	-1.0096279407490327	0.312686	0.312686	chr5	88322911	0.5048915631410077	chr5:88322911:G:C
chr5:88323008	['G', 'A']	19959	7188.440641443248	1024.258085997693	0.0077004700442779	0.0131383058371588	0.5861082958275184	0.557809	0.557809	chr5	88323008	0.2535144828652275	chr5:88323008:G:A
chr5:88323021	['A', 'G']	19959	454.02274777031766	49.29184494428547	-0.024399097311907	0.0472567127089377	-0.516309660855704	0.605644	0.605644	chr5	88323021	0.2177825808939568	chr5:88323021:A:G
chr5:88324432	['T', 'G']	19959	31278.701443174985	4159.1084990478175	-0.0124460870412021	0.0123594802302799	-1.0070073182131098	0.313943	0.313943	chr5	88324432	0.5031491959796257	chr5:88324432:T:G
chr5:88324853	['T', 'C']	19959	7967.1975345760675	1147.1362763849904	0.0076337978293158	0.0125974112950264	0.6059814711558845	0.544534	0.544534	chr5	88324853	0.2639749982748	chr5:88324853:T:C
chr5:88327844	['C', 'T']	19959	10026.01864568192	1348.1271273365412	-0.001082560126887	0.0115852889826678	-0.0934426520138249	0.925553	0.925553	chr5	88327844	0.0335987071666157	chr5:88327844:C:T
chr5:88329427	['G', 'A']	19959	31794.15081194867	4177.839562148602	-0.0203634966367489	0.0126311377346691	-1.6121664623176797	0.106942	0.106942	chr5	88329427	0.9708516981032516	chr5:88329427:G:A
chr5:88332984	['T', 'G']	19959	10708.073006964974	1406.481119340625	-0.0053412176405784	0.0113489846655935	-0.4706339640030746	0.637907	0.637907	chr5	88332984	0.195242632142229	chr5:88332984:T:G
chr5:88334207	['G', 'A']	19959	7245.171046033496	1033.6358429283785	0.0072090840677245	0.0130861274077178	0.5508951459140459	0.581712	0.581712	chr5	88334207	0.2352919771505255	chr5:88334207:G:A
chr5:88334952	['A', 'G']	19959	31447.78552803129	4154.702838855906	-0.0168920977325949	0.0124241949188733	-1.3596130649024556	0.173968	0.173968	chr5	88334952	0.759530629312237	chr5:88334952:A:G
chr5:88335780	['C', 'T']	19959	10662.14662505664	1399.3521390542633	-0.0055306465295555	0.0113712852196358	-0.4863695196041095	0.626711	0.626711	chr5	88335780	0.2029326825181943	chr5:88335780:C:T
chr5:88337941	['A', 'G']	19959	31282.53871986366	4158.19773144542	-0.0126514611385809	0.0123625032719974	-1.023373734285514	0.306144	0.306144	chr5	88337941	0.5140742477174723	chr5:88337941:A:G
chr5:88338472	['A', 'G']	19959	18153.64822154217	2427.5282370713376	-0.0029393358242548	0.010175142847407	-0.2888741581651492	0.772681	0.772681	chr5	88338472	0.1119997667980766	chr5:88338472:A:G
chr5:88338780	['G', 'A']	19959	10709.073107180437	1404.6007278688578	-0.0055747552345823	0.0113489599628707	-0.4912128734986041	0.623281	0.623281	chr5	88338780	0.2053161118709166	chr5:88338780:G:A
chr5:88341632	['C', 'T']	19959	31791.185649145664	4174.920949077808	-0.0204458492680311	0.0126300771129872	-1.6188222039441982	0.105501	0.105501	chr5	88341632	0.9767434238504246	chr5:88341632:C:T
chr5:88344154	['A', 'G']	19959	13145.903744924051	1735.9840797823636	-0.00567014961242	0.0106970906040177	-0.5300646523728991	0.596073	0.596073	chr5	88344154	0.2247005497299578	chr5:88344154:A:G
chr5:88346666	['CATAA', 'C']	19959	8120.627461789026	1226.9763162102809	0.0202596441006594	0.0126350648043029	1.6034459984534404	0.108852	0.108852	chr5	88346666	0.963163587008884	chr5:88346666:CATAA:C
chr5:88348493	['G', 'A']	19959	8632.59509848143	1244.873207776813	0.0122402614831887	0.0123663646013616	0.989802733281932	0.322283	0.322283	chr5	88348493	0.4917626023403209	chr5:88348493:G:A
chr5:88350310	['A', 'G']	19959	7164.358953802986	1024.2084035148375	0.0080682458782883	0.0131539648335662	0.6133698835578294	0.539639	0.539639	chr5	88350310	0.2678966711707432	chr5:88350310:A:G
chr5:88353712	['A', 'T']	19959	10447.046850729068	1395.1654537108273	-0.0032028818001824	0.0114419122453373	-0.279925394593687	0.779538	0.779538	chr5	88353712	0.1081627094833925	chr5:88353712:A:T
chr5:88354062	['A', 'G']	19959	7933.975136598328	1141.576764277028	0.0073371716693858	0.0126218063891661	0.5813091599696617	0.561039	0.561039	chr5	88354062	0.2510069481982318	chr5:88354062:A:G
chr5:88354768	['G', 'A']	19959	1730.7351747815012	235.3401143882417	0.0085837174462809	0.0252005347185796	0.3406164806476279	0.733396	0.733396	chr5	88354768	0.1346614630455346	chr5:88354768:G:A
chr5:88354784	['GCTAA', 'G']	19959	10701.608538785327	1407.1988770440987	-0.0051499854955276	0.0113501588275528	-0.4537368660450723	0.650023	0.650023	chr5	88354784	0.1870712762858159	chr5:88354784:GCTAA:G
chr5:88354925	['G', 'T']	19959	7163.076668671077	1026.1015823594976	0.0082950773500871	0.0131570402003648	0.6304668241309414	0.528396	0.528396	chr5	88354925	0.277040478689045	chr5:88354925:G:T
chr5:88356255	['C', 'T']	19959	10703.072505887658	1408.8571685277757	-0.0049712363642167	0.0113501139322531	-0.4379899967426902	0.661398	0.661398	chr5	88356255	0.1795371226824868	chr5:88356255:C:T
chr5:88356311	['T', 'C']	19959	7164.589653616721	1024.4165770515167	0.0081605417543528	0.0131562138908972	0.6202804106125895	0.53508	0.53508	chr5	88356311	0.2715812816027679	chr5:88356311:T:C
chr5:88357208	['A', 'G']	19959	7161.152758983611	1027.3540680774354	0.008631606281221	0.0131583279678551	0.6559804788501571	0.511844	0.511844	chr5	88357208	0.2908623832869694	chr5:88357208:A:G
chr5:88357349	['C', 'A']	19959	1859.2794648226093	304.4437275175101	0.0441497103819005	0.02418186154283	1.8257366292377533	0.0679049	0.0679049	chr5	88357349	1.1680988860113986	chr5:88357349:C:A
chr5:88358839	['A', 'G']	19959	7164.153661103593	1023.837386969265	0.008123468957709	0.0131552291932194	0.6175087365179527	0.536906	0.536906	chr5	88358839	0.2701017427077782	chr5:88358839:A:G
chr5:88359110	['A', 'G']	19959	1860.372838887497	304.90334838371297	0.0443823417207509	0.0241765080446764	1.8357631151171905	0.0664076	0.0664076	chr5	88359110	1.1777822150719683	chr5:88359110:A:G
chr5:88359845	['G', 'A']	19959	7940.193475646422	1140.4915384193716	0.0070054634903485	0.0126129172243831	0.5554197625911386	0.578614	0.578614	chr5	88359845	0.2376110624799656	chr5:88359845:G:A
chr5:88364163	['T', 'G']	19959	7945.311756139209	1150.1938439537828	0.0080366455302314	0.0126161146583458	0.6370143065333517	0.524123	0.524123	chr5	88364163	0.280566781808735	chr5:88364163:T:G
chr5:88365589	['T', 'C']	19959	7230.36226074757	1048.4886136826613	0.0101946128247461	0.0131019925023771	0.7780963714409418	0.436521	0.436521	chr5	88365589	0.3599948585683974	chr5:88365589:T:C
chr5:88365776	['A', 'G']	19959	7919.793606253444	1155.6724295958722	0.0091001281602586	0.0126306382333879	0.720480469166105	0.471238	0.471238	chr5	88365776	0.3267596958845862	chr5:88365776:A:G
chr5:88366503	['T', 'C']	19959	21672.60099238172	2951.6199069755016	0.0018985186655296	0.0101577316032517	0.1869038029043651	0.851738	0.851738	chr5	88366503	0.0696939764222451	chr5:88366503:T:C
chr5:88367793	['C', 'T']	19959	7218.44665497369	1048.102666449397	0.010304145130422	0.0131107964738036	0.785928234871968	0.431919	0.431919	chr5	88367793	0.3645976910354818	chr5:88367793:C:T
chr5:88369917	['A', 'G']	19959	408.08178401403154	43.80417747472107	-0.019052044222832	0.0498140885569183	-0.382462969307627	0.702122	0.702122	chr5	88369917	0.1535874187486717	chr5:88369917:A:G
chr5:88370488	['C', 'G']	19959	1908.1912111038728	306.78945436225973	0.0419404637010312	0.0238989213205681	1.7549103216192414	0.07929	0.07929	chr5	88370488	1.100781582148627	chr5:88370488:C:G
chr5:88370824	['G', 'T']	19959	21394.43151405804	2931.1637425549043	0.003826473456713	0.0101495216793282	0.3770102254677189	0.70617	0.70617	chr5	88370824	0.1510907363781371	chr5:88370824:G:T
chr5:88376887	['A', 'G']	19959	12960.896256202075	1727.421890986121	-0.0034942757016751	0.0107349726975392	-0.3255039207017365	0.744803	0.744803	chr5	88376887	0.1279585827237844	chr5:88376887:A:G
chr5:88382031	['C', 'T']	19959	34951.00456026058	4663.958031184429	-0.0165066456118625	0.0155791162131934	-1.059536714790255	0.289368	0.289368	chr5	88382031	0.5385494973766967	chr5:88382031:C:T
chr5:88382768	['C', 'T']	19959	31359.99854651163	4194.853199632851	-0.0090618200848698	0.0124115618111159	-0.7301111836508726	0.465331	0.465331	chr5	88382768	0.3322380141323735	chr5:88382768:C:T
chr5:88382815	['T', 'C']	19959	18420.2290340368	2475.6290493028728	-0.0025843069187993	0.0101421789258478	-0.2548078610813195	0.798874	0.798874	chr5	88382815	0.0975217130763137	chr5:88382815:T:C
chr5:88383508	['C', 'A']	19959	18413.612859577028	2474.102346876907	-0.0026744361036627	0.0101410933915779	-0.2637226579417782	0.791996	0.791996	chr5	88383508	0.1012770118225196	chr5:88383508:C:A
chr5:88383625	['C', 'G']	19959	7205.805151849253	1053.363946917362	0.0116532854773824	0.0131237458222125	0.8879542194164337	0.374576	0.374576	chr5	88383625	0.4264600523784916	chr5:88383625:C:G
chr5:88385177	['A', 'G']	19959	31404.29376096216	4204.84929051638	-0.0086686758058475	0.0124280763972659	-0.6975074443342308	0.485493	0.485493	chr5	88385177	0.3138170275135242	chr5:88385177:A:G
chr5:88386213	['G', 'A']	19959	31917.19827629403	4222.28576915672	-0.0167390834712527	0.0127093250674574	-1.3170709996326695	0.18783	0.18783	chr5	88386213	0.7262350414952211	chr5:88386213:G:A
chr5:88387060	['C', 'G']	19959	18453.54743647572	2480.5310594998105	-0.0026849475646742	0.0101363552157556	-0.2648829394318032	0.791102	0.791102	chr5	88387060	0.1017675175373825	chr5:88387060:C:G
chr5:88387900	['G', 'A']	19959	1664.0004511956683	229.49294712325883	0.0110583219818286	0.0251868062056837	0.4390521724557989	0.660628	0.660628	chr5	88387900	0.1800430231547616	chr5:88387900:G:A
chr5:88394130	['G', 'T']	19959	8739.627274094122	1264.040246329122	0.0109890389809156	0.0121963873729921	0.9010077037443016	0.367595	0.367595	chr5	88394130	0.434630404487171	chr5:88394130:G:T
chr5:88397744	['C', 'T']	19959	7189.327577552458	1052.8886296197927	0.0122706202190719	0.0131438226497458	0.9335655650610298	0.350539	0.350539	chr5	88397744	0.4552636566058805	chr5:88397744:C:T
chr5:88397820	['G', 'C']	19959	32005.414232022053	4233.642846318176	-0.0171534944218062	0.0127612220741426	-1.344189006518697	0.178903	0.178903	chr5	88397820	0.7473823767466476	chr5:88397820:G:C
chr5:88401026	['G', 'A']	19959	31959.202485343485	4220.442838459141	-0.0178781187944309	0.0127217303426218	-1.405321313448501	0.159941	0.159941	chr5	88401026	0.7960401929684732	chr5:88401026:G:A
chr5:88401716	['C', 'T']	19959	18193.93878778764	2435.650505923616	-0.0039678113787404	0.0101536248895612	-0.3907778179613118	0.695966	0.695966	chr5	88401716	0.1574119764426858	chr5:88401716:C:T
chr5:88402882	['G', 'A']	19959	9900.944898470794	1373.6449180874358	0.0042700479244276	0.0116498924959477	0.3665311011164211	0.713973	0.713973	chr5	88402882	0.1463182114349266	chr5:88402882:G:A
chr5:88404598	['C', 'T']	19959	429.0214951397936	95.17548968657118	0.0747916100114143	0.0487462596396001	1.5343045920728589	0.124971	0.124971	chr5	88404598	0.9031907550012862	chr5:88404598:C:T
chr5:88405406	['C', 'T']	19959	7815.566324229516	1143.7283671471794	0.0103686942795781	0.0127045937325265	0.8161374143772879	0.414431	0.414431	chr5	88405406	0.3825477662324269	chr5:88405406:C:T
chr5:88407268	['A', 'G']	19959	10443.046449867215	1455.1151485419691	0.0047446921381213	0.0114396182281051	0.4147596574914096	0.678322	0.678322	chr5	88407268	0.1685640972447815	chr5:88407268:A:G
chr5:88407282	['C', 'G']	19959	17738.443720557283	2344.638683745264	-0.006782415815797	0.0101355947570862	-0.6691680141468926	0.503396	0.503396	chr5	88407282	0.2980902396911711	chr5:88407282:C:G
chr5:88407499	['AG', 'A']	19959	542.2636616239631	109.27769947482852	0.0888352623200737	0.0444633753339038	1.997942388605297	0.0457365	0.0457365	chr5	88407499	1.3397370729790643	chr5:88407499:AG:A
chr5:88407679	['T', 'C']	19959	9859.96406555405	1356.338350619083	0.0028297456131457	0.0116692541899857	0.2424958413858329	0.808398	0.808398	chr5	88407679	0.0923747696124959	chr5:88407679:T:C
chr5:88408187	['T', 'C']	19959	9849.480457005411	1356.157639178052	0.0029975600444288	0.0116703243754241	0.2568531900228233	0.797295	0.797295	chr5	88408187	0.0983809594476165	chr5:88408187:T:C
chr5:88409022	['G', 'T']	19959	11069.32761990678	1530.7465002744934	0.0054746459741834	0.0112683214947007	0.485843963252029	0.627083	0.627083	chr5	88409022	0.2026749726360149	chr5:88409022:G:T
chr5:88409451	['C', 'G']	19959	18269.407427826787	2456.8124456068367	-0.0032474725581474	0.0101397568829556	-0.3202712447283878	0.748766	0.748766	chr5	88409451	0.1256538842854793	chr5:88409451:C:G
chr5:88409465	['T', 'C']	19959	6233.874003909186	918.37878385542	0.0125607617590902	0.0139105985449202	0.9029634288221984	0.366556	0.366556	chr5	88409465	0.4358596673171776	chr5:88409465:T:C
chr5:88410864	['A', 'G']	19959	12069.374209416732	1660.9284891963457	0.0029303384765464	0.0109617240859434	0.2673245972596726	0.789222	0.789222	chr5	88410864	0.1028008170520911	chr5:88410864:A:G
chr5:88412379	['G', 'A']	19959	9689.883915593204	1345.040643481925	0.0045580848431112	0.0117489345906332	0.3879572916122259	0.698052	0.698052	chr5	88412379	0.1561122242652508	chr5:88412379:G:A
chr5:88414221	['A', 'T']	19959	9000.509499223019	1241.472049752797	0.0053461138614654	0.012072569364147	0.4428314884934305	0.657892	0.657892	chr5	88414221	0.1818453946135751	chr5:88414221:A:T
chr5:88416702	['C', 'A']	19959	31865.5375626044	4215.6059884034485	-0.0163176491831764	0.0127166437188316	-1.2831726313926803	0.199447	0.199447	chr5	88416702	0.7001724917845471	chr5:88416702:C:A
chr5:88417014	['A', 'G']	19959	31117.23623152092	4171.898835804736	-0.0076301158971806	0.0122569958027695	-0.6225110965165377	0.533613	0.533613	chr5	88417014	0.2727735985827149	chr5:88417014:A:G
chr5:88417096	['G', 'A']	19959	18953.748170792824	2547.4710525814503	-0.0048234529080769	0.0101020062313509	-0.4774747508180753	0.633029	0.633029	chr5	88417096	0.1985763938507594	chr5:88417096:G:A
chr5:88418887	['A', 'G']	19959	829.0415372281792	79.65675011058627	-0.0504617715506236	0.0358716889553464	-1.4067297364626228	0.159523	0.159523	chr5	88418887	0.7971766915851115	chr5:88418887:A:G
chr5:88419422	['T', 'C']	19959	9706.918057434972	1362.1960492588885	0.0064762786576938	0.011734001986757	0.5519241146373558	0.581007	0.581007	chr5	88419422	0.2358186351775524	chr5:88419422:T:C
chr5:88420376	['G', 'A']	19959	6981.399148083187	1046.8874719480175	0.0166467645930134	0.0132955556028534	1.2520548287159012	0.210565	0.210565	chr5	88420376	0.6766138153446919	chr5:88420376:G:A
chr5:88422879	['T', 'C']	19959	12077.050929871171	1647.4662151279974	0.0019083986683225	0.0109385301245501	0.1744657322869557	0.861501	0.861501	chr5	88422879	0.0647442141019308	chr5:88422879:T:C
chr5:88424724	['A', 'G']	19959	9700.458057727	1357.7603217816702	0.0059967118062325	0.0117350711202245	0.5110077088410392	0.609351	0.609351	chr5	88424724	0.2151324718153577	chr5:88424724:A:G
chr5:88425703	['T', 'A']	19959	9015.25844442217	1251.6209800717838	0.006759151656703	0.012057964868516	0.5605549303225739	0.575107	0.575107	chr5	88425703	0.240251346290517	chr5:88425703:T:A
chr5:88425720	['A', 'G']	19959	9015.355081178594	1250.07800249356	0.0065789777077241	0.0120575725335922	0.5456303654317803	0.585326	0.585326	chr5	88425720	0.2326021842307027	chr5:88425720:A:G
chr5:88428788	['G', 'T']	19959	9015.806865447255	1247.7132124160962	0.0061448668817588	0.0120577023944198	0.5096217074160535	0.610322	0.610322	chr5	88428788	0.2144409749452636	chr5:88428788:G:T
chr5:88429498	['A', 'G']	19959	9702.972290424412	1356.1153753441604	0.0057921781434442	0.0117316952556991	0.4937204740832743	0.621509	0.621509	chr5	88429498	0.2065525780086009	chr5:88429498:A:G
chr5:88433495	['T', 'TA']	19959	11457.574055516585	1550.7430514852074	0.0026620267052864	0.0111144127279256	0.2395112337872705	0.810712	0.810712	chr5	88433495	0.0911333985934147	chr5:88433495:T:TA
chr5:88433804	['C', 'T']	19959	7064.415785517414	1048.0181776689087	0.0155645830873493	0.0132311058653057	1.1763629771992408	0.239464	0.239464	chr5	88433804	0.6207597673287891	chr5:88433804:C:T
chr5:88433894	['A', 'C']	19959	31934.800060132293	4216.023449779728	-0.0175042169627647	0.012693989437699	-1.378937413543139	0.16793	0.16793	chr5	88433894	0.7748717120179125	chr5:88433894:A:C
chr5:88434210	['A', 'G']	19959	19008.76195249073	2520.744636292792	-0.0069768921247061	0.010093954475048	-0.6911951249584898	0.489451	0.489451	chr5	88434210	0.3102907798461194	chr5:88434210:A:G
chr5:88435131	['C', 'T']	19959	9050.441419762368	1254.2775743473248	0.0064685148651943	0.0120461312440643	0.5369786144727343	0.591288	0.591288	chr5	88435131	0.2282009347784449	chr5:88435131:C:T
chr5:88435989	['G', 'A']	19959	6998.701307811795	1043.4831013184487	0.0160273351088963	0.0132776874844646	1.2070878402318774	0.227413	0.227413	chr5	88435989	0.643184712617103	chr5:88435989:G:A
chr5:88436903	['T', 'C']	19959	9108.93296901634	1253.881519273101	0.0059201610291011	0.0120128134853261	0.4928205233797025	0.622145	0.622145	chr5	88436903	0.2061083848253372	chr5:88436903:T:C
chr5:88437392	['G', 'A']	19959	9137.009547738691	1256.1404979464564	0.0055486494617342	0.0120168743819045	0.4617381596407139	0.644274	0.644274	chr5	88437392	0.1909293944713887	chr5:88437392:G:A
chr5:88438609	['A', 'G']	19959	9107.45630824732	1255.1839295257237	0.0058482520504939	0.0120069112233737	0.4870738145468454	0.626211	0.626211	chr5	88438609	0.2032793078507831	chr5:88438609:A:G
chr5:88439227	['C', 'T']	19959	1686.168963271033	239.6859205885885	0.014500969903005	0.0250544621223909	0.5787779371262428	0.562746	0.562746	chr5	88439227	0.2496875832827539	chr5:88439227:C:T
chr5:88440517	['T', 'A']	19959	427.0213949293516	64.4347068834304	0.0096421340353875	0.049295465615557	0.1955988023438932	0.844926	0.844926	chr5	88440517	0.0731813256052898	chr5:88440517:T:A
chr5:88440636	['A', 'T']	19959	11920.98636864789	1630.2532203112726	0.0024909292504632	0.0109844900229686	0.2267678558817641	0.820607	0.820607	chr5	88440636	0.0858647827037308	chr5:88440636:A:T
chr5:88441465	['C', 'T']	19959	8907.892619131133	1223.1290539186862	0.005090110889685	0.0121095282960959	0.4203393200151379	0.674242	0.674242	chr5	88441465	0.1711841978249667	chr5:88441465:C:T
chr5:88441542	['G', 'A']	19959	11232.50223046464	1524.110138127156	0.0031054802396266	0.0111908822633074	0.2775009303608589	0.781398	0.781398	chr5	88441542	0.1071277046931071	chr5:88441542:G:A
chr5:88441770	['C', 'T']	19959	11235.814723864887	1524.5991864318348	0.003064674074255	0.0111893447171985	0.2738921850843105	0.78417	0.78417	chr5	88441770	0.1055897765266001	chr5:88441770:C:T
chr5:88443945	['T', 'G']	19959	11231.562731736649	1519.5488958142391	0.0026165180835956	0.0111897220223765	0.2338322684301927	0.815118	0.815118	chr5	88443945	0.0887795163651334	chr5:88443945:T:G
chr5:88444606	['T', 'G']	19959	19012.85778713169	2522.854420976731	-0.0070280038606385	0.0101089398237958	-0.6952265997365078	0.486921	0.486921	chr5	88444606	0.3125414947343504	chr5:88444606:T:G
chr5:88445076	['T', 'C']	19959	30926.64852675887	4145.172370677352	-0.0079243687485768	0.0121959938484793	-0.6497517830057673	0.51586	0.51586	chr5	88445076	0.2874681461967949	chr5:88445076:T:C
chr5:88445131	['A', 'G']	19959	11917.79134095009	1629.2573191203926	0.0025100419994901	0.0109864005676602	0.2284680941707789	0.819285	0.819285	chr5	88445131	0.0865649964122547	chr5:88445131:A:G
chr5:88446423	['A', 'G']	19959	8900.567540474161	1218.5057729449466	0.0047662648331101	0.0121203945130058	0.3932433740498823	0.694144	0.694144	chr5	88446423	0.1585504259166766	chr5:88446423:A:G
chr5:88446454	['A', 'C']	19959	11913.1781776263	1630.7630423902845	0.0028016350726426	0.0109875321445228	0.2549831059233114	0.798739	0.798739	chr5	88446454	0.0975951097690002	chr5:88446454:A:C
chr5:88446676	['TA', 'T']	19959	8903.338244137101	1221.4302123716573	0.0050868537010321	0.0121156076271283	0.4198595611203269	0.674593	0.674593	chr5	88446676	0.1709581696353232	chr5:88446676:TA:T
chr5:88446795	['T', 'C']	19959	11236.251866700077	1527.981374059997	0.0034634212422353	0.0111905272058904	0.3094958064542537	0.756948	0.756948	chr5	88446795	0.1209339541706581	chr5:88446795:T:C
chr5:88447747	['C', 'T']	19959	8884.670876559916	1214.4192186711994	0.0044247765757142	0.0121301090420672	0.364776323145084	0.715282	0.715282	chr5	88447747	0.1455227037952652	chr5:88447747:C:T
chr5:88448606	['A', 'G']	19959	11241.75891111445	1523.7500608265764	0.0029084112452725	0.0111923612037221	0.2598568070073812	0.794977	0.794977	chr5	88448606	0.0996454360197287	chr5:88448606:A:G
chr5:88449160	['G', 'A']	19959	19759.950135311214	2629.4239100111986	-0.007164828137584	0.0100899196281204	-0.7100976421671222	0.477652	0.477652	chr5	88449160	0.3208883994587996	chr5:88449160:G:A
chr5:88449565	['C', 'T']	19959	18794.24135164945	2498.582630622457	-0.0070331622636249	0.0101325413782674	-0.6941163130811203	0.487617	0.487617	chr5	88449565	0.3119211617954678	chr5:88449565:C:T
chr5:88449645	['T', 'C']	19959	8908.446337308347	1221.2382345170647	0.004852741835472	0.0121146318046565	0.400568660585025	0.688742	0.688742	chr5	88449645	0.1619434326062683	chr5:88449645:T:C
chr5:88449705	['G', 'A']	19959	11235.25166624906	1524.6267827199158	0.0031043419152795	0.0111917906520192	0.2773766961696552	0.781494	0.781494	chr5	88449705	0.1070743519722343	chr5:88449705:G:A
chr5:88452920	['A', 'T']	19959	6847.372287647206	1014.292733533236	0.0147467322548457	0.0133956007483244	1.100863823273494	0.270969	0.270969	chr5	88452920	0.5670803914098345	chr5:88452920:A:T
chr5:88454718	['A', 'T']	19959	11760.178433632307	1612.160507271033	0.0031162420889627	0.0110352557652972	0.2823896568634547	0.777648	0.777648	chr5	88454718	0.1092169406078124	chr5:88454718:A:T
chr5:88455311	['A', 'G']	19959	6846.686075061381	1010.4355153018644	0.0141223570830137	0.0133953852758427	1.0542703171428796	0.291772	0.291772	chr5	88455311	0.5349563876617437	chr5:88455311:A:G
chr5:88455935	['G', 'A']	19959	32472.88093806374	4296.814390032188	-0.0183758432871326	0.0130686244720819	-1.406103857861117	0.159709	0.159709	chr5	88455935	0.7966706095959945	chr5:88455935:G:A
chr5:88456324	['C', 'T']	19959	1152.1154482136594	201.26714387627928	0.0558295167357084	0.03046790963119	1.832403909934001	0.0669062	0.0669062	chr5	88456324	1.1745336355800826	chr5:88456324:C:T
chr5:88456878	['A', 'G']	19959	29969.504660252554	4001.6014798847136	-0.0108960643441328	0.0117567835603303	-0.9267895669099764	0.354047	0.354047	chr5	88456878	0.4509390812348165	chr5:88456878:A:G
chr5:88458025	['G', 'A']	19959	6847.029164161155	1014.6838810875528	0.0148673580346674	0.0133954690702638	1.1098796135232736	0.267064	0.267064	chr5	88458025	0.5733846505599325	chr5:88458025:G:A
chr5:88458988	['C', 'T']	19959	32480.882140709564	4298.47853686866	-0.0183448368595875	0.0130756082290833	-1.4029815315806191	0.160638	0.160638	chr5	88458988	0.794151711621547	chr5:88458988:C:T
chr5:88459594	['A', 'G']	19959	19771.981259708373	2633.3405252111443	-0.0068587295370646	0.0100888897871216	-0.6798299596670891	0.49662	0.49662	chr5	88459594	0.3039757944175084	chr5:88459594:A:G
chr5:88460891	['G', 'A']	19959	19737.933543827992	2635.9099454878005	-0.006314207663456	0.010083426586368	-0.6261966216913171	0.531193	0.531193	chr5	88460891	0.2747476566848507	chr5:88460891:G:A
chr5:88461004	['C', 'T']	19959	29975.51298115477	4014.5476211844007	-0.0096737180526648	0.0117567011874038	-0.8228258844436077	0.410617	0.410617	chr5	88461004	0.3865630743191582	chr5:88461004:C:T
chr5:88461800	['T', 'C']	19959	407.0815835630168	43.15271083942245	-0.020161695008399	0.0498736819085408	-0.4042551950620344	0.686029	0.686029	chr5	88461800	0.1636575252935813	chr5:88461800:T:C
chr5:88462015	['A', 'G']	19959	6229.560589355518	927.543745076684	0.0146685901652913	0.013891775268398	1.0559190515167969	0.291018	0.291018	chr5	88462015	0.5360801482686905	chr5:88462015:A:G
chr5:88462208	['G', 'A']	19959	7612.288377687566	1123.7730232150143	0.0111853786126887	0.0128150416436458	0.872832014419151	0.382765	0.382765	chr5	88462208	0.4170677809312516	chr5:88462208:G:A
chr5:88463173	['T', 'C']	19959	407.0407876935411	43.23474888685138	-0.0199230831886081	0.049873756574875	-0.399470273683872	0.689551	0.689551	chr5	88463173	0.161433607371419	chr5:88463173:T:C
chr5:88467699	['G', 'A']	19959	29954.50561347233	4016.869629167735	-0.0088239999568794	0.0117455265015947	-0.7512647437031806	0.452502	0.452502	chr5	88467699	0.3443794969293982	chr5:88467699:G:A
chr5:88467749	['G', 'A']	19959	6177.5475593865895	918.4455210454156	0.0145636484790304	0.0139379096256478	1.0448947417646584	0.296084	0.296084	chr5	88467749	0.5285850606939727	chr5:88467749:G:A
chr5:88468140	['G', 'A']	19959	1070.1608538785326	192.3871455581808	0.0624512489735997	0.0315555011582995	1.9790922875954429	0.0478193	0.0478193	chr5	88468140	1.3203967855678478	chr5:88468140:G:A
chr5:88468530	['T', 'A']	19959	19774.9538939561	2639.96312672304	-0.0063912933876108	0.0100882627097652	-0.6335375645426199	0.52639	0.52639	chr5	88468530	0.2786923697475791	chr5:88468530:T:A
chr5:88468764	['C', 'T']	19959	29948.500501052207	4013.63606678098	-0.0091758120566821	0.0117411371832952	-0.7815096539147083	0.434512	0.434512	chr5	88468764	0.3619982250569298	chr5:88468764:C:T
chr5:88469954	['T', 'C']	19959	29959.51790191556	4011.056179492703	-0.009858322621796	0.0117496050791862	-0.8390343807605513	0.40146	0.40146	chr5	88469954	0.3963577197369255	chr5:88469954:T:C
chr5:88473903	['T', 'C']	19959	6186.929945880938	922.281825526259	0.0147917779361741	0.0139191711830721	1.0626909994585856	0.287935	0.287935	chr5	88473903	0.5407055411552945	chr5:88473903:T:C
chr5:88474306	['T', 'C']	19959	6832.342318869626	1014.758787339322	0.0149323492006483	0.0133975602340634	1.1145573477387798	0.265054	0.265054	chr5	88474306	0.5766656373352365	chr5:88474306:T:C
chr5:88474689	['C', 'A']	19959	6188.310051107325	919.0124537849968	0.0142895950928317	0.0139205140238786	1.026513465545882	0.304662	0.304662	chr5	88474689	0.5161817112498492	chr5:88474689:C:A
chr5:88475276	['A', 'C']	19959	30015.51929437707	4016.333235655829	-0.0103110356194731	0.0117566045251686	-0.8770419722292413	0.380474	0.380474	chr5	88475276	0.4196750157457946	chr5:88475276:A:C
chr5:88476921	['A', 'G']	19959	6831.395900160385	1009.0594689857508	0.0141479878278964	0.0133972109061499	1.0560397926856464	0.290963	0.290963	chr5	88476921	0.5361622340982134	chr5:88476921:A:G
chr5:88477838	['A', 'G']	19959	30064.02515660235	4033.743277899634	-0.009039895425161	0.0117817015160909	-0.7672826724403767	0.442923	0.442923	chr5	88477838	0.3536717671893167	chr5:88477838:A:G
chr5:88479874	['T', 'C']	19959	29651.37052631579	3976.89320075628	-0.0105034956512915	0.0116451320320869	-0.9019644966111368	0.367087	0.367087	chr5	88479874	0.4352309953059672	chr5:88479874:T:C
chr5:88480416	['G', 'A']	19959	6733.337358452751	975.9916732128684	0.0097806171482371	0.0134960917514503	0.7246999596891552	0.468645	0.468645	chr5	88480416	0.3291560121253783	chr5:88480416:G:A
chr5:88480913	['G', 'A']	19959	11155.794677758844	1494.114502176934	-0.0032964143699586	0.0112389456167819	-0.2933028134806906	0.769294	0.769294	chr5	88480913	0.113907654767573	chr5:88480913:G:A
chr5:88485351	['C', 'T']	19959	26832.03307276008	3666.5460031439816	-0.0007187798342757	0.010822690702431	-0.0664141528237786	0.947049	0.947049	chr5	88485351	0.023627550163482	chr5:88485351:C:T
chr5:88486666	['GGACA', 'G']	19959	2624.262965375557	354.6283523932437	0.001256611064428	0.0204340762537448	0.0614958586247702	0.950965	0.950965	chr5	88486666	0.021835466854999	chr5:88486666:GGACA:G
chr5:88487870	['G', 'A']	19959	4826.0	655.2991486327571	0.0060684274439108	0.0154429900179846	0.3929567678826215	0.694356	0.694356	chr5	88487870	0.1584178073630159	chr5:88487870:G:A
chr5:88487896	['T', 'C']	19959	30116.52675886952	4029.333403775817	-0.0085950514196794	0.0117884325920433	-0.7291089254292151	0.465944	0.465944	chr5	88487896	0.3316662763409455	chr5:88487896:T:C
chr5:88487919	['A', 'C']	19959	4826.241807796372	654.0713423040852	0.0056048306162271	0.0154466551326953	0.3628507640054436	0.71672	0.71672	chr5	88487919	0.1446504764172358	chr5:88487919:A:C
chr5:88489807	['C', 'T']	19959	2742.0	372.02818105770046	0.0075775022053246	0.0199302265935165	0.3802015079843421	0.7038	0.7038	chr5	88489807	0.1525507375008271	chr5:88489807:C:T
chr5:88490187	['T', 'C']	19959	9371.433698052608	1188.472455210191	-0.0078233338496768	0.011847276843537	-0.6603486989455003	0.509038	0.509038	chr5	88490187	0.2932497961027101	chr5:88490187:T:C
chr5:88493211	['A', 'T']	19959	4910.984214482586	685.0939612140735	0.0089892338264892	0.0153414564261155	0.5859439662577939	0.55792	0.55792	chr5	88493211	0.2534280699680987	chr5:88493211:A:T
chr5:88494262	['A', 'C']	19959	4911.492158140001	685.0832603171953	0.0088224011529646	0.0153367929488656	0.5752441975567767	0.565133	0.565133	chr5	88494262	0.2478493320589301	chr5:88494262:A:C
chr5:88494375	['C', 'G']	19959	2742.27479080022	371.2234804700016	0.0072676925313252	0.0199461093412441	0.3643664238968797	0.715588	0.715588	chr5	88494375	0.1453369509127694	chr5:88494375:C:G
chr5:88494464	['C', 'G']	19959	2745.1375388315464	373.1349815320908	0.0077749236388129	0.0199376660248865	0.3899615746952579	0.696569	0.696569	chr5	88494464	0.1570358572227654	chr5:88494464:C:G
chr5:88497002	['T', 'C']	19959	4149.415793957008	472.0923027574635	-0.0183617509577186	0.0165890981103646	-1.1068564930752027	0.268369	0.268369	chr5	88497002	0.5712676520890722	chr5:88497002:T:C
chr5:88497027	['G', 'A']	19959	34153.71119350636	4571.58147498687	-0.0120955867434571	0.0145681204963995	-0.8302777799268286	0.406392	0.406392	chr5	88497027	0.3910548499122575	chr5:88497027:G:A
chr5:88497244	['ATGTTTC', 'A']	19959	1246.1248684672046	99.1688412858594	-0.0395709669475525	0.0288441007766293	-1.3718911625636283	0.170113	0.170113	chr5	88497244	0.7692624964254513	chr5:88497244:ATGTTTC:A
chr5:88497363	['G', 'A']	19959	1246.0	99.01653014172294	-0.0396900005896492	0.0288440333025089	-1.3760211747570317	0.168831	0.168831	chr5	88497363	0.7725478071603441	chr5:88497363:G:A
chr5:88498287	['C', 'T']	19959	1279.0	103.77022916759464	-0.03739922550212	0.0284875371657674	-1.3128276159675032	0.189256	0.189256	chr5	88498287	0.7229503431325894	chr5:88498287:C:T
chr5:88498291	['CTG', 'C']	19959	1212.0607275278085	102.00776482858208	-0.0354047403304008	0.0292503723071314	-1.210403066280594	0.226139	0.226139	chr5	88498291	0.6456245326383272	chr5:88498291:CTG:C
chr5:88499708	['G', 'A']	19959	19792.93343692046	2657.211272863296	-0.0066847703083652	0.0101309479490096	-0.6598366058152219	0.509366	0.509366	chr5	88499708	0.2929700474077135	chr5:88499708:G:A
chr5:88500010	['A', 'G']	19959	2044.307276007216	269.7156742356202	0.0097551424093461	0.0229214814502586	0.4255895252894352	0.670412	0.670412	chr5	88500010	0.1736582206797775	chr5:88500010:A:G
chr5:88502238	['T', 'A']	19959	6570.975342053826	919.7593642882578	0.0085067062007643	0.0135966925842819	0.625645255126109	0.531555	0.531555	chr5	88502238	0.2744517923623032	chr5:88502238:T:A
chr5:88504332	['C', 'T']	19959	8595.722676021047	1112.353408205847	-0.0081056953221626	0.0122424865844346	-0.6620955037409124	0.507918	0.507918	chr5	88504332	0.2942063960271716	chr5:88504332:C:T
chr5:88504452	['G', 'C']	19959	8956.897529688831	1145.7585513351962	-0.0095528372522987	0.0120739902038815	-0.7911914032552104	0.428842	0.428842	chr5	88504452	0.3677026872262083	chr5:88504452:G:C
chr5:88504751	['C', 'G']	19959	8629.0	1114.424031133396	-0.0083528203158739	0.0122211389370686	-0.6834731491791288	0.494316	0.494316	chr5	88504751	0.3059953320857508	chr5:88504751:C:G
chr5:88504756	['C', 'T']	19959	8989.90083679912	1149.532379099982	-0.0095299341919858	0.0120554327992417	-0.7905095031167391	0.42924	0.42924	chr5	88504756	0.3672998138034056	chr5:88504756:C:T
chr5:88505746	['T', 'TATA']	19959	8470.243821745451	1058.1497330527652	-0.0138555079178686	0.0123016079517971	-1.1263168174567442	0.260045	0.260045	chr5	88505746	0.584951492180575	chr5:88505746:T:TATA
chr5:88505761	['C', 'A']	19959	3369.5064642212865	376.45111405361575	-0.0191949710901321	0.0181421606750925	-1.0580311482129563	0.290054	0.290054	chr5	88505761	0.5375211410015928	chr5:88505761:C:A
chr5:88506327	['C', 'T']	19959	18990.66038492382	2601.1129326782493	-0.0007045710733145	0.0101589220979662	-0.0693549046365453	0.944708	0.944708	chr5	88506327	0.0247024069247883	chr5:88506327:C:T
chr5:88507516	['C', 'T']	19959	1216.1828021647625	102.17330645008872	-0.0352013571173128	0.0292073989114018	-1.2052205410037795	0.228132	0.228132	chr5	88507516	0.6418137921074731	chr5:88507516:C:T
chr5:88507788	['T', 'C']	19959	8833.655540520222	1099.1205346787308	-0.0141587290148079	0.0121224308264166	-1.167977711529095	0.24283	0.24283	chr5	88507788	0.6146976601436833	chr5:88507788:T:C
chr5:88507951	['C', 'A']	19959	531.0532144109836	116.77459463065244	0.0935493792838437	0.0444183578173007	2.106097205768529	0.0352084	0.0352084	chr5	88507951	1.4533537104299454	chr5:88507951:C:A
chr5:88508179	['T', 'A']	19959	7482.499574041594	961.1558061613148	-0.0082689595092287	0.012904617007103	-0.6407752748242934	0.521676	0.521676	chr5	88508179	0.2825991427817875	chr5:88508179:T:A
chr5:88509013	['C', 'T']	19959	8473.273601924235	1063.122670648546	-0.0133026129178476	0.0122959464747936	-1.0818697808353073	0.279323	0.279323	chr5	88509013	0.5538933021728762	chr5:88509013:C:T
chr5:88509055	['T', 'G']	19959	8475.123133206374	1061.898996678358	-0.0135124484984198	0.012296124684112	-1.0989192811194766	0.271817	0.271817	chr5	88509055	0.5657233850747782	chr5:88509055:T:G
chr5:88509482	['C', 'T']	19959	8037.208057727	987.929729555068	-0.0169855834344828	0.0125314145283542	-1.3554402335067812	0.175293	0.175293	chr5	88509482	0.7562354263025092	chr5:88509482:C:T
chr5:88510570	['T', 'C']	19959	1919.384665497369	336.51174067812786	0.0379415688916856	0.0237023006140486	1.6007546908420054	0.109447	0.109447	chr5	88510570	0.960796138173728	chr5:88510570:T:C
chr5:88510963	['A', 'G']	19959	8176.409660286602	998.9326479374052	-0.018331552486709	0.012443291294623	-1.473207695027631	0.140711	0.140711	chr5	88510963	0.8516719505214225	chr5:88510963:A:G
chr5:88511052	['A', 'G']	19959	3510.879522902676	390.9525237083795	-0.0207080230997165	0.0178003720222982	-1.1633477701351391	0.244702	0.244702	chr5	88511052	0.6113624810551818	chr5:88511052:A:G
chr5:88511067	['C', 'T']	19959	8177.819461842962	1001.3822181238768	-0.0180055019798824	0.0124413174953827	-1.4472343452825405	0.147847	0.147847	chr5	88511067	0.8301874834250749	chr5:88511067:C:T
chr5:88511382	['A', 'G']	19959	8177.229104028864	1002.861097356997	-0.0178392880608051	0.0124418523788092	-1.433812869471809	0.151641	0.151641	chr5	88511382	0.8191833602713883	chr5:88511382:A:G
chr5:88513878	['T', 'G']	19959	18940.64284282278	2586.8820652517247	-0.0020737367922736	0.0101654349763196	-0.2039988251466328	0.838356	0.838356	chr5	88513878	0.0765715231306838	chr5:88513878:T:G
chr5:88514100	['T', 'C']	19959	8296.909883720931	1049.6254579393913	-0.0123194840317306	0.0123998624997317	-0.9935177936043336	0.32047	0.32047	chr5	88514100	0.4942126196374228	chr5:88514100:T:C
chr5:88514774	['C', 'T']	19959	8304.072961588608	1049.6018076091211	-0.0123866165658234	0.0123992219806175	-0.9989833705039116	0.317815	0.317815	chr5	88514774	0.4978256091314876	chr5:88514774:C:T
chr5:88517000	['T', 'C']	19959	8293.662139814583	1052.503188196072	-0.0118542038966487	0.0123976291675372	-0.9561670006785268	0.338999	0.338999	chr5	88517000	0.4698015829034737	chr5:88517000:T:C
chr5:88518153	['T', 'G']	19959	7978.398436325364	1000.8457144507904	-0.0121831677974324	0.0125899331722029	-0.9676912205007888	0.33321	0.33321	chr5	88518153	0.4772819734127587	chr5:88518153:T:G
chr5:88518288	['A', 'T']	19959	3760.0	444.9288301872951	-0.0123542657747998	0.0172214562500982	-0.7173763702317245	0.47315	0.47315	chr5	88518288	0.3250011555728553	chr5:88518288:A:T
chr5:88518660	['T', 'A']	19959	8293.831086836699	1052.1277613307318	-0.011902309295577	0.0123971767082683	-0.960082249020354	0.337025	0.337025	chr5	88518660	0.4723378826320846	chr5:88518660:T:A
chr5:88518676	['A', 'G']	19959	8290.907778668803	1051.8794023769967	-0.0118156311829357	0.012400492100196	-0.9528356687351976	0.340685	0.340685	chr5	88518676	0.4676469875376051	chr5:88518676:A:G
chr5:88518834	['G', 'A']	19959	10017.50571256765	1239.5648468222162	-0.0141014681307692	0.0115815749537516	-1.217577763566714	0.223399	0.223399	chr5	88518834	0.6509187752466136	chr5:88518834:G:A
chr5:88520554	['A', 'C']	19959	8296.053988961361	1051.5438342981422	-0.0118961328403819	0.0124066813785456	-0.958848903861872	0.337646	0.337646	chr5	88520554	0.4715383908815079	chr5:88520554:A:C
chr5:88520980	['G', 'A']	19959	8297.40439185802	1055.4952882800276	-0.0114841005871846	0.012399216583884	-0.9261956599831596	0.354356	0.354356	chr5	88520980	0.4505602093118601	chr5:88520980:G:A
chr5:88522227	['T', 'C']	19959	741.0371279687344	52.78278547950823	-0.0740855009842821	0.0378644326052343	-1.9565987362515147	0.0504086	0.0504086	chr5	88522227	1.297495364071823	chr5:88522227:T:C
chr5:88522305	['TTTC', 'T']	19959	7459.313682478835	936.4340447528762	-0.0154520193487958	0.0138872249244885	-1.1126786980707726	0.26586	0.26586	chr5	88522305	0.5753469995847444	chr5:88522305:TTTC:T
chr5:88522331	['A', 'G']	19959	8123.276243094115	1042.2534778431557	-0.0110648511394252	0.0128866381468452	-0.8586297693269179	0.390555	0.390555	chr5	88522331	0.408317797857011	chr5:88522331:A:G
chr5:88522399	['T', 'C']	19959	8333.452327084582	1036.2953384054397	-0.0163908969096199	0.0129610545208264	-1.2646268004877426	0.20602	0.20602	chr5	88522399	0.686090617164729	chr5:88522399:T:C
chr5:88524163	['G', 'GA']	19959	5227.047557003258	592.1655001522139	-0.0239240584077578	0.0149237736664246	-1.603083706742475	0.108932	0.108932	chr5	88524163	0.9628445226137496	chr5:88524163:G:GA
chr5:88524922	['G', 'A']	19959	7756.0	990.4635283357288	-0.0114331688716407	0.0127232491820643	-0.8986044922988612	0.368874	0.368874	chr5	88524922	0.4331219548422262	chr5:88524922:G:A
chr5:88525176	['A', 'G']	19959	1284.1930246542393	116.60519989780408	-0.0318163643523965	0.0284359311201097	-1.1188789358789863	0.263205	0.263205	chr5	88525176	0.579705864861334	chr5:88525176:A:G
chr5:88526372	['G', 'A']	19959	7758.332280860021	990.23671179134	-0.0115161384052678	0.0127241696573368	-0.905060111221288	0.365444	0.365444	chr5	88526372	0.437179164135139	chr5:88526372:G:A
chr5:88526668	['A', 'T']	19959	7755.165664461816	990.1633180683448	-0.0114912180634283	0.0127241599830479	-0.9031022934903192	0.366483	0.366483	chr5	88526668	0.435946166118152	chr5:88526668:A:T
chr5:88526854	['T', 'A']	19959	5841.170633926335	838.5788237494698	0.010419337532983	0.0144735783167657	0.7198867691836537	0.471603	0.471603	chr5	88526854	0.3264234408981917	chr5:88526854:T:A
chr5:88526968	['T', 'A']	19959	7756.777271132936	991.0742902464344	-0.0113614622653979	0.0127235486553246	-0.8929476023690415	0.371896	0.371896	chr5	88526968	0.4295784927549555	chr5:88526968:T:A
chr5:88526988	['G', 'T']	19959	7448.3731836857405	946.7985288781724	-0.0108595189075534	0.0129345264464667	-0.8395760720346966	0.401156	0.401156	chr5	88526988	0.3966867077680936	chr5:88526988:G:T
chr5:88526998	['TA', 'T']	19959	3222.3228942225787	383.2464665633666	-0.0118989150602945	0.0184358880757431	-0.645421311488129	0.518662	0.518662	chr5	88526998	0.2851155696174702	chr5:88526998:TA:T
chr5:88527484	['A', 'C']	19959	7755.165664461816	991.3987768974828	-0.0112288636499545	0.012724254395736	-0.8824771417425752	0.377529	0.377529	chr5	88527484	0.4230496822964189	chr5:88527484:A:C
chr5:88528039	['A', 'T']	19959	7759.330323551545	991.7299340566371	-0.0111235097060808	0.0127303687341843	-0.873777495243432	0.38225	0.38225	chr5	88528039	0.4176525059156423	chr5:88528039:A:T
chr5:88528150	['T', 'C']	19959	7752.165213469633	989.4371883919342	-0.0115049046498147	0.012724915324809	-0.9041242598592631	0.36594	0.36594	chr5	88528150	0.4365901162586553	chr5:88528150:T:C
chr5:88528151	['G', 'A']	19959	1917.2881840048103	348.4677064263729	0.0425293908466962	0.0236826781792783	1.7958015780456902	0.0725412	0.0725412	chr5	88528151	1.139415264456333	chr5:88528151:G:A
chr5:88528216	['C', 'T']	19959	7749.553094462541	989.1695786480076	-0.0114211375045971	0.0127277713298859	-0.8973399355297406	0.369548	0.369548	chr5	88528216	0.4323291437881348	chr5:88528216:C:T
chr5:88528287	['G', 'A']	19959	7751.941966523003	990.6631391245924	-0.0111746897792341	0.0127274651007567	-0.8779980688039537	0.379955	0.379955	chr5	88528287	0.4202678360383036	chr5:88528287:G:A
chr5:88528444	['G', 'A']	19959	7751.77677005562	990.7021087481922	-0.0112769617850716	0.0127247922021663	-0.8862197202050786	0.37551	0.37551	chr5	88528444	0.425378493048651	chr5:88528444:G:A
chr5:88528605	['T', 'C']	19959	7748.717622293503	991.5335082219004	-0.0110742554488537	0.0127266819819566	-0.8701604600911964	0.384223	0.384223	chr5	88528605	0.4154166413636836	chr5:88528605:T:C
chr5:88528793	['G', 'A']	19959	7751.77677005562	991.7765458959328	-0.0111398976690616	0.0127246825777074	-0.8754558395490171	0.381336	0.381336	chr5	88528793	0.418692193248927	chr5:88528793:G:A
chr5:88528994	['A', 'G']	19959	7750.7766698401565	990.5613793592488	-0.0113782060538799	0.0127269926836658	-0.8940215757712345	0.371321	0.371321	chr5	88528994	0.4302504886240436	chr5:88528994:A:G
chr5:88529173	['G', 'T']	19959	7751.77677005562	990.463562769275	-0.0112979822486356	0.0127247704037602	-0.8878731710001574	0.37462	0.37462	chr5	88529173	0.426409040474462	chr5:88529173:G:T
chr5:88529371	['C', 'T']	19959	7752.0	989.4733727557998	-0.0114607004595622	0.0127242645488706	-0.9006964933450292	0.367761	0.367761	chr5	88529371	0.4344343283411396	chr5:88529371:C:T
chr5:88530593	['T', 'C']	19959	1287.5806015037597	119.88269613821411	-0.0299298554580678	0.0284068722238523	-1.0536131969128455	0.292073	0.292073	chr5	88530593	0.5345085885005469	chr5:88530593:T:C
chr5:88530773	['A', 'G']	19959	7761.4998496240605	989.0212889749488	-0.0118354164263483	0.012718394369526	-0.9305747315641214	0.352085	0.352085	chr5	88530773	0.4533524769349125	chr5:88530773:A:G
chr5:88531039	['C', 'T']	19959	7840.458063209117	1006.6485005864984	-0.0101789884622942	0.0127531387588951	-0.7981555485855993	0.42479	0.42479	chr5	88531039	0.3718257155516753	chr5:88531039:C:T
chr5:88531040	['A', 'G']	19959	7803.57173091458	997.3232531041504	-0.0114120806621876	0.0127366472647612	-0.8960035105754793	0.370262	0.370262	chr5	88531040	0.4314908573190284	chr5:88531040:A:G
chr5:88531043	['A', 'G']	19959	7772.355475222178	994.8949843221844	-0.0110067914659599	0.0127282425374216	-0.8647534358022705	0.387185	0.387185	chr5	88531043	0.4120814761141992	chr5:88531043:A:G
chr5:88531440	['G', 'A']	19959	7758.554898521674	989.071397261253	-0.0116599473336677	0.0127199060237606	-0.9166692986478916	0.359327	0.359327	chr5	88531440	0.444510148477361	chr5:88531440:G:A
chr5:88532084	['G', 'GATGGAAA']	19959	1320.0	114.45622837706514	-0.0361690298170614	0.0280440437074357	-1.2897223451221247	0.197162	0.197162	chr5	88532084	0.705176785036697	chr5:88532084:G:GATGGAAA
chr5:88532237	['C', 'T']	19959	7148.074413710163	941.6038517395187	-0.0053420238695496	0.0131287671781556	-0.4068945543065183	0.68409	0.68409	chr5	88532237	0.1648867580282516	chr5:88532237:C:T
chr5:88532410	['T', 'C']	19959	7146.074113048707	942.033386778559	-0.0052629653450199	0.0131316414590716	-0.4007850322005382	0.688583	0.688583	chr5	88532410	0.1620437035269724	chr5:88532410:T:C
chr5:88532641	['C', 'A']	19959	7143.431621147582	940.5988068693248	-0.0054912887446448	0.0131327328665396	-0.4181375499257979	0.675851	0.675851	chr5	88532641	0.17014903928076	chr5:88532641:C:A
chr5:88533614	['A', 'G']	19959	7760.166416115455	987.5608232389663	-0.0119701398069837	0.0127212901855427	-0.9409532863724248	0.34674	0.34674	chr5	88533614	0.4599960551499733	chr5:88533614:A:G
chr5:88534257	['G', 'T']	19959	721.0361258643151	96.02870753306252	0.0113683491202868	0.0377449743149555	0.3011884185011193	0.763274	0.763274	chr5	88534257	0.117319531079487	chr5:88534257:G:T
chr5:88534272	['T', 'C']	19959	18589.9314059525	2543.082694707611	-0.0010781242932493	0.0101611444591565	-0.1061026440065822	0.915502	0.915502	chr5	88534272	0.0383407026042125	chr5:88534272:T:C
chr5:88535216	['T', 'C']	19959	19566.901774080383	2669.177377400822	-0.0013521343747641	0.0101564798452752	-0.1331302178867719	0.894092	0.894092	chr5	88535216	0.0486177910065193	chr5:88535216:T:C
chr5:88535549	['G', 'T']	19959	7759.166265784726	989.4135199997356	-0.0116990688488147	0.0127194864909926	-0.919775248560505	0.357701	0.357701	chr5	88535549	0.4464798457222219	chr5:88535549:G:T
chr5:88535574	['T', 'C']	19959	7759.943971133605	988.3349348116255	-0.0118966673574521	0.0127197712245154	-0.9352894126368506	0.34965	0.34965	chr5	88535574	0.456366467423742	chr5:88535574:T:C
chr5:88535870	['A', 'G']	19959	3237.0	388.0700047523145	-0.0113656637875758	0.0184049659032351	-0.6175324554976792	0.536891	0.536891	chr5	88535870	0.2701138761319338	chr5:88535870:A:G
chr5:88536309	['C', 'A']	19959	703.0352239703377	98.49296124780945	0.0241020353503562	0.0384695102385597	0.6265230620533778	0.530979	0.530979	chr5	88536309	0.2749226547461531	chr5:88536309:C:A
chr5:88536685	['G', 'T']	19959	1331.1333867815804	118.360175406053	-0.0346455481884881	0.0279407689805164	-1.2399640186226446	0.215003	0.215003	chr5	88536685	0.6675554802036695	chr5:88536685:G:T
chr5:88537436	['A', 'G']	19959	7800.908466589803	999.0772271040684	-0.0112481634424703	0.012700080746251	-0.8856765297173987	0.375803	0.375803	chr5	88537436	0.4250397572896568	chr5:88537436:A:G
chr5:88537983	['T', 'A']	19959	7801.172579675285	996.0383896167962	-0.0117737026989435	0.0127002233697675	-0.9270468995821284	0.353913	0.353913	chr5	88537983	0.4511034844815254	chr5:88537983:T:A
chr5:88538665	['C', 'A']	19959	1922.0	349.4970451477646	0.0428745839396239	0.023656003757464	1.8124187153164424	0.0699366	0.0699366	chr5	88538665	1.1552954849397097	chr5:88538665:C:A
chr5:88539065	['A', 'G']	19959	1921.0	351.49992950989366	0.0437385453200348	0.0236744342113358	1.84750118755074	0.0646893	0.0646893	chr5	88539065	1.189167548315102	chr5:88539065:A:G
chr5:88539389	['A', 'G']	19959	6242.251014783263	674.4342969184866	-0.032796275786653	0.0138811439367719	-2.3626493562806243	0.0181544	0.0181544	chr5	88539389	1.7410180998766798	chr5:88539389:A:G
chr5:88540489	['A', 'G']	19959	514.0	112.72815433709198	0.0864931400727919	0.0450921880734729	1.918140231559854	0.0551075	0.0551075	chr5	88540489	1.2587892906771616	chr5:88540489:A:G
chr5:88542248	['G', 'A']	19959	1386.069445836256	116.78424415229418	-0.0479305457366432	0.0275043571679955	-1.7426528256554168	0.0814097	0.0814097	chr5	88542248	1.0893238456575485	chr5:88542248:G:A
chr5:88544870	['G', 'A']	19959	1224.06132879046	126.2354940238314	-0.0347958918130681	0.0297462211042053	-1.1697583935510012	0.242112	0.242112	chr5	88544870	0.6159836847233687	chr5:88544870:G:A
chr5:88548596	['T', 'C']	19959	1126.3385956998948	101.1707098463673	-0.0316359480603551	0.0303660221986915	-1.0418206195514936	0.297507	0.297507	chr5	88548596	0.5265028113619578	chr5:88548596:T:C
chr5:88551615	['G', 'A']	19959	405.0405872626146	50.603912852016165	-0.0088732534786793	0.0503876722482498	-0.1760996903163653	0.860217	0.860217	chr5	88551615	0.0653919789718377	chr5:88551615:G:A
chr5:88551768	['T', 'G']	19959	478.0239502956208	116.50322691210056	0.1122511418265057	0.0467208780661792	2.40259058632212	0.0162885	0.0162885	chr5	88551768	1.7881189078165618	chr5:88551768:T:G
chr5:88552170	['G', 'A']	19959	2369.118699268464	426.5392750419696	0.0388209801278338	0.0214029368582706	1.81381557049412	0.0697211	0.0697211	chr5	88552170	1.156635769580382	chr5:88552170:G:A
chr5:88552174	['T', 'A']	19959	2370.0	427.7279709036287	0.0391638897295533	0.0213992202863299	1.8301549872156584	0.0672417	0.0672417	chr5	88552174	1.1723613152907713	chr5:88552174:T:A
chr5:88555851	['A', 'G']	19959	2241.862637638893	313.3591242661991	0.0087645828774525	0.0220593015209662	0.3973191476222499	0.691136	0.691136	chr5	88555851	0.1604364848429937	chr5:88555851:A:G
chr5:88558599	['C', 'T']	19959	36948.85123759896	5030.135157036922	0.0079336750081468	0.0193152068863116	0.4107476070457889	0.681262	0.681262	chr5	88558599	0.1666858348248297	chr5:88558599:C:T
chr5:88559678	['G', 'A']	19959	4747.951540967177	628.2987934782354	-0.0008328022685935	0.0156520828817263	-0.0532071210513369	0.957567	0.957567	chr5	88559678	0.0188308291480662	chr5:88559678:G:A
chr5:88560241	['A', 'G']	19959	36717.35855675269	4956.291070153461	-0.0058958115831716	0.0186893512218626	-0.3154636837406501	0.752413	0.752413	chr5	88560241	0.1235437094274922	chr5:88560241:A:G
chr5:88561407	['A', 'G']	19959	1865.6833384948773	250.87677974445464	-0.0004986365517479	0.0247578095680432	-0.0201405762645327	0.983931	0.983931	chr5	88561407	0.0070353562129154	chr5:88561407:A:G
chr5:88563112	['T', 'G']	19959	6614.662825073909	929.39948120732	0.0060366292641333	0.0136458198378678	0.4423793759449644	0.658219	0.658219	chr5	88563112	0.181629585614935	chr5:88563112:T:G
chr5:88565282	['G', 'A']	19959	36666.67419952899	4957.1924229025535	-0.0027038852763556	0.018537304938223	-0.1458618329561136	0.884032	0.884032	chr5	88565282	0.053532014204246	chr5:88565282:G:A
chr5:88567230	['C', 'T']	19959	20035.00761637521	2881.049796950958	0.0160478297444709	0.0102403002404365	1.5671249248241592	0.117101	0.117101	chr5	88567230	0.9314393961946946	chr5:88567230:C:T
chr5:88567792	['C', 'T']	19959	31083.78690989275	4269.144445322352	0.0061007422790928	0.0122227516181866	0.4991300215914849	0.617693	0.617693	chr5	88567792	0.2092273202724712	chr5:88567792:C:T
chr5:88569547	['T', 'C']	19959	1755.1758781379967	241.60821829080425	0.0040526300943889	0.0251679356266506	0.1610235402103293	0.872076	0.872076	chr5	88569547	0.0594456653628952	chr5:88569547:T:C
chr5:88569970	['A', 'G']	19959	29782.9688298672	4136.769030293826	0.0120127459370384	0.011686762852174	1.0278933601192894	0.304012	0.304012	chr5	88569970	0.517109273526357	chr5:88569970:A:G
chr5:88572347	['C', 'A']	19959	790.0	123.10023352970744	0.0261197618885151	0.0363355580971469	0.7188485124868935	0.472243	0.472243	chr5	88572347	0.3258344708521943	chr5:88572347:C:A
chr5:88573575	['T', 'C']	19959	548.0	79.53374729184897	0.0209223892977807	0.0434803925130762	0.4811913620947308	0.630386	0.630386	chr5	88573575	0.2003934404903629	chr5:88573575:T:C
chr5:88574348	['C', 'T']	19959	19825.9666733487	2845.588231230499	0.0153388832548876	0.0102354273884355	1.498607011976671	0.133991	0.133991	chr5	88574348	0.87292437164716	chr5:88574348:C:T
chr5:88574395	['G', 'A']	19959	33585.682733740854	4606.945434256121	0.0100919820951132	0.0139957851862355	0.7210729488073595	0.470873	0.470873	chr5	88574395	0.3270962114200716	chr5:88574395:G:A
chr5:88574430	['T', 'C']	19959	31092.90487169205	4273.97923089188	0.0067035427360669	0.0122294346764211	0.5481482107256845	0.583596	0.583596	chr5	88574430	0.2338876934473333	chr5:88574430:T:C
chr5:88574614	['A', 'G']	19959	1569.393154254786	235.8347564212092	0.0135918279042447	0.0260712496815369	0.5213339625169631	0.60214	0.60214	chr5	88574614	0.2203025217676701	chr5:88574614:A:G
chr5:88579561	['C', 'T']	19959	31083.3604091456	4268.900379746756	0.0059765486890287	0.0122282853887739	0.4887478905681605	0.625026	0.625026	chr5	88579561	0.2041019163812535	chr5:88579561:C:T
chr5:88580517	['GA', 'G']	19959	6717.05777042275	947.9640185520408	0.0075385606631375	0.0135900127603737	0.5547132880639207	0.579097	0.579097	chr5	88580517	0.2372486849143561	chr5:88580517:GA:G
chr5:88581605	['G', 'A']	19959	533.0267060827739	87.62649446611434	0.0483066617200767	0.0441461430198911	1.0942442174010751	0.273861	0.273861	chr5	88581605	0.5624698103555812	chr5:88581605:G:A
chr5:88581656	['G', 'A']	19959	19000.56781954887	2686.1000307587547	0.0102157358254491	0.0102413874040964	0.997495302380904	0.318536	0.318536	chr5	88581656	0.4968414778723452	chr5:88581656:G:A
chr5:88583650	['A', 'C']	19959	36966.55637402285	4967.904879194269	-0.0120647965972205	0.0193712810465403	-0.6228187267653742	0.533411	0.533411	chr5	88583650	0.272938032534327	chr5:88583650:A:C
chr5:88584754	['A', 'G']	19959	31046.33303262668	4254.756949506157	0.0052102712511036	0.0122071501215669	0.4268212645225396	0.669514	0.669514	chr5	88584754	0.1742403371595503	chr5:88584754:A:G
chr5:88586361	['A', 'G']	19959	31021.108483238964	4244.32335225919	0.003938558612062	0.0121988163527852	0.3228639974699546	0.746802	0.746802	chr5	88586361	0.1267945276434189	chr5:88586361:A:G
chr5:88587636	['G', 'T']	19959	1615.242784125075	245.72339682902768	0.0166067665256928	0.0257400725464347	0.6451717063242336	0.518823	0.518823	chr5	88587636	0.2849807794043149	chr5:88587636:G:T
chr5:88589681	['C', 'T']	19959	653.2945864661654	53.12894068762604	-0.0599841897230546	0.0402485109526449	-1.490345563184437	0.136149	0.136149	chr5	88589681	0.865985544159322	chr5:88589681:C:T
chr5:88589844	['A', 'T']	19959	1418.7108125720586	156.4272908592243	-0.0261426325841127	0.0272146063036975	-0.9606103535865148	0.33676	0.33676	chr5	88589844	0.4726794991526023	chr5:88589844:A:T
chr5:88590461	['A', 'T']	19959	1630.0	247.80583299348004	0.0155927279622241	0.0256189460499361	0.6086404933220534	0.54277	0.54277	chr5	88590461	0.2653841646867949	chr5:88590461:A:T
chr5:88591539	['C', 'T']	19959	1503.075308147109	237.1703228755165	0.0205947766151388	0.0265905080599664	0.774516100583481	0.438635	0.438635	chr5	88591539	0.357896717618798	chr5:88591539:C:T
chr5:88592699	['T', 'C']	19959	547.0274075558673	78.7481388917901	0.0189311064494096	0.0435184957940206	0.4350128859925068	0.663558	0.663558	chr5	88592699	0.1781211105100807	chr5:88592699:T:C
chr5:88598828	['A', 'G']	19959	35532.780288606074	4836.770303551722	0.0053707185464489	0.0162109724811624	0.3313014412114918	0.74042	0.74042	chr5	88598828	0.1305218587301455	chr5:88598828:A:G
chr5:88599701	['G', 'A']	19959	19003.95214951397	2708.644188729884	0.0122495050049211	0.0102384095406111	1.1964265500742983	0.231544	0.231544	chr5	88599701	0.6353664683978043	chr5:88599701:G:A
chr5:88601453	['A', 'C']	19959	33568.72753695816	4589.440837156618	0.0076757626908787	0.0139812667841881	0.5490033778312183	0.583009	0.583009	chr5	88601453	0.2343247409182282	chr5:88601453:A:C
chr5:88605345	['G', 'A']	19959	5984.899579073963	835.9883537602377	0.0055445019160374	0.0142336700300866	0.3895342455120589	0.696885	0.696885	chr5	88605345	0.1568388832880191	chr5:88605345:G:A
chr5:88605729	['C', 'A']	19959	29949.001052262363	4068.8705144402898	0.0017809136600192	0.0116980575268916	0.1522401181499841	0.878999	0.878999	chr5	88605729	0.056011619004418	chr5:88605729:C:A
chr5:88606146	['G', 'A']	19959	30169.02309966428	4087.863202707737	0.0008232604434546	0.0117977456524626	0.069781165631658	0.944369	0.944369	chr5	88606146	0.0248582775758476	chr5:88606146:G:A
chr5:88606588	['G', 'A']	19959	19422.919422730007	2720.975610886209	0.0093748752059896	0.0102077059947241	0.918411561895991	0.358415	0.358415	chr5	88606588	0.4456138230029106	chr5:88606588:G:A
chr5:88610000	['G', 'A']	19959	30111.54334970432	4081.389153965275	0.0007173162183924	0.0117813560942868	0.0608857089669247	0.951451	0.951451	chr5	88610000	0.0216135730917037	chr5:88610000:G:A
chr5:88611141	['C', 'T']	19959	29822.953686532004	4053.414153211136	0.001766058881943	0.0116492198589598	0.1516031891684771	0.879501	0.879501	chr5	88611141	0.0557636624097774	chr5:88611141:C:T
chr5:88611496	['C', 'T']	19959	30114.5441014333	4080.742058636477	0.0005400210758934	0.0117830968619761	0.0458301482385383	0.963446	0.963446	chr5	88611496	0.0161726220144815	chr5:88611496:C:T
chr5:88611619	['T', 'C']	19959	493.32131755740494	111.31792190333988	0.0945266310568861	0.0459391516854219	2.0576485979579533	0.0396368	0.0396368	chr5	88611619	1.4019014146923034	chr5:88611619:T:C
chr5:88612609	['G', 'T']	19959	30031.523303598275	4073.2033472993694	0.0012056905647601	0.0117410201850442	0.1026904430584267	0.91821	0.91821	chr5	88612609	0.0370579817495123	chr5:88612609:G:T
chr5:88613076	['T', 'A']	19959	1911.574650428507	261.6002929427488	0.0004036654180652	0.0241296827484517	0.0167289981502613	0.986653	0.986653	chr5	88613076	0.0058355592678448	chr5:88613076:T:A
chr5:88613699	['C', 'T']	19959	30037.55459193904	4072.417851576417	0.0011097822695429	0.0117437615375737	0.0944997278761382	0.924713	0.924713	chr5	88613699	0.0339930368358219	chr5:88613699:C:T
chr5:88614059	['C', 'T']	19959	33531.40007016137	4585.357113347492	0.0088702567946586	0.0139736216446416	0.6347858143175124	0.525575	0.525575	chr5	88614059	0.2793653010210862	chr5:88614059:C:T
chr5:88614064	['C', 'T']	19959	30036.019543973944	4072.924439392452	0.0011473144510787	0.0117392111765467	0.0977335217694091	0.922145	0.922145	chr5	88614064	0.0352007842081524	chr5:88614064:C:T
chr5:88614712	['CAG', 'C']	19959	6481.948579161028	873.335382224237	0.0004752741896535	0.0137718578403177	0.0345105355547739	0.97247	0.97247	chr5	88614712	0.0121237874679823	chr5:88614712:CAG:C
chr5:88615805	['C', 'T']	19959	17553.983368213172	2491.9692032217563	0.0161425331417189	0.0114140464230368	1.4142690982173274	0.157299	0.157299	chr5	88615805	0.8032740383167155	chr5:88615805:C:T
chr5:88618013	['G', 'A']	19959	6073.217138561765	837.2835735467692	0.0040613239705151	0.0141356409882003	0.2873109167037616	0.773877	0.773877	chr5	88618013	0.1113280605912609	chr5:88618013:G:A
chr5:88618446	['A', 'G']	19959	6051.51598676957	831.973982501078	0.0036764883871532	0.0141590517285842	0.2596563991450918	0.795132	0.795132	chr5	88618446	0.0995607680568303	chr5:88618446:A:G
chr5:88618709	['C', 'T']	19959	34976.5048353961	4771.00390812581	0.0067176944916309	0.0153586787382107	0.4373875257197756	0.661835	0.661835	chr5	88618709	0.1792502696558597	chr5:88618709:C:T
chr5:88619764	['A', 'G']	19959	39384.0	5400.528253248537	0.1381086481078454	0.0441665148464771	3.1269990079115617	0.00176854	0.00176854	chr5	88619764	2.75238511307127	chr5:88619764:A:G
chr5:88621413	['A', 'G']	19959	30121.50916925544	4083.250270612609	0.0009919517258459	0.0117839499304936	0.0841782026991651	0.932916	0.932916	chr5	88621413	0.0301574584815794	chr5:88621413:A:G
chr5:88622220	['C', 'G']	19959	1828.0	322.1443942505653	0.0322077793661647	0.0241379928768455	1.334318869447516	0.182115	0.182115	chr5	88622220	0.7396542818330897	chr5:88622220:C:G
chr5:88623882	['C', 'T']	19959	504.050508593476	118.08792415772376	0.1029443353670303	0.0454447667916849	2.265262705360962	0.0235072	0.0235072	chr5	88623882	1.628799097670819	chr5:88623882:C:T
chr5:88624109	['C', 'T']	19959	19422.83882122989	2721.9203651173334	0.0096121403336124	0.01020484874215	0.9419189423073536	0.346246	0.346246	chr5	88624109	0.4606152350768435	chr5:88624109:C:T
chr5:88624488	['C', 'A']	19959	6079.609209801072	839.7254696718353	0.0042946088699574	0.0141255915996988	0.3040303720836022	0.761108	0.761108	chr5	88624488	0.1185537131688476	chr5:88624488:C:A
chr5:88624489	['C', 'A']	19959	18285.58078580736	2552.202992659325	0.007509016761105	0.0102321240206036	0.7338668634180663	0.463039	0.463039	chr5	88624489	0.3343824284820804	chr5:88624489:C:A
chr5:88624588	['C', 'T']	19959	32828.934455802766	4491.895750340126	0.0079649909161887	0.0133430095349142	0.5969411095260796	0.550553	0.550553	chr5	88624588	0.2592008665204054	chr5:88624588:C:T
chr5:88625248	['A', 'G']	19959	30123.546356620223	4086.4250123541215	0.0013628091342169	0.0117848237745671	0.1156410278410835	0.907938	0.907938	chr5	88625248	0.0419438069604219	chr5:88625248:A:G
chr5:88625629	['G', 'C']	19959	18289.247067669174	2554.926251830727	0.0077606357423964	0.0102313660539443	0.7585141320796186	0.448152	0.448152	chr5	88625629	0.3485746610795608	chr5:88625629:G:C
chr5:88626524	['C', 'T']	19959	30039.515183403488	4076.069586145998	0.0016118280680858	0.0117452206570986	0.1372326766046498	0.890848	0.890848	chr5	88626524	0.0501963906798568	chr5:88626524:C:T
chr5:88627952	['A', 'G']	19959	29834.750489679063	4055.972394692326	0.0020581309402457	0.0116638132151992	0.1764543809363932	0.859939	0.859939	chr5	88627952	0.065532354457573	chr5:88627952:A:G
chr5:88628450	['G', 'A']	19959	1826.7457474032824	326.1911587576105	0.0346637659177261	0.0241624938453671	1.4346104396162078	0.151414	0.151414	chr5	88628450	0.8198339673613843	chr5:88628450:G:A
chr5:88629003	['C', 'T']	19959	4371.429487832185	625.7247759877567	0.0096446467987694	0.016424826425076	0.5871993133543777	0.557077	0.557077	chr5	88629003	0.2540847718569883	chr5:88629003:C:T
chr5:88630237	['C', 'T']	19959	30289.070258080683	4105.815699659374	0.0013701239024431	0.0118524490411732	0.115598379514949	0.907972	0.907972	chr5	88630237	0.0419275440262606	chr5:88630237:C:T
chr5:88630645	['G', 'A']	19959	5985.199498872463	834.137372623241	0.0051402517796404	0.0142333309243889	0.3611418723380184	0.717997	0.717997	chr5	88630645	0.1438773703623899	chr5:88630645:G:A
chr5:88631927	['T', 'C']	19959	19544.896261401227	2713.984143896363	0.0072072606524219	0.0101989524700369	0.7066667555904246	0.479782	0.479782	chr5	88631927	0.318956049505565	chr5:88631927:T:C
chr5:88632752	['G', 'A']	19959	29766.491381902	4037.237768564302	0.00058031723567	0.011627582565982	0.0499086746859867	0.960196	0.960196	chr5	88632752	0.0176401075540494	chr5:88632752:G:A
chr5:88633148	['G', 'T']	19959	5981.599388685674	835.087545152747	0.0056704219647225	0.0142350519752715	0.3983422030754048	0.690382	0.690382	chr5	88633148	0.160910540297745	chr5:88633148:G:T
chr5:88634670	['G', 'A']	19959	30022.51262778112	4059.912312125402	-0.0008073617080487	0.011748969759658	-0.0687176598939738	0.945215	0.945215	chr5	88634670	0.0244693949897973	chr5:88634670:G:A
chr5:88636991	['G', 'T']	19959	5979.299579116144	835.6142288626788	0.0057588256531916	0.0142447531332576	0.4042769712692571	0.686013	0.686013	chr5	88636991	0.1636676543008723	chr5:88636991:G:T
chr5:88637634	['A', 'C']	19959	1755.7917293233086	312.52110090494824	0.0321417007355773	0.024636036846259	1.3046619850488663	0.192023	0.192023	chr5	88637634	0.7166467495524625	chr5:88637634:A:C
chr5:88637704	['C', 'T']	19959	1849.185298391542	322.54556316907707	0.0280650532057397	0.0240196430132915	1.1684209124261162	0.242651	0.242651	chr5	88637704	0.6150179145543951	chr5:88637704:C:T
chr5:88637750	['G', 'A']	19959	29950.001152477827	4049.271242222885	-0.0005157529515576	0.0117179165392587	-0.0440140488993646	0.964894	0.964894	chr5	88637750	0.0155203941625554	chr5:88637750:G:A
chr5:88638585	['G', 'A']	19959	18362.36003207859	2508.2645641013896	0.0016308220942613	0.0102172160428846	0.1596151131008988	0.873186	0.873186	chr5	88638585	0.0588932360543876	chr5:88638585:G:A
chr5:88639056	['C', 'T']	19959	20030.01067348165	2734.427048996934	0.000888908098566	0.010216913814153	0.0870035819754723	0.93067	0.93067	chr5	88639056	0.0312042852753292	chr5:88639056:C:T
chr5:88640561	['T', 'C']	19959	9549.956957458537	1335.000152316608	0.0086495468656571	0.0118477096246709	0.7300606733005897	0.465362	0.465362	chr5	88640561	0.332209082725467	chr5:88640561:T:C
chr5:88640991	['A', 'G']	19959	1466.0	202.4310845594589	-0.0001155343178858	0.026900588922184	-0.0042948620277432	0.996573	0.996573	chr5	88640991	0.0014908832796063	chr5:88640991:A:G
chr5:88642739	['T', 'A']	19959	9528.864531649377	1329.275991770225	0.0080757440971791	0.0118537826927732	0.6812799176842148	0.495702	0.495702	chr5	88642739	0.3047793288511299	chr5:88642739:T:A
chr5:88643836	['C', 'T']	19959	8229.896162528214	1146.2050425885036	0.0081703664372159	0.0124635264760567	0.655542109443239	0.512126	0.512126	chr5	88643836	0.2906231750152565	chr5:88643836:C:T
chr5:88644019	['A', 'G']	19959	1463.9535245161935	202.7000930950982	0.0005338164276383	0.0269257904237613	0.0198254691593844	0.984183	0.984183	chr5	88644019	0.0069241408970976	chr5:88644019:A:G
chr5:88644208	['T', 'C']	19959	19095.62082998392	2705.478633554702	0.0105614619126058	0.0101740516006706	1.0380782727610354	0.299246	0.299246	chr5	88644208	0.5239716460662065	chr5:88644208:T:C
chr5:88644631	['CTG', 'C']	19959	1460.4390317245525	202.93799278945383	0.0005508784382288	0.026969212365674	0.0204261967594589	0.983704	0.983704	chr5	88644631	0.0071355626514361	chr5:88644631:CTG:C
chr5:88646688	['G', 'A']	19959	822.0823771107882	63.090965082743104	-0.0628578469433448	0.036062867097398	-1.7430074756280294	0.0813477	0.0813477	chr5	88646688	1.0896547216629455	chr5:88646688:G:A
chr5:88647050	['A', 'G']	19959	2930.44046903187	372.3691029234355	-0.0159939827861324	0.0193669462816949	-0.8258391670786767	0.408905	0.408905	chr5	88647050	0.3883775789562208	chr5:88647050:A:G
chr5:88647527	['C', 'T']	19959	10151.017186951947	1400.6002212042015	0.007145552441009	0.0116145330181652	0.6152251175172809	0.538413	0.538413	chr5	88647527	0.2688844626026069	chr5:88647527:C:T
chr5:88647892	['C', 'A']	19959	13639.366738487748	1874.724327485316	0.0071336551765115	0.010720163851703	0.6654427371815121	0.505775	0.505775	chr5	88647892	0.296042641243844	chr5:88647892:C:A
chr5:88648967	['G', 'C']	19959	1703.256013229104	244.77026067324744	0.0053350142228573	0.0250634328098498	0.2128604753918892	0.831438	0.831438	chr5	88648967	0.0801701304033232	chr5:88648967:G:C
chr5:88649559	['A', 'G']	19959	10731.688433396814	1437.3468070254085	0.002587363333239	0.0113992705025919	0.2269762203336343	0.820445	0.820445	chr5	88649559	0.0859505273435068	chr5:88649559:A:G
chr5:88653065	['G', 'A']	19959	13426.363486017844	1846.6802757371893	0.0067437079986814	0.0107542684905586	0.6270726832421851	0.530619	0.530619	chr5	88653065	0.2752172031900617	chr5:88653065:G:A
chr5:88653144	['T', 'C']	19959	813.1222188815394	62.10644628926108	-0.0630219743719988	0.0362457676380611	-1.7387402303440365	0.0820959	0.0820959	chr5	88653144	1.085678531697103	chr5:88653144:T:C
chr5:88653810	['G', 'T']	19959	1604.4019244261804	234.75714532525	0.0070566593284466	0.0257638419614174	0.2738977881875823	0.784166	0.784166	chr5	88653810	0.1055919918400631	chr5:88653810:G:T
chr5:88654472	['G', 'A']	19959	20443.16980753809	2668.2886035954407	-0.0073047369922532	0.0101495851246251	-0.7197079390496833	0.471713	0.471713	chr5	88654472	0.326322154811184	chr5:88654472:G:A
chr5:88654919	['T', 'G']	19959	4067.611395069152	492.3395759630544	-0.016661512211534	0.0166670307716585	-0.9996688936259768	0.317483	0.317483	chr5	88654919	0.4982795245573746	chr5:88654919:T:G
chr5:88663215	['G', 'A']	19959	20121.048714479024	2613.327002159872	-0.0086676868100098	0.010162300698446	-0.8529256383188206	0.393711	0.393711	chr5	88663215	0.4048224511671898	chr5:88663215:G:A
chr5:88666480	['C', 'A']	19959	11311.133436889311	1595.6190312641986	0.0098837967025965	0.011274363440861	0.8766611751023841	0.380681	0.380681	chr5	88666480	0.4194387985233622	chr5:88666480:C:A
chr5:88667782	['G', 'A']	19959	8591.152200060136	1209.0815398927734	0.0090498723870953	0.0122915921517161	0.7362652677856557	0.461578	0.461578	chr5	88667782	0.3357548989560811	chr5:88667782:G:A
chr5:88667943	['A', 'G']	19959	8598.861652552989	1205.8241512789268	0.0086057863257336	0.0122844967624385	0.7005404040682323	0.483598	0.483598	chr5	88667943	0.3155155039046485	chr5:88667943:A:G
chr5:88669602	['A', 'G']	19959	1461.0	209.5411980975376	0.0040691408345697	0.0269419026824242	0.1510339073871074	0.87995	0.87995	chr5	88669602	0.055542004373711	chr5:88669602:A:G
chr5:88670147	['T', 'C']	19959	1596.0799679326583	234.5531027691492	0.0074692688423019	0.0258206273000199	0.2892752664570683	0.772374	0.772374	chr5	88670147	0.1121723540622179	chr5:88670147:T:C
chr5:88672508	['C', 'T']	19959	3474.0	473.0631702530293	0.0028109500343748	0.0178395956287974	0.1575680353335621	0.874799	0.874799	chr5	88672508	0.0580917220847093	chr5:88672508:C:T
chr5:88673046	['A', 'G']	19959	12338.945717006663	1690.7234882568298	0.0046020952907852	0.010975831615057	0.4192935398600604	0.675006	0.675006	chr5	88673046	0.1706923667907376	chr5:88673046:A:G
chr5:88674534	['G', 'C']	19959	8638.298406494287	1207.3032547098178	0.0084002099575356	0.0122704860530829	0.6845865698551635	0.493613	0.493613	chr5	88674534	0.3066134110616894	chr5:88674534:G:C
chr5:88674664	['A', 'G']	19959	1458.2191822008422	209.22686883766133	0.0043497316249689	0.0269666090957621	0.1613006518365904	0.871858	0.871858	chr5	88674664	0.0595542430929561	chr5:88674664:A:G
chr5:88679198	['A', 'G']	19959	1700.5112013231094	247.40078370479392	0.0061979435728679	0.0250832360018787	0.2470950547371063	0.804837	0.804837	chr5	88679198	0.0942920664252442	chr5:88679198:A:G
chr5:88680820	['T', 'C']	19959	1702.2558628983766	259.85246243179614	0.0137322909124986	0.0250694015375043	0.547770990542192	0.583855	0.583855	chr5	88680820	0.2336949962417832	chr5:88680820:T:C
chr5:88682435	['T', 'C']	19959	8855.77479328489	1282.571888631541	0.0149183916653337	0.0121734518492276	1.2254857414399087	0.220407	0.220407	chr5	88682435	0.6567746166573782	chr5:88682435:T:C
chr5:88684401	['G', 'C']	19959	2327.1165948491835	321.2410770650616	-0.0024212951273833	0.0216039411484279	-0.1120765470868521	0.910764	0.910764	chr5	88684401	0.0405941441859471	chr5:88684401:G:C
chr5:88685213	['C', 'T']	19959	12801.56557253821	1712.592259208137	0.0025451643756731	0.0108655209996378	0.2342422766251084	0.814799	0.814799	chr5	88685213	0.0889495126796648	chr5:88685213:C:T
chr5:88689478	['G', 'C']	19959	8204.23316295851	1168.9067569347808	0.0115781212228801	0.012564966292758	0.9214605875666584	0.356821	0.356821	chr5	88689478	0.4475495939939543	chr5:88689478:G:C
chr5:88690467	['T', 'G']	19959	10545.267719704209	1492.9275449493612	0.0112493699653221	0.0115585640222955	0.9732497863595344	0.330441	0.330441	chr5	88690467	0.480906072220137	chr5:88690467:T:G
chr5:88690497	['C', 'A']	19959	8561.860751879698	1268.9530353352188	0.0164003914162109	0.0123457639655558	1.328422563558426	0.184054	0.184054	chr5	88690497	0.735054739700332	chr5:88690497:C:A
chr5:88692240	['C', 'T']	19959	6599.330644353142	951.5984074175352	0.0098526758815976	0.0136593722960891	0.7213124928455622	0.470726	0.470726	chr5	88692240	0.3272318132831969	chr5:88692240:C:T
chr5:88692916	['A', 'G']	19959	10523.636313521098	1494.2845093869346	0.0116892608788655	0.0115329570695767	1.013552795553289	0.310808	0.310808	chr5	88692916	0.5075078112638487	chr5:88692916:A:G
chr5:88693117	['T', 'C']	19959	10523.108945126536	1488.7607917524367	0.0111315755596125	0.011529812182692	0.9654602679758008	0.334326	0.334326	chr5	88693117	0.4758298477046165	chr5:88693117:T:C
chr5:88696759	['A', 'G']	19959	13014.912494361748	1732.2626718707274	0.0015508460995606	0.0107349157856945	0.1444674677026677	0.885133	0.885133	chr5	88696759	0.0529914673515733	chr5:88696759:A:G
chr5:88697056	['G', 'A']	19959	22062.31614552014	3054.5967775592862	0.0123043920819452	0.0101573499883653	1.2113781740354652	0.225765	0.225765	chr5	88697056	0.6463433851969048	chr5:88697056:G:A
chr5:88697381	['A', 'G']	19959	11472.748157802394	1569.0325895364388	0.0061121137819369	0.0111668779259024	0.5473431179684917	0.584149	0.584149	chr5	88697381	0.2334763624350905	chr5:88697381:A:G
chr5:88697548	['C', 'T']	19959	11802.54803788904	1628.218124508615	0.0072265457601063	0.0110564265890068	0.6536059098236597	0.513373	0.513373	chr5	88697548	0.2895669760606787	chr5:88697548:C:T
chr5:88698885	['T', 'G']	19959	22792.283910407376	3154.7631035825475	0.0130694501425536	0.010225374045493	1.2781390768110006	0.201215	0.201215	chr5	88698885	0.6963396470037495	chr5:88698885:T:G
chr5:88700353	['G', 'C']	19959	24916.99363568028	3483.584508398365	0.0128385387147738	0.0103638068321328	1.2387859907778451	0.215439	0.215439	chr5	88700353	0.6666756754501008	chr5:88700353:G:C
chr5:88701462	['A', 'G']	19959	25661.85718580877	3591.967829775866	0.0155950963831013	0.0104884202201238	1.4868870674326566	0.13706	0.13706	chr5	88701462	0.8630892725186241	chr5:88701462:A:G
chr5:88703493	['T', 'G']	19959	634.0317667100912	87.15482391689777	0.0209297089561504	0.0402218051980823	0.5203572751913266	0.60282	0.60282	chr5	88703493	0.219812347356827	chr5:88703493:T:G
chr5:88703554	['C', 'T']	19959	539.0270067140996	123.45012811903892	0.0928424878655942	0.0438614091375952	2.116723782729897	0.0342956	0.0342956	chr5	88703554	1.464761594776343	chr5:88703554:C:T
chr5:88704579	['A', 'G']	19959	638.0639374655509	89.50678318544331	0.0236961166688981	0.040165363209996	0.5899639583739863	0.555221	0.555221	chr5	88704579	0.2555341160192634	chr5:88704579:A:G
chr5:88705369	['A', 'G']	19959	8999.35267588695	1271.5639518186335	0.0118180836911691	0.012084213224416	0.9779770905805268	0.328098	0.328098	chr5	88705369	0.483996416951993	chr5:88705369:A:G
chr5:88705981	['C', 'T']	19959	7697.156945279615	1170.9293454849471	0.0209518781059034	0.0127861646462834	1.6386366581000844	0.101305	0.101305	chr5	88705981	0.9943691191133508	chr5:88705981:C:T
chr5:88706152	['A', 'G']	19959	9797.472639807576	1381.035571374409	0.0132356505839421	0.011716366733827	1.1296719268549884	0.258628	0.258628	chr5	88706152	0.5873244586233992	chr5:88706152:A:G
chr5:88706267	['T', 'A']	19959	9797.454395108747	1381.583976487149	0.01338544112182	0.0117165475970153	1.142439017209284	0.253285	0.253285	chr5	88706267	0.5963905291597978	chr5:88706267:T:A
chr5:88708284	['G', 'A']	19959	23156.160186391426	3257.2761616392377	0.0166016958978332	0.010188752292602	1.6294140264738404	0.103241	0.103241	chr5	88708284	0.9861477974991626	chr5:88708284:G:A
chr5:88708799	['C', 'T']	19959	15454.54862955354	2084.9145805815665	0.0033198965978973	0.0103090550471196	0.3220369454545578	0.747428	0.747428	chr5	88708799	0.1264306367275933	chr5:88708799:C:T
chr5:88709437	['G', 'A']	19959	3614.181080268564	436.4104677815	-0.0108895152788299	0.0177897129558893	-0.6121242824901768	0.540463	0.540463	chr5	88709437	0.2672340324153049	chr5:88709437:G:A
chr5:88709620	['G', 'A']	19959	713.1071858087791	173.79979097133727	0.1199049533796497	0.0381808626802592	3.140446416409663	0.00168937	0.00168937	chr5	88709620	2.772275222329377	chr5:88709620:G:A
chr5:88710947	['T', 'C']	19959	14931.496216866262	2063.787675625309	0.0069225328063797	0.0103718558049469	0.6674343470025832	0.504502	0.504502	chr5	88710947	0.2971371077477007	chr5:88710947:T:C
chr5:88711076	['G', 'C']	19959	22672.40784726398	3238.4109496118385	0.0196898499132867	0.0101567489403688	1.938597678143625	0.0525644	0.0525644	chr5	88711076	1.279308288506483	chr5:88711076:G:C
chr5:88715012	['C', 'T']	19959	7744.164010823812	1172.10444610065	0.0203001212877096	0.0127547503441584	1.591573393438232	0.111496	0.111496	chr5	88715012	0.95274071296639	chr5:88715012:C:T
chr5:88720191	['A', 'G']	19959	23417.346545071905	3345.5542859875013	0.0219790976093982	0.0102438147134166	2.1455969503833003	0.0319172	0.0319172	chr5	88720191	1.4959752149994678	chr5:88720191:A:G
chr5:88723657	['G', 'A']	19959	8018.0	1175.1499755202246	0.0186572891325509	0.0126485072208438	1.4750585825499691	0.140213	0.140213	chr5	88723657	0.8532117184198087	chr5:88723657:G:A
chr5:88723812	['T', 'C']	19959	8161.635680280632	1196.9003803926817	0.0186375277293869	0.0125564231538272	1.48430229700455	0.137745	0.137745	chr5	88723812	0.8609241566273216	chr5:88723812:T:C
chr5:88723930	['G', 'C']	19959	8159.635279378603	1198.4918965889406	0.0189153045225638	0.0125589241371723	1.5061245944290402	0.132051	0.132051	chr5	88723930	0.8792583056055806	chr5:88723930:G:C
chr5:88725017	['A', 'G']	19959	927.0464475398336	143.93889959045333	0.0303036055799823	0.0334794789536017	0.9051397013071566	0.365402	0.365402	chr5	88725017	0.4372290798992261	chr5:88725017:A:G
chr5:88725574	['G', 'A']	19959	7631.529441242797	1000.5448602759482	-0.0099060363984425	0.0129069681503581	-0.767495222971298	0.442796	0.442796	chr5	88725574	0.3537963109770862	chr5:88725574:G:A
chr5:88725710	['T', 'G']	19959	8156.451962110962	1191.4715099278196	0.0176863853062423	0.0125588983786037	1.4082752143590982	0.159065	0.159065	chr5	88725710	0.7984253701903139	chr5:88725710:T:G
chr5:88727805	['GA', 'G']	19959	11649.751052315094	1706.2206314265948	0.0193187079526544	0.0110911893895734	1.7418066966574024	0.0815577	0.0815577	chr5	88727805	1.0885350302135748	chr5:88727805:GA:G
chr5:88731085	['C', 'T']	19959	13688.11486994437	1978.53304994894	0.0173350882411034	0.0106634828515275	1.6256497508804235	0.10404	0.10404	chr5	88731085	0.982799656476165	chr5:88731085:C:T
chr5:88731332	['G', 'A']	19959	12002.4054121774	1713.6531367412902	0.0131103000740428	0.010995864647041	1.1922936935724122	0.23316	0.23316	chr5	88731332	0.6323459533525926	chr5:88731332:G:A
chr5:88731400	['T', 'C']	19959	6737.687882128895	992.9914603296238	0.0160563683058011	0.0135109238998255	1.1883989892066844	0.23469	0.23469	chr5	88731400	0.6295054150343127	chr5:88731400:T:C
chr5:88733810	['C', 'T']	19959	24161.263268681403	3408.97255968754	0.0200519486930682	0.0103031812143541	1.946190043239492	0.0516459	0.0516459	chr5	88733810	1.2869641500021	chr5:88733810:C:T
chr5:88734853	['C', 'T']	19959	12005.210455092223	1716.88410648925	0.0134905393902311	0.0109955069476397	1.226913816204445	0.219869	0.219869	chr5	88734853	0.6578359988247402	chr5:88734853:C:T
chr5:88736003	['T', 'C']	19959	11760.589237398535	1714.311996643483	0.018169543831221	0.0110629285063634	1.6423810224182342	0.100527	0.100527	chr5	88736003	0.997717277784132	chr5:88736003:T:C
chr5:88736705	['C', 'T']	19959	11636.830367436962	1706.4233697020925	0.0196397439468028	0.0110974350732365	1.7697552467928066	0.0767832	0.0767832	chr5	88736705	1.1147337922787548	chr5:88736705:C:T
chr5:88737284	['T', 'C']	19959	7075.772576926933	1042.7494785993383	0.0158476342270361	0.0132542399096215	1.195665261463386	0.231841	0.231841	chr5	88737284	0.6348097586260697	chr5:88737284:T:C
chr5:88739050	['T', 'C']	19959	23839.583283223088	3415.145688183916	0.0240148261245544	0.0102595567354174	2.340727454788741	0.019256	0.019256	chr5	88739050	1.7154339227330264	chr5:88739050:T:C
chr5:88740070	['C', 'T']	19959	11723.349486344276	1713.3763603582229	0.0186953595853463	0.0110721641695164	1.688500937948323	0.0913307	0.0913307	chr5	88740070	1.039383213709013	chr5:88740070:C:T
chr5:88740669	['C', 'T']	19959	12004.02868749686	1717.668187548356	0.0135894162000302	0.0110015434805988	1.235228149940513	0.21676	0.21676	chr5	88740669	0.6640208576596467	chr5:88740669:C:T
chr5:88741392	['T', 'A']	19959	770.0	72.4740548482605	-0.0472393348523033	0.0372021188880362	-1.2698022656847885	0.20417	0.20417	chr5	88741392	0.69000807121882	chr5:88741392:T:A
chr5:88742573	['A', 'G']	19959	11991.604871447902	1716.6895143358015	0.0136773751563875	0.0110002658508346	1.2433676914590002	0.213747	0.213747	chr5	88742573	0.6700999720037142	chr5:88742573:A:G
chr5:88743028	['C', 'T']	19959	11750.298496240604	1718.7557391613764	0.0186953045118167	0.0110681572311055	1.689107239936587	0.0912145	0.0912145	chr5	88743028	1.039936118147074	chr5:88743028:C:T
chr5:88743843	['T', 'A']	19959	11990.802315093204	1718.55634706899	0.0139536498382312	0.0109995862579789	1.2685613359420176	0.204612	0.204612	chr5	88743843	0.6890688995536831	chr5:88743843:T:A
chr5:88744204	['C', 'CA']	19959	23830.581930246542	3422.0382156703668	0.024803551495849	0.0102538725313273	2.418944785988902	0.0155745	0.0155745	chr5	88744204	1.8075858869305288	chr5:88744204:C:CA
chr5:88744499	['C', 'G']	19959	11990.802315093204	1715.5493418744022	0.0135787669411869	0.0109996899502324	1.2344681534319022	0.217043	0.217043	chr5	88744499	0.6634542163233063	chr5:88744499:C:G
chr5:88745964	['G', 'A']	19959	11786.181039234354	1690.9619496858725	0.0145979729938984	0.0110382577185754	1.3224888715302043	0.186021	0.186021	chr5	88745964	0.7304380253019245	chr5:88745964:G:A
chr5:88746115	['C', 'G']	19959	24313.87276371836	3452.673549217904	0.0220113089157047	0.0103171404536529	2.1334699294426445	0.0328984	0.0328984	chr5	88746115	1.482825223267903	chr5:88746115:C:G
chr5:88746202	['G', 'A']	19959	1652.0827738250323	260.1226154855595	0.0282729418939735	0.0254091879632191	1.112705448710119	0.265848	0.265848	chr5	88746202	0.5753666025765509	chr5:88746202:G:A
chr5:88746455	['TTA', 'T']	19959	11674.492371217097	1676.4867310505892	0.0149175926077062	0.0111104403847645	1.3426643851275577	0.179396	0.179396	chr5	88746455	0.7461872446659202	chr5:88746455:TTA:T
chr5:88746479	['T', 'C']	19959	11430.008720930236	1682.6864896821987	0.0207528563344047	0.0111385467178744	1.86315655534324	0.0624549	0.0624549	chr5	88746479	1.2044334826784826	chr5:88746479:T:C
chr5:88747755	['C', 'T']	19959	1652.2483463619965	260.00088239113643	0.0281708290884003	0.0254093671821643	1.1086788933560812	0.267582	0.267582	chr5	88747755	0.5725431045200582	chr5:88747755:C:T
chr5:88747839	['G', 'C']	19959	11547.314206965671	1694.5523063737512	0.019764660271258	0.0111048592308746	1.7798208748388882	0.0751205	0.0751205	chr5	88747839	1.124241530080094	chr5:88747839:G:C
chr5:88749758	['C', 'T']	19959	11550.31480831872	1692.6689511954146	0.0195005906980183	0.0111039856092149	1.7561793921846636	0.0790731	0.0790731	chr5	88749758	1.10197123468798	chr5:88749758:C:T
chr5:88750773	['C', 'T']	19959	11787.95304199659	1691.7119790438503	0.0146823131044469	0.0110389296915089	1.330048611120371	0.183517	0.183517	chr5	88750773	0.7363236989093231	chr5:88750773:C:T
chr5:88752182	['T', 'C']	19959	11421.7167769092	1694.5332947857007	0.0223309247855097	0.0111382188851785	2.0048918966052303	0.0449881	0.0449881	chr5	88752182	1.3469023481756204	chr5:88752182:T:C
chr5:88752640	['C', 'T']	19959	11653.751653638004	1713.3964787460952	0.0205073929951165	0.0110623600998344	1.853799081755032	0.0637827	0.0637827	chr5	88752640	1.1952971004853128	chr5:88752640:C:T
chr5:88752950	['A', 'G']	19959	11654.335655224257	1713.1864509263987	0.0205993668800212	0.0110640612743026	1.861826897855783	0.0626422	0.0626422	chr5	88752950	1.2031329982189145	chr5:88752950:A:G
chr5:88756870	['A', 'C']	19959	11516.885135812368	1698.732458506577	0.0210085981255717	0.011108698122556	1.891184537899545	0.0586142	0.0586142	chr5	88756870	1.2319971581360103	chr5:88756870:A:C
chr5:88758475	['A', 'G']	19959	11650.334853420196	1710.036025113043	0.020173198474964	0.0110623300810301	1.8235939740721865	0.0682284	0.0682284	chr5	88758475	1.1660348130864806	chr5:88758475:A:G
chr5:88758946	['C', 'A']	19959	11821.776909200242	1710.392267222985	0.0163324671014654	0.0110205640370363	1.4819992013637069	0.138356	0.138356	chr5	88758946	0.8590020023315637	chr5:88758946:C:A
chr5:88759318	['A', 'G']	19959	11652.335254322226	1711.701299562656	0.0202953665594437	0.0110624308472797	1.8346208748897503	0.0665768	0.0665768	chr5	88759318	1.1766770829513609	chr5:88759318:A:G
chr5:88759406	['C', 'T']	19959	11650.91871303999	1711.2375853110707	0.0203253137858669	0.0110627811575294	1.837269805525652	0.0661849	0.0661849	chr5	88759406	1.1792410829878228	chr5:88759406:C:T
chr5:88759664	['T', 'C']	19959	22044.41794036582	3160.4433424692133	0.0228877507988783	0.010099961601097	2.2661225559899334	0.0234545	0.0234545	chr5	88759664	1.6297738208517831	chr5:88759664:T:C
chr5:88759700	['T', 'C']	19959	11639.5831746668	1711.719991787561	0.0207218462781822	0.0110649120477607	1.8727529137817047	0.0611171	0.0611171	chr5	88759700	1.2138372611712005	chr5:88759700:T:C
chr5:88759944	['A', 'G']	19959	13985.700721515184	2028.15171958507	0.0195293114327523	0.0105797146113319	1.845920438329634	0.0649186	0.0649186	chr5	88759944	1.1876308545086316	chr5:88759944:A:G
chr5:88760158	['C', 'A']	19959	24343.6590499098	3459.095885609487	0.0219643671919176	0.0103182768196803	2.128685591185575	0.0332925	0.0332925	chr5	88760158	1.4776535915829332	chr5:88760158:C:A
chr5:88762098	['T', 'C']	19959	11344.273515409674	1669.2790597764515	0.0209584159226714	0.0111517186346294	1.8793888735310529	0.060206	0.060206	chr5	88762098	1.2203602257347907	chr5:88762098:T:C
chr5:88764494	['G', 'T']	19959	22042.4175394638	3157.2238934381635	0.0225850796878189	0.0100955134103911	2.2371402790245827	0.0252882	0.0252882	chr5	88764494	1.5970820823949516	chr5:88764494:G:T
chr5:88764504	['G', 'A']	19959	24346.43964523726	3457.723907069287	0.0217518225835898	0.010314952601255	2.108766120839304	0.0349772	0.0349772	chr5	88764504	1.456214959672114	chr5:88764504:G:A
chr5:88767412	['G', 'GAA']	19959	11563.31741418191	1688.6211340800246	0.0194608580621003	0.011083167380548	1.7558931841321732	0.079122	0.079122	chr5	88767412	1.1017027434282447	chr5:88767412:G:GAA
chr5:88768123	['G', 'A']	19959	2254.0	333.2481318035946	0.0194393470505568	0.0219134018748004	0.8870985509972911	0.375037	0.375037	chr5	88768123	0.4259258839972135	chr5:88768123:G:A
chr5:88768195	['C', 'T']	19959	11563.15869118605	1685.089253787971	0.0190649497984251	0.0110818458640084	1.7203767343799887	0.0853795	0.0853795	chr5	88768195	1.06864639284288	chr5:88768195:C:T
chr5:88768645	['T', 'C']	19959	11528.155183644836	1682.3432216300807	0.0194296164936097	0.0110912914740877	1.751790270682418	0.0798252	0.0798252	chr5	88768645	1.0978599846734212	chr5:88768645:T:C
chr5:88768992	['G', 'A']	19959	11701.34507642195	1685.6137580299476	0.0159403373153263	0.0110483160432954	1.442784334993715	0.149097	0.149097	chr5	88768992	0.8265310949544726	chr5:88768992:G:A
chr5:88769811	['A', 'G']	19959	11528.888142728276	1681.502921277819	0.0193219203891494	0.0110918951217377	1.7419854927479903	0.0815264	0.0815264	chr5	88769811	1.0887017346004582	chr5:88769811:A:G
chr5:88774520	['C', 'T']	19959	1659.0	211.75873045262983	-0.0021224274445786	0.025256714722084	-0.0840341852823321	0.93303	0.93303	chr5	88774520	0.0301043920252098	chr5:88774520:C:T
chr5:88774599	['T', 'C']	19959	10109.54560946271	1405.1400350803458	0.0036464450574419	0.0117475614542128	0.310400168720485	0.75626	0.75626	chr5	88774599	0.121328869640492	chr5:88774599:T:C
chr5:88777024	['T', 'G']	19959	1686.0844774025454	215.9811560844921	-0.0023805728175138	0.025034699989103	-0.0950909265359692	0.924244	0.924244	chr5	88777024	0.0342133600952391	chr5:88777024:T:G
chr5:88777411	['T', 'A']	19959	964.0966077065692	207.6491548873366	0.0709262638067968	0.0331954567131214	2.13662563584375	0.0326406	0.0326406	chr5	88777411	1.4862418666371051	chr5:88777411:T:A
chr5:88777886	['A', 'C']	19959	1753.926023166005	213.66438330102497	-0.0094549642852444	0.0248709939692924	-0.3801602902126972	0.70383	0.70383	chr5	88777886	0.1525322257691092	chr5:88777886:A:C
chr5:88778712	['G', 'A']	19959	14406.496240601507	2012.033036029872	0.0060133167345077	0.0106333298724113	0.5655158644245194	0.571729	0.571729	chr5	88778712	0.2428097783637381	chr5:88778712:G:A
chr5:88779006	['G', 'A']	19959	545.0	82.41550254228015	0.0299075328028113	0.0436534986151819	0.685111932641523	0.493281	0.493281	chr5	88779006	0.3069056121966261	chr5:88779006:G:A
chr5:88781631	['G', 'A']	19959	14395.163710162356	2008.1778408011344	0.0055446396968095	0.0106360102344295	0.521308232560845	0.602158	0.602158	chr5	88781631	0.2202895394316124	chr5:88781631:G:A
chr5:88783193	['G', 'T']	19959	27631.153187011427	3951.391091610597	0.0267540263320889	0.0108961399550285	2.455367354174072	0.0140825	0.0140825	chr5	88783193	1.851320240092612	chr5:88783193:G:T
chr5:88783682	['C', 'T']	19959	13758.203909774433	1931.9552030268007	0.0081632506875326	0.0107439735806274	0.7597980976285917	0.447384	0.447384	chr5	88783682	0.3493195518351959	chr5:88783682:C:T
chr5:88785679	['G', 'A']	19959	965.0	209.32296517602447	0.0730129161351055	0.033183004882114	2.200310562424688	0.0277963	0.0277963	chr5	88785679	1.5560130097123492	chr5:88785679:G:A
chr5:88787116	['TTAA', 'T']	19959	6187.860171402796	993.304489607668	0.0321688224654678	0.0140077029139576	2.296509475041326	0.0216571	0.0216571	chr5	88787116	1.6643996981408704	chr5:88787116:TTAA:T
chr5:88790295	['T', 'C']	19959	14223.13785327721	1983.661436665526	0.0056810476519841	0.0106530910734152	0.5332769252448475	0.593848	0.593848	chr5	88790295	0.2263247018349135	chr5:88790295:T:C
chr5:88790307	['A', 'C']	19959	14809.225947083583	2057.583144145656	0.0038066579904516	0.0105700511333338	0.3601361944642732	0.718749	0.718749	chr5	88790307	0.1434227465385343	chr5:88790307:A:C
chr5:88792387	['G', 'A']	19959	5205.043147080933	671.8264563866792	-0.0079750501166268	0.015158043336479	-0.526126620672354	0.598806	0.598806	chr5	88792387	0.2227138567026717	chr5:88792387:G:A
chr5:88792622	['G', 'C']	19959	14660.672697203569	2054.748255503641	0.0068034803939585	0.010593239593469	0.6422473818257656	0.52072	0.52072	chr5	88792622	0.2833957414661733	chr5:88792622:G:C
chr5:88793327	['TG', 'T']	19959	6175.093889418014	986.8389130327272	0.0314453729544349	0.0140127938019482	2.244047361209515	0.0248403	0.0248403	chr5	88793327	1.604843163424692	chr5:88793327:TG:T
chr5:88796521	['C', 'T']	19959	937.0469485920432	114.45818836633585	-0.0076071542545654	0.0333688027741239	-0.2279720464069059	0.81967	0.81967	chr5	88796521	0.086360959841869	chr5:88796521:C:T
chr5:88796562	['T', 'C']	19959	14798.673082706768	2053.447797924849	0.0035532893385642	0.010574991378885	0.3360087220174059	0.736868	0.736868	chr5	88796562	0.1326103031938305	chr5:88796562:T:C
chr5:88796910	['G', 'C']	19959	14649.93600601353	2057.271542005047	0.0072501298325125	0.0105964338000233	0.6842047021986376	0.493854	0.493854	chr5	88796910	0.3064014242870088	chr5:88796910:G:C
chr5:88798675	['T', 'C']	19959	1662.916482855424	207.87756961937288	-0.0066884754051933	0.0251737888074042	-0.2656920440687125	0.790479	0.790479	chr5	88798675	0.1021096631198342	chr5:88798675:T:C
chr5:88799968	['C', 'T']	19959	14674.939661663582	2055.3355050950618	0.0066111175915024	0.0106062860097172	0.6233206973152958	0.533081	0.533081	chr5	88799968	0.2732067962636414	chr5:88799968:C:T
chr5:88802247	['A', 'T']	19959	21642.253006614552	2880.2858929137656	-0.0051684521930182	0.0102059223413792	-0.5064169626358135	0.61257	0.61257	chr5	88802247	0.2128442761443481	chr5:88802247:A:T
chr5:88802303	['A', 'G']	19959	25105.515708773863	3341.077181761481	-0.0044253370066837	0.0105723768609154	-0.418575412596537	0.675531	0.675531	chr5	88802303	0.1703547164864747	chr5:88802303:A:G
chr5:88802728	['T', 'C']	19959	25695.574835897176	3419.94929072194	-0.0058070126984333	0.0106569911273648	-0.5449017109080825	0.585827	0.585827	chr5	88802728	0.2322306161286598	chr5:88802728:T:C
chr5:88803854	['T', 'C']	19959	11101.22480581308	1288.3809481470646	-0.0288874471143311	0.0112254447042738	-2.5733899970424168	0.0100779	0.0100779	chr5	88803854	1.9966299553336595	chr5:88803854:T:C
chr5:88804134	['G', 'C']	19959	5839.170233024305	944.260507770346	0.0342858441932632	0.0143260946920849	2.39324428116518	0.0167093	0.0167093	chr5	88804134	1.7770417435539505	chr5:88804134:G:C
chr5:88805325	['A', 'G']	19959	25255.59224176816	3337.756700465672	-0.0079152412171751	0.0105920967329187	-0.7472780334960254	0.454905	0.454905	chr5	88805325	0.34207928968032	chr5:88805325:A:G
chr5:88805333	['C', 'T']	19959	25516.556897329257	3389.5939181312583	-0.0062806048280228	0.0106201809618879	-0.5913839745821399	0.55427	0.55427	chr5	88805333	0.2562786270670104	chr5:88805333:C:T
chr5:88806416	['A', 'G']	19959	1655.4976695233802	209.77421652147427	-0.0046204061775525	0.02521959160006	-0.1832070182112535	0.854637	0.854637	chr5	88806416	0.0682183090989906	chr5:88806416:A:G
chr5:88806464	['T', 'G']	19959	6648.663624968664	874.3585252679267	-0.0078919815051165	0.0136287153569514	-0.5790700956338646	0.562548	0.562548	chr5	88806464	0.2498404150019387	chr5:88806464:T:G
chr5:88807046	['T', 'C']	19959	27274.19906780936	3655.078818009596	-0.0024308258630972	0.0109615684697622	-0.2217589453373131	0.824504	0.824504	chr5	88807046	0.0838072330774202	chr5:88807046:T:C
chr5:88807396	['T', 'C']	19959	2039.3282863732072	255.51391425154765	-0.0108011945939339	0.0229550064914411	-0.470537640577936	0.637976	0.637976	chr5	88807396	0.1951956586826241	chr5:88807396:T:C
chr5:88808543	['A', 'G']	19959	2013.1008618098008	255.05898493483497	-0.0096241304934515	0.0230974317429753	-0.4166753516385472	0.67692	0.67692	chr5	88808543	0.1694626542269815	chr5:88808543:A:G
chr5:88808605	['C', 'T']	19959	2014.0	256.01818631374994	-0.0092154842407123	0.0230925566547472	-0.3990673002773764	0.689848	0.689848	chr5	88808605	0.1612465904704085	chr5:88808605:C:T
chr5:88809797	['C', 'T']	19959	27910.788843223738	3738.073432900574	-0.0025535308956219	0.0111270172385739	-0.229489254925354	0.818491	0.818491	chr5	88809797	0.0869860916605022	chr5:88809797:C:T
chr5:88810441	['T', 'C']	19959	27909.796712932806	3737.420517223277	-0.0026313324276901	0.0111248856253636	-0.2365266948624632	0.813026	0.813026	chr5	88810441	0.0898955657515924	chr5:88810441:T:C
chr5:88810533	['CA', 'C']	19959	27083.4986968725	3653.895220724399	0.0009900307629851	0.0109273958850083	0.0906007957800238	0.927811	0.927811	chr5	88810533	0.0325404828509068	chr5:88810533:CA:C
chr5:88811791	['T', 'C']	19959	569.0285098707285	84.54535788106529	0.0216233490548177	0.0427385645943522	0.5059446722194126	0.612901	0.612901	chr5	88811791	0.2126096700590049	chr5:88811791:T:C
chr5:88812610	['TC', 'T']	19959	10905.546397434611	1324.4395185235949	-0.0220571901397863	0.0112843240772757	-1.954675352173265	0.0506354	0.0506354	chr5	88812610	1.295545754913244	chr5:88812610:TC:T
chr5:88812636	['T', 'A']	19959	27451.87706725468	3605.493358235045	-0.0132075650232714	0.0110221447069818	-1.1982754150292767	0.230824	0.230824	chr5	88812636	0.6367190372594778	chr5:88812636:T:A
chr5:88812757	['G', 'A']	19959	27450.0	3604.210102194149	-0.0133310106324682	0.011020816701348	-1.209620937696724	0.226439	0.226439	chr5	88812757	0.645048771714669	chr5:88812757:G:A
chr5:88813773	['C', 'A']	19959	2032.101813808999	250.7403766599409	-0.0139819635318416	0.0229807787185739	-0.6084199192319301	0.542916	0.542916	chr5	88813773	0.2652673592849751	chr5:88813773:C:A
chr5:88814267	['C', 'T']	19959	26973.05426939266	3517.2975952538177	-0.0157244972905929	0.010911286045806	-1.441122267767597	0.149566	0.149566	chr5	88814267	0.825167120980882	chr5:88814267:C:T
chr5:88814521	['A', 'G']	19959	26764.09144232216	3496.0570972315045	-0.0146133216311433	0.010875781870058	-1.3436571095063083	0.179075	0.179075	chr5	88814521	0.7469650401693405	chr5:88814521:A:G
chr5:88814573	['C', 'A']	19959	573.05742346044	90.97706196811784	0.0308783093020144	0.0425928451676133	0.7249647019470212	0.468482	0.468482	chr5	88814573	0.3293070909039518	chr5:88814573:C:A
chr5:88818659	['T', 'C']	19959	26977.40656477073	3524.5133786426404	-0.0150666594353914	0.0109119095978008	-1.3807536893843038	0.16737	0.16737	chr5	88818659	0.7763223838699684	chr5:88818659:T:C
chr5:88819056	['G', 'A']	19959	573.1148584314708	91.0233831320636	0.0308674313944873	0.0425928942628774	0.724708473765079	0.468639	0.468639	chr5	88819056	0.3291615723758285	chr5:88819056:G:A
chr5:88819361	['C', 'T']	19959	573.05742346044	90.93799142303982	0.0307786886423502	0.0425928598541887	0.7226255468103618	0.469918	0.469918	chr5	88819361	0.3279779192014507	chr5:88819361:C:T
chr5:88820068	['T', 'A']	19959	27303.207788302512	3587.807689231097	-0.01295408140608	0.0109807735057275	-1.1797057283189831	0.238131	0.238131	chr5	88820068	0.6231840642650786	chr5:88820068:T:A
chr5:88820502	['C', 'T']	19959	12609.527085943371	1544.7723812288457	-0.0204276710325424	0.0108006778296066	-1.89133231773162	0.0585945	0.0585945	chr5	88820502	1.232143147322377	chr5:88820502:C:T
chr5:88820711	['C', 'T']	19959	1869.1873027008069	240.45515623643368	-0.011842690430936	0.023888476405867	-0.4957490896333386	0.620077	0.620077	chr5	88820711	0.2075543772780035	chr5:88820711:C:T
chr5:88821210	['A', 'T']	19959	28602.165230029063	3733.57484372484	-0.0171632357574808	0.0113394813291577	-1.5135820818671972	0.130148	0.130148	chr5	88821210	0.8855625013591069	chr5:88821210:A:T
chr5:88823041	['A', 'G']	19959	26998.76355617921	3526.4006597092284	-0.0152489418490052	0.0109191068611682	-1.396537468026372	0.162568	0.162568	chr5	88823041	0.7889649371621259	chr5:88823041:A:G
chr5:88824509	['C', 'T']	19959	503.0	70.84524435351089	-0.005071982087416	0.0455606950555405	-0.1113236328206376	0.911361	0.911361	chr5	88824509	0.0403095601810367	chr5:88824509:C:T
chr5:88824599	['T', 'C']	19959	26755.383620689656	3495.758863829495	-0.0146211140943678	0.0108746831755354	-1.3445094315263133	0.178799	0.178799	chr5	88824599	0.7476349144869489	chr5:88824599:T:C
chr5:88825371	['T', 'A']	19959	26753.382919005613	3496.2088940115245	-0.014583100423949	0.0108737992633741	-1.3411228284366732	0.179896	0.179896	chr5	88825371	0.74497849311493	chr5:88825371:T:A
chr5:88827733	['T', 'A']	19959	10585.83416883898	1276.911582931748	-0.0220249353422353	0.0113926090078427	-1.9332652711133265	0.0532177	0.0532177	chr5	88827733	1.2739438990235092	chr5:88827733:T:A
chr5:88831607	['T', 'C']	19959	1984.3976948133304	275.95425470302325	0.0022244688737325	0.0231754115586778	0.0959840073648905	0.923534	0.923534	chr5	88831607	0.0345471113330248	chr5:88831607:T:C
chr5:88832825	['A', 'T']	19959	37507.63770294648	4971.2214255454855	-0.0566102356582434	0.0213209498627946	-2.6551460428613085	0.00793371	0.00793371	chr5	88832825	2.1005236782885834	chr5:88832825:A:T
chr5:88832835	['G', 'T']	19959	37509.5173139564	4971.613650322733	-0.0563158898622821	0.0213283245330217	-2.6404272766522525	0.0082866	0.0082866	chr5	88832835	2.081623624349908	chr5:88832835:G:T
chr5:88834503	['C', 'T']	19959	1445.0	181.6668758631597	-0.0153225352288306	0.0270574313700544	-0.5662967418920912	0.571198	0.571198	chr5	88834503	0.2432133218734865	chr5:88834503:C:T
chr5:88838102	['A', 'G']	19959	37447.75246780578	4971.18991195972	-0.0536306459756618	0.0210841975537759	-2.543641788542109	0.0109778	0.0109778	chr5	88838102	1.9594846857139592	chr5:88838102:A:G
chr5:88838493	['A', 'G']	19959	25942.798827244027	3391.4404485042683	-0.0127365506660659	0.010675518910322	-1.1930615057738447	0.232859	0.232859	chr5	88838493	0.6329069719257893	chr5:88838493:A:G
chr5:88839645	['T', 'C']	19959	25713.30645080447	3329.5067589965206	-0.0159689360643682	0.0106333159842194	-1.5017832713771788	0.133169	0.133169	chr5	88839645	0.8755968614708041	chr5:88839645:T:C
chr5:88840599	['C', 'T']	19959	7483.374436090226	1111.739236234957	0.0161291575228581	0.0130294741982187	1.2378978059654326	0.215769	0.215769	chr5	88840599	0.6660109512009819	chr5:88840599:C:T
chr5:88841429	['C', 'T']	19959	1518.456472710871	185.31710515572385	-0.0167698223187363	0.0264344631827547	-0.6343923915835996	0.525832	0.525832	chr5	88841429	0.2791529880270278	chr5:88841429:C:T
chr5:88841830	['C', 'T']	19959	1517.3040841894262	185.11899361845207	-0.0169883487192115	0.0264419999376732	-0.6424759382518349	0.520572	0.520572	chr5	88841830	0.2835191949907456	chr5:88841830:C:T
chr5:88842225	['G', 'A']	19959	25943.49919815576	3392.856205422171	-0.0124884750344593	0.0106758760285259	-1.1697845686002817	0.242102	0.242102	chr5	88842225	0.6160016228450242	chr5:88842225:G:A
chr5:88843892	['C', 'T']	19959	1521.353853878985	185.73067593102704	-0.0167854548112128	0.0264364671514559	-0.634935625666171	0.525478	0.525478	chr5	88843892	0.2794454617073014	chr5:88843892:C:T
chr5:88845125	['G', 'A']	19959	23962.00280645485	3135.653570209564	-0.0100604059290355	0.0103799328064237	-0.9692168645648208	0.332449	0.332449	chr5	88845125	0.4782749690598159	chr5:88845125:G:A
chr5:88845145	['T', 'C']	19959	23623.652481203004	3075.759089588662	-0.0107978648054769	0.0103581461128995	-1.042451485795296	0.297215	0.297215	chr5	88845145	0.5269292761603206	chr5:88845145:T:C
chr5:88847709	['C', 'T']	19959	25945.099438652764	3397.6177228996303	-0.0120851396717168	0.0106781486219542	-1.1317635762129947	0.257747	0.257747	chr5	88847709	0.5888063809077941	chr5:88847709:C:T
chr5:88847809	['A', 'T']	19959	577.0867408298257	89.05656358909322	0.0218825976727502	0.0424524996397697	0.5154607586934752	0.606237	0.606237	chr5	88847809	0.2173575611959449	chr5:88847809:A:T
chr5:88847932	['A', 'G']	19959	11594.809313750064	1721.9101588898548	0.0201288419977249	0.0112844217925394	1.78377256431809	0.0744758	0.0744758	chr5	88847932	1.1279848230075884	chr5:88847932:A:G
chr5:88848209	['A', 'G']	19959	25945.799729364007	3394.313361056972	-0.012385114008165	0.0106752413079048	-1.160171807919136	0.245993	0.245993	chr5	88848209	0.6090772510455114	chr5:88848209:A:G
chr5:88848274	['T', 'C']	19959	15405.174728083804	2243.4390055525137	0.0191452059416502	0.0104857802930885	1.8258255853662424	0.0678915	0.0678915	chr5	88848274	1.1681845958840669	chr5:88848274:T:C
chr5:88848417	['G', 'A']	19959	11001.653638003609	1622.1661619729407	0.0184743678823265	0.0114615864029074	1.611850858415225	0.10701	0.10701	chr5	88848417	0.9705756359419836	chr5:88848417:G:A
chr5:88848703	['A', 'G']	19959	25712.729664712075	3329.356405377596	-0.0158312349538762	0.0106309048031132	-1.4891709828160715	0.136458	0.136458	chr5	88848703	0.8650009982571167	chr5:88848703:A:G
chr5:88848852	['T', 'C']	19959	8223.236019242333	831.2746868389552	-0.0428699095515571	0.0124664109967387	-3.438833322820184	0.000585421	0.000585421	chr5	88848852	3.23253170277592	chr5:88848852:T:C
chr5:88848869	['T', 'C']	19959	8109.625256827862	807.108758609891	-0.0448281930197931	0.0125320443345929	-3.577085415828852	0.000348269	0.000348269	chr5	88848869	3.45808518109189	chr5:88848869:T:C
chr5:88850688	['A', 'G']	19959	1119.0560677422586	145.36251270337402	-0.0049657920034779	0.0306765948404884	-0.1618755937319294	0.871405	0.871405	chr5	88850688	0.0597799524721266	chr5:88850688:A:G
chr5:88850721	['T', 'C']	19959	1415.4391633064545	186.2232508105	-0.0024304255793872	0.0274293396486129	-0.0886067842143692	0.929395	0.929395	chr5	88850721	0.0317996682873748	chr5:88850721:T:C
chr5:88851375	['T', 'C']	19959	8374.517516162983	832.5854228765962	-0.045436783288484	0.0123692816365406	-3.673356676935649	0.000240011	0.000240011	chr5	88851375	3.619768853580786	chr5:88851375:T:C
chr5:88851954	['G', 'A']	19959	12068.279109417315	1637.3776190839374	-0.0028379839339174	0.010997293824845	-0.2580620268148079	0.796362	0.796362	chr5	88851954	0.0988894713769828	chr5:88851954:G:A
chr5:88852224	['C', 'T']	19959	12070.233259823575	1636.7669348965935	-0.0028684092522641	0.0109933410976981	-0.2609224281110292	0.794155	0.794155	chr5	88852224	0.1000947254380569	chr5:88852224:C:T
chr5:88852879	['C', 'T']	19959	635.2227846832399	103.58466708016186	0.0372005272798765	0.0402089448438758	0.925180390192271	0.354883	0.354883	chr5	88852879	0.4499148042112238	chr5:88852879:C:T
chr5:88853474	['A', 'G']	19959	12064.62682303413	1638.045043266337	-0.002608116346826	0.0109948347846409	-0.2372128729455272	0.812494	0.812494	chr5	88853474	0.0901798374586421	chr5:88853474:A:G
chr5:88853509	['G', 'A']	19959	12063.60441928049	1637.7454288863603	-0.002595868220738	0.0109937298936402	-0.2361226122391571	0.81334	0.81334	chr5	88853509	0.0897278686046869	chr5:88853509:G:A
chr5:88854129	['A', 'G']	19959	1202.0602264755987	77.3118456062071	-0.0795341117824461	0.0294838951657984	-2.697544246959144	0.00699117	0.00699117	chr5	88854129	2.155450137269608	chr5:88854129:A:G
chr5:88854472	['G', 'A']	19959	12036.015184925329	1640.2832070748043	-0.0019521278102649	0.0110037784039174	-0.1774052274235123	0.859192	0.859192	chr5	88854472	0.065909775373605	chr5:88854472:G:A
chr5:88854567	['G', 'C']	19959	1117.279893755638	144.19930943089545	-0.0048337396034246	0.0306997793056973	-0.1574519332954164	0.87489	0.87489	chr5	88854567	0.0580465474303692	chr5:88854567:G:C
chr5:88854984	['T', 'G']	19959	1117.1679194227302	143.93365823982148	-0.0050252767851963	0.0306996966526079	-0.1636914150019602	0.869976	0.869976	chr5	88854984	0.0604927280840651	chr5:88854984:T:G
chr5:88855175	['T', 'A']	19959	12038.809530968128	1641.9642055508862	-0.0017830027217018	0.0110025732841064	-0.1620532466052691	0.871266	0.871266	chr5	88855175	0.0598492334013583	chr5:88855175:T:A
chr5:88856300	['C', 'T']	19959	36972.0	4916.538671985325	-0.0408383569056851	0.0193678147023881	-2.108568133949031	0.0349943	0.0349943	chr5	88856300	1.4560026893681075	chr5:88856300:C:T
chr5:88861153	['C', 'T']	19959	39176.88860493085	5252.722226616891	-0.0669414278924439	0.0374724477699828	-1.7864172712535489	0.0740469	0.0740469	chr5	88861153	1.130493118656283	chr5:88861153:C:T
chr5:88861735	['T', 'C']	19959	13180.981208659048	1794.4781094566165	-0.0014724373387101	0.0107391362122302	-0.1371094759961469	0.890946	0.890946	chr5	88861735	0.0501486176384508	chr5:88861735:T:C
chr5:88862329	['G', 'C']	19959	7706.930690588353	1025.123646254896	-0.0073300510519141	0.0128975617522004	-0.568328432361537	0.569818	0.569818	chr5	88862329	0.2442638359368324	chr5:88862329:G:C
chr5:88863474	['G', 'A']	19959	1116.055917426596	143.76307059686673	-0.0051115187925998	0.0307122715925802	-0.1664324560686251	0.867818	0.867818	chr5	88863474	0.0615713461178443	chr5:88863474:G:A
chr5:88864643	['G', 'A']	19959	1081.054163743862	146.37403361514993	-0.0007631507237309	0.0311682150117537	-0.0244849030797286	0.980466	0.980466	chr5	88864643	0.0085674619333773	chr5:88864643:G:A
chr5:88865600	['T', 'C']	19959	12981.55287690457	1745.9871955152971	-0.0031942076889182	0.010795686381286	-0.2958781476326769	0.767326	0.767326	chr5	88865600	0.115020085957713	chr5:88865600:T:C
chr5:88866165	['G', 'A']	19959	634.0	100.52981647642426	0.0239631617879692	0.0403051494907484	0.5945434290839114	0.552155	0.552155	chr5	88866165	0.257938990757314	chr5:88866165:G:A
chr5:88866221	['T', 'A']	19959	1095.0548652169557	145.20708256975522	-0.0049489933561813	0.0309542920758502	-0.1598806829131915	0.872977	0.872977	chr5	88866221	0.0589971983387233	chr5:88866221:T:A
chr5:88867954	['G', 'A']	19959	14365.31844835363	1900.238721395349	-0.0058118111603444	0.0105457168650379	-0.551106314982934	0.581567	0.581567	chr5	88867954	0.2354002447289863	chr5:88867954:G:A
chr5:88868370	['C', 'A']	19959	630.0	95.02903098075714	0.0187286447114493	0.0404241931195622	0.4633028705373496	0.643152	0.643152	chr5	88868370	0.1916863755049579	chr5:88868370:C:A
chr5:88869607	['A', 'G']	19959	422.6988858777478	61.75576554581208	0.0068424293210121	0.0495596974719232	0.1380643884052875	0.890191	0.890191	chr5	88869607	0.0505168008309571	chr5:88869607:A:G
chr5:88870244	['G', 'A']	19959	7815.783183845268	1129.5337217613176	0.0097625660627769	0.012831837168906	0.7608081317017835	0.446781	0.446781	chr5	88870244	0.3499053041567175	chr5:88870244:G:A
chr5:88871923	['G', 'C']	19959	25934.095579390545	3567.093512464431	0.0074525009415738	0.0105985491436053	0.7031623706788463	0.481963	0.481963	chr5	88871923	0.3169863009989392	chr5:88871923:G:C
chr5:88873138	['C', 'A']	19959	25935.59888760836	3568.023514315618	0.0075439329463238	0.0105951529758056	0.7120173690319187	0.476462	0.476462	chr5	88873138	0.3219717305941686	chr5:88873138:C:A
chr5:88874190	['C', 'T']	19959	1675.335755449762	170.40560329808233	-0.0304874723330592	0.0253182535055373	-1.204169644892423	0.228538	0.228538	chr5	88874190	0.6410415775713392	chr5:88874190:C:T
chr5:88874514	['T', 'C']	19959	25940.498446426776	3574.7489049605506	0.0080937695861941	0.0106003529641545	0.7635377438433902	0.445152	0.445152	chr5	88874514	0.3514916710646271	chr5:88874514:T:C
chr5:88879434	['C', 'G']	19959	33031.063754012845	4521.116934466691	0.0082785621057469	0.0135169258975666	0.6124589398864182	0.540241	0.540241	chr5	88879434	0.2674124593968626	chr5:88879434:C:G
chr5:88884839	['A', 'G']	19959	741.5201303584859	74.58674468380426	-0.026646203472153	0.0374661283573546	-0.7112078199807482	0.476964	0.476964	chr5	88884839	0.3215143991388445	chr5:88884839:A:G
chr5:88886209	['T', 'A']	19959	9905.970527793092	1540.1286107806552	0.0267831409847464	0.0117245729296187	2.2843596219258977	0.0223609	0.0223609	chr5	88886209	1.6505107205902798	chr5:88886209:T:A
chr5:88887834	['A', 'G']	19959	3754.0	699.9480338101678	0.0557681516880806	0.0173521771341685	3.2138994004542827	0.00131154	0.00131154	chr5	88887834	2.8822184595422766	chr5:88887834:A:G
chr5:88888186	['T', 'C']	19959	3775.0	702.9497222012747	0.0559030890407647	0.0172978537272488	3.231793372879669	0.00123216	0.00123216	chr5	88888186	2.909332893952969	chr5:88888186:T:C
chr5:88888774	['C', 'T']	19959	7930.129418873988	1146.0985486061054	0.0109588112929167	0.0127827049022526	0.8573155194238709	0.391281	0.391281	chr5	88888774	0.4075112402554539	chr5:88888774:C:T
chr5:88890652	['G', 'T']	19959	8031.207155742634	1158.868264700422	0.010948198583829	0.0126788924393675	0.863498025256156	0.387874	0.387874	chr5	88890652	0.4113093310856167	chr5:88890652:G:T
chr5:88890854	['C', 'T']	19959	8030.402344924341	1156.3465893135992	0.0105333527425056	0.012678446667361	0.8308078283455927	0.406092	0.406092	chr5	88890854	0.3913755660137241	chr5:88890854:C:T
chr5:88891137	['A', 'G']	19959	3400.1703577512776	637.7546415950688	0.0562158330249928	0.0182167512272489	3.085941742504784	0.00203186	0.00203186	chr5	88891137	2.692106219282849	chr5:88891137:A:G
chr5:88891947	['A', 'C']	19959	33031.61989476322	4523.411928243986	0.0096327995907386	0.0134777528320749	0.7147185224983555	0.474791	0.474791	chr5	88891947	0.3234975219992124	chr5:88891947:A:C
chr5:88892483	['C', 'A']	19959	775.0776669840157	75.05212485161982	-0.0551944328085318	0.0365925828354147	-1.508350286635521	0.131481	0.131481	chr5	88892483	0.8811370014809643	chr5:88892483:C:A
chr5:88893208	['G', 'A']	19959	3400.0	637.7396288836876	0.0562073629771519	0.0182166297787661	3.085497353778849	0.0020349	0.0020349	chr5	88893208	2.691456928215316	chr5:88893208:G:A
chr5:88893995	['T', 'C']	19959	4811.482136593677	828.5936395111326	0.0414476812402761	0.0155766770253835	2.66088082668296	0.00779989	0.00779989	chr5	88893995	2.107911522018477	chr5:88893995:T:C
chr5:88894787	['A', 'T']	19959	21882.44554753309	2978.226452831013	0.000876267696687	0.0101206156484812	0.08658244983531	0.931004	0.931004	chr5	88894787	0.0310484530957832	chr5:88894787:A:T
chr5:88895373	['G', 'T']	19959	3397.170207435615	635.8499983819314	0.0559759718297356	0.0182221963971433	3.0718564661343857	0.00213018	0.00213018	chr5	88895373	2.6715836971697864	chr5:88895373:G:T
chr5:88895790	['TC', 'T']	19959	719.0720549180738	73.89979470059616	-0.0248614918833718	0.0380092280127316	-0.6540909453631673	0.513061	0.513061	chr5	88895790	0.2898309967040459	chr5:88895790:TC:T
chr5:88895792	['A', 'ATG']	19959	719.1080877931449	73.9122102320308	-0.0248325553000538	0.0380092767414671	-0.6533288036223561	0.513552	0.513552	chr5	88895792	0.2894155751053062	chr5:88895792:A:ATG
chr5:88895818	['C', 'T']	19959	8993.802455524932	986.0270898394092	-0.0336296273191927	0.0120434481441555	-2.7923587096202582	0.00523751	0.00523751	chr5	88895818	2.2808751348245653	chr5:88895818:C:T
chr5:88897332	['G', 'C']	19959	1412.1415042341032	185.53399279814545	-0.0026973056884213	0.0273451424462168	-0.0986392992366541	0.921426	0.921426	chr5	88897332	0.0355395373652808	chr5:88897332:G:C
chr5:88898499	['A', 'T']	19959	1413.2832372838886	189.7114896854656	6.112151829255534e-05	0.0273366349118348	0.0022358830371654	0.998216	0.998216	chr5	88898499	0.0007754732837402	chr5:88898499:A:T
chr5:88898852	['T', 'A']	19959	12888.228675954697	1989.970479601569	0.0275691331390394	0.0107681535218714	2.5602470361369893	0.0104671	0.0104671	chr5	88898852	1.9801736266738497	chr5:88898852:T:A
chr5:88899133	['C', 'T']	19959	32764.2831587914	4506.434721760384	0.0150208712379888	0.0132872464934012	1.1304728369002948	0.258291	0.258291	chr5	88899133	0.5878907263022293	chr5:88899133:C:T
chr5:88901689	['C', 'G']	19959	8598.062013948127	919.9829453915494	-0.0350168750586279	0.0122516521058329	-2.8581349483435563	0.0042658	0.0042658	chr5	88901689	2.3699995100990883	chr5:88901689:C:G
chr5:88902184	['AATAC', 'A']	19959	2729.487396226417	596.4633868000691	0.0887836378163845	0.0201999133188858	4.395248455515724	1.11217e-05	1.11217e-05	chr5	88902184	4.9538288238879415	chr5:88902184:AATAC:A
chr5:88902459	['T', 'C']	19959	1331.136207938748	176.537192034214	-0.0035946234334341	0.0281443389845989	-0.1277210111561388	0.898371	0.898371	chr5	88902459	0.046544275828581	chr5:88902459:T:C
chr5:88902740	['G', 'A']	19959	8611.807196266369	917.3952650547768	-0.0361459061685546	0.0122487140660375	-2.9509959962881185	0.00317119	0.00317119	chr5	88902740	2.498777736692696	chr5:88902740:G:A
chr5:88903314	['T', 'C']	19959	7696.581440064759	1084.6563869135732	0.0069485335716977	0.0131296016129298	0.5292265353165775	0.596654	0.596654	chr5	88903314	0.2242774434970253	chr5:88903314:T:C
chr5:88903406	['C', 'T']	19959	21967.85712847868	3003.908034039056	0.00193069253846	0.0101545588034921	0.1901306177670708	0.849209	0.849209	chr5	88903406	0.0709854117862732	chr5:88903406:C:T
chr5:88906184	['G', 'A']	19959	1432.435377902603	178.80837145794695	-0.0081714373466206	0.0271429674504293	-0.3010517314123462	0.763378	0.763378	chr5	88906184	0.117260360258386	chr5:88906184:G:A
chr5:88909036	['G', 'A']	19959	8240.86402650204	882.6333728994676	-0.035872660157777	0.0124783152491818	-2.874799958281943	0.00404711	0.00404711	chr5	88909036	2.392854991372264	chr5:88909036:G:A
chr5:88909681	['T', 'C']	19959	22667.57843530592	3181.183562713322	0.010697191295751	0.0101672080729661	1.0521267214147143	0.292754	0.292754	chr5	88909681	0.5334971622980937	chr5:88909681:T:C
chr5:88910179	['T', 'A']	19959	8404.10534228726	1231.7651029110234	0.0151852183933431	0.0124349192367918	1.2211754740162506	0.222034	0.222034	chr5	88910179	0.6535805170729223	chr5:88910179:T:A
chr5:88910811	['A', 'C']	19959	8249.199608904935	879.8349172331996	-0.0362846641389401	0.0124722450055545	-2.9092327903100474	0.00362717	0.00362717	chr5	88910811	2.440432089213681	chr5:88910811:A:C
chr5:88911072	['C', 'T']	19959	8243.543262482452	876.1372611737572	-0.0367211355776195	0.0124720210395745	-2.9442810801153265	0.00324079	0.00324079	chr5	88911072	2.4893491099107186	chr5:88911072:C:T
chr5:88911416	['A', 'G']	19959	1422.853509256007	182.6379401930364	-0.0057766337287093	0.0272488225847917	-0.2119957187410151	0.832113	0.832113	chr5	88911416	0.0798176930072077	chr5:88911416:A:G
chr5:88911923	['C', 'T']	19959	1406.986914013537	180.0416447945773	-0.0052932615053149	0.0273556504826297	-0.193497921340825	0.846571	0.846571	chr5	88911923	0.0723366127291134	chr5:88911923:C:T
chr5:88912101	['A', 'C']	19959	1789.6002508780737	250.99456461703176	0.002087100285188	0.0244314198766507	0.0854268927358871	0.931923	0.931923	chr5	88912101	0.0306199696809799	chr5:88912101:A:C
chr5:88912329	['T', 'C']	19959	4468.014736842106	840.1544013187803	0.0594142575171592	0.0160713935102669	3.69689519948618	0.000218837	0.000218837	chr5	88912329	3.659879247524509	chr5:88912329:T:C
chr5:88912643	['C', 'T']	19959	8423.220261667251	1241.7730488024897	0.0163072185332052	0.0124171123723374	1.313285894837682	0.189102	0.189102	chr5	88912643	0.7233038779007532	chr5:88912643:C:T
chr5:88912901	['T', 'C']	19959	1787.1790850328207	253.987863777506	0.0032268563877673	0.0244173578269884	0.1321541999192353	0.894864	0.894864	chr5	88912901	0.048242963050056	chr5:88912901:T:C
chr5:88913765	['A', 'T']	19959	1446.072452149514	192.6838944995218	0.0005369124066928	0.0269965106898053	0.0198882149201435	0.984133	0.984133	chr5	88913765	0.0069462051633026	chr5:88913765:A:T
chr5:88913843	['A', 'G']	19959	8432.267438364403	1244.1763571345768	0.0166182666086854	0.0124139328962872	1.33867862405278	0.180691	0.180691	chr5	88913843	0.7430634785828318	chr5:88913843:A:G
chr5:88914313	['CCTCGTCTT', 'C']	19959	1396.0699468884657	187.0482187504287	-0.0003759264874986	0.0274633908835248	-0.0136882764802408	0.989079	0.989079	chr5	88914313	0.0047690189247071	chr5:88914313:CCTCGTCTT:C
chr5:88914627	['A', 'G']	19959	9919.57364888733	1445.882944837402	0.0154258904635236	0.0117001655107243	1.3184335255244293	0.187374	0.187374	chr5	88914627	0.727290671932274	chr5:88914627:A:G
chr5:88914838	['G', 'A']	19959	8411.214246328138	1234.43599014261	0.0157248519197899	0.0124273700700444	1.2653402796536883	0.205764	0.205764	chr5	88914838	0.6866306060991731	chr5:88914838:G:A
chr5:88915020	['A', 'G']	19959	727.0364264956409	69.18298419422409	-0.0330781443334726	0.0377566051838752	-0.8760889431764746	0.380992	0.380992	chr5	88915020	0.4190841434643594	chr5:88915020:A:G
chr5:88919637	['A', 'C']	19959	24244.28822733424	3263.796591449064	-0.000659009998807	0.0104607642295951	-0.0629982651690565	0.949769	0.949769	chr5	88919637	0.0223820096841453	chr5:88919637:A:C
chr5:88919777	['A', 'G']	19959	33696.68829542038	4498.424096473838	-0.0109843927210264	0.0139919533976835	-0.7850506936969205	0.432433	0.432433	chr5	88919777	0.3640811713999368	chr5:88919777:A:G
chr5:88922980	['T', 'C']	19959	24393.332129420607	3269.3477413880087	-0.0025976919201533	0.0104727288381866	-0.2480434622427522	0.804103	0.804103	chr5	88922980	0.0946883175866688	chr5:88922980:T:C
chr5:88924147	['A', 'G']	19959	1145.0573704780038	120.88445365625904	-0.0269517971775115	0.0305305085664696	-0.8827824508338382	0.377364	0.377364	chr5	88924147	0.4232395332836587	chr5:88924147:A:G
chr5:88926694	['G', 'A']	19959	556.083583884546	51.85091121759613	-0.0420327541156213	0.0433377464471848	-0.9698878590017616	0.332114	0.332114	chr5	88926694	0.4787128166792616	chr5:88926694:G:A
chr5:88926922	['T', 'C']	19959	6564.328890670407	886.1479966533356	-0.0002373921902778	0.0138018679733536	-0.0172000044295562	0.986277	0.986277	chr5	88926922	0.0060010945145821	chr5:88926922:T:C
chr5:88927603	['G', 'A']	19959	35964.60384827379	4828.11206393752	-0.0119732647284873	0.0170881441761509	-0.7006767150992184	0.483513	0.483513	chr5	88927603	0.3155918447405129	chr5:88927603:G:A
chr5:88930605	['A', 'G']	19959	1395.3495539741407	154.78741069507387	-0.0271222623053798	0.0276585857727102	-0.980609150744808	0.326797	0.326797	chr5	88930605	0.485721938949371	chr5:88930605:A:G
chr5:88931331	['AAG', 'A']	19959	11385.274764387406	1693.9944497038452	0.0181405397009042	0.0112188334637172	1.6169720104654774	0.1059	0.1059	chr5	88931331	0.975104039892515	chr5:88931331:AAG:A
chr5:88932561	['T', 'G']	19959	10385.561034275406	1640.512141533929	0.0283139022708641	0.0114967807162249	2.462767879960168	0.0137953	0.0137953	chr5	88932561	1.8602688506811424	chr5:88932561:T:G
chr5:88934388	['C', 'T']	19959	11503.152678258257	1700.968166653911	0.0165544993071688	0.011179144209116	1.4808377991644013	0.138666	0.138666	chr5	88934388	0.8580300120521787	chr5:88934388:C:T
chr5:88935591	['G', 'A']	19959	24969.255136814674	3370.3838330914027	-0.0038183947331476	0.0106631517793282	-0.3580925051212373	0.720278	0.720278	chr5	88935591	0.1424998500081433	chr5:88935591:G:A
chr5:88936022	['A', 'G']	19959	11616.746091401084	1728.2578803970814	0.0178036352332506	0.0111582017243102	1.595564919252366	0.110602	0.110602	chr5	88936022	0.9562370196758913	chr5:88936022:A:G
chr5:88937837	['G', 'A']	19959	24966.505337543225	3369.516841042471	-0.0040040246531953	0.0106646531535792	-0.3754481834087194	0.707331	0.707331	chr5	88937837	0.1503773077963705	chr5:88937837:G:A
chr5:88937932	['T', 'C']	19959	24978.50894602316	3381.253795141141	-0.0028341770116565	0.0106628620659665	-0.2657989003442701	0.790397	0.790397	chr5	88937932	0.1021547168084828	chr5:88937932:T:C
chr5:88939469	['T', 'C']	19959	35305.0	4736.478175935727	-0.0144005454307513	0.0158667594551462	-0.9075920934870276	0.364105	0.364105	chr5	88939469	0.4387733571619095	chr5:88939469:T:C
chr5:88939857	['G', 'A']	19959	24976.25689084895	3380.55807731342	-0.0029142054434984	0.010661125742243	-0.2733487545270534	0.784588	0.784588	chr5	88939857	0.1053583385384188	chr5:88939857:G:A
chr5:88940314	['A', 'T']	19959	24980.00626409421	3379.534510471361	-0.0030578123578072	0.010663370753186	-0.2867585145994891	0.7743	0.7743	chr5	88940314	0.1110907407364687	chr5:88940314:A:T
chr5:88941125	['G', 'T']	19959	10257.02780979105	1629.5203093128475	0.0293766141218858	0.0115429904072946	2.5449743164753262	0.010936	0.010936	chr5	88941125	1.9611414984402344	chr5:88941125:G:T
chr5:88941253	['C', 'T']	19959	24999.50508593476	3377.149881902816	-0.0033907676145717	0.0106658400086721	-0.3179091015630084	0.750557	0.750557	chr5	88941253	0.1246163202821885	chr5:88941253:C:T
chr5:88941984	['A', 'T']	19959	22390.3654539988	2948.4900874086256	-0.0113705247329832	0.0103593201698162	-1.0976130234987216	0.272387	0.272387	chr5	88941984	0.5648136234956314	chr5:88941984:A:T
chr5:88943389	['A', 'G']	19959	24984.25889545956	3375.047952002995	-0.0035735669646384	0.0106642855068786	-0.3350967078228982	0.737556	0.737556	chr5	88943389	0.1322049996648108	chr5:88943389:A:G
chr5:88943511	['T', 'G']	19959	24678.127969924808	3339.148113579188	-0.003129001753715	0.0106316536075747	-0.2943099793512553	0.768524	0.768524	chr5	88943511	0.1143425655034493	chr5:88943511:T:G
chr5:88943758	['T', 'A']	19959	24679.70956103428	3335.366095683645	-0.0035165326931643	0.0106323696245911	-0.3307383788681625	0.740846	0.740846	chr5	88943758	0.1302720596334384	chr5:88943758:T:A
chr5:88946450	['A', 'AG']	19959	25002.768945469128	3376.447974979791	-0.0034845253767681	0.0106673313078987	-0.3266539002297554	0.743933	0.743933	chr5	88946450	0.1284661760677587	chr5:88946450:A:AG
chr5:88946790	['A', 'C']	19959	15564.36705596852	2339.6518053947298	0.021393419598375	0.0104564752796293	2.045949426194532	0.0407744	0.0407744	chr5	88946790	1.3896124209340714	chr5:88946790:A:C
chr5:88947094	['G', 'T']	19959	10263.54269392664	1621.8384349412588	0.0283163214517972	0.0115448520340077	2.4527227692815465	0.0141865	0.0141865	chr5	88947094	1.848124737606461	chr5:88947094:G:T
chr5:88952913	['A', 'C']	19959	565.0283094498446	69.87665371671464	-0.0137099722407035	0.043000097132059	-0.3188358435237572	0.749854	0.749854	chr5	88952913	0.1250232874973307	chr5:88952913:A:C
chr5:88955319	['A', 'G']	19959	14581.65290167385	1750.8171244454795	-0.0205922694700794	0.0104424755753563	-1.971972002374233	0.0486266	0.0486266	chr5	88955319	1.3131260954916557	chr5:88955319:A:G
chr5:88955519	['G', 'A']	19959	12077.210201934158	1970.2150702873453	0.0376522614240533	0.010946795326798	3.4395693259998694	0.000583832	0.000583832	chr5	88955519	3.2337121048900515	chr5:88955519:G:A
chr5:88957344	['C', 'T']	19959	12180.44109245803	1967.6049726827923	0.0359355107024392	0.0109252266772974	3.289223351046153	0.00100638	0.00100638	chr5	88957344	2.997238002638021	chr5:88957344:C:T
chr5:88957520	['A', 'G']	19959	10274.544347564644	1309.999825961982	-0.0095447383580182	0.0116167377799643	-0.8216367227019844	0.411294	0.411294	chr5	88957520	0.3858476259780554	chr5:88957520:A:G
chr5:88963038	['T', 'C']	19959	10050.028269259688	1633.2237009628393	0.0342373370280658	0.0116060995374649	2.949943425657032	0.00318201	0.00318201	chr5	88963038	2.497298459844058	chr5:88963038:T:C
chr5:88969095	['G', 'C']	19959	9674.270607701565	1563.9178372322835	0.032684157972865	0.0117705180524442	2.7767816019005203	0.00549513	0.00549513	chr5	88969095	2.2600220288792867	chr5:88969095:G:C
chr5:88970380	['G', 'A']	19959	10406.042741895077	1371.4221352511438	-0.0041909482557021	0.011598035892733	-0.3613498263381043	0.717842	0.717842	chr5	88970380	0.1439711352551899	chr5:88970380:G:A
chr5:88972458	['AT', 'A']	19959	11573.739627179795	1876.8098469714664	0.0353830655457555	0.0111075212990709	3.18550508192275	0.00144724	0.00144724	chr5	88972458	2.8394594425971054	chr5:88972458:AT:A
chr5:88974032	['C', 'T']	19959	16311.086148140725	1907.370665945027	-0.0275687485410992	0.0102691614832337	-2.6846153491801816	0.00726733	0.00726733	chr5	88974032	2.1386251186116034	chr5:88974032:C:T
chr5:88974162	['A', 'G']	19959	16611.49684305472	1959.3386261187973	-0.0265654912439574	0.0102462185295016	-2.592711756778179	0.0095292	0.0095292	chr5	88974162	2.0209435579313646	chr5:88974162:A:G
chr5:88974240	['A', 'C']	19959	16608.985862535723	1958.954505266424	-0.0266153072123631	0.0102481757674272	-2.5970775498364347	0.00940897	0.00940897	chr5	88974240	2.0264579161901404	chr5:88974240:A:C
chr5:88975743	['AC', 'A']	19959	22687.00697196168	3402.496348972043	0.0294692374833749	0.0102035222981336	2.888143586334429	0.0038794	0.0038794	chr5	88975743	2.41123543853953	chr5:88975743:AC:A
chr5:88977836	['G', 'T']	19959	19758.95990979705	2984.14518012808	0.0289943068379701	0.0100730679722224	2.8783988073866937	0.00400124	0.00400124	chr5	88977836	2.3978053982461858	chr5:88977836:G:T
chr5:88982128	['G', 'A']	19959	22973.60415935856	3452.862799950847	0.030475944235533	0.0102107892988565	2.9846805514776245	0.00284219	0.00284219	chr5	88982128	2.5463468929133306	chr5:88982128:G:A
chr5:88984608	['G', 'A']	19959	22673.81611787701	3403.684706092478	0.0298595132480682	0.0101932226908159	2.9293496427750543	0.00340057	0.00340057	chr5	88984608	2.4684482808675483	chr5:88984608:G:A
chr5:88986409	['G', 'A']	19959	22983.90933694181	3436.629692024367	0.0297088504058285	0.0102348097626916	2.902726195666512	0.00370335	0.00370335	chr5	88986409	2.4314052412625724	chr5:88986409:G:A
chr5:88987919	['T', 'A']	19959	23277.33005864368	3494.4182247858585	0.0314003434645633	0.0102343564420923	3.068130726365817	0.00215691	0.00215691	chr5	88987919	2.666167976046657	chr5:88987919:T:A
chr5:88992439	['A', 'G']	19959	28760.322910402887	3932.626665761718	0.0040413887285412	0.0112652216402392	0.3587491535990201	0.719787	0.719787	chr5	88992439	0.1427960013608636	chr5:88992439:A:G
chr5:88992761	['G', 'A']	19959	15798.1661237785	2489.2104445355453	0.0345478978537995	0.0103441704054916	3.3398422975957933	0.000839796	0.000839796	chr5	88992761	3.075826198264481	chr5:88992761:G:A
chr5:88995607	['G', 'A']	19959	19635.919063846846	2960.914847072524	0.0286074731133624	0.0100806735259371	2.837853347770539	0.00454639	0.00454639	chr5	88995607	2.342333312213545	chr5:88995607:G:A
chr5:88995929	['TG', 'T']	19959	19635.935254322227	2961.606856494211	0.0286725038416306	0.0100806234214686	2.8443185151195	0.00445518	0.00445518	chr5	88995929	2.351134744729793	chr5:88995929:TG:T
chr5:88997988	['T', 'C']	19959	571.1144575294411	78.18802301771063	0.0191421433762108	0.0429757378658791	0.4454174454421369	0.656023	0.656023	chr5	88997988	0.183080934103029	chr5:88997988:T:C
chr5:88999435	['C', 'T']	19959	421.0210942980258	49.80769176664296	-0.0147841590842501	0.0494858186011724	-0.2987554718130886	0.76513	0.76513	chr5	88999435	0.1162647694397394	chr5:88999435:C:T
chr5:89001683	['G', 'T']	19959	31376.572051307747	4346.904181972463	0.0118042799425775	0.0123808860664059	0.9534277174722632	0.340385	0.340385	chr5	89001683	0.4680295865450417	chr5:89001683:G:T
chr5:89001975	['A', 'C']	19959	15800.16652468053	2492.422288686112	0.034897382580151	0.0103426340248954	3.374129114126103	0.000741906	0.000741906	chr5	89001975	3.1296511166446708	chr5:89001975:A:C
chr5:89002969	['T', 'C']	19959	23743.379215312925	3547.609510228497	0.0310750059346225	0.0102777654603046	3.0235177144917573	0.00250172	0.00250172	chr5	89002969	2.6017612994626367	chr5:89002969:T:C
chr5:89005137	['G', 'A']	19959	23855.19520994088	3576.9690597202875	0.0325500866566765	0.0102824506011267	3.165596210412114	0.00154998	0.00154998	chr5	89005137	2.809673905665629	chr5:89005137:G:A
chr5:89006513	['A', 'T']	19959	16223.438514732412	2571.867190954822	0.0366351293817339	0.0102803951377546	3.5635915634401925	0.000366669	0.000366669	chr5	89006513	3.4357258058780733	chr5:89006513:A:T
chr5:89007185	['C', 'T']	19959	9285.93050057624	1533.2599761158183	0.036407167730758	0.011948207066053	3.0470820876713	0.00231377	0.00231377	chr5	89007185	2.635679814224086	chr5:89007185:C:T
chr5:89008202	['C', 'T']	19959	2057.577254941308	237.6641201381114	-0.0220453538721326	0.0229079491107876	-0.9623451565007723	0.335888	0.335888	chr5	89008202	0.4738055115702912	chr5:89008202:C:T
chr5:89009996	['G', 'A']	19959	19996.01112614644	3027.99843359451	0.0299951893213749	0.0100703733541704	2.978557821687206	0.00289957	0.00289957	chr5	89009996	2.5376664022643527	chr5:89009996:G:A
chr5:89010744	['C', 'T']	19959	35611.568472215266	4827.715471186529	-0.0040486570232448	0.0166348329939891	-0.2433842903447104	0.80771	0.80771	chr5	89010744	0.0927445402238657	chr5:89010744:C:T
chr5:89011468	['C', 'T']	19959	17408.233198015336	2770.782696887564	0.0389198244460855	0.0101640858407233	3.829151490451757	0.000128979	0.000128979	chr5	89011468	3.8894809945576574	chr5:89011468:C:T
chr5:89012960	['A', 'G']	19959	814.0	89.85752598409984	-0.0226446627507882	0.035934953384685	-0.6301570092042771	0.528599	0.528599	chr5	89012960	0.2768736627988841	chr5:89012960:A:G
chr5:89013907	['G', 'A']	19959	15898.982910694594	2515.6968767376684	0.0362554055382786	0.0103184102282983	3.5136619630461907	0.000442953	0.000442953	chr5	89013907	3.353642352611064	chr5:89013907:G:A
chr5:89014325	['G', 'A']	19959	17405.48824855926	2765.532256565481	0.0385078108323758	0.0101640015227053	3.788646700450937	0.000151915	0.000151915	chr5	89014325	3.818399342031861	chr5:89014325:G:A
chr5:89017341	['T', 'A']	19959	20927.24255788313	3159.846122372868	0.0316212884918885	0.0100899334282495	3.133944214473807	0.00172724	0.00172724	chr5	89017341	2.762647313020905	chr5:89017341:T:A
chr5:89018068	['A', 'C']	19959	23833.164636896705	3567.761867542294	0.0321894244548375	0.0102756598959991	3.13258951547924	0.00173522	0.00173522	chr5	89018068	2.760645455323288	chr5:89018068:A:C
chr5:89018946	['G', 'A']	19959	428.0	50.20267591815996	-0.0154378762165351	0.0489753704177678	-0.3152171404697411	0.7526	0.7526	chr5	89018946	0.1234357860161544	chr5:89018946:G:A
chr5:89022241	['G', 'A']	19959	19407.86193244462	2957.3749632902163	0.0314925897756374	0.0100728299209164	3.1264887844718148	0.00177161	0.00177161	chr5	89022241	2.7516318769690344	chr5:89022241:G:A
chr5:89023755	['G', 'A']	19959	19406.944681064288	2957.690986384868	0.0316039585411312	0.0100733791502925	3.1373740697741264	0.00170717	0.00170717	chr5	89023755	2.767723229684445	chr5:89023755:G:A
chr5:89024090	['T', 'C']	19959	23241.822391500456	3499.918481384182	0.0335482462744591	0.0102262047759533	3.280615537188038	0.00103759	0.00103759	chr5	89024090	2.983974222511628	chr5:89024090:T:C
chr5:89027075	['C', 'T']	19959	22807.428141912205	3471.330596941513	0.0368547794793173	0.0101951134123355	3.6149455124966927	0.000301151	0.000301151	chr5	89027075	3.5212156903756493	chr5:89027075:C:T
chr5:89027679	['G', 'A']	19959	23243.810356928007	3507.8555401578024	0.0342760493083084	0.0102301146618227	3.350504900616749	0.00080814	0.00080814	chr5	89027679	3.092513396699867	chr5:89027679:G:A
chr5:89029490	['T', 'C']	19959	30316.037831337373	4260.458512451988	0.0186250689538781	0.0118831160231992	1.5673556428731896	0.117047	0.117047	chr5	89029490	0.9316397131091124	chr5:89029490:T:C
chr5:89031390	['A', 'C']	19959	22838.57709847156	3382.8595520417207	0.0268856791436191	0.0102300092254679	2.628118758357165	0.00859243	0.00859243	chr5	89031390	2.0658839972457343	chr5:89031390:A:C
chr5:89031965	['T', 'G']	19959	31204.817229628145	4350.954010731742	0.0149715479774653	0.0122809026072923	1.2190918254310836	0.222824	0.222824	chr5	89031965	0.6520380338474113	chr5:89031965:T:G
chr5:89033347	['G', 'A']	19959	15270.825548762152	2473.063509124394	0.0410965291325594	0.0103876257620071	3.9562966624067775	7.63839e-05	7.63839e-05	chr5	89033347	4.116998171241058	chr5:89033347:G:A
chr5:89034429	['G', 'A']	19959	30325.596973037987	4264.360647466012	0.0191928154847804	0.0118881362208462	1.6144511745352617	0.106445	0.106445	chr5	89034429	0.9728747336940342	chr5:89034429:G:A
chr5:89035932	['C', 'A']	19959	16736.192643079085	2700.513722239404	0.0412926686170312	0.0102209663713864	4.0399965244607134	5.36522e-05	5.36522e-05	chr5	89035932	4.270412465156167	chr5:89035932:C:A
chr5:89036078	['C', 'T']	19959	573.0	73.35122329012556	0.0107824075542189	0.0429069951120803	0.2512971958547438	0.801587	0.801587	chr5	89036078	0.0960493347328749	chr5:89036078:C:T
chr5:89036148	['G', 'T']	19959	18393.60784805052	2899.625814319485	0.0375318758615668	0.0101108117493563	3.7120536700681934	0.000206144	0.000206144	chr5	89036148	3.6858293011964216	chr5:89036148:G:T
chr5:89036227	['G', 'A']	19959	16735.51548406494	2704.6297634811	0.0417047514312237	0.010219421706527	4.080930666026555	4.50303e-05	4.50303e-05	chr5	89036227	4.346495159679071	chr5:89036227:G:A
chr5:89036327	['G', 'T']	19959	15572.560454978204	2509.149213980816	0.0400326468242175	0.0103491855446259	3.868192975340505	0.000109993	0.000109993	chr5	89036327	3.9586349526427447	chr5:89036327:G:T
chr5:89036345	['G', 'A']	19959	22899.325864661656	3484.787373643588	0.0354422613153709	0.0102082879177579	3.4719104320830234	0.000517863	0.000517863	chr5	89036345	3.2857851171146755	chr5:89036345:G:A
chr5:89036354	['C', 'T']	19959	22883.17207157536	3480.6662662118856	0.0354095833493817	0.0102066241877532	3.469274727668438	0.000522967	0.000522967	chr5	89036354	3.2815257148995896	chr5:89036354:C:T
chr5:89036563	['A', 'G']	19959	18393.764732411302	2893.9953214318743	0.0369920875192003	0.0101119469331608	3.658255701272476	0.000254591	0.000254591	chr5	89036563	3.5941569530760136	chr5:89036563:A:G
chr5:89036873	['G', 'A']	19959	22457.375526157542	3453.6783945237303	0.0385299713736535	0.0101746941727425	3.7868431934665256	0.000153021	0.000153021	chr5	89036873	3.815248964226308	chr5:89036873:G:A
chr5:89038099	['C', 'T']	19959	19813.97820204449	3047.102248111376	0.0343478062937299	0.0100758413335242	3.408926873376654	0.00065348	0.00065348	chr5	89038099	3.184767699625218	chr5:89038099:C:T
chr5:89039135	['C', 'T']	19959	14919.737596471885	2409.0689655116103	0.0399637199547556	0.0104426069160745	3.82698690814823	0.000130117	0.000130117	chr5	89039135	3.885665958443253	chr5:89039135:C:T
chr5:89039176	['A', 'G']	19959	22915.44437763079	3490.662220776442	0.0357170493656582	0.010206955069233	3.499285450302466	0.000467524	0.000467524	chr5	89039176	3.330196090032039	chr5:89039176:A:G
chr5:89041110	['TGATG', 'T']	19959	18404.688499123025	2899.230976020086	0.037383278518202	0.0101115048918248	3.6971033410097416	0.000218658	0.000218658	chr5	89041110	3.660234628576172	chr5:89041110:TGATG:T
chr5:89041293	['G', 'A']	19959	22908.738949584047	3484.0498389703907	0.0351241636527429	0.0102053320525194	3.441746282432	0.000579157	0.000579157	chr5	89041293	3.237203690174105	chr5:89041293:G:A
chr5:89041455	['T', 'C']	19959	22910.29573583204	3486.1410267936044	0.0352912344408279	0.010205604617172	3.458024856405517	0.000545286	0.000545286	chr5	89041455	3.263375652507197	chr5:89041455:T:C
chr5:89042805	['T', 'C']	19959	30344.081282886506	4267.547985796735	0.0189536665385096	0.0118941357645781	1.5935303677090538	0.111057	0.111057	chr5	89042805	0.9544540623693324	chr5:89042805:T:C
chr5:89042972	['G', 'A']	19959	3514.352157137846	524.1079548831094	0.0151340282421593	0.0177985569415344	0.8502952397698519	0.395171	0.395171	chr5	89042972	0.4032149340289819	chr5:89042972:G:A
chr5:89044952	['A', 'G']	19959	21433.369349503857	3134.6106095959294	0.0223354395054685	0.0101242347635621	2.2061360712273768	0.0273858	0.0273858	chr5	89044952	1.5624745678441685	chr5:89044952:A:G
chr5:89045356	['A', 'G']	19959	20225.03998797354	3059.789763381838	0.0296939033493996	0.0100851734754896	2.944312601222556	0.00324046	0.00324046	chr5	89045356	2.4893933350768984	chr5:89045356:A:G
chr5:89046775	['C', 'T']	19959	16741.355149085444	2705.5472176544463	0.0417501460949689	0.0102215128644037	4.0845368634581405	4.43372e-05	4.43372e-05	chr5	89046775	4.353231737088602	chr5:89046775:C:T
chr5:89048961	['C', 'G']	19959	16749.35675269356	2706.239779602624	0.0416121900966192	0.0102213512622444	4.071104595566155	4.69711e-05	4.69711e-05	chr5	89048961	4.328169269104888	chr5:89048961:C:G
chr5:89049101	['T', 'G']	19959	20220.02615623591	3066.349840250359	0.0302498628611338	0.0100825146156908	3.0002300035407634	0.00270109	0.00270109	chr5	89049101	2.568460944930585	chr5:89049101:T:G
chr5:89049928	['C', 'T']	19959	15578.122024555249	2511.637176636527	0.0402721056920724	0.0103499190617507	3.891055133068858	0.000100133	0.000100133	chr5	89049928	3.999422772110584	chr5:89049928:C:T
chr5:89051912	['A', 'C']	19959	20257.074671745017	3072.599432963263	0.0303727475290305	0.0100795426299091	3.0133061235243943	0.00258742	0.00258742	chr5	89051912	2.587133069204847	chr5:89051912:A:C
chr5:89052898	['G', 'A']	19959	22900.58952643448	3487.3276920272333	0.0354687159717946	0.0102069048707317	3.4749727190561948	0.000511991	0.000511991	chr5	89052898	3.290737673173956	chr5:89052898:G:A
chr5:89055250	['T', 'C']	19959	20258.119893739666	3070.8314977680698	0.0301948877589559	0.0100811194533426	2.9951919425916547	0.00274609	0.00274609	chr5	89055250	2.5612852333545963	chr5:89055250:T:C
chr5:89058007	['G', 'A']	19959	7256.727163401312	1256.861208503143	0.0469295917991259	0.0131194423936232	3.577102623045648	0.000348246	0.000348246	chr5	89058007	3.458113863239689	chr5:89058007:G:A
chr5:89058780	['A', 'G']	19959	15283.828806254389	2473.261169126268	0.0410116944789112	0.0103892631510749	3.9475075260431742	7.92399e-05	7.92399e-05	chr5	89058780	4.101056081208649	chr5:89058780:A:G
chr5:89059117	['G', 'A']	19959	2009.4027060887	246.04626353340103	-0.0161653816825918	0.0231478631749878	-0.6983530860014374	0.484965	0.484965	chr5	89059117	0.314289603367546	chr5:89059117:G:A
chr5:89060176	['T', 'C']	19959	15268.354901764234	2454.9162282223338	0.0390845049609585	0.0103910735551883	3.7613538922013854	0.000169479	0.000169479	chr5	89060176	3.770884107190302	chr5:89060176:T:C
chr5:89063222	['C', 'T']	19959	429.22580645161247	80.72363300749626	0.0448272374283545	0.0492469463732235	0.910254152381881	0.362699	0.362699	chr5	89063222	0.4404536418143288	chr5:89063222:C:T
chr5:89063887	['T', 'G']	19959	21414.21873120866	3213.2677784436337	0.0273298259884335	0.0101593885609522	2.690105396054661	0.00714889	0.00714889	chr5	89063887	2.14576138537346	chr5:89063887:T:G
chr5:89067489	['G', 'A']	19959	7255.363513378094	1248.4599371936115	0.0455193541591709	0.0131180161965327	3.469987647309212	0.000521582	0.000521582	chr5	89067489	3.28267740469094	chr5:89067489:G:A
chr5:89067701	['C', 'T']	19959	39278.9679827638	5358.282397823271	0.0480480420713464	0.040387466645338	1.1896770474186875	0.234188	0.234188	chr5	89067701	0.6304353623264326	chr5:89067701:C:T
chr5:89069961	['G', 'A']	19959	22062.73782076985	3228.3981302110697	0.0215548072840576	0.0101776398527414	2.1178591103566817	0.0341993	0.0341993	chr5	89069961	1.4659827831031793	chr5:89069961:G:A
chr5:89074743	['C', 'T']	19959	19074.68985565357	2875.7497022375665	0.0268725338543449	0.0101293054594799	2.652949302579785	0.00798551	0.00798551	chr5	89074743	2.0976973421287783	chr5:89074743:C:T
chr5:89078410	['G', 'C']	19959	22034.519945875512	3226.551893594904	0.0217258787357155	0.0101716633498216	2.135921922356637	0.0326979	0.0326979	chr5	89078410	1.4854801387066328	chr5:89078410:G:C
chr5:89079943	['G', 'A']	19959	1676.251954299459	196.96104186290705	-0.0157929742201481	0.0251998563048388	-0.6267088998089075	0.530857	0.530857	chr5	89079943	0.2750224515641651	chr5:89079943:G:A
chr5:89080244	['A', 'C']	19959	31813.375745427213	4369.918246352219	0.0066720502124596	0.0126152094447789	0.5288893729165146	0.596888	0.596888	chr5	89080244	0.224107152195894	chr5:89080244:A:C
chr5:89081827	['G', 'A']	19959	18256.82943328156	2805.109316957637	0.0310852664820673	0.0101481854878388	3.0631354264581248	0.00219323	0.00219323	chr5	89081827	2.658915822269977	chr5:89081827:G:A
chr5:89082783	['T', 'C']	19959	1446.072452149514	274.49084154957416	0.057486424798404	0.0268990149672067	2.1371200718125656	0.0326004	0.0326004	chr5	89082783	1.4867770711981034	chr5:89082783:T:C
chr5:89084499	['C', 'T']	19959	20238.097884923816	3083.1478531264024	0.0310116636102839	0.0101200811517528	3.0643690643639387	0.00218421	0.00218421	chr5	89084499	2.6607056088900216	chr5:89084499:C:T
chr5:89086077	['G', 'A']	19959	18257.57376967024	2801.829789386229	0.0308055116530074	0.0101466769764354	3.036019745631993	0.00240033	0.00240033	chr5	89086077	2.619729046902196	chr5:89086077:G:A
chr5:89089491	['G', 'GAA']	19959	22979.059192060948	3380.215178038521	0.0255491564050016	0.0102546557803601	2.491468943690304	0.0127297	0.0127297	chr5	89089491	1.895181831215144	chr5:89089491:G:GAA
chr5:89091310	['C', 'T']	19959	21595.245941070352	3209.212901890442	0.0268637386129234	0.0101450053384687	2.64797678430579	0.00810388	0.00810388	chr5	89091310	2.0913069985120014	chr5:89091310:C:T
chr5:89095690	['T', 'C']	19959	22202.786938652764	3257.4695878627817	0.0232343716094061	0.0101872194542147	2.280737321290686	0.0225745	0.0225745	chr5	89095690	1.646381860046382	chr5:89095690:T:C
chr5:89096824	['A', 'G']	19959	21596.57432838813	3208.5755505923803	0.0268208760029789	0.0101457185974401	2.643565928365698	0.00821019	0.00821019	chr5	89096824	2.0856467923328417	chr5:89096824:A:G
chr5:89097307	['C', 'T']	19959	20242.0992882919	3079.9088606298887	0.0305408439814356	0.010119238359716	3.0180971033369963	0.00254688	0.00254688	chr5	89097307	2.5939915169781025	chr5:89097307:C:T
chr5:89098852	['G', 'A']	19959	25126.81244987971	3717.013374803061	0.0302968826914348	0.0105086135112759	2.883052332158353	0.00394263	0.00394263	chr5	89098852	2.404213977808358	chr5:89098852:G:A
chr5:89100803	['T', 'C']	19959	1794.2696933253158	173.16462173033312	-0.0467987992651511	0.0243664264035437	-1.920626294972206	0.0547931	0.0547931	chr5	89100803	1.2612741280228852	chr5:89100803:T:C
chr5:89101047	['A', 'G']	19959	1794.089888766409	174.63659040328696	-0.0459741657678833	0.0243664903617711	-1.88677832077174	0.0592047	0.0592047	chr5	89101047	1.227643815185146	chr5:89101047:A:G
chr5:89102785	['T', 'A']	19959	20251.07316828706	3085.401684076004	0.0309086376760902	0.0101210053288548	3.053909831266482	0.00226178	0.00226178	chr5	89102785	2.6455496405390417	chr5:89102785:T:A
chr5:89102906	['A', 'G']	19959	15248.403850010023	2445.561866643588	0.0390396323101429	0.0104088106080126	3.750633360558068	0.000176887	0.000176887	chr5	89102906	3.7523040836291393	chr5:89102906:A:G
chr5:89102910	['A', 'G']	19959	15228.629956388791	2448.583795777278	0.0394832310369082	0.0104095484324632	3.7929821157059753	0.000149288	0.000149288	chr5	89102910	3.8259751001331983	chr5:89102910:A:G
chr5:89104363	['T', 'C']	19959	544.3272672582342	57.698491387941935	-0.0283437221719781	0.0434617540450115	-0.6521532044616468	0.51431	0.51431	chr5	89104363	0.2887750313806449	chr5:89104363:T:C
chr5:89105953	['T', 'C']	19959	18865.17794825512	2878.816500262735	0.0298266295185498	0.0101291245004507	2.9446404294095245	0.00323703	0.00323703	chr5	89105953	2.489853275644049	chr5:89105953:T:C
chr5:89107156	['A', 'G']	19959	21603.659215076943	3206.767405034092	0.0263101323349867	0.0101480984096329	2.592616988224344	0.00953183	0.00953183	chr5	89107156	2.0208237118900274	chr5:89107156:A:G
chr5:89108343	['T', 'C']	19959	1261.1895670475046	207.2096253187296	0.0188199279489355	0.0290403977514668	0.6480602679756648	0.516953	0.516953	chr5	89108343	0.2865489400173082	chr5:89108343:T:C
chr5:89115397	['C', 'T']	19959	20145.03728388875	2980.450311709801	0.0235380940215281	0.0100905191872405	2.3326940452471554	0.0196741	0.0196741	chr5	89115397	1.706105125498693	chr5:89115397:C:T
chr5:89116571	['T', 'C']	19959	1816.1819912812548	235.5098983041214	-0.006139418097022	0.0242744140629665	-0.2529172519302317	0.800335	0.800335	chr5	89116571	0.0967281902602408	chr5:89116571:T:C
chr5:89117237	['AC', 'A']	19959	20142.128453246427	2983.584094157198	0.0240503214604297	0.0100929587010442	2.382881192007789	0.017187	0.017187	chr5	89117237	1.764799923030725	chr5:89117237:AC:A
chr5:89120537	['C', 'T']	19959	18926.13409400721	2879.949237496662	0.0292402834714561	0.0101894053865948	2.869675153952033	0.00411325	0.00411325	chr5	89120537	2.38581489362214	chr5:89120537:C:T
chr5:89124046	['G', 'A']	19959	1775.2668370414913	170.77798948739087	-0.0471233523922693	0.0245076190512357	-1.922804181579328	0.0545189	0.0545189	chr5	89124046	1.2634529152869138	chr5:89124046:G:A
chr5:89133207	['C', 'A']	19959	20055.02886783942	2804.042419105356	0.0075529217030028	0.0100708568191461	0.7499780642937621	0.453277	0.453277	chr5	89133207	0.3436363171789091	chr5:89133207:C:A
chr5:89133260	['T', 'C']	19959	29043.45515582724	3946.12379229462	0.0011014947365945	0.0113120700700956	0.0973734011342869	0.922431	0.922431	chr5	89133260	0.035066110198711	chr5:89133260:T:C
chr5:89134816	['T', 'C']	19959	29304.0	3969.581950128833	-0.0013252897688336	0.0114179479933475	-0.116070748404689	0.907598	0.907598	chr5	89134816	0.0421064698055247	chr5:89134816:T:C
chr5:89138507	['T', 'A']	19959	1304.1306809640728	155.4469498300527	-0.012439711774657	0.0287114583758164	-0.4332664545223841	0.664826	0.664826	chr5	89138507	0.1772920045131606	chr5:89138507:T:A
chr5:89139816	['C', 'T']	19959	17168.16102841678	2182.1461395219408	-0.0153866490917402	0.0101695954180243	-1.513005037001698	0.130294	0.130294	chr5	89139816	0.8850755829588497	chr5:89139816:C:T
chr5:89139970	['G', 'A']	19959	19309.73976241792	2526.696840477624	-0.010445012925781	0.0101259856029698	-1.0315058045033765	0.302316	0.302316	chr5	89139970	0.5195388672852072	chr5:89139970:G:A
chr5:89142627	['A', 'T']	19959	492.0	61.20437192504459	-0.0223465827572407	0.0460197124916858	-0.4855871874748881	0.627265	0.627265	chr5	89142627	0.2025489444584101	chr5:89142627:A:T
chr5:89144618	['G', 'A']	19959	39155.96181982163	5294.2870581783445	-0.0153269988999689	0.0370220309538471	-0.4139967069628376	0.678881	0.678881	chr5	89144618	0.1682063458559149	chr5:89144618:G:A
chr5:89144694	['A', 'T']	19959	8241.064498346195	1163.093944640429	0.0025217456442028	0.0124596416622967	0.202393111499643	0.839611	0.839611	chr5	89144694	0.0759218802277901	chr5:89144694:A:T
chr5:89147656	['TAATC', 'T']	19959	984.2328183003916	99.04295525036363	-0.0395164762901324	0.0328137727155721	-1.2042649479125402	0.228501	0.228501	chr5	89147656	0.641111894965984	chr5:89147656:TAATC:T
chr5:89151929	['G', 'A']	19959	38783.943180679424	5212.793204208343	-0.0420367868908683	0.0305172852915778	-1.3774746504883162	0.168381	0.168381	chr5	89151929	0.7737069155720635	chr5:89151929:G:A
chr5:89153515	['G', 'T']	19959	10844.630036079376	1357.2365710913982	-0.0149146874117061	0.0113035341792153	-1.31947116496811	0.187027	0.187027	chr5	89153515	0.72809569236956	chr5:89153515:G:T
chr5:89153624	['A', 'G']	19959	17147.013783079386	2187.254900575921	-0.0145795459894425	0.0101716829737182	-1.4333464803330405	0.151775	0.151775	chr5	89153624	0.8187997584550135	chr5:89153624:A:G
chr5:89153750	['A', 'G']	19959	3495.5254058929645	437.8178373426539	-0.0134185535355345	0.0177806568425831	-0.7546714193031522	0.450455	0.450455	chr5	89153750	0.3463485880985224	chr5:89153750:A:G
chr5:89154724	['T', 'G']	19959	17145.872437471808	2187.017307747326	-0.0144989757763563	0.0101735382162864	-1.42516550959089	0.154125	0.154125	chr5	89154724	0.8121269103962119	chr5:89154724:T:G
chr5:89154729	['C', 'A']	19959	1304.0	157.75190796181855	-0.0102526729636974	0.0287138799858867	-0.3570633076664216	0.721048	0.721048	chr5	89154729	0.1420358234341704	chr5:89154729:C:A
chr5:89157559	['C', 'T']	19959	6361.274868454021	859.9689295989928	-0.0022786714526542	0.0137478690224576	-0.1657472477321367	0.868358	0.868358	chr5	89157559	0.0613011902951741	chr5:89157559:C:T
chr5:89157986	['G', 'A']	19959	10843.889774436091	1358.849320529967	-0.0144828846224054	0.0113035721701417	-1.2812661700574464	0.200115	0.200115	chr5	89157986	0.6987203567757218	chr5:89157986:G:A
chr5:89164518	['T', 'C']	19959	13175.64054121774	1729.2574045310305	-0.0084307695750138	0.0106828087807353	-0.7891903476000938	0.43001	0.43001	chr5	89164518	0.3665214446661798	chr5:89164518:T:C
chr5:89165454	['A', 'G']	19959	10849.26146444144	1351.7414051498804	-0.0154685362405989	0.0113029392719243	-1.3685410377300435	0.171158	0.171158	chr5	89165454	0.7666027969371032	chr5:89165454:A:G
chr5:89172368	['A', 'G']	19959	4808.445496917757	725.1726052255947	0.0198780058779932	0.0156710409799285	1.2684547187039408	0.20465	0.20465	chr5	89172368	0.6889882510187116	chr5:89172368:A:G
chr5:89175148	['G', 'A']	19959	17144.717993686427	2182.2925643397048	-0.0149534304341666	0.0101687988413665	-1.470520822315441	0.141437	0.141437	chr5	89175148	0.8494369639915171	chr5:89175148:G:A
chr5:89176356	['A', 'C']	19959	1317.3960306720794	211.9052924652804	0.0321590894462819	0.0284016872829207	1.1322950332468709	0.257524	0.257524	chr5	89176356	0.5891822905767294	chr5:89176356:A:C
chr5:89177511	['C', 'T']	19959	10516.58072760072	1329.0078741580933	-0.0131568450308552	0.0114206178712251	-1.1520256766496446	0.249324	0.249324	chr5	89177511	0.6032359141721759	chr5:89177511:C:T
chr5:89178186	['C', 'T']	19959	4804.203518091611	720.2272041770218	0.0184874251205157	0.0156786075403309	1.1791496836029305	0.238353	0.238353	chr5	89178186	0.6227793775097674	chr5:89178186:C:T
chr5:89178905	['C', 'T']	19959	434.0217456658984	51.31905049049284	-0.0286508818995706	0.048667474666002	-0.5887069772203625	0.556065	0.556065	chr5	89178905	0.2548744395485763	chr5:89178905:C:T
chr5:89180437	['A', 'G']	19959	10955.54890269566	1336.8292868807034	-0.0190038351505383	0.0112688178795345	-1.686408934254895	0.0917327	0.0917327	chr5	89180437	1.037475823565942	chr5:89180437:A:G
chr5:89185398	['G', 'A']	19959	21672.171669088537	2820.736078878896	-0.0125401277237186	0.010119375659598	-1.2392195077593118	0.215279	0.215279	chr5	89185398	0.666998332596079	chr5:89185398:G:A
chr5:89189985	['A', 'G']	19959	19344.229958864264	2511.730538521673	-0.0125408904062162	0.0101273644323199	-1.2383172828454685	0.215613	0.215613	chr5	89189985	0.6663250576872527	chr5:89189985:A:G
chr5:89193601	['T', 'G']	19959	38929.0	5299.906780440029	0.0316226614891649	0.0327574981182589	0.9653564315260872	0.334378	0.334378	chr5	89193601	0.4757623041783194	chr5:89193601:T:G
chr5:89193929	['A', 'G']	19959	613.0	74.83591576761488	-0.0059217028352894	0.0409580834936787	-0.1445795879634687	0.885044	0.885044	chr5	89193929	0.0530351377968699	chr5:89193929:A:G
chr5:89196550	['A', 'G']	19959	10872.54474396232	1337.5133409706348	-0.017327689630442	0.011292223068913	-1.53447992699899	0.124927	0.124927	chr5	89196550	0.9033436890575908	chr5:89196550:A:G
chr5:89200253	['A', 'G']	19959	19325.809652683805	2515.822095921827	-0.0118084875432466	0.0101233611953629	-1.1664591745136592	0.243443	0.243443	chr5	89200253	0.6136027087134047	chr5:89200253:A:G
chr5:89201598	['T', 'A']	19959	17864.580255575045	2269.721112346416	-0.0162964257435238	0.0101336741376651	-1.6081458237297002	0.107819	0.107819	chr5	89201598	0.9673047004845288	chr5:89201598:T:A
chr5:89203364	['T', 'C']	19959	18387.76383042694	2397.395899107434	-0.0104630059919044	0.0101121189242064	-1.0346996579379684	0.300822	0.300822	chr5	89203364	0.5216904056827234	chr5:89203364:T:C
chr5:89207684	['C', 'T']	19959	6398.282285141569	841.2128313930954	-0.0060291501306372	0.0137129319037553	-0.4396689324320282	0.660182	0.660182	chr5	89207684	0.1803363209739645	chr5:89207684:C:T
chr5:89210552	['G', 'A']	19959	18379.44602044908	2407.691476597213	-0.0097204666124941	0.0101136592668559	-0.9611226121043716	0.336502	0.336502	chr5	89210552	0.4730123502026118	chr5:89210552:G:A
chr5:89214560	['TA', 'T']	19959	9335.903638644924	1261.697041954718	-0.001137524771354	0.0119143175281762	-0.0954754452920933	0.923938	0.923938	chr5	89214560	0.0343571707293397	chr5:89214560:TA:T
chr5:89219006	['A', 'G']	19959	10416.043744049706	1318.2339977634526	-0.0127126612937701	0.0114540730946323	-1.1098812788026995	0.267064	0.267064	chr5	89219006	0.5733846505599325	chr5:89219006:A:G
chr5:89223562	['T', 'A']	19959	491.0492057924538	51.928289458014405	-0.042482456882303	0.0460678454795695	-0.922171558927005	0.35645	0.35645	chr5	89223562	0.4480013809509915	chr5:89223562:T:A
chr5:89224303	['G', 'T']	19959	17816.785338477726	2298.655437871684	-0.0116736197806471	0.0101417106220693	-1.1510503716448242	0.249725	0.249725	chr5	89224303	0.6025379781990586	chr5:89224303:G:T
chr5:89227356	['T', 'C']	19959	9348.088739596911	1262.942849521363	-0.0011938566976693	0.0119009534849608	-0.1003160544386687	0.920094	0.920094	chr5	89227356	0.0361678013545715	chr5:89227356:T:C
chr5:89229919	['G', 'A']	19959	10411.259587907954	1316.6608612375264	-0.0128385548651304	0.0114588866113882	-1.12040159751394	0.262556	0.262556	chr5	89229919	0.5807780526497586	chr5:89229919:G:A
chr5:89230414	['C', 'T']	19959	501.075315694528	56.06302523497764	-0.0370427042411323	0.0456141689373442	-0.8120876715306221	0.416751	0.416751	chr5	89230414	0.3801233494028704	chr5:89230414:C:T
chr5:89230748	['T', 'C']	19959	6406.320974045496	847.5940577577492	-0.0049405615583585	0.0137137962860792	-0.3602621371424103	0.718655	0.718655	chr5	89230748	0.1434795484972837	chr5:89230748:T:C
chr5:89232172	['A', 'G']	19959	2884.4335538184005	416.388867792968	0.0091397288135137	0.0195335341966492	0.4678993940114285	0.639862	0.639862	chr5	89232172	0.1939136808612991	chr5:89232172:A:G
chr5:89241446	['C', 'CTTTAT']	19959	19171.881689717386	2512.845185543398	-0.0100964165700843	0.0100906420840808	-1.0005722615028234	0.317046	0.317046	chr5	89241446	0.4988777217039116	chr5:89241446:C:CTTTAT
chr5:89243286	['T', 'C']	19959	10993.754084394106	1389.5253385622952	-0.0130939275294623	0.0112630105251974	-1.1625601787522766	0.245022	0.245022	chr5	89243286	0.6107949195144432	chr5:89243286:T:C
chr5:89246632	['G', 'C']	19959	18360.75977149729	2398.6288114635386	-0.0102789843762318	0.0101226525820492	-1.0154437577419055	0.309907	0.309907	chr5	89246632	0.5087686140574595	chr5:89246632:G:C
chr5:89251061	['C', 'T']	19959	1323.066289207335	165.2026145297222	-0.0044767609066741	0.0285447702417333	-0.1568329634031887	0.875378	0.875378	chr5	89251061	0.0578043722747238	chr5:89251061:C:T
chr5:89252765	['C', 'T']	19959	11003.102570526631	1391.098394967567	-0.0128792245255091	0.011258579338996	-1.1439475743533432	0.252659	0.252659	chr5	89252765	0.597465227088442	chr5:89252765:C:T
chr5:89254213	['T', 'C']	19959	18368.60158364238	2400.770447774217	-0.0103916091535789	0.0101153582783464	-1.0273100435625526	0.304287	0.304287	chr5	89254213	0.5167166015322894	chr5:89254213:T:C
chr5:89256019	['A', 'G']	19959	20460.05020794709	2722.511801702836	-0.0068109264777238	0.0101285909832576	-0.6724456036364936	0.501308	0.501308	chr5	89256019	0.2998953647503359	chr5:89256019:A:G
chr5:89256597	['T', 'C']	19959	39253.0	5335.713368683593	0.0313961946208515	0.0395970302873742	0.7928926586916917	0.42785	0.42785	chr5	89256597	0.368708463674688	chr5:89256597:T:C
chr5:89256659	['G', 'C']	19959	39252.96668002805	5335.72084691613	0.0314066476188554	0.0395972380453447	0.7931524815667744	0.427698	0.427698	chr5	89256659	0.3688627805848878	chr5:89256659:G:C
chr5:89256715	['G', 'A']	19959	646.0323679727428	104.54006257669958	0.0426327440366606	0.040266201011975	1.058772443518617	0.289716	0.289716	chr5	89256715	0.5380275195707276	chr5:89256715:G:A
chr5:89258685	['C', 'T']	19959	2479.1242108427696	373.1205048004325	0.0213574759826199	0.0212213189633458	1.00641604885678	0.314228	0.314228	chr5	89258685	0.5027551187750587	chr5:89258685:C:T
chr5:89258916	['A', 'G']	19959	20575.216118684843	2748.471272575167	-0.0063221964763395	0.0101292453181178	-0.6241527653626117	0.532534	0.532534	chr5	89258916	0.2736526591737288	chr5:89258916:A:G
chr5:89260290	['C', 'T']	19959	10572.29700736879	1354.9942294719715	-0.0105705576240979	0.0114058207768622	-0.9267686938884128	0.354058	0.354058	chr5	89260290	0.4509255882096259	chr5:89260290:C:T
chr5:89261511	['T', 'C']	19959	18494.85328456181	2401.045451932384	-0.0117967995068161	0.0101036207447958	-1.167581385405072	0.24299	0.24299	chr5	89261511	0.61441159897034	chr5:89261511:T:C
chr5:89266628	['G', 'T']	19959	6414.9636190285055	843.1835056682695	-0.0063532133561593	0.0137159079433922	-0.4632003497238421	0.643226	0.643226	chr5	89266628	0.1916364091782697	chr5:89266628:G:T
chr5:89266631	['C', 'T']	19959	10606.314050829616	1368.3015687240377	-0.0097112872849026	0.0113959099635271	-0.8521730441872409	0.394128	0.394128	chr5	89266631	0.4043627104946267	chr5:89266631:C:T
chr5:89266774	['A', 'G']	19959	20580.12448008018	2750.0945967282096	-0.0061281728568536	0.0101291070280197	-0.6050062300557654	0.545182	0.545182	chr5	89266774	0.2634584914832238	chr5:89266774:A:G
chr5:89267791	['C', 'T']	19959	936.0	117.11151203443455	-0.0078274915454297	0.0333566569172906	-0.2346605526098848	0.814475	0.814475	chr5	89267791	0.0891222416546457	chr5:89267791:C:T
chr5:89268574	['T', 'C']	19959	2885.144553562481	405.8183533870838	0.0053405987354445	0.0195242446189904	0.273536766193245	0.784443	0.784443	chr5	89268574	0.1054386080806461	chr5:89268574:T:C
chr5:89269380	['A', 'T']	19959	20580.155607898167	2748.3656913684454	-0.006251363715774	0.010128046806234	-0.6172329014046608	0.537088	0.537088	chr5	89269380	0.2699545508306114	chr5:89269380:A:T
chr5:89275421	['A', 'G']	19959	634.0317667100912	102.6077268592504	0.042772943120881	0.0406184461988796	1.0530423274059362	0.292334	0.292334	chr5	89275421	0.5341206709454425	chr5:89275421:A:G
chr5:89283895	['A', 'T']	19959	4993.25087701714	659.5054513718305	-0.0027381199660144	0.0152595215306727	-0.179436816581089	0.857597	0.857597	chr5	89283895	0.0667167468743981	chr5:89283895:A:T
chr5:89285181	['G', 'A']	19959	39007.95440424892	5311.439035247425	0.0288122271681588	0.0340134404584248	0.8470835875417083	0.396959	0.396959	chr5	89285181	0.4012543471242364	chr5:89285181:G:A
chr5:89292485	['T', 'C']	19959	3332.3339179235354	472.5399145164661	0.0074410544488985	0.0183566147569819	0.405360931054477	0.685217	0.685217	chr5	89292485	0.1641718708749354	chr5:89292485:T:C
chr5:89294543	['G', 'A']	19959	6463.971587492484	1010.5699725804258	0.02415131869675	0.0136442198606295	1.7700769222019668	0.0767296	0.0767296	chr5	89294543	1.1150370658191495	chr5:89294543:G:A
chr5:89295130	['T', 'G']	19959	2035.407917815084	275.1679549865581	0.0050297248172687	0.0232737267836294	0.2161117067339039	0.828903	0.828903	chr5	89295130	0.0814962885444415	chr5:89295130:T:G
chr5:89295913	['C', 'G']	19959	39122.96016634934	5296.69323182291	-0.0089413042900761	0.0361898495093253	-0.2470666336363791	0.804859	0.804859	chr5	89295913	0.0942801952662149	chr5:89295913:C:G
chr5:89296024	['C', 'T']	19959	38787.94338110031	5264.442551458608	0.0018889338605561	0.0302981545212176	0.0623448487343784	0.950289	0.950289	chr5	89296024	0.0221442978498456	chr5:89296024:C:T
chr5:89296118	['C', 'A']	19959	39072.87297053517	5277.204368208376	-0.0230653914832569	0.0351779769274614	-0.6556770314227787	0.51204	0.51204	chr5	89296118	0.290696111093063	chr5:89296118:C:A
chr5:89297345	['TC', 'T']	19959	1188.1190559703364	162.15883256938346	0.0001330222250702	0.0300252115310368	0.0044303509713081	0.996465	0.996465	chr5	89297345	0.0015379509261754	chr5:89297345:TC:T
chr5:89298044	['T', 'C']	19959	39133.0	5297.055215216064	-0.0107040250446287	0.0364066911502662	-0.294012575887453	0.768751	0.768751	chr5	89298044	0.1142143062809828	chr5:89298044:T:C
chr5:89299266	['G', 'A']	19959	33599.05021046302	4564.760719477606	0.0038598822658384	0.0138705247637138	0.2782794689885252	0.780801	0.780801	chr5	89299266	0.1074596391244027	chr5:89299266:G:A
chr5:89301601	['T', 'C']	19959	37759.0	5083.961521359008	-0.0116005701318099	0.0223427817836276	-0.5192088543025835	0.603621	0.603621	chr5	89301601	0.2192356595103107	chr5:89301601:T:C
chr5:89302107	['A', 'G']	19959	39209.0	5309.433886040109	-0.0131674734005443	0.0382608326349737	-0.3441502051502172	0.730737	0.730737	chr5	89302107	0.1362389021128247	chr5:89302107:A:G
chr5:89303030	['A', 'G']	19959	802.0803728015233	120.77870269841551	0.0223494495684046	0.03606742097906	0.6196575458328499	0.53549	0.53549	chr5	89303030	0.2712486349822094	chr5:89303030:A:G
chr5:89305458	['T', 'G']	19959	942.0	126.19660357384078	-0.0009391180700289	0.0332772186488812	-0.0282210505612819	0.977486	0.977486	chr5	89305458	0.0098894540510598	chr5:89305458:T:G
chr5:89305735	['G', 'A']	19959	6526.981058328322	1033.8859568870091	0.0266091626947935	0.0135904508632229	1.9579308267689968	0.0502521	0.0502521	chr5	89305735	1.2988457846665695	chr5:89305735:G:A
chr5:89306806	['C', 'T']	19959	3138.157230183385	335.9349191937559	-0.034873033786612	0.0187577073039374	-1.85913092797284	0.0630233	0.0630233	chr5	89306806	1.2004988602183817	chr5:89306806:C:T
chr5:89307727	['G', 'C']	19959	33589.68293416174	4608.075595329055	0.0136501413351929	0.0138578510120163	0.9850114078551356	0.32463	0.32463	chr5	89307727	0.488611348242312	chr5:89307727:G:C
chr5:89309812	['A', 'G']	19959	811.7199797160214	119.04760063470069	0.0207179698893458	0.036075608526854	0.5742930122418802	0.565776	0.565776	chr5	89309812	0.2473554790929442	chr5:89309812:A:G
chr5:89310291	['G', 'T']	19959	33595.0304459046	4604.1951567157785	0.0127490480525087	0.0138663763963275	0.9194217500027824	0.357886	0.357886	chr5	89310291	0.4462552902707055	chr5:89310291:G:T
chr5:89311887	['A', 'T']	19959	553.0554191511751	63.31517927032812	-0.0101609762683569	0.0433382360115418	-0.2344575415033247	0.814632	0.814632	chr5	89311887	0.0890385341586127	chr5:89311887:A:T
chr5:89312465	['A', 'T']	19959	39281.96813307947	5317.8525445525065	-0.0085467592268749	0.0403864591799895	-0.2116243761005343	0.832402	0.832402	chr5	89312465	0.0796668849862151	chr5:89312465:A:T
chr5:89319890	['A', 'G']	19959	12000.829303772063	1773.4899451883546	0.0181584865821422	0.0110635786581054	1.641285079926553	0.100754	0.100754	chr5	89319890	0.996737703068306	chr5:89319890:A:G
chr5:89320187	['T', 'C']	19959	16539.486019242333	2177.577683427634	-0.0085126411943302	0.0102834677052163	-0.8277986996557778	0.407794	0.407794	chr5	89320187	0.3895591684207063	chr5:89320187:T:C
chr5:89321841	['C', 'T']	19959	2330.050676691729	260.38481917555947	-0.0295061454232681	0.0215623822608553	-1.3684084191770438	0.1712	0.1712	chr5	89321841	0.7664962396588656	chr5:89321841:C:T
chr5:89322098	['T', 'C']	19959	1425.1428070351255	171.21782631409803	-0.0170518646419323	0.027183672130316	-0.6272833397999794	0.530481	0.530481	chr5	89322098	0.2753301664147163	chr5:89322098:T:C
chr5:89322460	['C', 'A']	19959	6968.349133179678	998.3281742446044	0.0051118826885349	0.0133386502147154	0.3832383791648897	0.701547	0.701547	chr5	89322460	0.1539432281895904	chr5:89322460:C:A
chr5:89325586	['G', 'A']	19959	2332.7012479326418	263.7698471628897	-0.02836570018293	0.0215508999216234	-1.316218825482494	0.188116	0.188116	chr5	89325586	0.7255742644379541	chr5:89325586:G:A
chr5:89325675	['T', 'A']	19959	6977.24368231047	1006.383669531292	0.006253733023846	0.0133367799272454	0.4689087664309735	0.63914	0.63914	chr5	89325675	0.1944040016727456	chr5:89325675:T:A
chr5:89327555	['A', 'G']	19959	649.0325182884056	93.2791647962168	0.0308353292459304	0.0400933550447438	0.7690882743915664	0.44185	0.44185	chr5	89327555	0.3547251406705062	chr5:89327555:A:G
chr5:89327920	['C', 'T']	19959	13622.412598977648	1956.9285947438093	0.0128640544019541	0.0107188291214642	1.2001361581736736	0.230101	0.230101	chr5	89327920	0.6380814939191958	chr5:89327920:C:T
chr5:89328456	['A', 'G']	19959	1909.2869813589896	231.4321204490829	-0.0183644302204618	0.0235733605554842	-0.7790331877899955	0.435969	0.435969	chr5	89328456	0.3605443905653179	chr5:89328456:A:G
chr5:89331607	['A', 'C']	19959	12459.248484241118	1721.5329203859512	0.0018328563166377	0.0109288127246635	0.1677086397959293	0.866814	0.866814	chr5	89331607	0.062074082961765	chr5:89331607:A:C
chr5:89337871	['A', 'C']	19959	3138.1005914194066	467.53230719903695	0.0090770239880408	0.0186772454450693	0.4859937197236471	0.626977	0.626977	chr5	89337871	0.202748390519037	chr5:89337871:A:C
chr5:89339145	['A', 'C']	19959	2021.405111500877	247.3204808142329	-0.0182414860119731	0.0229277593577529	-0.7956070075292755	0.42627	0.42627	chr5	89339145	0.370315231023798	chr5:89339145:A:C
chr5:89340759	['A', 'T']	19959	2018.82067097939	243.52822056153872	-0.0196873832333073	0.0229478415877612	-0.8579187353204983	0.390948	0.390948	chr5	89340759	0.4078810042790585	chr5:89340759:A:T
chr5:89341037	['G', 'A']	19959	6929.31734632382	816.7237781634433	-0.0197145275916792	0.0134789108035504	-1.4626202279257063	0.143587	0.143587	chr5	89341037	0.8428848782262843	chr5:89341037:G:A
chr5:89344313	['T', 'C']	19959	3553.0	445.7050689973138	-0.0116880436812078	0.0177981275906407	-0.6567007468445217	0.511381	0.511381	chr5	89344313	0.2912554119147779	chr5:89344313:T:C
chr5:89345549	['T', 'C']	19959	35871.0	4844.438101994296	-0.0064218813923623	0.016937104954517	-0.3791605123548369	0.704573	0.704573	chr5	89345549	0.1520740034705357	chr5:89345549:T:C
chr5:89346724	['C', 'T']	19959	1907.4778490528213	228.7177083751005	-0.0201908961625341	0.0236099717931269	-0.8551851031186687	0.392459	0.392459	chr5	89346724	0.4062057070813313	chr5:89346724:C:T
chr5:89347261	['G', 'A']	19959	2101.8424640368903	231.08276313267345	-0.0321157650913887	0.0225361127135351	-1.4250800703574815	0.15415	0.15415	chr5	89347261	0.8120564709374729	chr5:89347261:G:A
chr5:89347676	['T', 'C']	19959	1904.0954003407155	225.9114568844011	-0.0212328777404085	0.0236385154343193	-0.8982322853313269	0.369073	0.369073	chr5	89347676	0.432887725001889	chr5:89347676:T:C
chr5:89347912	['T', 'C']	19959	35884.38323893538	4842.822134038532	-0.0073217629249403	0.0169712050249383	-0.4314226900318158	0.666166	0.666166	chr5	89347912	0.1764175367442034	chr5:89347912:T:C
chr5:89349154	['A', 'G']	19959	608.0	67.46112993787241	-0.0163108542370662	0.0412004541606109	-0.3958901562949284	0.69219	0.69219	chr5	89349154	0.159774679205702	chr5:89349154:A:G
chr5:89350935	['G', 'A']	19959	3562.5354780517137	446.5259820289023	-0.0115643206638797	0.0177666608770144	-0.6509000618591808	0.515118	0.515118	chr5	89350935	0.2880932741068198	chr5:89350935:G:A
chr5:89351764	['A', 'G']	19959	12374.960152373314	1796.2233322449465	0.0144888688349072	0.0109603913051999	1.3219298865756135	0.186207	0.186207	chr5	89351764	0.7300039968013424	chr5:89351764:A:G
chr5:89351949	['T', 'G']	19959	1902.190609811094	225.76991803988108	-0.021017671629841	0.0236492852848536	-0.8887233325102608	0.374163	0.374163	chr5	89351949	0.4269391609576277	chr5:89351949:T:G
chr5:89356298	['A', 'T']	19959	2208.1106323278887	245.66417257994075	-0.0309132158969986	0.0220011355090816	-1.4050736555955563	0.160015	0.160015	chr5	89356298	0.7958393041447982	chr5:89356298:A:T
chr5:89356962	['G', 'A']	19959	1900.2856283824408	225.18326801975576	-0.0213595346959827	0.0236600520013028	-0.9027678677463006	0.36666	0.36666	chr5	89356962	0.4357364658965298	chr5:89356962:G:A
chr5:89357046	['C', 'T']	19959	1903.812337011032	222.3816222033495	-0.023198420221458	0.0236510228724131	-0.9808632948605788	0.326672	0.326672	chr5	89357046	0.4858880885628952	chr5:89357046:C:T
chr5:89360136	['T', 'G']	19959	1903.0953502354944	225.0674817817764	-0.0216800154972139	0.0236439465429052	-0.9169372574021214	0.359187	0.359187	chr5	89360136	0.4446793900738669	chr5:89360136:T:G
chr5:89361263	['G', 'GAA']	19959	2742.099092777304	357.12522493748725	-0.0146220205598778	0.0198905939036049	-0.7351223714455212	0.462274	0.462274	chr5	89361263	0.335100532203419	chr5:89361263:G:GAA
chr5:89363296	['A', 'G']	19959	2758.658595277486	300.7248334175734	-0.0245682138311377	0.0199344757962176	-1.2324484517320096	0.217796	0.217796	chr5	89363296	0.6619501006770292	chr5:89363296:A:G
chr5:89367355	['A', 'T']	19959	13515.031419122068	1955.060183324951	0.015302146480292	0.0107132059645504	1.428344281900881	0.153208	0.153208	chr5	89367355	0.8147185567325002	chr5:89367355:A:T
chr5:89367430	['G', 'A']	19959	3566.178675217958	447.4374661908261	-0.0112722634459781	0.0177596803193122	-0.6347109431761812	0.525624	0.525624	chr5	89367430	0.2793248131027594	chr5:89367430:G:A
chr5:89368234	['G', 'A']	19959	1902.190609811094	222.80622827289085	-0.02244720781668	0.0236494688835077	-0.9491632952625808	0.342549	0.342549	chr5	89368234	0.4652772959744499	chr5:89368234:G:A
chr5:89368795	['A', 'G']	19959	1904.286229705352	222.42071293425192	-0.0228444707525177	0.023638805984125	-0.9663969816351682	0.333857	0.333857	chr5	89368795	0.476439513456251	chr5:89368795:A:G
chr5:89372379	['A', 'C']	19959	2742.1373885158832	352.1023297325556	-0.0161251786385733	0.0198793999156674	-0.8111501708793848	0.417289	0.417289	chr5	89372379	0.3795630634125804	chr5:89372379:A:C
chr5:89372488	['G', 'A']	19959	35839.38695129284	4847.6589681881605	-0.0033158079428457	0.0168885179176738	-0.1963350460359647	0.84435	0.84435	chr5	89372488	0.0734774922841165	chr5:89372488:G:A
chr5:89373930	['C', 'T']	19959	2740.982589061715	349.398225428269	-0.0172676340059869	0.0198953592899485	-0.8679227026933248	0.385447	0.385447	chr5	89373930	0.4140353301680433	chr5:89373930:C:T
chr5:89374720	['G', 'A']	19959	8661.301864101024	1275.333002106643	0.015001246917543	0.0122370870557543	1.225883811171288	0.220257	0.220257	chr5	89374720	0.6570702803594348	chr5:89374720:G:A
chr5:89377655	['T', 'G']	19959	14971.50112787608	1977.320221747956	-0.0091077595330933	0.0104712111829251	-0.8697904544170528	0.384425	0.384425	chr5	89377655	0.4151883769634274	chr5:89377655:T:G
chr5:89378950	['T', 'A']	19959	3342.167451648462	386.7239300441095	-0.0235193863150087	0.0183381119524179	-1.2825413202861204	0.199668	0.199668	chr5	89378950	0.6996915322099381	chr5:89378950:T:A
chr5:89379228	['GA', 'G']	19959	13899.482008619823	2019.7703356236973	0.016374156265897	0.0106587519130979	1.5362170354838345	0.124501	0.124501	chr5	89379228	0.9048271602731623	chr5:89379228:GA:G
chr5:89381476	['G', 'A']	19959	36980.85284096603	4978.60123798284	-0.0163293977577253	0.0196266977855223	-0.8319992459338119	0.405419	0.405419	chr5	89381476	0.3920959019138605	chr5:89381476:G:A
chr5:89382037	['A', 'AT']	19959	33147.625501202885	4541.061153375497	0.0065805412091561	0.0135840267288518	0.4844322924644613	0.628084	0.628084	chr5	89382037	0.2019822698027673	chr5:89382037:A:AT
chr5:89382065	['G', 'T']	19959	4819.414657376309	637.2771730611086	-0.0045964997489229	0.0156248855630306	-0.2941781384817642	0.768625	0.768625	chr5	89382065	0.1142854939472952	chr5:89382065:G:T
chr5:89385784	['G', 'A']	19959	4826.483639825625	639.7829848034731	-0.0044233207244357	0.0156155183155668	-0.2832644190891957	0.776977	0.776977	chr5	89385784	0.1095918369531728	chr5:89385784:G:A
chr5:89386436	['T', 'A']	19959	995.6984206568064	120.7008132281102	-0.0113564367529459	0.0322622633437887	-0.3520037212495285	0.724839	0.724839	chr5	89386436	0.1397584474654528	chr5:89386436:T:A
chr5:89388559	['A', 'C']	19959	33168.661839863715	4540.567490158805	0.005937280317723	0.013597392711051	0.4366484401746836	0.662371	0.662371	chr5	89388559	0.178898690135735	chr5:89388559:A:C
chr5:89391697	['G', 'A']	19959	791.0792704314276	100.2746476340124	-0.0119757319448518	0.0362759102298689	-0.3301290544872742	0.741306	0.741306	chr5	89391697	0.1300024847611044	chr5:89391697:G:A
chr5:89392546	['C', 'T']	19959	409.0409881244676	70.7068607301598	0.0447137717188079	0.0503141123010669	0.8886924497694014	0.374179	0.374179	chr5	89392546	0.4269205900055456	chr5:89392546:C:T
chr5:89393753	['G', 'C']	19959	33169.0	4541.110439597008	0.0060246403816369	0.0135975482940946	0.4430681363531819	0.657721	0.657721	chr5	89393753	0.1819582915776879	chr5:89393753:G:C
chr5:89396922	['A', 'G']	19959	1427.0	180.4442692129913	-0.0127541241874701	0.0271077587994045	-0.4704971842877058	0.638005	0.638005	chr5	89396922	0.195175917730404	chr5:89396922:A:G
chr5:89397039	['C', 'T']	19959	1972.098807495741	272.601519796348	-0.000454355092503	0.0232798486599769	-0.0195170982053761	0.984429	0.984429	chr5	89397039	0.0068156010293082	chr5:89397039:C:T
chr5:89398161	['T', 'C']	19959	36995.0	4979.507133883223	-0.0168607447342184	0.0196766975579871	-0.8568889512343172	0.391517	0.391517	chr5	89398161	0.4072493757620995	chr5:89398161:T:C
chr5:89398167	['A', 'G']	19959	4786.719482862297	625.1809664983932	-0.0069304106461308	0.0156732150510425	-0.4421818129567389	0.658362	0.658362	chr5	89398167	0.1815352441180481	chr5:89398167:A:G
chr5:89400809	['A', 'AT']	19959	35934.40123271197	4816.576229209197	-0.015511673938465	0.0170347988130741	-0.910587445656236	0.362524	0.362524	chr5	89400809	0.4406632367549421	chr5:89400809:A:AT
chr5:89400851	['C', 'A']	19959	35935.40138304269	4818.638495715865	-0.0151522407867964	0.0170365813262849	-0.8893944446130594	0.373802	0.373802	chr5	89400851	0.4273583792904126	chr5:89400851:C:A
chr5:89401059	['T', 'C']	19959	788.0789697850379	98.50191700778988	-0.0122163413082199	0.0363424888598139	-0.3361448731632763	0.736765	0.736765	chr5	89401059	0.1326710134679745	chr5:89401059:T:C
chr5:89404977	['T', 'A']	19959	4784.958957654722	624.1161937548198	-0.007298683160227	0.0156826465896518	-0.4653986888311984	0.641651	0.641651	chr5	89404977	0.1927011245581751	chr5:89404977:T:A
chr5:89405011	['G', 'A']	19959	33140.64174392383	4542.713661182763	0.0077309124212529	0.0135784927247319	0.5693498223975805	0.569125	0.569125	chr5	89405011	0.2447923366837537	chr5:89405011:G:A
chr5:89405682	['A', 'G']	19959	792.1907270811379	99.74817443888574	-0.0120953197738066	0.0362765851509909	-0.3334194694308551	0.738821	0.738821	chr5	89405682	0.1314607688158457	chr5:89405682:A:G
chr5:89406761	['C', 'T']	19959	687.0344222868023	121.69491152672794	0.047329025306287	0.0389660248333885	1.2146228800257948	0.224524	0.224524	chr5	89406761	0.6487372292242644	chr5:89406761:C:T
chr5:89406925	['T', 'C']	19959	3332.0	382.85487795836593	-0.023990501990734	0.0183577244796426	-1.3068341894627375	0.191284	0.191284	chr5	89406925	0.7183213551285628	chr5:89406925:T:C
chr5:89409384	['T', 'C']	19959	33148.64334753195	4542.890784221508	0.007673689154299	0.0135828602397302	0.5649538476331557	0.572112	0.572112	chr5	89409384	0.2425189428493875	chr5:89409384:T:C
chr5:89409822	['T', 'G']	19959	32841.29087538207	4532.557763426064	0.0128299164880322	0.013353189781383	0.9608128618017288	0.336658	0.336658	chr5	89409822	0.4728110609388715	chr5:89409822:T:G
chr5:89409937	['C', 'T']	19959	24200.8501127537	3351.351875028304	0.0084500477436971	0.0103680258326584	0.8150102902984854	0.415076	0.415076	chr5	89409937	0.3818723771223107	chr5:89409937:C:T
chr5:89413397	['C', 'T']	19959	36104.426788935656	4855.800912221582	-0.0128324690451542	0.0173974628821943	-0.7376057722926814	0.460763	0.460763	chr5	89413397	0.3365224027206778	chr5:89413397:C:T
chr5:89414295	['T', 'G']	19959	24206.27680048113	3349.041178335865	0.0084384910392753	0.010369864275352	0.8137513486394049	0.415797	0.415797	chr5	89414295	0.3811186484536739	chr5:89414295:T:G
chr5:89414702	['G', 'A']	19959	24200.425013779623	3349.776846978234	0.0086580519044441	0.0103679353940323	0.8350796542798271	0.403683	0.403683	chr5	89414702	0.3939595393230214	chr5:89414702:G:A
chr5:89415096	['A', 'C']	19959	687.0344222868023	121.717124256427	0.0473236061686335	0.0389659007605536	1.2144876737083057	0.224576	0.224576	chr5	89415096	0.6486366578007067	chr5:89415096:A:C
chr5:89415254	['C', 'A']	19959	28983.260699609105	3966.888384186407	0.0058411907871312	0.0114329794838408	0.5109071345214207	0.609422	0.609422	chr5	89415254	0.215081871895192	chr5:89415254:C:A
chr5:89415591	['G', 'A']	19959	4779.478929698853	616.3153483605976	-0.0089086731805861	0.01568750491098	-0.5678833715838906	0.570121	0.570121	chr5	89415591	0.2440329617740645	chr5:89415591:G:A
chr5:89416977	['A', 'G']	19959	36102.0	4854.9639353205375	-0.0128379341333456	0.0173938240193238	-0.7380742796456494	0.460478	0.460478	chr5	89416977	0.3367911140161827	chr5:89416977:A:G
chr5:89417747	['A', 'G']	19959	29031.18178628709	3977.5339346123096	0.0060391955871399	0.0114494207040036	0.5274673490710472	0.597875	0.597875	chr5	89417747	0.2233896061199793	chr5:89417747:A:G
chr5:89418563	['T', 'A']	19959	1429.2148226097415	183.50196816405384	-0.0111003735948985	0.0270915902425416	-0.4097350319977794	0.682005	0.682005	chr5	89418563	0.1662124413780524	chr5:89418563:T:A
chr5:89418579	['A', 'G']	19959	31952.403608118268	4432.136405764788	0.0155767673377641	0.0127355469008293	1.223093712351672	0.221309	0.221309	chr5	89418579	0.6550009242071331	chr5:89418579:A:G
chr5:89419249	['G', 'A']	19959	3329.000751766652	377.2547708686537	-0.0258663047986005	0.0183605686749398	-1.4087964951709326	0.158911	0.158911	chr5	89419249	0.7988460393945452	chr5:89419249:G:A
chr5:89419355	['A', 'C']	19959	35790.58641078319	4845.149278928377	-0.0032361781214258	0.0167926327103723	-0.1927141608609712	0.847185	0.847185	chr5	89419355	0.0720217423185357	chr5:89419355:A:C
chr5:89420303	['T', 'A']	19959	31971.80562236921	4444.908975034383	0.0172629343896688	0.0127515768294442	1.35378821149456	0.175819	0.175819	chr5	89420303	0.754934194397156	chr5:89420303:T:A
chr5:89420327	['A', 'T']	19959	4801.481134439044	628.4130176998864	-0.0068933358557565	0.0156541693454082	-0.4403514299389232	0.659687	0.659687	chr5	89420327	0.1806620741792009	chr5:89420327:A:T
chr5:89420897	['C', 'T']	19959	788.0789697850378	98.29182550135424	-0.0125036128251857	0.036342461915379	-0.344049691908588	0.730813	0.730813	chr5	89420897	0.1361937358432418	chr5:89420897:C:T
chr5:89423530	['G', 'T']	19959	990.0	117.05583721620889	-0.0148396121651737	0.0323373137052813	-0.4589005846441141	0.646311	0.646311	chr5	89423530	0.1895584524656187	chr5:89423530:G:T
chr5:89426500	['G', 'T']	19959	36996.56088394468	4978.723057131649	-0.0172057887694233	0.0196842939870571	-0.8740871671971847	0.382081	0.382081	chr5	89426500	0.4178445582297254	chr5:89426500:G:T
chr5:89428631	['A', 'C']	19959	643.0	89.50257695637879	0.028595113827683	0.040265838787572	0.7101581561119463	0.477614	0.477614	chr5	89428631	0.3209229514900056	chr5:89428631:A:C
chr5:89429231	['G', 'A']	19959	5552.39094918312	707.0118522749302	-0.0107742256916201	0.0145990701245587	-0.7380076675907986	0.460518	0.460518	chr5	89429231	0.3367533901188215	chr5:89429231:G:A
chr5:89429589	['G', 'A']	19959	1957.392282635931	274.7233254053691	0.0002569124490483	0.023355056631377	0.0110002922751704	0.991223	0.991223	chr5	89429589	0.0038286292942257	chr5:89429589:G:A
chr5:89430520	['C', 'T']	19959	4800.240505060627	625.2649984398155	-0.0070475649358694	0.0156775543941818	-0.4495321629044964	0.653053	0.653053	chr5	89430520	0.1850515711391795	chr5:89430520:C:T
chr5:89431789	['G', 'A']	19959	32646.97816922616	4538.632254890843	0.0173193155002457	0.0132180942938353	1.3102732599148696	0.190118	0.190118	chr5	89431789	0.7209767630367178	chr5:89431789:G:A
chr5:89432272	['C', 'T']	19959	32126.43848659484	4452.823463335409	0.0152786876388504	0.0128438908811581	1.189568471129273	0.23423	0.23423	chr5	89432272	0.6303574815947408	chr5:89432272:C:T
chr5:89433230	['T', 'C']	19959	36111.42784125076	4853.66102280966	-0.0133874954533535	0.0174223244738448	-0.7684104077760349	0.442252	0.442252	chr5	89433230	0.3543301944001504	chr5:89433230:T:C
chr5:89434034	['G', 'A']	19959	35790.96612208078	4841.070829916152	-0.0044465635465686	0.0168007335208218	-0.2646648457972264	0.79127	0.79127	chr5	89434034	0.1016752996856587	chr5:89434034:G:A
chr5:89435329	['T', 'G']	19959	1074.1076314075262	154.30732722069772	0.0111376205730068	0.0314184448280929	0.3544930576273495	0.722973	0.722973	chr5	89435329	0.1408779214744403	chr5:89435329:T:G
chr5:89438563	['G', 'A']	19959	35790.37958508719	4839.876717834376	-0.0047174439285623	0.0167989423447956	-0.2808179129219877	0.778853	0.778853	chr5	89438563	0.1085445029347961	chr5:89438563:G:A
chr5:89440458	['T', 'C']	19959	3605.0178912453457	432.3280500011903	-0.0156747169956318	0.0176953405242095	-0.8858104185215759	0.37573	0.37573	chr5	89440458	0.4251241274963641	chr5:89440458:T:C
chr5:89440476	['A', 'G']	19959	32249.557932800933	4463.90613868211	0.0136341203244441	0.0129298761192218	1.0544664309795997	0.291682	0.291682	chr5	89440476	0.5350903708161356	chr5:89440476:A:G
chr5:89442130	['AC', 'A']	19959	32098.21641529288	4456.219440052423	0.0158371498852377	0.012821994603514	1.2351549329850249	0.216787	0.216787	chr5	89442130	0.6639667645577383	chr5:89442130:AC:A
chr5:89444506	['A', 'C']	19959	36343.46271797955	4879.012241544182	-0.0148350033178757	0.0178956085237885	-0.8289745105988245	0.407129	0.407129	chr5	89444506	0.3902679615080805	chr5:89444506:A:C
chr5:89445242	['T', 'C']	19959	36486.0	4865.112231853382	-0.0247008263880133	0.0182250005775128	-1.3553265078351124	0.175329	0.175329	chr5	89445242	0.7561462442123753	chr5:89445242:T:C
chr5:89445260	['A', 'G']	19959	23054.93068711472	3077.255593188372	-0.0031163246468313	0.0102434096427202	-0.3042272793460034	0.760958	0.760958	chr5	89445260	0.1186393128373198	chr5:89445260:A:G
chr5:89447402	['A', 'G']	19959	14209.983710906174	1964.6989625964893	0.0079533641895745	0.0105766010002005	0.7519773308479527	0.452074	0.452074	chr5	89447402	0.3447904696992385	chr5:89447402:A:G
chr5:89448145	['C', 'T']	19959	14591.924379854674	1990.6957940036664	0.0052908985186913	0.0105317575769411	0.5023756462335973	0.615409	0.615409	chr5	89448145	0.2108361567369904	chr5:89448145:C:T
chr5:89448733	['G', 'A']	19959	13482.70207967928	1829.8511867067427	0.0034452041893221	0.0107084917862988	0.3217263698824655	0.747663	0.747663	chr5	89448733	0.1262941109855645	chr5:89448733:G:A
chr5:89449077	['G', 'A']	19959	7170.796381677859	922.1679945409624	-0.0103688282151283	0.0131243914279172	-0.790042591466188	0.429512	0.429512	chr5	89449077	0.3670246980469869	chr5:89449077:G:A
chr5:89449367	['T', 'C']	19959	14012.914595028067	1882.4124115726545	0.0011307608885002	0.010639039519348	0.1062841139412868	0.915358	0.915358	chr5	89449367	0.0384090184836605	chr5:89449367:T:C
chr5:89450065	['T', 'C']	19959	3305.1655977552864	420.7149125201323	-0.0079596419481219	0.0185034318999225	-0.4301711158866317	0.667076	0.667076	chr5	89450065	0.1758246840739398	chr5:89450065:T:C
chr5:89450347	['T', 'G']	19959	14004.104930847863	1881.9443527774647	0.0012224140917975	0.0106397655823254	0.114891073712018	0.908533	0.908533	chr5	89450347	0.0416592934989086	chr5:89450347:T:G
chr5:89450386	['G', 'A']	19959	33017.61708844901	4460.771259664289	-0.0007684275691119	0.0134635617932216	-0.0570746122693075	0.954486	0.954486	chr5	89450386	0.0202304372727626	chr5:89450386:G:A
chr5:89450514	['A', 'G']	19959	14006.40351756276	1884.485436738412	0.0014214789634195	0.0106377496310687	0.1336259089298361	0.8937	0.8937	chr5	89450514	0.0488082420652939	chr5:89450514:A:G
chr5:89450588	['T', 'C']	19959	33032.96512327119	4462.040421616881	-0.0007128666335486	0.0134665713320132	-0.052936015855346	0.957783	0.957783	chr5	89450588	0.0187328756581152	chr5:89450588:T:C
chr5:89451048	['C', 'T']	19959	8797.493230368067	1118.5262162113816	-0.0129836477339328	0.0121787907306228	-1.0660867750429612	0.286397	0.286397	chr5	89451048	0.5430315355620504	chr5:89451048:C:T
chr5:89451480	['C', 'T']	19959	3141.629616637434	542.0465571110603	0.0360844177676489	0.0188291426658707	1.916413211582631	0.0553268	0.0553268	chr5	89451480	1.257064447850756	chr5:89451480:C:T
chr5:89451866	['A', 'C']	19959	3191.639639188173	537.4449707693033	0.0315128167349077	0.0186730312199968	1.6876112058957498	0.0915015	0.0915015	chr5	89451866	1.0385717864102375	chr5:89451866:A:C
chr5:89452164	['G', 'A']	19959	29684.46181599519	4033.698635643979	0.0020304096347069	0.0116420797986547	0.1744026556957263	0.861551	0.861551	chr5	89452164	0.0647190091468845	chr5:89452164:G:A
chr5:89452635	['T', 'C']	19959	770.0	93.02112655156084	-0.0178242921648598	0.0366804496939545	-0.4859343959405588	0.627019	0.627019	chr5	89452635	0.2027192989298345	chr5:89452635:T:C
chr5:89452951	['C', 'T']	19959	29680.487072853	4036.316846573582	0.0022013718930004	0.011644770228112	0.1890438239550741	0.85006	0.85006	chr5	89452951	0.0705504192865601	chr5:89452951:C:T
chr5:89453265	['G', 'A']	19959	28345.941459502803	3843.4963642201456	0.0003887699406047	0.0111798141917067	0.0347742756666833	0.97226	0.97226	chr5	89453265	0.0122175813021434	chr5:89453265:G:A
chr5:89455499	['C', 'T']	19959	1085.1631088394467	161.17082867057184	0.0219421394723756	0.0311778943646685	0.7037723335556934	0.481583	0.481583	chr5	89455499	0.3173288521831675	chr5:89455499:C:T
chr5:89455770	['A', 'G']	19959	1626.2444377630788	187.70860694842588	-0.0167124873974239	0.0258148300919197	-0.6473986982643402	0.517381	0.517381	chr5	89455770	0.2861895241054972	chr5:89455770:A:G
chr5:89456147	['A', 'G']	19959	1461.2928589325984	208.99605283223408	0.0027361088540042	0.0268504390106003	0.1019018293490106	0.918836	0.918836	chr5	89456147	0.0367619974832559	chr5:89456147:A:G
chr5:89456597	['A', 'T']	19959	16053.608658616024	2191.46343687134	0.0041023902612964	0.0102969541918154	0.3984081297124998	0.690334	0.690334	chr5	89456597	0.1609407364208286	chr5:89456597:A:T
chr5:89456714	['G', 'A']	19959	4274.428320889913	498.1658446096919	-0.0227497391333913	0.0164380870372975	-1.3839651220834217	0.166385	0.166385	chr5	89456714	0.778885828951934	chr5:89456714:G:A
chr5:89456767	['G', 'A']	19959	16747.35635179153	2272.770449789755	0.0014501418592976	0.0102217826402196	0.1418678043095693	0.887186	0.887186	chr5	89456767	0.0519853200720605	chr5:89456767:G:A
chr5:89456927	['C', 'T']	19959	37080.71568873077	5007.199723429134	-0.0052136361317496	0.0199248297722261	-0.2616652785168115	0.793582	0.793582	chr5	89456927	0.1004081913948675	chr5:89456927:C:T
chr5:89456957	['C', 'A']	19959	3407.1707084878244	479.4646018486833	0.002534553558453	0.0180665393689352	0.1402899308326347	0.888432	0.888432	chr5	89456957	0.0513758072001782	chr5:89456957:C:A
chr5:89459637	['A', 'G']	19959	4277.28582168095	497.8889468513659	-0.0231194837152254	0.0164359979367416	-1.406637053874494	0.159551	0.159551	chr5	89459637	0.7971004694828749	chr5:89459637:A:G
chr5:89460815	['T', 'A']	19959	32131.0492633056	4328.26216336419	-0.0039646518161883	0.0128250350328369	-0.3091338001056036	0.757223	0.757223	chr5	89460815	0.120776203185021	chr5:89460815:T:A
chr5:89461138	['G', 'A']	19959	36991.70676955454	4990.805401191629	-0.0069947246608428	0.01958946941887	-0.3570655494173297	0.721047	0.721047	chr5	89461138	0.1420364257446728	chr5:89461138:G:A
chr5:89461417	['A', 'G']	19959	4203.210592243711	490.8367217854823	-0.0228985418277221	0.0165781336283484	-1.381249683532889	0.167218	0.167218	chr5	89461417	0.7767169752228592	chr5:89461417:A:G
chr5:89462250	['C', 'T']	19959	21761.180588264768	2996.660049863947	0.0053387353823004	0.0101633126310667	0.52529481047166	0.599384	0.599384	chr5	89462250	0.2222948543240649	chr5:89462250:C:T
chr5:89463406	['G', 'A']	19959	5688.71011877913	780.3583192456123	0.0015645040153622	0.014525801355748	0.1077051776384904	0.914231	0.914231	chr5	89463406	0.0389440566184659	chr5:89463406:G:A
chr5:89464471	['T', 'G']	19959	5693.4262804450245	779.9651014983075	0.0015278321651211	0.0145190974009134	0.1052291422072166	0.916195	0.916195	chr5	89464471	0.0380120826519836	chr5:89464471:T:G
chr5:89464694	['A', 'G']	19959	27861.18776307877	3835.454072717094	0.0081330803094937	0.0110146456203342	0.7383878328758186	0.460287	0.460287	chr5	89464694	0.3369712908196739	chr5:89464694:A:G
chr5:89464750	['T', 'A']	19959	21963.200831788345	3036.3092873383857	0.0066250978798709	0.0101772170037744	0.650973431873755	0.515071	0.515071	chr5	89464750	0.2881329014774549	chr5:89464750:T:A
chr5:89465277	['T', 'G']	19959	21763.72337226204	2994.564733645735	0.0050875240386505	0.0101665963013857	0.5004156639874681	0.616788	0.616788	chr5	89465277	0.2098640843482786	chr5:89465277:T:G
chr5:89465423	['C', 'T']	19959	21767.362415434727	2997.26412128228	0.0054103631852525	0.0101657717490664	0.5322137186239146	0.594584	0.594584	chr5	89465423	0.2257867816517723	chr5:89465423:C:T
chr5:89466102	['T', 'C']	19959	3434.3441399007866	467.7451377121843	-0.0014114571408621	0.018009726061342	-0.0783719383656728	0.937533	0.937533	chr5	89466102	0.0280134367035283	chr5:89466102:T:C
chr5:89466123	['C', 'G']	19959	21762.361413179653	2992.382884431493	0.0048944758931117	0.0101638818066314	0.4815557664118354	0.630127	0.630127	chr5	89466123	0.2005719111168394	chr5:89466123:C:G
chr5:89466172	['T', 'G']	19959	21764.54277552248	2995.3632253672417	0.00524954014884	0.0101641265304267	0.5164772529272768	0.605527	0.605527	chr5	89466172	0.2178664872202158	chr5:89466172:T:G
chr5:89466585	['T', 'C']	19959	3419.342636668838	424.978863983499	-0.0164906161247849	0.0181380057735585	-0.9091747092078264	0.363269	0.363269	chr5	89466585	0.4397716616015541	chr5:89466585:T:C
chr5:89468398	['G', 'A']	19959	19199.84785767978	2596.6721008086192	0.0021385636691306	0.0100786807968477	0.2121868637609289	0.831963	0.831963	chr5	89468398	0.0798959877154565	chr5:89468398:G:A
chr5:89468480	['A', 'G']	19959	4217.0	502.5164247988839	-0.0202889654018557	0.0165477764471368	-1.226084088497954	0.220182	0.220182	chr5	89468480	0.6572181877266643	chr5:89468480:A:G
chr5:89468485	['G', 'T']	19959	19238.963924240907	2613.9383161097085	0.0026164203932605	0.010077129051386	0.2596394647640889	0.795145	0.795145	chr5	89468485	0.0995536676230507	chr5:89468485:G:T
chr5:89469352	['A', 'T']	19959	3415.171109329592	471.4865502886356	0.0006009605572983	0.0180827887322068	0.033233842755015	0.973488	0.973488	chr5	89469352	0.0116693975757969	chr5:89469352:A:T
chr5:89469555	['C', 'T']	19959	5147.257891572303	738.977109660697	0.0111338228471776	0.0151397099665298	0.7354052932184157	0.462101	0.462101	chr5	89469555	0.3352630916543918	chr5:89469555:C:T
chr5:89469655	['T', 'C']	19959	3415.513379434756	469.9862499361556	0.0001746294324328	0.0180828290820523	0.009657196428747	0.992295	0.992295	chr5	89469655	0.0033591969725334	chr5:89469655:T:C
chr5:89470069	['T', 'A']	19959	1795.31433173974	255.0982254291032	-0.0011294747837907	0.0248101931124095	-0.0455246268609577	0.96369	0.96369	chr5	89470069	0.0160626475714213	chr5:89470069:T:A
chr5:89471085	['T', 'C']	19959	31007.6607035478	4217.861984726126	0.0010681280572537	0.0123703325593179	0.0863459451984695	0.931192	0.931192	chr5	89471085	0.0309607637624637	chr5:89471085:T:C
chr5:89473136	['T', 'C']	19959	36129.81020142299	4873.301035711093	-0.0068998842122251	0.0176385408814473	-0.3911822558680355	0.695667	0.695667	chr5	89473136	0.1575985975591542	chr5:89473136:T:C
chr5:89473319	['C', 'A']	19959	2433.3657546602526	384.1936796212938	0.0236466550229457	0.021243520117752	1.1131231967147277	0.265669	0.265669	chr5	89473319	0.5756591189596567	chr5:89473319:C:A
chr5:89476874	['C', 'T']	19959	3454.1695095948994	485.70293950545386	0.0040232854940345	0.0181231077766023	0.2219975483028765	0.824318	0.824318	chr5	89476874	0.0839052166972126	chr5:89476874:C:T
chr5:89477456	['A', 'G']	19959	2621.6841524310507	429.4237937600233	0.0318028641913448	0.0210674893910078	1.5095706755129128	0.131169	0.131169	chr5	89477456	0.8821687923973015	chr5:89477456:A:G
chr5:89478158	['ACT', 'A']	19959	4279.643265183404	506.455110123906	-0.0213098380669949	0.0163982866154334	-1.299516136456534	0.193782	0.193782	chr5	89478158	0.712686566107386	chr5:89478158:ACT:A
chr5:89478431	['T', 'A']	19959	6438.969639087161	930.3748877283084	0.0119622354964015	0.0138514397309443	0.863609540146051	0.387813	0.387813	chr5	89478431	0.4113776368931156	chr5:89478431:T:A
chr5:89479393	['G', 'A']	19959	6420.643383274039	923.6678371180328	0.0110900303932112	0.0138424030338766	0.8011636683363769	0.423046	0.423046	chr5	89479393	0.3736124069512065	chr5:89479393:G:A
chr5:89479581	['T', 'C']	19959	588.0	76.14735659156956	-0.0003984015084426	0.0421731859675989	-0.0094467965675806	0.992463	0.992463	chr5	89479581	0.003285675189894	chr5:89479581:T:C
chr5:89480205	['C', 'A']	19959	6414.285492357805	924.854338152382	0.0115695693395941	0.0138460440200697	0.8355866356357197	0.403397	0.403397	chr5	89480205	0.3942673358909538	chr5:89480205:C:A
chr5:89480217	['T', 'C']	19959	6423.287296416938	925.025603263126	0.0113634492865543	0.0138390960009606	0.8211121077392262	0.411592	0.411592	chr5	89480217	0.3855330750894395	chr5:89480217:T:C
chr5:89481043	['G', 'A']	19959	4286.429523475472	504.5033330590351	-0.0222125803137851	0.0163855626773354	-1.3556190135911348	0.175236	0.175236	chr5	89481043	0.7563766687428589	chr5:89481043:G:A
chr5:89481318	['T', 'G']	19959	6829.026458208058	990.2939637787896	0.0121857644076252	0.0135271441059411	0.9008379235254302	0.367685	0.367685	chr5	89481318	0.4345240871561774	chr5:89481318:T:G
chr5:89481612	['G', 'T']	19959	6413.928131108103	922.849281383848	0.011195532391645	0.0138466367026367	0.8085380321643841	0.418791	0.418791	chr5	89481612	0.3780026600694515	chr5:89481612:G:T
chr5:89482712	['C', 'T']	19959	3925.590048105833	449.88382692646087	-0.0197030054664893	0.0169580961102631	-1.161864241031452	0.245305	0.245305	chr5	89482712	0.6102935995707075	chr5:89482712:C:T
chr5:89482715	['G', 'A']	19959	2285.57256690388	273.2126858476814	-0.0191332878715372	0.0218696545832139	-0.8748783753641428	0.381651	0.381651	chr5	89482715	0.418333595344711	chr5:89482715:G:A
chr5:89483031	['G', 'A']	19959	680.1363066900526	121.565119425387	0.0579030744170648	0.0391252798026378	1.479940200022824	0.138905	0.138905	chr5	89483031	0.857282121193075	chr5:89483031:G:A
chr5:89483044	['T', 'C']	19959	22355.60038087601	2758.2075600238204	-0.0238275724391244	0.010122463793107	-2.3539301227582428	0.0185857	0.0185857	chr5	89483044	1.7308210772686958	chr5:89483044:T:C
chr5:89483335	['C', 'T']	19959	12206.611584327087	1661.0450345389222	-0.000772869697808	0.0109942741761682	-0.0702974735233842	0.943958	0.943958	chr5	89483335	0.0250473285557688	chr5:89483335:C:T
chr5:89484820	['A', 'G']	19959	23140.434586466163	3124.9329323831416	0.0001504950653334	0.0102538167802545	0.0146769801488252	0.98829	0.98829	chr5	89484820	0.0051155990161386	chr5:89484820:A:G
chr5:89484828	['T', 'C']	19959	1242.18671076368	151.07972423749564	-0.0306346668144972	0.0291259373294883	-1.051800203644652	0.292904	0.292904	chr5	89484828	0.5332746973997745	chr5:89484828:T:C
chr5:89484957	['A', 'G']	19959	10289.57767866092	1418.1249562513365	0.0043886279082795	0.011566729839087	0.3794182080270607	0.704381	0.704381	chr5	89484957	0.1521923672227115	chr5:89484957:A:G
chr5:89485051	['G', 'T']	19959	1043.0522597454656	150.65914702011045	0.019798944771006	0.0317731969839385	0.6231335418030025	0.533204	0.533204	chr5	89485051	0.2731066012472789	chr5:89485051:G:T
chr5:89485096	['T', 'A']	19959	11200.805953693496	1507.5847869836475	-0.0032328519931915	0.0112600719332214	-0.2871075790957799	0.774033	0.774033	chr5	89485096	0.1112405232804273	chr5:89485096:T:A
chr5:89486051	['C', 'T']	19959	3720.186391421986	524.7531974824659	0.0063195288785207	0.0177870376151099	0.3552884418005801	0.722377	0.722377	chr5	89486051	0.1412360901199382	chr5:89486051:C:T
chr5:89487604	['G', 'T']	19959	12930.59143071912	1699.9066016089705	-0.0056777537131554	0.0107826093004639	-0.5265658390229453	0.598501	0.598501	chr5	89487604	0.2229351196199447	chr5:89487604:G:T
chr5:89487605	['G', 'A']	19959	5038.767191259021	686.0065430350718	-0.0034681668071875	0.0155379208104138	-0.2232066213687445	0.823377	0.823377	chr5	89487605	0.0844012686387445	chr5:89487605:G:A
chr5:89489464	['C', 'T']	19959	11659.92096822692	1465.3993862864604	-0.0130751622798528	0.0110671982223512	-1.1814338206617054	0.237445	0.237445	chr5	89489464	0.6244369711452278	chr5:89489464:C:T
chr5:89489567	['G', 'A']	19959	21861.19060981109	2876.415230794584	-0.0097887348088142	0.0101814666236742	-0.9614267934693432	0.336349	0.336349	chr5	89489567	0.4732098591812013	chr5:89489567:G:A
chr5:89490153	['G', 'A']	19959	21860.47634559487	2876.030942984733	-0.0097863775808964	0.0101818766175564	-0.9611565675449144	0.336485	0.336485	chr5	89490153	0.473034291209478	chr5:89490153:G:A
chr5:89490795	['G', 'A']	19959	10620.596361996391	1425.3185522471713	-0.0040937035391319	0.0114503705507068	-0.357517123223517	0.720708	0.720708	chr5	89490795	0.1422406571599664	chr5:89490795:G:A
chr5:89491358	['A', 'G']	19959	9270.857980456023	1269.485416924838	-0.0022657126161242	0.0119772780421688	-0.1891675728113875	0.849963	0.849963	chr5	89491358	0.0705999792805018	chr5:89491358:A:G
chr5:89491877	['G', 'C']	19959	8937.447790359754	1173.6983553240825	-0.0072324963538965	0.012201117944595	-0.5927732513314805	0.55334	0.55334	chr5	89491877	0.2570079342474905	chr5:89491877:G:C
chr5:89492668	['G', 'C']	19959	21837.47058233937	2863.815661288486	-0.0105629372405929	0.0101922521818434	-1.0363692981821848	0.300042	0.300042	chr5	89492668	0.5228179483085599	chr5:89492668:G:C
chr5:89493315	['A', 'G']	19959	21841.47158464468	2858.886204439036	-0.0111361536144397	0.0101904372188184	-1.0928043002781915	0.274493	0.274493	chr5	89493315	0.5614687262599227	chr5:89493315:A:G
chr5:89493802	['T', 'C']	19959	5077.034985715001	688.4591138553438	-0.0043684250528758	0.0154913592340399	-0.281991075597606	0.777953	0.777953	chr5	89493802	0.1090466401018628	chr5:89493802:T:C
chr5:89494457	['A', 'T']	19959	1044.1569452796152	152.97379424558778	0.021477128734231	0.0317618537680905	0.6761925450273302	0.498926	0.498926	chr5	89494457	0.3019638635446641	chr5:89494457:A:T
chr5:89494635	['A', 'G']	19959	21839.37684790779	2859.6926230777526	-0.0111307987210632	0.0101892645958716	-1.0924045220665923	0.274669	0.274669	chr5	89494635	0.561190353643347	chr5:89494635:A:G
chr5:89494793	['C', 'T']	19959	13730.50348353466	1913.6780053229552	0.0062373917570506	0.0106659614334802	0.5847941412455885	0.558693	0.558693	chr5	89494793	0.2528267699865656	chr5:89494793:C:T
chr5:89497180	['T', 'G']	19959	28750.880994137395	3859.14159002542	-0.0084471386184698	0.011258948161334	-0.7502600151832417	0.453107	0.453107	chr5	89497180	0.3437992284015019	chr5:89497180:T:G
chr5:89497345	['G', 'A']	19959	35578.56516510498	4770.974120468651	-0.0143841253059056	0.016138001904241	-0.8913200897643646	0.372768	0.372768	chr5	89497345	0.4285613764143839	chr5:89497345:G:A
chr5:89497464	['G', 'A']	19959	11670.33886244049	1466.108687697232	-0.013088916160437	0.0110625954678361	-1.1831686513795348	0.236756	0.236756	chr5	89497464	0.625699006057011	chr5:89497464:G:A
chr5:89497746	['A', 'G']	19959	21847.22987065076	2860.663826684885	-0.010935329691698	0.0101913448673425	-1.073001633644985	0.283283	0.283283	chr5	89497746	0.5477794869963911	chr5:89497746:A:G
chr5:89498538	['A', 'G']	19959	1244.062330894879	149.18204021876753	-0.0320268044629542	0.0291041108807887	-1.1004220192170453	0.271162	0.271162	chr5	89498538	0.5667711715402888	chr5:89498538:A:G
chr5:89498969	['C', 'T']	19959	1244.2493610623903	148.40959123671195	-0.033095113537016	0.0291047723179994	-1.1371026433540874	0.255509	0.255509	chr5	89498969	0.592593797754327	chr5:89498969:C:T
chr5:89499003	['A', 'C']	19959	1276.0639342619502	155.84128345207776	-0.0291526148192527	0.0287734759598763	-1.0131766791021388	0.310988	0.310988	chr5	89499003	0.5072563686398168	chr5:89499003:A:C
chr5:89500047	['A', 'G']	19959	9083.82049611626	1214.314571834159	-0.001989943568847	0.0120823824451814	-0.1646979457797773	0.869183	0.869183	chr5	89500047	0.0608887764591896	chr5:89500047:A:G
chr5:89500963	['C', 'A']	19959	9074.728010825438	1211.3013327459755	-0.0021203148728179	0.0120904548585812	-0.1753709763295714	0.86079	0.86079	chr5	89500963	0.0651027869495789	chr5:89500963:C:A
chr5:89501024	['T', 'C']	19959	9083.095789473682	1214.081156167433	-0.0019893040655255	0.0120853187184497	-0.164605014718278	0.869257	0.869257	chr5	89501024	0.0608518033204213	chr5:89501024:T:C
chr5:89501891	['A', 'G']	19959	982.0492033269868	76.07734015932218	-0.0545508842377232	0.032610365211673	-1.6728081358069675	0.0943808	0.0943808	chr5	89501891	1.025116345767036	chr5:89501891:A:G
chr5:89501897	['G', 'A']	19959	26586.32432838813	3438.556195820405	-0.0166335070778646	0.0107316377345708	-1.5499504818618262	0.121169	0.121169	chr5	89501897	0.9166084763001158	chr5:89501897:G:A
chr5:89501898	['C', 'T']	19959	9074.909355113494	1214.6598831366916	-0.0015512329401281	0.0120863497713787	-0.1283458587142284	0.897877	0.897877	chr5	89501898	0.0467831531767747	chr5:89501898:C:T
chr5:89501923	['A', 'G']	19959	469.0	62.97042488469996	-0.0145532384926225	0.046797613499058	-0.3109824925776492	0.755817	0.755817	chr5	89501923	0.1215833440634054	chr5:89501923:A:G
chr5:89502379	['T', 'C']	19959	2181.109279486923	263.7990710620345	-0.0203670278644163	0.0221436605908012	-0.919767884849042	0.357705	0.357705	chr5	89502379	0.4464749892409297	chr5:89502379:T:C
chr5:89502556	['A', 'G']	19959	13226.98812387252	1650.8044827681672	-0.014897645586456	0.0106878673261965	-1.39388384340635	0.163368	0.163368	chr5	89502556	0.7868330076837955	chr5:89502556:A:G
chr5:89502884	['A', 'G']	19959	9472.38613550824	1258.296155361966	-0.0034693814790718	0.0122432632900138	-0.2833706502008848	0.776896	0.776896	chr5	89502884	0.1096371145956391	chr5:89502884:A:G
chr5:89502909	['A', 'T']	19959	13451.69586569782	1712.6275181922383	-0.0118947673115824	0.0106572800923811	-1.1161166084098677	0.264386	0.264386	chr5	89502909	0.577761545720905	chr5:89502909:A:T
chr5:89503220	['A', 'C']	19959	9076.90955554442	1212.7038562286457	-0.0019595051870046	0.0120860647144229	-0.1621292979398218	0.871206	0.871206	chr5	89503220	0.0598791422537524	chr5:89503220:A:C
chr5:89503326	['T', 'G']	19959	13454.348198627047	1714.330803472238	-0.0117172959110999	0.0106539946502555	-1.099803059392278	0.271431	0.271431	chr5	89503326	0.5663405532860788	chr5:89503326:T:G
chr5:89503799	['T', 'C']	19959	9077.45480509069	1214.389135299803	-0.0016810494210953	0.0120857892604126	-0.1390930608563281	0.889378	0.889378	chr5	89503799	0.0509136176313753	chr5:89503799:T:C
chr5:89504443	['C', 'G']	19959	2174.74336860051	251.74350540437527	-0.0253811678822959	0.02217775893517	-1.1444424099157235	0.252454	0.252454	chr5	89504443	0.597817743747797	chr5:89504443:C:G
chr5:89504647	['T', 'C']	19959	747.7580173457054	121.24580330572788	0.0158880430211881	0.0374454572670859	0.4242982775684644	0.671353	0.671353	chr5	89504647	0.1730490660595994	chr5:89504647:T:C
chr5:89505257	['C', 'T']	19959	1593.0	198.45447390963497	-0.0078355355898463	0.0260098714972	-0.3012523760715181	0.763225	0.763225	chr5	89505257	0.1173474124336452	chr5:89505257:C:T
chr5:89506097	['C', 'T']	19959	9077.273980154354	1210.480756534707	-0.0021883102130728	0.0120884998850599	-0.181024133174485	0.85635	0.85635	chr5	89506097	0.0673486979376358	chr5:89506097:C:T
chr5:89506894	['A', 'G']	19959	9078.819493861189	1212.2673004872215	-0.0019910006264926	0.0120863198903971	-0.1647317499907113	0.869157	0.869157	chr5	89506894	0.0609017677687497	chr5:89506894:A:G
chr5:89507362	['C', 'T']	19959	13455.348298842511	1712.6332736426616	-0.01189243294681	0.0106553776396236	-1.1160968056717409	0.264394	0.264394	chr5	89507362	0.5777484046949377	chr5:89507362:C:T
chr5:89508132	['G', 'A']	19959	949.1902280130294	150.9969903993815	0.015601459867726	0.0333128643263215	0.4683313843835055	0.639553	0.639553	chr5	89508132	0.1941234595453341	chr5:89508132:G:A
chr5:89508287	['T', 'C']	19959	746.1121467227902	119.0708057669496	0.013394675869569	0.0374204267612204	0.3579509115446611	0.720384	0.720384	chr5	89508287	0.1424359415894235	chr5:89508287:T:C
chr5:89512394	['T', 'A']	19959	17357.08745990377	2318.4472325918764	-0.0015062804966122	0.0101818550762783	-0.1479377269984517	0.882393	0.882393	chr5	89512394	0.0543379458006759	chr5:89512394:T:A
chr5:89512608	['A', 'G']	19959	3805.572008418522	435.0999952925613	-0.0287278620885575	0.017207436263102	-1.669502745749454	0.0950335	0.0950335	chr5	89512608	1.0221232757579732	chr5:89512608:A:G
chr5:89512882	['C', 'T']	19959	31814.56397534205	4245.24857048377	-0.011302902185145	0.0126888435573995	-0.8907748081229776	0.373061	0.373061	chr5	89512882	0.4282201499677217	chr5:89512882:C:T
chr5:89513083	['A', 'G']	19959	5186.519717392393	608.3852831047978	-0.0232748465427986	0.0150333178128203	-1.5482175546737922	0.121586	0.121586	chr5	89513083	0.915116428951282	chr5:89513083:A:G
chr5:89513602	['G', 'A']	19959	747.0748609510447	118.20490313745404	0.0120334698275865	0.0373465859898768	0.3222107057081018	0.747296	0.747296	chr5	89513602	0.1265073423558702	chr5:89513602:G:A
chr5:89513673	['T', 'C']	19959	746.0747607355815	115.216590042309	0.0081195148222805	0.0373704726538025	0.2172708624131986	0.827999	0.827999	chr5	89513673	0.0819701877256804	chr5:89513673:T:C
chr5:89514105	['A', 'G']	19959	574.0575236759032	79.09992070620213	-0.0165400951784923	0.0425765488207057	-0.3884790016246818	0.697666	0.697666	chr5	89514105	0.1563524413782902	chr5:89514105:A:G
chr5:89514184	['G', 'A']	19959	17370.35150846948	2321.01918609133	-0.0012430320671948	0.0101826315955561	-0.1220737542677363	0.902842	0.902842	chr5	89514184	0.0443882458459763	chr5:89514184:G:A
chr5:89514491	['T', 'C']	19959	3907.587342152736	603.8458097697986	0.0260115953946654	0.0170101686644179	1.5291791579396137	0.126236	0.126236	chr5	89514491	0.8988167752678142	chr5:89514491:T:C
chr5:89514642	['G', 'T']	19959	437.0	77.15025720629731	0.0532960676015393	0.0483707113445734	1.101825177262325	0.270551	0.270551	chr5	89514642	0.5677508565061942	chr5:89514642:G:T
chr5:89516095	['C', 'T']	19959	17353.216659149	2323.4555876575705	-0.0009786319106936	0.010181457673064	-0.0961190373832966	0.923427	0.923427	chr5	89516095	0.0345974313014655	chr5:89516095:C:T
chr5:89516813	['G', 'A']	19959	17431.620114251353	2326.0282025031174	-0.0014519775627798	0.0101670983236175	-0.1428114016962892	0.886441	0.886441	chr5	89516813	0.0523501650006126	chr5:89516813:G:A
chr5:89517723	['A', 'G']	19959	13463.674566589838	1718.9976472237863	-0.0112981180163284	0.0106560416531465	-1.0602546784332745	0.289042	0.289042	chr5	89517723	0.5390390463682145	chr5:89517723:A:G
chr5:89517855	['T', 'A']	19959	26616.33355045596	3451.0974270366296	-0.0157172284224671	0.0107360764316749	-1.4639639092076746	0.14322	0.14322	chr5	89517855	0.8439963306096019	chr5:89517855:T:A
chr5:89518196	['C', 'T']	19959	17438.98992531703	2329.351857351608	-0.0012014349075691	0.0101660251733333	-0.1181813823086604	0.905925	0.905925	chr5	89518196	0.0429077553412879	chr5:89518196:C:T
chr5:89518542	['A', 'C']	19959	577.11566023553	82.80178927562304	-0.0108157553746441	0.0424679673953114	-0.2546803164362932	0.798973	0.798973	chr5	89518542	0.0974678967174715	chr5:89518542:A:C
chr5:89518787	['G', 'A']	19959	22536.90411988773	2934.3571076270373	-0.0113249991256719	0.0101612293824526	-1.1145304076324714	0.265065	0.265065	chr5	89518787	0.5766476140638517	chr5:89518787:G:A
chr5:89519905	['G', 'C']	19959	13464.37300791821	1720.5404835484992	-0.0111608050310228	0.0106567169050587	-1.047302385007979	0.294973	0.294973	chr5	89519905	0.5302177348274487	chr5:89519905:G:C
chr5:89520109	['G', 'A']	19959	17413.97990075685	2322.544681491102	-0.0014923363089654	0.0101677469094882	-0.1467715829524456	0.883314	0.883314	chr5	89520109	0.0538848862000653	chr5:89520109:G:A
chr5:89520889	['A', 'T']	19959	5097.787890938251	608.3357513715108	-0.021707346795732	0.0151473564532467	-1.4330782313556256	0.151851	0.151851	chr5	89520889	0.8185823437322033	chr5:89520889:A:T
chr5:89520899	['G', 'A']	19959	8797.085304731354	1060.7439452993242	-0.016165684564478	0.0120868426078744	-1.3374613279026475	0.181087	0.181087	chr5	89520899	0.7421127260024144	chr5:89520899:G:A
chr5:89521149	['G', 'A']	19959	17417.363285556785	2319.9922303499875	-0.0017587849429547	0.0101669050054012	-0.1729911848316077	0.86266	0.86266	chr5	89521149	0.0641603389529843	chr5:89521149:G:A
chr5:89521571	['C', 'T']	19959	17414.087394705173	2324.2498315307143	-0.0013324190248594	0.0101692671765665	-0.1310240946299208	0.895758	0.895758	chr5	89521571	0.0478093044676396	chr5:89521571:C:T
chr5:89521901	['C', 'T']	19959	13464.67461669506	1718.0453987831206	-0.0115053698078306	0.0106550868740105	-1.0798006570827745	0.280244	0.280244	chr5	89521901	0.5524636768410565	chr5:89521901:C:T
chr5:89522103	['T', 'A']	19959	828.0414871229582	126.52306763466798	0.0108432684299083	0.0354789240310808	0.305625627778601	0.759893	0.759893	chr5	89522103	0.119247556115366	chr5:89522103:T:A
chr5:89522511	['C', 'A']	19959	31813.563674635392	4247.705583050713	-0.0109778973326437	0.0126900918024585	-0.8650762739570511	0.387007	0.387007	chr5	89522511	0.4122811795963869	chr5:89522511:C:A
chr5:89522654	['T', 'A']	19959	20006.01648957498	2654.1783588745534	-0.0022565602460572	0.0100798616831453	-0.2238681756745237	0.822862	0.822862	chr5	89522654	0.0846729930547939	chr5:89522654:T:A
chr5:89522949	['G', 'A']	19959	17438.36854765962	2327.5612605183	-0.00136926710258	0.0101666951969143	-0.1346816321389854	0.892865	0.892865	chr5	89522949	0.0492142008955566	chr5:89522949:G:A
chr5:89523700	['G', 'A']	19959	22539.517163618144	2937.7694512727835	-0.0109786746628747	0.010162196627642	-1.0803446405486612	0.280002	0.280002	chr5	89523700	0.5528388665654176	chr5:89523700:G:A
chr5:89524251	['C', 'T']	19959	5098.0	606.9432931822777	-0.022016767857594	0.015144632338763	-1.4537670750343454	0.146027	0.146027	chr5	89524251	0.8355668369080551	chr5:89524251:C:T
chr5:89524297	['C', 'T']	19959	829.0	125.72534539764946	0.0096661915089907	0.0354586589569746	0.2726045426793949	0.78516	0.78516	chr5	89524297	0.1050418336540124	chr5:89524297:C:T
chr5:89524669	['G', 'A']	19959	982.0492033269868	75.12265806754021	-0.055808580461621	0.0326100487061372	-1.7113921222423003	0.0870243	0.0870243	chr5	89524669	1.0603594613773135	chr5:89524669:G:A
chr5:89525389	['T', 'C']	19959	829.0	125.72534539764946	0.0096661915089907	0.0354586589569746	0.2726045426793949	0.78516	0.78516	chr5	89525389	0.1050418336540124	chr5:89525389:T:C
chr5:89526773	['C', 'T']	19959	557.0	74.94274306366621	-0.0196501582626272	0.0431993852009746	-0.4548712480793333	0.649207	0.649207	chr5	89526773	0.1876168060901315	chr5:89526773:C:T
chr5:89527190	['G', 'A']	19959	13463.372757341886	1717.516169828641	-0.0115252607597286	0.0106576596280597	-1.0814063464163026	0.279529	0.279529	chr5	89527190	0.553573129149163	chr5:89527190:G:A
chr5:89527197	['G', 'A']	19959	19983.00481082436	2649.8970961440627	-0.0024837357601331	0.0100791473552359	-0.2464232015461997	0.805357	0.805357	chr5	89527197	0.0940115621649619	chr5:89527197:G:A
chr5:89528390	['C', 'T']	19959	13464.420643673551	1721.4435621192886	-0.0110097190785253	0.0106587651478206	-1.0329263217490452	0.301651	0.301651	chr5	89528390	0.5204952306202039	chr5:89528390:C:T
chr5:89528526	['C', 'T']	19959	26591.65545418088	3439.6493825136454	-0.0165585361723613	0.0107308054573321	-1.543084183028151	0.122826	0.122826	chr5	89528526	0.9107096913273643	chr5:89528526:C:T
chr5:89528531	['T', 'C']	19959	19987.014035791264	2645.4619650988407	-0.0028776278029226	0.0100811914848807	-0.2854452082611864	0.775306	0.775306	chr5	89528531	0.1105268550646618	chr5:89528531:T:C
chr5:89528592	['A', 'G']	19959	25081.33635816706	3257.557175964747	-0.0130155928363769	0.0104335699355915	-1.247472621233647	0.212239	0.212239	chr5	89528592	0.673174809272924	chr5:89528592:A:G
chr5:89529469	['A', 'G']	19959	8802.882096507492	1057.2970293886804	-0.0167927412404688	0.0120821358094188	-1.389881847494027	0.16458	0.16458	chr5	89529469	0.7836229420118269	chr5:89529469:A:G
chr5:89529741	['T', 'A']	19959	3954.3962519416746	603.0238283921512	0.0240118343473851	0.0169182457752638	1.41928629400176	0.155831	0.155831	chr5	89529741	0.8073461423648871	chr5:89529741:T:A
chr5:89529974	['C', 'T']	19959	772.0386812305842	91.76345765602764	-0.0155371730784754	0.0367212696027079	-0.4231109993356468	0.672219	0.672219	chr5	89529974	0.1724892165339899	chr5:89529974:C:T
chr5:89530350	['G', 'A']	19959	809.2027162473689	117.9197829441741	0.0040134291988716	0.0358689170778753	0.1118915631090286	0.910911	0.910911	chr5	89530350	0.0405240534299359	chr5:89530350:G:A
chr5:89530994	['T', 'G']	19959	557.0279086080769	74.94788631032394	-0.0196420035420907	0.0431994012186377	-0.4546823101246248	0.649343	0.649343	chr5	89530994	0.1875258368555933	chr5:89530994:T:G
chr5:89531273	['G', 'T']	19959	8801.322910402887	1054.6612909133662	-0.0171334162164234	0.0120825469956437	-1.4180301738202048	0.156198	0.156198	chr5	89531273	0.806324531243127	chr5:89531273:G:T
chr5:89531525	['A', 'G']	19959	5101.300300751879	609.7693066912132	-0.0215518867726828	0.0151449577188412	-1.4230404054460315	0.15474	0.15474	chr5	89531525	0.8103974074784189	chr5:89531525:A:G
chr5:89531912	['T', 'A']	19959	737.2585705693664	125.58852801332246	0.0551939238946472	0.0377221966694141	1.4631683403368598	0.143437	0.143437	chr5	89531912	0.8433388066658303	chr5:89531912:T:A
chr5:89532097	['T', 'A']	19959	19983.013234409464	2647.551132968956	-0.002765290854705	0.0100831501218498	-0.2742487041537482	0.783896	0.783896	chr5	89532097	0.1057415516295009	chr5:89532097:T:A
chr5:89532645	['G', 'A']	19959	556.027858502856	83.94903528349673	0.0149221044549334	0.0433021588466147	0.3446041687618998	0.730396	0.730396	chr5	89532645	0.1364416138728325	chr5:89532645:G:A
chr5:89532777	['G', 'A']	19959	25084.595287039363	3249.5638160055023	-0.0138160396317461	0.0104346721028459	-1.324051153267955	0.185501	0.185501	chr5	89532777	0.7316537448451008	chr5:89532777:G:A
chr5:89532900	['A', 'G']	19959	19979.007016840416	2646.664655087558	-0.0027121140397211	0.0100781692245334	-0.2691078090968202	0.78785	0.78785	chr5	89532900	0.1035564606492043	chr5:89532900:A:G
chr5:89533366	['AG', 'A']	19959	19981.00661554654	2648.5421956855234	-0.002627218961618	0.0100791006415174	-0.2606600583782393	0.794357	0.794357	chr5	89533366	0.0999842730325135	chr5:89533366:AG:A
chr5:89533947	['T', 'TAAG']	19959	19979.00601413321	2646.606809287341	-0.00275160392279	0.0100780294422238	-0.2730299547708893	0.784833	0.784833	chr5	89533947	0.105222744393915	chr5:89533947:T:TAAG
chr5:89533959	['C', 'A']	19959	25081.256638941777	3253.196489250117	-0.0135015143105452	0.0104311279984439	-1.294348445590859	0.19556	0.19556	chr5	89533959	0.708719971408202	chr5:89533959:C:A
chr5:89534349	['C', 'T']	19959	19983.010827067672	2644.500542279586	-0.0029373110257899	0.0100792014184663	-0.2914229911517026	0.770731	0.770731	chr5	89534349	0.1130971726629061	chr5:89534349:C:T
chr5:89534754	['A', 'G']	19959	19980.00420947131	2646.970712765697	-0.0027453292450825	0.0100786652057783	-0.2723901616960703	0.785325	0.785325	chr5	89534754	0.1049505770170147	chr5:89534754:A:G
chr5:89534800	['G', 'A']	19959	809.121617558629	117.91621646117852	0.0040607925473027	0.0358688422293554	0.1132122559556538	0.909863	0.909863	chr5	89534800	0.0410239953966996	chr5:89534800:G:A
chr5:89535737	['T', 'C']	19959	5100.255536626917	609.4984933952971	-0.0215082337797804	0.0151430250749928	-1.42033930956762	0.155525	0.155525	chr5	89535737	0.8081997899852928	chr5:89535737:T:C
chr5:89536074	['C', 'T']	19959	9756.488826535726	1281.7755567346587	-0.0045201159659824	0.0117678410093864	-0.3841074979154644	0.700903	0.700903	chr5	89536074	0.1543420811483469	chr5:89536074:C:T
chr5:89536673	['A', 'T']	19959	16835.74813292567	2159.8285552968714	-0.0112919646029796	0.0101603873836461	-1.111371464158426	0.266422	0.266422	chr5	89536673	0.5744299158226569	chr5:89536673:A:T
chr5:89537234	['A', 'G']	19959	26589.993384453464	3446.4749744905043	-0.0156559276797554	0.0107297571217218	-1.459112960540437	0.14455	0.14455	chr5	89537234	0.8399819039933233	chr5:89537234:A:G
chr5:89537485	['A', 'G']	19959	809.081074309766	117.93243564951764	0.0041289349099312	0.0358687740954257	0.1151122393797618	0.908357	0.908357	chr5	89537485	0.0417434326917646	chr5:89537485:A:G
chr5:89537705	['T', 'C']	19959	16446.41609022556	2100.8516633253143	-0.0143062888193825	0.0101666075237124	-1.4071841355156776	0.159388	0.159388	chr5	89537705	0.797544378861869	chr5:89537705:T:C
chr5:89537862	['A', 'G']	19959	809.1216175586289	117.89912698568762	0.0040657888950826	0.0358688328245306	0.1133515806040409	0.909753	0.909753	chr5	89537862	0.0410765036105947	chr5:89537862:A:G
chr5:89538867	['A', 'G']	19959	16733.51518340349	2095.0225688524683	-0.0186205549734335	0.0101835886783742	-1.8284865543495383	0.0674915	0.0674915	chr5	89538867	1.1707509195473995	chr5:89538867:A:G
chr5:89542360	['C', 'G']	19959	2183.218770356266	263.2760668605877	-0.0209415116399162	0.0221246881445321	-0.9465223420602992	0.343894	0.343894	chr5	89542360	0.4635754013504873	chr5:89542360:C:G
chr5:89545671	['A', 'G']	19959	12997.604860937108	1649.4684940795614	-0.0118083580729585	0.0107715176522276	-1.09625759843753	0.272979	0.272979	chr5	89545671	0.5638707615120434	chr5:89545671:A:G
chr5:89547069	['G', 'A']	19959	31870.19356616726	4253.877204927541	-0.0107927597822769	0.01271865956599	-0.8485768273204722	0.396127	0.396127	chr5	89547069	0.4021655550928489	chr5:89547069:G:A
chr5:89547858	['T', 'C']	19959	2190.2194718645087	263.161887750994	-0.0217128301354216	0.0221064453833349	-0.9821945481922648	0.326016	0.326016	chr5	89547858	0.4867610853885165	chr5:89547858:T:C
chr5:89548509	['A', 'C']	19959	9064.454153722818	1242.599022184424	0.0064271029091584	0.0120687059258867	0.5325428383645184	0.594356	0.594356	chr5	89548509	0.2259533487503437	chr5:89548509:A:C
chr5:89550054	['T', 'G']	19959	2175.5450035080685	262.6024736505948	-0.0209866654780597	0.0221693250386176	-0.9466533347994224	0.343827	0.343827	chr5	89550054	0.4636600220916878	chr5:89550054:T:G
chr5:89551194	['G', 'A']	19959	16202.247105988476	2034.8540994064529	-0.0174910105182485	0.0102433113185737	-1.7075543224516636	0.0877346	0.0877346	chr5	89551194	1.056829099613923	chr5:89551194:G:A
chr5:89552080	['T', 'G']	19959	4575.687763078774	640.2865686263632	0.009569805205192	0.0158159401156494	0.6050734344727925	0.545137	0.545137	chr5	89552080	0.2634943401691529	chr5:89552080:T:G
chr5:89554800	['G', 'T']	19959	10514.526806293215	1388.101233100188	-0.0047992136928823	0.0115037051376457	-0.4171885175652673	0.676545	0.676545	chr5	89554800	0.1697033112589418	chr5:89554800:G:T
chr5:89555485	['T', 'C']	19959	32527.407979149964	4316.4461181497545	-0.0164558569145566	0.0131491096486617	-1.251480697495855	0.210774	0.210774	chr5	89555485	0.6761829624962143	chr5:89555485:T:C
chr5:89557032	['A', 'G']	19959	25021.521876409563	3246.471377095173	-0.0123731395935188	0.0104796955210934	-1.180677393595483	0.237745	0.237745	chr5	89557032	0.62388860791418	chr5:89557032:A:G
chr5:89557254	['C', 'T']	19959	8844.101794306334	1166.292494884673	-0.0037062686294807	0.0121665393535825	-0.304628006516037	0.760653	0.760653	chr5	89557254	0.1188134175444421	chr5:89557254:C:T
chr5:89557634	['G', 'C']	19959	10849.174292157351	1427.993556667206	-0.0047311180830062	0.0114149666757044	-0.4144662194306617	0.678537	0.678537	chr5	89557634	0.168426465678951	chr5:89557634:G:C
chr5:89558604	['T', 'C']	19959	14172.260411968124	1816.559855214962	-0.0086642526979754	0.010540906513844	-0.8219646656192354	0.411107	0.411107	chr5	89558604	0.3860451283388638	chr5:89558604:T:C
chr5:89558722	['A', 'G']	19959	789.0	100.0832964133589	-0.0102816782696376	0.0363139641920251	-0.2831329076404044	0.777078	0.777078	chr5	89558722	0.1095353862577546	chr5:89558722:A:G
chr5:89560674	['A', 'G']	19959	498.0	76.05405824488453	-0.005518412614033	0.0455893328699732	-0.1210461365989349	0.903656	0.903656	chr5	89560674	0.0439968634783293	chr5:89560674:A:G
chr5:89562155	['C', 'T']	19959	6713.009019843657	892.0914240350625	-0.0032742876906936	0.0135062833148532	-0.2424269959666005	0.808452	0.808452	chr5	89562155	0.0923457602399116	chr5:89562155:C:T
chr5:89562391	['T', 'A']	19959	11842.560066155464	1442.850037910919	-0.0184426405696844	0.0109977765130889	-1.6769426572484865	0.0935694	0.0935694	chr5	89562391	1.0288661553636833	chr5:89562391:T:A
chr5:89562996	['T', 'TA']	19959	10842.62973541792	1431.82549388138	-0.0043221806945402	0.0114140694041643	-0.378671317081997	0.704936	0.704936	chr5	89562996	0.1518503101128966	chr5:89562996:T:TA
chr5:89563582	['A', 'G']	19959	8840.442930153322	1167.7357331402352	-0.0034799777001889	0.0121655941691453	-0.2860507799129863	0.774842	0.774842	chr5	89563582	0.1107868465565986	chr5:89563582:A:G
chr5:89563741	['C', 'T']	19959	10844.086636267975	1433.0184649158823	-0.0041856361201699	0.0114139818540674	-0.3667112996748236	0.713838	0.713838	chr5	89563741	0.1464003368075868	chr5:89563741:C:T
chr5:89564316	['A', 'T']	19959	8838.885704264168	1168.4082567422229	-0.0033751960357793	0.0121677210062195	-0.2773893347862003	0.781484	0.781484	chr5	89564316	0.1070799092415229	chr5:89564316:A:T
chr5:89565366	['G', 'A']	19959	764.0765646139199	116.97479821630644	0.0071770820298678	0.0370158063226534	0.1938923595857345	0.846262	0.846262	chr5	89565366	0.0724951599648992	chr5:89565366:G:A
chr5:89565862	['TG', 'T']	19959	657.0	134.10273777816	0.0757608527621508	0.0397684052218278	1.905051317485764	0.0567878	0.0567878	chr5	89565862	1.245744955869584	chr5:89565862:TG:T
chr5:89566469	['G', 'T']	19959	10858.632140709562	1423.8570269484749	-0.0058536543354672	0.0114064036558523	-0.513190179138	0.607824	0.607824	chr5	89566469	0.2162221557503421	chr5:89566469:G:T
chr5:89567442	['G', 'A']	19959	4650.0	647.3813763090143	0.0017086468182413	0.015735325892549	0.1085866813251326	0.913531	0.913531	chr5	89567442	0.0392767105987934	chr5:89567442:G:A
chr5:89568831	['T', 'C']	19959	10864.3546689389	1422.5561335597408	-0.0060203909308316	0.0114059551226211	-0.5278287408733997	0.597624	0.597624	chr5	89568831	0.223571969997422	chr5:89568831:T:C
chr5:89569712	['A', 'T']	19959	9273.25230553328	1232.3944326316623	-0.0019501596409803	0.0119568664578138	-0.1630995585558211	0.870442	0.870442	chr5	89569712	0.0602601618460656	chr5:89569712:A:T
chr5:89571394	['AGATGATT', 'A']	19959	418.02094398236295	70.80142767425026	0.0472529855955276	0.0495273928321887	0.954077791973274	0.340056	0.340056	chr5	89571394	0.4684495579920316	chr5:89571394:AGATGATT:A
chr5:89571457	['C', 'T']	19959	7135.357500751578	963.571175371932	0.0005209010542728	0.0131890972749145	0.0394948223836081	0.968496	0.968496	chr5	89571457	0.0139021686273845	chr5:89571457:C:T
chr5:89571870	['C', 'T']	19959	1245.1247682517414	150.94295870604122	-0.0035419602263714	0.0291190362904879	-0.1216372750470608	0.903188	0.903188	chr5	89571870	0.0442218411986815	chr5:89571870:C:T
chr5:89573320	['A', 'G']	19959	31684.17492609109	4236.4200244946	-0.0092071398286184	0.0125411038372065	-0.7341570525317733	0.462862	0.462862	chr5	89573320	0.334548472420327	chr5:89573320:A:G
chr5:89575274	['A', 'G']	19959	748.037478705281	84.0971875700075	-0.0198069967343121	0.0373146938853456	-0.5308095731716781	0.595557	0.595557	chr5	89575274	0.2250766664216634	chr5:89575274:A:G
chr5:89575660	['G', 'A']	19959	30544.060680463	4114.456204918143	-0.0052124793079876	0.0120479185155906	-0.4326456309645833	0.665277	0.665277	chr5	89575660	0.1769974907516781	chr5:89575660:G:A
chr5:89575928	['C', 'T']	19959	4684.704149128082	612.6972635651854	-0.0036376120739578	0.0156210770212359	-0.2328656384583926	0.815868	0.815868	chr5	89575928	0.088380100448153	chr5:89575928:C:T
chr5:89576566	['C', 'T']	19959	16037.410553217078	2172.190107642478	-0.0005861846774117	0.0103197471390515	-0.0568022326044734	0.954703	0.954703	chr5	89576566	0.0201317127326789	chr5:89576566:C:T
chr5:89576689	['T', 'C']	19959	25757.87161755863	3443.397151912516	-0.0045023925782659	0.0105664600916846	-0.4261022650158059	0.670038	0.670038	chr5	89576689	0.1739005663703241	chr5:89576689:T:C
chr5:89578015	['A', 'T']	19959	24944.24796992481	3384.4822301431536	-0.0002165138478427	0.0104854627122835	-0.0206489550136023	0.983526	0.983526	chr5	89578015	0.0072141548018098	chr5:89578015:A:T
chr5:89579754	['A', 'G']	19959	19788.98296337125	2617.3797972001453	-0.0066412246559334	0.0100986750616316	-0.6576332652949451	0.510781	0.510781	chr5	89579754	0.2917652659674035	chr5:89579754:A:G
chr5:89581135	['A', 'G']	19959	455.1824469951381	57.40309326786264	-0.0226704633609265	0.0474338056210869	-0.4779389522743313	0.632699	0.632699	chr5	89581135	0.1988028519559374	chr5:89581135:A:G
chr5:89583292	['C', 'T']	19959	5755.288355546648	729.1713905040649	-0.0110763978174591	0.0143803734418842	-0.7702441012552659	0.441164	0.441164	chr5	89583292	0.3553999342174339	chr5:89583292:C:T
chr5:89584515	['G', 'A']	19959	779.1171076368009	84.27360911370135	-0.0244576329689436	0.0366017587149337	-0.6682092289451883	0.504008	0.504008	chr5	89584515	0.2975625700459801	chr5:89584515:G:A
chr5:89588189	['T', 'C']	19959	488.048905146064	56.49202529182596	-0.0346187821854346	0.0458685169883983	-0.7547395132524312	0.450414	0.450414	chr5	89588189	0.3463881189820811	chr5:89588189:T:C
chr5:89588976	['T', 'C']	19959	1015.0508567992784	104.71526821199257	-0.0329172731060865	0.0318897348334365	-1.0322215997723714	0.301981	0.301981	chr5	89588976	0.5200203810651576	chr5:89588976:T:C
chr5:89590293	['TG', 'T']	19959	430.2371165029076	46.73569564766581	-0.0381893293127131	0.0487349107909725	-0.783613403469842	0.433276	0.433276	chr5	89590293	0.3632353667150767	chr5:89590293:TG:T
chr5:89590636	['C', 'T']	19959	2284.3433553818404	352.11451623397136	0.0121844730044966	0.0217443888946429	0.5603502155674964	0.575247	0.575247	chr5	89590636	0.2401456375647394	chr5:89590636:C:T
chr5:89592828	['C', 'T']	19959	17840.0	2390.651781863733	-0.0035944505874592	0.0101819552019165	-0.3530216462534285	0.724076	0.724076	chr5	89592828	0.1402158472719597	chr5:89592828:C:T
chr5:89594138	['G', 'A']	19959	30257.547955502105	4096.723765851619	-0.0002692430305266	0.0119275397560201	-0.0225732243223745	0.981991	0.981991	chr5	89594138	0.0078924925269491	chr5:89594138:G:A
chr5:89594246	['C', 'T']	19959	29644.45580276608	3934.248152097002	-0.0106143229290953	0.0116414335466738	-0.9117711222195716	0.3619	0.3619	chr5	89594246	0.4414114168918006	chr5:89594246:C:T
chr5:89594797	['C', 'T']	19959	18280.73871841155	2423.270764485972	-0.0051573405268309	0.0101429256706563	-0.5084667574515703	0.611132	0.611132	chr5	89594797	0.2138649752237715	chr5:89594797:C:T
chr5:89594811	['T', 'C']	19959	14874.70736842105	2207.098325302556	0.0189977895737115	0.0104930187525423	1.81051707061026	0.0702307	0.0702307	chr5	89594811	1.15347300288341	chr5:89594811:T:C
chr5:89595165	['A', 'G']	19959	3036.7607497243657	386.3509685398959	-0.0050839979351828	0.0190289930986701	-0.2671711481958615	0.78934	0.78934	chr5	89595165	0.1027358886565513	chr5:89595165:A:G
chr5:89595356	['T', 'C']	19959	4865.706495589415	759.6752510134328	0.0274807634540086	0.0156650628555139	1.7542708706295236	0.0793995	0.0793995	chr5	89595356	1.1001822324334158	chr5:89595356:T:C
chr5:89595713	['A', 'G']	19959	15389.710662188583	2102.6792069898866	0.0063987031532312	0.0104712728966151	0.6110721415062732	0.541159	0.541159	chr5	89595713	0.2666751144178451	chr5:89595713:A:G
chr5:89596123	['T', 'C']	19959	6856.343521394929	869.8657961214868	-0.0108334010906213	0.0134905203059194	-0.8030380478259039	0.421962	0.421962	chr5	89596123	0.3747266578852256	chr5:89596123:T:C
chr5:89596163	['C', 'T']	19959	34351.44220073157	4574.422174852197	-0.0138026822959536	0.014678299279334	-0.9403461554559468	0.347051	0.347051	chr5	89596163	0.459606699874628	chr5:89596163:C:T
chr5:89597395	['G', 'C']	19959	2123.1063733841065	294.9293459530433	-0.0056079987233698	0.0224783581719376	-0.2494843564852064	0.802989	0.802989	chr5	89597395	0.0952904040015457	chr5:89597395:G:C
chr5:89597415	['C', 'T']	19959	39076.0	5239.571873047975	-0.0430265458535197	0.0351199642486645	-1.2251306848968615	0.22054	0.22054	chr5	89597415	0.6565126297616979	chr5:89597415:C:T
chr5:89597638	['C', 'T']	19959	14270.004761427424	2016.7752745741263	0.0079397675434	0.0105659028536842	0.7514518781167441	0.45239	0.45239	chr5	89597638	0.3444870036422912	chr5:89597638:C:T
chr5:89598375	['C', 'T']	19959	14757.43632536461	2074.916119417284	0.0060519405642836	0.0104774466944399	0.5776159727441253	0.56353	0.56353	chr5	89598375	0.2490829589654338	chr5:89598375:C:T
chr5:89599183	['T', 'C']	19959	1931.3870709095463	324.9572446443784	0.0337036098699982	0.0237530607415102	1.4189165024572434	0.155939	0.155939	chr5	89599183	0.8070452551344178	chr5:89599183:T:C
chr5:89599528	['G', 'A']	19959	13925.186137422945	1976.0698061666703	0.0081076036408917	0.0105901285715317	0.7655812284174291	0.443935	0.443935	chr5	89599528	0.3526806136868389	chr5:89599528:G:A
chr5:89599539	['A', 'G']	19959	4366.437540712532	669.8080128068518	0.0139278455936685	0.0163872307628394	0.8499206360877063	0.395379	0.395379	chr5	89599539	0.4029864013509215	chr5:89599539:A:G
chr5:89599569	['T', 'C']	19959	2207.442395389627	302.2799628649815	-0.0071944299912689	0.0221192009995712	-0.3252572274834172	0.74499	0.74499	chr5	89599569	0.1278495567469642	chr5:89599569:T:C
chr5:89599755	['G', 'A']	19959	25662.857336139507	3570.6967654294226	0.0059882922982513	0.0105256544328235	0.5689235131620212	0.569414	0.569414	chr5	89599755	0.2445718591981943	chr5:89599755:G:A
chr5:89600478	['A', 'C']	19959	9746.0	1323.7282077640718	0.0039988105369631	0.0117266708418573	0.3410013456410623	0.733106	0.733106	chr5	89600478	0.1348332260590097	chr5:89600478:A:C
chr5:89601314	['G', 'A']	19959	22642.67229628145	3170.8037825687275	0.0082250892837435	0.0102533630288938	0.802184537947733	0.422456	0.422456	chr5	89601314	0.3742185173706094	chr5:89601314:G:A
chr5:89601410	['T', 'TA']	19959	10044.503256839362	1350.8325415362644	0.0030272957653459	0.011605751454829	0.260844442268866	0.794215	0.794215	chr5	89601410	0.1000619148600096	chr5:89601410:T:TA
chr5:89601857	['T', 'TC']	19959	9861.35440272342	1352.6363134500448	0.0054603845787366	0.0117878774111284	0.4632203397009981	0.643211	0.643211	chr5	89601857	0.191646537023207	chr5:89601857:T:TC
chr5:89602200	['C', 'G']	19959	7238.263909774437	936.215570256958	-0.0035471026478254	0.0131040663384945	-0.2706871711573564	0.786634	0.786634	chr5	89602200	0.1042272863863905	chr5:89602200:C:G
chr5:89602299	['A', 'G']	19959	30802.716497945275	4211.307684208098	0.0029216243759332	0.0120368975974923	0.242722375285631	0.808223	0.808223	chr5	89602299	0.0924687947855326	chr5:89602299:A:G
chr5:89603683	['A', 'G']	19959	765.2683941459502	103.14863388719218	0.0050715924955924	0.0366328527337846	0.1384438316188013	0.889891	0.889891	chr5	89603683	0.0506631854871746	chr5:89603683:A:G
chr5:89603936	['A', 'G']	19959	4232.636199639206	657.7153679230777	0.0207395217777199	0.0166410510151311	1.2462867735254377	0.212674	0.212674	chr5	89603936	0.6722856005849056	chr5:89603936:A:G
chr5:89605080	['C', 'T']	19959	23632.152977773323	3147.8163965914746	-0.0056328332199674	0.0102722300078153	-0.5483554413873054	0.583454	0.583454	chr5	89605080	0.2339933784081055	chr5:89605080:C:T
chr5:89607008	['A', 'G']	19959	9673.453998797357	1263.0987639273778	-0.0090774043777364	0.0117369181943631	-0.7734061213867942	0.439291	0.439291	chr5	89607008	0.3572476942770793	chr5:89607008:A:G
chr5:89607147	['T', 'C']	19959	15348.845093715545	2024.179183272676	-0.0039327839337616	0.0103966990168724	-0.3782723658133469	0.705232	0.705232	chr5	89607147	0.1516679897531504	chr5:89607147:T:C
chr5:89607481	['C', 'G']	19959	8458.814285714288	1152.3662453730335	-0.002200439168946	0.0123145625722794	-0.1786859383782999	0.858186	0.858186	chr5	89607481	0.0664185745998283	chr5:89607481:C:G
chr5:89610863	['C', 'T']	19959	4826.209030770773	748.118638852918	0.0173479926652047	0.0155268205885606	1.1172920152104986	0.263883	0.263883	chr5	89610863	0.578588587210807	chr5:89610863:C:T
chr5:89611545	['G', 'A']	19959	1797.3602104735655	310.1810807255308	0.0389062807927645	0.0245651562516661	1.5837994431696625	0.113255	0.113255	chr5	89611545	0.9459426155890772	chr5:89611545:G:A
chr5:89611548	['T', 'C']	19959	1796.630112269447	310.5798602196729	0.0393199305476236	0.0245712936900721	1.6002385158706791	0.109562	0.109562	chr5	89611548	0.9603400485152292	chr5:89611548:T:C
chr5:89611551	['T', 'C']	19959	1797.900797032432	310.10709134838567	0.03878734625868	0.0245653128127266	1.5789477852114036	0.114364	0.114364	chr5	89611551	0.9417106631466174	chr5:89611551:T:C
chr5:89611916	['G', 'A']	19959	9631.377906976744	1255.7542358777112	-0.0090584365606796	0.0117513905919846	-0.7708395436075589	0.440811	0.440811	chr5	89611916	0.3557475766342777	chr5:89611916:G:A
chr5:89613353	['G', 'C']	19959	8493.532136769274	1161.640214833651	-0.0019549983369267	0.0122891689097928	-0.1590830389977673	0.873605	0.873605	chr5	89613353	0.0586848889866418	chr5:89613353:G:C
chr5:89614621	['G', 'A']	19959	8972.348616957306	1136.1369323448816	-0.0059458006045904	0.012202726806586	-0.4872518002600363	0.626085	0.626085	chr5	89614621	0.2033667010947197	chr5:89614621:G:A
chr5:89614670	['C', 'T']	19959	22633.339916787805	3000.44850930576	-0.0026322131600747	0.0102867474998503	-0.2558839088947227	0.798043	0.798043	chr5	89614670	0.0979737074467637	chr5:89614670:C:T
chr5:89614748	['C', 'T']	19959	5651.530511959083	652.5425115551944	-0.0203158494616701	0.0143971467093944	-1.4111024824393572	0.15823	0.15823	chr5	89614748	0.8007111719175943	chr5:89614748:C:T
chr5:89614873	['C', 'T']	19959	9534.853938785747	1405.2265690570234	0.0162451795546267	0.0118357651685216	1.3725500061316138	0.169908	0.169908	chr5	89614873	0.769786172195933	chr5:89614873:C:T
chr5:89615019	['A', 'T']	19959	1272.1274740692488	171.87458084247152	0.0031831096470455	0.0289466512651293	0.1099646939430287	0.912438	0.912438	chr5	89615019	0.0397966361018159	chr5:89615019:A:T
chr5:89616350	['T', 'TA']	19959	2790.4194227300063	506.5875511253565	0.0453741920667747	0.0198924185981114	2.2809791500708974	0.0225602	0.0225602	chr5	89616350	1.6466570545773758	chr5:89616350:T:TA
chr5:89616868	['A', 'G']	19959	11558.316411926831	1434.1063670152917	-0.0118258372704785	0.0111972374861009	-1.056138827559731	0.290918	0.290918	chr5	89616868	0.536229406773467	chr5:89616868:A:G
chr5:89617865	['A', 'G']	19959	9009.41002209279	1341.688140811102	0.0178165731693837	0.0120921465131273	1.4734003718894635	0.140659	0.140659	chr5	89617865	0.8518324744814472	chr5:89617865:A:G
chr5:89618582	['A', 'G']	19959	9017.162489975944	1341.2888183762173	0.0175714636635761	0.0120748957430366	1.4552062425639791	0.145628	0.145628	chr5	89618582	0.8367551148829486	chr5:89618582:A:G
chr5:89619256	['TC', 'T']	19959	11540.625733045965	1442.1016024029198	-0.0107514122760242	0.0112032639358018	-0.9596678555136388	0.337234	0.337234	chr5	89619256	0.4720686461825162	chr5:89619256:TC:T
chr5:89619880	['T', 'C']	19959	11546.628138940405	1444.0461114537793	-0.010712484084251	0.01120233369577	-0.9562725388457314	0.338946	0.338946	chr5	89619880	0.4698694869593713	chr5:89619880:T:C
chr5:89620285	['C', 'T']	19959	11544.62733697559	1443.5169887920945	-0.0106675408299348	0.0112037634401158	-0.9521390635345808	0.341038	0.341038	chr5	89620285	0.4671972272513497	chr5:89620285:C:T
chr5:89621474	['C', 'T']	19959	39489.0	5323.04435280754	-0.0393314583496425	0.0489132855557824	-0.8041058355155386	0.421345	0.421345	chr5	89621474	0.3753621553805563	chr5:89621474:C:T
chr5:89621578	['A', 'G']	19959	2790.419422730006	509.358200839195	0.0465736664476425	0.0198925425355249	2.341262629674875	0.0192284	0.0192284	chr5	89621578	1.7160568520111532	chr5:89621578:A:G
chr5:89621596	['G', 'A']	19959	10693.67891149644	1358.0745885504457	-0.0062686193879513	0.0114859757210792	-0.5457628973085062	0.585235	0.585235	chr5	89621596	0.2326697087730936	chr5:89621596:G:A
chr5:89621616	['T', 'G']	19959	5645.565716290024	648.4514552082996	-0.0213771320336939	0.0144027829572872	-1.48423621303534	0.137762	0.137762	chr5	89621616	0.8608705608478916	chr5:89621616:T:G
chr5:89621782	['T', 'C']	19959	39192.0	5284.046749304808	-0.0272551879958158	0.0376940138426917	-0.7230640947276078	0.469649	0.469649	chr5	89621782	0.3282265980478214	chr5:89621782:T:C
chr5:89622231	['C', 'T']	19959	16157.619081024202	2321.0044899691748	0.0104004363198881	0.0103304532183225	1.0067744463951955	0.314055	0.314055	chr5	89622231	0.5029942878987438	chr5:89622231:C:T
chr5:89622446	['G', 'C']	19959	11544.735267588694	1438.2891428949222	-0.0112853728791403	0.0112022969500705	-1.0074159727634495	0.313747	0.313747	chr5	89622446	0.5034204181473187	chr5:89622446:G:C
chr5:89622616	['T', 'C']	19959	11545.04906776263	1439.2421054628148	-0.0111799745213232	0.0112031364687563	-0.9979325479522873	0.318324	0.318324	chr5	89622616	0.4971306165639393	chr5:89622616:T:C
chr5:89623269	['G', 'C']	19959	11557.053277866882	1433.6702676071889	-0.0122659495279205	0.0112037130287136	-1.094811112752041	0.273613	0.273613	chr5	89623269	0.562863272104921	chr5:89623269:G:C
chr5:89623587	['G', 'A']	19959	2318.232299443804	321.4486381516607	0.0050496753676836	0.0217330718887831	0.2323498212091192	0.816269	0.816269	chr5	89623587	0.0881666966827248	chr5:89623587:G:A
chr5:89627197	['T', 'G']	19959	11494.187377617109	1435.4124190450882	-0.0110054613815767	0.0112355677161802	-0.9795198302020728	0.327335	0.327335	chr5	89627197	0.4850075556629761	chr5:89627197:T:G
chr5:89627777	['C', 'T']	19959	11569.05748797113	1440.4824904133336	-0.0115829197765316	0.0111992555041956	-1.0342580158290278	0.301028	0.301028	chr5	89627777	0.5213931067983973	chr5:89627777:C:T
chr5:89628238	['A', 'G']	19959	2532.0	480.3564429321133	0.0526854291731639	0.020786509389606	2.5345972325448938	0.0112652	0.0112652	chr5	89628238	1.948261093498487	chr5:89628238:A:G
chr5:89628444	['G', 'T']	19959	10737.1518416437	1353.796794967492	-0.0077634728305683	0.0114804690741781	-0.6762330685624918	0.498901	0.498901	chr5	89628444	0.301985625557618	chr5:89628444:G:T
chr5:89628686	['T', 'G']	19959	11572.319218241042	1435.8895566913386	-0.0121568914105661	0.0111982334454926	-1.085607963947149	0.277666	0.277666	chr5	89628686	0.5564772960379727	chr5:89628686:T:G
chr5:89628794	['T', 'C']	19959	11578.480679597054	1434.972784159983	-0.0122696556858116	0.0111972865618299	-1.0957704456396866	0.273192	0.273192	chr5	89628794	0.563532022438255	chr5:89628794:T:C
chr5:89630685	['G', 'A']	19959	10561.116562265095	1337.3181777821717	-0.00696120209048	0.0115518092599312	-0.6026070837774099	0.546777	0.546777	chr5	89630685	0.2621897621787729	chr5:89630685:G:A
chr5:89630758	['AC', 'A']	19959	9000.705758532551	1335.9610408164324	0.0172063396604513	0.0120779732169478	1.424604886216125	0.154287	0.154287	chr5	89630758	0.8116706654217042	chr5:89630758:AC:A
chr5:89631312	['C', 'T']	19959	11580.901172697204	1435.0663861904873	-0.0123716223654907	0.0111959026544306	-1.1050133917156586	0.269167	0.269167	chr5	89631312	0.5699781858908712	chr5:89631312:C:T
chr5:89631517	['C', 'T']	19959	8998.664577274096	1337.1331569118404	0.0174089128487153	0.0120789495626528	1.4412604969013492	0.149527	0.149527	chr5	89631517	0.8252803799664832	chr5:89631517:C:T
chr5:89631902	['T', 'C']	19959	5758.885357662038	669.8060320935093	-0.0196150243705313	0.0142798012594876	-1.373620263622287	0.169575	0.169575	chr5	89631902	0.7706381742629402	chr5:89631902:T:C
chr5:89632836	['C', 'T']	19959	11576.80029074139	1435.4853982798572	-0.0124263994024443	0.0111978647426109	-1.109711510906048	0.267137	0.267137	chr5	89632836	0.573265955546721	chr5:89632836:C:T
chr5:89633060	['C', 'G']	19959	32646.0	4530.436168859961	0.0174478975938975	0.0130474959335306	1.3372602438647545	0.181153	0.181153	chr5	89633060	0.7419544693983795	chr5:89633060:C:G
chr5:89633145	['C', 'G']	19959	39392.0	5296.43257458872	-0.0595404405081534	0.0443010125462848	-1.3439972832663063	0.178965	0.178965	chr5	89633145	0.747231895238676	chr5:89633145:C:G
chr5:89633635	['C', 'T']	19959	32322.8583884546	4452.849872560516	0.0099331927507152	0.0128449869113635	0.7733127965998711	0.439346	0.439346	chr5	89633635	0.3571933232534691	chr5:89633635:C:T
chr5:89634901	['A', 'T']	19959	11585.868217831712	1436.8768301865389	-0.0122470769827648	0.0111987284981987	-1.093613170882274	0.274138	0.274138	chr5	89634901	0.5620307599860261	chr5:89634901:A:T
chr5:89635096	['A', 'G']	19959	770.1157546602526	86.0126558823257	-0.0134806830964934	0.0367468630212991	-0.3668526232750752	0.713733	0.713733	chr5	89635096	0.1464642228359274	chr5:89635096:A:G
chr5:89635135	['C', 'T']	19959	11578.740378833434	1433.470659500662	-0.0126076727416962	0.0111958817062449	-1.1260991382808008	0.260137	0.260137	chr5	89635135	0.584797872513798	chr5:89635135:C:T
chr5:89635739	['G', 'T']	19959	9248.9267926041	1375.3739631665376	0.018070170759833	0.0119687329512606	1.5097814307846027	0.131115	0.131115	chr5	89635739	0.8823476207082479	chr5:89635739:G:T
chr5:89636030	['C', 'T']	19959	16140.42603728202	2318.9834254334323	0.0104031118245908	0.0103338174066694	1.006705597282635	0.314088	0.314088	chr5	89636030	0.5029486558757299	chr5:89636030:C:T
chr5:89637069	['G', 'A']	19959	2549.255449215814	482.5322415081038	0.0524198608732065	0.020721320690702	2.529754818993172	0.0114219	0.0114219	chr5	89637069	1.9422616464509093	chr5:89637069:G:A
chr5:89637370	['T', 'C']	19959	39204.0	5282.143693879445	-0.0326827095984191	0.0379932736498972	-0.8602235727193652	0.389676	0.389676	chr5	89637370	0.4092963414193587	chr5:89637370:T:C
chr5:89638398	['AC', 'A']	19959	39206.0	5284.336207125027	-0.029527312598747	0.0380435072488974	-0.7761459111949472	0.437672	0.437672	chr5	89638398	0.3588512364219783	chr5:89638398:AC:A
chr5:89638404	['C', 'T']	19959	39205.96432508268	5284.32908253223	-0.029542383048639	0.0380435358576491	-0.7765414644732405	0.437439	0.437439	chr5	89638404	0.3590824999226647	chr5:89638404:C:T
chr5:89638800	['A', 'G']	19959	39206.0	5284.336207125027	-0.029527312598747	0.0380435072488974	-0.7761459111949472	0.437672	0.437672	chr5	89638800	0.3588512364219783	chr5:89638800:A:G
chr5:89640102	['G', 'A']	19959	1196.0	149.98574945690754	-0.0171418279901964	0.0296446833180466	-0.5782429114282716	0.563107	0.563107	chr5	89640102	0.2494090738977095	chr5:89640102:G:A
chr5:89640103	['C', 'T']	19959	9002.353126879134	1342.9962452881723	0.0179811504862015	0.0120771988974452	1.4888510687693663	0.136542	0.136542	chr5	89640103	0.8647337401059729	chr5:89640103:C:T
chr5:89640449	['G', 'A']	19959	11571.319017790029	1433.878061561037	-0.0123946329792923	0.0111965772811345	-1.107001958551791	0.268306	0.268306	chr5	89640449	0.5713696152976644	chr5:89640449:G:A
chr5:89640552	['A', 'G']	19959	39203.0	5284.000963898242	-0.0291505396648019	0.0379681995725907	-0.7677619690412111	0.442638	0.442638	chr5	89640552	0.3539513050904115	chr5:89640552:A:G
chr5:89640698	['G', 'A']	19959	9021.163893344026	1353.250974729399	0.0188437054753056	0.0120681481917091	1.561441339297724	0.118436	0.118436	chr5	89640698	0.9265162686861712	chr5:89640698:G:A
chr5:89641227	['CTT', 'C']	19959	2773.250526315789	511.54442628724087	0.048248092351434	0.0199426311323042	2.41934436992514	0.0155574	0.0155574	chr5	89641227	1.8080629818966183	chr5:89641227:CTT:C
chr5:89641751	['A', 'G']	19959	9980.50035084202	1289.2932649564766	-0.0044846796270438	0.0117705187146398	-0.3810095150238282	0.7032	0.7032	chr5	89641751	0.1529211379342845	chr5:89641751:A:G
chr5:89641781	['G', 'A']	19959	39402.92257967529	5304.233764756818	-0.0469577510912232	0.0447561786916755	-1.049190356815632	0.294103	0.294103	chr5	89641781	0.5315005454460056	chr5:89641781:G:A
chr5:89645058	['G', 'A']	19959	781.3131672597865	103.31975694918891	-0.0071530733599982	0.0365172122206283	-0.1958822408671592	0.844704	0.844704	chr5	89645058	0.073295449260217	chr5:89645058:G:A
chr5:89645251	['G', 'C']	19959	32230.0	4434.321629794476	0.0091534292529587	0.0127955374338406	0.7153610624240382	0.474394	0.474394	chr5	89645251	0.323860812441791	chr5:89645251:G:C
chr5:89645581	['A', 'T']	19959	11492.30318215986	1411.0348890617392	-0.0138430113426243	0.0112214739166169	-1.2336179226977908	0.21736	0.21736	chr5	89645581	0.6628203745901656	chr5:89645581:A:T
chr5:89646365	['C', 'T']	19959	5759.865754660253	671.3833464951907	-0.0192243349261855	0.014271548393754	-1.3470391856428914	0.177983	0.177983	chr5	89646365	0.7496214772347807	chr5:89646365:C:T
chr5:89648037	['A', 'T']	19959	5759.577140852834	670.3979261842389	-0.0195900102897494	0.0142682242509049	-1.3729816650804991	0.169773	0.169773	chr5	89648037	0.7701313770095307	chr5:89648037:A:T
chr5:89648113	['A', 'G']	19959	39206.9643751879	5285.227565193094	-0.0279589893401621	0.0380659120082289	-0.7344888869106313	0.462659	0.462659	chr5	89648113	0.334738985182847	chr5:89648113:A:G
chr5:89648307	['T', 'C']	19959	11586.224511278197	1432.2736579622906	-0.0127498197094892	0.0111875621503006	-1.1396423580222614	0.254449	0.254449	chr5	89648307	0.5943992515909825	chr5:89648307:T:C
chr5:89648627	['T', 'C']	19959	39401.0	5303.950376654312	-0.0467903549576977	0.0446723697955226	-1.0474115246598663	0.294923	0.294923	chr5	89648627	0.5302913570393205	chr5:89648627:T:C
chr5:89649120	['G', 'A']	19959	16131.123194945843	2323.253865423728	0.0108674164792456	0.0103337536433018	1.0516426900006244	0.292976	0.292976	chr5	89649120	0.5331679547123489	chr5:89649120:G:A
chr5:89649984	['C', 'A']	19959	16125.84769207638	2324.8135854291663	0.0111546741878011	0.0103309577914814	1.0797328198358247	0.280274	0.280274	chr5	89649984	0.552417188291288	chr5:89649984:C:A
chr5:89650409	['A', 'G']	19959	7403.59658179631	914.8902519213902	-0.0143466515737087	0.0129758455414632	-1.1056429061108322	0.268894	0.268894	chr5	89650409	0.5704188883529842	chr5:89650409:A:G
chr5:89650921	['G', 'A']	19959	5647.697789806044	654.196765110468	-0.0204509798126952	0.0143939384989207	-1.4208050016490388	0.155389	0.155389	chr5	89650921	0.808579728188821	chr5:89650921:G:A
chr5:89651420	['G', 'C']	19959	2523.0	482.2594002054679	0.0544085758189329	0.0208158825653171	2.613801055430006	0.00896084	0.00896084	chr5	89651420	2.047651277138598	chr5:89651420:G:C
chr5:89656088	['G', 'A']	19959	10648.73471331195	1326.893726760613	-0.0096582369346831	0.011509988746326	-0.8391178434267401	0.401413	0.401413	chr5	89656088	0.3964085667343279	chr5:89656088:G:A
chr5:89656377	['T', 'C']	19959	5651.265149616561	651.252688099512	-0.0209620817077027	0.014395349383241	-1.4561704026514792	0.145361	0.145361	chr5	89656377	0.8375520979937202	chr5:89656377:T:C
chr5:89656424	['A', 'C']	19959	10752.232295895352	1352.029988624458	-0.0082178055836209	0.0114695466980591	-0.716489134222855	0.473698	0.473698	chr5	89656424	0.3244984489026057	chr5:89656424:A:C
chr5:89656496	['C', 'A']	19959	711.1068851473241	122.4937322192396	0.0318312429066622	0.0380688235405004	0.8361498976399382	0.403081	0.403081	chr5	89656496	0.39460767267213	chr5:89656496:C:A
chr5:89657426	['G', 'A']	19959	9907.978499473764	1262.2171335017356	-0.0066247979024052	0.0117951270188661	-0.5616554948335059	0.574357	0.574357	chr5	89657426	0.2408180815821838	chr5:89657426:G:A
chr5:89658814	['A', 'G']	19959	11714.108360064154	1450.30982780513	-0.0124189666458473	0.0111565116384692	-1.1131585793380958	0.265654	0.265654	chr5	89658814	0.5756836404549817	chr5:89658814:A:G
chr5:89660210	['A', 'C']	19959	2526.379735417919	481.2709016998719	0.0537526835121501	0.0208061531967608	2.583499362127085	0.00978741	0.00978741	chr5	89660210	2.0093322184648383	chr5:89660210:A:C
chr5:89661040	['A', 'T']	19959	9163.37733012628	1377.4279357332548	0.0203373467780057	0.011990779723865	1.6960820936046932	0.0898859	0.0898859	chr5	89661040	1.046308428761286	chr5:89661040:A:T
chr5:89661099	['T', 'C']	19959	7392.740792704314	920.5560041580468	-0.0126335488886237	0.0129892532003856	-0.9726154917242448	0.330756	0.330756	chr5	89661099	0.4804922688539712	chr5:89661099:T:C
chr5:89661306	['G', 'C']	19959	712.0	121.07127413972466	0.029527312604878	0.0380435072506947	0.7761459113194376	0.437672	0.437672	chr5	89661306	0.3588512364219783	chr5:89661306:G:C
chr5:89662054	['G', 'A']	19959	713.0	122.86577513224208	0.0320652523361218	0.0380184555079735	0.8434128085344448	0.399008	0.399008	chr5	89662054	0.3990183967417604	chr5:89662054:G:A
chr5:89662301	['A', 'T']	19959	11518.308393886246	1403.9119338418764	-0.0151056316020176	0.0112124739660351	-1.3472166488658657	0.177926	0.177926	chr5	89662301	0.7497605846227935	chr5:89662301:A:T
chr5:89662704	['G', 'A']	19959	10669.207337242522	1325.7936933229023	-0.0100205565633542	0.0115028773691276	-0.8711347814807008	0.383691	0.383691	chr5	89662704	0.4160183876564612	chr5:89662704:G:A
chr5:89664645	['T', 'G']	19959	3543.355063386281	409.732847102172	-0.0175188388947515	0.0180838879584815	-0.9687540054977544	0.33268	0.33268	chr5	89664645	0.4779733071886505	chr5:89664645:T:G
chr5:89666246	['C', 'T']	19959	1489.3731081487422	172.3709742178015	-0.019402360702549	0.0265106283068398	-0.7318710246313976	0.464256	0.464256	chr5	89666246	0.3332424747716973	chr5:89666246:C:T
chr5:89666339	['G', 'A']	19959	9616.437880058797	1449.797449547313	0.0219487762553673	0.0121461157145697	1.807061349583468	0.0707678	0.0707678	chr5	89666339	1.150164305351522	chr5:89666339:G:A
chr5:89666524	['G', 'A']	19959	711.071253194368	119.92463349665124	0.028353847535563	0.0380692370666738	0.7447968417624092	0.456403	0.456403	chr5	89666524	0.3406515095667859	chr5:89666524:G:A
chr5:89666546	['T', 'A']	19959	484.0242509269466	59.09637727271639	-0.0037170392848741	0.0463190124112711	-0.0802486730906566	0.93604	0.93604	chr5	89666546	0.0287055920652122	chr5:89666546:T:A
chr5:89668839	['G', 'A']	19959	8989.351172579674	1337.4413248153762	0.0175714306947525	0.0120797628558514	1.454617189462534	0.145791	0.145791	chr5	89668839	0.836269285146847	chr5:89668839:G:A
chr5:89669137	['G', 'A']	19959	11585.580468984868	1415.9926171702675	-0.0142533799618591	0.0111926125736905	-1.2734631765387123	0.202869	0.202869	chr5	89669137	0.6927843115547433	chr5:89669137:G:A
chr5:89669422	['G', 'A']	19959	526.7389493753451	109.1109142484099	0.0595059163686052	0.0443018540022589	1.3431924624547549	0.179225	0.179225	chr5	89669422	0.7466014109419263	chr5:89669422:G:A
chr5:89670278	['C', 'T']	19959	11473.724594107034	1397.7981262554297	-0.0148641050017375	0.0112236306042328	-1.3243580019580938	0.185399	0.185399	chr5	89670278	0.7318926126707728	chr5:89670278:C:T
chr5:89670457	['A', 'T']	19959	767.1153036680697	104.68176310348952	0.005187958491849	0.0366345052352311	0.1416139909229557	0.887386	0.887386	chr5	89670457	0.0518874272880558	chr5:89670457:A:T
chr5:89671500	['A', 'T']	19959	9962.9950383401	1285.2277196506195	-0.0044755953912941	0.0117669581952719	-0.380352791012078	0.703688	0.703688	chr5	89671500	0.1526198549385258	chr5:89671500:A:T
chr5:89671574	['G', 'A']	19959	5645.828713218707	656.75922183745	-0.0199999480971753	0.0143933295851253	-1.389528946647907	0.164687	0.164687	chr5	89671574	0.7833406816504824	chr5:89671574:G:A
chr5:89672395	['T', 'C']	19959	5767.57794257654	668.5582961610534	-0.0209493386136195	0.0142665976678196	-1.468418686879615	0.142006	0.142006	chr5	89672395	0.8476933055335523	chr5:89672395:T:C
chr5:89672842	['C', 'T']	19959	1375.3445424476297	164.8561101044456	-0.0144510955202287	0.0274973660271197	-0.5255447196642823	0.59921	0.59921	chr5	89672842	0.2224209474638304	chr5:89672842:C:T
chr5:89673284	['C', 'T']	19959	5766.733573898661	663.8911051101317	-0.0218907851824442	0.014265543043149	-1.5345216874135883	0.124917	0.124917	chr5	89673284	0.903378454309679	chr5:89673284:C:T
chr5:89673989	['C', 'A']	19959	11669.185209325648	1442.0785372521568	-0.0124898768439537	0.0111663116610089	-1.1185319936543163	0.263353	0.263353	chr5	89673989	0.5794617299891479	chr5:89673989:C:A
chr5:89675258	['T', 'C']	19959	10745.53838059926	1347.722757043161	-0.0082924050239716	0.0114682106580232	-0.7230774940613978	0.469641	0.469641	chr5	89675258	0.3282339958820479	chr5:89675258:T:C
chr5:89675592	['A', 'G']	19959	5647.84891761876	654.9521477338908	-0.0204749820680043	0.0143877107579943	-1.423088246101115	0.154726	0.154726	chr5	89675592	0.8104367017643875	chr5:89675592:A:G
chr5:89675911	['G', 'T']	19959	8945.896427318736	1328.6975354029405	0.0176129113078845	0.0121144141066475	1.4538805717578918	0.145995	0.145995	chr5	89675911	0.8356620175689403	chr5:89675911:G:T
chr5:89676730	['T', 'C']	19959	2566.128569996994	492.0376965277948	0.0547253572787407	0.0206678316710981	2.647851896107152	0.00810687	0.00810687	chr5	89676730	2.09114679117852	chr5:89676730:T:C
chr5:89677643	['C', 'A']	19959	525.0	109.21640940168736	0.0599770979132205	0.0443411511487708	1.3526283454389565	0.17619	0.17619	chr5	89677643	0.7540187444373805	chr5:89677643:C:A
chr5:89680529	['A', 'G']	19959	713.1071858087793	121.72605023835352	0.0300854332836391	0.0380198230756433	0.7913091342845506	0.428773	0.428773	chr5	89680529	0.367772570144105	chr5:89680529:A:G
chr5:89680723	['T', 'C']	19959	713.0357250225474	121.62762332513256	0.0299733475338934	0.0380197369524022	0.7883628330048096	0.430494	0.430494	chr5	89680723	0.3660328971372724	chr5:89680723:T:C
chr5:89681016	['C', 'T']	19959	23641.39847588489	3265.1215224518382	0.004048081046781	0.0103845406638606	0.3898180167822792	0.696675	0.696675	chr5	89681016	0.1569697737296075	chr5:89681016:C:T
chr5:89681941	['T', 'C']	19959	11752.177631908604	1439.6649756743384	-0.0136000699085305	0.0111350645138648	-1.2213732476894414	0.221959	0.221959	chr5	89681941	0.6537272404962761	chr5:89681941:T:C
chr5:89682033	['C', 'T']	19959	11670.923724566504	1430.609874409672	-0.0137849941853035	0.0111609693743075	-1.2351072494685296	0.216805	0.216805	chr5	89682033	0.6639307062324982	chr5:89682033:C:T
chr5:89682633	['T', 'C']	19959	11729.289022556392	1432.6528034670084	-0.0142402033944552	0.0111405915138183	-1.278226867648126	0.201184	0.201184	chr5	89682633	0.6964065613299065	chr5:89682633:T:C
chr5:89682684	['G', 'A']	19959	8937.791230268102	1326.15073327828	0.0174413867412123	0.0121156895046621	1.4395702972167528	0.150005	0.150005	chr5	89682684	0.823894264702858	chr5:89682684:G:A
chr5:89682928	['A', 'T']	19959	16062.023754635664	2309.237829258368	0.0103630416026952	0.0103472034078146	1.0015306739663248	0.316582	0.316582	chr5	89682928	0.4995137815864405	chr5:89682928:A:T
chr5:89683094	['C', 'T']	19959	8943.0	1325.956203889614	0.0173980411249856	0.0121161574162541	1.435937197518226	0.151036	0.151036	chr5	89683094	0.8209195246411526	chr5:89683094:C:T
chr5:89683557	['C', 'T']	19959	524.0525129027409	110.4856824824578	0.0627734010783468	0.0443823873219563	1.414376397172583	0.157267	0.157267	chr5	89683557	0.8033623976655889	chr5:89683557:C:T
chr5:89684823	['T', 'G']	19959	9399.709509248583	1322.1699923287658	0.0021586998186964	0.0120141672694597	0.1796795208756518	0.857406	0.857406	chr5	89684823	0.0668134816863914	chr5:89684823:T:G
chr5:89684923	['GAAC', 'G']	19959	5293.530440446961	592.4724180025281	-0.0238401242820318	0.01474956941216	-1.6163267967929449	0.106039	0.106039	chr5	89684923	0.9745343765305106	chr5:89684923:GAAC:G
chr5:89688344	['A', 'G']	19959	565.3682442595008	41.94311903252335	-0.0474917791848419	0.0426655713923138	-1.1131171489103162	0.265672	0.265672	chr5	89688344	0.5756542148267336	chr5:89688344:A:G
chr5:89689522	['T', 'C']	19959	1363.409863178469	161.28778389647456	-0.0151137103213829	0.0276042630008139	-0.5475136329826065	0.584032	0.584032	chr5	89689522	0.2335633565816356	chr5:89689522:T:C
chr5:89690328	['G', 'A']	19959	10666.603277209862	1308.462016003385	-0.0114449416843795	0.0115018685231576	-0.9950506442789288	0.319724	0.319724	chr5	89690328	0.4952247623008693	chr5:89690328:G:A
chr5:89695547	['T', 'G']	19959	5301.796903187012	599.3851805907432	-0.0230335013399415	0.0147501939759538	-1.5615727750761332	0.118405	0.118405	chr5	89695547	0.9266299578617438	chr5:89695547:T:G
chr5:89695548	['C', 'T']	19959	12790.281655559456	1583.7451429453831	-0.0145217743092581	0.010836840216633	-1.340037688012532	0.180248	0.180248	chr5	89695548	0.7441295454367312	chr5:89695548:C:T
chr5:89695830	['T', 'G']	19959	471.0	58.0006747414173	-0.0191505251805581	0.046819043254771	-0.4090328176154395	0.68252	0.68252	chr5	89695830	0.1658846178954484	chr5:89695830:T:G
chr5:89696103	['A', 'G']	19959	23573.905582840533	2930.084538463414	-0.0202037138766349	0.0102763592509844	-1.9660381058300809	0.0493081	0.0493081	chr5	89696103	1.3070817319124526	chr5:89696103:A:G
chr5:89696313	['G', 'T']	19959	5305.0	598.1287769161014	-0.0230761195511364	0.014746997318842	-1.5648012305292998	0.117645	0.117645	chr5	89696313	0.929426525934228	chr5:89696313:G:T
chr5:89696988	['C', 'A']	19959	35090.0	4648.623013090159	-0.0228003801317046	0.0154329504611711	-1.477383095932935	0.139589	0.139589	chr5	89696988	0.8551488039730715	chr5:89696988:C:A
chr5:89697079	['A', 'G']	19959	2524.505938361313	485.9707704811449	0.055897789573429	0.0208125523484457	2.685772923838596	0.00724221	0.00724221	chr5	89697079	2.140128886241057	chr5:89697079:A:G
chr5:89697487	['T', 'C']	19959	836.0837801272737	134.40566886935167	0.0203092016396266	0.0351867477442724	0.577183256242613	0.563822	0.563822	chr5	89697487	0.2488579822207229	chr5:89697487:T:C
chr5:89697573	['G', 'T']	19959	3541.0645015787104	410.7813453826437	-0.0167567087664638	0.0180826758511496	-0.9266719651670609	0.354108	0.354108	chr5	89697573	0.4508642615598538	chr5:89697573:G:T
chr5:89699138	['G', 'A']	19959	819.0	128.4352672592022	0.0143634057500335	0.0355213527711385	0.4043597619318154	0.685953	0.685953	chr5	89699138	0.1637056401823457	chr5:89699138:G:A
chr5:89699273	['A', 'G']	19959	35094.0	4649.752326394754	-0.022816028998426	0.0154367739745824	-1.4780309043841622	0.139415	0.139415	chr5	89699273	0.8556904969211876	chr5:89699273:A:G
chr5:89699820	['A', 'G']	19959	406.0	75.68808404725974	0.0435774455959307	0.0503648600135845	0.8652351179806099	0.38692	0.38692	chr5	89699820	0.4123788208986925	chr5:89699820:A:G
chr5:89700259	['A', 'C']	19959	35068.757039783544	4652.624577465077	-0.0210090351386963	0.0154030536888958	-1.3639526007652525	0.172598	0.172598	chr5	89700259	0.7629642410309843	chr5:89700259:A:C
chr5:89700518	['C', 'A']	19959	818.0409860707485	128.14053731528094	0.0140314637281673	0.0355418438483539	0.3947871637733617	0.693004	0.693004	chr5	89700518	0.1592642586451714	chr5:89700518:C:A
chr5:89701633	['G', 'A']	19959	9969.464300080444	1267.7731192498884	-0.0068429572440946	0.01178489501945	-0.5806549174007001	0.56148	0.56148	chr5	89701633	0.2506657087601949	chr5:89701633:G:A
chr5:89702788	['C', 'T']	19959	5641.826708105668	640.1411784622784	-0.0225883360801009	0.0143816964732212	-1.5706308447101816	0.116284	0.116284	chr5	89702788	0.9344800375479028	chr5:89702788:C:T
chr5:89703001	['A', 'G']	19959	2817.6940893367428	523.5232967224055	0.050631571494565	0.0197899796774148	2.558444845314724	0.0105215	0.0105215	chr5	89703001	1.9779223404784605	chr5:89703001:A:G
chr5:89703246	['G', 'T']	19959	35318.769566088784	4678.89244742236	-0.0231994913613067	0.0157501776305386	-1.4729669661835636	0.140776	0.140776	chr5	89703246	0.8514713789722891	chr5:89703246:G:T
chr5:89703292	['A', 'G']	19959	7989.0013531121585	1121.3745901456778	-0.0001719248720682	0.0127414478338196	-0.0134933544688617	0.989234	0.989234	chr5	89703292	0.0047009653408377	chr5:89703292:A:G
chr5:89703389	['A', 'G']	19959	3611.266539695268	420.39119517381033	-0.0165044294460242	0.0179006985846396	-0.9219991816512946	0.35654	0.35654	chr5	89703389	0.447891739852017	chr5:89703389:A:G
chr5:89704334	['T', 'C']	19959	9854.987523174826	1253.7456591819257	-0.0068529372463962	0.0118197756194673	-0.5797857308821786	0.562066	0.562066	chr5	89704334	0.2502126848707021	chr5:89704334:T:C
chr5:89705086	['C', 'T']	19959	3535.5314191220687	416.3082656976152	-0.014745826398161	0.0180525229344203	-0.816829118662716	0.414036	0.414036	chr5	89705086	0.3829618957833942	chr5:89705086:C:T
chr5:89705426	['A', 'G']	19959	6096.663914780278	729.4169579837278	-0.0179736897617216	0.014452525686662	-1.243636589991276	0.213648	0.213648	chr5	89705426	0.6703011683418902	chr5:89705426:A:G
chr5:89706645	['C', 'T']	19959	35101.0346279128	4642.206214241185	-0.0243342090166495	0.0154539709759487	-1.5746249979711584	0.115359	0.115359	chr5	89706645	0.9379485173296068	chr5:89706645:C:T
chr5:89708537	['G', 'A']	19959	27980.607617138565	3660.700426323697	-0.0104915980964656	0.0110849878110632	-0.9464690692753572	0.343921	0.343921	chr5	89708537	0.4635413051152571	chr5:89708537:G:A
chr5:89708819	['T', 'C']	19959	1111.222701077424	197.4295162593799	0.0443562960265541	0.0308254010389743	1.438952764003685	0.15018	0.15018	chr5	89708819	0.8233879000081331	chr5:89708819:T:C
chr5:89709410	['G', 'A']	19959	15883.979152049717	2227.3501332487576	0.0079222924728603	0.0103605261881827	0.7646612082209282	0.444482	0.444482	chr5	89709410	0.3521458217780399	chr5:89709410:G:A
chr5:89709747	['A', 'G']	19959	22984.45475045099	2989.1315385962416	-0.01168438884138	0.0102747269845088	-1.1371970135066816	0.25547	0.25547	chr5	89709747	0.5926600920044904	chr5:89709747:A:G
chr5:89709817	['A', 'G']	19959	5477.27442629522	836.6911981861409	0.0217243028160877	0.0145870246923334	1.4892895072362202	0.136427	0.136427	chr5	89709817	0.8650996708041377	chr5:89709817:A:G
chr5:89711166	['G', 'A']	19959	855.4717778448527	142.9342832678017	0.016246635421433	0.0349274636711158	0.4651535987386525	0.641827	0.641827	chr5	89711166	0.1925820172118956	chr5:89711166:G:A
chr5:89712963	['T', 'C']	19959	1191.059675318168	175.32822530614135	0.0022970705069998	0.0298350216801297	0.0769924195674285	0.93863	0.93863	chr5	89712963	0.0275055692091362	chr5:89712963:T:C
chr5:89714113	['C', 'G']	19959	4635.464498672145	586.3724359934765	-0.0065622494070756	0.0159539104697836	-0.4113254502402005	0.680838	0.680838	chr5	89714113	0.1669562127211289	chr5:89714113:C:G
chr5:89715981	['T', 'C']	19959	5902.887251954299	869.1639689410151	0.0090310634753784	0.0141912148610231	0.6363840984595818	0.524533	0.524533	chr5	89715981	0.2802271837963205	chr5:89715981:T:C
chr5:89716358	['A', 'G']	19959	18133.63417689802	2527.038420839753	0.0048977703847775	0.0101735611033848	0.4814214349337382	0.630222	0.630222	chr5	89716358	0.2005064404006189	chr5:89716358:A:G
chr5:89722785	['C', 'T']	19959	430.0	38.43520796043066	-0.0564084192714843	0.0488803221747914	-1.154010791290881	0.24851	0.24851	chr5	89722785	0.6046561306431715	chr5:89722785:C:T
chr5:89725761	['A', 'G']	19959	2051.205541915117	268.67546636281594	-0.0001640758658144	0.0227359975664716	-0.0072165677065537	0.994242	0.994242	chr5	89725761	0.0025078948049773	chr5:89725761:A:G
chr5:89731296	['C', 'T']	19959	8386.84040687478	1231.682630594284	0.013211361507504	0.0123352075242505	1.071028718530359	0.284169	0.284169	chr5	89731296	0.5464233010153708	chr5:89731296:C:T
chr5:89732387	['T', 'C']	19959	919.0	120.79501878748616	-0.0041657564235263	0.0335544156275113	-0.1241492764997175	0.901198	0.901198	chr5	89732387	0.0451797807630398	chr5:89732387:T:C
chr5:89733994	['T', 'C']	19959	847.0848824973693	143.5183321895266	0.0208732207176735	0.0350219720743682	0.5960035795057393	0.55118	0.55118	chr5	89733994	0.2587065495315324	chr5:89733994:T:C
chr5:89736220	['C', 'T']	19959	17640.60610618138	2493.899834712674	0.0086697693597362	0.0101942533983023	0.8504565288891143	0.395082	0.395082	chr5	89736220	0.4033127563948643	chr5:89736220:C:T
chr5:89737003	['C', 'G']	19959	15990.005713140225	2299.241167087141	0.0118286970075202	0.0103237500761091	1.145775219306576	0.251902	0.251902	chr5	89737003	0.5987683843656596	chr5:89737003:C:G
chr5:89737032	['A', 'G']	19959	2380.715681852353	304.22557785091186	0.0005728999075664	0.021617588645013	0.026501563933618	0.978858	0.978858	chr5	89737032	0.0092803054280591	chr5:89737032:A:G
chr5:89738607	['C', 'T']	19959	2361.118298426696	299.6253583964974	-0.0014313351445351	0.0216911932580568	-0.0659869250855318	0.947389	0.947389	chr5	89738607	0.0234716621107376	chr5:89738607:C:T
chr5:89739074	['G', 'A']	19959	4758.238400641347	680.3470425152273	0.006617160465451	0.0156065915699868	0.4239977983518553	0.671572	0.671572	chr5	89739074	0.1729074192924606	chr5:89739074:G:A
chr5:89739502	['A', 'T']	19959	6354.273465296918	964.7240739992666	0.0156533119918354	0.0137220596834451	1.140740701683456	0.253992	0.253992	chr5	89739502	0.5951799621618361	chr5:89739502:A:T
chr5:89741680	['T', 'C']	19959	845.169381107492	141.3885258028741	0.0189121616894278	0.0350610064689133	0.5394072673354727	0.589612	0.589612	chr5	89741680	0.2294336861382366	chr5:89741680:T:C
chr5:89742705	['T', 'C']	19959	6410.284690553746	962.3770750094446	0.0137218776336651	0.0136541616366747	1.0049593668796606	0.314929	0.314929	chr5	89742705	0.5017873458414553	chr5:89742705:T:C
chr5:89744726	['A', 'G']	19959	731.7699368040925	91.64888707148184	0.0008370689881286	0.0376776600131827	0.0222165863760045	0.982275	0.982275	chr5	89744726	0.0077669090940331	chr5:89744726:A:G
chr5:89744779	['T', 'A']	19959	8526.844962406012	1251.6956905428506	0.0130131900230613	0.012262032689847	1.0612587938895528	0.288585	0.288585	chr5	89744779	0.5397262463074173	chr5:89744779:T:A
chr5:89746143	['G', 'A']	19959	7592.3803988375585	1094.625857906543	0.0111148321891828	0.0128475191712782	0.8651345089276856	0.386975	0.386975	chr5	89746143	0.4123170910863926	chr5:89746143:G:A
chr5:89746983	['A', 'C']	19959	1370.137295184647	239.809375551952	0.0310537867003067	0.0277584688476953	1.1187139633202423	0.263276	0.263276	chr5	89746983	0.5795887289783599	chr5:89746983:A:C
chr5:89748625	['G', 'GTTAA']	19959	2217.777967377668	319.1748365003425	0.0152493832524097	0.0219350123073786	0.6952074171975771	0.486933	0.486933	chr5	89748625	0.3125307918286107	chr5:89748625:G:GTTAA
chr5:89750405	['C', 'T']	19959	16023.633929914276	2298.35125953737	0.0115279008633097	0.0103195817655093	1.1170899291518714	0.263969	0.263969	chr5	89750405	0.5784470728250544	chr5:89750405:C:T
chr5:89750682	['T', 'C']	19959	4036.20222467181	581.9913213022729	0.006248576754113	0.0167010059103095	0.3741437364713333	0.708301	0.708301	chr5	89750682	0.1497821450515677	chr5:89750682:T:C
chr5:89752675	['T', 'G']	19959	17749.889317566893	2529.8000437460764	0.0105320751126681	0.0101760113577412	1.0349905029003363	0.300686	0.300686	chr5	89752675	0.521886792266261	chr5:89752675:T:G
chr5:89753270	['T', 'C']	19959	1368.205652435358	200.42748416805208	0.0144966156741733	0.0279466187226211	0.5187252103038577	0.603958	0.603958	chr5	89753270	0.2189932617140574	chr5:89753270:T:C
chr5:89753560	['T', 'C']	19959	2113.105872331897	284.8221200373284	0.0044971035958267	0.0223779199859856	0.2009616442744965	0.840731	0.840731	chr5	89753560	0.0753429386887902	chr5:89753560:T:C
chr5:89754249	['C', 'T']	19959	430.0	43.41553929307917	-0.0278905546313951	0.049135402455969	-0.5676264615190295	0.570295	0.570295	chr5	89754249	0.2439004360283059	chr5:89754249:C:T
chr5:89755134	['CAAGAGT', 'C']	19959	832.0	139.82430306340723	0.018185706763339	0.035360306698481	0.5142972010511503	0.60705	0.60705	chr5	89755134	0.216775536552752	chr5:89755134:CAAGAGT:C
chr5:89755342	['A', 'G']	19959	1787.2686410102224	224.29730209226875	-0.0115644880098953	0.0244226405347092	-0.473515056386306	0.635851	0.635851	chr5	89755342	0.1966446413625875	chr5:89755342:A:G
chr5:89756040	['G', 'C']	19959	2051.308328322309	269.61832695438414	0.0044102709745294	0.0227024682441072	0.1942639420131849	0.845971	0.845971	chr5	89756040	0.0726445243792317	chr5:89756040:G:C
chr5:89756605	['A', 'G']	19959	15920.965252707574	2035.3006211072448	-0.0092058486710711	0.0103553035032781	-0.8889984410555317	0.374015	0.374015	chr5	89756605	0.4271109799209227	chr5:89756605:A:G
chr5:89756749	['T', 'A']	19959	11909.98361230831	1682.539311022249	0.0078085089105489	0.0110378806064373	0.7074282816571635	0.479309	0.479309	chr5	89756749	0.3193844161706564	chr5:89756749:T:A
chr5:89757788	['G', 'T']	19959	4944.0	723.9290182998542	0.0122229492246615	0.0152374042412021	0.8021674184905131	0.422466	0.422466	chr5	89757788	0.3742082372623408	chr5:89757788:G:T
chr5:89758823	['C', 'T']	19959	1350.0676420483014	188.89027003492163	0.0113971601269098	0.0278759956773259	0.4088521270714708	0.682653	0.682653	chr5	89758823	0.1657999968748512	chr5:89758823:C:T
chr5:89760834	['A', 'G']	19959	9018.77797833935	1344.6605936815945	0.0220990053458462	0.0121388743108244	1.820515212530066	0.0686956	0.0686956	chr5	89760834	1.1630710789072058	chr5:89760834:A:G
chr5:89760940	['G', 'A']	19959	8178.687969924815	1225.0804703813026	0.020331171820777	0.0125315289156256	1.622401540759003	0.104733	0.104733	chr5	89760940	0.979916456240956	chr5:89760940:G:A
chr5:89761561	['C', 'T']	19959	11000.40920254624	1407.9250465203943	-0.0097114426605999	0.011243984703935	-0.8637011625603899	0.387762	0.387762	chr5	89761561	0.4114347532741464	chr5:89761561:C:T
chr5:89761933	['C', 'T']	19959	11955.395990979703	1513.5558884981438	-0.0133218031754265	0.0109890767296001	-1.2122768366466126	0.225421	0.225421	chr5	89761933	0.6470056279558702	chr5:89761933:C:T
chr5:89763611	['A', 'C']	19959	8629.729491355549	1184.039842047038	0.0023558623876263	0.0122033204589621	0.1930509319614109	0.846921	0.846921	chr5	89763611	0.0721570983637306	chr5:89763611:A:C
chr5:89765399	['A', 'T']	19959	10208.091624479974	1212.4159630014844	-0.0234107588539706	0.0115328529554875	-2.029919131400296	0.042378	0.042378	chr5	89765399	1.3728595433651891	chr5:89765399:A:T
chr5:89767083	['T', 'A']	19959	1493.448955044354	195.5558611155248	-0.0148546342178239	0.0269512239011453	-0.5511673337103117	0.581525	0.581525	chr5	89767083	0.2354316100349945	chr5:89767083:T:A
chr5:89767358	['A', 'T']	19959	6806.990558854868	836.9412758521454	-0.0126586951341921	0.0135324117560611	-0.935435261827762	0.349575	0.349575	chr5	89767358	0.4564596336757143	chr5:89767358:A:T
chr5:89768758	['A', 'T']	19959	11188.727026620543	1306.921776897404	-0.0260648650050642	0.011179373612361	-2.3315139030906264	0.0197362	0.0197362	chr5	89768758	1.7047364625020922	chr5:89768758:A:T
chr5:89769501	['G', 'A']	19959	867.1303367408299	85.79302160843818	-0.0286978778027785	0.0346790173727096	-0.8275285742485332	0.407947	0.407947	chr5	89769501	0.3893962562794498	chr5:89769501:G:A
chr5:89769548	['T', 'C']	19959	1926.6757217321567	275.7897714765679	0.018849646900943	0.0236367157729955	0.7974731803679098	0.425186	0.425186	chr5	89769548	0.3714210438261748	chr5:89769548:T:C
chr5:89771051	['G', 'A']	19959	5802.581450117754	928.7546926617696	0.0295784848337612	0.0143798501237905	2.056939716278796	0.039705	0.039705	chr5	89771051	1.4011547996429703	chr5:89771051:G:A
chr5:89771056	['A', 'G']	19959	3489.349651751265	413.63004431564	-0.0187760627732074	0.0179502223763794	-1.0460072515822836	0.29557	0.29557	chr5	89771056	0.5293396484086065	chr5:89771056:A:G
chr5:89771730	['C', 'T']	19959	773.0387313358052	125.96701599779009	0.0360858422208911	0.0367821973033723	0.9810681488999188	0.326571	0.326571	chr5	89771730	0.4860223838956328	chr5:89771730:C:T
chr5:89773889	['A', 'T']	19959	3232.295574156684	485.79149379117865	0.0232828342354958	0.0188211957801959	1.23705393150389	0.216082	0.216082	chr5	89773889	0.6653814090828044	chr5:89773889:A:T
chr5:89774058	['A', 'G']	19959	771.0772661221627	123.63016005709424	0.0349490231699607	0.0368237231498324	0.9490898850112548	0.342586	0.342586	chr5	89774058	0.4652303887347203	chr5:89774058:A:G
chr5:89775917	['A', 'G']	19959	6723.336857400542	825.2844844663572	-0.012503272211935	0.0134971959003321	-0.9263607273883708	0.35427	0.35427	chr5	89775917	0.4506656226769555	chr5:89775917:A:G
chr5:89777523	['C', 'T']	19959	5509.0	697.0056347045343	-0.0065257861258079	0.0146691992802864	-0.4448631449555523	0.656423	0.656423	chr5	89777523	0.1828162103762776	chr5:89777523:C:T
chr5:89779036	['G', 'A']	19959	7931.192122669873	1136.838491472691	0.0085714502458834	0.0125940946066584	0.6805928106456953	0.496137	0.496137	chr5	89779036	0.3043983837345519	chr5:89779036:G:A
chr5:89781846	['C', 'T']	19959	2400.120252530314	293.2744099120308	-0.0067472351046446	0.0214880572740893	-0.3139993075493393	0.753525	0.753525	chr5	89781846	0.1229023343487706	chr5:89781846:C:T
chr5:89784396	['TGGGGACTACTAGA', 'T']	19959	13009.910990828448	1620.8352595146637	-0.0164269536810674	0.0107278049387409	-1.5312502207926422	0.125723	0.125723	chr5	89784396	0.9005852644035754	chr5:89784396:TGGGGACTACTAGA:T
chr5:89786198	['A', 'G']	19959	7965.385398385395	1134.2882442763996	0.0070716768002241	0.0125804835546954	0.5621148638268982	0.574044	0.574044	chr5	89786198	0.2410548180117092	chr5:89786198:A:G
chr5:89788656	['T', 'C']	19959	9550.22039506668	1302.4861165124207	0.0033095489052449	0.0117820789695175	0.2808968530772359	0.778792	0.778792	chr5	89788656	0.1085785183406294	chr5:89788656:T:C
chr5:89788721	['A', 'G']	19959	10682.563606277894	1561.344364705683	0.0166520652583265	0.011335813152547	1.4689784521179274	0.141854	0.141854	chr5	89788721	0.8481584134568853	chr5:89788721:A:G
chr5:89789778	['G', 'A']	19959	6634.332398035876	815.6673119356237	-0.0124081021678111	0.013554757526864	-0.9154056900848068	0.35999	0.35999	chr5	89789778	0.4437095631358762	chr5:89789778:G:A
chr5:89791383	['T', 'C']	19959	662.1326985717865	73.02331285468087	-0.0130340556633829	0.0394041689630341	-0.3307785954224923	0.740815	0.740815	chr5	89791383	0.1302902326553928	chr5:89791383:T:C
chr5:89792272	['A', 'G']	19959	623.0	62.59121511567472	-0.0433577348066588	0.0410028124104093	-1.0574331919644526	0.290327	0.290327	chr5	89792272	0.5371125735181503	chr5:89792272:A:G
chr5:89792785	['AATTG', 'A']	19959	413.0	85.42948467124518	0.0770906949699149	0.0500442182589863	1.540451577661959	0.123466	0.123466	chr5	89792785	0.9084526217186988	chr5:89792785:AATTG:A
chr5:89794753	['T', 'C']	19959	5455.546675352007	689.9079223570907	-0.006086417762402	0.0147211004023613	-0.4134485599613	0.679282	0.679282	chr5	89794753	0.1679498934384898	chr5:89794753:T:C
chr5:89796068	['A', 'G']	19959	7974.9978450436	1129.5531325965198	0.0060838701898009	0.0125703879617713	0.4839842818139748	0.628402	0.628402	chr5	89796068	0.2017624414112151	chr5:89796068:A:G
chr5:89796915	['C', 'T']	19959	31880.59730433912	4379.136275971557	0.0072171777401581	0.0126068758966537	0.5724794786053026	0.567004	0.567004	chr5	89796915	0.2464138773120316	chr5:89796915:C:T
chr5:89797097	['G', 'A']	19959	7955.797214010122	1134.18993203975	0.0074070679404004	0.012579214025665	0.5888339227942218	0.555979	0.555979	chr5	89797097	0.254941611936572	chr5:89797097:G:A
chr5:89799604	['A', 'G']	19959	5531.554291727214	700.3516085668051	-0.0060430938477463	0.0146559527883093	-0.4123303298688772	0.680102	0.680102	chr5	89799604	0.1674259480068025	chr5:89799604:A:G
chr5:89800502	['C', 'T']	19959	478.0	76.88522802313337	0.0266059590571804	0.046411439104373	0.5732629621190419	0.566473	0.566473	chr5	89800502	0.2468207852365168	chr5:89800502:C:T
chr5:89801500	['C', 'T']	19959	31807.374542721125	4363.849163375765	0.0061805052637974	0.012569350433847	0.4917123837326118	0.622928	0.622928	chr5	89801500	0.2055621475779481	chr5:89801500:C:T
chr5:89801874	['T', 'C']	19959	7963.196933253157	1133.031545714536	0.0069146913455599	0.0125777985701265	0.5497537034805888	0.582494	0.582494	chr5	89801874	0.2347085437445387	chr5:89801874:T:C
chr5:89802813	['A', 'T']	19959	5430.816295850871	676.8305031118231	-0.008177284142976	0.0147492802736266	-0.5544191981759251	0.579298	0.579298	chr5	89802813	0.2370979708803027	chr5:89802813:A:T
chr5:89804571	['G', 'A']	19959	7941.591581057379	1136.3270791594257	0.0079777352082805	0.0125880077164197	0.6337567777206278	0.526247	0.526247	chr5	89804571	0.2788103669513525	chr5:89804571:G:A
chr5:89807338	['T', 'C']	19959	9427.417017438363	1307.6517584040794	0.0025784952049616	0.0118486101072021	0.2176200568363968	0.827727	0.827727	chr5	89807338	0.0821128781226909	chr5:89807338:T:C
chr5:89808612	['A', 'G']	19959	5610.84335538184	853.5131812255748	0.0187151270446366	0.0144849001472676	1.2920439115465303	0.196357	0.196357	chr5	89808612	0.7069536118003134	chr5:89808612:A:G
chr5:89808644	['T', 'G']	19959	3472.3479480883902	410.5446969848384	-0.0191578501740823	0.0179702147862355	-1.066089103662607	0.286396	0.286396	chr5	89808644	0.5430330519719295	chr5:89808644:T:G
chr5:89810806	['T', 'C']	19959	510.0766686710764	102.24812115151931	0.0696649973754428	0.0448782905079494	1.552309515067262	0.120604	0.120604	chr5	89810806	0.918638287974314	chr5:89810806:T:C
chr5:89812294	['C', 'G']	19959	31779.77675886952	4351.551230975305	0.0048404077466666	0.0125587842753417	0.3854200884850338	0.69993	0.69993	chr5	89812294	0.1549453916055506	chr5:89812294:C:G
chr5:89812761	['G', 'A']	19959	33250.329658213894	4584.764183252809	0.0118461323133681	0.013525900918729	0.8758109633174257	0.381143	0.381143	chr5	89812761	0.4189120519907348	chr5:89812761:G:A
chr5:89812886	['A', 'AAC']	19959	21109.461129767933	3027.817251843608	0.0162890622831601	0.0100895529149254	1.6144483725402528	0.106446	0.106446	chr5	89812886	0.9728706537237028	chr5:89812886:A:AAC
chr5:89814498	['A', 'G']	19959	2339.234403968532	285.1995283123234	-0.0080596606078576	0.0217404900806812	-0.3707212016816254	0.710849	0.710849	chr5	89814498	0.1482226431962961	chr5:89814498:A:G
chr5:89815674	['C', 'T']	19959	1964.1968231698152	253.4271336447981	0.0082245795734645	0.0234073241940151	0.3513677815240166	0.725316	0.725316	chr5	89815674	0.139472742178309	chr5:89815674:C:T
chr5:89815833	['C', 'A']	19959	1970.1974244625944	250.7317304027707	0.0066194690972568	0.0233770357004187	0.2831611835686358	0.777056	0.777056	chr5	89815833	0.1095476818237773	chr5:89815833:C:A
chr5:89816721	['A', 'G']	19959	11864.783373421527	1595.5270267517596	-0.004220599421006	0.0110760980758482	-0.3810547172933782	0.703167	0.703167	chr5	89816721	0.152941519126257	chr5:89816721:A:G
chr5:89817243	['C', 'T']	19959	30175.023700957056	4086.265795037432	-0.0037677068184483	0.0118317044566982	-0.3184415932833221	0.750153	0.750153	chr5	89817243	0.1248501495695624	chr5:89817243:C:T
chr5:89819820	['T', 'A']	19959	859.0430403848081	86.78881417795301	-0.0294669243711556	0.034824507329547	-0.8461548096663044	0.397477	0.397477	chr5	89819820	0.4006879967234311	chr5:89819820:T:A
chr5:89820115	['C', 'A']	19959	30165.534125075166	4085.8535340710328	-0.0034886777886071	0.0118284071738317	-0.2949406236475543	0.768042	0.768042	chr5	89820115	0.1146150301384124	chr5:89820115:C:A
chr5:89823743	['C', 'T']	19959	30165.534125075166	4081.54634741256	-0.0036211451845203	0.0118276479496927	-0.3061593648984453	0.759487	0.759487	chr5	89823743	0.1194796554767495	chr5:89823743:C:T
chr5:89825651	['T', 'C']	19959	1971.543865816303	257.02285967632724	0.0102463004782323	0.0234247696840113	0.4374130724207729	0.661817	0.661817	chr5	89825651	0.1792620813717408	chr5:89825651:T:C
chr5:89825698	['C', 'T']	19959	810.5992460417184	126.80540154821436	0.0355367923350182	0.0360787007995369	0.9849798232056718	0.324646	0.324646	chr5	89825698	0.488589943749579	chr5:89825698:C:T
chr5:89828319	['A', 'C']	19959	17370.35150846948	2332.433759302733	-0.0065192667629721	0.010200544132768	-0.6391097061214461	0.522759	0.522759	chr5	89828319	0.2816984814817098	chr5:89828319:A:C
chr5:89831007	['T', 'C']	19959	17367.350756740503	2336.372020054211	-0.0059354554273995	0.0102014282673409	-0.5818259239641337	0.560691	0.560691	chr5	89831007	0.2512764149764244	chr5:89831007:T:C
chr5:89831998	['G', 'T']	19959	32947.25373358725	4412.624997744165	-0.0122287172202371	0.0135030906890744	-0.9056235718043087	0.365146	0.365146	chr5	89831998	0.4375334524850603	chr5:89831998:G:T
chr5:89832387	['C', 'T']	19959	17311.60207456404	2331.4480551589027	-0.0058129512319677	0.0102085604061135	-0.5694192913318644	0.569078	0.569078	chr5	89832387	0.2448282034679057	chr5:89832387:C:T
chr5:89833283	['T', 'C']	19959	1974.098907706183	259.0273021771137	0.0106282969761994	0.0233984058501697	0.4542316704931566	0.649667	0.649667	chr5	89833283	0.1873091927727077	chr5:89833283:T:C
chr5:89833881	['C', 'A']	19959	1973.296602525556	257.76328471546765	0.0100754871923251	0.0234038066053507	0.4305063429306225	0.666832	0.666832	chr5	89833881	0.1759835673773854	chr5:89833881:C:A
chr5:89835522	['A', 'T']	19959	22000.409120521173	3048.152752926696	0.0052440032704422	0.0101848640033771	0.5148820120429173	0.606641	0.606641	chr5	89835522	0.2170682411205906	chr5:89835522:A:T
chr5:89836548	['C', 'T']	19959	32965.258243961114	4399.645788726425	-0.0148467591473932	0.0135120736650983	-1.0987772502856004	0.271879	0.271879	chr5	89836548	0.5656243361283275	chr5:89836548:C:T
chr5:89843309	['A', 'C']	19959	34982.752730734544	4710.403931699134	-0.0110822797271881	0.0156734341339328	-0.7070741250760819	0.479529	0.479529	chr5	89843309	0.3191851233022149	chr5:89843309:A:C
chr5:89844107	['C', 'T']	19959	1971.3950889501373	255.7636127710307	0.0095286855924905	0.0234134125583893	0.4069755132331761	0.68403	0.68403	chr5	89844107	0.1649248506939986	chr5:89844107:C:T
chr5:89846390	['A', 'G']	19959	3003.451443174985	416.1491561703631	0.0158369750137596	0.019205339391132	0.8246131292567653	0.409601	0.409601	chr5	89846390	0.3876389917442575	chr5:89846390:A:G
chr5:89853058	['A', 'T']	19959	3010.150816715101	412.0117606339287	0.0146454898994387	0.0191882130549504	0.7632544967839165	0.445321	0.445321	chr5	89853058	0.3513268243633282	chr5:89853058:A:T
chr5:89854195	['G', 'A']	19959	15096.050824520076	2058.504142952561	-0.0035448301192779	0.0104532219791914	-0.3391136365739121	0.734528	0.734528	chr5	89854195	0.13399164437513	chr5:89854195:G:A
chr5:89857510	['A', 'G']	19959	3011.754485316228	415.3561151685434	0.0156211285322768	0.0191859138745646	0.8141977825193013	0.415541	0.415541	chr5	89857510	0.3813861194242814	chr5:89857510:A:G
chr5:89859214	['A', 'C']	19959	17716.100997443737	2383.030692395056	-0.0066920187765763	0.010175065537518	-0.6576880268634347	0.510746	0.510746	chr5	89859214	0.291795025938256	chr5:89859214:A:C
chr5:89862912	['A', 'T']	19959	3174.083623166496	428.31986159441607	0.0111395320706026	0.0187669755674227	0.5935709795423599	0.552806	0.552806	chr5	89862912	0.2574272518987816	chr5:89862912:A:T
chr5:89863073	['T', 'C']	19959	1973.0	257.0008136903167	0.0098428721797138	0.0234020553409317	0.4205986199211321	0.674053	0.674053	chr5	89863073	0.1713059540543042	chr5:89863073:T:C
chr5:89864031	['T', 'C']	19959	3138.4717378232112	432.1668665868498	0.0141938017637562	0.0188016008881805	0.7549251709028187	0.450303	0.450303	chr5	89864031	0.3464951596790709	chr5:89864031:T:C
chr5:89865105	['A', 'AG']	19959	35055.0	4710.087065579246	-0.0126484436899011	0.0157587056043203	-0.8026321455255497	0.422197	0.422197	chr5	89865105	0.374484856978326	chr5:89865105:A:AG
chr5:89867142	['C', 'T']	19959	594.5490028633145	129.98252108313395	0.0878849137562541	0.0417471872451785	2.105169702574491	0.035289	0.035289	chr5	89867142	1.4523606482604683	chr5:89867142:C:T
chr5:89869014	['T', 'C']	19959	3135.628413931345	427.3060263484933	0.0129965493336375	0.018821357625703	0.6905213530340171	0.489874	0.489874	chr5	89869014	0.3099156100561736	chr5:89869014:T:C
chr5:89870062	['T', 'C']	19959	3114.468129885749	417.3246544980629	0.0107813866069807	0.018889774635221	0.5707525269718295	0.568174	0.568174	chr5	89870062	0.2455186437473353	chr5:89870062:T:C
chr5:89872479	['T', 'C']	19959	1992.299458809381	257.39678586008046	0.0085928455912079	0.0232931730246766	0.3688997450928956	0.712206	0.712206	chr5	89872479	0.1473943719199577	chr5:89872479:T:C
chr5:89874387	['G', 'A']	19959	14889.730079182118	2030.5884703605293	-0.0031552166233114	0.0104785026834776	-0.301113309660788	0.763331	0.763331	chr5	89874387	0.117287099919521	chr5:89874387:G:A
chr5:89876732	['T', 'C']	19959	3147.315378062835	422.9296511941526	0.0110446265606863	0.0187873020247957	0.5878772027036941	0.556621	0.556621	chr5	89876732	0.2544404127844474	chr5:89876732:T:C
chr5:89877145	['A', 'T']	19959	3146.788313120177	422.5356270199561	0.0109949872039897	0.018789332391659	0.5851717865649472	0.558439	0.558439	chr5	89877145	0.2530242592721725	chr5:89877145:A:T
chr5:89877801	['T', 'C']	19959	14935.741605693094	2036.436133112186	-0.0032648268943771	0.010470841489238	-0.3118017685333866	0.755194	0.755194	chr5	89877801	0.1219414691565483	chr5:89877801:T:C
chr5:89879055	['A', 'T']	19959	14913.230352846833	2033.5947884717764	-0.0032733695875219	0.0104794749003501	-0.3123600770695698	0.75477	0.75477	chr5	89879055	0.1221853701570579	chr5:89879055:A:T
chr5:89879062	['G', 'T']	19959	14911.977043757204	2033.2442134541736	-0.0032731194200093	0.010478056652478	-0.3123784809118399	0.754756	0.754756	chr5	89879062	0.1221934258285029	chr5:89879062:G:T
chr5:89879705	['G', 'A']	19959	33244.981946742904	4412.813267640542	-0.0193860901144081	0.013767317902705	-1.4081239535116028	0.15911	0.15911	chr5	89879705	0.7983025242607723	chr5:89879705:G:A
chr5:89880088	['A', 'T']	19959	1982.0993085479508	258.2134194748205	0.0094869880429102	0.0233424086136385	0.4064271258351276	0.684433	0.684433	chr5	89880088	0.1646690590777598	chr5:89880088:A:T
chr5:89883423	['C', 'T']	19959	3055.45926037282	432.4215769403653	0.0002649429327571	0.0189520069085651	0.0139796768772491	0.988846	0.988846	chr5	89883423	0.0048713388961433	chr5:89883423:C:T
chr5:89883885	['T', 'C']	19959	33996.10989176187	4524.375744835912	-0.0199695312148127	0.0144336672505498	-1.3835382836646797	0.166515	0.166515	chr5	89883885	0.7785466382909709	chr5:89883885:T:C
chr5:89885470	['G', 'C']	19959	34005.51884333968	4522.118671869139	-0.0211611690407895	0.0144509434475685	-1.46434515625691	0.143115	0.143115	chr5	89885470	0.8443148450953883	chr5:89885470:G:C
chr5:89885969	['G', 'A']	19959	585.1465871504461	129.25617196818118	0.0885599743900151	0.0420223136673706	2.107451176796579	0.0350909	0.0350909	chr5	89885969	1.4548054929980083	chr5:89885969:G:A
chr5:89886479	['A', 'T']	19959	14921.485641256952	2039.993750580752	-0.0024815804535654	0.0104808798757603	-0.2367721491880388	0.812836	0.812836	chr5	89886479	0.0899970700021834	chr5:89886479:A:T
chr5:89887018	['G', 'A']	19959	33326.66975648863	4435.837003677139	-0.0178771286729379	0.0138006178649658	-1.2953861086408784	0.195202	0.195202	chr5	89887018	0.7095157369535786	chr5:89887018:G:A
chr5:89893224	['G', 'A']	19959	38612.0	5245.8496832490255	0.0026525312324601	0.0284410245271489	0.0932642644405472	0.925695	0.925695	chr5	89893224	0.033532082039619	chr5:89893224:G:A
chr5:89893319	['G', 'A']	19959	3135.628413931345	425.7711009699317	0.0114357904695996	0.0188202658168844	0.6076317189601071	0.543439	0.543439	chr5	89893319	0.2648491975761721	chr5:89893319:G:A
chr5:89896205	['C', 'T']	19959	17019.116223124343	2319.407994156348	-0.004312109783006	0.0102248921905223	-0.4217266747323764	0.673229	0.673229	chr5	89896205	0.171837184632176	chr5:89896205:C:T
chr5:89899244	['T', 'C']	19959	905.0906949942377	151.91511421409388	0.0280572130912575	0.033987351709992	0.8255192499452355	0.409087	0.409087	chr5	89899244	0.3881843213277582	chr5:89899244:T:C
chr5:89899623	['A', 'G']	19959	34118.70943982363	4556.460016541702	-0.0173178566380017	0.0145604707417241	-1.1893747767629583	0.234306	0.234306	chr5	89899623	0.6302165900478196	chr5:89899623:A:G
chr5:89901864	['A', 'G']	19959	15028.011776497122	2075.945946278221	-0.0007569546482734	0.0104490929566029	-0.0724421393720261	0.942251	0.942251	chr5	89901864	0.0258333929664429	chr5:89901864:A:G
chr5:89902587	['ATTTAT', 'A']	19959	3095.620395890754	416.5175164725949	0.0103286227841704	0.0189378991122959	0.5453943292719485	0.585488	0.585488	chr5	89902587	0.2324820016799008	chr5:89902587:ATTTAT:A
chr5:89902884	['G', 'A']	19959	1543.0	208.6876993864892	-0.0049170668563238	0.0265624023282903	-0.1851137858523772	0.853142	0.853142	chr5	89902884	0.06897867729218	chr5:89902884:G:A
chr5:89903645	['T', 'C']	19959	586.117464294663	126.05157615612003	0.0827999815595371	0.0419933772958473	1.97173904294964	0.0486532	0.0486532	chr5	89903645	1.3128885902026532	chr5:89903645:T:C
chr5:89903653	['C', 'T']	19959	586.0	128.0516974482315	0.086667902063696	0.0419899203185689	2.064016826089794	0.039029	0.039029	chr5	89903653	1.4086125760578647	chr5:89903653:C:T
chr5:89908575	['T', 'C']	19959	14943.49225680349	2056.959509845158	-0.0014518558182561	0.0104720680754762	-0.138640792610597	0.889735	0.889735	chr5	89908575	0.0507393250123899	chr5:89908575:T:C
chr5:89908592	['C', 'T']	19959	34002.81453269857	4524.943350680326	-0.0195186460991235	0.014447177349717	-1.3510352663806535	0.176699	0.176699	chr5	89908592	0.7527659083071059	chr5:89908592:C:T
chr5:89909517	['C', 'A']	19959	2986.448887552616	407.29366883771627	0.0140532649116044	0.0192660806515092	0.7294303997686	0.465747	0.465747	chr5	89909517	0.3318499338286962	chr5:89909517:C:A
chr5:89909687	['C', 'T']	19959	33287.33892953793	4420.5543402581	-0.0193177052516498	0.0137781065661516	-1.4020580519464976	0.160913	0.160913	chr5	89909687	0.793408868267669	chr5:89909687:C:T
chr5:89910793	['G', 'T']	19959	3248.488274203248	487.3392754859806	0.0098463555625287	0.0184072660808206	0.5349167833667661	0.592713	0.592713	chr5	89910793	0.2271555472567652	chr5:89910793:G:T
chr5:89910983	['G', 'A']	19959	1980.2976548406496	255.394094632586	0.0096639131477751	0.023377475461241	0.4133856610735201	0.679329	0.679329	chr5	89910983	0.1679198453369249	chr5:89910983:G:A
chr5:89912680	['C', 'T']	19959	15257.057679779506	2117.100148500864	0.0036095328434152	0.0104234557508565	0.3462894580924993	0.729129	0.729129	chr5	89912680	0.1371956280168741	chr5:89912680:C:T
chr5:89913819	['A', 'G']	19959	6137.229967426709	730.6682471559209	-0.0192478326448822	0.0140592775725209	-1.3690484838639532	0.171	0.171	chr5	89913819	0.7670038896078462	chr5:89913819:A:G
chr5:89914235	['C', 'T']	19959	6105.917769092002	720.4762847307439	-0.0202215069882156	0.014083679050518	-1.4358114038016088	0.151072	0.151072	chr5	89914235	0.8208160212488391	chr5:89914235:C:T
chr5:89914678	['C', 'T']	19959	10540.584335538184	1422.239370219093	-0.0050746885093293	0.0114818493835754	-0.4419748369621192	0.658512	0.658512	chr5	89914678	0.1814363065240684	chr5:89914678:C:T
chr5:89914789	['G', 'C']	19959	2240.224482637671	283.9556985554781	-0.0083712847700427	0.0222660113628944	-0.3759669674826987	0.706945	0.706945	chr5	89914789	0.1506143728023201	chr5:89914789:G:C
chr5:89917211	['G', 'T']	19959	8862.76550582095	1250.966439469467	0.0047917606563784	0.0121690406237587	0.3937665099928261	0.693758	0.693758	chr5	89917211	0.1587919958176305	chr5:89917211:G:T
chr5:89917221	['C', 'A']	19959	10537.758662247665	1428.520613152775	-0.0045460693491939	0.0115014667295835	-0.395259966061615	0.692655	0.692655	chr5	89917221	0.1594830264334789	chr5:89917221:C:A
chr5:89918019	['C', 'T']	19959	10520.162531950084	1423.9858975078105	-0.0044268689491528	0.0114818155171334	-0.3855547881384186	0.699831	0.699831	chr5	89918019	0.1550068237411511	chr5:89918019:C:T
chr5:89919844	['C', 'T']	19959	29639.88030675155	3953.749708244272	-0.013579562773883	0.0116756260433226	-1.1630693483583414	0.244815	0.244815	chr5	89919844	0.6111619761602475	chr5:89919844:C:T
chr5:89922022	['G', 'C']	19959	33048.935047361294	4461.779037403668	-0.0091284766541836	0.0136598688953708	-0.6682697121110156	0.503969	0.503969	chr5	89922022	0.2975961769334441	chr5:89922022:G:C
chr5:89926577	['C', 'T']	19959	8508.278863499698	1230.4346942684713	0.0072643426384455	0.0123269591679942	0.5893053217298484	0.555663	0.555663	chr5	89926577	0.2551885206715387	chr5:89926577:C:T
chr5:89927423	['T', 'C']	19959	2486.124561579317	338.25956194426493	0.0112581982355865	0.0209561518397377	0.5372264107305424	0.591117	0.591117	chr5	89927423	0.2283265505478695	chr5:89927423:T:C
chr5:89927958	['G', 'T']	19959	32938.65031566289	4451.279362229688	-0.0074307407105556	0.0135678263284587	-0.5476736310347348	0.583922	0.583922	chr5	89927958	0.2336451618464843	chr5:89927958:G:T
chr5:89928008	['G', 'T']	19959	520.0521120408879	76.30478581056609	0.0101766324160421	0.0444723158526134	0.2288307280819077	0.819003	0.819003	chr5	89928008	0.086714507420217	chr5:89928008:G:T
chr5:89928442	['C', 'T']	19959	2483.24883499524	337.62501138740146	0.0113125589941387	0.0209665870656222	0.5395517619883556	0.589512	0.589512	chr5	89928442	0.2295073500587309	chr5:89928442:C:T
chr5:89928463	['A', 'G']	19959	19172.76364456473	2522.703645863553	-0.0077785699737199	0.0101057752216924	-0.7697153165472087	0.441478	0.441478	chr5	89928463	0.3550909335737517	chr5:89928463:A:G
chr5:89929261	['A', 'T']	19959	8496.980052125102	1233.1344901698874	0.008240911441608	0.0123384600698804	0.6679043733929999	0.504202	0.504202	chr5	89929261	0.2973954359558023	chr5:89929261:A:T
chr5:89931882	['C', 'T']	19959	10571.707698476344	1426.482801281964	-0.0051903538811955	0.0114647091639117	-0.452724426497759	0.650752	0.650752	chr5	89931882	0.186584488470161	chr5:89931882:C:T
chr5:89933318	['C', 'T']	19959	33975.80912052117	4586.233979184969	-0.0106863732998661	0.0145931911485532	-0.7322848848536827	0.464003	0.464003	chr5	89933318	0.3334792115157359	chr5:89933318:C:T
chr5:89934826	['C', 'T']	19959	2235.0	282.15993470513115	-0.0090540775624793	0.0222810459935272	-0.4063578328014612	0.684484	0.684484	chr5	89934826	0.1646366991631889	chr5:89934826:C:T
chr5:89934933	['G', 'A']	19959	29641.94056627412	3948.606084061576	-0.0139561760367963	0.0116738787421422	-1.1955046257603417	0.231904	0.231904	chr5	89934933	0.6346917603618157	chr5:89934933:G:A
chr5:89935027	['C', 'T']	19959	10580.120370834378	1430.7651057802043	-0.0046602917095493	0.0114617419581885	-0.4065954133804187	0.68431	0.68431	chr5	89935027	0.1647471134991053	chr5:89935027:C:T
chr5:89935475	['T', 'G']	19959	4195.4204038683165	550.8858219333375	0.005094313983889	0.016573208619173	0.3073824810239568	0.758555	0.758555	chr5	89935475	0.1200129246590119	chr5:89935475:T:G
chr5:89938016	['T', 'C']	19959	2471.371467227901	331.2232970537933	0.0081144237524671	0.0210256326779173	0.3859300634025386	0.699553	0.699553	chr5	89938016	0.1551793766180703	chr5:89938016:T:C
chr5:89942542	['G', 'A']	19959	8216.705112781954	1170.752997941636	0.0038083615686004	0.0124824307308729	0.3050977530507066	0.760295	0.760295	chr5	89942542	0.1190178655957794	chr5:89942542:G:A
chr5:89942691	['A', 'G']	19959	4603.153152250176	653.0543284679054	0.0121302498790688	0.0161169217990737	0.752640611544448	0.451675	0.451675	chr5	89942691	0.3451739467698367	chr5:89942691:A:G
chr5:89942874	['C', 'T']	19959	702.1055321707757	102.22777519150502	0.0255652206048802	0.038652837795994	0.6614060457814518	0.50836	0.50836	chr5	89942874	0.2938286289730691	chr5:89942874:C:T
chr5:89943497	['A', 'G']	19959	9780.980107230544	1330.7537345626183	-0.0042956873676247	0.0117681068850545	-0.3650279020732071	0.715094	0.715094	chr5	89943497	0.1456368658939971	chr5:89943497:A:G
chr5:89944163	['T', 'C']	19959	8300.415873334001	1183.9071827062537	0.0042576727567546	0.0124229380213493	0.342726716452875	0.731808	0.731808	chr5	89944163	0.1356028471903997	chr5:89944163:T:C
chr5:89944241	['C', 'T']	19959	3297.1651969135182	422.61873870006815	0.0018612956565054	0.0184414115854187	0.1009302161000056	0.919607	0.919607	chr5	89944241	0.0363977315634774	chr5:89944241:C:T
chr5:89944248	['A', 'G']	19959	33993.40632359573	4588.578865682603	-0.0105967588817646	0.014619920879555	-0.7248164315706711	0.468573	0.468573	chr5	89944248	0.3292227398296233	chr5:89944248:A:G
chr5:89944675	['G', 'A']	19959	9776.449133005914	1329.198866966146	-0.0043878685167909	0.0117738541411123	-0.3726790279717552	0.709391	0.709391	chr5	89944675	0.1491143256965139	chr5:89944675:G:A
chr5:89948304	['T', 'G']	19959	9809.474443776307	1329.93633558811	-0.0050771239872122	0.0117624203739516	-0.4316393927270046	0.666008	0.666008	chr5	89948304	0.1765205541104971	chr5:89948304:T:G
chr5:89948840	['A', 'G']	19959	3440.3447411935663	493.19004314893454	0.0016539624750112	0.017947323808671	0.0921564960126368	0.926575	0.926575	chr5	89948840	0.0331194217116656	chr5:89948840:A:G
chr5:89949707	['G', 'T']	19959	2632.0549847125453	370.1394355565835	0.0119812751856977	0.0204063436982521	0.5871348323278487	0.55712	0.55712	chr5	89949707	0.2540512505627628	chr5:89949707:G:T
chr5:89952092	['A', 'G']	19959	9190.302295279142	1300.5891047572134	0.003758930482623	0.0120053509223462	0.3131045903561479	0.754204	0.754204	chr5	89952092	0.1225111685979656	chr5:89952092:A:G
chr5:89953103	['G', 'A']	19959	22915.14811103317	3029.191911954405	-0.0152295989307667	0.0102563172797748	-1.4848993566920106	0.137586	0.137586	chr5	89953103	0.8614257552871077	chr5:89953103:G:A
chr5:89953745	['T', 'G']	19959	33960.40301648544	4587.96281967204	-0.0108845004979703	0.014578061459779	-0.7466356571482974	0.455292	0.455292	chr5	89953745	0.3417099806744134	chr5:89953745:T:G
chr5:89953746	['T', 'C']	19959	33960.40301648544	4587.96281967204	-0.0108845004979703	0.014578061459779	-0.7466356571482974	0.455292	0.455292	chr5	89953746	0.3417099806744134	chr5:89953746:T:C
chr5:89953748	['T', 'C']	19959	2449.2454276694893	338.2623186493999	0.0095879233811129	0.0210990946487194	0.4544234499509597	0.649529	0.649529	chr5	89953748	0.1874014538922432	chr5:89953748:T:C
chr5:89954017	['G', 'C']	19959	1571.0787153021345	196.12855303078203	-0.0197092145377668	0.0259715316782172	-0.7588776350182386	0.447935	0.447935	chr5	89954017	0.3487850020496122	chr5:89954017:G:C
chr5:89954292	['A', 'G']	19959	671.067244575838	94.90538647107309	0.0033182865025222	0.0395715978386913	0.0838552568953332	0.933172	0.933172	chr5	89954292	0.0300383007697623	chr5:89954292:A:G
chr5:89954358	['G', 'GC']	19959	33033.31011675102	4467.86779073361	-0.0084159537875431	0.0136493193314675	-0.616584137506457	0.537516	0.537516	chr5	89954358	0.2696086037690271	chr5:89954358:G:GC
chr5:89954826	['T', 'A']	19959	9824.0	1364.1958320293463	0.0021047360589715	0.0117038798806817	0.1798323359799368	0.857286	0.857286	chr5	89954826	0.0668742685074806	chr5:89954826:T:A
chr5:89957067	['T', 'C']	19959	452.0452973893872	69.52158823153155	0.0058894012477822	0.0474458952496807	0.124128783254899	0.901215	0.901215	chr5	89957067	0.0451715884051368	chr5:89957067:T:C
chr5:89957485	['T', 'C']	19959	21228.57248120301	2797.934410377019	-0.0072577208106298	0.0101377130538516	-0.7159130241778123	0.474053	0.474053	chr5	89957485	0.3241731006871229	chr5:89957485:T:C
chr5:89958402	['T', 'TA']	19959	9324.204511278196	1227.6392034534472	-0.007813248895278	0.0119397111655507	-0.6543917844362395	0.512867	0.512867	chr5	89958402	0.2899952443520163	chr5:89958402:T:TA
chr5:89958611	['T', 'C']	19959	35108.421514543625	4775.212046458931	-0.0029807228364653	0.0159406680314145	-0.1869885773037331	0.851671	0.851671	chr5	89958611	0.069728140537032	chr5:89958611:T:C
chr5:89959447	['T', 'TA']	19959	35071.51435586511	4767.450307313914	-0.0044348415678581	0.0158463075662971	-0.2798659277124213	0.779583	0.779583	chr5	89959447	0.1081376399067643	chr5:89959447:T:TA
chr5:89960817	['C', 'A']	19959	17949.496592161977	2262.0007690834177	-0.0167226012462076	0.0101674322501912	-1.6447221712141806	0.100043	0.100043	chr5	89960817	0.9998132935118004	chr5:89960817:C:A
chr5:89963340	['A', 'T']	19959	34693.47647442001	4716.330105451911	-0.0041489082797072	0.0153057123488103	-0.2710692704237132	0.786341	0.786341	chr5	89963340	0.1043890795295356	chr5:89963340:A:T
chr5:89965232	['G', 'A']	19959	34685.59194826029	4710.866761136265	-0.0050036562505262	0.0153027246621414	-0.3269781271635337	0.743688	0.743688	chr5	89965232	0.1286092261443955	chr5:89965232:G:A
chr5:89965453	['C', 'T']	19959	8447.69300927086	1131.1724789426223	-0.0058730381203268	0.0123619862243561	-0.4750885507990235	0.634729	0.634729	chr5	89965453	0.1974116588433522	chr5:89965453:C:T
chr5:89967683	['G', 'A']	19959	34450.72607475699	4682.963879468042	-0.0051096936388124	0.0150131952564955	-0.3403468449930176	0.733599	0.733599	chr5	89967683	0.1345412693429125	chr5:89967683:G:A
chr5:89967885	['T', 'A']	19959	2291.574070361832	347.5599947796155	0.0126151419508763	0.0217218247925477	0.5807588483636176	0.56141	0.56141	chr5	89967885	0.2507198558516689	chr5:89967885:T:A
chr5:89968875	['A', 'G']	19959	39301.0	5354.993638027125	0.0481180867099511	0.0410544217102571	1.1720561319690723	0.241189	0.241189	chr5	89968875	0.617642503116621	chr5:89968875:A:G
chr5:89974646	['A', 'G']	19959	1858.279314491882	293.2500793444363	0.0198739753719152	0.0238254359276396	0.8341494960375361	0.404207	0.404207	chr5	89974646	0.3933961697048081	chr5:89974646:A:G
chr5:89975631	['T', 'A']	19959	448.0448965275342	67.52400418723656	0.0034909312011005	0.0476480021477817	0.0732650067944784	0.941596	0.941596	chr5	89975631	0.0261353950898739	chr5:89975631:T:A
chr5:89976289	['G', 'A']	19959	1853.185699253395	291.0421201819077	0.0191579885526624	0.0238522129127595	0.8031954361104207	0.421871	0.421871	chr5	89976289	0.3748203275995089	chr5:89976289:G:A
chr5:89977169	['A', 'G']	19959	711.0356248121054	96.59694908276026	-0.0090418090873759	0.0378623171622282	-0.238807599879178	0.811257	0.811257	chr5	89977169	0.090841542828545	chr5:89977169:A:G
chr5:89978072	['T', 'C']	19959	26222.06222690973	3600.981807108724	0.003998726720486	0.0107799563328474	0.3709409015230978	0.710685	0.710685	chr5	89978072	0.1483228508527406	chr5:89978072:T:C
chr5:89978527	['G', 'C']	19959	6777.358256076172	848.5255378788572	-0.0139574675208574	0.0134465489568069	-1.0379962595377932	0.299284	0.299284	chr5	89978527	0.5239165003246914	chr5:89978527:G:C
chr5:89979673	['A', 'G']	19959	7010.702510397355	881.5085764860148	-0.0122143749649064	0.0132625350982343	-0.9209683423595716	0.357078	0.357078	chr5	89979673	0.4472369063822032	chr5:89979673:A:G
chr5:89980669	['G', 'A']	19959	26453.0	3606.4128333090334	0.0013179721293783	0.010792948596789	0.1221141857166294	0.90281	0.90281	chr5	89980669	0.0444036390927618	chr5:89980669:G:A
chr5:89982924	['C', 'T']	19959	12029.205391591922	1686.4275845274926	0.0010076041849429	0.010984540044182	0.0917293014445867	0.926914	0.926914	chr5	89982924	0.0329605582590021	chr5:89982924:C:T
chr5:89983443	['C', 'T']	19959	26200.876409562472	3604.510832561732	0.0047942674901474	0.0107546494793921	0.4457855645908467	0.655757	0.655757	chr5	89983443	0.1832570647556836	chr5:89983443:C:T
chr5:89983731	['G', 'C']	19959	34694.9532448008	4708.906655401583	-0.0059223124847154	0.0153090899650881	-0.3868494141860219	0.698872	0.698872	chr5	89983731	0.1556023589954664	chr5:89983731:G:C
chr5:89987596	['A', 'G']	19959	1850.185398607005	289.79809996154137	0.0183927701031322	0.0238682927365626	0.7705942903472638	0.440957	0.440957	chr5	89987596	0.3556037587707641	chr5:89987596:A:G
chr5:89989994	['A', 'C']	19959	1845.2773601924232	288.6306804169499	0.0181323814069962	0.0238958506588098	0.7588087850855089	0.447976	0.447976	chr5	89989994	0.3487452524008849	chr5:89989994:A:C
chr5:89991333	['G', 'A']	19959	13771.379966928896	1964.3249648438536	0.0043881087424893	0.0106139369004303	0.4134289457017013	0.679297	0.679297	chr5	89991333	0.167940303392966	chr5:89991333:G:A
chr5:89993056	['C', 'T']	19959	2374.0	319.5559180621431	0.0050187585624087	0.0216813197067567	0.2314784630404542	0.816945	0.816945	chr5	89993056	0.0878071809223503	chr5:89993056:C:T
chr5:89994787	['C', 'A']	19959	4925.493561156487	613.3378861821064	-0.0126433118708612	0.0153535647306272	-0.8234772896511999	0.410246	0.410246	chr5	89994787	0.3869556447328741	chr5:89994787:C:A
chr5:89994934	['T', 'A']	19959	26210.81909774436	3605.4407803364775	0.0046686388330644	0.010761031850897	0.4338467628153401	0.664404	0.664404	chr5	89994934	0.1775677615717895	chr5:89994934:T:A
chr5:89995607	['A', 'C']	19959	1848.0925944483413	285.7050089246454	0.0161712598882152	0.0238791228855012	0.6772133116344076	0.498278	0.498278	chr5	89995607	0.3025282874015373	chr5:89995607:A:C
chr5:89998179	['AT', 'A']	19959	11931.793445580275	1668.7312033277774	-1.3225274666217646e-05	0.0110264468561954	-0.0011994139942538	0.999043	0.999043	chr5	89998179	0.0004158188202376	chr5:89998179:AT:A
chr5:90003830	['G', 'A']	19959	26152.17206295109	3599.81476072553	0.0047995203118097	0.0107508732078622	0.4464307427883959	0.655291	0.655291	chr5	90003830	0.1835657967580051	chr5:90003830:G:A
chr5:90004320	['A', 'G']	19959	1747.1750764142907	276.7705324435444	0.0147973574341167	0.0244959722272646	0.6040730817634954	0.545802	0.545802	chr5	90004320	0.2629648772638276	chr5:90004320:A:G
chr5:90005019	['G', 'A']	19959	26495.327487724226	3619.01630063672	0.0022916576845003	0.010811133486863	0.2119720089743589	0.832131	0.832131	chr5	90005019	0.0798082985906744	chr5:90005019:G:A
chr5:90005642	['C', 'T']	19959	8323.170133841297	1181.8772900460276	0.0064491311750403	0.0123748054646395	0.5211501056294165	0.602268	0.602268	chr5	90005642	0.2202102113647287	chr5:90005642:C:T
chr5:90006618	['G', 'A']	19959	8258.137550754422	1165.7057814152447	0.0053714578846165	0.0124133839347789	0.4327150366764327	0.665226	0.665226	chr5	90006618	0.1770307849548298	chr5:90006618:G:A
chr5:90008553	['G', 'A']	19959	479.0720084185208	60.743324918892455	-0.020907864241348	0.0461609959107511	-0.4529335606573964	0.650602	0.650602	chr5	90008553	0.1866846059978652	chr5:90008553:G:A
chr5:90010571	['G', 'A']	19959	38585.86535954267	5262.8049725033015	0.0321308286879718	0.0281463901453876	1.1415612631674237	0.25365	0.25365	chr5	90010571	0.595765133346577	chr5:90010571:G:A
chr5:90012414	['A', 'C']	19959	1650.2480457005413	298.92013507393466	0.0379349979913579	0.0256331281857308	1.4799207383699318	0.13891	0.13891	chr5	90012414	0.8572664886864807	chr5:90012414:A:C
chr5:90015513	['C', 'A']	19959	4011.40196422308	663.3846685178424	0.0282479124985326	0.0168532481236787	1.6761108773355369	0.0937321	0.0937321	chr5	90015513	1.028111652810549	chr5:90015513:C:A
chr5:90016158	['C', 'T']	19959	4930.235090708629	622.1769261532992	-0.0105051841495089	0.0153433032021994	-0.684675523325578	0.493557	0.493557	chr5	90016158	0.3066626842183143	chr5:90016158:C:T
chr5:90017139	['C', 'T']	19959	27124.23097744361	3718.3225843472046	0.0032708726853992	0.0110216545368059	0.2967678468306601	0.766647	0.766647	chr5	90017139	0.1154045594425415	chr5:90017139:C:T
chr5:90017645	['T', 'C']	19959	11054.769369549966	1530.4544703809436	0.0033036923891345	0.0112947375257826	0.2924983764866787	0.769909	0.769909	chr5	90017645	0.1135606035721377	chr5:90017645:T:C
chr5:90018650	['A', 'C']	19959	33399.0201443175	4555.596351893948	0.0085124595504624	0.0136934552561021	0.6216443834852481	0.534183	0.534183	chr5	90018650	0.2723099372125693	chr5:90018650:A:C
chr5:90019717	['C', 'T']	19959	4015.20117246217	660.5045524153941	0.0273182239981704	0.0168480470139294	1.62144751706738	0.104938	0.104938	chr5	90019717	0.9790672172221178	chr5:90019717:C:T
chr5:90019901	['A', 'C']	19959	449.0224972442128	68.03749820786464	0.0044814592963585	0.0475961616822657	0.0941558969875575	0.924986	0.924986	chr5	90019901	0.0338648404163823	chr5:90019901:A:C
chr5:90020513	['G', 'A']	19959	7041.0	1092.008999803213	0.0190175418561898	0.0133269837338069	1.4269952028190411	0.153597	0.153597	chr5	90020513	0.8136172667014426	chr5:90020513:G:A
chr5:90022809	['G', 'A']	19959	27462.37593947289	3714.966599674634	-0.0022661909850893	0.0111159609884666	-0.2038682024379785	0.838459	0.838459	chr5	90022809	0.0765181692047083	chr5:90022809:G:A
chr5:90023080	['T', 'G']	19959	27465.12823211065	3716.116146344304	-0.0021952582984304	0.011115928876144	-0.1974876164547746	0.843448	0.843448	chr5	90023080	0.0739416872410616	chr5:90023080:T:G
chr5:90023210	['C', 'T']	19959	27463.752016836195	3716.709984784412	-0.0020851547413751	0.0111160194787928	-0.1875810622096572	0.851207	0.851207	chr5	90023210	0.0699648135630388	chr5:90023210:C:T
chr5:90023668	['T', 'C']	19959	27445.62570168404	3713.353420368485	-0.0020033876013269	0.0111075943174982	-0.1803619707438285	0.85687	0.85687	chr5	90023668	0.0670850620502137	chr5:90023668:T:C
chr5:90024881	['A', 'G']	19959	1750.0	274.9666193470897	0.0126877324165187	0.0244642072030822	0.518624303301365	0.604029	0.604029	chr5	90024881	0.2189422099920593	chr5:90024881:A:G
chr5:90027910	['C', 'T']	19959	16039.214432473063	2170.280065683002	-0.0008279825985908	0.0103616249658912	-0.079908566592255	0.936311	0.936311	chr5	90027910	0.0285798743921716	chr5:90027910:C:T
chr5:90028262	['G', 'A']	19959	2216.333132892363	323.82592741459683	0.0202414854383185	0.0221987335657202	0.911830640175614	0.361869	0.361869	chr5	90028262	0.4414486197257082	chr5:90028262:G:A
chr5:90028715	['G', 'T']	19959	11918.194267675502	1671.7168342128427	0.0007783806681562	0.0110344701246239	0.0705408288178034	0.943764	0.943764	chr5	90028715	0.0251365928963717	chr5:90028715:G:T
chr5:90028965	['C', 'T']	19959	1740.0871830844774	276.3709605765872	0.0147718114834946	0.0245377444233689	0.6020036409469817	0.547179	0.547179	chr5	90028965	0.261870578610908	chr5:90028965:C:T
chr5:90031036	['T', 'C']	19959	27464.88032474692	3712.097421260005	-0.0027527794608609	0.0111177577886794	-0.2476020356967966	0.804445	0.804445	chr5	90031036	0.0945036433151531	chr5:90031036:T:C
chr5:90031257	['A', 'G']	19959	17806.921750463684	2418.446956214923	0.0004390838986734	0.0102254613619878	0.042940253073152	0.96575	0.96575	chr5	90031257	0.015135283183142	chr5:90031257:A:G
chr5:90032571	['G', 'A']	19959	27471.258307021497	3714.851883911515	-0.00259100536444	0.0111240181573124	-0.2329199150701479	0.815826	0.815826	chr5	90032571	0.0884024580326559	chr5:90032571:G:A
chr5:90034394	['AC', 'A']	19959	1738.087082874035	278.9760672149082	0.0164315955593714	0.0245496302041181	0.6693215100492673	0.503298	0.503298	chr5	90034394	0.2981747953940181	chr5:90034394:AC:A
chr5:90036823	['G', 'A']	19959	27472.0113778758	3716.831081898358	-0.0023702096114845	0.0111241642999319	-0.2130685548665465	0.831276	0.831276	chr5	90036823	0.0802547579535706	chr5:90036823:G:A
chr5:90036951	['A', 'T']	19959	9650.483515382302	1292.9787281981285	-0.0034606926572195	0.0118061787509966	-0.2931255514767933	0.769429	0.769429	chr5	90036951	0.1138314490369674	chr5:90036951:A:T
chr5:90037123	['T', 'C']	19959	27471.37639041988	3715.077380701627	-0.0025426431491011	0.0111205670934693	-0.2286432991887921	0.819149	0.819149	chr5	90037123	0.0866370945860896	chr5:90037123:T:C
chr5:90038658	['C', 'T']	19959	1679.16826176279	284.27434862864726	0.0259278612433978	0.0249578724395493	1.0388650437331144	0.29888	0.29888	chr5	90038658	0.5245031454500007	chr5:90038658:C:T
chr5:90039656	['A', 'C']	19959	27471.634823576576	3714.560066264264	-0.0026645257350242	0.011123289653539	-0.2395447586116331	0.810686	0.810686	chr5	90039656	0.0911473268905144	chr5:90039656:A:C
chr5:90039713	['C', 'A']	19959	11932.793595911004	1679.838764907086	0.0015480626456425	0.0110299898622302	0.1403503235250957	0.888385	0.888385	chr5	90039713	0.0513987829378644	chr5:90039713:C:A
chr5:90039820	['T', 'C']	19959	478.0239502956208	56.395347979016265	-0.0072654415798904	0.0465465751437936	-0.1560897135277031	0.875964	0.875964	chr5	90039820	0.0575137419170976	chr5:90039820:T:C
chr5:90040362	['G', 'A']	19959	1740.0	279.7774554815699	0.0166404128900155	0.0245374496142171	0.678163914817539	0.497676	0.497676	chr5	90040362	0.3030533022314307	chr5:90040362:G:A
chr5:90040825	['T', 'C']	19959	1740.2615754660253	277.52144423750525	0.0153990452500016	0.0245377612913964	0.627565207238403	0.530296	0.530296	chr5	90040825	0.2754816487337461	chr5:90040825:T:C
chr5:90041051	['T', 'C']	19959	11414.862986915325	1541.7503436978775	-0.0016577917615328	0.0111938995763707	-0.1480977875692503	0.882267	0.882267	chr5	90041051	0.0543999646652875	chr5:90041051:T:C
chr5:90041543	['T', 'C']	19959	27474.518574221685	3715.566613332943	-0.0024503273427343	0.0111225447892529	-0.2203027624669094	0.825638	0.825638	chr5	90041543	0.0832103268475243	chr5:90041543:T:C
chr5:90042756	['G', 'A']	19959	38558.0	5263.508614973505	0.0344610458682538	0.0278646866595936	1.236728275083228	0.216203	0.216203	chr5	90042756	0.6651382841366106	chr5:90042756:G:A
chr5:90042833	['T', 'G']	19959	12080.815844858693	1703.6800982283914	0.002134320054264	0.0110000379936315	0.1940284256744995	0.846156	0.846156	chr5	90042833	0.0725495616731556	chr5:90042833:T:G
chr5:90045485	['C', 'T']	19959	9646.48331496142	1294.8722200677423	-0.0031137032028466	0.0118076187676358	-0.2637028908302123	0.792012	0.792012	chr5	90045485	0.1012682382409333	chr5:90045485:C:T
chr5:90045994	['T', 'C']	19959	1739.0871329792565	278.02485352463754	0.0159043855063992	0.0245437382392077	0.648001757164792	0.516991	0.516991	chr5	90045994	0.2865170172239659	chr5:90045994:T:C
chr5:90046222	['A', 'G']	19959	5832.168829867202	766.3175341393659	-0.0035742836374991	0.0142557861677508	-0.2507251157838512	0.802029	0.802029	chr5	90046222	0.0958099280845722	chr5:90046222:A:G
chr5:90046298	['C', 'T']	19959	1678.1681615473267	284.85593952878526	0.0265165873022611	0.0249640635615359	1.0621903456101318	0.288162	0.288162	chr5	90046298	0.5403632902756886	chr5:90046298:C:T
chr5:90047180	['T', 'C']	19959	38559.0	5263.54768363732	0.034195567220493	0.0278737042489465	1.2268038332861866	0.219911	0.219911	chr5	90047180	0.6577530465836406	chr5:90047180:T:C
chr5:90047357	['C', 'T']	19959	4574.458385528887	640.7371436915939	0.0136646468341875	0.0161921718331136	0.843904509847332	0.398733	0.398733	chr5	90047357	0.3993178197054898	chr5:90047357:C:T
chr5:90047541	['A', 'G']	19959	26238.88783641557	3577.9572672125178	0.0001144786404896	0.0108001627321424	0.010599714405133	0.991543	0.991543	chr5	90047541	0.0036884471089193	chr5:90047541:A:G
chr5:90047927	['T', 'C']	19959	9650.483515382302	1293.9262115701697	-0.003335921295497	0.0118045887168984	-0.2825953004801973	0.77749	0.77749	chr5	90047927	0.1093051881181643	chr5:90047927:T:C
chr5:90048386	['T', 'G']	19959	433.0650932050511	68.31252945171103	0.0017908281966322	0.0481996949114122	0.0371543471369206	0.970362	0.970362	chr5	90048386	0.0130662190597088	chr5:90048386:T:G
chr5:90048999	['T', 'C']	19959	11413.71557426338	1542.7977765629607	-0.0012811204516854	0.0111938913734966	-0.1144481761471033	0.908884	0.908884	chr5	90048999	0.0414915418326225	chr5:90048999:T:C
chr5:90049125	['T', 'C']	19959	27806.966021850258	3733.8133044971737	-0.0051702347361936	0.0111990275473366	-0.4616681863081296	0.644324	0.644324	chr5	90049125	0.1908956916034561	chr5:90049125:T:C
chr5:90049931	['A', 'G']	19959	433.0	68.2925612150836	0.0017766615008772	0.0481996049284454	0.0368604992409136	0.970597	0.970597	chr5	90049931	0.0129610553712991	chr5:90049931:A:G
chr5:90054996	['C', 'T']	19959	27468.752517913512	3717.992038424452	-0.0020189918600214	0.0111195069354079	-0.1815720671563566	0.85592	0.85592	chr5	90054996	0.0675668254889498	chr5:90054996:C:T
chr5:90055408	['G', 'A']	19959	27466.12838244137	3718.7512230740144	-0.0019028201225945	0.0111185696656623	-0.1711389306190242	0.864116	0.864116	chr5	90055408	0.0634279533795138	chr5:90055408:G:A
chr5:90055543	['T', 'C']	19959	17782.145873031797	2410.1705942052217	0.0002374579436401	0.0102332910164704	0.0232044552683981	0.981487	0.981487	chr5	90055543	0.008115448346863	chr5:90055543:T:C
chr5:90056457	['T', 'C']	19959	432.0432930801222	68.0511690883219	0.0014729660048704	0.0482528909114211	0.0305259638759146	0.975648	0.975648	chr5	90056457	0.0107068413817509	chr5:90056457:T:C
chr5:90058263	['T', 'C']	19959	11437.573053412165	1555.7631007732905	-0.000290960140521	0.0111823561781739	-0.0260195736824147	0.979242	0.979242	chr5	90058263	0.009109967770954	chr5:90058263:T:C
chr5:90058493	['T', 'C']	19959	17761.339347466546	2400.949760748789	-0.0006016271018134	0.0102310058642883	-0.0588042964488461	0.953109	0.953109	chr5	90058493	0.0208574294859434	chr5:90058493:T:C
chr5:90058868	['C', 'A']	19959	11430.59055354994	1552.44704650833	-0.000486727693642	0.0111841783123077	-0.0435193073689163	0.965288	0.965288	chr5	90058868	0.0153430927181875	chr5:90058868:C:A
chr5:90059305	['T', 'C']	19959	11455.295765472314	1558.699713321245	-5.0831228760534544e-05	0.0111754741208761	-0.00454846284021	0.996371	0.996371	chr5	90059305	0.0015789213636115	chr5:90059305:T:C
chr5:90059533	['G', 'A']	19959	1660.1663576689884	303.5366819587515	0.0399663674125621	0.0255464036848857	1.5644615933243005	0.117725	0.117725	chr5	90059533	0.92913130088524	chr5:90059533:G:A
chr5:90059625	['G', 'T']	19959	4569.915860686544	641.6752441129134	0.0137830984325993	0.0161999423498348	0.8508115729646312	0.394884	0.394884	chr5	90059625	0.4035304627498657	chr5:90059625:G:T
chr5:90059819	['A', 'G']	19959	11451.294963668252	1560.0722868915482	7.20208816641392e-05	0.0111765138428721	0.0064439486835218	0.994859	0.994859	chr5	90059819	0.0022384668534268	chr5:90059819:A:G
