## Supplementary material for "Characterization of shared and ancestry-specific signals driving complex traits using multi-ancestry fine-mapping": EAS_schizophrenia_gwas_5_88243219_89243219.tsv

Unnamed: 0	chrom	ID	pos	A1	A2	FCAS	FCON	IMPINFO	BETA	SE	P	NCAS	NCON	NEFF
5390612	chr5	rs301709	88243684	T	A	0.26	0.256	0.896	0.0097027754613851	0.0206	0.6373	14004	16757	14424.77
5395253	chr5	rs76225234	88246592	A	G	0.961	0.964	0.743	-0.007296555232638	0.0508	0.8852	14004	16757	14424.77
5389829	chr5	rs177281	88247234	A	G	0.0777	0.0757	0.744	0.0289955368412525	0.0374	0.4386	14004	16757	14424.77
5387754	chr5	rs117884178	88249294	A	G	0.983	0.982	0.806	0.0921962456307218	0.071	0.194	14004	16757	14424.77
5389621	chr5	rs214137	88251136	A	G	0.293	0.289	0.944	0.005703702916678	0.0193	0.7698	14004	16757	14424.77
5393373	chr5	rs73178281	88251336	G	A	0.961	0.962	0.941	-0.0049019951702315	0.0457	0.9143	14004	16757	14424.77
5387924	chr5	rs214136	88252473	A	G	0.254	0.251	0.944	0.0056042667198317	0.0202	0.7831	14004	16757	14424.77
5388940	chr5	rs16903431	88253161	C	T	0.961	0.962	0.938	-0.005696192544881	0.0455	0.9011	14004	16757	14424.77
5391601	chr5	rs1455098	88253337	A	G	0.294	0.29	0.945	0.0062007356416035	0.0193	0.7489	14004	16757	14424.77
5405035	chr5	rs73178288	88253777	C	G	0.961	0.962	0.938	-0.0057967688471774	0.0455	0.8993	14004	16757	14424.77
5399395	chr5	rs214134	88253916	G	A	0.254	0.251	0.946	0.0058031292269501	0.0202	0.7729	14004	16757	14424.77
5394894	chr5	rs16903435	88264912	G	C	0.96	0.961	0.939	0.0080971295874548	0.0447	0.8555	14004	16757	14424.77
5387097	chr5	rs79714740	88264989	T	C	0.98	0.98	0.853	0.0473033451158665	0.0645	0.4632	14004	16757	14424.77
5390201	chr5	rs169952	88269849	C	T	0.36	0.356	0.979	-0.0115969858456632	0.0179	0.5173	14004	16757	14424.77
5404766	chr5	rs183336	88269979	A	G	0.36	0.356	0.98	-0.0122952780941516	0.0179	0.4918	14004	16757	14424.77
5386440	chr5	rs188515	88270057	A	C	0.36	0.356	0.981	-0.0125990355765152	0.0179	0.4811	14004	16757	14424.77
5403207	chr5	rs6864888	88273653	G	T	0.645	0.649	0.979	0.0097027754613851	0.018	0.5894	14004	16757	14424.77
5402600	chr5	rs143972905	88277922	G	T	0.986	0.986	0.795	-0.0717967988196857	0.0931	0.4408	10502	13480	11051.47
5405029	chr5	rs6861886	88277945	G	A	0.644	0.648	0.978	0.0100988346774146	0.018	0.5755	14004	16757	14424.77
5397669	chr5	rs1863958	88278293	G	C	0.644	0.648	0.978	0.0100988346774146	0.018	0.5748	14004	16757	14424.77
5391741	chr5	rs191310848	88279237	T	A	0.979	0.979	0.726	-0.0252049938352247	0.0713	0.7235	12770	15725	13307.91
5401862	chr5	rs1427970	88280425	G	A	0.644	0.648	0.978	0.0099008246772624	0.018	0.5807	14004	16757	14424.77
5394910	chr5	rs7700997	88280965	T	A	0.644	0.648	0.978	0.0099008246772624	0.018	0.583	14004	16757	14424.77
5395716	chr5	rs1863752	88282226	G	A	0.643	0.648	0.979	0.0098018049722602	0.018	0.586	14004	16757	14424.77
5389459	chr5	rs13177933	88282553	G	A	0.643	0.648	0.979	0.0093957216403621	0.018	0.6002	14004	16757	14424.77
5400548	chr5	rs919184	88283736	T	A	0.643	0.647	0.979	0.0098018049722602	0.018	0.5867	14004	16757	14424.77
5390316	chr5	rs4916735	88284185	A	G	0.643	0.647	0.979	0.0098018049722602	0.018	0.5855	14004	16757	14424.77
5400728	chr5	rs6867963	88286591	A	T	0.643	0.647	0.979	0.0098018049722602	0.018	0.5839	14004	16757	14424.77
5403905	chr5	rs7728530	88288254	G	C	0.642	0.647	0.979	0.0098018049722602	0.018	0.5844	14004	16757	14424.77
5386741	chr5	rs7728167	88288256	A	G	0.642	0.646	0.976	0.0087020272939009	0.018	0.6277	14004	16757	14424.77
5385368	chr5	rs7728694	88288341	G	T	0.464	0.466	0.932	-0.0059979518036359	0.0176	0.7346	14004	16757	14424.77
5398265	chr5	rs4373305	88288578	G	A	0.643	0.647	0.979	0.0090984829852593	0.018	0.6119	14004	16757	14424.77
5402155	chr5	rs79174184	88290092	C	A	0.964	0.966	0.788	0.0006997551142732	0.0506	0.9887	14004	16757	14424.77
5395502	chr5	rs77006191	88290372	A	G	0.957	0.958	0.762	-0.0525045539821493	0.0479	0.2731	14004	16757	14424.77
5400967	chr5	rs4916737	88290767	G	T	0.642	0.646	0.979	0.0099008246772624	0.018	0.5808	14004	16757	14424.77
5405660	chr5	rs16903436	88291044	T	C	0.927	0.928	0.886	0.0515007728624032	0.0346	0.1367	14004	16757	14424.77
5395930	chr5	rs957629	88291424	G	A	0.642	0.646	0.979	0.0092966519050945	0.018	0.6057	14004	16757	14424.77
5388196	chr5	rs115318824	88296994	C	A	0.902	0.901	0.829	-0.0182047046548463	0.0314	0.5621	14004	16757	14424.77
5387167	chr5	rs13154117	88297500	G	T	0.64	0.645	0.974	0.009504687014246	0.018	0.5971	14004	16757	14424.77
5397217	chr5	rs4916738	88297792	A	C	0.641	0.645	0.976	0.0092966519050945	0.018	0.6034	14004	16757	14424.77
5401747	chr5	rs10040237	88298156	T	C	0.641	0.645	0.976	0.0100988346774146	0.018	0.574	14004	16757	14424.77
5397269	chr5	rs140143861	88298572	G	A	0.968	0.966	0.751	0.0142973047008244	0.0549	0.7949	14004	16757	14424.77
5395222	chr5	rs4916739	88298786	T	C	0.641	0.645	0.976	0.0100988346774146	0.018	0.5733	14004	16757	14424.77
5385813	chr5	rs117958293	88299791	G	A	0.926	0.927	0.885	0.0520040417467951	0.0345	0.131	14004	16757	14424.77
5387986	chr5	rs11952355	88299985	C	G	0.64	0.644	0.975	0.0100988346774146	0.018	0.5739	14004	16757	14424.77
5387332	chr5	rs11958875	88300117	A	G	0.641	0.645	0.976	0.009504687014246	0.018	0.5981	14004	16757	14424.77
5396658	chr5	rs4916740	88300954	G	A	0.64	0.644	0.975	0.0099998345783334	0.018	0.576	14004	16757	14424.77
5389780	chr5	rs75484347	88302035	C	T	0.92	0.923	0.887	-0.0235040691879941	0.0334	0.4826	14004	16757	14424.77
5398237	chr5	rs4916663	88302330	A	T	0.64	0.644	0.976	0.0090984829852593	0.0179	0.6105	14004	16757	14424.77
5391578	chr5	rs6863416	88303002	C	T	0.959	0.959	0.914	0.0036034995896235	0.0446	0.9362	14004	16757	14424.77
5404602	chr5	rs12519876	88304065	G	A	0.926	0.927	0.882	0.0493995022947674	0.0345	0.1522	14004	16757	14424.77
5387667	chr5	rs6876387	88305813	G	A	0.64	0.644	0.975	0.0089993837968006	0.0179	0.6173	14004	16757	14424.77
5386634	chr5	rs4916664	88306561	C	T	0.462	0.465	0.946	-0.0059979518036359	0.0174	0.7298	14004	16757	14424.77
5402584	chr5	rs6452803	88307285	C	T	0.639	0.644	0.975	0.0088011559530687	0.0179	0.625	14004	16757	14424.77
5391136	chr5	rs10473920	88309724	G	A	0.639	0.643	0.973	0.0088011559530687	0.018	0.6248	14004	16757	14424.77
5397928	chr5	rs871218	88310142	G	A	0.639	0.643	0.973	0.0089002747867194	0.018	0.6201	14004	16757	14424.77
5396072	chr5	rs74500059	88310961	G	A	0.985	0.985	0.539	0.0064988367398296	0.0953	0.9454	14004	16757	14424.77
5393798	chr5	rs4916741	88313158	T	A	0.638	0.642	0.972	0.009197572354042	0.018	0.6091	14004	16757	14424.77
5398127	chr5	rs11949236	88313885	A	C	0.638	0.642	0.972	0.0096037361426946	0.018	0.5923	14004	16757	14424.77
5390689	chr5	rs4916742	88318058	G	A	0.637	0.641	0.972	0.009197572354042	0.0179	0.6065	14004	16757	14424.77
5399830	chr5	rs6452805	88319572	G	A	0.637	0.641	0.972	0.0092966519050945	0.0179	0.6039	14004	16757	14424.77
5405343	chr5	rs149625711	88319873	A	G	0.978	0.978	0.824	-0.0296966117368367	0.0651	0.6483	14004	16757	14424.77
5399243	chr5	rs6452806	88319907	T	C	0.637	0.641	0.971	0.0098018049722602	0.018	0.5837	14004	16757	14424.77
5398184	chr5	rs148384751	88320667	C	T	0.973	0.972	0.785	0.112497983226693	0.0623	0.07066	12467	15217	12886.31
5404594	chr5	rs2099036	88322892	C	T	0.636	0.639	0.967	0.0101978249764461	0.018	0.5714	14004	16757	14424.77
5394914	chr5	rs2364208	88323496	G	A	0.635	0.639	0.966	0.0102968054773682	0.018	0.5668	14004	16757	14424.77
5402402	chr5	rs75797624	88324205	A	G	0.927	0.926	0.811	0.0326027085440124	0.0359	0.3644	14004	16757	14424.77
5397521	chr5	rs1427965	88325307	T	C	0.563	0.562	0.984	0.003902375817241	0.0172	0.8212	14004	16757	14424.77
5389003	chr5	rs139852914	88326643	G	T	0.974	0.972	0.808	0.0981969182535785	0.0613	0.1092	12467	15217	12886.31
5403278	chr5	rs6871386	88327207	A	C	0.564	0.562	0.991	0.0044998604248922	0.0172	0.7925	14004	16757	14424.77
5389320	chr5	rs6894139	88327782	T	G	0.459	0.461	0.975	-0.005696192544881	0.0172	0.7419	14004	16757	14424.77
5397749	chr5	rs1427967	88328566	C	A	0.564	0.562	0.994	0.0046989426564652	0.0171	0.7858	14004	16757	14424.77
5395158	chr5	rs13185032	88329164	G	A	0.564	0.562	0.994	0.0045994064948955	0.0171	0.7876	14004	16757	14424.77
5387810	chr5	rs6452808	88330246	G	A	0.562	0.561	0.992	0.0043007385516922	0.0172	0.8011	14004	16757	14424.77
5403214	chr5	rs6865194	88331749	C	A	0.563	0.561	0.996	0.0047984689115734	0.0171	0.7783	14004	16757	14424.77
5386550	chr5	rs6452809	88331965	G	T	0.563	0.561	0.996	0.0047984689115734	0.0171	0.7796	14004	16757	14424.77
5400329	chr5	rs34636218	88332044	G	A	0.563	0.561	0.996	0.0047984689115734	0.0171	0.7786	14004	16757	14424.77
5389541	chr5	rs4916744	88332144	G	T	0.563	0.561	0.997	0.0051964749068174	0.0171	0.7609	14004	16757	14424.77
5389475	chr5	rs4916745	88332162	G	A	0.563	0.561	0.995	0.0045994064948955	0.0171	0.7892	14004	16757	14424.77
5388242	chr5	rs4916665	88332171	C	T	0.563	0.561	0.995	0.0050969882578437	0.0171	0.7649	14004	16757	14424.77
5396159	chr5	rs4916666	88332380	A	G	0.563	0.561	0.996	0.0046989426564652	0.0171	0.7844	14004	16757	14424.77
5398953	chr5	rs17562941	88332690	G	A	0.563	0.561	0.995	0.0046989426564652	0.0171	0.7835	14004	16757	14424.77
5402990	chr5	rs75529170	88333696	A	G	0.949	0.947	0.793	0.0088011559530687	0.0427	0.8375	14004	16757	14424.77
5388554	chr5	rs6880872	88333916	C	T	0.524	0.525	0.994	-0.0087985943563496	0.017	0.606	14004	16757	14424.77
5388296	chr5	rs1159665	88334952	C	T	0.523	0.525	0.995	-0.009000382197299	0.017	0.5957	14004	16757	14424.77
5404024	chr5	rs1159666	88334993	A	G	0.523	0.525	0.994	-0.0086977157031958	0.017	0.6075	14004	16757	14424.77
5402356	chr5	rs10942544	88337110	G	A	0.522	0.524	0.995	-0.0092022107647994	0.017	0.5876	14004	16757	14424.77
5387237	chr5	rs10942545	88337272	T	C	0.522	0.524	0.995	-0.0093031403261444	0.017	0.5835	14004	16757	14424.77
5398476	chr5	rs13436401	88338622	T	C	0.521	0.523	0.994	-0.009797842480111	0.017	0.5637	14004	16757	14424.77
5398903	chr5	rs1158464	88338789	G	A	0.696	0.693	0.943	0.0065981840282271	0.019	0.7271	14004	16757	14424.77
5398801	chr5	rs79296246	88339625	G	A	0.956	0.956	0.835	0.0076010387728197	0.0453	0.8664	14004	16757	14424.77
5393906	chr5	rs7725469	88340667	A	G	0.521	0.523	0.994	-0.0099998320783335	0.017	0.5586	14004	16757	14424.77
5392890	chr5	rs715342	88340769	A	G	0.521	0.523	0.995	-0.0099998320783335	0.017	0.555	14004	16757	14424.77
5404586	chr5	rs1366595	88341173	A	G	0.522	0.524	0.996	-0.0098988321792475	0.017	0.5607	14004	16757	14424.77
5404427	chr5	rs117015730	88341267	C	A	0.965	0.965	0.885	0.0269047980491434	0.0481	0.5758	14004	16757	14424.77
5388243	chr5	rs2217257	88342592	C	T	0.521	0.523	0.996	-0.009797842480111	0.017	0.5627	14004	16757	14424.77
5395597	chr5	rs78540530	88343520	T	A	0.956	0.958	0.818	-0.0553964376203783	0.0463	0.2314	14004	16757	14424.77
5403980	chr5	rs1427968	88344778	C	G	0.521	0.523	0.997	-0.0099998320783335	0.017	0.5569	14004	16757	14424.77
5396904	chr5	rs1427969	88344918	T	G	0.521	0.523	0.997	-0.0102018624845967	0.017	0.5477	14004	16757	14424.77
5388278	chr5	rs10474290	88345745	C	T	0.521	0.523	0.998	-0.010302892995897	0.017	0.5457	14004	16757	14424.77
5395852	chr5	rs10474291	88345764	T	A	0.521	0.523	0.998	-0.0102018624845967	0.017	0.549	14004	16757	14424.77
5387850	chr5	rs11957803	88346367	G	C	0.52	0.522	0.997	-0.0105959392134034	0.017	0.5324	14004	16757	14424.77
5404890	chr5	rs35120171	88346579	G	T	0.521	0.523	0.998	-0.0102018624845967	0.017	0.5489	14004	16757	14424.77
5396101	chr5	rs6885600	88347729	A	C	0.52	0.522	0.999	-0.0105049846451474	0.017	0.537	14004	16757	14424.77
5389951	chr5	rs6860105	88348122	A	G	0.519	0.522	0.997	-0.0105959392134034	0.017	0.5332	14004	16757	14424.77
5392460	chr5	rs150442523	88348705	A	T	0.985	0.986	0.821	-0.0334016766340304	0.0911	0.7136	10524	11462	10531.43
5390869	chr5	rs6452811	88348715	G	A	0.52	0.522	0.999	-0.0104039337153929	0.017	0.5385	14004	16757	14424.77
5393988	chr5	rs6867144	88349622	G	A	0.52	0.522	0.999	-0.0105959392134034	0.017	0.5331	14004	16757	14424.77
5393674	chr5	rs147320616	88349953	C	T	0.98	0.983	0.86	-0.136094675027687	0.0721	0.05916	12523	15078	12859.9
5385885	chr5	rs79914135	88350809	A	T	0.925	0.927	0.882	0.0363994293800054	0.0344	0.2899	14004	16757	14424.77
5394577	chr5	rs6898643	88351067	T	C	0.52	0.522	0.999	-0.0106970095483354	0.017	0.5288	14004	16757	14424.77
5396407	chr5	rs16903451	88351787	A	G	0.927	0.928	0.891	0.0450020459197846	0.0345	0.1925	14004	16757	14424.77
5389616	chr5	rs10054245	88353029	T	C	0.519	0.522	0.998	-0.0113036461713921	0.017	0.5073	14004	16757	14424.77
5390072	chr5	rs7729505	88353824	G	A	0.958	0.958	0.898	0.0126990249774084	0.0446	0.7754	14004	16757	14424.77
5393438	chr5	rs10040039	88354597	A	G	0.52	0.522	0.999	-0.0108991808690006	0.017	0.5194	14004	16757	14424.77
5388338	chr5	rs10037512	88354675	T	C	0.415	0.421	0.993	-0.0220002402796674	0.0172	0.2017	14004	16757	14424.77
5390332	chr5	rs4916746	88354934	G	A	0.796	0.795	0.903	0.0080971295874548	0.0222	0.7147	14004	16757	14424.77
5400241	chr5	rs13178887	88355993	T	C	0.52	0.522	0.999	-0.0108991808690006	0.017	0.5209	14004	16757	14424.77
5398797	chr5	rs4916747	88357473	G	A	0.52	0.522	0.999	-0.0108991808690006	0.017	0.5208	14004	16757	14424.77
5393118	chr5	rs142449264	88358159	T	C	0.98	0.983	0.864	-0.134995320787517	0.0718	0.05994	12523	15078	12859.9
5393077	chr5	rs7715079	88359704	T	G	0.52	0.522	0.998	-0.0107980900995126	0.017	0.5255	14004	16757	14424.77
5399906	chr5	rs117397843	88360944	T	C	0.964	0.965	0.885	0.0270021387025708	0.048	0.5737	14004	16757	14424.77
5394457	chr5	rs6864044	88361186	A	G	0.52	0.522	0.998	-0.0108991808690006	0.017	0.5218	14004	16757	14424.77
5400309	chr5	rs144711910	88361654	A	G	0.985	0.986	0.828	-0.0413012760239546	0.0901	0.6467	10524	11462	10531.43
5395124	chr5	rs118189129	88362960	G	A	0.98	0.98	0.813	0.0411035548784171	0.0716	0.5661	12424	15167	12839.79
5400980	chr5	rs145963670	88363306	G	A	0.958	0.959	0.896	0.0117012723076411	0.0447	0.7942	14004	16757	14424.77
5403452	chr5	rs180886911	88363977	A	G	0.974	0.972	0.815	0.0952010829443879	0.0611	0.1189	12467	15217	12886.31
5392134	chr5	rs6886306	88364958	C	T	0.415	0.42	0.991	-0.0217038334437866	0.0173	0.2092	14004	16757	14424.77
5396257	chr5	rs4916667	88365778	G	A	0.52	0.522	0.999	-0.0107980900995126	0.017	0.5241	14004	16757	14424.77
5399329	chr5	rs4916668	88365808	C	T	0.934	0.934	0.882	0.0535028515173065	0.0362	0.1398	14004	16757	14424.77
5398557	chr5	rs13189532	88367164	C	T	0.77	0.765	0.887	0.0111970780932162	0.0213	0.5987	14004	16757	14424.77
5391801	chr5	rs149259246	88369351	A	C	0.984	0.985	0.815	-0.0411032840784537	0.0883	0.6413	10524	11462	10531.43
5392920	chr5	rs3850654	88370560	C	T	0.52	0.522	0.999	-0.0108991808690006	0.017	0.5214	14004	16757	14424.77
5398014	chr5	rs3861964	88371651	T	C	0.52	0.522	0.999	-0.0108991808690006	0.017	0.5187	14004	16757	14424.77
5389628	chr5	rs9986241	88374038	C	A	0.52	0.522	0.999	-0.0110002818588653	0.017	0.5159	14004	16757	14424.77
5403736	chr5	rs9293509	88374227	G	C	0.52	0.522	0.999	-0.0110002818588653	0.017	0.5157	14004	16757	14424.77
5404003	chr5	rs9986266	88375760	G	A	0.876	0.875	0.859	-0.0229002198863326	0.028	0.414	14004	16757	14424.77
5389491	chr5	rs1366594	88376061	A	C	0.405	0.412	0.987	-0.027196494688472	0.0173	0.1171	14004	16757	14424.77
5387023	chr5	rs985296	88377644	G	A	0.52	0.522	0.998	-0.0110002818588653	0.017	0.5161	14004	16757	14424.77
5389968	chr5	rs17564137	88378600	T	C	0.9	0.898	0.862	-0.003797200248385	0.0304	0.9015	14004	16757	14424.77
5403470	chr5	rs1366142	88380316	C	T	0.52	0.522	0.998	-0.0107980900995126	0.017	0.5248	14004	16757	14424.77
5403865	chr5	rs984399	88381894	G	A	0.52	0.522	0.998	-0.0110002818588653	0.017	0.5189	14004	16757	14424.77
5405655	chr5	rs1346452	88387127	C	T	0.519	0.521	0.999	-0.0108991808690006	0.017	0.5202	14004	16757	14424.77
5387822	chr5	rs919185	88388207	T	G	0.519	0.521	0.998	-0.0107980900995126	0.017	0.5231	14004	16757	14424.77
5405341	chr5	rs117364863	88388539	T	G	0.964	0.963	0.765	-0.0231048737150968	0.0519	0.6567	14004	16757	14424.77
5395090	chr5	rs117060203	88390226	A	G	0.971	0.975	0.906	-0.0310985871020312	0.0589	0.5972	11752	14161	12022.21
5402682	chr5	rs12660032	88390545	C	A	0.519	0.521	0.998	-0.0105959392134034	0.017	0.5309	14004	16757	14424.77
5403324	chr5	rs7725337	88391507	T	C	0.519	0.521	0.997	-0.0106970095483354	0.017	0.528	14004	16757	14424.77
5395751	chr5	rs10054570	88392619	G	T	0.798	0.797	0.915	0.0084045823438103	0.0221	0.7055	14004	16757	14424.77
5403390	chr5	rs10069604	88392641	A	G	0.519	0.521	0.997	-0.010302892995897	0.017	0.5442	14004	16757	14424.77
5400920	chr5	rs75409450	88392965	C	T	0.988	0.987	0.887	0.0708032317954	0.0983	0.4714	9458	11739	9729.13
5400010	chr5	rs4916669	88393124	C	T	0.523	0.525	0.995	-0.0069037763167944	0.017	0.6836	14004	16757	14424.77
5387687	chr5	rs6452812	88394278	T	C	0.522	0.523	0.991	-0.007296555232638	0.017	0.667	14004	16757	14424.77
5389028	chr5	rs7721818	88394669	G	A	0.523	0.524	0.99	-0.007004474152883	0.017	0.6822	14004	16757	14424.77
5399420	chr5	rs10942546	88396620	T	C	0.9	0.904	0.958	-0.0433982268254708	0.0292	0.1365	14004	16757	14424.77
5387326	chr5	rs16903461	88396864	A	G	0.9	0.904	0.958	-0.043502667649395	0.0292	0.1365	14004	16757	14424.77
5396598	chr5	rs150444647	88397961	C	A	0.98	0.98	0.882	0.0244974716003874	0.0712	0.7308	11289	14046	11743.04
5386633	chr5	rs13187246	88398602	T	A	0.522	0.523	0.987	-0.0058973552660839	0.0171	0.7314	14004	16757	14424.77
5392273	chr5	rs7714474	88398648	A	C	0.522	0.523	0.987	-0.0059979518036359	0.0171	0.7261	14004	16757	14424.77
5397485	chr5	rs10070540	88401770	T	C	0.521	0.522	0.984	-0.0054045784588597	0.0171	0.7524	14004	16757	14424.77
5392758	chr5	rs4020801	88402973	A	G	0.521	0.521	0.982	-0.0051029981759033	0.0171	0.7645	14004	16757	14424.77
5397984	chr5	rs78954047	88403407	A	G	0.972	0.971	0.819	0.0110981866660334	0.0557	0.8427	14004	16757	14424.77
5398313	chr5	rs75958249	88406938	C	T	0.913	0.912	0.873	0.0487044462100383	0.0319	0.1274	14004	16757	14424.77
5396110	chr5	rs7728690	88411214	C	T	0.45	0.449	0.988	-0.0003000450090019	0.0171	0.988	14004	16757	14424.77
5390090	chr5	rs10223241	88412388	T	C	0.874	0.872	0.879	-0.0152050125429676	0.0275	0.58	14004	16757	14424.77
5395355	chr5	rs117958411	88413367	C	A	0.981	0.981	0.8	0.013202462677756	0.0744	0.8595	11877	14627	12296.31
5391318	chr5	rs62378180	88415052	C	G	0.901	0.905	0.934	-0.0435966737180782	0.0296	0.1406	14004	16757	14424.77
5400944	chr5	rs9293511	88416354	C	T	0.449	0.448	0.995	0.0012991557316201	0.0171	0.9404	14004	16757	14424.77
5393418	chr5	rs16903463	88419863	G	A	0.9	0.903	0.926	-0.0403012967735257	0.0296	0.1732	14004	16757	14424.77
5392628	chr5	rs1864180	88421363	A	G	0.445	0.444	0.997	0.0027960873020011	0.0171	0.8697	14004	16757	14424.77
5396531	chr5	rs57505937	88421637	C	A	0.914	0.913	0.871	0.0548952993715794	0.0322	0.08789	14004	16757	14424.77
5399590	chr5	rs75335173	88422473	C	T	0.95	0.953	0.843	-0.102996645135889	0.043	0.0167	14004	16757	14424.77
5397346	chr5	rs148099164	88424058	G	A	0.981	0.98	0.865	0.0361004656247227	0.0717	0.6143	11976	14538	12316.42
5390015	chr5	rs41467445	88425065	A	G	0.969	0.969	0.858	-0.0144032303107437	0.0553	0.7947	13014	15757	13429.79
5386675	chr5	rs76994193	88427337	A	C	0.936	0.94	0.901	0.0250047589895661	0.036	0.488	14004	16757	14424.77
5391987	chr5	rs16903468	88427942	G	T	0.767	0.772	0.945	-0.0495999919914836	0.0207	0.01638	14004	16757	14424.77
5387200	chr5	rs4244201	88429024	C	A	0.631	0.628	0.872	0.0414010268486756	0.0189	0.02812	14004	16757	14424.77
5402839	chr5	rs4244202	88429077	T	C	0.283	0.291	0.845	-0.0208049294331883	0.0204	0.3095	14004	16757	14424.77
5389466	chr5	rs74876575	88430257	T	G	0.959	0.962	0.863	-0.0168003386783461	0.0468	0.7195	14004	16757	14424.77
5386704	chr5	rs2115459	88430633	T	C	0.405	0.407	0.865	0.0034041991335623	0.0185	0.854	14004	16757	14424.77
5394699	chr5	rs10066049	88434324	T	A	0.894	0.893	0.826	-0.0540972217202848	0.0303	0.0744	14004	16757	14424.77
5397149	chr5	rs2195446	88435633	C	T	0.819	0.827	0.928	-0.0440041354980549	0.023	0.05581	14004	16757	14424.77
5394643	chr5	rs2195445	88435787	G	A	0.819	0.827	0.928	-0.0435966737180782	0.023	0.05807	14004	16757	14424.77
5390611	chr5	rs143316828	88438259	T	G	0.973	0.973	0.852	-0.0372035489975441	0.0596	0.5322	13014	15757	13429.79
5396562	chr5	rs12521696	88440511	A	T	0.819	0.827	0.938	-0.04470452178448	0.0229	0.0508	14004	16757	14424.77
5405482	chr5	rs79529461	88442788	T	C	0.976	0.976	0.623	0.1727004217499	0.0732	0.01831	12523	15078	12859.9
5403645	chr5	rs13358443	88443306	G	A	0.816	0.823	0.941	-0.0353992243518656	0.0227	0.1192	14004	16757	14424.77
5392449	chr5	rs76864614	88443808	G	C	0.943	0.942	0.822	-0.0026033858701149	0.04	0.9477	14004	16757	14424.77
5399714	chr5	rs141778876	88447698	T	C	0.987	0.986	0.715	0.161804174120998	0.114	0.1558	7757	11440	8784.36
5403722	chr5	rs7723882	88447746	G	A	0.198	0.202	0.837	-0.0248051189189711	0.0232	0.2849	14004	16757	14424.77
5388962	chr5	rs6864683	88449441	A	G	0.817	0.825	0.952	-0.0421979407001862	0.0227	0.06277	14004	16757	14424.77
5401913	chr5	rs16903472	88449567	A	G	0.97	0.973	0.84	-0.0736034840446347	0.0568	0.1953	14004	16757	14424.77
5401713	chr5	rs6892006	88450541	T	G	0.817	0.825	0.953	-0.0421979407001862	0.0226	0.06227	14004	16757	14424.77
5386543	chr5	rs72773880	88450546	C	A	0.894	0.893	0.836	-0.0527996915922012	0.0302	0.08002	14004	16757	14424.77
5401743	chr5	rs564091394	88453030	T	A	0.987	0.988	0.619	-0.0641012834065877	0.1191	0.5905	8572	11344	9033.6
5390045	chr5	rs765178	88453376	C	T	0.818	0.826	0.957	-0.0437951599996715	0.0226	0.05269	14004	16757	14424.77
5403672	chr5	rs6888422	88453803	G	A	0.817	0.826	0.96	-0.0433982268254708	0.0226	0.0546	14004	16757	14424.77
5387430	chr5	rs144561776	88458463	C	T	0.983	0.984	0.746	-0.033701571673015	0.0836	0.6872	11780	14725	12312.94
5405127	chr5	rs62378186	88458865	G	A	0.817	0.825	0.968	-0.0437011352710986	0.0225	0.05185	14004	16757	14424.77
5393899	chr5	rs113626017	88459196	C	T	0.662	0.652	0.911	0.0384030712829451	0.0187	0.04045	14004	16757	14424.77
5398535	chr5	rs139601600	88459858	T	A	0.97	0.972	0.784	-0.0038975857287134	0.056	0.9439	14004	16757	14424.77
5389811	chr5	rs7718068	88460335	T	C	0.817	0.825	0.972	-0.0431998193062192	0.0224	0.05398	14004	16757	14424.77
5404751	chr5	rs6650958	88461271	A	G	0.817	0.825	0.974	-0.0431998193062192	0.0224	0.05341	14004	16757	14424.77
5388264	chr5	rs16903476	88466854	T	C	0.927	0.927	0.795	0.0614995330875717	0.036	0.08768	14004	16757	14424.77
5391155	chr5	rs11746572	88468185	A	G	0.661	0.652	0.933	0.0382972099323441	0.0185	0.0388	14004	16757	14424.77
5387259	chr5	rs117973697	88469126	A	G	0.887	0.89	0.938	-0.0139975096438537	0.0279	0.6144	14004	16757	14424.77
5388423	chr5	rs16903479	88470965	G	A	0.815	0.824	0.992	-0.0428031223253094	0.0221	0.05299	14004	16757	14424.77
5387121	chr5	rs12659570	88472173	A	C	0.798	0.795	0.877	0.0171029078996623	0.0225	0.4471	14004	16757	14424.77
5397369	chr5	rs6895825	88472849	A	C	0.815	0.824	0.997	-0.0423022562339069	0.022	0.05512	14004	16757	14424.77
5386499	chr5	rs10514304	88473328	C	T	0.816	0.824	0.999	-0.043502667649395	0.022	0.0481	14004	16757	14424.77
5394183	chr5	rs1366596	88474003	C	T	0.661	0.652	0.937	0.0385955177593629	0.0185	0.03652	14004	16757	14424.77
5395232	chr5	rs10075703	88474142	T	C	0.815	0.824	0.997	-0.0423961495190412	0.022	0.05436	14004	16757	14424.77
5386533	chr5	rs10057059	88476254	A	G	0.815	0.824	0.997	-0.0431998193062192	0.0221	0.05003	14004	16757	14424.77
5391680	chr5	rs116889327	88476553	A	G	0.935	0.938	0.909	-0.0297996312385195	0.0366	0.4158	14004	16757	14424.77
5401353	chr5	rs10474292	88481215	G	A	0.598	0.607	0.967	-0.047899061319535	0.0176	0.006629	14004	16757	14424.77
5387860	chr5	rs183746605	88482768	G	T	0.941	0.94	0.82	-0.0780047856479711	0.0397	0.04952	14004	16757	14424.77
5402066	chr5	rs7738002	88485802	A	G	0.815	0.823	0.991	-0.0409990935346932	0.0221	0.06356	14004	16757	14424.77
5387360	chr5	rs10474293	88487434	C	A	0.903	0.901	0.894	-0.0517039049923374	0.0303	0.08792	14004	16757	14424.77
5391564	chr5	rs6414948	88489418	T	G	0.0428	0.0395	0.881	0.0004998750416509	0.0455	0.9905	14004	16757	14424.77
5386640	chr5	rs59257616	88489995	C	G	0.928	0.929	0.774	0.0622985141942241	0.0369	0.09164	14004	16757	14424.77
5395830	chr5	rs7708573	88492367	A	G	0.815	0.823	0.988	-0.0406970023321042	0.0221	0.0657	14004	16757	14424.77
5400964	chr5	rs12522514	88496070	A	G	0.815	0.822	0.988	-0.039104719880761	0.0221	0.07678	14004	16757	14424.77
5401030	chr5	rs6877730	88497415	T	A	0.815	0.823	0.99	-0.0393959285025942	0.0221	0.0743	14004	16757	14424.77
5387988	chr5	rs189770250	88498936	C	T	0.981	0.982	0.709	-0.0682038970948312	0.0806	0.3974	11752	14722	12297.47
5393419	chr5	rs141136146	88499046	C	T	0.978	0.978	0.769	0.0505980527630914	0.0713	0.4783	11976	14538	12316.42
5385912	chr5	rs6898888	88499181	T	C	0.814	0.822	0.992	-0.0378991867540796	0.022	0.08529	14004	16757	14424.77
5391206	chr5	rs62378192	88503501	C	T	0.815	0.822	0.989	-0.039104719880761	0.0221	0.07673	14004	16757	14424.77
5405429	chr5	rs77874148	88504220	G	A	0.886	0.889	0.958	-0.0138048499765589	0.0274	0.6153	14004	16757	14424.77
5385789	chr5	rs10072268	88506369	G	A	0.699	0.709	0.976	-0.033701571673015	0.0188	0.07376	14004	16757	14424.77
5385852	chr5	rs34324795	88508578	G	A	0.886	0.889	0.957	-0.0135007260538548	0.0275	0.6231	14004	16757	14424.77
5396995	chr5	rs140831910	88508849	T	C	0.974	0.975	0.831	-0.0370997639570267	0.0617	0.5469	13014	15757	13429.79
5405250	chr5	rs10052661	88514823	A	G	0.699	0.71	0.974	-0.0343016316970211	0.0189	0.06859	14004	16757	14424.77
5398088	chr5	rs193006431	88516572	A	T	0.969	0.97	0.743	-0.160203964040358	0.0591	0.006746	12770	15725	13307.91
5402197	chr5	rs4298284	88516879	C	T	0.971	0.973	0.87	-0.0332982854015147	0.0567	0.5574	14004	16757	14424.77
5402511	chr5	rs190082895	88518826	A	G	0.984	0.984	0.743	0.0698991273796672	0.0791	0.3763	14004	16757	14424.77
5401264	chr5	rs79043197	88518971	G	A	0.885	0.889	0.959	-0.0135007260538548	0.0274	0.6207	14004	16757	14424.77
5385404	chr5	rs13359307	88520120	G	T	0.698	0.709	0.975	-0.0335981494309355	0.0188	0.07457	14004	16757	14424.77
5386734	chr5	rs12651900	88522281	T	C	0.698	0.709	0.975	-0.0338981034057645	0.0188	0.07157	14004	16757	14424.77
5392718	chr5	rs147016940	88522325	T	G	0.968	0.968	0.786	0.001099395443301	0.0543	0.9844	14004	16757	14424.77
5402596	chr5	rs62378211	88523173	T	C	0.813	0.821	0.984	-0.0383978517965666	0.0221	0.08186	14004	16757	14424.77
5400741	chr5	rs62378212	88525068	A	G	0.698	0.709	0.975	-0.0343016316970211	0.0188	0.06854	14004	16757	14424.77
5404493	chr5	rs6898143	88525736	G	A	0.699	0.71	0.977	-0.0343016316970211	0.0188	0.06855	14004	16757	14424.77
5386148	chr5	rs80159151	88526565	T	C	0.813	0.821	0.984	-0.0383043331577141	0.0221	0.08302	14004	16757	14424.77
5404869	chr5	rs144354457	88526612	A	G	0.966	0.97	0.89	-0.0303973537275885	0.0527	0.564	13014	15757	13429.79
5388754	chr5	rs62378213	88527989	A	G	0.843	0.848	0.972	-0.0372969647443931	0.0238	0.1166	14004	16757	14424.77
5392619	chr5	rs192820411	88528457	A	G	0.984	0.984	0.743	0.0698991273796672	0.079	0.3763	14004	16757	14424.77
5405427	chr5	rs117325672	88528643	A	G	0.978	0.979	0.759	-0.107796814358176	0.0673	0.1092	14004	16757	14424.77
5402697	chr5	rs75740834	88528705	A	T	0.842	0.847	0.972	-0.0375045865412751	0.0237	0.1135	14004	16757	14424.77
5397147	chr5	rs62378215	88531872	A	G	0.698	0.708	0.977	-0.0335050785573982	0.0188	0.07502	14004	16757	14424.77
5388972	chr5	rs60081637	88533263	T	C	0.886	0.889	0.965	-0.0131966945943914	0.0273	0.628	14004	16757	14424.77
5388151	chr5	rs12653655	88534017	G	A	0.886	0.889	0.963	-0.0144032303107437	0.0274	0.5986	14004	16757	14424.77
5393708	chr5	rs10059904	88535772	G	C	0.698	0.709	0.98	-0.0338050046123612	0.0188	0.07165	14004	16757	14424.77
5391654	chr5	rs59210025	88537513	T	G	0.964	0.967	0.849	0.0049974917102918	0.0493	0.9192	14004	16757	14424.77
5399658	chr5	rs117617537	88537836	G	A	0.966	0.969	0.86	0.0146028573839336	0.0502	0.7705	14004	16757	14424.77
5397094	chr5	rs10037415	88538943	G	A	0.899	0.896	0.886	-0.0428970626523952	0.0298	0.15	14004	16757	14424.77
5403383	chr5	rs10064570	88539103	T	C	0.699	0.709	0.98	-0.0344982814075965	0.0188	0.06665	14004	16757	14424.77
5402157	chr5	rs28494987	88542449	G	C	0.698	0.709	0.982	-0.0341050206499513	0.0188	0.06922	14004	16757	14424.77
5401946	chr5	rs80024820	88542851	G	T	0.885	0.889	0.968	-0.013399371963117	0.0272	0.6225	14004	16757	14424.77
5396202	chr5	rs35188877	88542892	A	G	0.88	0.879	0.826	-0.026898543868701	0.0286	0.3455	14004	16757	14424.77
5386551	chr5	rs139367375	88544058	A	G	0.984	0.983	0.743	0.069498077182394	0.0789	0.3783	14004	16757	14424.77
5402581	chr5	rs118135614	88545489	T	A	0.966	0.969	0.857	0.0142973047008244	0.0503	0.7768	14004	16757	14424.77
5389212	chr5	rs72773891	88546878	C	T	0.899	0.896	0.882	-0.0423022562339069	0.0299	0.1568	14004	16757	14424.77
5400989	chr5	rs6897928	88548582	C	T	0.698	0.709	0.984	-0.034198147379977	0.0187	0.06802	14004	16757	14424.77
5398573	chr5	rs10076524	88550030	T	C	0.697	0.708	0.986	-0.0340015566760147	0.0187	0.06938	14004	16757	14424.77
5392297	chr5	rs117394829	88551156	A	T	0.972	0.975	0.84	0.0008995952428359	0.0624	0.9883	11162	13571	11432.21
5399114	chr5	rs13355558	88551836	A	G	0.7	0.712	0.981	-0.0349020520092649	0.0188	0.06329	14004	16757	14424.77
5394504	chr5	rs6880232	88552540	C	G	0.697	0.708	0.986	-0.0338981034057645	0.0187	0.06974	14004	16757	14424.77
5385304	chr5	rs76745089	88553288	G	A	0.899	0.901	0.902	-0.0247026126403718	0.0295	0.4027	14004	16757	14424.77
5388873	chr5	rs13183402	88554502	C	T	0.668	0.66	0.926	0.0311013012983478	0.0186	0.09466	14004	16757	14424.77
5390425	chr5	rs12517576	88554733	A	G	0.697	0.708	0.986	-0.0341050206499513	0.0187	0.06867	14004	16757	14424.77
5396883	chr5	rs771437	88556107	C	T	0.698	0.709	0.985	-0.0346949697968869	0.0187	0.06416	14004	16757	14424.77
5399020	chr5	rs117503702	88556266	G	A	0.942	0.941	0.906	-0.0186019483996616	0.0377	0.6214	14004	16757	14424.77
5388501	chr5	rs12654335	88556383	T	C	0.884	0.888	0.973	-0.0165969709073694	0.027	0.5391	14004	16757	14424.77
5392948	chr5	rs702850	88557328	T	C	0.697	0.708	0.985	-0.0346949697968869	0.0187	0.06387	14004	16757	14424.77
5395306	chr5	rs771438	88560270	G	C	0.842	0.847	0.979	-0.0363009797263316	0.0237	0.1253	14004	16757	14424.77
5403947	chr5	rs2545606	88562445	G	T	0.814	0.821	0.983	-0.0375045865412751	0.0221	0.0905	14004	16757	14424.77
5387660	chr5	rs2545607	88562448	C	T	0.684	0.693	0.97	-0.0299953975354009	0.0186	0.1072	14004	16757	14424.77
5402293	chr5	rs194131	88562591	A	G	0.684	0.693	0.972	-0.0297996312385195	0.0186	0.109	14004	16757	14424.77
5390884	chr5	rs17500041	88563608	C	T	0.973	0.975	0.885	-0.023002541565316	0.0581	0.6923	14004	16757	14424.77
5386154	chr5	rs117046843	88563652	A	C	0.891	0.889	0.834	0.007997931111062	0.0297	0.7871	14004	16757	14424.77
5404513	chr5	rs150347839	88563905	C	T	0.981	0.981	0.813	0.0459957873421583	0.0791	0.5605	10768	13518	11187.31
5389752	chr5	rs40603	88564391	T	C	0.842	0.847	0.979	-0.0374007702544828	0.0236	0.1132	14004	16757	14424.77
5398044	chr5	rs34700	88565197	A	T	0.697	0.708	0.981	-0.0363009797263316	0.0188	0.05306	14004	16757	14424.77
5401955	chr5	rs77866137	88567257	A	C	0.884	0.888	0.968	-0.0196008476550609	0.0271	0.4704	14004	16757	14424.77
5399087	chr5	rs74629605	88567511	A	G	0.884	0.888	0.968	-0.0194988734340555	0.0271	0.4729	14004	16757	14424.77
5389180	chr5	rs78204495	88568778	A	G	0.885	0.889	0.965	-0.01999864650669	0.0272	0.462	14004	16757	14424.77
5397855	chr5	rs7711573	88568789	A	G	0.884	0.888	0.964	-0.0208049294331883	0.0272	0.4454	14004	16757	14424.77
5388612	chr5	rs75630449	88570041	C	T	0.884	0.888	0.967	-0.0201006717070029	0.0271	0.4578	14004	16757	14424.77
5393095	chr5	rs79001498	88570852	C	A	0.884	0.888	0.967	-0.021101069908054	0.0271	0.4363	14004	16757	14424.77
5399167	chr5	rs2561590	88571074	C	T	0.842	0.848	0.978	-0.0353992243518656	0.0237	0.1347	14004	16757	14424.77
5405542	chr5	rs1833588	88572157	A	G	0.884	0.888	0.967	-0.0208049294331883	0.0271	0.4426	14004	16757	14424.77
5385680	chr5	rs78732513	88572905	C	T	0.884	0.888	0.967	-0.0208968257129853	0.0271	0.4412	14004	16757	14424.77
5392431	chr5	rs60218625	88574052	G	A	0.884	0.888	0.966	-0.0208049294331883	0.0271	0.4425	14004	16757	14424.77
5392837	chr5	rs12657575	88576071	G	A	0.884	0.888	0.966	-0.0208968257129853	0.0271	0.4406	14004	16757	14424.77
5397059	chr5	rs117653045	88577008	G	A	0.942	0.942	0.921	-0.0142003494011414	0.0375	0.7056	14004	16757	14424.77
5385901	chr5	rs76163941	88577194	T	G	0.975	0.977	0.694	-0.0694036701388791	0.0682	0.3083	13014	15757	13429.79
5399569	chr5	rs1422088	88578810	A	G	0.886	0.889	0.961	-0.0189993500097828	0.0273	0.4864	14004	16757	14424.77
5391473	chr5	rs41134	88579712	A	T	0.833	0.84	0.962	-0.0377953294954024	0.0234	0.1058	14004	16757	14424.77
5385487	chr5	rs77102953	88580740	C	T	0.886	0.889	0.961	-0.0187955345843259	0.0274	0.4915	14004	16757	14424.77
5396842	chr5	rs80059264	88580961	T	C	0.886	0.889	0.96	-0.019294956182969	0.0274	0.4806	14004	16757	14424.77
5400434	chr5	rs78775801	88581314	G	A	0.886	0.889	0.96	-0.0189993500097828	0.0274	0.4866	14004	16757	14424.77
5392620	chr5	rs117651276	88582912	G	A	0.946	0.945	0.903	-0.0160988945897493	0.0391	0.6815	14004	16757	14424.77
5385460	chr5	rs12659254	88584678	C	T	0.886	0.889	0.958	-0.0198966317144566	0.0274	0.4683	14004	16757	14424.77
5399065	chr5	rs76013200	88585915	G	T	0.886	0.889	0.958	-0.0203047533403643	0.0274	0.4595	14004	16757	14424.77
5393920	chr5	rs78016196	88586356	C	T	0.886	0.889	0.957	-0.0203047533403643	0.0274	0.4581	14004	16757	14424.77
5404953	chr5	rs4916749	88588302	T	C	0.664	0.655	0.983	0.0402970567645369	0.018	0.02504	14004	16757	14424.77
5400236	chr5	rs771439	88590947	T	G	0.854	0.849	0.883	-0.0171970248285215	0.0256	0.5018	14004	16757	14424.77
5405561	chr5	rs173784	88591730	C	G	0.158	0.151	0.967	0.0387975467079122	0.0238	0.1029	14004	16757	14424.77
5387389	chr5	rs194132	88591841	C	T	0.159	0.151	0.967	0.0394995204367644	0.0238	0.09686	14004	16757	14424.77
5400208	chr5	rs253297	88591935	C	A	0.172	0.165	0.905	0.0366983037826737	0.0238	0.1224	14004	16757	14424.77
5396758	chr5	rs6872041	88593555	A	G	0.976	0.978	0.814	-0.0375045865412751	0.0666	0.5732	12966	15538	13311.39
5386268	chr5	rs40088	88593861	T	C	0.158	0.151	0.97	0.036997088886122	0.0238	0.1203	14004	16757	14424.77
5401767	chr5	rs59344477	88593893	C	T	0.886	0.89	0.95	-0.0239956055562207	0.0276	0.3837	14004	16757	14424.77
5398163	chr5	rs253298	88595083	G	A	0.159	0.151	0.969	0.0379025370484673	0.0238	0.111	14004	16757	14424.77
5400294	chr5	rs771436	88597418	T	C	0.158	0.151	0.973	0.0366019024445485	0.0238	0.1234	14004	16757	14424.77
5396891	chr5	rs34702	88597924	A	G	0.158	0.15	0.974	0.0363994293800054	0.0238	0.1257	14004	16757	14424.77
5405017	chr5	rs36058515	88598847	A	G	0.877	0.872	0.84	-0.026898543868701	0.0282	0.3402	14004	16757	14424.77
5402307	chr5	rs187571	88599824	T	C	0.158	0.151	0.976	0.03649585023784	0.0237	0.1234	14004	16757	14424.77
5389100	chr5	rs79789592	88601275	T	G	0.977	0.978	0.791	-0.0187038311937836	0.0675	0.7815	12966	15538	13311.39
5401583	chr5	rs79357708	88602623	C	T	0.976	0.978	0.79	-0.0382004338153035	0.0656	0.5602	13457	16217	13881.29
5389826	chr5	rs2162865	88603544	G	C	0.156	0.148	0.984	0.0374980764200844	0.0237	0.1143	14004	16757	14424.77
5392393	chr5	rs2545608	88603607	A	G	0.155	0.148	0.986	0.0372957847436969	0.0237	0.1161	14004	16757	14424.77
5390674	chr5	rs12657507	88606025	C	T	0.887	0.891	0.939	-0.0267033828345498	0.0279	0.3379	14004	16757	14424.77
5398123	chr5	rs2250032	88606108	G	T	0.156	0.148	0.987	0.0374980764200844	0.0237	0.1137	14004	16757	14424.77
5403358	chr5	rs2545612	88607588	C	T	0.155	0.148	0.99	0.0361004656247227	0.0237	0.1269	14004	16757	14424.77
5401177	chr5	rs561751	88608282	A	T	0.155	0.148	0.988	0.0379025370484673	0.0237	0.1097	14004	16757	14424.77
5400095	chr5	rs32884	88610499	G	A	0.155	0.148	0.982	0.0379988130912113	0.0238	0.1097	14004	16757	14424.77
5395735	chr5	rs419306	88611231	G	A	0.855	0.849	0.869	-0.0169020380753563	0.0259	0.5133	14004	16757	14424.77
5400283	chr5	rs117739750	88613950	T	C	0.982	0.983	0.673	-0.0694036701388791	0.0867	0.4238	11976	14538	12316.42
5393493	chr5	rs16867539	88615707	A	G	0.754	0.755	0.961	0.0101978249764461	0.02	0.6123	14004	16757	14424.77
5392316	chr5	rs16867541	88616004	T	C	0.786	0.795	0.96	-0.0338981034057645	0.0213	0.1116	14004	16757	14424.77
5403537	chr5	rs77505055	88617658	C	T	0.787	0.795	0.961	-0.0335981494309355	0.0213	0.1151	14004	16757	14424.77
5391164	chr5	rs12659528	88618277	C	A	0.786	0.795	0.961	-0.0334016766340304	0.0213	0.1173	14004	16757	14424.77
5392108	chr5	rs12657099	88621273	A	T	0.786	0.795	0.964	-0.0335050785573982	0.0213	0.1157	14004	16757	14424.77
5390886	chr5	rs12653011	88621403	G	A	0.786	0.795	0.964	-0.0335050785573982	0.0213	0.1156	14004	16757	14424.77
5403142	chr5	rs59842575	88621492	T	A	0.786	0.795	0.964	-0.0334016766340304	0.0213	0.1174	14004	16757	14424.77
5389298	chr5	rs16867545	88623737	C	T	0.753	0.754	0.96	0.0105046326450854	0.0201	0.601	14004	16757	14424.77
5393319	chr5	rs59496068	88624273	A	G	0.786	0.795	0.967	-0.0331949048576409	0.0213	0.1184	14004	16757	14424.77
5401523	chr5	rs111539281	88624624	G	A	0.786	0.795	0.967	-0.0331949048576409	0.0213	0.1186	14004	16757	14424.77
5404422	chr5	rs78363785	88624699	G	C	0.786	0.795	0.967	-0.0331949048576409	0.0213	0.1182	14004	16757	14424.77
5405567	chr5	rs2059853	88633097	T	A	0.786	0.795	0.975	-0.0331949048576409	0.0212	0.1177	14004	16757	14424.77
5394140	chr5	rs10514305	88633688	A	C	0.786	0.795	0.976	-0.0331018715051171	0.0212	0.1176	14004	16757	14424.77
5396881	chr5	rs16867551	88634962	A	C	0.786	0.795	0.977	-0.0331949048576409	0.0212	0.1171	14004	16757	14424.77
5399628	chr5	rs114505472	88636168	A	G	0.963	0.966	0.884	0.023198814502523	0.0492	0.6371	13014	15757	13429.79
5399221	chr5	rs16867552	88636576	A	T	0.787	0.796	0.975	-0.0315009870620622	0.0212	0.1378	14004	16757	14424.77
5401522	chr5	rs6891494	88637006	G	T	0.957	0.959	0.884	0.005703702916678	0.0444	0.8986	14004	16757	14424.77
5394927	chr5	rs379717	88640130	T	C	0.891	0.884	0.979	0.0024968801985871	0.0276	0.9286	14004	16757	14424.77
5390288	chr5	rs16867553	88640652	C	T	0.786	0.795	0.977	-0.0332982854015147	0.0212	0.1157	14004	16757	14424.77
5391309	chr5	rs702849	88641366	T	C	0.423	0.426	0.983	-0.0139975096438537	0.0173	0.4184	14004	16757	14424.77
5387431	chr5	rs61418152	88642541	C	T	0.786	0.795	0.977	-0.0335981494309355	0.0212	0.1123	14004	16757	14424.77
5403803	chr5	rs111976719	88643078	G	A	0.786	0.795	0.977	-0.033701571673015	0.0212	0.1112	14004	16757	14424.77
5390408	chr5	rs16867554	88643493	T	C	0.786	0.795	0.977	-0.0338050046123612	0.0212	0.1101	14004	16757	14424.77
5401084	chr5	rs1644017	88643729	T	C	0.423	0.426	0.979	-0.0144032303107437	0.0174	0.4067	14004	16757	14424.77
5400737	chr5	rs32885	88646187	A	G	0.899	0.904	0.903	-0.0598986354083514	0.0299	0.04547	14004	16757	14424.77
5399115	chr5	rs702848	88646752	G	A	0.89	0.883	0.965	0.0045994064948955	0.0277	0.8681	14004	16757	14424.77
5392234	chr5	rs7718507	88647581	A	G	0.752	0.753	0.95	0.0117012723076411	0.0201	0.5615	14004	16757	14424.77
5392248	chr5	rs1158150	88647766	T	G	0.786	0.795	0.976	-0.0344051267241774	0.0212	0.1042	14004	16757	14424.77
5402515	chr5	rs79092396	88652115	A	T	0.786	0.795	0.976	-0.0346949697968869	0.0212	0.1014	14004	16757	14424.77
5403866	chr5	rs1816254	88652779	G	A	0.786	0.795	0.976	-0.0347985055426955	0.0212	0.1005	14004	16757	14424.77
5399954	chr5	rs1816255	88652863	C	T	0.786	0.795	0.976	-0.0346949697968869	0.0212	0.1014	14004	16757	14424.77
5402681	chr5	rs73772150	88653376	C	A	0.786	0.795	0.975	-0.0350988198393953	0.0212	0.09704	14004	16757	14424.77
5395198	chr5	rs77015424	88654651	A	G	0.944	0.942	0.66	0.0921962456307218	0.0447	0.03897	14004	16757	14424.77
5396659	chr5	rs79545196	88655953	T	G	0.786	0.795	0.976	-0.0349952529972629	0.0212	0.09823	14004	16757	14424.77
5405283	chr5	rs143167902	88656034	C	T	0.939	0.936	0.858	-0.0385017716536664	0.0383	0.3137	14004	16757	14424.77
5392908	chr5	rs771435	88656742	G	A	0.89	0.883	0.952	0.0044998604248922	0.0278	0.8712	14004	16757	14424.77
5385826	chr5	rs702847	88657310	C	T	0.668	0.67	0.958	-0.0277001306422786	0.0185	0.1332	14004	16757	14424.77
5388974	chr5	rs191044820	88657557	A	G	0.983	0.982	0.742	0.0350968370374295	0.0751	0.6396	14004	16757	14424.77
5404165	chr5	rs148112820	88659103	T	A	0.938	0.934	0.861	-0.0340015566760147	0.0379	0.3702	14004	16757	14424.77
5397711	chr5	rs10514306	88660918	G	T	0.786	0.795	0.977	-0.0361972883118878	0.0212	0.08737	14004	16757	14424.77
5397095	chr5	rs10474294	88661939	G	A	0.786	0.795	0.976	-0.0360003042410416	0.0212	0.08856	14004	16757	14424.77
5391834	chr5	rs2042341	88663172	A	T	0.703	0.699	0.914	0.0093957216403621	0.0194	0.6259	14004	16757	14424.77
5390330	chr5	rs193690	88663247	G	A	0.889	0.882	0.939	0.0052959516591825	0.0279	0.8499	14004	16757	14424.77
5394511	chr5	rs56896071	88664051	G	A	0.786	0.796	0.977	-0.0366951051877892	0.0212	0.08339	14004	16757	14424.77
5393584	chr5	rs77133879	88664612	A	G	0.786	0.796	0.976	-0.0366951051877892	0.0212	0.08338	14004	16757	14424.77
5392821	chr5	rs16867558	88667811	T	A	0.981	0.98	0.628	0.182696486499028	0.0816	0.02517	12243	14840	12592.11
5388653	chr5	rs79991331	88668196	A	C	0.787	0.796	0.976	-0.0370997639570267	0.0212	0.07958	14004	16757	14424.77
5386505	chr5	rs810029	88668305	G	A	0.373	0.372	0.939	-0.0172987645783295	0.0181	0.3403	14004	16757	14424.77
5389739	chr5	rs74604736	88669426	T	C	0.986	0.986	0.65	0.089200645458302	0.0979	0.3622	11976	14538	12316.42
5391506	chr5	rs34814331	88669747	C	T	0.787	0.796	0.976	-0.0372035489975441	0.0212	0.07916	14004	16757	14424.77
5401861	chr5	rs32892	88669901	A	C	0.863	0.869	0.893	-0.0322959448008212	0.0262	0.217	14004	16757	14424.77
5389108	chr5	rs139637411	88672804	A	C	0.983	0.984	0.824	-0.050504132173768	0.0826	0.5414	11414	13969	11750.9
5397353	chr5	rs187091663	88672862	T	C	0.988	0.989	0.75	-0.0973041664750621	0.1178	0.409	8720	9495	8652.25
5389847	chr5	rs6876988	88673472	T	G	0.783	0.793	0.977	-0.0372035489975441	0.0211	0.07698	14004	16757	14424.77
5388949	chr5	rs6883052	88674689	T	G	0.784	0.794	0.984	-0.0388032003238938	0.0211	0.06546	14004	16757	14424.77
5404058	chr5	rs6883088	88674767	T	A	0.785	0.794	0.984	-0.0388967656299467	0.0211	0.06471	14004	16757	14424.77
5385758	chr5	rs247587	88677293	G	A	0.232	0.236	0.988	-0.0344982814075965	0.0202	0.08673	14004	16757	14424.77
5391936	chr5	rs247586	88677560	C	T	0.232	0.236	0.988	-0.0346017967900747	0.0201	0.08591	14004	16757	14424.77
5390450	chr5	rs12659446	88677882	G	T	0.785	0.795	0.984	-0.0386992491392765	0.0211	0.06593	14004	16757	14424.77
5398823	chr5	rs247585	88678420	A	T	0.232	0.236	0.989	-0.0346017967900747	0.0201	0.08611	14004	16757	14424.77
5397225	chr5	rs117876794	88680573	G	C	0.97	0.974	0.865	-0.0773022993580922	0.0549	0.1589	14004	16757	14424.77
5394832	chr5	rs80343951	88681601	G	A	0.785	0.795	0.983	-0.0388032003238938	0.0211	0.06521	14004	16757	14424.77
5385519	chr5	rs74560491	88682253	T	A	0.892	0.897	0.914	-0.0382004338153035	0.0288	0.1857	14004	16757	14424.77
5403641	chr5	rs247584	88684376	A	C	0.232	0.235	0.99	-0.0347985055426955	0.0202	0.08387	14004	16757	14424.77
5398311	chr5	rs76747638	88685249	G	A	0.784	0.794	0.982	-0.0374007702544828	0.021	0.0756	14004	16757	14424.77
5402377	chr5	rs427511	88686969	G	A	0.231	0.235	0.991	-0.0349020520092649	0.0201	0.08286	14004	16757	14424.77
5401607	chr5	rs27764	88689570	G	C	0.231	0.235	0.991	-0.0350988198393953	0.0201	0.08174	14004	16757	14424.77
5402726	chr5	rs79348884	88693788	T	A	0.983	0.981	0.655	0.127099502293732	0.0771	0.09926	14004	16757	14424.77
5396989	chr5	rs420113	88693978	T	C	0.229	0.233	0.982	-0.035596090043474	0.0203	0.07972	14004	16757	14424.77
5395419	chr5	rs12653245	88693984	A	G	0.783	0.793	0.973	-0.0385017716536664	0.0211	0.06813	14004	16757	14424.77
5389641	chr5	rs247552	88694193	G	C	0.229	0.233	0.982	-0.0356997191343252	0.0203	0.07924	14004	16757	14424.77
5394719	chr5	rs56756608	88695681	T	A	0.785	0.795	0.986	-0.0393959285025942	0.0211	0.06161	14004	16757	14424.77
5401656	chr5	rs247562	88696577	A	C	0.886	0.88	0.885	0.0036034995896235	0.0284	0.8987	14004	16757	14424.77
5400788	chr5	rs117113061	88696618	G	A	0.891	0.896	0.926	-0.0378991867540796	0.0286	0.185	14004	16757	14424.77
5402218	chr5	rs247561	88696668	C	A	0.231	0.235	0.994	-0.0358966439977618	0.0201	0.07411	14004	16757	14424.77
5391966	chr5	rs168689	88696812	T	C	0.231	0.235	0.994	-0.0360003042410416	0.0201	0.07387	14004	16757	14424.77
5394110	chr5	rs143854316	88698113	C	A	0.986	0.987	0.729	0.023198814502523	0.1204	0.8474	7759	9509	7921.85
5394733	chr5	rs75090066	88700794	T	A	0.786	0.796	0.989	-0.0391983134041576	0.021	0.06192	14004	16757	14424.77
5389658	chr5	rs771505	88700828	G	A	0.231	0.235	0.995	-0.0366017456445608	0.0201	0.06904	14004	16757	14424.77
5388260	chr5	rs74380651	88702742	T	C	0.786	0.796	0.99	-0.0393023164827424	0.021	0.06167	14004	16757	14424.77
5405020	chr5	rs79349716	88704385	G	A	0.963	0.966	0.851	0.0295005481176215	0.0503	0.558	13014	15757	13429.79
5387680	chr5	rs4244203	88705201	T	C	0.231	0.235	0.996	-0.0364046818937998	0.0201	0.07027	14004	16757	14424.77
5405182	chr5	rs1645535	88705639	T	G	0.23	0.235	0.997	-0.0366017456445608	0.0201	0.06873	14004	16757	14424.77
5401076	chr5	rs1644021	88705754	C	T	0.445	0.439	0.992	-0.0007002451143934	0.0172	0.9683	14004	16757	14424.77
5394136	chr5	rs143685536	88708747	C	T	0.988	0.988	0.736	-0.0798010702035548	0.1097	0.467	9196	11513	9422.55
5386629	chr5	rs2432179	88709214	C	T	0.23	0.235	0.999	-0.036798848237098	0.0201	0.06727	14004	16757	14424.77
5388265	chr5	rs247557	88710112	T	G	0.445	0.439	0.996	-0.0007002451143934	0.0172	0.9679	14004	16757	14424.77
5388409	chr5	rs193689	88710519	G	A	0.445	0.439	0.996	-0.0007002451143934	0.0172	0.9685	14004	16757	14424.77
5386516	chr5	rs247559	88711071	C	A	0.23	0.235	0.999	-0.036798848237098	0.0201	0.06724	14004	16757	14424.77
5394671	chr5	rs78419453	88711408	G	A	0.786	0.796	0.996	-0.039104719880761	0.021	0.06195	14004	16757	14424.77
5401152	chr5	rs247560	88712794	A	G	0.23	0.235	0.999	-0.0369026020501437	0.0201	0.06649	14004	16757	14424.77
5402175	chr5	rs247554	88713564	A	G	0.23	0.235	0.999	-0.036798848237098	0.0201	0.06668	14004	16757	14424.77
5386141	chr5	rs173531	88714396	A	G	0.23	0.235	1.0	-0.0369959896867261	0.0201	0.06554	14004	16757	14424.77
5400521	chr5	rs16867563	88715066	G	A	0.786	0.796	0.995	-0.039104719880761	0.021	0.06235	14004	16757	14424.77
5386480	chr5	rs32886	88715172	A	C	0.23	0.235	1.0	-0.0369959896867261	0.0201	0.06528	14004	16757	14424.77
5385486	chr5	rs32887	88716109	G	A	0.23	0.235	1.0	-0.0369959896867261	0.0201	0.06547	14004	16757	14424.77
5385299	chr5	rs32888	88716120	T	A	0.23	0.235	0.999	-0.0369959896867261	0.0201	0.06581	14004	16757	14424.77
5387882	chr5	rs6870380	88716144	A	T	0.786	0.796	0.994	-0.0388967656299467	0.021	0.06347	14004	16757	14424.77
5395142	chr5	rs247555	88717718	G	A	0.445	0.439	0.992	-0.0008003201707691	0.0172	0.9616	14004	16757	14424.77
5397795	chr5	rs143669333	88717749	C	T	0.986	0.985	0.262	0.245100718666252	0.155	0.1137	11213	12381	11342.75
5401627	chr5	rs247556	88718039	C	G	0.23	0.235	0.998	-0.0370997639570267	0.0201	0.06462	14004	16757	14424.77
5395923	chr5	rs114471550	88719347	G	T	0.893	0.899	0.934	-0.0349952529972629	0.0287	0.2223	14004	16757	14424.77
5386406	chr5	rs2432178	88722317	G	T	0.23	0.235	0.995	-0.0377018671840115	0.0201	0.06071	14004	16757	14424.77
5389696	chr5	rs77381989	88723666	T	G	0.733	0.741	0.935	-0.0331949048576409	0.02	0.09679	14004	16757	14424.77
5402931	chr5	rs73772156	88723668	G	T	0.971	0.969	0.541	0.156302648395341	0.071	0.0276	13233	15840	13587.08
5398026	chr5	rs181785	88725048	G	A	0.881	0.876	0.857	0.001598721363697	0.0284	0.9556	14004	16757	14424.77
5403197	chr5	rs7736534	88726337	C	T	0.786	0.796	0.985	-0.0393023164827424	0.021	0.06145	14004	16757	14424.77
5394703	chr5	rs16867565	88726723	G	C	0.793	0.796	0.887	-0.0135007260538548	0.0223	0.5433	14004	16757	14424.77
5400065	chr5	rs2031004	88728089	C	T	0.231	0.236	0.994	-0.0382004338153035	0.0201	0.05717	14004	16757	14424.77
5402657	chr5	rs383242	88729047	T	C	0.231	0.236	0.993	-0.0382004338153035	0.0201	0.0574	14004	16757	14424.77
5405082	chr5	rs149508409	88729330	T	G	0.964	0.961	0.805	-0.0221024699079472	0.0508	0.6637	13457	16217	13881.29
5391184	chr5	rs454345	88729851	G	A	0.231	0.236	0.992	-0.0382004338153035	0.0201	0.05783	14004	16757	14424.77
5388487	chr5	rs771509	88731146	T	G	0.969	0.969	0.515	0.0632001258860912	0.078	0.4177	11085	12533	11083.05
5397038	chr5	rs182460471	88733294	C	T	0.957	0.959	0.865	-0.0490011864330638	0.0454	0.2799	14004	16757	14424.77
5399686	chr5	rs187144575	88733295	A	C	0.958	0.96	0.854	-0.0375980304153185	0.0463	0.4164	14004	16757	14424.77
5391049	chr5	rs145629241	88733567	G	A	0.986	0.985	0.744	0.0284027945161868	0.0832	0.733	14004	16757	14424.77
5405629	chr5	rs399303	88734380	G	A	0.231	0.236	0.989	-0.0374007702544828	0.0201	0.06339	14004	16757	14424.77
5400528	chr5	rs16867568	88735836	A	G	0.94	0.936	0.837	-0.0257999754904126	0.0389	0.5069	14004	16757	14424.77
5392759	chr5	rs9293515	88736293	A	G	0.229	0.233	0.983	-0.0355028330426552	0.0203	0.07977	14004	16757	14424.77
5400941	chr5	rs2365376	88740323	A	C	0.23	0.234	0.976	-0.035596090043474	0.0203	0.07985	14004	16757	14424.77
5389990	chr5	rs2011074	88741059	T	C	0.254	0.256	0.977	-0.0370997639570267	0.0197	0.0591	14004	16757	14424.77
5395964	chr5	rs2011071	88741077	A	G	0.4	0.395	0.962	-0.0156010662286512	0.0178	0.3796	14004	16757	14424.77
5399026	chr5	rs16867571	88743219	A	G	0.783	0.78	0.891	-0.0010005003335835	0.0217	0.9619	14004	16757	14424.77
5398899	chr5	rs62378245	88743962	C	T	0.901	0.901	0.847	-0.0057967688471774	0.0308	0.8497	14004	16757	14424.77
5393518	chr5	rs10065531	88744406	A	T	0.623	0.621	0.908	-0.0176956485356892	0.0184	0.3367	14004	16757	14424.77
5397712	chr5	rs7701188	88744550	G	A	0.974	0.975	0.92	-0.0326988269632397	0.0562	0.5612	14004	16757	14424.77
5391435	chr5	rs1833895	88744894	G	A	0.875	0.873	0.814	-0.0057967688471774	0.0287	0.8386	14004	16757	14424.77
5404244	chr5	rs66580221	88745184	T	C	0.974	0.975	0.916	-0.0322029950400999	0.0564	0.5678	14004	16757	14424.77
5393591	chr5	rs16867573	88745805	G	A	0.954	0.956	0.721	-0.0677008493642598	0.0483	0.1607	14004	16757	14424.77
5401417	chr5	rs62378246	88745882	T	C	0.855	0.863	0.926	-0.0299026613543135	0.0253	0.2367	14004	16757	14424.77
5389623	chr5	rs6891794	88746164	T	G	0.974	0.976	0.913	-0.0316970867432546	0.0566	0.5747	14004	16757	14424.77
5402845	chr5	rs1820170	88746203	G	A	0.26	0.264	0.973	-0.0385953087593848	0.0195	0.04806	14004	16757	14424.77
5401062	chr5	rs16867576	88746331	A	G	0.974	0.976	0.911	-0.0315009870620622	0.0566	0.5778	14004	16757	14424.77
5393945	chr5	rs6892330	88746405	T	C	0.26	0.264	0.974	-0.0382004338153035	0.0195	0.05001	14004	16757	14424.77
5395241	chr5	rs12515004	88746865	C	T	0.623	0.621	0.907	-0.0181028726978536	0.0184	0.3249	14004	16757	14424.77
5387824	chr5	rs9293516	88747297	C	T	0.809	0.806	0.88	0.0035038543266769	0.0229	0.8777	14004	16757	14424.77
5391463	chr5	rs9293517	88747683	A	C	0.809	0.806	0.878	0.003902375817241	0.023	0.865	14004	16757	14424.77
5391893	chr5	rs2365377	88747981	G	A	0.406	0.402	0.953	-0.0180010511095525	0.0178	0.3114	14004	16757	14424.77
5401658	chr5	rs1528589	88748768	C	T	0.409	0.405	0.943	-0.019203206984436	0.0179	0.2827	14004	16757	14424.77
5401081	chr5	rs4916751	88748882	T	G	0.244	0.246	0.921	-0.0288007896057264	0.0205	0.1601	14004	16757	14424.77
5401733	chr5	rs10045921	88749082	G	A	0.435	0.432	0.907	-0.0162005226717083	0.018	0.3686	14004	16757	14424.77
5394322	chr5	rs12523490	88749191	G	A	0.987	0.988	0.738	-0.108900105956359	0.1032	0.291	9967	12430	10260.24
5396264	chr5	rs76660757	88750303	A	C	0.947	0.945	0.868	0.0215951374365897	0.0404	0.5937	14004	16757	14424.77
5386522	chr5	rs62378247	88751316	C	T	0.91	0.906	0.888	-0.0323992324466777	0.0318	0.3082	14004	16757	14424.77
5392279	chr5	rs58886237	88752216	A	C	0.84	0.844	0.912	-0.0031048149534787	0.0241	0.898	14004	16757	14424.77
5391262	chr5	rs10071234	88752414	A	T	0.882	0.879	0.926	-0.0319964709431669	0.0279	0.252	14004	16757	14424.77
5399622	chr5	rs76038678	88752531	G	A	0.84	0.844	0.913	-0.0009004052431641	0.0241	0.97	14004	16757	14424.77
5402684	chr5	rs10056443	88752584	G	A	0.882	0.879	0.93	-0.0318003125497978	0.0279	0.2539	14004	16757	14424.77
5397425	chr5	rs7445369	88752744	C	T	0.382	0.388	0.93	-0.0307994715535284	0.018	0.08696	14004	16757	14424.77
5389037	chr5	rs4145733	88755454	A	G	0.84	0.844	0.914	-0.0009004052431641	0.0241	0.9708	14004	16757	14424.77
5385937	chr5	rs6879209	88756632	T	A	0.438	0.445	0.928	-0.0332982854015147	0.0177	0.05956	14004	16757	14424.77
5402473	chr5	rs148963868	88756895	A	G	0.985	0.985	0.653	0.0204004877576787	0.1084	0.851	9030	9904	9009.43
5398053	chr5	rs6862568	88756955	G	A	0.378	0.384	0.931	-0.027998320426861	0.018	0.1198	14004	16757	14424.77
5405530	chr5	rs77239230	88757234	A	G	0.84	0.844	0.914	-0.0030045090202987	0.0241	0.8998	14004	16757	14424.77
5402319	chr5	rs79555188	88757979	A	T	0.941	0.939	0.905	0.0267003518299564	0.0376	0.4766	14004	16757	14424.77
5403597	chr5	rs10057507	88758067	C	T	0.879	0.877	0.918	-0.0310985871020312	0.0278	0.2633	14004	16757	14424.77
5389768	chr5	rs75348679	88758610	C	T	0.942	0.94	0.903	0.031799009548949	0.0379	0.401	14004	16757	14424.77
5395095	chr5	rs13176213	88758899	G	T	0.379	0.384	0.931	-0.0272992569378225	0.018	0.1298	14004	16757	14424.77
5390456	chr5	rs1830359	88759223	G	A	0.719	0.724	0.931	-0.0229002198863326	0.0196	0.2431	14004	16757	14424.77
5386863	chr5	rs1919240	88760288	T	G	0.719	0.724	0.933	-0.0226956079321885	0.0196	0.247	14004	16757	14424.77
5398816	chr5	rs1852723	88760511	A	G	0.599	0.601	0.948	-0.0315009870620622	0.0179	0.07818	14004	16757	14424.77
5398936	chr5	rs1852724	88760567	T	A	0.879	0.877	0.919	-0.0305004454483837	0.0278	0.2724	14004	16757	14424.77
5386826	chr5	rs12109844	88761094	T	G	0.879	0.877	0.92	-0.0299953975354009	0.0278	0.2808	14004	16757	14424.77
5386587	chr5	rs12109397	88761240	C	T	0.879	0.877	0.92	-0.0299026613543135	0.0278	0.2831	14004	16757	14424.77
5394984	chr5	rs117007154	88761655	G	T	0.929	0.934	0.892	-0.0451019739124202	0.0352	0.1999	14004	16757	14424.77
5398151	chr5	rs1406322	88761940	C	G	0.879	0.877	0.918	-0.0290993078252748	0.0279	0.2957	14004	16757	14424.77
5391337	chr5	rs4020094	88761989	T	G	0.879	0.877	0.918	-0.0289963604415917	0.0279	0.2974	14004	16757	14424.77
5397543	chr5	rs10066156	88762023	G	A	0.879	0.877	0.917	-0.0303973537275885	0.0279	0.2749	14004	16757	14424.77
5399728	chr5	rs7722399	88762402	T	C	0.72	0.724	0.938	-0.0208049294331883	0.0195	0.2862	14004	16757	14424.77
5387949	chr5	rs10070532	88764215	G	A	0.898	0.896	0.921	-0.0322959448008212	0.03	0.2823	14004	16757	14424.77
5400570	chr5	rs75810111	88764246	G	A	0.941	0.939	0.918	0.0341985075799122	0.0375	0.3619	14004	16757	14424.77
5399945	chr5	rs74665222	88764297	A	G	0.84	0.844	0.919	-0.003596459514405	0.0241	0.881	14004	16757	14424.77
5391254	chr5	rs10070590	88764302	G	T	0.898	0.896	0.921	-0.0315009870620622	0.03	0.2935	14004	16757	14424.77
5396975	chr5	rs6878580	88765372	C	T	0.938	0.937	0.936	0.0299956000353805	0.0363	0.4081	14004	16757	14424.77
5403062	chr5	rs13163176	88766902	T	C	0.757	0.751	0.952	0.0135971385060249	0.0203	0.5054	14004	16757	14424.77
5405066	chr5	rs55741312	88767109	C	G	0.905	0.901	0.926	-0.015702643727291	0.0306	0.6083	14004	16757	14424.77
5389431	chr5	rs148497151	88768164	C	T	0.981	0.984	0.716	-0.126005497635114	0.0851	0.1387	10081	13026	10613.94
5398308	chr5	rs6891697	88768953	T	C	0.472	0.47	0.955	-0.007296555232638	0.0174	0.6736	14004	16757	14424.77
5397139	chr5	rs76623502	88769136	C	A	0.937	0.935	0.955	0.0299956000353805	0.0357	0.3997	14004	16757	14424.77
5386467	chr5	rs79821362	88773273	A	G	0.939	0.937	0.97	0.031498667059371	0.036	0.3813	14004	16757	14424.77
5403446	chr5	rs115433803	88773660	A	T	0.918	0.918	0.984	0.0254045542217263	0.0311	0.4144	14004	16757	14424.77
5400443	chr5	rs6899103	88773965	G	T	0.473	0.471	0.981	-0.006199175242821	0.0172	0.7187	14004	16757	14424.77
5385500	chr5	rs6880427	88774248	T	A	0.937	0.936	0.977	0.0323994240466592	0.0355	0.3611	14004	16757	14424.77
5403743	chr5	rs4618461	88774328	A	G	0.473	0.471	0.982	-0.0060985584618694	0.0172	0.7227	14004	16757	14424.77
5397800	chr5	rs10065473	88774425	A	G	0.473	0.471	0.982	-0.0060985584618694	0.0172	0.7244	14004	16757	14424.77
5394877	chr5	rs7705829	88775210	G	A	0.938	0.936	0.976	0.0320024161254944	0.0356	0.3675	14004	16757	14424.77
5386574	chr5	rs79709764	88775224	C	T	0.95	0.951	0.742	0.0189983824093147	0.0438	0.6648	14004	16757	14424.77
5388310	chr5	rs7710661	88776022	C	A	0.937	0.936	0.974	0.0327962744150825	0.0355	0.3556	14004	16757	14424.77
5405258	chr5	rs7730600	88776034	T	C	0.937	0.936	0.974	0.0327962744150825	0.0355	0.3561	14004	16757	14424.77
5400262	chr5	rs7711217	88776178	G	C	0.938	0.936	0.969	0.0343048036919902	0.0358	0.3387	14004	16757	14424.77
5395439	chr5	rs12653038	88776860	G	A	0.918	0.918	0.992	0.0255995183002125	0.031	0.4091	14004	16757	14424.77
5388589	chr5	rs73772167	88777135	T	G	0.937	0.936	0.97	0.0310043588626902	0.0356	0.384	14004	16757	14424.77
5390444	chr5	rs73772168	88777136	T	C	0.937	0.936	0.969	0.0311013012983478	0.0356	0.382	14004	16757	14424.77
5392558	chr5	rs73772169	88777429	G	T	0.938	0.937	0.969	0.026398473854531	0.0359	0.4617	14004	16757	14424.77
5398908	chr5	rs16867639	88777537	A	G	0.918	0.918	0.997	0.0266029817945341	0.0309	0.3889	14004	16757	14424.77
5388444	chr5	rs72775553	88778532	G	A	0.718	0.721	0.947	-0.0164038098256767	0.0194	0.3981	14004	16757	14424.77
5402084	chr5	rs117961591	88778698	C	T	0.979	0.98	0.785	-0.0385017716536664	0.0725	0.5949	12467	15217	12886.31
5400060	chr5	rs1919243	88778861	T	C	0.606	0.604	0.901	-0.0111013930711739	0.0183	0.5434	14004	16757	14424.77
5405147	chr5	rs118189379	88780200	C	A	0.962	0.96	0.989	0.0281014301108748	0.044	0.5237	14004	16757	14424.77
5398609	chr5	rs117108524	88780333	G	T	0.975	0.975	0.538	0.0860033691203572	0.0777	0.2681	12243	14840	12592.11
5387072	chr5	rs4085704	88780637	A	G	0.134	0.134	0.992	-0.0164038098256767	0.025	0.5113	14004	16757	14424.77
5389651	chr5	rs11742119	88780645	T	C	0.72	0.721	0.952	-0.0187038311937836	0.0194	0.3346	14004	16757	14424.77
5389717	chr5	rs1830362	88780774	A	G	0.283	0.287	0.996	-0.0074980401773571	0.0191	0.6958	14004	16757	14424.77
5403472	chr5	rs10514308	88780868	G	T	0.906	0.902	0.949	-0.0229002198863326	0.0304	0.4507	14004	16757	14424.77
5394109	chr5	rs11953066	88781513	T	C	0.173	0.174	0.995	-0.0196008476550609	0.0224	0.3807	14004	16757	14424.77
5403149	chr5	rs1852730	88781868	C	T	0.564	0.566	0.98	0.0098018049722602	0.0173	0.5718	14004	16757	14424.77
5401750	chr5	rs75966895	88782749	A	G	0.962	0.96	0.996	0.0221038989069263	0.0437	0.6135	14004	16757	14424.77
5389175	chr5	rs10038055	88783421	G	T	0.89	0.887	0.979	-0.0159972768350078	0.0281	0.5688	14004	16757	14424.77
5388139	chr5	rs4916752	88783422	G	A	0.283	0.287	0.998	-0.0057967688471774	0.0191	0.7608	14004	16757	14424.77
5400805	chr5	rs1919239	88784703	T	G	0.132	0.132	0.992	-0.0151034855773182	0.0252	0.548	14004	16757	14424.77
5398085	chr5	rs62380078	88785281	C	T	0.89	0.887	0.98	-0.0153979421800967	0.0281	0.5843	14004	16757	14424.77
5404523	chr5	rs6452824	88785384	G	A	0.135	0.134	1.0	-0.0144032303107437	0.0249	0.5615	14004	16757	14424.77
5390772	chr5	rs1852728	88785970	G	A	0.135	0.134	0.999	-0.0145046862028817	0.0249	0.5601	14004	16757	14424.77
5394525	chr5	rs144865506	88787010	T	G	0.962	0.96	0.997	0.0208021276292633	0.0436	0.6342	14004	16757	14424.77
5392062	chr5	rs4916753	88787183	A	C	0.134	0.134	0.997	-0.0140989243795016	0.0249	0.5724	14004	16757	14424.77
5405129	chr5	rs117486779	88787616	G	A	0.962	0.96	0.997	0.0208021276292633	0.0436	0.6339	14004	16757	14424.77
5401442	chr5	rs1852721	88787694	G	C	0.283	0.287	0.997	-0.0055956263571598	0.0191	0.7701	14004	16757	14424.77
5399006	chr5	rs80338143	88788272	A	G	0.962	0.96	0.997	0.0205964297986501	0.0436	0.6365	14004	16757	14424.77
5385418	chr5	rs77446080	88788722	G	A	0.962	0.96	0.997	0.0204984635773248	0.0436	0.6383	14004	16757	14424.77
5404839	chr5	rs118097557	88788956	G	A	0.961	0.96	0.996	0.0204004877576787	0.0436	0.6393	14004	16757	14424.77
5392247	chr5	rs36098140	88789132	A	G	0.134	0.134	0.993	-0.0144032303107437	0.025	0.5628	14004	16757	14424.77
5398336	chr5	rs62380081	88789619	T	C	0.284	0.287	0.992	-0.0054045784588597	0.0191	0.7767	14004	16757	14424.77
5398212	chr5	rs62380082	88790274	A	T	0.906	0.902	0.948	-0.0232993336544035	0.0304	0.4435	14004	16757	14424.77
5404520	chr5	rs1852727	88790452	A	G	0.134	0.134	0.99	-0.0142003494011414	0.025	0.5698	14004	16757	14424.77
5389022	chr5	rs74318495	88790785	G	T	0.948	0.95	0.735	-0.000200020002667	0.0434	0.9972	14004	16757	14424.77
5391636	chr5	rs1830358	88790873	G	C	0.173	0.174	0.99	-0.0171970248285215	0.0225	0.4436	14004	16757	14424.77
5402692	chr5	rs149889670	88791541	C	G	0.977	0.978	0.669	-0.0372035489975441	0.0732	0.6112	12523	15078	12859.9
5393230	chr5	rs3844058	88792997	T	G	0.171	0.173	0.985	-0.0186019483996616	0.0226	0.4102	14004	16757	14424.77
5392956	chr5	rs2022561	88793162	G	A	0.131	0.131	0.978	-0.0165969709073694	0.0255	0.5153	14004	16757	14424.77
5398066	chr5	rs4110177	88793281	G	A	0.889	0.887	0.973	-0.0160988945897493	0.0281	0.5679	14004	16757	14424.77
5387186	chr5	rs185260286	88793337	T	C	0.982	0.984	0.794	-0.163295701695435	0.0904	0.07094	9801	10764	9812.15
5398401	chr5	rs4346802	88793563	A	G	0.172	0.173	0.985	-0.0181028726978536	0.0226	0.423	14004	16757	14424.77
5402055	chr5	rs78779226	88794355	A	G	0.717	0.717	0.959	-0.0147989665120717	0.0193	0.4415	14004	16757	14424.77
5392857	chr5	rs74817431	88794786	C	T	0.715	0.716	0.96	-0.0166986496230515	0.0193	0.3867	14004	16757	14424.77
5404677	chr5	rs16867696	88794820	A	C	0.716	0.716	0.959	-0.015702643727291	0.0193	0.4153	14004	16757	14424.77
5389330	chr5	rs1852719	88795864	A	G	0.716	0.716	0.957	-0.0150019689183474	0.0193	0.4361	14004	16757	14424.77
5404123	chr5	rs11748629	88796780	C	A	0.716	0.716	0.958	-0.0140989243795016	0.0193	0.464	14004	16757	14424.77
5396217	chr5	rs11739059	88796841	T	C	0.716	0.716	0.958	-0.0139975096438537	0.0193	0.4663	14004	16757	14424.77
5391537	chr5	rs149943222	88797698	G	A	0.984	0.985	0.665	-0.13889431886931	0.1111	0.2111	7538	10131	7894.01
5403406	chr5	rs61309144	88797708	A	G	0.957	0.959	0.983	0.007997931111062	0.0426	0.8514	14004	16757	14424.77
5389661	chr5	rs61695960	88797714	G	A	0.563	0.559	0.976	-0.0107980900995126	0.0174	0.5336	14004	16757	14424.77
5405328	chr5	rs56850397	88797715	C	T	0.677	0.676	0.959	-0.0094040800752939	0.0185	0.6118	14004	16757	14424.77
5394806	chr5	rs55814654	88798373	A	G	0.886	0.884	0.968	-0.0074980401773571	0.0279	0.7877	14004	16757	14424.77
5389724	chr5	rs11739040	88798701	A	G	0.677	0.675	0.961	-0.0092022107647994	0.0185	0.6187	14004	16757	14424.77
5390439	chr5	rs73772179	88799037	A	C	0.715	0.715	0.961	-0.0135007260538548	0.0192	0.4827	14004	16757	14424.77
5404522	chr5	rs16867703	88799143	T	G	0.886	0.884	0.969	-0.0074980401773571	0.0279	0.7872	14004	16757	14424.77
5388157	chr5	rs73772182	88799248	T	C	0.677	0.675	0.961	-0.0092022107647994	0.0185	0.6202	14004	16757	14424.77
5398695	chr5	rs11749879	88799616	T	C	0.677	0.675	0.96	-0.0091012913892029	0.0185	0.6223	14004	16757	14424.77
5389819	chr5	rs117565692	88799661	A	T	0.961	0.96	0.996	0.0192044091837133	0.0436	0.6606	14004	16757	14424.77
5399637	chr5	rs117927791	88799896	C	T	0.961	0.96	0.996	0.0190964956909883	0.0436	0.6616	14004	16757	14424.77
5392650	chr5	rs141043367	88800399	C	T	0.962	0.961	0.988	0.0254045542217263	0.0441	0.5655	14004	16757	14424.77
5390716	chr5	rs76599563	88800464	T	C	0.717	0.716	0.963	-0.013004189135254	0.0193	0.501	14004	16757	14424.77
5404124	chr5	rs57172156	88800519	T	G	0.886	0.884	0.97	-0.0073972926304747	0.0279	0.7896	14004	16757	14424.77
5399675	chr5	rs146400129	88801158	A	C	0.984	0.986	0.634	-0.234899887012812	0.1036	0.0233	10277	12839	10617.42
5404778	chr5	rs61112049	88801914	C	T	0.715	0.715	0.961	-0.0130953713122409	0.0192	0.4958	14004	16757	14424.77
5387095	chr5	rs73772186	88802434	G	T	0.715	0.715	0.961	-0.013004189135254	0.0192	0.4988	14004	16757	14424.77
5404644	chr5	rs117161248	88802481	A	T	0.961	0.96	0.995	0.0183996828453635	0.0436	0.6726	14004	16757	14424.77
5405454	chr5	rs76198634	88802549	C	A	0.676	0.675	0.961	-0.0087985943563496	0.0185	0.6355	14004	16757	14424.77
5387823	chr5	rs80168939	88802711	A	G	0.715	0.715	0.96	-0.013004189135254	0.0192	0.498	14004	16757	14424.77
5401572	chr5	rs117945011	88802943	C	A	0.961	0.96	0.995	0.0183015011699126	0.0436	0.675	14004	16757	14424.77
5401802	chr5	rs4382197	88803179	C	T	0.886	0.884	0.973	-0.0081027387031859	0.0279	0.7712	14004	16757	14424.77
5401796	chr5	rs76134907	88803949	G	A	0.717	0.716	0.964	-0.0123965203365513	0.0192	0.5206	14004	16757	14424.77
5390481	chr5	rs143297853	88804005	C	G	0.961	0.96	0.996	0.0182033098538737	0.0436	0.6771	14004	16757	14424.77
5397114	chr5	rs113718492	88804104	T	C	0.717	0.716	0.964	-0.0122952780941516	0.0192	0.5225	14004	16757	14424.77
5397362	chr5	rs138501843	88804223	C	T	0.961	0.96	0.996	0.0179970767016546	0.0436	0.6794	14004	16757	14424.77
5399384	chr5	rs7701355	88804839	G	T	0.603	0.6	0.985	-0.013399371963117	0.0175	0.4438	14004	16757	14424.77
5400222	chr5	rs62380087	88806635	C	T	0.886	0.884	0.976	-0.0073972926304747	0.0278	0.7895	14004	16757	14424.77
5395356	chr5	rs117550538	88807499	T	C	0.961	0.96	0.996	0.0176041339483571	0.0436	0.6865	14004	16757	14424.77
5395132	chr5	rs12658581	88808211	T	A	0.603	0.599	0.986	-0.0131966945943914	0.0175	0.4497	14004	16757	14424.77
5394290	chr5	rs78117002	88808365	A	G	0.961	0.96	0.996	0.0176041339483571	0.0436	0.6873	14004	16757	14424.77
5404507	chr5	rs12652212	88808594	A	G	0.564	0.559	0.984	-0.0102018624845967	0.0173	0.5538	14004	16757	14424.77
5386030	chr5	rs6452826	88808699	C	T	0.562	0.558	0.981	-0.0099998320783335	0.0173	0.5628	14004	16757	14424.77
5403096	chr5	rs75381677	88808994	T	C	0.961	0.96	0.996	0.0172994970780611	0.0436	0.692	14004	16757	14424.77
5386746	chr5	rs75476409	88809419	G	A	0.716	0.715	0.965	-0.0115969858456632	0.0192	0.5465	14004	16757	14424.77
5386101	chr5	rs117472587	88809470	A	C	0.949	0.951	0.737	0.0044003044444822	0.0438	0.9198	14004	16757	14424.77
5396186	chr5	rs75427735	88809490	T	C	0.716	0.715	0.964	-0.0114958245134845	0.0192	0.5485	14004	16757	14424.77
5388720	chr5	rs141392145	88809561	C	A	0.986	0.985	0.729	0.0379025370484673	0.0836	0.6508	14004	16757	14424.77
5390462	chr5	rs28561916	88809922	A	G	0.716	0.715	0.964	-0.0114047880634385	0.0192	0.5517	14004	16757	14424.77
5391216	chr5	rs12657509	88810001	G	A	0.564	0.559	0.984	-0.0098988321792475	0.0173	0.5657	14004	16757	14424.77
5399681	chr5	rs7735308	88810192	T	C	0.0869	0.0891	0.921	-0.0152963956259917	0.0312	0.6244	14004	16757	14424.77
5402028	chr5	rs28582608	88810308	T	C	0.716	0.715	0.964	-0.0119005312583873	0.0192	0.5344	14004	16757	14424.77
5387304	chr5	rs78738225	88811000	G	A	0.961	0.96	0.996	0.0165030720990143	0.0436	0.7048	14004	16757	14424.77
5388317	chr5	rs12521973	88811912	C	T	0.603	0.599	0.985	-0.0128015918372089	0.0175	0.4627	14004	16757	14424.77
5389053	chr5	rs62380089	88812630	G	A	0.564	0.559	0.983	-0.0098988321792475	0.0173	0.5687	14004	16757	14424.77
5401724	chr5	rs12655212	88813540	A	G	0.887	0.884	0.979	-0.009000382197299	0.0279	0.7478	14004	16757	14424.77
5404654	chr5	rs6873999	88813672	T	A	0.562	0.557	0.98	-0.0094040800752939	0.0173	0.5867	14004	16757	14424.77
5403052	chr5	rs55709516	88814013	C	T	0.603	0.599	0.984	-0.0124977728299804	0.0175	0.4752	14004	16757	14424.77
5391567	chr5	rs75434958	88814359	A	C	0.717	0.716	0.96	-0.010302892995897	0.0193	0.5918	14004	16757	14424.77
5392151	chr5	rs6452827	88814604	G	A	0.563	0.558	0.98	-0.009797842480111	0.0173	0.5724	14004	16757	14424.77
5404147	chr5	rs6452828	88814623	T	C	0.562	0.557	0.979	-0.0091012913892029	0.0173	0.5987	14004	16757	14424.77
5405499	chr5	rs76713724	88815055	G	A	0.961	0.96	0.996	0.016296487966892	0.0436	0.7085	14004	16757	14424.77
5400839	chr5	rs6864461	88815722	G	C	0.887	0.884	0.979	-0.0091012913892029	0.0278	0.7438	14004	16757	14424.77
5392331	chr5	rs56316622	88815926	G	A	0.564	0.559	0.982	-0.0087985943563496	0.0173	0.6097	14004	16757	14424.77
5389110	chr5	rs117088622	88816175	A	G	0.961	0.96	0.996	0.0160997014894237	0.0436	0.7117	14004	16757	14424.77
5395633	chr5	rs79922917	88816527	G	C	0.961	0.96	0.996	0.0160997014894237	0.0436	0.7126	14004	16757	14424.77
5403654	chr5	rs12514792	88816716	G	A	0.887	0.885	0.978	-0.0084959889212643	0.0279	0.7604	14004	16757	14424.77
5391666	chr5	rs55977899	88816966	G	A	0.602	0.599	0.984	-0.0121029460677457	0.0175	0.4874	14004	16757	14424.77
5396878	chr5	rs62380111	88817388	C	T	0.602	0.599	0.984	-0.0122041688389067	0.0175	0.4866	14004	16757	14424.77
5387164	chr5	rs62380112	88817718	C	T	0.887	0.884	0.978	-0.0093031403261444	0.0278	0.7381	14004	16757	14424.77
5401094	chr5	rs78128952	88817920	T	A	0.715	0.714	0.962	-0.0098988321792475	0.0192	0.6078	14004	16757	14424.77
5398656	chr5	rs1919241	88818328	C	A	0.561	0.556	0.978	-0.0092022107647994	0.0173	0.5962	14004	16757	14424.77
5389659	chr5	rs149346078	88818443	G	T	0.961	0.96	0.996	0.0159028762794155	0.0436	0.7162	14004	16757	14424.77
5394458	chr5	rs7712479	88818471	T	A	0.563	0.558	0.981	-0.0088994831870327	0.0173	0.6063	14004	16757	14424.77
5385610	chr5	rs10942550	88818766	G	A	0.563	0.559	0.982	-0.0093031403261444	0.0173	0.5901	14004	16757	14424.77
5388802	chr5	rs3934154	88819517	G	A	0.562	0.557	0.979	-0.0095050300143049	0.0173	0.5834	14004	16757	14424.77
5387921	chr5	rs4311448	88820114	C	T	0.715	0.714	0.962	-0.0095958936734469	0.0192	0.6165	14004	16757	14424.77
5393304	chr5	rs146947249	88820320	C	T	0.961	0.96	0.996	0.0155977206230546	0.0436	0.7214	14004	16757	14424.77
5405553	chr5	rs138056871	88820324	C	T	0.961	0.96	0.996	0.0154992634469238	0.0436	0.7217	14004	16757	14424.77
5398012	chr5	rs149085373	88820427	G	A	0.962	0.961	0.988	0.0150954876453349	0.0442	0.7329	14004	16757	14424.77
5390189	chr5	rs114226122	88820486	G	A	0.957	0.959	0.983	0.0089002747867194	0.0428	0.835	14004	16757	14424.77
5389955	chr5	rs143148747	88820489	C	A	0.953	0.952	0.788	-0.0084959889212643	0.0451	0.8513	14004	16757	14424.77
5405361	chr5	rs117361588	88821066	T	C	0.983	0.983	0.827	-0.0140989243795016	0.0739	0.8488	13014	15757	13429.79
5385393	chr5	rs75492502	88821206	T	C	0.715	0.714	0.961	-0.0093031403261444	0.0192	0.6284	14004	16757	14424.77
5393672	chr5	rs142806162	88821443	G	A	0.961	0.96	0.996	0.0152038337422728	0.0436	0.7276	14004	16757	14424.77
5404469	chr5	rs139804471	88821658	G	C	0.961	0.96	0.996	0.0150954876453349	0.0436	0.7286	14004	16757	14424.77
5392556	chr5	rs62380113	88822055	G	C	0.886	0.884	0.974	-0.009000382197299	0.0278	0.7465	14004	16757	14424.77
5400305	chr5	rs77045464	88822538	C	T	0.953	0.952	0.785	-0.0071958279818024	0.0452	0.8741	14004	16757	14424.77
5390939	chr5	rs79744959	88822590	C	T	0.715	0.714	0.961	-0.0088994831870327	0.0192	0.6426	14004	16757	14424.77
5389750	chr5	rs6873776	88822734	C	G	0.562	0.557	0.981	-0.0084959889212643	0.0173	0.625	14004	16757	14424.77
5393927	chr5	rs79346795	88822772	C	G	0.961	0.96	0.996	0.0147999386115992	0.0436	0.7337	14004	16757	14424.77
5395476	chr5	rs62380114	88823007	G	A	0.885	0.883	0.969	-0.0086977157031958	0.0278	0.7552	14004	16757	14424.77
5387524	chr5	rs6878642	88823014	G	A	0.562	0.557	0.981	-0.0081027387031859	0.0173	0.6401	14004	16757	14424.77
5386012	chr5	rs145078494	88823057	C	G	0.962	0.961	0.988	0.0141987193998129	0.0442	0.7486	14004	16757	14424.77
5395447	chr5	rs140758132	88823199	G	A	0.961	0.96	0.996	0.0147014028528927	0.0436	0.7356	14004	16757	14424.77
5404127	chr5	rs78032859	88823446	T	G	0.714	0.713	0.961	-0.009000382197299	0.0192	0.6397	14004	16757	14424.77
5388026	chr5	rs58689924	88824207	C	T	0.887	0.884	0.977	-0.0087985943563496	0.0278	0.753	14004	16757	14424.77
5404179	chr5	rs59189303	88824343	C	T	0.561	0.556	0.979	-0.0079011318962572	0.0173	0.6462	14004	16757	14424.77
5392579	chr5	rs57499397	88824348	T	C	0.562	0.557	0.981	-0.0079011318962572	0.0173	0.65	14004	16757	14424.77
5392928	chr5	rs7724133	88824409	A	G	0.561	0.556	0.979	-0.0080019302190585	0.0173	0.6436	14004	16757	14424.77
5388003	chr5	rs117238302	88824552	A	C	0.961	0.96	0.996	0.014504302202808	0.0436	0.7403	14004	16757	14424.77
5393846	chr5	rs59007458	88825286	A	G	0.887	0.884	0.977	-0.0080019302190585	0.0279	0.7751	14004	16757	14424.77
5404947	chr5	rs58920930	88825397	A	T	0.561	0.556	0.98	-0.0079011318962572	0.0173	0.6461	14004	16757	14424.77
5393254	chr5	rs11746528	88825558	T	A	0.715	0.713	0.961	-0.009000382197299	0.0192	0.638	14004	16757	14424.77
5405134	chr5	rs11743866	88826167	G	A	0.715	0.713	0.961	-0.0083043861636152	0.0192	0.6658	14004	16757	14424.77
5404438	chr5	rs56107519	88826515	A	G	0.601	0.597	0.984	-0.0099998320783335	0.0175	0.5656	14004	16757	14424.77
5387784	chr5	rs11747610	88826811	T	G	0.715	0.713	0.961	-0.0082035573506883	0.0192	0.6692	14004	16757	14424.77
5394967	chr5	rs17583459	88827090	G	T	0.887	0.884	0.977	-0.0076995657264405	0.0279	0.7815	14004	16757	14424.77
5389163	chr5	rs117408559	88827820	G	A	0.961	0.96	0.996	0.0140015196358136	0.0436	0.7479	14004	16757	14424.77
5403740	chr5	rs1830360	88827914	T	A	0.601	0.597	0.984	-0.009797842480111	0.0175	0.5748	14004	16757	14424.77
5397398	chr5	rs1919237	88828594	G	A	0.56	0.556	0.981	-0.0073972926304747	0.0173	0.6677	14004	16757	14424.77
5405142	chr5	rs1852726	88828717	A	G	0.6	0.596	0.984	-0.0095958936734469	0.0175	0.584	14004	16757	14424.77
5390722	chr5	rs4298285	88828740	C	T	0.562	0.557	0.983	-0.007296555232638	0.0173	0.6721	14004	16757	14424.77
5402331	chr5	rs76431132	88829416	G	A	0.972	0.972	0.626	0.170797070942001	0.0658	0.009434	13014	15757	13429.79
5392611	chr5	rs7723277	88829776	C	A	0.561	0.556	0.981	-0.007296555232638	0.0173	0.6723	14004	16757	14424.77
5387899	chr5	rs11746032	88829875	T	C	0.562	0.557	0.983	-0.007095110875924	0.0173	0.681	14004	16757	14424.77
5403929	chr5	rs7727601	88830166	C	T	0.562	0.557	0.983	-0.007095110875924	0.0173	0.6792	14004	16757	14424.77
5398932	chr5	rs74943933	88830617	G	A	0.715	0.713	0.961	-0.0079011318962572	0.0192	0.6828	14004	16757	14424.77
5392212	chr5	rs7732661	88830987	A	C	0.56	0.555	0.978	-0.0074980401773571	0.0173	0.6663	14004	16757	14424.77
5391362	chr5	rs76917966	88830991	A	G	0.951	0.953	0.751	0.0172012073197748	0.0446	0.6999	14004	16757	14424.77
5385514	chr5	rs117455165	88831690	T	C	0.962	0.961	0.989	0.0125015292229252	0.0442	0.7775	14004	16757	14424.77
5398297	chr5	rs73772196	88831891	C	T	0.96	0.959	0.981	0.009504687014246	0.0433	0.8254	14004	16757	14424.77
5385649	chr5	rs73772197	88832173	C	T	0.96	0.959	0.978	0.0082954970241069	0.0432	0.8473	14004	16757	14424.77
5385482	chr5	rs138677362	88832234	G	A	0.979	0.979	0.649	-0.0601003842529617	0.0754	0.4254	13014	15757	13429.79
5395314	chr5	rs4537088	88832490	A	T	0.562	0.557	0.978	-0.0067024110596754	0.0173	0.6996	14004	16757	14424.77
5404996	chr5	rs7705545	88833051	A	G	0.561	0.556	0.976	-0.0071958279818024	0.0174	0.6801	14004	16757	14424.77
5395787	chr5	rs11738960	88833302	A	G	0.715	0.713	0.956	-0.007004474152883	0.0193	0.7164	14004	16757	14424.77
5397306	chr5	rs11748980	88833522	T	C	0.6	0.595	0.975	-0.0079011318962572	0.0176	0.651	14004	16757	14424.77
5388471	chr5	rs11739065	88833679	A	G	0.714	0.713	0.955	-0.0071958279818024	0.0193	0.7093	14004	16757	14424.77
5403630	chr5	rs55782048	88834684	A	G	0.886	0.883	0.97	-0.0075987978753305	0.0278	0.7853	14004	16757	14424.77
5396405	chr5	rs78306372	88835365	T	C	0.961	0.96	0.995	0.0107025231331357	0.0433	0.8039	14004	16757	14424.77
5389986	chr5	rs16867725	88835463	A	G	0.961	0.96	0.988	0.0097027754613851	0.0438	0.8246	14004	16757	14424.77
5390620	chr5	rs4916755	88836993	C	T	0.641	0.647	0.91	0.0027960873020011	0.0186	0.8804	14004	16757	14424.77
5392838	chr5	rs7709961	88837418	T	A	0.96	0.959	0.995	0.0098018049722602	0.0433	0.8211	14004	16757	14424.77
5389958	chr5	rs74694185	88839204	C	A	0.961	0.96	0.997	0.0116024307308398	0.0436	0.7912	14004	16757	14424.77
5386754	chr5	rs6875289	88840565	A	G	0.961	0.96	0.996	0.0087020272939009	0.0433	0.8407	14004	16757	14424.77
5387814	chr5	rs1881459	88841488	A	G	0.887	0.885	0.98	-0.0079011318962572	0.0279	0.7758	14004	16757	14424.77
5398362	chr5	rs7703511	88841718	T	C	0.96	0.96	0.996	0.0082954970241069	0.0433	0.8488	14004	16757	14424.77
5388572	chr5	rs16867735	88842070	A	G	0.96	0.96	0.995	0.0081963182244858	0.0433	0.849	14004	16757	14424.77
5392899	chr5	rs10473922	88842886	G	A	0.562	0.557	0.957	-0.0081027387031859	0.0175	0.6438	14004	16757	14424.77
5390077	chr5	rs16867739	88843291	A	G	0.96	0.96	0.993	0.0069954745123864	0.0433	0.8712	14004	16757	14424.77
5398877	chr5	rs77781520	88844280	T	C	0.961	0.96	0.995	0.0107025231331357	0.0437	0.8071	14004	16757	14424.77
5396528	chr5	rs16867743	88844326	A	C	0.96	0.96	0.992	0.00730326611012	0.0433	0.8666	14004	16757	14424.77
5402441	chr5	rs149633450	88844708	C	T	0.961	0.96	0.995	0.0105046326450854	0.0437	0.8103	14004	16757	14424.77
5389280	chr5	rs117674359	88846103	T	C	0.962	0.961	0.986	0.0105046326450854	0.0443	0.813	14004	16757	14424.77
5392394	chr5	rs79232451	88846324	A	T	0.986	0.987	0.586	-0.0963016711694802	0.1232	0.4343	8748	10059	8942.98
5404764	chr5	rs144646240	88846699	T	A	0.984	0.985	0.572	-0.028399474521698	0.1065	0.79	10292	11500	10417.01
5399095	chr5	rs12653314	88847011	G	A	0.887	0.884	0.976	-0.006199175242821	0.0279	0.8237	14004	16757	14424.77
5400263	chr5	rs77355846	88847071	C	T	0.957	0.959	0.99	0.0096037361426946	0.0426	0.8219	14004	16757	14424.77
5397145	chr5	rs7715087	88847341	G	A	0.919	0.919	0.99	0.0106035827841911	0.0312	0.7341	14004	16757	14424.77
5401594	chr5	rs76248127	88847622	A	G	0.962	0.961	0.986	0.0098018049722602	0.0443	0.8254	14004	16757	14424.77
5393336	chr5	rs115646187	88847740	A	G	0.962	0.961	0.986	0.0106035827841911	0.0443	0.8106	14004	16757	14424.77
5403675	chr5	rs78038186	88847897	T	G	0.958	0.96	0.99	0.0068961666878413	0.0431	0.8723	14004	16757	14424.77
5386463	chr5	rs76344082	88847960	C	G	0.958	0.96	0.989	0.0072039888485025	0.0431	0.8675	14004	16757	14424.77
5388022	chr5	rs16867748	88849142	C	T	0.957	0.959	0.993	0.0080971295874548	0.0428	0.8503	14004	16757	14424.77
5400791	chr5	rs144624912	88849285	A	G	0.984	0.985	0.523	-0.0688036036849463	0.1069	0.5202	10628	13566	11157.42
5392670	chr5	rs114360791	88849548	A	G	0.962	0.961	0.982	0.0112959597418516	0.0442	0.7989	14004	16757	14424.77
5403154	chr5	rs79774736	88849696	C	T	0.961	0.96	0.991	0.0101978249764461	0.0438	0.8159	14004	16757	14424.77
5389853	chr5	rs7703383	88850617	G	T	0.958	0.959	0.994	0.007997931111062	0.0428	0.8524	14004	16757	14424.77
5400330	chr5	rs7727977	88851302	T	C	0.526	0.523	0.928	-0.0067024110596754	0.0177	0.7059	14004	16757	14424.77
5385907	chr5	rs79332566	88851443	C	G	0.958	0.96	0.993	0.0074025335167413	0.0432	0.8646	14004	16757	14424.77
5392056	chr5	rs6452830	88852209	G	A	0.958	0.959	0.995	0.0076010387728197	0.0429	0.8588	14004	16757	14424.77
5403014	chr5	rs4280908	88852849	A	G	0.806	0.803	0.976	0.0021975835434872	0.0222	0.9229	14004	16757	14424.77
5392057	chr5	rs6878336	88853071	C	T	0.958	0.959	0.997	0.0082954970241069	0.0429	0.8472	14004	16757	14424.77
5388419	chr5	rs6879196	88853451	G	C	0.919	0.92	0.987	0.0092966519050945	0.0314	0.7666	14004	16757	14424.77
5390502	chr5	rs10942551	88854421	T	C	0.886	0.883	0.958	-0.0036968248442897	0.028	0.8939	14004	16757	14424.77
5387111	chr5	rs117013031	88855553	A	G	0.962	0.961	0.976	0.0077002766261879	0.0445	0.8635	14004	16757	14424.77
5397709	chr5	rs6890704	88855770	A	G	0.0865	0.0887	0.819	-0.0084959889212643	0.033	0.7966	14004	16757	14424.77
5390549	chr5	rs117109419	88856314	G	T	0.983	0.984	0.542	0.0069954745123864	0.1166	0.9518	7977	9644	8496.73
5396843	chr5	rs75167278	88856491	A	G	0.723	0.721	0.906	-0.010302892995897	0.02	0.606	14004	16757	14424.77
5396645	chr5	rs7721493	88856886	T	C	0.919	0.92	0.981	0.0093957216403621	0.0315	0.7659	14004	16757	14424.77
5401854	chr5	rs117944504	88857242	T	G	0.961	0.96	0.981	0.007997931111062	0.044	0.8553	14004	16757	14424.77
5393258	chr5	rs59482127	88857972	C	T	0.959	0.96	0.985	0.0088011559530687	0.0436	0.8406	14004	16757	14424.77
5386146	chr5	rs12655756	88858208	T	A	0.886	0.883	0.952	-0.002002002670673	0.0281	0.9436	14004	16757	14424.77
5393696	chr5	rs6882723	88859399	A	G	0.958	0.96	0.985	0.009197572354042	0.0432	0.8312	14004	16757	14424.77
5388755	chr5	rs115177385	88859412	T	A	0.961	0.96	0.979	0.0086028888072678	0.044	0.8447	14004	16757	14424.77
5388750	chr5	rs6883059	88859558	C	T	0.919	0.92	0.978	0.0093957216403621	0.0316	0.766	14004	16757	14424.77
5400658	chr5	rs76586201	88859790	T	C	0.961	0.96	0.979	0.0076010387728197	0.0441	0.8637	14004	16757	14424.77
5389437	chr5	rs6887782	88860133	A	T	0.958	0.96	0.984	0.009197572354042	0.0433	0.8317	14004	16757	14424.77
5399258	chr5	rs76375774	88860800	C	T	0.961	0.96	0.979	0.0081963182244858	0.0441	0.8517	14004	16757	14424.77
5401100	chr5	rs72656671	88861183	G	A	0.819	0.818	0.643	0.0277027118389473	0.0275	0.3127	14004	16757	14424.77
5386585	chr5	rs7700936	88862286	G	T	0.919	0.92	0.976	0.0090984829852593	0.0316	0.7731	14004	16757	14424.77
5400016	chr5	rs76959960	88862687	T	C	0.961	0.96	0.977	0.0077995046323818	0.0441	0.8604	14004	16757	14424.77
5397443	chr5	rs10067730	88863259	G	A	0.725	0.723	0.901	-0.0111013930711739	0.0201	0.5822	14004	16757	14424.77
5390392	chr5	rs10942552	88863336	T	A	0.804	0.802	0.956	0.0036034995896235	0.0224	0.8731	14004	16757	14424.77
5397005	chr5	rs13436522	88863349	G	A	0.725	0.723	0.9	-0.0111013930711739	0.0201	0.5828	14004	16757	14424.77
5404678	chr5	rs114235834	88864633	C	T	0.962	0.961	0.965	0.0062007356416035	0.0448	0.8901	14004	16757	14424.77
5392651	chr5	rs73770506	88864648	T	C	0.918	0.919	0.966	0.004001981379298	0.0316	0.8982	14004	16757	14424.77
5398423	chr5	rs77164107	88864984	G	T	0.961	0.961	0.972	0.005703702916678	0.0443	0.8973	14004	16757	14424.77
5399978	chr5	rs74549220	88865081	C	A	0.962	0.961	0.964	0.005703702916678	0.0448	0.8989	14004	16757	14424.77
5386220	chr5	rs80177293	88865345	T	C	0.961	0.96	0.969	0.0060019521956343	0.0443	0.8924	14004	16757	14424.77
5392429	chr5	rs13169461	88865529	A	T	0.951	0.954	0.923	-0.0299953975354009	0.042	0.4746	14004	16757	14424.77
5396641	chr5	rs74910946	88866125	A	G	0.962	0.961	0.963	0.0044003044444822	0.0449	0.9228	14004	16757	14424.77
5401600	chr5	rs7721758	88866209	C	T	0.912	0.915	0.939	-0.0129028853555234	0.0313	0.6792	14004	16757	14424.77
5389871	chr5	rs7722696	88866824	C	T	0.951	0.954	0.926	-0.0305004454483837	0.042	0.4682	14004	16757	14424.77
5398971	chr5	rs7705048	88866827	T	C	0.521	0.52	0.9	-0.0156010662286512	0.018	0.3867	14004	16757	14424.77
5387119	chr5	rs7727304	88867274	C	T	0.952	0.955	0.926	-0.0303973537275885	0.0423	0.4713	14004	16757	14424.77
5395172	chr5	rs114828688	88867297	C	T	0.962	0.961	0.961	0.004001981379298	0.045	0.9297	14004	16757	14424.77
5402454	chr5	rs74481526	88867504	T	G	0.965	0.965	0.668	0.029296631955588	0.0557	0.599	14004	16757	14424.77
5396210	chr5	rs34358086	88867687	C	T	0.953	0.956	0.919	-0.0267033828345498	0.043	0.5339	14004	16757	14424.77
5386807	chr5	rs6864255	88868671	C	T	0.961	0.96	0.953	0.0017983819413794	0.0446	0.9675	14004	16757	14424.77
5387506	chr5	rs140815954	88868708	C	A	0.987	0.988	0.587	-0.0998976863400252	0.1164	0.3909	10037	12813	10469.32
5403473	chr5	rs10942553	88869137	A	G	0.506	0.51	0.873	-0.0349952529972629	0.0183	0.05518	14004	16757	14424.77
5400318	chr5	rs117912329	88870170	C	T	0.961	0.961	0.964	0.0047984689115734	0.0445	0.9136	14004	16757	14424.77
5392674	chr5	rs138178182	88870470	G	C	0.961	0.961	0.963	0.0049974917102918	0.0445	0.9106	14004	16757	14424.77
5394620	chr5	rs117487743	88870524	G	A	0.962	0.961	0.961	0.0047984689115734	0.0446	0.9145	14004	16757	14424.77
5398277	chr5	rs117794444	88870539	C	T	0.962	0.961	0.962	0.0060019521956343	0.0446	0.8935	14004	16757	14424.77
5388286	chr5	rs74905715	88871091	A	G	0.951	0.951	0.894	0.0126990249774084	0.0417	0.7611	14004	16757	14424.77
5390167	chr5	rs10942554	88871477	G	A	0.573	0.577	0.866	-0.0426987545331152	0.0186	0.02184	14004	16757	14424.77
5388047	chr5	rs12658195	88871745	C	T	0.881	0.878	0.954	-0.0139975096438537	0.0276	0.6133	14004	16757	14424.77
5397943	chr5	rs10075489	88872383	C	T	0.881	0.877	0.958	-0.0177974390305806	0.0275	0.5185	14004	16757	14424.77
5403846	chr5	rs4639270	88872506	T	C	0.824	0.822	0.936	-0.0130953713122409	0.0238	0.5808	14004	16757	14424.77
5395004	chr5	rs10805858	88873832	A	T	0.837	0.834	0.929	-0.0143017847108596	0.0244	0.5585	14004	16757	14424.77
5391981	chr5	rs75133896	88874036	C	T	0.982	0.983	0.622	-0.125699286653357	0.0917	0.1707	10768	13518	11187.31
5393721	chr5	rs9293518	88875571	A	G	0.862	0.862	0.925	-0.0198048272985997	0.0266	0.4574	14004	16757	14424.77
5397732	chr5	rs9293519	88875673	G	T	0.574	0.578	0.871	-0.0438996422900184	0.0186	0.01807	14004	16757	14424.77
5405533	chr5	rs4331932	88876161	T	C	0.818	0.818	0.91	-0.0146974807605841	0.0238	0.5373	14004	16757	14424.77
5396764	chr5	rs78223115	88876952	A	G	0.785	0.791	0.859	-0.0566020980240563	0.0225	0.01185	14004	16757	14424.77
5397887	chr5	rs78450846	88878796	G	A	0.786	0.792	0.856	-0.0551005327305046	0.0226	0.01457	14004	16757	14424.77
5394228	chr5	rs73770509	88879109	C	T	0.738	0.745	0.856	-0.0458973523870375	0.021	0.02884	14004	16757	14424.77
5386913	chr5	rs73770511	88879135	A	G	0.961	0.96	0.939	0.0059025456526138	0.0448	0.8955	14004	16757	14424.77
5403582	chr5	rs79740202	88879860	G	A	0.902	0.903	0.644	0.0207041815582916	0.0353	0.5574	14004	16757	14424.77
5392061	chr5	rs7702020	88880147	A	G	0.844	0.846	0.869	-0.0256050287153947	0.0259	0.3228	14004	16757	14424.77
5393265	chr5	rs75417999	88880332	G	A	0.952	0.952	0.855	0.0115035793834154	0.043	0.789	14004	16757	14424.77
5401304	chr5	rs76460711	88880661	A	G	0.901	0.902	0.645	0.0194986595340326	0.035	0.5776	14004	16757	14424.77
5393827	chr5	rs79920895	88884006	T	C	0.794	0.798	0.828	-0.0534007767271153	0.0233	0.02189	14004	16757	14424.77
5400623	chr5	rs13182456	88885696	C	G	0.868	0.867	0.824	-0.0293979151845611	0.0283	0.2978	14004	16757	14424.77
5402032	chr5	rs67709364	88886037	G	A	0.871	0.869	0.831	-0.0235962138551867	0.0285	0.407	14004	16757	14424.77
5395498	chr5	rs140571726	88886373	T	A	0.945	0.945	0.625	-0.0074980401773571	0.0473	0.8741	14004	16757	14424.77
5391018	chr5	rs76765891	88886453	C	T	0.762	0.765	0.814	-0.0406032684425478	0.0223	0.06842	14004	16757	14424.77
5390815	chr5	rs114253859	88886626	C	T	0.962	0.963	0.823	0.0098018049722602	0.0498	0.8432	14004	16757	14424.77
5390838	chr5	rs117481498	88887690	C	A	0.986	0.986	0.603	0.156200007092391	0.1183	0.1865	8720	9495	8652.25
5405014	chr5	rs7445467	88887916	C	A	0.868	0.867	0.812	-0.0288007896057264	0.0286	0.3144	14004	16757	14424.77
5403924	chr5	rs78910829	88888245	C	T	0.963	0.961	0.895	0.0221038989069263	0.0468	0.6363	14004	16757	14424.77
5399669	chr5	rs10057121	88888645	C	T	0.882	0.879	0.79	-0.019294956182969	0.0303	0.5239	14004	16757	14424.77
5391399	chr5	rs7727198	88889955	G	A	0.601	0.601	0.851	-0.0433042394092723	0.0192	0.02387	14004	16757	14424.77
5390704	chr5	rs7727094	88890063	C	T	0.578	0.581	0.796	-0.0383978517965666	0.0196	0.05047	14004	16757	14424.77
5404719	chr5	rs11952737	88890614	C	T	0.925	0.924	0.552	0.0177023841130051	0.0433	0.6822	14004	16757	14424.77
5399371	chr5	rs11956141	88890628	T	C	0.391	0.386	0.864	0.0027960873020011	0.0184	0.881	14004	16757	14424.77
5402261	chr5	rs76271739	88890982	A	G	0.963	0.964	0.277	-0.0421979407001862	0.0846	0.6178	14004	16757	14424.77
5387208	chr5	rs12520584	88891173	T	C	0.628	0.623	0.572	-0.004198802647333	0.0229	0.8552	14004	16757	14424.77
5392481	chr5	rs12522999	88891530	A	G	0.429	0.438	0.751	-0.0248973835545144	0.0197	0.2056	14004	16757	14424.77
5402200	chr5	rs117721203	88891691	T	C	0.973	0.972	0.646	0.0400953305639422	0.0649	0.5362	14004	16757	14424.77
5389136	chr5	rs4519951	88891940	T	C	0.61	0.616	0.767	-0.0306035477981776	0.0197	0.1197	14004	16757	14424.77
5388386	chr5	rs7449416	88891980	C	T	0.441	0.452	0.816	-0.0310985871020312	0.0188	0.09777	14004	16757	14424.77
5390735	chr5	rs12513521	88892838	A	G	0.425	0.435	0.882	-0.0278954863187535	0.0182	0.1248	14004	16757	14424.77
5402613	chr5	rs12697791	88892969	C	G	0.0998	0.0947	0.828	0.0226026252094292	0.0314	0.4713	14004	16757	14424.77
5403126	chr5	rs4131499	88893212	G	C	0.733	0.722	0.825	0.0273038345273452	0.0209	0.1926	14004	16757	14424.77
5397856	chr5	rs4131497	88893232	C	T	0.0852	0.0833	0.896	0.0099998345783334	0.0318	0.7532	14004	16757	14424.77
5401431	chr5	rs4131496	88893348	T	A	0.0834	0.0811	0.887	0.017496047616751	0.0324	0.5888	14004	16757	14424.77
5385999	chr5	rs4131498	88893455	C	T	0.821	0.827	0.807	-0.0084959889212643	0.0243	0.7271	14004	16757	14424.77
5400561	chr5	rs34137591	88894192	C	T	0.821	0.826	0.804	-0.0064004391810282	0.0243	0.7918	14004	16757	14424.77
5388722	chr5	rs7444673	88894560	G	T	0.0458	0.0426	0.866	0.0096037361426946	0.0466	0.8361	14004	16757	14424.77
5393385	chr5	rs62380149	88895000	T	C	0.887	0.886	0.756	0.005703702916678	0.0307	0.8538	14004	16757	14424.77
5390463	chr5	rs10071923	88895345	G	A	0.82	0.826	0.803	-0.0082035573506883	0.0243	0.7353	14004	16757	14424.77
5404452	chr5	rs62380150	88895356	A	G	0.618	0.606	0.881	0.0239996896478807	0.0186	0.1977	14004	16757	14424.77
5404776	chr5	rs72775601	88895386	T	C	0.728	0.716	0.831	0.0280041964095973	0.0208	0.1774	14004	16757	14424.77
5385775	chr5	rs13174813	88896580	C	G	0.0299	0.0294	0.926	-0.0012007205765188	0.0519	0.9809	14004	16757	14424.77
5405583	chr5	rs10044551	88897131	G	A	0.0455	0.0424	0.868	0.0066975214477213	0.0468	0.8867	14004	16757	14424.77
5387066	chr5	rs12652765	88897628	T	C	0.95	0.951	0.626	0.0505980527630914	0.0482	0.2933	14004	16757	14424.77
5394145	chr5	rs10805859	88897814	A	C	0.0296	0.0292	0.923	-0.0022024235552	0.0522	0.966	14004	16757	14424.77
5395630	chr5	rs7443242	88898116	A	G	0.0444	0.0416	0.873	0.0016985566355815	0.0471	0.9716	14004	16757	14424.77
5385271	chr5	rs7443330	88898269	C	A	0.0299	0.0294	0.916	-0.0005001250416822	0.0522	0.9924	14004	16757	14424.77
5388382	chr5	rs7443336	88898374	A	T	0.0295	0.0291	0.922	-0.0019018072895963	0.0523	0.9707	14004	16757	14424.77
5395107	chr5	rs6452832	88899575	A	G	0.431	0.441	0.915	-0.0226956079321885	0.0179	0.2065	14004	16757	14424.77
5400073	chr5	rs62380151	88899753	A	G	0.599	0.588	0.911	0.0227981362759783	0.0182	0.2101	14004	16757	14424.77
5401314	chr5	rs80080358	88900613	T	C	0.963	0.959	0.755	0.116698002776607	0.0505	0.02073	14004	16757	14424.77
5392533	chr5	rs4916756	88900897	C	T	0.431	0.442	0.925	-0.0231969816042026	0.0179	0.1941	14004	16757	14424.77
5390541	chr5	rs4916757	88900932	G	A	0.417	0.429	0.924	-0.0236986067778773	0.018	0.186	14004	16757	14424.77
5400809	chr5	rs59394779	88902194	T	C	0.949	0.949	0.623	0.0619977962278187	0.0474	0.1914	14004	16757	14424.77
5402281	chr5	rs7726306	88902825	A	G	0.597	0.583	0.964	0.0226026252094292	0.0177	0.2006	14004	16757	14424.77
5400272	chr5	rs7712641	88902964	T	C	0.446	0.458	0.963	-0.0220002402796674	0.0175	0.207	14004	16757	14424.77
5393700	chr5	rs10077397	88903298	C	G	0.597	0.583	0.961	0.022299507494767	0.0177	0.2079	14004	16757	14424.77
5402619	chr5	rs72775602	88903730	T	G	0.597	0.583	0.959	0.0223972974420383	0.0177	0.2076	14004	16757	14424.77
5400716	chr5	rs116902856	88903772	A	G	0.979	0.976	0.736	0.105800418886212	0.0753	0.1599	11466	13742	11734.55
5391255	chr5	rs77493644	88904148	A	G	0.932	0.928	0.682	0.0355987772398635	0.0405	0.3784	14004	16757	14424.77
5402569	chr5	rs117551112	88905760	T	C	0.983	0.984	0.652	-0.147097280304574	0.0821	0.07323	14004	16757	14424.77
5397260	chr5	rs78335021	88906314	C	G	0.896	0.896	0.805	0.0024968801985871	0.031	0.9368	14004	16757	14424.77
5388616	chr5	rs139011645	88906998	G	T	0.984	0.986	0.626	-0.174805870452292	0.0937	0.06208	11605	15257	12616.77
5393583	chr5	rs62380156	88907733	G	A	0.596	0.582	0.946	0.0239020562806236	0.0179	0.1813	14004	16757	14424.77
5396769	chr5	rs4916758	88908319	A	G	0.0272	0.0277	0.918	-0.0131966945943914	0.0543	0.8084	14004	16757	14424.77
5401529	chr5	rs72777204	88909208	A	G	0.699	0.686	0.88	0.0284027945161868	0.0197	0.1487	14004	16757	14424.77
5396867	chr5	rs140982845	88910338	G	A	0.985	0.986	0.666	0.0197045832743354	0.1081	0.8552	9140	11652	9448.97
5397810	chr5	rs4426948	88910438	G	A	0.456	0.467	0.938	-0.0194988734340555	0.0176	0.2677	14004	16757	14424.77
5395760	chr5	rs10942556	88910836	A	T	0.838	0.842	0.707	0.0021975835434872	0.027	0.9339	14004	16757	14424.77
5399012	chr5	rs7380266	88912685	A	G	0.455	0.465	0.942	-0.0196008476550609	0.0176	0.2638	14004	16757	14424.77
5385802	chr5	rs72777205	88913363	C	G	0.679	0.666	0.882	0.0195967237465575	0.0193	0.31	14004	16757	14424.77
5402320	chr5	rs4623180	88913522	A	G	0.455	0.465	0.942	-0.0197028322758684	0.0176	0.2623	14004	16757	14424.77
5387598	chr5	rs11953122	88913682	A	G	0.911	0.911	0.818	0.0110981866660334	0.033	0.7374	14004	16757	14424.77
5397853	chr5	rs10040170	88914388	A	T	0.455	0.465	0.942	-0.0197028322758684	0.0176	0.2612	14004	16757	14424.77
5391646	chr5	rs6896323	88914399	A	G	0.911	0.911	0.818	0.0107025231331357	0.033	0.7463	14004	16757	14424.77
5402176	chr5	rs62380159	88914732	C	G	0.912	0.912	0.817	0.0115035793834154	0.0332	0.7296	14004	16757	14424.77
5401319	chr5	rs74980524	88914794	A	G	0.959	0.96	0.607	0.0725996924143435	0.0538	0.1771	14004	16757	14424.77
5404246	chr5	rs12654312	88915697	T	C	0.454	0.465	0.942	-0.0198048272985997	0.0176	0.2595	14004	16757	14424.77
5392343	chr5	rs6866899	88916102	C	T	0.454	0.465	0.942	-0.0198048272985997	0.0176	0.2588	14004	16757	14424.77
5400185	chr5	rs6867765	88916451	G	A	0.442	0.453	0.912	-0.0194988734340555	0.0179	0.2763	14004	16757	14424.77
5403503	chr5	rs4916759	88917291	C	T	0.0268	0.0273	0.924	-0.0105959392134034	0.0546	0.8464	14004	16757	14424.77
5387599	chr5	rs4916760	88917310	A	G	0.0268	0.0273	0.925	-0.010302892995897	0.0545	0.8508	14004	16757	14424.77
5385594	chr5	rs62381260	88917395	A	G	0.912	0.913	0.821	0.0098018049722602	0.0332	0.7686	14004	16757	14424.77
5398737	chr5	rs4916761	88917413	G	A	0.454	0.465	0.944	-0.0198966317144566	0.0176	0.2576	14004	16757	14424.77
5388875	chr5	rs78232699	88917433	T	G	0.664	0.653	0.897	0.0187039847937718	0.0189	0.3227	14004	16757	14424.77
5392548	chr5	rs6888234	88918048	C	T	0.911	0.912	0.822	0.0074025335167413	0.033	0.8224	14004	16757	14424.77
5392143	chr5	rs6869361	88918060	T	A	0.0267	0.0272	0.926	-0.0105959392134034	0.0545	0.8462	14004	16757	14424.77
5396947	chr5	rs10044716	88918203	G	A	0.454	0.465	0.946	-0.0198966317144566	0.0175	0.2566	14004	16757	14424.77
5386758	chr5	rs151027425	88918705	C	T	0.986	0.986	0.664	0.0311013012983478	0.1111	0.7794	9140	11652	9448.97
5388887	chr5	rs145703388	88919404	G	A	0.828	0.834	0.743	-0.0048015088161939	0.0258	0.8532	14004	16757	14424.77
5389506	chr5	rs112704691	88921275	C	A	0.454	0.465	0.95	-0.0201006717070029	0.0175	0.2509	14004	16757	14424.77
5389706	chr5	rs201173643	88922082	A	C	0.724	0.71	0.808	0.0394033887747662	0.021	0.0614	14004	16757	14424.77
5398376	chr5	rs368034720	88923236	G	A	0.982	0.978	0.711	0.128797706389506	0.0988	0.1922	7552	9507	8028.96
5403245	chr5	rs74538263	88924055	A	G	0.93	0.932	0.847	-0.0206007457079636	0.0366	0.5722	14004	16757	14424.77
5400446	chr5	rs6882845	88924261	G	T	0.438	0.447	0.963	-0.0132980281439898	0.0174	0.4457	14004	16757	14424.77
5386867	chr5	rs10447173	88924503	T	G	0.438	0.447	0.963	-0.0131966945943914	0.0174	0.4477	14004	16757	14424.77
5395755	chr5	rs7705144	88924611	T	C	0.438	0.447	0.963	-0.0130953713122409	0.0174	0.4527	14004	16757	14424.77
5404486	chr5	rs138538028	88925249	G	A	0.981	0.98	0.596	0.0329994782631079	0.0786	0.6749	14004	16757	14424.77
5385483	chr5	rs36194979	88926284	G	A	0.618	0.622	0.874	-0.0105959392134034	0.0185	0.5664	14004	16757	14424.77
5400139	chr5	rs10447158	88926502	G	A	0.438	0.448	0.961	-0.0128015918372089	0.0175	0.4641	14004	16757	14424.77
5404590	chr5	rs72777207	88927086	C	T	0.662	0.65	0.917	0.0193025022544974	0.0187	0.3012	14004	16757	14424.77
5405211	chr5	rs10942562	88927129	C	T	0.438	0.448	0.96	-0.0127003085782322	0.0175	0.4682	14004	16757	14424.77
5387976	chr5	rs192939727	88927976	C	T	0.983	0.983	0.556	0.0352995739869328	0.0951	0.7109	12305	15058	12725.77
5385712	chr5	rs149341138	88928067	C	G	0.439	0.448	0.959	-0.0123965203365513	0.0175	0.4793	14004	16757	14424.77
5395409	chr5	rs139942918	88928124	T	C	0.439	0.448	0.958	-0.0123965203365513	0.0175	0.4795	14004	16757	14424.77
5397016	chr5	rs7720127	88928877	C	G	0.366	0.378	0.92	-0.0197028322758684	0.0183	0.2828	14004	16757	14424.77
5386027	chr5	rs10942563	88928962	C	G	0.0267	0.0273	0.929	-0.0114047880634385	0.0545	0.834	14004	16757	14424.77
5385523	chr5	rs7721023	88929329	G	T	0.439	0.448	0.958	-0.0122041688389067	0.0175	0.4847	14004	16757	14424.77
5394970	chr5	rs7720945	88929452	C	T	0.368	0.38	0.923	-0.019203206984436	0.0183	0.294	14004	16757	14424.77
5393867	chr5	rs140229502	88929737	C	T	0.931	0.933	0.867	-0.0235962138551867	0.0364	0.5169	14004	16757	14424.77
5400504	chr5	rs190674410	88929807	T	G	0.979	0.975	0.726	0.129202034463293	0.0757	0.08766	11466	13742	11734.55
5402019	chr5	rs62378093	88930137	G	C	0.931	0.933	0.867	-0.023401696181619	0.0364	0.5197	14004	16757	14424.77
5402380	chr5	rs6452838	88930718	A	T	0.439	0.448	0.957	-0.0117993392160431	0.0175	0.4985	14004	16757	14424.77
5400190	chr5	rs6452839	88930952	C	T	0.439	0.449	0.957	-0.0117993392160431	0.0175	0.5015	14004	16757	14424.77
5396669	chr5	rs6452840	88931137	C	G	0.439	0.449	0.956	-0.0115969858456632	0.0175	0.5057	14004	16757	14424.77
5393049	chr5	rs77365176	88931156	C	G	0.66	0.649	0.92	0.0187039847937718	0.0186	0.3155	14004	16757	14424.77
5392361	chr5	rs4623181	88931439	C	A	0.439	0.449	0.956	-0.0115969858456632	0.0175	0.5074	14004	16757	14424.77
5405165	chr5	rs4461667	88931556	G	T	0.93	0.932	0.877	-0.0242004837056584	0.0359	0.5006	14004	16757	14424.77
5405366	chr5	rs4493705	88931704	G	A	0.93	0.933	0.877	-0.0256973671872587	0.036	0.4745	14004	16757	14424.77
5404786	chr5	rs34099697	88931847	C	T	0.93	0.933	0.878	-0.0259025943231108	0.036	0.4723	14004	16757	14424.77
5393751	chr5	rs62378095	88932886	G	A	0.932	0.934	0.885	-0.0248973835545144	0.0362	0.4914	14004	16757	14424.77
5404791	chr5	rs11958574	88933187	T	C	0.0274	0.028	0.947	-0.0129028853555234	0.0547	0.8131	13457	16217	13881.29
5388230	chr5	rs7444394	88934617	A	G	0.0274	0.028	0.945	-0.0130953713122409	0.0547	0.8109	13457	16217	13881.29
5387897	chr5	rs62378096	88934701	T	G	0.931	0.934	0.896	-0.0263953113595316	0.0359	0.463	14004	16757	14424.77
5400554	chr5	rs61385538	88935919	G	A	0.82	0.824	0.665	-0.0052035148315978	0.0262	0.8431	14004	16757	14424.77
5396602	chr5	rs6879983	88935920	C	T	0.932	0.934	0.901	-0.026898543868701	0.0359	0.4531	14004	16757	14424.77
5394737	chr5	rs4312915	88936266	G	A	0.442	0.451	0.955	-0.0111013930711739	0.0175	0.5253	14004	16757	14424.77
5385324	chr5	rs59268280	88936283	C	T	0.656	0.645	0.928	0.0184978548821194	0.0185	0.3177	14004	16757	14424.77
5387462	chr5	rs4312916	88936294	G	A	0.442	0.451	0.955	-0.0111013930711739	0.0175	0.5264	14004	16757	14424.77
5400952	chr5	rs6414952	88936369	A	G	0.0274	0.0281	0.943	-0.0136020904182857	0.0547	0.803	13457	16217	13881.29
5392897	chr5	rs141357214	88936396	A	C	0.983	0.983	0.579	-0.0240980393840575	0.0881	0.7846	13014	15757	13429.79
5392695	chr5	rs4590203	88936515	G	A	0.932	0.934	0.905	-0.027196494688472	0.0358	0.4477	14004	16757	14424.77
5387436	chr5	rs4590204	88936519	G	A	0.931	0.934	0.9	-0.0278029446620889	0.0358	0.438	14004	16757	14424.77
5403122	chr5	rs13173613	88936693	C	T	0.622	0.625	0.873	-0.0094040800752939	0.0186	0.6112	14004	16757	14424.77
5400322	chr5	rs114442996	88937418	A	G	0.987	0.987	0.657	0.0647010079358763	0.1216	0.595	8664	9634	8678.67
5396943	chr5	rs10038901	88937568	A	G	0.443	0.452	0.956	-0.0105959392134034	0.0175	0.5455	14004	16757	14424.77
5397339	chr5	rs6452843	88937598	G	A	0.0275	0.0281	0.943	-0.0137034650584925	0.0547	0.8026	13457	16217	13881.29
5401490	chr5	rs72777211	88940231	A	G	0.671	0.658	0.917	0.0213993910058902	0.0188	0.257	14004	16757	14424.77
5390146	chr5	rs10072698	88941068	G	C	0.373	0.385	0.938	-0.0176956485356892	0.0181	0.3285	14004	16757	14424.77
5388241	chr5	rs10057743	88941398	A	T	0.443	0.452	0.958	-0.010302892995897	0.0175	0.5559	14004	16757	14424.77
5392862	chr5	rs72777213	88942182	C	T	0.656	0.644	0.938	0.0171029078996623	0.0184	0.3521	14004	16757	14424.77
5385364	chr5	rs72777214	88943854	A	T	0.656	0.644	0.941	0.0170045988158238	0.0184	0.3545	14004	16757	14424.77
5393773	chr5	rs7734229	88943930	A	G	0.0275	0.0283	0.936	-0.0137034650584925	0.0548	0.8025	13457	16217	13881.29
5385318	chr5	rs11740815	88944124	T	C	0.442	0.451	0.958	-0.0094040800752939	0.0175	0.5915	14004	16757	14424.77
5386005	chr5	rs4398665	88944444	T	C	0.0276	0.0283	0.935	-0.0137034650584925	0.0548	0.8024	13457	16217	13881.29
5386970	chr5	rs7702131	88944937	G	A	0.932	0.935	0.936	-0.0290993078252748	0.0355	0.4114	14004	16757	14424.77
5403763	chr5	rs79583709	88945238	A	G	0.922	0.92	0.642	0.0084045823438103	0.0389	0.8282	14004	16757	14424.77
5393234	chr5	rs7703310	88945801	C	A	0.932	0.935	0.94	-0.0300984478240329	0.0354	0.3958	14004	16757	14424.77
5397205	chr5	rs4916767	88946226	A	G	0.626	0.614	0.947	0.0177023841130051	0.018	0.3271	14004	16757	14424.77
5399279	chr5	rs72777218	88946495	C	T	0.655	0.643	0.945	0.0164047040252769	0.0183	0.3703	14004	16757	14424.77
5393667	chr5	rs72777219	88946738	G	A	0.653	0.641	0.948	0.0167981182758809	0.0183	0.3573	14004	16757	14424.77
5404075	chr5	rs62378099	88947237	G	C	0.934	0.936	0.946	-0.0297996312385195	0.0357	0.4036	14004	16757	14424.77
5398385	chr5	rs72777220	88947993	T	C	0.67	0.657	0.927	0.0182033098538737	0.0187	0.3314	14004	16757	14424.77
5400383	chr5	rs77262292	88948309	T	A	0.972	0.972	0.931	0.0139029051689914	0.0549	0.7996	13457	16217	13881.29
5396207	chr5	rs10805860	88951905	G	A	0.443	0.452	0.962	-0.0086977157031958	0.0175	0.6172	14004	16757	14424.77
5394812	chr5	rs72777221	88952194	T	C	0.654	0.642	0.951	0.0161980995687726	0.0183	0.3743	14004	16757	14424.77
5390016	chr5	rs12520073	88952241	A	C	0.443	0.452	0.962	-0.0087985943563496	0.0175	0.6156	14004	16757	14424.77
5395877	chr5	rs12054766	88952313	C	A	0.972	0.972	0.928	0.0147999386115992	0.0549	0.7873	13457	16217	13881.29
5389822	chr5	rs60257482	88953059	G	C	0.931	0.934	0.949	-0.0316970867432546	0.0351	0.3671	14004	16757	14424.77
5391010	chr5	rs12515711	88953243	G	A	0.445	0.454	0.965	-0.0087985943563496	0.0174	0.6125	14004	16757	14424.77
5392917	chr5	rs79103815	88954084	C	G	0.98	0.98	0.631	0.001998002662673	0.0842	0.9811	11315	14058	11730.79
5398021	chr5	rs10074188	88954631	A	G	0.443	0.452	0.964	-0.0084959889212643	0.0175	0.6271	14004	16757	14424.77
5387509	chr5	rs12187722	88955933	C	T	0.972	0.971	0.925	0.0153023200084426	0.055	0.7814	13457	16217	13881.29
5391874	chr5	rs62378121	88956027	A	C	0.934	0.937	0.962	-0.0310985871020312	0.0356	0.3811	14004	16757	14424.77
5387452	chr5	rs7733743	88956857	A	T	0.931	0.935	0.957	-0.0320997276601081	0.035	0.3591	14004	16757	14424.77
5387225	chr5	rs72777225	88956916	T	C	0.624	0.612	0.956	0.0172994970780611	0.0179	0.3353	14004	16757	14424.77
5397234	chr5	rs77042618	88957123	G	C	0.972	0.971	0.924	0.0154992634469238	0.055	0.7777	13457	16217	13881.29
5400320	chr5	rs78780666	88957871	G	A	0.972	0.971	0.924	0.0156961681063242	0.055	0.7753	13457	16217	13881.29
5401053	chr5	rs10474299	88958118	A	T	0.445	0.454	0.968	-0.0088994831870327	0.0174	0.6107	14004	16757	14424.77
5396649	chr5	rs11740515	88958140	C	A	0.668	0.655	0.934	0.0183996828453635	0.0186	0.323	14004	16757	14424.77
5390924	chr5	rs34069200	88958320	G	A	0.833	0.832	0.641	-0.010302892995897	0.0284	0.7165	14004	16757	14424.77
5393921	chr5	rs4342357	88958521	G	A	0.445	0.454	0.968	-0.0088994831870327	0.0174	0.6092	14004	16757	14424.77
5392742	chr5	rs13360031	88958565	A	T	0.933	0.936	0.966	-0.02960390325858	0.0352	0.4	14004	16757	14424.77
5401173	chr5	rs13355643	88958566	C	G	0.933	0.936	0.966	-0.0296966117368367	0.0352	0.4	14004	16757	14424.77
5401077	chr5	rs72777228	88960068	G	A	0.652	0.64	0.958	0.0161980995687726	0.0182	0.3722	14004	16757	14424.77
5390503	chr5	rs57039567	88960462	T	G	0.622	0.624	0.889	-0.0055956263571598	0.0185	0.7637	14004	16757	14424.77
5385438	chr5	rs76216557	88960574	C	T	0.67	0.657	0.933	0.0172012073197748	0.0187	0.356	14004	16757	14424.77
5392914	chr5	rs189468876	88960673	G	A	0.985	0.985	0.704	-0.0781020918869996	0.1034	0.4501	8624	11782	9475.05
5397370	chr5	rs75701798	88961030	A	G	0.972	0.971	0.921	0.0165030720990143	0.0551	0.7648	13457	16217	13881.29
5389812	chr5	rs78862680	88961859	T	C	0.933	0.936	0.958	-0.0328021562323804	0.0354	0.3538	14004	16757	14424.77
5389130	chr5	rs10043314	88962152	T	C	0.444	0.452	0.963	-0.0073972926304747	0.0175	0.6719	14004	16757	14424.77
5400141	chr5	rs7736700	88962156	G	A	0.93	0.934	0.953	-0.0335050785573982	0.0349	0.337	14004	16757	14424.77
5401327	chr5	rs74691407	88962341	G	A	0.972	0.971	0.92	0.0167981182758809	0.0551	0.7601	13457	16217	13881.29
5390710	chr5	rs76626661	88964625	C	T	0.921	0.92	0.657	-0.0136020904182857	0.0383	0.7232	14004	16757	14424.77
5388261	chr5	rs7710454	88964656	G	A	0.934	0.937	0.984	-0.0306963490025976	0.0351	0.3817	14004	16757	14424.77
5399808	chr5	rs9293520	88964954	G	A	0.446	0.455	0.964	-0.0074980401773571	0.0175	0.6672	14004	16757	14424.77
5394198	chr5	rs79102385	88965239	G	A	0.972	0.971	0.917	0.0180952882690919	0.0552	0.743	13457	16217	13881.29
5388043	chr5	rs59425357	88965333	A	G	0.625	0.612	0.958	0.017496047616751	0.0179	0.3295	14004	16757	14424.77
5392843	chr5	rs4555859	88966095	C	T	0.446	0.454	0.962	-0.0081027387031859	0.0175	0.6415	14004	16757	14424.77
5393787	chr5	rs13178173	88967317	A	T	0.444	0.452	0.96	-0.0069037763167944	0.0175	0.6923	14004	16757	14424.77
5395402	chr5	rs56733285	88967391	G	A	0.654	0.643	0.956	0.014504302202808	0.0182	0.4276	14004	16757	14424.77
5385934	chr5	rs72777231	88968212	T	C	0.654	0.643	0.956	0.0143958802837323	0.0182	0.4312	14004	16757	14424.77
5390808	chr5	rs57982668	88968750	C	T	0.934	0.937	0.986	-0.0310985871020312	0.0351	0.3764	14004	16757	14424.77
5393104	chr5	rs59606731	88969101	C	T	0.655	0.644	0.957	0.0153023200084426	0.0183	0.4005	14004	16757	14424.77
5392520	chr5	rs10068873	88969806	C	A	0.443	0.451	0.959	-0.0075987978753305	0.0175	0.6637	14004	16757	14424.77
5402237	chr5	rs4360073	88971075	T	C	0.441	0.45	0.962	-0.0084959889212643	0.0175	0.6275	14004	16757	14424.77
5400025	chr5	rs72777234	88971409	A	G	0.654	0.642	0.957	0.0171029078996623	0.0182	0.3497	14004	16757	14424.77
5393535	chr5	rs6452845	88971728	G	T	0.933	0.936	0.99	-0.0300984478240329	0.0349	0.389	14004	16757	14424.77
5390504	chr5	rs62378124	88972547	T	C	0.933	0.936	0.966	-0.0349020520092649	0.0353	0.3232	14004	16757	14424.77
5400063	chr5	rs72777235	88972800	C	T	0.672	0.66	0.928	0.0177023841130051	0.0188	0.3468	14004	16757	14424.77
5403815	chr5	rs7729566	88973460	C	A	0.971	0.97	0.908	0.0173977771764203	0.0544	0.7498	13457	16217	13881.29
5395199	chr5	rs6883174	88975620	T	C	0.931	0.935	0.954	-0.0340015566760147	0.0351	0.3327	14004	16757	14424.77
5391855	chr5	rs12153360	88976346	A	G	0.971	0.97	0.906	0.0170045988158238	0.0544	0.7543	13457	16217	13881.29
5396855	chr5	rs12153117	88976540	T	C	0.971	0.97	0.906	0.0170045988158238	0.0544	0.7547	13457	16217	13881.29
5397340	chr5	rs12152822	88976833	C	T	0.557	0.548	0.955	0.0072039888485025	0.0175	0.6806	14004	16757	14424.77
5385823	chr5	rs72777238	88977237	C	G	0.656	0.644	0.954	0.0141987193998129	0.0183	0.4375	14004	16757	14424.77
5390682	chr5	rs72777239	88977583	A	G	0.655	0.644	0.954	0.0142973047008244	0.0183	0.4334	14004	16757	14424.77
5392835	chr5	rs4530791	88977758	T	C	0.444	0.452	0.953	-0.005696192544881	0.0176	0.744	14004	16757	14424.77
5387758	chr5	rs181787940	88977828	T	A	0.984	0.984	0.687	0.036997088886122	0.0851	0.6633	12770	15725	13307.91
5395991	chr5	rs10942565	88977850	C	T	0.444	0.452	0.953	-0.0057967688471774	0.0176	0.7416	14004	16757	14424.77
5392724	chr5	rs12514744	88978450	T	C	0.443	0.451	0.956	-0.0055956263571598	0.0175	0.7506	14004	16757	14424.77
5389672	chr5	rs6889059	88978501	G	A	0.933	0.936	0.967	-0.0346017967900747	0.0353	0.3263	14004	16757	14424.77
5392658	chr5	rs6889006	88978745	A	T	0.932	0.935	0.954	-0.0318003125497978	0.0353	0.367	14004	16757	14424.77
5394879	chr5	rs6893643	88978911	C	T	0.933	0.936	0.966	-0.0349952529972629	0.0353	0.3208	14004	16757	14424.77
5398095	chr5	rs74581948	88979333	A	G	0.963	0.963	0.591	0.0794025027861132	0.0567	0.1612	14004	16757	14424.77
5403502	chr5	rs34193534	88979374	C	T	0.971	0.97	0.905	0.0180952882690919	0.0545	0.7396	13457	16217	13881.29
5403093	chr5	rs2365763	88980640	T	G	0.969	0.968	0.899	0.0160997014894237	0.0526	0.7603	14004	16757	14424.77
5398096	chr5	rs78580069	88982477	G	A	0.931	0.935	0.944	-0.0346949697968869	0.0353	0.3254	14004	16757	14424.77
5399939	chr5	rs5002722	88984265	T	C	0.9	0.903	0.918	-0.0222047099881925	0.03	0.4586	14004	16757	14424.77
5387723	chr5	rs12187739	88986145	G	A	0.443	0.45	0.951	-0.0032954239497972	0.0176	0.8512	14004	16757	14424.77
5401201	chr5	rs7720486	88989352	C	A	0.97	0.969	0.876	0.021898468701116	0.0548	0.6892	13457	16217	13881.29
5398618	chr5	rs2029108	88990017	G	A	0.97	0.969	0.874	0.0217027816432335	0.0549	0.6922	13457	16217	13881.29
5396344	chr5	rs1449229	88990208	C	A	0.444	0.451	0.949	-0.0033957590691798	0.0176	0.846	14004	16757	14424.77
5391706	chr5	rs67368592	88991365	C	T	0.662	0.651	0.953	0.0110981866660334	0.0184	0.5451	14004	16757	14424.77
5387786	chr5	rs4916670	88991920	A	G	0.101	0.0984	0.911	0.0212036062510236	0.03	0.4791	14004	16757	14424.77
5392445	chr5	rs62378127	88992896	A	G	0.93	0.933	0.929	-0.0366017456445608	0.0353	0.2999	14004	16757	14424.77
5392957	chr5	rs6884459	88993304	T	C	0.971	0.97	0.862	0.0182033098538737	0.0555	0.7434	13457	16217	13881.29
5405072	chr5	rs10942567	88993390	G	T	0.619	0.62	0.904	-0.0019018072895963	0.0183	0.9187	14004	16757	14424.77
5387380	chr5	rs10942568	88993391	T	G	0.619	0.62	0.904	-0.0018016219466282	0.0183	0.92	14004	16757	14424.77
5399033	chr5	rs77501954	88993425	A	G	0.98	0.979	0.659	0.0307037775750057	0.0821	0.708	11315	14058	11730.79
5405362	chr5	rs10069451	88994840	C	A	0.343	0.353	0.957	-0.0117993392160431	0.0183	0.52	14004	16757	14424.77
5403447	chr5	rs79258695	88994955	G	A	0.971	0.97	0.844	0.0213993910058902	0.0565	0.7054	13457	16217	13881.29
5401079	chr5	rs16867828	88995637	A	G	0.677	0.665	0.924	0.0143958802837323	0.0189	0.445	14004	16757	14424.77
5387003	chr5	rs10942569	88996335	C	A	0.971	0.97	0.836	0.0204004877576787	0.0567	0.7189	13457	16217	13881.29
5404679	chr5	rs12658726	88997450	G	A	0.442	0.449	0.939	-0.002002002670673	0.0177	0.911	14004	16757	14424.77
5405233	chr5	rs10462480	88998605	C	T	0.663	0.653	0.948	0.0100988346774146	0.0184	0.5844	14004	16757	14424.77
5404128	chr5	rs12652007	88998818	A	G	0.929	0.932	0.914	-0.0377018671840115	0.0353	0.2857	14004	16757	14424.77
5391921	chr5	rs7707481	88999109	A	G	0.969	0.968	0.819	0.0243998868235351	0.0551	0.6583	13457	16217	13881.29
5394662	chr5	rs1449227	88999206	A	G	0.616	0.617	0.911	0.0005998200719675	0.0182	0.9756	14004	16757	14424.77
5397113	chr5	rs6894060	89000151	T	C	0.44	0.447	0.929	-0.0008003201707691	0.0178	0.9629	14004	16757	14424.77
5400311	chr5	rs12520958	89000903	C	T	0.621	0.622	0.892	-0.000200020002667	0.0185	0.9931	14004	16757	14424.77
5397067	chr5	rs7718215	89001243	A	G	0.66	0.65	0.95	0.0107025231331357	0.0184	0.561	14004	16757	14424.77
5396329	chr5	rs10514309	89003146	C	T	0.928	0.932	0.901	-0.0403950023610502	0.0355	0.2557	14004	16757	14424.77
5393761	chr5	rs17512493	89004636	T	C	0.928	0.931	0.848	-0.0551005327305046	0.0368	0.134	14004	16757	14424.77
5402415	chr5	rs6452846	89005227	G	A	0.696	0.692	0.812	0.0021975835434872	0.0204	0.9139	14004	16757	14424.77
5388516	chr5	rs4443451	89005564	A	G	0.19	0.191	0.72	0.0278972284172359	0.0261	0.2837	14004	16757	14424.77
5390928	chr5	rs4487522	89005634	A	G	0.939	0.94	0.506	-0.131601826863053	0.0531	0.01319	14004	16757	14424.77
5394717	chr5	rs4254935	89005730	A	C	0.0358	0.0355	0.383	0.0708032317954	0.0744	0.3408	14004	16757	14424.77
5392122	chr5	rs9293522	89006983	G	A	0.952	0.949	0.821	0.0619977962278187	0.0431	0.1499	14004	16757	14424.77
5392547	chr5	rs12153582	89008780	T	C	0.839	0.839	0.75	0.0005998200719675	0.0266	0.9832	14004	16757	14424.77
5404631	chr5	rs6870812	89009930	C	G	0.769	0.77	0.787	-0.0125990355765152	0.0227	0.5796	14004	16757	14424.77
5403371	chr5	rs75388289	89010891	G	A	0.976	0.978	0.671	-0.118794797314637	0.0717	0.09762	12467	15217	12886.31
5393853	chr5	rs7716630	89010968	A	G	0.178	0.176	0.89	0.023003381764963	0.0234	0.3258	14004	16757	14424.77
5389117	chr5	rs17512705	89011412	T	A	0.865	0.87	0.897	-0.0476997588774203	0.0263	0.06944	14004	16757	14424.77
5397539	chr5	rs10050418	89011798	T	C	0.948	0.946	0.87	0.0505980527630914	0.0406	0.2122	14004	16757	14424.77
5389925	chr5	rs7722255	89012175	A	G	0.812	0.815	0.907	-0.01999864650669	0.0227	0.3778	14004	16757	14424.77
5397246	chr5	rs58500585	89013295	T	C	0.983	0.982	0.569	0.094500761404526	0.1046	0.3659	9491	10412	9489.94
5400008	chr5	rs13358272	89015139	A	G	0.949	0.946	0.877	0.0501035869662456	0.0406	0.2167	14004	16757	14424.77
5386521	chr5	rs10474302	89016097	A	G	0.813	0.815	0.913	-0.01999864650669	0.0227	0.378	14004	16757	14424.77
5387480	chr5	rs10474303	89016134	A	T	0.813	0.816	0.913	-0.01999864650669	0.0227	0.3789	14004	16757	14424.77
5394502	chr5	rs117019191	89018865	C	T	0.98	0.98	0.78	0.0469980831605826	0.0729	0.519	12523	15078	12859.9
5402591	chr5	rs10514310	89021578	A	G	0.866	0.871	0.916	-0.0467038420537432	0.026	0.07252	14004	16757	14424.77
5401910	chr5	rs117830230	89022208	A	G	0.948	0.946	0.897	0.0469980831605826	0.04	0.239	14004	16757	14424.77
5404071	chr5	rs72777263	89025508	C	A	0.867	0.872	0.921	-0.0490011864330638	0.0261	0.0605	14004	16757	14424.77
5386156	chr5	rs146975629	89025860	T	G	0.973	0.97	0.677	0.0968998247399593	0.0627	0.1226	14004	16757	14424.77
5391099	chr5	rs10514311	89027113	C	T	0.815	0.819	0.952	-0.023401696181619	0.0224	0.2953	14004	16757	14424.77
5399417	chr5	rs17585205	89028204	T	C	0.943	0.945	0.808	-0.0203047533403643	0.0424	0.6319	14004	16757	14424.77
5393941	chr5	rs79556850	89029811	T	C	0.948	0.945	0.914	0.0465972853767823	0.0395	0.238	14004	16757	14424.77
5389128	chr5	rs7734759	89032037	C	T	0.815	0.818	0.964	-0.0212951405401588	0.0222	0.3377	14004	16757	14424.77
5404217	chr5	rs138166721	89032849	A	G	0.585	0.582	0.813	0.0149969810059077	0.019	0.4295	14004	16757	14424.77
5389313	chr5	rs7444055	89034424	C	T	0.585	0.582	0.813	0.0149969810059077	0.019	0.4308	14004	16757	14424.77
5401366	chr5	rs186254408	89034663	G	A	0.984	0.984	0.642	0.0333960906184285	0.093	0.7192	10824	13379	11160.9
5394696	chr5	rs9632415	89034891	G	A	0.933	0.932	0.79	0.0227981362759783	0.0382	0.5501	14004	16757	14424.77
5387782	chr5	rs36100352	89035319	A	T	0.942	0.939	0.909	0.0416024898545136	0.0377	0.2697	14004	16757	14424.77
5388380	chr5	rs74440612	89036122	C	T	0.948	0.945	0.917	0.0437967654983826	0.0394	0.2673	14004	16757	14424.77
5396696	chr5	rs77547382	89037497	T	C	0.947	0.945	0.917	0.043097802902723	0.0394	0.2735	14004	16757	14424.77
5386598	chr5	rs6859530	89037960	G	A	0.816	0.82	0.955	-0.0239034240815591	0.0224	0.2864	14004	16757	14424.77
5401110	chr5	rs10073773	89038522	T	C	0.942	0.939	0.908	0.04149696667529	0.0378	0.272	14004	16757	14424.77
5397950	chr5	rs6893436	89040596	T	A	0.816	0.82	0.954	-0.0244976316004002	0.0225	0.2764	14004	16757	14424.77
5392205	chr5	rs142065732	89041436	G	T	0.968	0.966	0.832	0.0535976373487916	0.0527	0.3088	14004	16757	14424.77
5394993	chr5	rs10074028	89041960	G	A	0.869	0.875	0.949	-0.0525994101433915	0.0261	0.04337	14004	16757	14424.77
5400709	chr5	rs10474305	89042800	A	C	0.947	0.945	0.919	0.0435000054458512	0.0393	0.269	14004	16757	14424.77
5401950	chr5	rs6868869	89042883	T	A	0.869	0.875	0.949	-0.0530000131617053	0.0261	0.04185	14004	16757	14424.77
5396511	chr5	rs75182918	89043095	G	A	0.96	0.96	0.659	0.0017983819413794	0.0532	0.973	14004	16757	14424.77
5397949	chr5	rs13354478	89046222	C	T	0.815	0.819	0.952	-0.0256973671872587	0.0225	0.2541	14004	16757	14424.77
5403061	chr5	rs10060770	89046499	T	C	0.947	0.944	0.921	0.0432989243951476	0.0392	0.2692	14004	16757	14424.77
5390094	chr5	rs116939243	89047560	G	A	0.973	0.973	0.766	0.0058031292269501	0.0594	0.9223	14004	16757	14424.77
5385662	chr5	rs882724	89048492	T	G	0.815	0.819	0.951	-0.0259025943231108	0.0225	0.2496	14004	16757	14424.77
5404870	chr5	rs1108377	89049377	T	C	0.874	0.88	0.951	-0.0566020980240563	0.0266	0.03295	14004	16757	14424.77
5402742	chr5	rs73770552	89051159	A	G	0.971	0.972	0.61	-0.0758988055082073	0.0652	0.2443	14004	16757	14424.77
5404598	chr5	rs6864869	89051857	G	C	0.874	0.88	0.953	-0.0553964376203783	0.0265	0.0368	14004	16757	14424.77
5403209	chr5	rs16867883	89052422	A	G	0.186	0.182	0.947	0.025297307774162	0.0226	0.2617	14004	16757	14424.77
5387730	chr5	rs13182917	89052566	T	A	0.867	0.874	0.945	-0.0530949163341788	0.0261	0.04208	14004	16757	14424.77
5405240	chr5	rs75657835	89056202	T	C	0.948	0.947	0.877	0.024097313483794	0.0408	0.5554	14004	16757	14424.77
5393596	chr5	rs819341	89056651	A	G	0.568	0.563	0.838	0.0209979909956055	0.0186	0.2594	14004	16757	14424.77
5403338	chr5	rs10063070	89056704	G	A	0.83	0.836	0.843	-0.0646985339389367	0.0248	0.009166	14004	16757	14424.77
5391917	chr5	rs819342	89056757	G	A	0.593	0.589	0.82	0.0177023841130051	0.019	0.3499	14004	16757	14424.77
5398740	chr5	rs819343	89057378	C	T	0.668	0.673	0.92	-0.0334016766340304	0.0188	0.07546	14004	16757	14424.77
5394526	chr5	rs819344	89057750	C	T	0.679	0.686	0.948	-0.039104719880761	0.0187	0.03641	14004	16757	14424.77
5390571	chr5	rs10942571	89059428	A	C	0.767	0.767	0.929	0.0058031292269501	0.0208	0.7804	14004	16757	14424.77
5393063	chr5	rs148729851	89060945	G	A	0.979	0.98	0.695	-0.0411032840784537	0.0737	0.5771	12467	15217	12886.31
5396188	chr5	rs702846	89061216	A	T	0.681	0.687	0.955	-0.039104719880761	0.0186	0.03576	14004	16757	14424.77
5386045	chr5	rs34937542	89061605	C	T	0.822	0.822	0.895	0.0069954745123864	0.0234	0.7654	14004	16757	14424.77
5390698	chr5	rs36000675	89062900	T	A	0.822	0.823	0.898	0.0071047017299317	0.0234	0.7622	14004	16757	14424.77
5390660	chr5	rs819346	89063175	A	T	0.681	0.688	0.961	-0.0393959285025942	0.0185	0.03362	14004	16757	14424.77
5390461	chr5	rs11959291	89064574	T	A	0.766	0.767	0.947	0.005703702916678	0.0206	0.7837	14004	16757	14424.77
5403751	chr5	rs819347	89064575	A	T	0.681	0.687	0.963	-0.0393959285025942	0.0185	0.03339	14004	16757	14424.77
5395744	chr5	rs58358615	89065318	G	A	0.953	0.953	0.853	0.0204984635773248	0.0435	0.6382	14004	16757	14424.77
5394855	chr5	rs10942572	89065365	T	C	0.86	0.866	0.988	-0.0646025231856585	0.0248	0.009244	14004	16757	14424.77
5390075	chr5	rs2595592	89066868	G	A	0.553	0.546	0.951	0.0295005481176215	0.0174	0.08953	14004	16757	14424.77
5397535	chr5	rs2595591	89066873	A	G	0.822	0.822	0.958	-0.005304041591906	0.0226	0.8127	14004	16757	14424.77
5402945	chr5	rs9293526	89067547	C	T	0.86	0.866	0.993	-0.0643998640842381	0.0247	0.009229	14004	16757	14424.77
5396830	chr5	rs75621765	89069130	A	C	0.987	0.987	0.639	-0.0193969096107316	0.0948	0.8379	13457	16217	13881.29
5397013	chr5	rs819349	89069706	A	T	0.553	0.546	0.958	0.0295005481176215	0.0173	0.08843	14004	16757	14424.77
5394154	chr5	rs10474306	89069875	A	G	0.86	0.866	0.995	-0.0646025231856585	0.0247	0.008925	14004	16757	14424.77
5400970	chr5	rs150651055	89071264	C	T	0.987	0.987	0.698	0.0795964542711428	0.1056	0.4511	10729	11603	10708.43
5390946	chr5	rs819351	89071734	A	G	0.681	0.687	0.978	-0.0391983134041576	0.0184	0.0329	14004	16757	14424.77
5386657	chr5	rs819352	89073340	C	T	0.681	0.688	0.978	-0.0393959285025942	0.0184	0.03176	14004	16757	14424.77
5401876	chr5	rs183955069	89073981	G	A	0.989	0.989	0.579	-0.0108991808690006	0.1436	0.9392	7226	10549	8094.76
5394954	chr5	rs192120191	89073998	C	A	0.987	0.987	0.702	0.0794025027861132	0.1051	0.4498	10729	11603	10708.43
5396275	chr5	rs116034320	89074371	C	T	0.953	0.953	0.859	0.0194986595340326	0.0433	0.652	14004	16757	14424.77
5395805	chr5	rs819354	89074386	C	G	0.553	0.546	0.966	0.029403450369242	0.0173	0.08857	14004	16757	14424.77
5388866	chr5	rs35989611	89074853	G	A	0.767	0.768	0.971	0.0051964749068174	0.0204	0.7979	14004	16757	14424.77
5397651	chr5	rs55641075	89077663	C	T	0.56	0.553	0.961	0.0267003518299564	0.0173	0.1235	14004	16757	14424.77
5386750	chr5	rs140183362	89078986	C	T	0.981	0.984	0.691	-0.12340003148223	0.0964	0.2006	8500	11273	8930.87
5405022	chr5	rs12109674	89082015	A	G	0.768	0.769	0.988	0.0058031292269501	0.0202	0.774	14004	16757	14424.77
5398933	chr5	rs819355	89084473	T	C	0.551	0.544	0.982	0.027799974857679	0.0171	0.1047	14004	16757	14424.77
5390880	chr5	rs819356	89084538	A	G	0.551	0.544	0.982	0.0280041964095973	0.0171	0.1023	14004	16757	14424.77
5397375	chr5	rs819357	89085595	G	A	0.68	0.687	0.982	-0.0396976268585458	0.0183	0.03006	14004	16757	14424.77
5392139	chr5	rs819358	89085776	C	G	0.68	0.687	0.982	-0.0396976268585458	0.0183	0.03017	14004	16757	14424.77
5390679	chr5	rs72777282	89088089	A	G	0.853	0.853	0.886	0.0140015196358136	0.0253	0.5805	14004	16757	14424.77
5398648	chr5	rs6878955	89089317	C	G	0.769	0.77	0.998	0.0078987227933553	0.0201	0.6957	14004	16757	14424.77
5385887	chr5	rs10040866	89089846	T	C	0.859	0.865	0.983	-0.0649012535836979	0.0248	0.00877	14004	16757	14424.77
5394415	chr5	rs819359	89090570	T	C	0.68	0.687	0.984	-0.0396976268585458	0.0183	0.03002	14004	16757	14424.77
5398809	chr5	rs819360	89091485	G	T	0.68	0.687	0.984	-0.0398016818829366	0.0183	0.02952	14004	16757	14424.77
5402969	chr5	rs34650378	89091885	A	G	0.769	0.769	0.989	0.0078987227933553	0.0202	0.6966	14004	16757	14424.77
5401439	chr5	rs6896806	89092732	C	T	0.449	0.456	0.983	-0.027998320426861	0.0171	0.1019	14004	16757	14424.77
5402714	chr5	rs66679935	89092914	G	A	0.769	0.77	0.991	0.0078987227933553	0.0202	0.6952	14004	16757	14424.77
5394607	chr5	rs819338	89094446	T	G	0.448	0.455	0.978	-0.0278029446620889	0.0171	0.1052	14004	16757	14424.77
5405558	chr5	rs819339	89095421	A	G	0.68	0.687	0.982	-0.0398953406632555	0.0183	0.02949	14004	16757	14424.77
5401437	chr5	rs1093816	89097317	C	T	0.449	0.456	0.975	-0.0278954863187535	0.0172	0.1043	14004	16757	14424.77
5396092	chr5	rs11948991	89097691	T	C	0.77	0.77	0.984	0.007997931111062	0.0203	0.6918	14004	16757	14424.77
5403111	chr5	rs1093817	89098318	T	G	0.448	0.455	0.972	-0.0275973271921043	0.0172	0.1083	14004	16757	14424.77
5388927	chr5	rs1093818	89098630	A	T	0.68	0.687	0.978	-0.0396976268585458	0.0184	0.03071	14004	16757	14424.77
5403755	chr5	rs13164501	89100388	G	A	0.77	0.77	0.981	0.00730326611012	0.0203	0.7205	14004	16757	14424.77
5398179	chr5	rs819350	89102929	A	C	0.821	0.822	0.974	-0.0078003437327339	0.0224	0.7268	14004	16757	14424.77
5391424	chr5	rs13162065	89103155	T	C	0.77	0.77	0.98	0.0078987227933553	0.0203	0.6958	14004	16757	14424.77
5396177	chr5	rs2595595	89104461	T	G	0.819	0.82	0.964	-0.0043996643446871	0.0224	0.8453	14004	16757	14424.77
5403283	chr5	rs117521263	89106965	A	T	0.963	0.966	0.795	-0.134503293338479	0.051	0.008395	14004	16757	14424.77
5385335	chr5	rs2595593	89108111	C	G	0.446	0.453	0.935	-0.0267958227871631	0.0175	0.126	14004	16757	14424.77
5392216	chr5	rs2595594	89108578	G	A	0.322	0.316	0.957	0.0366019024445485	0.0185	0.04862	14004	16757	14424.77
5387689	chr5	rs16867918	89110315	A	G	0.634	0.627	0.9	0.0246048038572487	0.0184	0.1822	14004	16757	14424.77
5396109	chr5	rs1819994	89111491	C	T	0.857	0.862	0.967	-0.0575973336805821	0.0248	0.0202	14004	16757	14424.77
5386840	chr5	rs1363179	89111529	T	G	0.512	0.521	0.955	-0.0289963604415917	0.0173	0.09367	14004	16757	14424.77
5388266	chr5	rs1363180	89111650	C	A	0.857	0.862	0.967	-0.0577032681284449	0.0248	0.02009	14004	16757	14424.77
5404000	chr5	rs10514316	89112538	A	G	0.941	0.942	0.914	-0.0217038334437866	0.0383	0.571	14004	16757	14424.77
5403293	chr5	rs1421908	89113060	C	T	0.512	0.521	0.96	-0.0286978729475453	0.0173	0.09594	14004	16757	14424.77
5387873	chr5	rs73770564	89113948	G	A	0.942	0.943	0.911	-0.0226956079321885	0.0384	0.5536	14004	16757	14424.77
5394032	chr5	rs10046069	89115576	G	A	0.857	0.862	0.971	-0.0562000496881991	0.0248	0.02308	14004	16757	14424.77
5393979	chr5	rs60944326	89115637	T	A	0.876	0.875	0.889	0.0168964476597299	0.0273	0.5368	14004	16757	14424.77
5390279	chr5	rs10035607	89115932	C	A	0.511	0.52	0.978	-0.0286978729475453	0.0171	0.09323	14004	16757	14424.77
5393747	chr5	rs148792341	89117251	T	C	0.987	0.988	0.451	-0.073904915847972	0.132	0.5754	10292	11500	10417.01
5400253	chr5	rs117171592	89117693	T	C	0.962	0.966	0.797	-0.150694990937239	0.0505	0.002833	14004	16757	14424.77
5395778	chr5	rs7730423	89119560	C	T	0.507	0.516	0.978	-0.0326988269632397	0.0171	0.05646	14004	16757	14424.77
5394922	chr5	rs73178742	89121468	T	C	0.859	0.864	0.977	-0.0562952570552056	0.0248	0.02319	14004	16757	14424.77
5402214	chr5	rs112843634	89121515	C	T	0.859	0.864	0.977	-0.0564010536507698	0.0248	0.02307	14004	16757	14424.77
5386384	chr5	rs6878660	89124136	A	C	0.633	0.638	1.0	-0.0054950702819798	0.0176	0.7559	14004	16757	14424.77
5395134	chr5	rs13171700	89124369	C	T	0.634	0.638	1.0	-0.0055956263571598	0.0176	0.7514	14004	16757	14424.77
5391535	chr5	rs6872347	89126824	T	C	0.633	0.637	1.01	-0.0057967688471774	0.0176	0.7425	14004	16757	14424.77
5385708	chr5	rs876470	89127815	G	T	0.492	0.501	0.998	-0.029202265808213	0.017	0.08497	14004	16757	14424.77
5395122	chr5	rs7711989	89128204	C	T	0.633	0.637	1.01	-0.0054045784588597	0.0176	0.7568	14004	16757	14424.77
5385268	chr5	rs4145580	89129100	T	C	0.86	0.864	0.99	-0.052198967543594	0.0247	0.03448	14004	16757	14424.77
5391036	chr5	rs12515848	89129698	C	A	0.86	0.864	0.99	-0.0523043316292892	0.0247	0.03425	14004	16757	14424.77
5398072	chr5	rs143628999	89130901	A	G	0.981	0.978	0.808	0.162696913657655	0.0731	0.02605	11189	13972	11624.85
5397324	chr5	rs6452852	89131339	A	T	0.492	0.501	0.996	-0.029202265808213	0.017	0.08595	14004	16757	14424.77
5397667	chr5	rs55954765	89131505	C	T	0.813	0.813	0.918	-0.0005001250416822	0.0226	0.9835	14004	16757	14424.77
5398236	chr5	rs10063565	89132365	C	T	0.492	0.501	0.995	-0.0289963604415917	0.017	0.08768	14004	16757	14424.77
5399263	chr5	rs141018756	89136509	G	A	0.983	0.984	0.662	-0.0340015566760147	0.0881	0.7	11414	13969	11750.9
5389873	chr5	rs1421909	89139126	A	C	0.492	0.5	0.989	-0.0285949668801128	0.017	0.09309	14004	16757	14424.77
5400819	chr5	rs117703467	89139762	T	G	0.977	0.978	0.623	0.0282958691548473	0.0763	0.7103	12523	15078	12859.9
5387417	chr5	rs10474308	89139924	C	T	0.861	0.865	0.985	-0.0519988063604998	0.0248	0.03629	14004	16757	14424.77
5398741	chr5	rs76612014	89141194	A	C	0.926	0.926	0.884	0.0116024307308398	0.0343	0.7361	14004	16757	14424.77
5396513	chr5	rs10473925	89142005	G	C	0.861	0.865	0.984	-0.0519988063604998	0.0248	0.03637	14004	16757	14424.77
5390372	chr5	rs10474309	89142207	A	G	0.861	0.865	0.984	-0.052198967543594	0.0248	0.03545	14004	16757	14424.77
5393655	chr5	rs12189279	89144526	C	A	0.632	0.637	0.995	-0.0038975857287134	0.0177	0.8249	14004	16757	14424.77
5398427	chr5	rs6889835	89148875	A	T	0.861	0.865	0.981	-0.0521041493573948	0.0249	0.03646	14004	16757	14424.77
5404854	chr5	rs10942576	89149887	G	T	0.631	0.636	0.988	-0.0054950702819798	0.0177	0.7555	14004	16757	14424.77
5387960	chr5	rs7735113	89150012	G	A	0.631	0.636	0.987	-0.0054950702819798	0.0177	0.7551	14004	16757	14424.77
5393780	chr5	rs117022269	89152470	T	C	0.974	0.974	0.815	-0.0105049846451474	0.0588	0.8576	14004	16757	14424.77
5402905	chr5	rs6873061	89153327	A	G	0.861	0.865	0.979	-0.0521041493573948	0.0249	0.03669	14004	16757	14424.77
5403855	chr5	rs6883911	89155031	A	C	0.631	0.635	0.986	-0.0050024916227914	0.0177	0.7789	14004	16757	14424.77
5396617	chr5	rs10070299	89158729	A	T	0.861	0.865	0.974	-0.0519988063604998	0.025	0.03764	14004	16757	14424.77
5395486	chr5	rs10064831	89158890	T	C	0.861	0.865	0.974	-0.0519988063604998	0.025	0.03761	14004	16757	14424.77
5386851	chr5	rs1833553	89159053	C	A	0.73	0.734	0.758	-0.0075987978753305	0.022	0.7313	14004	16757	14424.77
5400668	chr5	rs10065446	89159848	T	C	0.861	0.865	0.974	-0.0519988063604998	0.025	0.03745	14004	16757	14424.77
5402355	chr5	rs6883584	89160559	G	T	0.86	0.865	0.972	-0.053200374867981	0.025	0.03329	14004	16757	14424.77
5396560	chr5	rs185550796	89160702	C	T	0.926	0.926	0.88	0.0148984646619666	0.0344	0.6653	14004	16757	14424.77
5401334	chr5	rs67848481	89164831	T	C	0.861	0.865	0.972	-0.0525045539821493	0.025	0.0359	14004	16757	14424.77
5394019	chr5	rs12520184	89165678	C	T	0.861	0.865	0.971	-0.0521041493573948	0.025	0.03752	14004	16757	14424.77
5391128	chr5	rs12523413	89165879	T	C	0.861	0.865	0.971	-0.0519988063604998	0.025	0.03772	14004	16757	14424.77
5394384	chr5	rs11747578	89166629	G	A	0.861	0.865	0.971	-0.0523043316292892	0.025	0.03669	14004	16757	14424.77
5389393	chr5	rs11748169	89166907	C	T	0.861	0.865	0.97	-0.0519988063604998	0.025	0.03794	14004	16757	14424.77
5401681	chr5	rs13157033	89167360	T	C	0.631	0.636	0.983	-0.0045001103249234	0.0178	0.8013	14004	16757	14424.77
5397448	chr5	rs7710163	89170204	G	A	0.631	0.636	0.982	-0.004701032558649	0.0178	0.7898	14004	16757	14424.77
5398818	chr5	rs10051552	89172549	T	C	0.861	0.865	0.965	-0.0525045539821493	0.0251	0.03666	14004	16757	14424.77
5391427	chr5	rs11742195	89172962	A	T	0.861	0.865	0.965	-0.0525045539821493	0.0251	0.03652	14004	16757	14424.77
5397613	chr5	rs12186720	89173618	T	C	0.631	0.636	0.979	-0.0052035148315978	0.0178	0.7693	14004	16757	14424.77
5398580	chr5	rs2112270	89174784	G	T	0.491	0.501	0.974	-0.0292949370570243	0.0172	0.08892	14004	16757	14424.77
5399832	chr5	rs1367377	89174879	G	T	0.631	0.636	0.979	-0.0054045784588597	0.0178	0.7618	14004	16757	14424.77
5398340	chr5	rs66802850	89174930	A	T	0.855	0.859	0.935	-0.0519988063604998	0.0251	0.03808	14004	16757	14424.77
5390567	chr5	rs1430619	89175522	G	A	0.492	0.501	0.973	-0.029202265808213	0.0172	0.09021	14004	16757	14424.77
5395916	chr5	rs17587156	89175905	A	T	0.861	0.866	0.962	-0.0521041493573948	0.0252	0.03861	14004	16757	14424.77
5396303	chr5	rs10038648	89176396	T	A	0.861	0.866	0.961	-0.0519988063604998	0.0252	0.03899	14004	16757	14424.77
5390741	chr5	rs116884808	89177202	T	C	0.968	0.967	0.809	0.0063001125484799	0.0529	0.9056	14004	16757	14424.77
5389268	chr5	rs2886503	89178867	A	C	0.491	0.501	0.968	-0.0297996312385195	0.0173	0.08398	14004	16757	14424.77
5387308	chr5	rs2365904	89179240	C	T	0.943	0.944	0.884	-0.0217958123704574	0.0396	0.5824	14004	16757	14424.77
5391246	chr5	rs4916773	89179702	T	C	0.492	0.501	0.967	-0.0293979151845611	0.0173	0.08877	14004	16757	14424.77
5395094	chr5	rs2112271	89180065	G	T	0.492	0.501	0.967	-0.0292949370570243	0.0173	0.0893	14004	16757	14424.77
5398924	chr5	rs75031166	89180625	G	C	0.978	0.977	0.743	0.0535028515173065	0.0694	0.4414	13014	15757	13429.79
5385401	chr5	rs140619581	89180749	A	T	0.986	0.988	0.689	-0.108398458871277	0.1203	0.3675	7552	9507	8028.96
5405559	chr5	rs7702943	89181287	G	C	0.492	0.501	0.965	-0.0299026613543135	0.0173	0.08393	14004	16757	14424.77
5402879	chr5	rs13160423	89182296	A	T	0.632	0.636	0.97	-0.0054045784588597	0.0179	0.7617	14004	16757	14424.77
5391039	chr5	rs4916774	89182835	G	A	0.492	0.501	0.964	-0.0292949370570243	0.0173	0.09029	14004	16757	14424.77
5403930	chr5	rs74721972	89182993	T	C	0.96	0.964	0.831	-0.118896154943856	0.0479	0.01306	14004	16757	14424.77
5400134	chr5	rs1430620	89183028	T	G	0.632	0.637	0.967	-0.0062998021485279	0.0179	0.726	14004	16757	14424.77
5403595	chr5	rs186276748	89184285	T	C	0.985	0.984	0.724	0.0338988850054592	0.0907	0.7084	10475	14305	11591.89
5393065	chr5	rs67506564	89185811	G	T	0.862	0.866	0.942	-0.0519040071504222	0.0254	0.04105	14004	16757	14424.77
5397575	chr5	rs74696750	89186401	C	T	0.974	0.974	0.822	-0.0004000800213396	0.0584	0.995	14004	16757	14424.77
5392267	chr5	rs277054	89189041	G	A	0.137	0.138	0.868	-0.021203207651103	0.0266	0.4241	14004	16757	14424.77
5392725	chr5	rs12515716	89189136	G	A	0.862	0.866	0.937	-0.0521041493573948	0.0255	0.04104	14004	16757	14424.77
5394130	chr5	rs12187736	89192022	C	T	0.63	0.634	0.952	-0.0046005663955682	0.018	0.7977	14004	16757	14424.77
5399560	chr5	rs78512044	89193256	T	C	0.965	0.964	0.819	0.0437967654983826	0.0514	0.3935	14004	16757	14424.77
5403212	chr5	rs4916775	89195440	A	G	0.489	0.498	0.938	-0.0296966117368367	0.0175	0.09013	14004	16757	14424.77
5404760	chr5	rs16868011	89197681	A	G	0.629	0.633	0.945	-0.0054045784588597	0.0181	0.766	14004	16757	14424.77
5391775	chr5	rs6898828	89198530	G	C	0.493	0.502	0.936	-0.027998320426861	0.0175	0.1099	14004	16757	14424.77
5397379	chr5	rs13190530	89198701	G	A	0.821	0.826	0.895	-0.0093031403261444	0.0235	0.6921	14004	16757	14424.77
5390418	chr5	rs6890460	89200265	T	C	0.85	0.854	0.847	-0.0490957108440633	0.0259	0.05785	14004	16757	14424.77
5391023	chr5	rs28374881	89204392	T	C	0.632	0.637	0.933	-0.004701032558649	0.0182	0.7961	14004	16757	14424.77
5390409	chr5	rs959185	89204409	C	T	0.494	0.503	0.923	-0.0278954863187535	0.0176	0.1142	14004	16757	14424.77
5401963	chr5	rs10942578	89205334	C	A	0.863	0.867	0.909	-0.0513038207587421	0.026	0.04878	14004	16757	14424.77
5395334	chr5	rs6898168	89205504	C	T	0.497	0.506	0.918	-0.0267958227871631	0.0177	0.1303	14004	16757	14424.77
5388725	chr5	rs16868016	89206610	G	T	0.812	0.812	0.905	0.0024968801985871	0.0228	0.9132	14004	16757	14424.77
5386108	chr5	rs10052296	89206800	G	A	0.867	0.87	0.899	-0.0456042446050211	0.0265	0.08495	14004	16757	14424.77
5398874	chr5	rs4327622	89209636	A	G	0.93	0.933	0.936	-0.0540022233826842	0.0346	0.1178	14004	16757	14424.77
5391353	chr5	rs2365905	89210052	C	T	0.93	0.933	0.942	-0.0546990875223834	0.0344	0.1121	14004	16757	14424.77
5403606	chr5	rs190462911	89211719	A	C	0.984	0.979	0.831	0.191396917513627	0.0845	0.02348	9404	10467	9293.48
5400613	chr5	rs7719550	89212519	C	T	0.93	0.933	0.953	-0.0544984253364989	0.0343	0.1121	14004	16757	14424.77
5392755	chr5	rs73770737	89213028	G	T	0.751	0.748	0.939	0.0133011462391285	0.0202	0.5104	14004	16757	14424.77
5403356	chr5	rs16868030	89215564	A	C	0.839	0.834	0.901	0.0288983900426488	0.0243	0.2348	14004	16757	14424.77
5395809	chr5	rs10079421	89215661	C	T	0.668	0.666	0.955	0.0028958031120254	0.0184	0.8751	14004	16757	14424.77
5387794	chr5	rs142966055	89216122	T	C	0.984	0.984	0.804	0.0324962313421326	0.0908	0.7207	9625	10568	9635.01
5385721	chr5	rs10942580	89216233	C	T	0.917	0.917	0.951	-0.0248051189189711	0.0315	0.4316	14004	16757	14424.77
5400932	chr5	rs7709375	89217839	G	C	0.667	0.665	0.959	0.0036034995896235	0.0184	0.8435	14004	16757	14424.77
5393201	chr5	rs13168783	89220411	T	C	0.645	0.644	0.97	-0.0005001250416822	0.0179	0.9777	14004	16757	14424.77
5390155	chr5	rs79561150	89220561	T	C	0.974	0.973	0.831	0.0208021276292633	0.0587	0.7223	14004	16757	14424.77
5395165	chr5	rs76688122	89222394	C	T	0.728	0.726	0.971	0.009197572354042	0.0193	0.634	14004	16757	14424.77
5386636	chr5	rs10062941	89223240	T	C	0.931	0.934	0.978	-0.0553013157850893	0.0341	0.1049	14004	16757	14424.77
5385661	chr5	rs6452854	89223775	G	T	0.645	0.644	0.981	0.0	0.0178	0.9982	14004	16757	14424.77
5394387	chr5	rs78120120	89223825	G	T	0.982	0.984	0.547	-0.23589956441541	0.1072	0.02769	9804	11542	10156.25
5385853	chr5	rs67088239	89224259	C	T	0.931	0.934	0.979	-0.0561048513847726	0.0341	0.1001	14004	16757	14424.77
5402109	chr5	rs11957392	89224280	A	G	0.647	0.645	0.98	0.0	0.0179	0.9994	14004	16757	14424.77
5388438	chr5	rs4429882	89225078	A	T	0.728	0.726	0.979	0.0099008246772624	0.0192	0.6047	14004	16757	14424.77
5399461	chr5	rs73770749	89225514	T	A	0.728	0.726	0.981	0.0099008246772624	0.0192	0.604	14004	16757	14424.77
5393334	chr5	rs6870051	89228470	A	G	0.658	0.659	0.995	-0.0067024110596754	0.0179	0.7069	14004	16757	14424.77
5389599	chr5	rs9293529	89229135	C	T	0.645	0.643	0.992	-0.0004000800213396	0.0177	0.981	14004	16757	14424.77
5400885	chr5	rs16868036	89230643	C	T	0.638	0.636	0.874	-0.0084959889212643	0.0189	0.6526	14004	16757	14424.77
5402121	chr5	rs6452855	89230750	G	A	0.658	0.659	0.994	-0.0076995657264405	0.0179	0.6653	14004	16757	14424.77
5402158	chr5	rs10068793	89231292	T	G	0.932	0.935	0.984	-0.0555972801024095	0.034	0.1022	14004	16757	14424.77
5404930	chr5	rs7720113	89233833	T	C	0.932	0.935	0.984	-0.0551005327305046	0.0341	0.1058	14004	16757	14424.77
5396502	chr5	rs13182202	89234989	T	C	0.932	0.935	0.983	-0.0549948736289312	0.0341	0.1063	14004	16757	14424.77
5385576	chr5	rs10036511	89235394	A	T	0.932	0.935	0.982	-0.0549948736289312	0.0341	0.1069	14004	16757	14424.77
5405419	chr5	rs16868043	89237375	A	G	0.948	0.949	0.721	-0.0092022107647994	0.0438	0.8335	14004	16757	14424.77
5399504	chr5	rs150844205	89237498	T	A	0.979	0.978	0.824	0.0400953305639422	0.0835	0.6308	8329	8136	7996.05
5389520	chr5	rs73770756	89238359	G	A	0.728	0.726	0.987	0.0088011559530687	0.0191	0.6469	14004	16757	14424.77
5399324	chr5	rs35432244	89238508	A	G	0.479	0.484	0.904	-0.0197028322758684	0.0178	0.2682	14004	16757	14424.77
5405416	chr5	rs10064630	89238691	C	T	0.939	0.943	0.928	-0.0553013157850893	0.037	0.1349	14004	16757	14424.77
5397567	chr5	rs145376677	89238703	T	C	0.982	0.984	0.714	-0.142404931997208	0.0881	0.1059	10768	13518	11187.31
5394418	chr5	rs4916776	89239434	C	T	0.94	0.94	0.705	0.0199006617063362	0.0418	0.6329	14004	16757	14424.77
5393302	chr5	rs10051699	89239689	A	C	0.93	0.933	0.96	-0.0562952570552056	0.034	0.09811	14004	16757	14424.77
5389016	chr5	rs6888553	89239980	T	C	0.728	0.725	0.988	0.0088011559530687	0.0191	0.6442	14004	16757	14424.77
5385643	chr5	rs962478	89240065	A	G	0.644	0.643	0.982	-0.0008003201707691	0.0178	0.9628	14004	16757	14424.77
5402353	chr5	rs4374783	89241660	T	C	0.931	0.934	0.965	-0.0549948736289312	0.0342	0.1083	14004	16757	14424.77
5387900	chr5	rs16868057	89243107	C	T	0.728	0.726	0.985	0.0102968054773682	0.0191	0.5898	14004	16757	14424.77
