## Supplementary material for "Characterization of shared and ancestry-specific signals driving complex traits using multi-ancestry fine-mapping": s1_gwas_temp.txt

Unnamed: 0	chrom	ID	pos	A1	A2	FCAS	FCON	IMPINFO	BETA	SE	P	NCAS	NCON	NEFF
6048879	chr5	rs301709	88243684	T	A	0.368	0.369	0.968	-0.0168003386783461	0.0091	0.06439	53386	77258	58749.13
6048431	chr5	rs177281	88247234	A	G	0.11	0.116	0.896	-0.027998320426861	0.0143	0.0504	53386	77258	58749.13
6048307	chr5	rs214137	88251136	A	G	0.454	0.451	0.981	-0.0054950702819798	0.0087	0.5262	53386	77258	58749.13
6038539	chr5	rs73178281	88251336	G	A	0.958	0.962	0.987	-0.0983959358562678	0.0222	9.089e-06	53386	77258	58749.13
6035354	chr5	rs214136	88252473	A	G	0.41	0.412	0.983	-0.020498669477346	0.0088	0.02014	53386	77258	58749.13
6035943	chr5	rs16903431	88253161	C	T	0.958	0.962	0.987	-0.0978995292780637	0.0222	1.002e-05	53386	77258	58749.13
6049451	chr5	rs1455098	88253337	A	G	0.454	0.452	0.982	-0.0054045784588597	0.0087	0.5388	53386	77258	58749.13
6057130	chr5	rs73178288	88253777	C	G	0.958	0.962	0.986	-0.0978995292780637	0.0222	1.017e-05	53386	77258	58749.13
6042103	chr5	rs214134	88253916	G	A	0.41	0.412	0.984	-0.0203966036652218	0.0088	0.02047	53386	77258	58749.13
6051346	chr5	rs16903435	88264912	G	C	0.975	0.977	0.981	-0.0790973213587025	0.0286	0.005695	53386	77258	58749.13
6048642	chr5	rs169952	88269849	C	T	0.473	0.475	0.997	-0.0218980211012161	0.0086	0.01111	53386	77258	58749.13
6056986	chr5	rs183336	88269979	A	G	0.473	0.475	0.998	-0.0220002402796674	0.0086	0.0108	53386	77258	58749.13
6034465	chr5	rs188515	88270057	A	C	0.473	0.475	0.998	-0.0217958123704574	0.0086	0.01132	53386	77258	58749.13
6056102	chr5	rs6864888	88273653	G	T	0.622	0.625	0.988	0.0049974917102918	0.0089	0.5718	53386	77258	58749.13
6057125	chr5	rs6861886	88277945	G	A	0.621	0.624	0.988	0.0051964749068174	0.0089	0.5584	53386	77258	58749.13
6052974	chr5	rs1863958	88278293	G	C	0.621	0.624	0.988	0.0051964749068174	0.0089	0.5579	53386	77258	58749.13
6043542	chr5	rs1427970	88280425	G	A	0.621	0.624	0.988	0.0051964749068174	0.0089	0.5582	53386	77258	58749.13
6051357	chr5	rs7700997	88280965	T	A	0.621	0.624	0.988	0.0052959516591825	0.0089	0.5542	53386	77258	58749.13
6051830	chr5	rs1863752	88282226	G	A	0.621	0.624	0.988	0.0056042667198317	0.0089	0.5309	53386	77258	58749.13
6048217	chr5	rs13177933	88282553	G	A	0.622	0.624	0.988	0.0052959516591825	0.0089	0.549	53386	77258	58749.13
6054610	chr5	rs919184	88283736	T	A	0.621	0.624	0.989	0.0052959516591825	0.0089	0.5508	53386	77258	58749.13
6048710	chr5	rs4916735	88284185	A	G	0.621	0.624	0.989	0.0051964749068174	0.0089	0.5606	53386	77258	58749.13
6054731	chr5	rs6867963	88286591	A	T	0.621	0.624	0.989	0.0051964749068174	0.0089	0.5565	53386	77258	58749.13
6056507	chr5	rs7728530	88288254	G	C	0.621	0.624	0.988	0.0046989426564652	0.0089	0.5985	53386	77258	58749.13
6046657	chr5	rs7728167	88288256	A	G	0.621	0.624	0.987	0.0032048589489113	0.0089	0.7172	53386	77258	58749.13
6045840	chr5	rs7728694	88288341	G	T	0.524	0.529	0.98	-0.0039979812872983	0.0087	0.6491	53386	77258	58749.13
6053287	chr5	rs4373305	88288578	G	A	0.623	0.625	0.989	0.0049974917102918	0.0089	0.5736	53386	77258	58749.13
6042996	chr5	rs4916737	88290767	G	T	0.621	0.624	0.989	0.0055048206344449	0.0089	0.5379	53386	77258	58749.13
6051948	chr5	rs957629	88291424	G	A	0.622	0.625	0.989	0.0049974917102918	0.0089	0.5745	53386	77258	58749.13
6047490	chr5	rs115318824	88296994	C	A	0.937	0.937	0.908	0.0012991557316201	0.0186	0.9431	53386	77258	58749.13
6034899	chr5	rs13154117	88297500	G	T	0.619	0.622	0.989	0.0047984689115734	0.0089	0.5902	53386	77258	58749.13
6040849	chr5	rs4916738	88297792	A	C	0.622	0.625	0.989	0.005703702916678	0.0089	0.5223	53386	77258	58749.13
6055311	chr5	rs10040237	88298156	T	C	0.621	0.623	0.99	0.0058031292269501	0.0089	0.5122	53386	77258	58749.13
6039661	chr5	rs4916739	88298786	T	C	0.621	0.623	0.99	0.005703702916678	0.0089	0.5226	53386	77258	58749.13
6035389	chr5	rs11952355	88299985	C	G	0.621	0.623	0.99	0.0058031292269501	0.0089	0.5134	53386	77258	58749.13
6046972	chr5	rs11958875	88300117	A	G	0.622	0.624	0.99	0.0055048206344449	0.0089	0.5373	53386	77258	58749.13
6040520	chr5	rs4916740	88300954	G	A	0.621	0.623	0.99	0.0058031292269501	0.0089	0.5172	53386	77258	58749.13
6041417	chr5	rs4916663	88302330	A	T	0.622	0.625	0.99	0.0058031292269501	0.0089	0.5183	53386	77258	58749.13
6049435	chr5	rs6863416	88303002	C	T	0.975	0.976	0.97	-0.0711952950421515	0.0286	0.01295	53386	77258	58749.13
6047201	chr5	rs6876387	88305813	G	A	0.622	0.625	0.991	0.0052959516591825	0.0089	0.5516	53386	77258	58749.13
6034570	chr5	rs4916664	88306561	C	T	0.523	0.529	0.985	-0.003797200248385	0.0087	0.6624	53386	77258	58749.13
6043984	chr5	rs6452803	88307285	C	T	0.622	0.625	0.991	0.0055048206344449	0.0089	0.5382	53386	77258	58749.13
6037232	chr5	rs10473920	88309724	G	A	0.622	0.625	0.991	0.0053954185169075	0.0089	0.5438	53386	77258	58749.13
6053113	chr5	rs871218	88310142	G	A	0.622	0.625	0.991	0.0055048206344449	0.0089	0.539	53386	77258	58749.13
6038804	chr5	rs4916741	88313158	T	A	0.621	0.624	0.992	0.0053954185169075	0.0089	0.5422	53386	77258	58749.13
6053211	chr5	rs11949236	88313885	A	C	0.62	0.623	0.992	0.0055048206344449	0.0089	0.5346	53386	77258	58749.13
6036972	chr5	rs4916742	88318058	G	A	0.621	0.624	0.992	0.0050969882578437	0.0089	0.566	53386	77258	58749.13
6042363	chr5	rs6452805	88319572	G	A	0.621	0.624	0.993	0.0050969882578437	0.0089	0.5694	53386	77258	58749.13
6053854	chr5	rs6452806	88319907	T	C	0.62	0.623	0.993	0.0053954185169075	0.0089	0.5437	53386	77258	58749.13
6045161	chr5	rs2099036	88322892	C	T	0.62	0.623	0.993	0.0056042667198317	0.0089	0.528	53386	77258	58749.13
6039463	chr5	rs2364208	88323496	G	A	0.62	0.623	0.993	0.0061013488579762	0.0089	0.4927	53386	77258	58749.13
6041006	chr5	rs1427965	88325307	T	C	0.623	0.627	0.994	0.0037031349243813	0.0089	0.6756	53386	77258	58749.13
6044390	chr5	rs6871386	88327207	A	C	0.625	0.629	0.996	0.004001981379298	0.0089	0.6512	53386	77258	58749.13
6036174	chr5	rs6894139	88327782	T	G	0.53	0.537	0.994	-0.004701032558649	0.0086	0.59	53386	77258	58749.13
6041135	chr5	rs1427967	88328566	C	A	0.626	0.629	0.997	0.0043007385516922	0.0089	0.626	53386	77258	58749.13
6039624	chr5	rs13185032	88329164	G	A	0.626	0.629	0.997	0.0046989426564652	0.0089	0.5991	53386	77258	58749.13
6035298	chr5	rs6452808	88330246	G	A	0.623	0.627	0.997	0.004001981379298	0.0089	0.6503	53386	77258	58749.13
6056107	chr5	rs6865194	88331749	C	A	0.626	0.629	0.997	0.0045994064948955	0.0089	0.6021	53386	77258	58749.13
6046541	chr5	rs6452809	88331965	G	T	0.626	0.629	0.997	0.0044003044444822	0.0089	0.6196	53386	77258	58749.13
6042646	chr5	rs34636218	88332044	G	A	0.626	0.629	0.997	0.0045994064948955	0.0089	0.6021	53386	77258	58749.13
6036309	chr5	rs4916744	88332144	G	T	0.626	0.629	0.997	0.0046989426564652	0.0089	0.5969	53386	77258	58749.13
6048225	chr5	rs4916745	88332162	G	A	0.625	0.628	0.997	0.0045994064948955	0.0089	0.6056	53386	77258	58749.13
6047518	chr5	rs4916665	88332171	C	T	0.625	0.628	0.997	0.0045994064948955	0.0089	0.6079	53386	77258	58749.13
6052082	chr5	rs4916666	88332380	A	G	0.626	0.629	0.997	0.0044998604248922	0.0089	0.6144	53386	77258	58749.13
6041841	chr5	rs17562941	88332690	G	A	0.625	0.628	0.998	0.0046989426564652	0.0089	0.5974	53386	77258	58749.13
6035732	chr5	rs6880872	88333916	C	T	0.625	0.628	0.997	0.0047984689115734	0.0089	0.5874	53386	77258	58749.13
6035559	chr5	rs1159665	88334952	C	T	0.625	0.628	0.997	0.0048979852621919	0.0089	0.5805	53386	77258	58749.13
6044807	chr5	rs1159666	88334993	A	G	0.624	0.627	0.997	0.0049974917102918	0.0089	0.5713	53386	77258	58749.13
6043835	chr5	rs10942544	88337110	G	A	0.624	0.627	0.997	0.0048979852621919	0.0089	0.579	53386	77258	58749.13
6034944	chr5	rs10942545	88337272	T	C	0.624	0.627	0.997	0.0048979852621919	0.0089	0.5791	53386	77258	58749.13
6041546	chr5	rs13436401	88338622	T	C	0.622	0.626	0.997	0.004201162744548	0.0089	0.6366	53386	77258	58749.13
6041808	chr5	rs1158464	88338789	G	A	0.721	0.723	0.986	0.0146028573839336	0.0097	0.1301	53386	77258	58749.13
6050791	chr5	rs7725469	88340667	A	G	0.622	0.626	0.997	0.004001981379298	0.0089	0.6563	53386	77258	58749.13
6038261	chr5	rs715342	88340769	A	G	0.625	0.628	0.997	0.0044998604248922	0.0089	0.609	53386	77258	58749.13
6056877	chr5	rs1366595	88341173	A	G	0.625	0.628	0.997	0.0045994064948955	0.0089	0.6086	53386	77258	58749.13
6035541	chr5	rs2217257	88342592	C	T	0.625	0.628	0.997	0.0046989426564652	0.0089	0.5995	53386	77258	58749.13
6044778	chr5	rs1427968	88344778	C	G	0.625	0.628	0.997	0.0045994064948955	0.0089	0.6067	53386	77258	58749.13
6052507	chr5	rs1427969	88344918	T	G	0.625	0.628	0.997	0.0044998604248922	0.0089	0.6128	53386	77258	58749.13
6047544	chr5	rs10474290	88345745	C	T	0.625	0.628	0.997	0.0044998604248922	0.0089	0.6103	53386	77258	58749.13
6040042	chr5	rs10474291	88345764	T	A	0.625	0.628	0.997	0.0043007385516922	0.0089	0.626	53386	77258	58749.13
6047306	chr5	rs11957803	88346367	G	C	0.622	0.626	0.997	0.004001981379298	0.0089	0.6541	53386	77258	58749.13
6057048	chr5	rs35120171	88346579	G	T	0.625	0.628	0.997	0.0044998604248922	0.0089	0.6108	53386	77258	58749.13
6040193	chr5	rs6885600	88347729	A	C	0.625	0.628	0.997	0.0044998604248922	0.0089	0.6152	53386	77258	58749.13
6048501	chr5	rs6860105	88348122	A	G	0.622	0.626	0.997	0.0037031349243813	0.0089	0.6773	53386	77258	58749.13
6049013	chr5	rs6452811	88348715	G	A	0.623	0.627	0.997	0.0045994064948955	0.0089	0.6062	53386	77258	58749.13
6050839	chr5	rs6867144	88349622	G	A	0.625	0.628	0.997	0.0044998604248922	0.0089	0.6153	53386	77258	58749.13
6051173	chr5	rs6898643	88351067	T	C	0.625	0.628	0.997	0.0044003044444822	0.0089	0.6211	53386	77258	58749.13
6036348	chr5	rs10054245	88353029	T	C	0.622	0.626	0.997	0.0038027603329278	0.0089	0.6705	53386	77258	58749.13
6036625	chr5	rs7729505	88353824	G	A	0.976	0.977	0.959	-0.0710020313547231	0.029	0.01445	53386	77258	58749.13
6038585	chr5	rs10040039	88354597	A	G	0.625	0.628	0.997	0.0043007385516922	0.0089	0.63	53386	77258	58749.13
6035585	chr5	rs10037512	88354675	T	C	0.53	0.537	0.999	-0.0040983869261633	0.0086	0.6321	53386	77258	58749.13
6036774	chr5	rs4916746	88354934	G	A	0.777	0.779	0.976	0.0119977384336167	0.0105	0.253	53386	77258	58749.13
6042604	chr5	rs13178887	88355993	T	C	0.625	0.628	0.996	0.004101577021075	0.0089	0.644	53386	77258	58749.13
6041748	chr5	rs4916747	88357473	G	A	0.624	0.627	0.996	0.0035038543266769	0.0089	0.6925	53386	77258	58749.13
6050336	chr5	rs7715079	88359704	T	G	0.624	0.628	0.996	0.0032048589489113	0.0089	0.7179	53386	77258	58749.13
6051101	chr5	rs6864044	88361186	A	G	0.624	0.627	0.996	0.0034041991335623	0.0089	0.7039	53386	77258	58749.13
6054869	chr5	rs145963670	88363306	G	A	0.976	0.976	0.96	-0.0729040817360731	0.0289	0.01168	53386	77258	58749.13
6049778	chr5	rs6886306	88364958	C	T	0.529	0.536	0.997	-0.0057967688471774	0.0086	0.5032	53386	77258	58749.13
6052142	chr5	rs4916667	88365778	G	A	0.624	0.628	0.996	0.0036034995896235	0.0089	0.682	53386	77258	58749.13
6041587	chr5	rs13189532	88367164	C	T	0.976	0.974	0.833	0.0260965047212743	0.0305	0.3925	53386	77258	58749.13
6050237	chr5	rs3850654	88370560	C	T	0.625	0.628	0.996	0.0033045340083004	0.0089	0.7122	53386	77258	58749.13
6041280	chr5	rs3861964	88371651	T	C	0.625	0.628	0.996	0.0032048589489113	0.0089	0.7179	53386	77258	58749.13
6036355	chr5	rs9986241	88374038	C	A	0.624	0.628	0.996	0.0035038543266769	0.0089	0.6937	53386	77258	58749.13
6056420	chr5	rs9293509	88374227	G	C	0.624	0.628	0.996	0.0035038543266769	0.0089	0.6935	53386	77258	58749.13
6044794	chr5	rs9986266	88375760	G	A	0.802	0.804	0.972	0.0090984829852593	0.011	0.4042	53386	77258	58749.13
6036281	chr5	rs1366594	88376061	A	C	0.528	0.535	0.997	-0.0055956263571598	0.0086	0.5171	53386	77258	58749.13
6046812	chr5	rs985296	88377644	G	A	0.625	0.628	0.995	0.0033045340083004	0.0089	0.7074	53386	77258	58749.13
6036556	chr5	rs17564137	88378600	T	C	0.945	0.945	0.931	0.0103957761821204	0.0195	0.5943	53386	77258	58749.13
6056254	chr5	rs1366142	88380316	C	T	0.626	0.629	0.995	0.003902375817241	0.0089	0.6639	53386	77258	58749.13
6056490	chr5	rs984399	88381894	G	A	0.626	0.629	0.995	0.003902375817241	0.0089	0.6637	53386	77258	58749.13
6057512	chr5	rs1346452	88387127	C	T	0.625	0.629	0.996	0.004001981379298	0.0089	0.6568	53386	77258	58749.13
6035302	chr5	rs919185	88388207	T	G	0.625	0.629	0.996	0.003902375817241	0.0089	0.6614	53386	77258	58749.13
6055828	chr5	rs12660032	88390545	C	A	0.626	0.629	0.996	0.0037031349243813	0.0089	0.6774	53386	77258	58749.13
6044420	chr5	rs7725337	88391507	T	C	0.625	0.629	0.996	0.003902375817241	0.0089	0.6604	53386	77258	58749.13
6039972	chr5	rs10054570	88392619	G	T	0.778	0.78	0.98	0.0118001041157506	0.0105	0.2604	53386	77258	58749.13
6044456	chr5	rs10069604	88392641	A	G	0.625	0.629	0.996	0.003902375817241	0.0089	0.6593	53386	77258	58749.13
6042471	chr5	rs4916669	88393124	C	T	0.626	0.629	0.995	0.0038027603329278	0.0089	0.6729	53386	77258	58749.13
6047213	chr5	rs6452812	88394278	T	C	0.623	0.627	0.994	0.0032048589489113	0.0089	0.7223	53386	77258	58749.13
6036006	chr5	rs7721818	88394669	G	A	0.624	0.628	0.995	0.0037031349243813	0.0089	0.6767	53386	77258	58749.13
6042120	chr5	rs10942546	88396620	T	C	0.907	0.909	0.985	-0.0253998626327317	0.015	0.08986	53386	77258	58749.13
6034991	chr5	rs16903461	88396864	A	G	0.906	0.909	0.984	-0.0252972953741621	0.015	0.09148	53386	77258	58749.13
6034568	chr5	rs13187246	88398602	T	A	0.626	0.629	0.995	0.0037031349243813	0.0089	0.6811	53386	77258	58749.13
6049861	chr5	rs7714474	88398648	A	C	0.625	0.628	0.995	0.0037031349243813	0.0089	0.6791	53386	77258	58749.13
6052857	chr5	rs10070540	88401770	T	C	0.626	0.629	0.995	0.0036034995896235	0.0089	0.685	53386	77258	58749.13
6050150	chr5	rs4020801	88402973	A	G	0.625	0.629	0.995	0.0037031349243813	0.0089	0.6782	53386	77258	58749.13
6052057	chr5	rs7728690	88411214	C	T	0.624	0.627	0.995	0.004201162744548	0.0089	0.6374	53386	77258	58749.13
6048575	chr5	rs10223241	88412388	T	C	0.782	0.784	0.98	0.0085037404912207	0.0105	0.4179	53386	77258	58749.13
6049291	chr5	rs62378180	88415052	C	G	0.91	0.914	0.973	-0.0297996312385195	0.0154	0.05263	53386	77258	58749.13
6054851	chr5	rs9293511	88416354	C	T	0.624	0.627	0.994	0.0037031349243813	0.0089	0.6781	53386	77258	58749.13
6038572	chr5	rs16903463	88419863	G	A	0.91	0.914	0.971	-0.0305004454483837	0.0154	0.04748	53386	77258	58749.13
6038128	chr5	rs1864180	88421363	A	G	0.511	0.505	1.0	0.0291995144044279	0.0086	0.000672	53386	77258	58749.13
6034594	chr5	rs76994193	88427337	A	C	0.883	0.873	0.975	0.0644010116835795	0.0133	1.324e-06	53386	77258	58749.13
6049686	chr5	rs16903468	88427942	G	T	0.808	0.809	0.981	0.0021975835434872	0.011	0.8385	53386	77258	58749.13
6034921	chr5	rs4244201	88429024	C	A	0.679	0.668	0.956	0.0318958749835631	0.0094	0.0006963	53386	77258	58749.13
6055913	chr5	rs4244202	88429077	T	C	0.391	0.388	0.951	0.0189983824093147	0.0091	0.03574	53386	77258	58749.13
6034612	chr5	rs2115459	88430633	T	C	0.488	0.483	0.958	0.0263010744193707	0.0088	0.00282	53386	77258	58749.13
6039341	chr5	rs10066049	88434324	T	A	0.814	0.817	0.953	-0.0018016219466282	0.0113	0.8757	53386	77258	58749.13
6052659	chr5	rs2195446	88435633	C	T	0.864	0.868	0.972	-0.0074980401773571	0.0128	0.5582	53386	77258	58749.13
6039304	chr5	rs2195445	88435787	G	A	0.864	0.868	0.972	-0.0076995657264405	0.0128	0.5503	53386	77258	58749.13
6040463	chr5	rs12521696	88440511	A	T	0.866	0.869	0.977	-0.0079011318962572	0.0128	0.5392	53386	77258	58749.13
6044603	chr5	rs13358443	88443306	G	A	0.865	0.869	0.979	-0.0073972926304747	0.0128	0.5657	53386	77258	58749.13
6056412	chr5	rs7723882	88447746	G	A	0.165	0.164	0.928	0.0014988761237359	0.012	0.8977	53386	77258	58749.13
6047931	chr5	rs6864683	88449441	A	G	0.865	0.869	0.984	-0.0085968472255182	0.0128	0.5007	53386	77258	58749.13
6055402	chr5	rs16903472	88449567	A	G	0.9	0.902	0.979	0.0035038543266769	0.0145	0.8075	53386	77258	58749.13
6055294	chr5	rs6892006	88450541	T	G	0.865	0.869	0.986	-0.0085968472255182	0.0128	0.5021	53386	77258	58749.13
6034517	chr5	rs72773880	88450546	C	A	0.814	0.816	0.956	-0.001100605444033	0.0113	0.9216	53386	77258	58749.13
6048550	chr5	rs765178	88453376	C	T	0.866	0.87	0.989	-0.0076995657264405	0.0128	0.5446	53386	77258	58749.13
6044615	chr5	rs6888422	88453803	G	A	0.865	0.869	0.99	-0.0082035573506883	0.0127	0.5215	53386	77258	58749.13
6057181	chr5	rs62378186	88458865	G	A	0.866	0.87	0.992	-0.0083043861636152	0.0128	0.5144	53386	77258	58749.13
6050789	chr5	rs113626017	88459196	C	T	0.659	0.661	0.958	-0.0267033828345498	0.0093	0.00406	53386	77258	58749.13
6048424	chr5	rs7718068	88460335	T	C	0.865	0.869	0.993	-0.0095958936734469	0.0127	0.4519	53386	77258	58749.13
6056975	chr5	rs6650958	88461271	A	G	0.865	0.869	0.994	-0.0088994831870327	0.0127	0.4859	53386	77258	58749.13
6049174	chr5	rs11746572	88468185	A	G	0.658	0.659	0.966	-0.0263953113595316	0.0093	0.004342	53386	77258	58749.13
6035641	chr5	rs16903479	88470965	G	A	0.864	0.869	0.999	-0.0102018624845967	0.0127	0.4191	53386	77258	58749.13
6034876	chr5	rs12659570	88472173	A	C	0.834	0.835	0.946	-0.0007002451143934	0.0119	0.9519	53386	77258	58749.13
6040925	chr5	rs6895825	88472849	A	C	0.862	0.866	1.0	-0.0107980900995126	0.0125	0.3883	53386	77258	58749.13
6046511	chr5	rs10514304	88473328	C	T	0.863	0.867	1.0	-0.0098988321792475	0.0126	0.4299	53386	77258	58749.13
6039035	chr5	rs1366596	88474003	C	T	0.658	0.66	0.967	-0.0259025943231108	0.0092	0.005149	53386	77258	58749.13
6039664	chr5	rs10075703	88474142	T	C	0.862	0.866	1.0	-0.0108991808690006	0.0125	0.3864	53386	77258	58749.13
6034513	chr5	rs10057059	88476254	A	G	0.863	0.867	1.0	-0.0098988321792475	0.0126	0.4298	53386	77258	58749.13
6055090	chr5	rs10474292	88481215	G	A	0.677	0.684	0.979	-0.0052035148315978	0.0093	0.5806	53386	77258	58749.13
6055493	chr5	rs7738002	88485802	A	G	0.862	0.866	1.0	-0.0110002818588653	0.0126	0.3792	53386	77258	58749.13
6046992	chr5	rs10474293	88487434	C	A	0.893	0.895	0.969	-0.0025031302181184	0.0142	0.8582	53386	77258	58749.13
6037495	chr5	rs6414948	88489418	T	G	0.132	0.142	0.966	-0.0640053299759124	0.0127	4.957e-07	53386	77258	58749.13
6040025	chr5	rs7708573	88492367	A	G	0.862	0.867	0.998	-0.0095958936734469	0.0126	0.4462	53386	77258	58749.13
6042994	chr5	rs12522514	88496070	A	G	0.861	0.866	0.997	-0.0105049846451474	0.0126	0.4046	53386	77258	58749.13
6043033	chr5	rs6877730	88497415	T	A	0.862	0.866	0.998	-0.0110002818588653	0.0126	0.381	53386	77258	58749.13
6034159	chr5	rs6898888	88499181	T	C	0.862	0.866	0.999	-0.0102018624845967	0.0126	0.415	53386	77258	58749.13
6037277	chr5	rs62378192	88503501	C	T	0.864	0.867	0.997	-0.0085968472255182	0.0126	0.4954	53386	77258	58749.13
6046090	chr5	rs10072268	88506369	G	A	0.861	0.865	0.997	-0.009696862978864	0.0125	0.4394	53386	77258	58749.13
6057262	chr5	rs10052661	88514823	A	G	0.862	0.866	0.996	-0.0084959889212643	0.0126	0.5005	53386	77258	58749.13
6055568	chr5	rs4298284	88516879	C	T	0.897	0.899	0.988	0.0020977980821461	0.0143	0.8852	53386	77258	58749.13
6045859	chr5	rs13359307	88520120	G	T	0.861	0.865	0.995	-0.009797842480111	0.0125	0.4355	53386	77258	58749.13
6046652	chr5	rs12651900	88522281	T	C	0.862	0.866	0.995	-0.0085968472255182	0.0126	0.4963	53386	77258	58749.13
6055787	chr5	rs62378211	88523173	T	C	0.863	0.867	0.995	-0.009000382197299	0.0126	0.4767	53386	77258	58749.13
6054737	chr5	rs62378212	88525068	A	G	0.862	0.866	0.995	-0.0085968472255182	0.0126	0.496	53386	77258	58749.13
6045111	chr5	rs6898143	88525736	G	A	0.862	0.866	0.995	-0.0086977157031958	0.0126	0.4876	53386	77258	58749.13
6046309	chr5	rs80159151	88526565	T	C	0.863	0.867	0.995	-0.0086977157031958	0.0126	0.4894	53386	77258	58749.13
6035845	chr5	rs62378213	88527989	A	G	0.966	0.968	0.97	-0.0433042394092723	0.0245	0.07676	53386	77258	58749.13
6055835	chr5	rs75740834	88528705	A	T	0.966	0.968	0.97	-0.0423022562339069	0.0244	0.08361	53386	77258	58749.13
6052657	chr5	rs62378215	88531872	A	G	0.86	0.865	0.995	-0.0102018624845967	0.0125	0.4138	53386	77258	58749.13
6050691	chr5	rs10059904	88535772	G	C	0.86	0.865	0.995	-0.0099998320783335	0.0125	0.4241	53386	77258	58749.13
6040766	chr5	rs10037415	88538943	G	A	0.815	0.818	0.955	-0.0001000050003333	0.0114	0.9944	53386	77258	58749.13
6056204	chr5	rs10064570	88539103	T	C	0.862	0.866	0.994	-0.009696862978864	0.0126	0.4388	53386	77258	58749.13
6043703	chr5	rs28494987	88542449	G	C	0.861	0.865	0.996	-0.0099998320783335	0.0125	0.4253	53386	77258	58749.13
6040253	chr5	rs35188877	88542892	A	G	0.969	0.968	0.879	-0.0074980401773571	0.0262	0.7742	53321	77197	58686.2
6048080	chr5	rs72773891	88546878	C	T	0.814	0.817	0.953	-0.0014009809156281	0.0113	0.9026	53386	77258	58749.13
6054873	chr5	rs6897928	88548582	C	T	0.862	0.866	0.996	-0.0083043861636152	0.0126	0.5086	53386	77258	58749.13
6041601	chr5	rs10076524	88550030	T	C	0.86	0.865	0.996	-0.009797842480111	0.0125	0.4318	53386	77258	58749.13
6041936	chr5	rs13355558	88551836	A	G	0.88	0.884	0.993	-0.0130953713122409	0.0134	0.3288	53386	77258	58749.13
6051127	chr5	rs6880232	88552540	C	G	0.86	0.865	0.996	-0.0102018624845967	0.0125	0.4142	53386	77258	58749.13
6047882	chr5	rs13183402	88554502	C	T	0.662	0.663	0.958	-0.0278954863187535	0.0093	0.002763	53386	77258	58749.13
6036818	chr5	rs12517576	88554733	A	G	0.86	0.865	0.996	-0.0102018624845967	0.0125	0.416	53386	77258	58749.13
6040659	chr5	rs771437	88556107	C	T	0.861	0.866	0.995	-0.0086977157031958	0.0126	0.4875	53386	77258	58749.13
6038287	chr5	rs702850	88557328	T	C	0.86	0.865	0.995	-0.009797842480111	0.0125	0.4338	53386	77258	58749.13
6051600	chr5	rs771438	88560270	G	C	0.966	0.968	0.973	-0.0418016408837633	0.0245	0.08845	53386	77258	58749.13
6044756	chr5	rs2545606	88562445	G	T	0.863	0.867	0.989	-0.0081027387031859	0.0127	0.5207	53386	77258	58749.13
6035194	chr5	rs2545607	88562448	C	T	0.862	0.866	0.989	-0.0081027387031859	0.0126	0.52	53386	77258	58749.13
6055623	chr5	rs194131	88562591	A	G	0.86	0.865	0.992	-0.0105049846451474	0.0125	0.4014	53386	77258	58749.13
6037074	chr5	rs17500041	88563608	C	T	0.899	0.9	0.985	0.0012991557316201	0.0144	0.9272	53386	77258	58749.13
6048393	chr5	rs40603	88564391	T	C	0.966	0.968	0.972	-0.0411970648503382	0.0244	0.09207	53386	77258	58749.13
6053176	chr5	rs34700	88565197	A	T	0.86	0.865	0.991	-0.0106970095483354	0.0126	0.3926	53386	77258	58749.13
6041966	chr5	rs2561590	88571074	C	T	0.967	0.969	0.973	-0.0414993071780289	0.0247	0.09303	53386	77258	58749.13
6037437	chr5	rs41134	88579712	A	T	0.94	0.941	0.974	-0.0281011651109099	0.0185	0.1282	53386	77258	58749.13
6045387	chr5	rs4916749	88588302	T	C	0.69	0.692	0.985	-0.0285023604727122	0.0094	0.002403	53386	77258	58749.13
6054420	chr5	rs771439	88590947	T	G	0.715	0.72	0.968	-0.0030045090202987	0.0097	0.7552	53386	77258	58749.13
6057443	chr5	rs173784	88591730	C	G	0.0494	0.05	0.983	0.0089002747867194	0.02	0.6555	53386	77258	58749.13
6047018	chr5	rs194132	88591841	C	T	0.0494	0.05	0.983	0.009197572354042	0.02	0.6463	53386	77258	58749.13
6042579	chr5	rs253297	88591935	C	A	0.0655	0.0664	0.914	0.0109992854583691	0.0181	0.5452	53386	77258	58749.13
6052417	chr5	rs6872041	88593555	A	G	0.894	0.896	0.98	0.0037031349243813	0.0142	0.7943	53386	77258	58749.13
6034371	chr5	rs40088	88593861	T	C	0.0494	0.0501	0.984	0.0089002747867194	0.02	0.6552	53386	77258	58749.13
6041363	chr5	rs253298	88595083	G	A	0.0502	0.0506	0.982	0.0109992854583691	0.0199	0.5785	53386	77258	58749.13
6042628	chr5	rs771436	88597418	T	C	0.0496	0.0502	0.984	0.0076010387728197	0.0199	0.7047	53386	77258	58749.13
6052498	chr5	rs34702	88597924	A	G	0.0493	0.0501	0.985	0.0076010387728197	0.02	0.7024	53386	77258	58749.13
6057120	chr5	rs36058515	88598847	A	G	0.891	0.892	0.923	0.0034041991335623	0.0144	0.8113	53386	77258	58749.13
6043795	chr5	rs187571	88599824	T	C	0.0494	0.0501	0.986	0.0089993837968006	0.02	0.6511	53386	77258	58749.13
6048013	chr5	rs79789592	88601275	T	G	0.896	0.897	0.978	0.003902375817241	0.0143	0.7858	53386	77258	58749.13
6043363	chr5	rs79357708	88602623	C	T	0.895	0.896	0.977	0.0034041991335623	0.0142	0.8085	53386	77258	58749.13
6036479	chr5	rs2162865	88603544	G	C	0.0387	0.0398	0.985	-0.0001000050003333	0.0225	0.9979	53386	77258	58749.13
6049933	chr5	rs2545608	88603607	A	G	0.0378	0.0393	0.989	-0.0028039273327342	0.0226	0.9002	53386	77258	58749.13
6041341	chr5	rs2250032	88606108	G	T	0.0386	0.0398	0.987	-0.000200020002667	0.0224	0.9913	53386	77258	58749.13
6044439	chr5	rs2545612	88607588	C	T	0.0378	0.0393	0.99	-0.0031950988965408	0.0226	0.8865	53386	77258	58749.13
6054983	chr5	rs561751	88608282	A	T	0.0377	0.0392	0.989	-0.0051029981759033	0.0226	0.823	53386	77258	58749.13
6042516	chr5	rs32884	88610499	G	A	0.0378	0.0393	0.988	-0.004198802647333	0.0226	0.853	53386	77258	58749.13
6039960	chr5	rs419306	88611231	G	A	0.713	0.717	0.965	-0.001501126126267	0.0097	0.88	53386	77258	58749.13
6038625	chr5	rs16867539	88615707	A	G	0.774	0.761	0.983	0.0548952993715794	0.0103	1.017e-07	53386	77258	58749.13
6049891	chr5	rs16867541	88616004	T	C	0.895	0.899	0.987	-0.0104039337153929	0.0143	0.4675	53386	77258	58749.13
6044533	chr5	rs77505055	88617658	C	T	0.897	0.9	0.986	-0.0095050300143049	0.0144	0.5078	53386	77258	58749.13
6049179	chr5	rs12659528	88618277	C	A	0.897	0.9	0.987	-0.0087985943563496	0.0143	0.5373	53386	77258	58749.13
6049759	chr5	rs12657099	88621273	A	T	0.897	0.9	0.989	-0.0083043861636152	0.0143	0.5607	53386	77258	58749.13
6049024	chr5	rs12653011	88621403	G	A	0.897	0.9	0.989	-0.009000382197299	0.0143	0.5281	53386	77258	58749.13
6044315	chr5	rs59842575	88621492	T	A	0.896	0.9	0.989	-0.0087985943563496	0.0143	0.5366	53386	77258	58749.13
6048134	chr5	rs16867545	88623737	C	T	0.773	0.761	0.985	0.0553968632202877	0.0103	7.014e-08	53386	77258	58749.13
6050457	chr5	rs59496068	88624273	A	G	0.897	0.9	0.991	-0.0094040800752939	0.0143	0.509	53386	77258	58749.13
6043329	chr5	rs111539281	88624624	G	A	0.897	0.9	0.991	-0.0095958936734469	0.0143	0.5035	53386	77258	58749.13
6056782	chr5	rs78363785	88624699	G	C	0.897	0.9	0.991	-0.0095958936734469	0.0143	0.5039	53386	77258	58749.13
6057451	chr5	rs2059853	88633097	T	A	0.897	0.9	0.995	-0.0086977157031958	0.0143	0.5423	53386	77258	58749.13
6050928	chr5	rs10514305	88633688	A	C	0.897	0.9	0.995	-0.0085968472255182	0.0143	0.5486	53386	77258	58749.13
6052493	chr5	rs16867551	88634962	A	C	0.897	0.9	0.996	-0.009000382197299	0.0143	0.5276	53386	77258	58749.13
6041994	chr5	rs16867552	88636576	A	T	0.897	0.9	0.996	-0.0093031403261444	0.0143	0.5165	53386	77258	58749.13
6043328	chr5	rs6891494	88637006	G	T	0.876	0.865	0.978	0.0748013031727843	0.013	8.177e-09	53386	77258	58749.13
6039471	chr5	rs379717	88640130	T	C	0.778	0.781	0.993	-0.0038975857287134	0.0104	0.7089	53386	77258	58749.13
6048689	chr5	rs16867553	88640652	C	T	0.897	0.9	0.997	-0.0091012913892029	0.0143	0.5229	53386	77258	58749.13
6049285	chr5	rs702849	88641366	T	C	0.423	0.417	0.989	0.029296631955588	0.0088	0.00081	53386	77258	58749.13
6047051	chr5	rs61418152	88642541	C	T	0.897	0.9	0.997	-0.009797842480111	0.0143	0.49	53386	77258	58749.13
6056456	chr5	rs111976719	88643078	G	A	0.897	0.9	0.997	-0.009797842480111	0.0143	0.4897	53386	77258	58749.13
6036807	chr5	rs16867554	88643493	T	C	0.897	0.9	0.997	-0.0098988321792475	0.0143	0.4864	53386	77258	58749.13
6043072	chr5	rs1644017	88643729	T	C	0.423	0.417	0.989	0.0291023874205329	0.0088	0.0008828	53386	77258	58749.13
6054733	chr5	rs32885	88646187	A	G	0.962	0.96	0.971	-0.0008003201707691	0.0228	0.9708	53386	77258	58749.13
6053774	chr5	rs702848	88646752	G	A	0.778	0.781	0.99	-0.003797200248385	0.0104	0.7173	53386	77258	58749.13
6049839	chr5	rs7718507	88647581	A	G	0.775	0.762	0.986	0.0546018151915836	0.0103	1.171e-07	53386	77258	58749.13
6049848	chr5	rs1158150	88647766	T	G	0.897	0.9	0.997	-0.0105049846451474	0.0143	0.4622	53386	77258	58749.13
6043939	chr5	rs79092396	88652115	A	T	0.897	0.9	0.997	-0.010302892995897	0.0143	0.4692	53386	77258	58749.13
6056491	chr5	rs1816254	88652779	G	A	0.897	0.9	0.997	-0.0106970095483354	0.0143	0.4536	53386	77258	58749.13
6054249	chr5	rs1816255	88652863	C	T	0.897	0.9	0.997	-0.0105959392134034	0.0143	0.456	53386	77258	58749.13
6044043	chr5	rs73772150	88653376	C	A	0.895	0.899	0.997	-0.0121029460677457	0.0142	0.3939	53386	77258	58749.13
6040521	chr5	rs79545196	88655953	T	G	0.897	0.9	0.998	-0.0108991808690006	0.0143	0.4462	53386	77258	58749.13
6038270	chr5	rs771435	88656742	G	A	0.778	0.781	0.988	-0.0033957590691798	0.0104	0.7471	53386	77258	58749.13
6046117	chr5	rs702847	88657310	C	T	0.649	0.656	0.984	-0.0128015918372089	0.0091	0.1605	53386	77258	58749.13
6052999	chr5	rs10514306	88660918	G	T	0.896	0.899	0.998	-0.0095050300143049	0.0142	0.505	53386	77258	58749.13
6052630	chr5	rs10474294	88661939	G	A	0.896	0.899	0.998	-0.0105049846451474	0.0142	0.4606	53386	77258	58749.13
6037649	chr5	rs2042341	88663172	A	T	0.776	0.763	0.981	0.0537966583556417	0.0103	2.009e-07	53386	77258	58749.13
6036773	chr5	rs193690	88663247	G	A	0.778	0.781	0.985	-0.0032954239497972	0.0104	0.7531	53386	77258	58749.13
6039230	chr5	rs56896071	88664051	G	A	0.897	0.9	0.998	-0.0114958245134845	0.0143	0.4204	53386	77258	58749.13
6038675	chr5	rs77133879	88664612	A	G	0.897	0.9	0.998	-0.0116981574124923	0.0143	0.4111	53386	77258	58749.13
6047751	chr5	rs79991331	88668196	A	C	0.897	0.9	0.997	-0.0115969858456632	0.0143	0.414	53386	77258	58749.13
6046515	chr5	rs810029	88668305	G	A	0.425	0.42	0.987	0.0274011363479391	0.0088	0.00179	53386	77258	58749.13
6037459	chr5	rs34814331	88669747	C	T	0.897	0.9	0.997	-0.0122041688389067	0.0142	0.3915	53386	77258	58749.13
6043541	chr5	rs32892	88669901	A	C	0.959	0.957	0.967	0.009504687014246	0.022	0.6645	53386	77258	58749.13
6048444	chr5	rs6876988	88673472	T	G	0.895	0.899	0.997	-0.0128015918372089	0.0141	0.3639	53386	77258	58749.13
6047925	chr5	rs6883052	88674689	T	G	0.891	0.895	0.997	-0.0138961051921114	0.0139	0.3184	53386	77258	58749.13
6056590	chr5	rs6883088	88674767	T	A	0.891	0.895	0.997	-0.0136020904182857	0.0139	0.3279	53386	77258	58749.13
6046067	chr5	rs247587	88677293	G	A	0.39	0.383	0.994	0.0305970979773775	0.0089	0.0005421	53386	77258	58749.13
6049645	chr5	rs247586	88677560	C	T	0.39	0.383	0.994	0.0305001066483263	0.0089	0.0005819	53386	77258	58749.13
6036829	chr5	rs12659446	88677882	G	T	0.891	0.895	0.998	-0.0144032303107437	0.0139	0.3021	53386	77258	58749.13
6041766	chr5	rs247585	88678420	A	T	0.39	0.383	0.994	0.0304031059110447	0.0089	0.0005901	53386	77258	58749.13
6039422	chr5	rs80343951	88681601	G	A	0.891	0.895	0.998	-0.0145046862028817	0.0139	0.297	53386	77258	58749.13
6045929	chr5	rs74560491	88682253	T	A	0.892	0.896	0.996	-0.0127003085782322	0.014	0.3646	53386	77258	58749.13
6044602	chr5	rs247584	88684376	A	C	0.385	0.378	0.987	0.0311982343370806	0.0089	0.0004534	53386	77258	58749.13
6041456	chr5	rs76747638	88685249	G	A	0.891	0.895	0.997	-0.0145960053074092	0.0139	0.2951	53386	77258	58749.13
6055664	chr5	rs427511	88686969	G	A	0.39	0.383	0.994	0.0304031059110447	0.0089	0.0005882	53386	77258	58749.13
6043379	chr5	rs27764	88689570	G	C	0.385	0.378	0.986	0.0311013012983478	0.0089	0.0004848	53386	77258	58749.13
6044073	chr5	rs79348884	88693788	T	A	0.978	0.977	0.836	0.0275957115907991	0.0325	0.3956	52493	75664	57604.43
6052556	chr5	rs420113	88693978	T	C	0.383	0.376	0.985	0.0308007491527123	0.0089	0.0005684	53386	77258	58749.13
6039774	chr5	rs12653245	88693984	A	G	0.885	0.888	0.978	-0.0151034855773182	0.0137	0.2683	53386	77258	58749.13
6048322	chr5	rs247552	88694193	G	C	0.383	0.377	0.985	0.0308007491527123	0.0089	0.0005635	53386	77258	58749.13
6039349	chr5	rs56756608	88695681	T	A	0.891	0.895	0.998	-0.0153979421800967	0.0139	0.2688	53386	77258	58749.13
6043412	chr5	rs247562	88696577	A	C	0.779	0.781	0.977	-0.0034961042567088	0.0105	0.737	53386	77258	58749.13
6043731	chr5	rs247561	88696668	C	A	0.39	0.382	0.993	0.0305001066483263	0.0089	0.0005813	53386	77258	58749.13
6049664	chr5	rs168689	88696812	T	C	0.39	0.383	0.994	0.0304031059110447	0.0089	0.0005888	53386	77258	58749.13
6051255	chr5	rs75090066	88700794	T	A	0.891	0.895	0.999	-0.015895669405385	0.0139	0.2537	53386	77258	58749.13
6036374	chr5	rs771505	88700828	G	A	0.387	0.381	0.994	0.0298014912367898	0.0089	0.0007711	53386	77258	58749.13
6047529	chr5	rs74380651	88702742	T	C	0.891	0.895	0.999	-0.015702643727291	0.0139	0.2576	53386	77258	58749.13
6035213	chr5	rs4244203	88705201	T	C	0.388	0.381	0.994	0.0299956000353805	0.0089	0.0007197	53386	77258	58749.13
6045506	chr5	rs1645535	88705639	T	G	0.388	0.381	0.995	0.0298985503458634	0.0089	0.0007364	53386	77258	58749.13
6054926	chr5	rs1644021	88705754	C	T	0.497	0.486	0.998	0.0338988850054592	0.0086	7.943e-05	53386	77258	58749.13
6046591	chr5	rs2432179	88709214	C	T	0.387	0.38	0.996	0.0299956000353805	0.0089	0.000716	53386	77258	58749.13
6035551	chr5	rs247557	88710112	T	G	0.497	0.486	0.999	0.0339955472579582	0.0086	7.548e-05	53386	77258	58749.13
6035632	chr5	rs193689	88710519	G	A	0.497	0.486	0.999	0.0339955472579582	0.0086	7.495e-05	53386	77258	58749.13
6046520	chr5	rs247559	88711071	C	A	0.388	0.381	0.995	0.0298985503458634	0.0089	0.0007279	53386	77258	58749.13
6039326	chr5	rs78419453	88711408	G	A	0.891	0.895	1.0	-0.0163021610829842	0.0139	0.2399	53386	77258	58749.13
6054968	chr5	rs247560	88712794	A	G	0.387	0.38	0.995	0.0299956000353805	0.0089	0.0007175	53386	77258	58749.13
6055551	chr5	rs247554	88713564	A	G	0.388	0.381	0.994	0.0301023438164435	0.0089	0.0006836	53386	77258	58749.13
6046304	chr5	rs173531	88714396	A	G	0.388	0.381	0.994	0.0297044227063309	0.0089	0.0008196	53386	77258	58749.13
6054591	chr5	rs16867563	88715066	G	A	0.891	0.895	1.0	-0.0164038098256767	0.0139	0.2369	53386	77258	58749.13
6046502	chr5	rs32886	88715172	A	C	0.387	0.38	0.994	0.0297044227063309	0.0089	0.000823	53386	77258	58749.13
6045910	chr5	rs32887	88716109	G	A	0.388	0.381	0.993	0.0295005481176215	0.0089	0.0008821	53386	77258	58749.13
6033844	chr5	rs32888	88716120	T	A	0.388	0.381	0.993	0.0295005481176215	0.0089	0.0008939	53386	77258	58749.13
6035334	chr5	rs6870380	88716144	A	T	0.891	0.895	0.999	-0.0164038098256767	0.0139	0.2393	53386	77258	58749.13
6039613	chr5	rs247555	88717718	G	A	0.497	0.486	0.995	0.0341985075799122	0.0086	7.207e-05	53386	77258	58749.13
6041161	chr5	rs143669333	88717749	C	T	0.971	0.973	0.706	-0.0433982268254708	0.031	0.1611	53330	77032	58659.37
6043392	chr5	rs247556	88718039	C	G	0.387	0.38	0.992	0.0295005481176215	0.0089	0.0009022	53386	77258	58749.13
6040093	chr5	rs114471550	88719347	G	T	0.892	0.896	0.996	-0.0152050125429676	0.014	0.2756	53386	77258	58749.13
6034443	chr5	rs2432178	88722317	G	T	0.387	0.38	0.991	0.0298014912367898	0.0089	0.0007835	53386	77258	58749.13
6048359	chr5	rs77381989	88723666	T	G	0.896	0.899	0.974	-0.0132980281439898	0.0144	0.355	53386	77258	58749.13
6044190	chr5	rs73772156	88723668	G	T	0.961	0.96	0.631	-0.0019018072895963	0.0277	0.9464	53386	77258	58749.13
6053167	chr5	rs181785	88725048	G	A	0.754	0.758	0.969	-0.0091012913892029	0.0102	0.3681	53386	77258	58749.13
6044346	chr5	rs7736534	88726337	C	T	0.892	0.895	0.996	-0.0168003386783461	0.0139	0.2296	53386	77258	58749.13
6039343	chr5	rs16867565	88726723	G	C	0.961	0.959	0.943	0.0063001125484799	0.0228	0.7831	53386	77258	58749.13
6054327	chr5	rs2031004	88728089	C	T	0.387	0.38	0.989	0.0297044227063309	0.0089	0.0008473	53386	77258	58749.13
6044029	chr5	rs383242	88729047	T	C	0.387	0.38	0.989	0.0295976364389436	0.0089	0.0008618	53386	77258	58749.13
6049187	chr5	rs454345	88729851	G	A	0.387	0.38	0.989	0.0297044227063309	0.0089	0.0008289	53386	77258	58749.13
6035684	chr5	rs771509	88731146	T	G	0.84	0.844	0.959	-0.0166986496230515	0.012	0.165	53386	77258	58749.13
6045747	chr5	rs399303	88734380	G	A	0.387	0.38	0.988	0.029296631955588	0.0089	0.0009816	53386	77258	58749.13
6050151	chr5	rs9293515	88736293	A	G	0.37	0.363	0.986	0.0335991726304121	0.009	0.0001891	53386	77258	58749.13
6042981	chr5	rs2365376	88740323	A	C	0.359	0.352	0.985	0.0344014267173323	0.0091	0.0001459	53386	77258	58749.13
6048526	chr5	rs2011074	88741059	T	C	0.364	0.358	0.987	0.0311013012983478	0.009	0.0005725	53386	77258	58749.13
6040116	chr5	rs2011071	88741077	A	G	0.42	0.413	0.985	0.0291023874205329	0.0088	0.000928	53386	77258	58749.13
6053714	chr5	rs16867571	88743219	A	G	0.778	0.765	0.97	0.0657034673241941	0.0104	2.676e-10	53386	77258	58749.13
6041804	chr5	rs62378245	88743962	C	T	0.781	0.768	0.969	0.0651976788453886	0.0105	4.546e-10	53386	77258	58749.13
6050564	chr5	rs10065531	88744406	A	T	0.642	0.649	0.969	-0.020498669477346	0.0091	0.02447	53386	77258	58749.13
6053000	chr5	rs7701188	88744550	G	A	0.881	0.87	0.976	0.0828970915794702	0.0132	3.4e-10	53386	77258	58749.13
6037405	chr5	rs1833895	88744894	G	A	0.696	0.704	0.962	-0.0209989425960583	0.0096	0.02807	53386	77258	58749.13
6056693	chr5	rs66580221	88745184	T	C	0.881	0.87	0.975	0.0827958374084022	0.0132	3.613e-10	53386	77258	58749.13
6055119	chr5	rs62378246	88745882	T	C	0.947	0.948	0.961	-0.0026033858701149	0.0197	0.894	53386	77258	58749.13
6048308	chr5	rs6891794	88746164	T	G	0.881	0.87	0.975	0.0828970915794702	0.0132	3.58e-10	53386	77258	58749.13
6055916	chr5	rs1820170	88746203	G	A	0.367	0.361	0.989	0.0301023438164435	0.009	0.0008321	53386	77258	58749.13
6043054	chr5	rs16867576	88746331	A	G	0.881	0.87	0.975	0.0829983354991691	0.0132	3.407e-10	53386	77258	58749.13
6038901	chr5	rs6892330	88746405	T	C	0.367	0.361	0.989	0.0299956000353805	0.009	0.0008458	53386	77258	58749.13
6051556	chr5	rs12515004	88746865	C	T	0.642	0.649	0.968	-0.0202027073175195	0.0091	0.02704	53386	77258	58749.13
6047293	chr5	rs9293516	88747297	C	T	0.897	0.894	0.962	0.0255995183002125	0.0143	0.07447	53386	77258	58749.13
6049370	chr5	rs9293517	88747683	A	C	0.897	0.894	0.961	0.0258041896815329	0.0144	0.07214	53386	77258	58749.13
6049613	chr5	rs2365377	88747981	G	A	0.419	0.413	0.985	0.0284999894699013	0.0088	0.001182	53386	77258	58749.13
6043414	chr5	rs1528589	88748768	C	T	0.419	0.413	0.983	0.0288983900426488	0.0088	0.00101	53386	77258	58749.13
6043070	chr5	rs4916751	88748882	T	G	0.367	0.361	0.981	0.0311013012983478	0.009	0.0005766	53386	77258	58749.13
6043461	chr5	rs10045921	88749082	G	A	0.427	0.42	0.976	0.0280041964095973	0.0088	0.001478	53386	77258	58749.13
6046524	chr5	rs62378247	88751316	C	T	0.852	0.85	0.959	0.0192044091837133	0.0123	0.119	53386	77258	58749.13
6049866	chr5	rs58886237	88752216	A	C	0.974	0.974	0.966	0.0067968490002727	0.0274	0.8051	53386	77258	58749.13
6037304	chr5	rs10071234	88752414	A	T	0.697	0.685	0.983	0.0572023017657484	0.0094	1.152e-09	53386	77258	58749.13
6042246	chr5	rs76038678	88752531	G	A	0.974	0.974	0.966	0.0061013488579762	0.0274	0.8238	53386	77258	58749.13
6055829	chr5	rs10056443	88752584	G	A	0.697	0.685	0.985	0.0572967376061087	0.0094	1.029e-09	53386	77258	58749.13
6052823	chr5	rs7445369	88752744	C	T	0.372	0.365	0.983	0.0368043345220483	0.009	4.408e-05	53386	77258	58749.13
6047972	chr5	rs4145733	88755454	A	G	0.974	0.974	0.969	0.0060019521956343	0.0273	0.8262	53386	77258	58749.13
6034176	chr5	rs6879209	88756632	T	A	0.377	0.371	0.981	0.0341985075799122	0.009	0.0001421	53386	77258	58749.13
6041302	chr5	rs6862568	88756955	G	A	0.372	0.365	0.981	0.036997088886122	0.009	4.109e-05	53386	77258	58749.13
6045699	chr5	rs77239230	88757234	A	G	0.974	0.974	0.97	0.0060019521956343	0.0273	0.8261	53386	77258	58749.13
6056320	chr5	rs10057507	88758067	C	T	0.674	0.662	0.98	0.0524975689577541	0.0092	1.365e-08	53386	77258	58749.13
6051477	chr5	rs13176213	88758899	G	T	0.372	0.365	0.98	0.0369007163483657	0.009	4.241e-05	53386	77258	58749.13
6036832	chr5	rs1830359	88759223	G	A	0.729	0.734	0.984	-0.0206007457079636	0.0098	0.03583	53386	77258	58749.13
6034720	chr5	rs1919240	88760288	T	G	0.729	0.734	0.984	-0.0206007457079636	0.0098	0.03511	53386	77258	58749.13
6053590	chr5	rs1852723	88760511	A	G	0.403	0.397	0.982	0.031799009548949	0.0089	0.0003444	53386	77258	58749.13
6041832	chr5	rs1852724	88760567	T	A	0.674	0.662	0.979	0.0524026787930484	0.0092	1.436e-08	53386	77258	58749.13
6034698	chr5	rs12109844	88761094	T	G	0.674	0.662	0.979	0.0524975689577541	0.0093	1.345e-08	53386	77258	58749.13
6046564	chr5	rs12109397	88761240	C	T	0.674	0.662	0.979	0.052601937740197	0.0093	1.337e-08	53386	77258	58749.13
6041357	chr5	rs1406322	88761940	C	G	0.674	0.662	0.978	0.052696808999969	0.0093	1.225e-08	53386	77258	58749.13
6037341	chr5	rs4020094	88761989	T	G	0.674	0.662	0.978	0.052696808999969	0.0093	1.271e-08	53386	77258	58749.13
6041021	chr5	rs10066156	88762023	G	A	0.674	0.662	0.977	0.0531994764675775	0.0093	9.353e-09	53386	77258	58749.13
6042315	chr5	rs7722399	88762402	T	C	0.73	0.735	0.985	-0.0203966036652218	0.0098	0.03736	53386	77258	58749.13
6035371	chr5	rs10070532	88764215	G	A	0.714	0.702	0.967	0.0580990823836463	0.0096	1.585e-09	53386	77258	58749.13
6042433	chr5	rs74665222	88764297	A	G	0.973	0.974	0.974	0.0034041991335623	0.0272	0.9015	53386	77258	58749.13
6037301	chr5	rs10070590	88764302	G	T	0.718	0.706	0.972	0.0589007839201085	0.0096	1.031e-09	53386	77258	58749.13
6044265	chr5	rs13163176	88766902	T	C	0.764	0.764	0.972	0.0159028762794155	0.0103	0.121	53386	77258	58749.13
6057148	chr5	rs55741312	88767109	C	G	0.819	0.818	0.973	0.0189983824093147	0.0113	0.09311	53386	77258	58749.13
6053309	chr5	rs6891697	88768953	T	C	0.496	0.5	0.984	-0.0030045090202987	0.0087	0.7254	53386	77258	58749.13
6056241	chr5	rs115433803	88773660	A	T	0.976	0.977	0.993	-0.0054950702819798	0.0286	0.8487	53386	77258	58749.13
6042708	chr5	rs6899103	88773965	G	T	0.496	0.5	0.995	-0.0034961042567088	0.0086	0.6887	53386	77258	58749.13
6044647	chr5	rs4618461	88774328	A	G	0.496	0.5	0.995	-0.0033957590691798	0.0086	0.6927	53386	77258	58749.13
6053053	chr5	rs10065473	88774425	A	G	0.496	0.5	0.995	-0.0033957590691798	0.0086	0.6954	53386	77258	58749.13
6051678	chr5	rs12653038	88776860	G	A	0.976	0.977	0.994	-0.0071958279818024	0.0285	0.8013	53386	77258	58749.13
6041812	chr5	rs16867639	88777537	A	G	0.976	0.977	0.997	-0.0106970095483354	0.0284	0.7055	53386	77258	58749.13
6047650	chr5	rs72775553	88778532	G	A	0.735	0.74	0.979	-0.0189993500097828	0.0099	0.05439	53386	77258	58749.13
6054322	chr5	rs1919243	88778861	T	C	0.511	0.516	0.972	-0.0111013930711739	0.0087	0.2013	53386	77258	58749.13
6034850	chr5	rs4085704	88780637	A	G	0.0794	0.0791	0.995	-0.009000382197299	0.016	0.5745	53386	77258	58749.13
6048328	chr5	rs11742119	88780645	T	C	0.924	0.922	0.981	0.0024968801985871	0.0164	0.8783	53386	77258	58749.13
6036405	chr5	rs1830362	88780774	A	G	0.438	0.433	0.993	0.0016985566355815	0.0087	0.8434	53386	77258	58749.13
6044496	chr5	rs10514308	88780868	G	T	0.85	0.848	0.97	0.0189002595004805	0.0122	0.1206	53386	77258	58749.13
6038996	chr5	rs11953066	88781513	T	C	0.0794	0.0791	0.995	-0.0091012913892029	0.0159	0.5676	53386	77258	58749.13
6044319	chr5	rs1852730	88781868	C	T	0.515	0.512	0.995	0.0009995003330834	0.0086	0.9077	53386	77258	58749.13
6036083	chr5	rs10038055	88783421	G	T	0.642	0.646	0.995	-0.0054950702819798	0.009	0.5446	53386	77258	58749.13
6047459	chr5	rs4916752	88783422	G	A	0.439	0.434	0.992	0.0023971245997214	0.0087	0.7818	53386	77258	58749.13
6042907	chr5	rs1919239	88784703	T	G	0.0555	0.056	0.996	-0.0285023604727122	0.0187	0.1289	53386	77258	58749.13
6041314	chr5	rs62380078	88785281	C	T	0.642	0.646	0.994	-0.0055956263571598	0.009	0.535	53386	77258	58749.13
6056837	chr5	rs6452824	88785384	G	A	0.0802	0.0796	0.997	-0.007095110875924	0.0159	0.6551	53386	77258	58749.13
6048960	chr5	rs1852728	88785970	G	A	0.0802	0.0796	0.996	-0.007004474152883	0.0159	0.6618	53386	77258	58749.13
6037802	chr5	rs4916753	88787183	A	C	0.0799	0.0793	0.994	-0.0058973552660839	0.0159	0.7089	53386	77258	58749.13
6043275	chr5	rs1852721	88787694	G	C	0.439	0.434	0.989	0.0024968801985871	0.0087	0.7775	53386	77258	58749.13
6037901	chr5	rs36098140	88789132	A	G	0.0806	0.0798	0.992	-0.0059979518036359	0.0159	0.7038	53386	77258	58749.13
6053324	chr5	rs62380081	88789619	T	C	0.439	0.434	0.985	0.0018981972830802	0.0087	0.8293	53386	77258	58749.13
6041395	chr5	rs62380082	88790274	A	T	0.85	0.848	0.961	0.0189002595004805	0.0122	0.1219	53386	77258	58749.13
6056835	chr5	rs1852727	88790452	A	G	0.0806	0.0799	0.989	-0.0060985584618694	0.0159	0.7036	53386	77258	58749.13
6037537	chr5	rs1830358	88790873	G	C	0.0807	0.0799	0.99	-0.006199175242821	0.0159	0.6972	53386	77258	58749.13
6050408	chr5	rs3844058	88792997	T	G	0.0791	0.0786	0.986	-0.007296555232638	0.0161	0.6495	53386	77258	58749.13
6050266	chr5	rs2022561	88793162	G	A	0.0555	0.056	0.984	-0.0286978729475453	0.0188	0.1276	53386	77258	58749.13
6053187	chr5	rs4110177	88793281	G	A	0.642	0.646	0.985	-0.0054950702819798	0.0091	0.5433	53386	77258	58749.13
6041506	chr5	rs4346802	88793563	A	G	0.0806	0.0799	0.986	-0.0060985584618694	0.0159	0.7038	53386	77258	58749.13
6055486	chr5	rs78779226	88794355	A	G	0.924	0.923	0.975	0.0012991557316201	0.0165	0.9383	53386	77258	58749.13
6050208	chr5	rs74817431	88794786	C	T	0.924	0.922	0.974	0.0012991557316201	0.0164	0.9391	53386	77258	58749.13
6045216	chr5	rs16867696	88794820	A	C	0.923	0.922	0.972	0.0005998200719675	0.0164	0.9707	53386	77258	58749.13
6048157	chr5	rs1852719	88795864	A	G	0.926	0.926	0.987	-0.008395140788382	0.0166	0.6123	53386	77258	58749.13
6044871	chr5	rs11748629	88796780	C	A	0.926	0.926	0.988	-0.0086977157031958	0.0166	0.6013	53386	77258	58749.13
6052115	chr5	rs11739059	88796841	T	C	0.926	0.926	0.988	-0.0086977157031958	0.0166	0.598	53386	77258	58749.13
6044461	chr5	rs61309144	88797708	A	G	0.978	0.979	0.98	-0.0050024916227914	0.0298	0.8654	53386	77258	58749.13
6048337	chr5	rs61695960	88797714	G	A	0.563	0.567	0.99	-0.0084959889212643	0.0087	0.3289	53386	77258	58749.13
6057312	chr5	rs56850397	88797715	C	T	0.926	0.926	0.988	-0.009000382197299	0.0166	0.5855	53386	77258	58749.13
6039402	chr5	rs55814654	88798373	A	G	0.638	0.642	0.989	-0.0071958279818024	0.009	0.4213	53386	77258	58749.13
6048378	chr5	rs11739040	88798701	A	G	0.926	0.926	0.989	-0.0095958936734469	0.0166	0.5629	53386	77258	58749.13
6036824	chr5	rs73772179	88799037	A	C	0.926	0.926	0.989	-0.0095050300143049	0.0166	0.5683	53386	77258	58749.13
6056836	chr5	rs16867703	88799143	T	G	0.638	0.642	0.99	-0.007296555232638	0.009	0.4181	53386	77258	58749.13
6047471	chr5	rs73772182	88799248	T	C	0.926	0.926	0.989	-0.0095050300143049	0.0166	0.5679	53386	77258	58749.13
6053522	chr5	rs11749879	88799616	T	C	0.926	0.926	0.989	-0.0095050300143049	0.0166	0.5661	53386	77258	58749.13
6048936	chr5	rs76599563	88800464	T	C	0.942	0.941	0.987	0.0006997551142732	0.0186	0.9679	53386	77258	58749.13
6056629	chr5	rs57172156	88800519	T	G	0.638	0.642	0.99	-0.0071958279818024	0.009	0.4228	53386	77258	58749.13
6056990	chr5	rs61112049	88801914	C	T	0.926	0.926	0.989	-0.0095050300143049	0.0166	0.5667	53386	77258	58749.13
6034861	chr5	rs73772186	88802434	G	T	0.926	0.926	0.989	-0.0095958936734469	0.0166	0.5617	53386	77258	58749.13
6045653	chr5	rs76198634	88802549	C	A	0.926	0.926	0.989	-0.0095958936734469	0.0166	0.5624	53386	77258	58749.13
6047292	chr5	rs80168939	88802711	A	G	0.926	0.926	0.988	-0.0094040800752939	0.0166	0.57	53386	77258	58749.13
6055340	chr5	rs4382197	88803179	C	T	0.638	0.642	0.992	-0.007095110875924	0.009	0.4272	53386	77258	58749.13
6055339	chr5	rs76134907	88803949	G	A	0.942	0.941	0.986	0.0001999800026662	0.0185	0.9905	53386	77258	58749.13
6040778	chr5	rs113718492	88804104	T	C	0.942	0.941	0.988	0.0006997551142732	0.0186	0.9718	53386	77258	58749.13
6042095	chr5	rs7701355	88804839	G	T	0.579	0.582	0.995	-0.0057967688471774	0.0087	0.5094	53386	77258	58749.13
6042590	chr5	rs62380087	88806635	C	T	0.638	0.642	0.994	-0.0069037763167944	0.009	0.4438	53386	77258	58749.13
6051498	chr5	rs12658581	88808211	T	A	0.579	0.582	0.996	-0.0057967688471774	0.0087	0.5046	53386	77258	58749.13
6056829	chr5	rs12652212	88808594	A	G	0.579	0.582	0.996	-0.0057967688471774	0.0087	0.5048	53386	77258	58749.13
6034226	chr5	rs6452826	88808699	C	T	0.562	0.566	0.995	-0.0084959889212643	0.0087	0.3263	53386	77258	58749.13
6034639	chr5	rs75476409	88809419	G	A	0.942	0.941	0.988	0.0005998200719675	0.0186	0.9722	53386	77258	58749.13
6052095	chr5	rs75427735	88809490	T	C	0.942	0.941	0.988	0.0005998200719675	0.0186	0.9727	53386	77258	58749.13
6048792	chr5	rs28561916	88809922	A	G	0.942	0.941	0.988	0.0005998200719675	0.0186	0.9726	53386	77258	58749.13
6049211	chr5	rs12657509	88810001	G	A	0.579	0.582	0.997	-0.0057967688471774	0.0087	0.5074	53386	77258	58749.13
6054097	chr5	rs7735308	88810192	T	C	0.0282	0.0294	0.949	-0.0338050046123612	0.0265	0.2028	53130	77128	58576.7
6043635	chr5	rs28582608	88810308	T	C	0.941	0.94	0.988	-0.0010005003335835	0.0184	0.9575	53386	77258	58749.13
6035573	chr5	rs12521973	88811912	C	T	0.579	0.583	0.997	-0.0057967688471774	0.0087	0.5043	53386	77258	58749.13
6047983	chr5	rs62380089	88812630	G	A	0.579	0.583	0.997	-0.0058973552660839	0.0087	0.4991	53386	77258	58749.13
6055300	chr5	rs12655212	88813540	A	G	0.638	0.642	0.995	-0.007095110875924	0.009	0.428	53386	77258	58749.13
6045203	chr5	rs6873999	88813672	T	A	0.563	0.567	0.996	-0.0084959889212643	0.0087	0.3268	53386	77258	58749.13
6044255	chr5	rs55709516	88814013	C	T	0.579	0.583	0.997	-0.0058973552660839	0.0087	0.4953	53386	77258	58749.13
6037499	chr5	rs75434958	88814359	A	C	0.942	0.941	0.988	0.0005998200719675	0.0186	0.976	53386	77258	58749.13
6049791	chr5	rs6452827	88814604	G	A	0.564	0.568	0.996	-0.0084959889212643	0.0087	0.3287	53386	77258	58749.13
6044892	chr5	rs6452828	88814623	T	C	0.563	0.568	0.994	-0.0085968472255182	0.0087	0.3246	53386	77258	58749.13
6042923	chr5	rs6864461	88815722	G	C	0.638	0.642	0.995	-0.007095110875924	0.009	0.4266	53386	77258	58749.13
6037949	chr5	rs56316622	88815926	G	A	0.579	0.583	0.997	-0.0059979518036359	0.0087	0.4945	53386	77258	58749.13
6044608	chr5	rs12514792	88816716	G	A	0.639	0.643	0.995	-0.0068030886197391	0.009	0.4462	53386	77258	58749.13
6049487	chr5	rs55977899	88816966	G	A	0.579	0.583	0.997	-0.0059979518036359	0.0087	0.4924	53386	77258	58749.13
6052491	chr5	rs62380111	88817388	C	T	0.579	0.583	0.997	-0.0059979518036359	0.0087	0.4888	53386	77258	58749.13
6034897	chr5	rs62380112	88817718	C	T	0.638	0.642	0.995	-0.0071958279818024	0.009	0.4237	53386	77258	58749.13
6054936	chr5	rs78128952	88817920	T	A	0.942	0.941	0.988	0.0005998200719675	0.0186	0.9742	53386	77258	58749.13
6053500	chr5	rs1919241	88818328	C	A	0.562	0.566	0.995	-0.0087985943563496	0.0087	0.3111	53386	77258	58749.13
6039199	chr5	rs7712479	88818471	T	A	0.579	0.582	0.997	-0.0065010863423599	0.0087	0.4536	53386	77258	58749.13
6034010	chr5	rs10942550	88818766	G	A	0.579	0.583	0.997	-0.0059979518036359	0.0087	0.4897	53386	77258	58749.13
6035869	chr5	rs3934154	88819517	G	A	0.564	0.568	0.996	-0.0085968472255182	0.0087	0.3215	53386	77258	58749.13
6035352	chr5	rs4311448	88820114	C	T	0.942	0.941	0.988	0.0003999200213268	0.0186	0.9833	53386	77258	58749.13
6048633	chr5	rs114226122	88820486	G	A	0.978	0.978	0.984	0.001598721363697	0.0297	0.9563	53386	77258	58749.13
6033900	chr5	rs75492502	88821206	T	C	0.942	0.941	0.988	0.0003999200213268	0.0186	0.9839	53386	77258	58749.13
6050035	chr5	rs62380113	88822055	G	C	0.638	0.642	0.995	-0.0071958279818024	0.009	0.4217	53386	77258	58749.13
6049047	chr5	rs79744959	88822590	C	T	0.942	0.941	0.988	9.99950003332973e-05	0.0186	0.9943	53386	77258	58749.13
6048392	chr5	rs6873776	88822734	C	G	0.579	0.582	0.997	-0.0065010863423599	0.0087	0.4561	53386	77258	58749.13
6039808	chr5	rs62380114	88823007	G	A	0.639	0.643	0.993	-0.007095110875924	0.009	0.4296	53386	77258	58749.13
6035108	chr5	rs6878642	88823014	G	A	0.579	0.583	0.995	-0.0066017436345624	0.0087	0.4497	53386	77258	58749.13
6044875	chr5	rs78032859	88823446	T	G	0.94	0.94	0.987	-0.0031950988965408	0.0184	0.8624	53386	77258	58749.13
6047404	chr5	rs58689924	88824207	C	T	0.638	0.642	0.995	-0.007004474152883	0.009	0.4352	53386	77258	58749.13
6044911	chr5	rs59189303	88824343	C	T	0.563	0.567	0.995	-0.0085968472255182	0.0087	0.3246	53386	77258	58749.13
6038098	chr5	rs57499397	88824348	T	C	0.578	0.582	0.996	-0.0064004391810282	0.0087	0.4613	53386	77258	58749.13
6050244	chr5	rs7724133	88824409	A	G	0.563	0.568	0.996	-0.0088994831870327	0.0087	0.3039	53386	77258	58749.13
6050765	chr5	rs59007458	88825286	A	G	0.639	0.643	0.995	-0.0067024110596754	0.009	0.4573	53386	77258	58749.13
6045383	chr5	rs58920930	88825397	A	T	0.563	0.568	0.997	-0.0091012913892029	0.0087	0.2969	53386	77258	58749.13
6050422	chr5	rs11746528	88825558	T	A	0.941	0.94	0.988	-0.0017014466397575	0.0184	0.925	53386	77258	58749.13
6057186	chr5	rs11743866	88826167	G	A	0.942	0.941	0.988	-0.0001000050003333	0.0186	0.9975	53386	77258	58749.13
6056790	chr5	rs56107519	88826515	A	G	0.579	0.582	0.997	-0.0065010863423599	0.0087	0.4548	53386	77258	58749.13
6035282	chr5	rs11747610	88826811	T	G	0.942	0.941	0.988	-0.0001000050003333	0.0186	0.9962	53386	77258	58749.13
6039495	chr5	rs17583459	88827090	G	T	0.639	0.643	0.995	-0.0067024110596754	0.009	0.4562	53386	77258	58749.13
6056423	chr5	rs1830360	88827914	T	A	0.579	0.582	0.998	-0.0065010863423599	0.0087	0.4529	53386	77258	58749.13
6040941	chr5	rs1919237	88828594	G	A	0.563	0.568	0.997	-0.0091012913892029	0.0087	0.2949	53386	77258	58749.13
6045488	chr5	rs1852726	88828717	A	G	0.579	0.582	0.998	-0.0066017436345624	0.0087	0.4509	53386	77258	58749.13
6036988	chr5	rs4298285	88828740	C	T	0.579	0.582	0.998	-0.0065010863423599	0.0087	0.4535	53386	77258	58749.13
6038121	chr5	rs7723277	88829776	C	A	0.563	0.568	0.997	-0.009000382197299	0.0087	0.2977	53386	77258	58749.13
6035340	chr5	rs11746032	88829875	T	C	0.579	0.582	0.998	-0.0065010863423599	0.0087	0.4528	53386	77258	58749.13
6056520	chr5	rs7727601	88830166	C	T	0.579	0.582	0.998	-0.0065010863423599	0.0087	0.455	53386	77258	58749.13
6041827	chr5	rs74943933	88830617	G	A	0.942	0.941	0.988	-0.000200020002667	0.0186	0.9924	53386	77258	58749.13
6037881	chr5	rs7732661	88830987	A	C	0.562	0.566	0.997	-0.0086977157031958	0.0087	0.3137	53386	77258	58749.13
6053307	chr5	rs73772196	88831891	C	T	0.983	0.984	0.975	-0.0605996221289296	0.0354	0.08699	51200	73151	56057.77
6046008	chr5	rs73772197	88832173	C	T	0.983	0.984	0.974	-0.0601003842529617	0.0354	0.08979	51200	73151	56057.77
6039714	chr5	rs4537088	88832490	A	T	0.58	0.583	0.997	-0.0058973552660839	0.0087	0.4971	53386	77258	58749.13
6057106	chr5	rs7705545	88833051	A	G	0.563	0.568	0.996	-0.008395140788382	0.0087	0.3317	53386	77258	58749.13
6051872	chr5	rs11738960	88833302	A	G	0.942	0.941	0.986	-0.0003000450090019	0.0186	0.9885	53386	77258	58749.13
6052748	chr5	rs11748980	88833522	T	C	0.566	0.569	0.996	-0.0078003437327339	0.0087	0.3695	53386	77258	58749.13
6047661	chr5	rs11739065	88833679	A	G	0.942	0.941	0.985	-0.0001000050003333	0.0186	0.9951	53386	77258	58749.13
6044588	chr5	rs55782048	88834684	A	G	0.623	0.628	0.994	-0.0095958936734469	0.0089	0.2811	53386	77258	58749.13
6048884	chr5	rs4916755	88836993	C	T	0.49	0.486	0.981	0.0047984689115734	0.0087	0.5826	53386	77258	58749.13
6047287	chr5	rs1881459	88841488	A	G	0.638	0.642	0.995	-0.0060985584618694	0.009	0.4979	53386	77258	58749.13
6050229	chr5	rs10473922	88842886	G	A	0.562	0.566	0.99	-0.0080019302190585	0.0087	0.3556	53386	77258	58749.13
6041925	chr5	rs12653314	88847011	G	A	0.623	0.628	0.993	-0.0087985943563496	0.0089	0.3235	53386	77258	58749.13
6054433	chr5	rs77355846	88847071	C	T	0.977	0.977	0.99	-0.0030045090202987	0.0289	0.9165	53386	77258	58749.13
6052656	chr5	rs7715087	88847341	G	A	0.976	0.977	0.99	-0.0051029981759033	0.0288	0.8601	53386	77258	58749.13
6044619	chr5	rs78038186	88847897	T	G	0.977	0.978	0.991	-0.0045001103249234	0.0292	0.8785	53386	77258	58749.13
6046494	chr5	rs76344082	88847960	C	G	0.977	0.978	0.99	-0.0023026490626755	0.0293	0.9361	53386	77258	58749.13
6035407	chr5	rs16867748	88849142	C	T	0.976	0.977	0.993	-0.0029042131473898	0.0288	0.9209	53386	77258	58749.13
6048448	chr5	rs7703383	88850617	G	T	0.976	0.977	0.995	-0.001100605444033	0.0287	0.9699	53386	77258	58749.13
6054471	chr5	rs7727977	88851302	T	C	0.559	0.563	0.977	-0.006199175242821	0.0088	0.4771	53386	77258	58749.13
6046161	chr5	rs79332566	88851443	C	G	0.977	0.978	0.996	-0.000200020002667	0.029	0.995	53386	77258	58749.13
6037793	chr5	rs6452830	88852209	G	A	0.976	0.977	0.996	0.0002999550089979	0.0287	0.9921	53386	77258	58749.13
6044238	chr5	rs4280908	88852849	A	G	0.611	0.615	0.985	-0.0050024916227914	0.0089	0.5753	53386	77258	58749.13
6049728	chr5	rs6878336	88853071	C	T	0.977	0.977	0.997	-0.004701032558649	0.0288	0.8695	53386	77258	58749.13
6047632	chr5	rs6879196	88853451	G	C	0.976	0.977	0.994	-0.0030045090202987	0.0287	0.9162	53386	77258	58749.13
6048814	chr5	rs10942551	88854421	T	C	0.634	0.638	0.981	-0.0054950702819798	0.009	0.5448	53386	77258	58749.13
6052997	chr5	rs6890704	88855770	A	G	0.0289	0.0299	0.869	-0.0289963604415917	0.0274	0.2896	53386	77258	58749.13
6040636	chr5	rs75167278	88856491	A	G	0.95	0.95	0.919	-0.0121029460677457	0.0206	0.5585	53386	77258	58749.13
6040513	chr5	rs7721493	88856886	T	C	0.976	0.977	0.988	-0.0032954239497972	0.0288	0.9082	53386	77258	58749.13
6050424	chr5	rs59482127	88857972	C	T	0.977	0.978	0.987	-0.0021022080918702	0.0292	0.9431	53386	77258	58749.13
6046307	chr5	rs12655756	88858208	T	A	0.635	0.638	0.975	-0.0057967688471774	0.009	0.518	53386	77258	58749.13
6050678	chr5	rs6882723	88859399	A	G	0.977	0.978	0.987	-0.0051029981759033	0.029	0.8614	53386	77258	58749.13
6047811	chr5	rs6883059	88859558	C	T	0.976	0.977	0.986	-0.0031048149534787	0.0289	0.9154	53386	77258	58749.13
6036247	chr5	rs6887782	88860133	A	T	0.977	0.978	0.986	-0.0055956263571598	0.029	0.848	53386	77258	58749.13
6054943	chr5	rs72656671	88861183	G	A	0.902	0.902	0.731	-0.0366951051877892	0.017	0.03057	53386	77258	58749.13
6046563	chr5	rs7700936	88862286	G	T	0.976	0.977	0.983	-0.0033957590691798	0.029	0.9075	53386	77258	58749.13
6040968	chr5	rs10067730	88863259	G	A	0.949	0.949	0.909	-0.0123965203365513	0.0206	0.5459	53386	77258	58749.13
6048752	chr5	rs10942552	88863336	T	A	0.611	0.615	0.97	-0.005696192544881	0.009	0.5227	53386	77258	58749.13
6052569	chr5	rs13436522	88863349	G	A	0.949	0.949	0.909	-0.0128015918372089	0.0206	0.5341	53386	77258	58749.13
6050084	chr5	rs73770506	88864648	T	C	0.976	0.977	0.976	-0.0019018072895963	0.0288	0.9462	53386	77258	58749.13
6038006	chr5	rs13169461	88865529	A	T	0.913	0.916	0.962	-0.0299953975354009	0.0156	0.05447	53386	77258	58749.13
6043374	chr5	rs7721758	88866209	C	T	0.913	0.916	0.963	-0.0306035477981776	0.0156	0.05015	53386	77258	58749.13
6036501	chr5	rs7722696	88866824	C	T	0.913	0.916	0.964	-0.0303973537275885	0.0156	0.05113	53386	77258	58749.13
6053678	chr5	rs7705048	88866827	T	C	0.494	0.501	0.952	-0.015895669405385	0.0088	0.07142	53386	77258	58749.13
6046873	chr5	rs7727304	88867274	C	T	0.913	0.916	0.965	-0.0285949668801128	0.0156	0.06701	53386	77258	58749.13
6052110	chr5	rs34358086	88867687	C	T	0.915	0.918	0.962	-0.0306963490025976	0.0157	0.05076	53386	77258	58749.13
6044498	chr5	rs10942553	88869137	A	G	0.479	0.486	0.97	-0.0187955345843259	0.0087	0.03112	53386	77258	58749.13
6047552	chr5	rs74905715	88871091	A	G	0.986	0.987	0.95	0.0087020272939009	0.04	0.8279	49236	70811	54171.34
6048625	chr5	rs10942554	88871477	G	A	0.636	0.638	0.968	-0.0060985584618694	0.0091	0.501	53386	77258	58749.13
6035426	chr5	rs12658195	88871745	C	T	0.675	0.676	0.984	-0.0019018072895963	0.0092	0.833	53386	77258	58749.13
6053121	chr5	rs10075489	88872383	C	T	0.672	0.672	0.987	-0.0016012813669738	0.0092	0.8632	53386	77258	58749.13
6044699	chr5	rs4639270	88872506	T	C	0.506	0.513	0.977	-0.0198048272985997	0.0087	0.02295	53386	77258	58749.13
6051420	chr5	rs10805858	88873832	A	T	0.661	0.662	0.975	-0.0019018072895963	0.0092	0.8402	53386	77258	58749.13
6050698	chr5	rs9293518	88875571	A	G	0.507	0.514	0.974	-0.0197028322758684	0.0087	0.02356	53386	77258	58749.13
6053015	chr5	rs9293519	88875673	G	T	0.635	0.638	0.965	-0.0068030886197391	0.0091	0.4564	53386	77258	58749.13
6057427	chr5	rs4331932	88876161	T	C	0.496	0.503	0.968	-0.0198048272985997	0.0087	0.02355	53386	77258	58749.13
6040591	chr5	rs78223115	88876952	A	G	0.979	0.98	0.79	-0.098197343653669	0.0354	0.005546	51519	74138	56485.34
6053092	chr5	rs78450846	88878796	G	A	0.98	0.981	0.788	-0.0983959358562678	0.0355	0.005596	51519	74138	56485.34
6039065	chr5	rs73770509	88879109	C	T	0.965	0.966	0.852	-0.0408949138454712	0.0256	0.1104	53386	77258	58749.13
6037800	chr5	rs7702020	88880147	A	G	0.496	0.502	0.961	-0.0191012733024012	0.0088	0.02959	53386	77258	58749.13
6050428	chr5	rs75417999	88880332	G	A	0.985	0.985	0.915	0.0121953336998771	0.0386	0.7523	50653	72103	55361.27
6050753	chr5	rs79920895	88884006	T	C	0.98	0.981	0.775	-0.100704704121632	0.0358	0.004912	51519	74138	56485.34
6042800	chr5	rs13182456	88885696	C	G	0.665	0.665	0.939	-0.0009004052431641	0.0094	0.9278	53386	77258	58749.13
6043639	chr5	rs67709364	88886037	G	A	0.679	0.679	0.94	-0.0005001250416822	0.0095	0.9612	53386	77258	58749.13
6037159	chr5	rs76765891	88886453	C	T	0.966	0.967	0.823	-0.0449973659307358	0.0264	0.08812	53386	77258	58749.13
6037036	chr5	rs114253859	88886626	C	T	0.985	0.986	0.88	0.0072039888485025	0.0398	0.8567	50382	71783	55067.8
6057119	chr5	rs7445467	88887916	C	A	0.679	0.679	0.931	-0.0001000050003333	0.0095	0.9934	53386	77258	58749.13
6054092	chr5	rs10057121	88888645	C	T	0.76	0.758	0.899	0.0125015292229252	0.0106	0.2362	53386	77258	58749.13
6037382	chr5	rs7727198	88889955	G	A	0.644	0.646	0.928	-0.0065010863423599	0.0093	0.484	53386	77258	58749.13
6048928	chr5	rs7727094	88890063	C	T	0.5	0.506	0.861	-0.0208968257129853	0.0093	0.02393	53386	77258	58749.13
6045244	chr5	rs11952737	88890614	C	T	0.853	0.854	0.677	-0.0292949370570243	0.0148	0.0487	53386	77258	58749.13
6042089	chr5	rs11956141	88890628	T	C	0.318	0.324	0.778	-0.0408011614039327	0.0104	8.976e-05	53386	77258	58749.13
6043758	chr5	rs76271739	88890982	A	G	0.941	0.941	0.559	0.0049974917102918	0.0246	0.8399	53386	77258	58749.13
6046913	chr5	rs12520584	88891173	T	C	0.497	0.499	0.63	-0.028399474521698	0.0109	0.009039	53386	77258	58749.13
6038039	chr5	rs12522999	88891530	A	G	0.301	0.3	0.844	-0.0122952780941516	0.0103	0.2293	53386	77258	58749.13
6048035	chr5	rs4519951	88891940	T	C	0.541	0.539	0.879	0.004201162744548	0.0093	0.6525	53386	77258	58749.13
6047606	chr5	rs7449416	88891980	C	T	0.289	0.289	0.905	-0.005304041591906	0.01	0.5998	53386	77258	58749.13
6036997	chr5	rs12513521	88892838	A	G	0.312	0.31	0.943	-0.007296555232638	0.0096	0.4444	53386	77258	58749.13
6043997	chr5	rs12697791	88892969	C	G	0.144	0.143	0.944	-0.0138048499765589	0.0127	0.2766	53386	77258	58749.13
6044306	chr5	rs4131499	88893212	G	C	0.978	0.978	0.838	0.0074025335167413	0.0326	0.8195	53386	77258	58749.13
6041196	chr5	rs4131497	88893232	C	T	0.0604	0.0627	0.961	-0.0437011352710986	0.0183	0.01731	53386	77258	58749.13
6055129	chr5	rs4131496	88893348	T	A	0.0604	0.0627	0.961	-0.0440981887217984	0.0183	0.01616	53386	77258	58749.13
6046209	chr5	rs4131498	88893455	C	T	0.766	0.768	0.918	-0.0242004837056584	0.0107	0.02366	53386	77258	58749.13
6042768	chr5	rs34137591	88894192	C	T	0.766	0.768	0.918	-0.0239034240815591	0.0107	0.02536	53386	77258	58749.13
6035833	chr5	rs7444673	88894560	G	T	0.141	0.14	0.966	-0.013399371963117	0.0127	0.2903	53386	77258	58749.13
6050492	chr5	rs62380149	88895000	T	C	0.841	0.839	0.943	-0.0014009809156281	0.0121	0.9058	53386	77258	58749.13
6036837	chr5	rs10071923	88895345	G	A	0.765	0.767	0.916	-0.0248973835545144	0.0107	0.02016	53386	77258	58749.13
6056793	chr5	rs62380150	88895356	A	G	0.819	0.818	0.959	0.0	0.0114	0.9977	53386	77258	58749.13
6056989	chr5	rs72775601	88895386	T	C	0.978	0.978	0.843	0.00730326611012	0.0323	0.8206	53386	77258	58749.13
6046080	chr5	rs13174813	88896580	C	G	0.0597	0.0619	0.968	-0.0447986409079867	0.0184	0.01479	53386	77258	58749.13
6057467	chr5	rs10044551	88897131	G	A	0.142	0.14	0.971	-0.0138048499765589	0.0126	0.2732	53386	77258	58749.13
6050932	chr5	rs10805859	88897814	A	C	0.0595	0.0617	0.967	-0.044401309298167	0.0184	0.01584	53386	77258	58749.13
6051787	chr5	rs7443242	88898116	A	G	0.14	0.139	0.97	-0.0146974807605841	0.0127	0.2455	53386	77258	58749.13
6033831	chr5	rs7443330	88898269	C	A	0.06	0.062	0.966	-0.0416973775562091	0.0184	0.02328	53386	77258	58749.13
6047602	chr5	rs7443336	88898374	A	T	0.0595	0.0617	0.967	-0.044401309298167	0.0184	0.01595	53386	77258	58749.13
6051486	chr5	rs6452832	88899575	A	G	0.323	0.323	0.968	-0.009000382197299	0.0094	0.3372	53386	77258	58749.13
6042504	chr5	rs62380151	88899753	A	G	0.738	0.74	0.962	-0.0025031302181184	0.01	0.8049	53386	77258	58749.13
6050022	chr5	rs4916756	88900897	C	T	0.323	0.323	0.972	-0.0092022107647994	0.0093	0.3247	53386	77258	58749.13
6048833	chr5	rs4916757	88900932	G	A	0.243	0.245	0.974	-0.0136020904182857	0.0102	0.1815	53386	77258	58749.13
6055617	chr5	rs7726306	88902825	A	G	0.816	0.816	0.992	-0.0009004052431641	0.0112	0.9384	53386	77258	58749.13
6042618	chr5	rs7712641	88902964	T	C	0.324	0.323	0.979	-0.0081027387031859	0.0093	0.3825	53386	77258	58749.13
6050680	chr5	rs10077397	88903298	C	G	0.817	0.816	0.992	-0.0014009809156281	0.0112	0.9025	53386	77258	58749.13
6044000	chr5	rs72775602	88903730	T	G	0.816	0.816	0.991	-0.0010005003335835	0.0112	0.9255	53386	77258	58749.13
6052724	chr5	rs78335021	88906314	C	G	0.84	0.839	0.975	-0.001300845733048	0.0119	0.9118	53386	77258	58749.13
6050610	chr5	rs62380156	88907733	G	A	0.817	0.816	0.988	-0.0008003201707691	0.0112	0.9431	53386	77258	58749.13
6052425	chr5	rs4916758	88908319	A	G	0.0605	0.0623	0.966	-0.0390007373497326	0.0183	0.03319	53386	77258	58749.13
6043333	chr5	rs72777204	88909208	A	G	0.977	0.978	0.884	-0.001100605444033	0.0315	0.9724	53386	77258	58749.13
6041169	chr5	rs4426948	88910438	G	A	0.321	0.319	0.977	-0.0059979518036359	0.0093	0.519	53386	77258	58749.13
6039980	chr5	rs10942556	88910836	A	T	0.826	0.826	0.827	-0.0170037478161859	0.0125	0.1758	53386	77258	58749.13
6053704	chr5	rs7380266	88912685	A	G	0.315	0.313	0.981	-0.0048015088161939	0.0094	0.6095	53386	77258	58749.13
6046095	chr5	rs72777205	88913363	C	G	0.976	0.977	0.896	-0.0108991808690006	0.0305	0.7198	53386	77258	58749.13
6055634	chr5	rs4623180	88913522	A	G	0.315	0.313	0.981	-0.0048015088161939	0.0094	0.6065	53386	77258	58749.13
6035152	chr5	rs11953122	88913682	A	G	0.849	0.849	0.975	-0.007004474152883	0.0122	0.5654	53386	77258	58749.13
6053077	chr5	rs10040170	88914388	A	T	0.315	0.313	0.982	-0.0048015088161939	0.0094	0.6076	53386	77258	58749.13
6037540	chr5	rs6896323	88914399	A	G	0.849	0.849	0.975	-0.007004474152883	0.0122	0.5653	53386	77258	58749.13
6055552	chr5	rs62380159	88914732	C	G	0.85	0.85	0.975	-0.0065010863423599	0.0122	0.5959	53386	77258	58749.13
6044949	chr5	rs12654312	88915697	T	C	0.315	0.313	0.982	-0.0048015088161939	0.0094	0.6092	53386	77258	58749.13
6037957	chr5	rs6866899	88916102	C	T	0.315	0.313	0.983	-0.0048015088161939	0.0094	0.6116	53386	77258	58749.13
6042564	chr5	rs6867765	88916451	G	A	0.253	0.25	0.929	-0.0102018624845967	0.0103	0.3211	53386	77258	58749.13
6056269	chr5	rs4916759	88917291	C	T	0.06	0.0621	0.97	-0.0408011614039327	0.0183	0.02588	53386	77258	58749.13
6047162	chr5	rs4916760	88917310	A	G	0.06	0.0621	0.971	-0.0406970023321042	0.0183	0.02602	53386	77258	58749.13
6034001	chr5	rs62381260	88917395	A	G	0.85	0.85	0.976	-0.0066017436345624	0.0122	0.5908	53386	77258	58749.13
6041715	chr5	rs4916761	88917413	G	A	0.316	0.313	0.984	-0.0045001103249234	0.0094	0.628	53386	77258	58749.13
6035908	chr5	rs78232699	88917433	T	G	0.927	0.93	0.936	-0.0218980211012161	0.0174	0.2066	53386	77258	58749.13
6050030	chr5	rs6888234	88918048	C	T	0.848	0.849	0.977	-0.0069037763167944	0.0122	0.5707	53386	77258	58749.13
6037841	chr5	rs6869361	88918060	T	A	0.06	0.0621	0.971	-0.0406970023321042	0.0183	0.02597	53386	77258	58749.13
6040696	chr5	rs10044716	88918203	G	A	0.316	0.313	0.986	-0.0045001103249234	0.0093	0.6265	53386	77258	58749.13
6035917	chr5	rs145703388	88919404	G	A	0.798	0.798	0.874	-0.0137034650584925	0.0115	0.2327	53386	77258	58749.13
6048247	chr5	rs112704691	88921275	C	A	0.316	0.313	0.988	-0.0045001103249234	0.0093	0.6264	53386	77258	58749.13
6056130	chr5	rs74538263	88924055	A	G	0.85	0.85	0.98	-0.0068030886197391	0.0122	0.5767	53386	77258	58749.13
6054541	chr5	rs6882845	88924261	G	T	0.316	0.313	0.99	-0.0043996643446871	0.0093	0.6395	53386	77258	58749.13
6046733	chr5	rs10447173	88924503	T	G	0.315	0.313	0.99	-0.0043996643446871	0.0093	0.6349	53386	77258	58749.13
6039977	chr5	rs7705144	88924611	T	C	0.315	0.313	0.99	-0.0043996643446871	0.0093	0.6353	53386	77258	58749.13
6045905	chr5	rs36194979	88926284	G	A	0.555	0.552	0.939	0.0099008246772624	0.009	0.2667	53386	77258	58749.13
6054368	chr5	rs10447158	88926502	G	A	0.316	0.313	0.99	-0.004198802647333	0.0093	0.6528	53386	77258	58749.13
6056880	chr5	rs72777207	88927086	C	T	0.927	0.93	0.948	-0.0225012653465135	0.0172	0.1919	53386	77258	58749.13
6045525	chr5	rs10942562	88927129	C	T	0.315	0.313	0.99	-0.0043996643446871	0.0093	0.6399	53386	77258	58749.13
6034061	chr5	rs149341138	88928067	C	G	0.315	0.313	0.989	-0.0045001103249234	0.0093	0.6291	53386	77258	58749.13
6039770	chr5	rs139942918	88928124	T	C	0.315	0.313	0.989	-0.0046005663955682	0.0093	0.6254	53386	77258	58749.13
6052575	chr5	rs7720127	88928877	C	G	0.133	0.132	0.968	-0.0088994831870327	0.0129	0.4911	53386	77258	58749.13
6034223	chr5	rs10942563	88928962	C	G	0.06	0.0621	0.974	-0.0406970023321042	0.0183	0.02585	53386	77258	58749.13
6045931	chr5	rs7721023	88929329	G	T	0.316	0.313	0.989	-0.0042992284528324	0.0093	0.6453	53386	77258	58749.13
6039497	chr5	rs7720945	88929452	C	T	0.163	0.162	0.979	-0.0129028853555234	0.0118	0.2763	53386	77258	58749.13
6050773	chr5	rs140229502	88929737	C	T	0.85	0.85	0.982	-0.0066017436345624	0.0122	0.5885	53386	77258	58749.13
6055466	chr5	rs62378093	88930137	G	C	0.85	0.85	0.982	-0.0066017436345624	0.0122	0.5871	53386	77258	58749.13
6055668	chr5	rs6452838	88930718	A	T	0.315	0.313	0.989	-0.0043996643446871	0.0093	0.6386	53386	77258	58749.13
6054396	chr5	rs6452839	88930952	C	T	0.315	0.313	0.989	-0.0043996643446871	0.0093	0.6366	53386	77258	58749.13
6052364	chr5	rs6452840	88931137	C	G	0.315	0.313	0.989	-0.0043996643446871	0.0093	0.6408	53386	77258	58749.13
6050317	chr5	rs77365176	88931156	C	G	0.927	0.93	0.952	-0.0226956079321885	0.0172	0.1858	53386	77258	58749.13
6049916	chr5	rs4623181	88931439	C	A	0.315	0.313	0.989	-0.0043996643446871	0.0093	0.6371	53386	77258	58749.13
6057206	chr5	rs4461667	88931556	G	T	0.849	0.85	0.984	-0.007296555232638	0.0121	0.5476	53386	77258	58749.13
6057330	chr5	rs4493705	88931704	G	A	0.848	0.849	0.983	-0.0068030886197391	0.0121	0.5736	53386	77258	58749.13
6045283	chr5	rs34099697	88931847	C	T	0.848	0.849	0.984	-0.0068030886197391	0.0121	0.5734	53386	77258	58749.13
6038777	chr5	rs62378095	88932886	G	A	0.85	0.85	0.984	-0.0064004391810282	0.0122	0.596	53386	77258	58749.13
6056995	chr5	rs11958574	88933187	T	C	0.0601	0.0621	0.974	-0.0408949138454712	0.0183	0.02507	53386	77258	58749.13
6047513	chr5	rs7444394	88934617	A	G	0.0601	0.0621	0.973	-0.0408949138454712	0.0183	0.02508	53386	77258	58749.13
6047333	chr5	rs62378096	88934701	T	G	0.85	0.85	0.986	-0.007004474152883	0.0121	0.5615	53386	77258	58749.13
6054613	chr5	rs61385538	88935919	G	A	0.876	0.873	0.661	0.0215951374365897	0.016	0.1781	53386	77258	58749.13
6040489	chr5	rs6879983	88935920	C	T	0.85	0.85	0.986	-0.007004474152883	0.0121	0.564	53386	77258	58749.13
6039361	chr5	rs4312915	88936266	G	A	0.316	0.313	0.989	-0.004701032558649	0.0093	0.6154	53386	77258	58749.13
6045814	chr5	rs59268280	88936283	C	T	0.927	0.93	0.957	-0.0232993336544035	0.0171	0.1731	53386	77258	58749.13
6035065	chr5	rs4312916	88936294	G	A	0.316	0.313	0.989	-0.004701032558649	0.0093	0.6157	53386	77258	58749.13
6054857	chr5	rs6414952	88936369	A	G	0.0601	0.0622	0.973	-0.0406032684425478	0.0183	0.02614	53386	77258	58749.13
6050113	chr5	rs4590203	88936515	G	A	0.849	0.85	0.987	-0.0074980401773571	0.0121	0.5371	53386	77258	58749.13
6035044	chr5	rs4590204	88936519	G	A	0.849	0.849	0.986	-0.0066017436345624	0.0121	0.5832	53386	77258	58749.13
6056061	chr5	rs13173613	88936693	C	T	0.556	0.553	0.941	0.0090984829852593	0.0089	0.3063	53386	77258	58749.13
6040692	chr5	rs10038901	88937568	A	G	0.316	0.313	0.989	-0.0045001103249234	0.0093	0.6269	53386	77258	58749.13
6052765	chr5	rs6452843	88937598	G	A	0.0601	0.0621	0.973	-0.0406032684425478	0.0183	0.02609	53386	77258	58749.13
6055164	chr5	rs72777211	88940231	A	G	0.976	0.977	0.925	-0.0163021610829842	0.0299	0.5855	53386	77258	58749.13
6036661	chr5	rs10072698	88941068	G	C	0.164	0.162	0.981	-0.0130953713122409	0.0118	0.2692	53386	77258	58749.13
6035540	chr5	rs10057743	88941398	A	T	0.316	0.313	0.99	-0.0048015088161939	0.0093	0.6091	53386	77258	58749.13
6038244	chr5	rs72777213	88942182	C	T	0.927	0.93	0.964	-0.0229002198863326	0.0171	0.1793	53386	77258	58749.13
6045837	chr5	rs72777214	88943854	A	T	0.927	0.93	0.965	-0.0229002198863326	0.0171	0.1795	53386	77258	58749.13
6038787	chr5	rs7734229	88943930	A	G	0.06	0.0621	0.973	-0.0409990935346932	0.0183	0.0246	53386	77258	58749.13
6033857	chr5	rs11740815	88944124	T	C	0.315	0.313	0.99	-0.0051029981759033	0.0093	0.5867	53386	77258	58749.13
6046212	chr5	rs4398665	88944444	T	C	0.06	0.0621	0.973	-0.0411032840784537	0.0183	0.02449	53386	77258	58749.13
6046786	chr5	rs7702131	88944937	G	A	0.849	0.849	0.99	-0.0062998021485279	0.0121	0.6028	53386	77258	58749.13
6038457	chr5	rs7703310	88945801	C	A	0.849	0.849	0.991	-0.0058973552660839	0.0121	0.625	53386	77258	58749.13
6040836	chr5	rs4916767	88946226	A	G	0.867	0.868	0.975	0.0084045823438103	0.0129	0.5164	53386	77258	58749.13
6053869	chr5	rs72777218	88946495	C	T	0.927	0.93	0.967	-0.023002541565316	0.017	0.1778	53386	77258	58749.13
6050663	chr5	rs72777219	88946738	G	A	0.927	0.93	0.967	-0.0231969816042026	0.017	0.1735	53386	77258	58749.13
6056603	chr5	rs62378099	88947237	G	C	0.851	0.851	0.991	-0.0058973552660839	0.0121	0.6289	53386	77258	58749.13
6041497	chr5	rs72777220	88947993	T	C	0.976	0.977	0.934	-0.0154994990469515	0.0298	0.6029	53386	77258	58749.13
6054504	chr5	rs77262292	88948309	T	A	0.94	0.938	0.973	0.0411035548784171	0.0182	0.02425	53386	77258	58749.13
6052107	chr5	rs10805860	88951905	G	A	0.315	0.313	0.991	-0.005304041591906	0.0093	0.5695	53386	77258	58749.13
6051302	chr5	rs72777221	88952194	T	C	0.927	0.93	0.973	-0.023002541565316	0.017	0.1753	53386	77258	58749.13
6048536	chr5	rs12520073	88952241	A	C	0.315	0.313	0.992	-0.0052035148315978	0.0093	0.576	53386	77258	58749.13
6040060	chr5	rs12054766	88952313	C	A	0.94	0.938	0.973	0.0411035548784171	0.0182	0.02413	53386	77258	58749.13
6048426	chr5	rs60257482	88953059	G	C	0.819	0.82	0.987	0.0004998750416509	0.0113	0.9668	53386	77258	58749.13
6049096	chr5	rs12515711	88953243	G	A	0.316	0.313	0.992	-0.0054045784588597	0.0093	0.5639	53386	77258	58749.13
6041282	chr5	rs10074188	88954631	A	G	0.315	0.313	0.992	-0.0054045784588597	0.0093	0.5605	53386	77258	58749.13
6047100	chr5	rs12187722	88955933	C	T	0.94	0.938	0.973	0.0409979790340721	0.0182	0.02455	53386	77258	58749.13
6049601	chr5	rs62378121	88956027	A	C	0.851	0.851	0.996	-0.005696192544881	0.0121	0.6388	53386	77258	58749.13
6035056	chr5	rs7733743	88956857	A	T	0.82	0.82	0.989	0.0004998750416509	0.0112	0.9638	53386	77258	58749.13
6046920	chr5	rs72777225	88956916	T	C	0.867	0.868	0.98	0.007997931111062	0.0128	0.532	53386	77258	58749.13
6052707	chr5	rs77042618	88957123	G	C	0.94	0.938	0.973	0.0409019913204257	0.0182	0.02476	53386	77258	58749.13
6042643	chr5	rs78780666	88957871	G	A	0.94	0.938	0.973	0.0409019913204257	0.0182	0.02504	53386	77258	58749.13
6043047	chr5	rs10474299	88958118	A	T	0.315	0.313	0.993	-0.0052035148315978	0.0093	0.5799	53386	77258	58749.13
6052353	chr5	rs11740515	88958140	C	A	0.976	0.977	0.945	-0.015895669405385	0.0295	0.5912	53386	77258	58749.13
6037098	chr5	rs34069200	88958320	G	A	0.76	0.759	0.75	0.004101577021075	0.0116	0.7233	53386	77258	58749.13
6050799	chr5	rs4342357	88958521	G	A	0.316	0.313	0.993	-0.0051029981759033	0.0093	0.5815	53386	77258	58749.13
6050139	chr5	rs13360031	88958565	A	T	0.849	0.849	0.998	-0.0058973552660839	0.012	0.6228	53386	77258	58749.13
6054982	chr5	rs13355643	88958566	C	G	0.849	0.849	0.998	-0.0058973552660839	0.012	0.6234	53386	77258	58749.13
6043066	chr5	rs72777228	88960068	G	A	0.927	0.93	0.979	-0.0231969816042026	0.0169	0.1696	53386	77258	58749.13
6036862	chr5	rs57039567	88960462	T	G	0.556	0.553	0.952	0.007997931111062	0.0089	0.3652	53386	77258	58749.13
6033920	chr5	rs76216557	88960574	C	T	0.976	0.977	0.947	-0.0166986496230515	0.0295	0.5709	53386	77258	58749.13
6052783	chr5	rs75701798	88961030	A	G	0.94	0.938	0.973	0.0407003871263756	0.0182	0.02548	53386	77258	58749.13
6036467	chr5	rs78862680	88961859	T	C	0.846	0.846	0.99	-0.0045001103249234	0.012	0.7046	53386	77258	58749.13
6048031	chr5	rs10043314	88962152	T	C	0.32	0.318	0.987	-0.0054950702819798	0.0093	0.5556	53386	77258	58749.13
6042541	chr5	rs7736700	88962156	G	A	0.815	0.816	0.983	0.0012991557316201	0.0112	0.9082	53386	77258	58749.13
6043211	chr5	rs74691407	88962341	G	A	0.94	0.938	0.973	0.0407003871263756	0.0182	0.02552	53386	77258	58749.13
6047530	chr5	rs7710454	88964656	G	A	0.85	0.85	1.0	-0.0057967688471774	0.012	0.6273	53386	77258	58749.13
6054172	chr5	rs9293520	88964954	G	A	0.32	0.318	0.988	-0.0055956263571598	0.0093	0.55	53386	77258	58749.13
6050960	chr5	rs79102385	88965239	G	A	0.94	0.938	0.973	0.0407003871263756	0.0182	0.0255	53386	77258	58749.13
6035422	chr5	rs59425357	88965333	A	G	0.867	0.868	0.982	0.0077995046323818	0.0128	0.5406	53386	77258	58749.13
6038235	chr5	rs4555859	88966095	C	T	0.32	0.318	0.987	-0.0057967688471774	0.0093	0.5325	53386	77258	58749.13
6038795	chr5	rs13178173	88967317	A	T	0.32	0.318	0.987	-0.005304041591906	0.0093	0.5699	53386	77258	58749.13
6051653	chr5	rs56733285	88967391	G	A	0.927	0.93	0.985	-0.0239956055562207	0.0169	0.1554	53386	77258	58749.13
6046172	chr5	rs72777231	88968212	T	C	0.927	0.93	0.985	-0.0239956055562207	0.0169	0.1546	53386	77258	58749.13
6048984	chr5	rs57982668	88968750	C	T	0.85	0.85	1.0	-0.0059979518036359	0.012	0.6202	53386	77258	58749.13
6038376	chr5	rs59606731	88969101	C	T	0.927	0.93	0.985	-0.0240980393840575	0.0169	0.1523	53386	77258	58749.13
6038067	chr5	rs10068873	88969806	C	A	0.32	0.318	0.987	-0.0054950702819798	0.0093	0.5557	53386	77258	58749.13
6055594	chr5	rs4360073	88971075	T	C	0.315	0.313	0.991	-0.0049019951702315	0.0093	0.5955	53386	77258	58749.13
6054299	chr5	rs72777234	88971409	A	G	0.927	0.93	0.986	-0.023401696181619	0.0168	0.164	53386	77258	58749.13
6038646	chr5	rs6452845	88971728	G	T	0.85	0.85	1.0	-0.006199175242821	0.012	0.6062	53386	77258	58749.13
6036861	chr5	rs62378124	88972547	T	C	0.846	0.846	0.991	-0.0042992284528324	0.012	0.7195	53386	77258	58749.13
6054325	chr5	rs72777235	88972800	C	T	0.977	0.978	0.952	-0.0156010662286512	0.0299	0.6004	53386	77258	58749.13
6044684	chr5	rs7729566	88973460	C	A	0.94	0.938	0.971	0.0412954824071715	0.0183	0.024	53386	77258	58749.13
6039646	chr5	rs6883174	88975620	T	C	0.842	0.841	0.983	-0.0042992284528324	0.0119	0.7171	53386	77258	58749.13
6049593	chr5	rs12153360	88976346	A	G	0.94	0.938	0.972	0.0411035548784171	0.0182	0.02411	53386	77258	58749.13
6052478	chr5	rs12153117	88976540	T	C	0.94	0.938	0.971	0.0412954824071715	0.0182	0.02361	53386	77258	58749.13
6040916	chr5	rs12152822	88976833	C	T	0.682	0.683	0.983	0.0058031292269501	0.0093	0.5319	53386	77258	58749.13
6046115	chr5	rs72777238	88977237	C	G	0.927	0.93	0.987	-0.0244976316004002	0.0168	0.145	53386	77258	58749.13
6036968	chr5	rs72777239	88977583	A	G	0.927	0.93	0.987	-0.0248051189189711	0.0168	0.1403	53386	77258	58749.13
6050196	chr5	rs4530791	88977758	T	C	0.32	0.318	0.982	-0.005304041591906	0.0093	0.568	53386	77258	58749.13
6040133	chr5	rs10942565	88977850	C	T	0.32	0.318	0.982	-0.0055956263571598	0.0093	0.5515	53386	77258	58749.13
6050127	chr5	rs12514744	88978450	T	C	0.316	0.313	0.985	-0.0052035148315978	0.0093	0.5757	53386	77258	58749.13
6036379	chr5	rs6889059	88978501	G	A	0.85	0.85	0.992	-0.0062998021485279	0.0121	0.6028	53386	77258	58749.13
6038146	chr5	rs6889006	88978745	A	T	0.848	0.849	0.988	-0.0065010863423599	0.0121	0.5883	53386	77258	58749.13
6039439	chr5	rs6893643	88978911	C	T	0.85	0.85	0.991	-0.0065010863423599	0.0121	0.594	53386	77258	58749.13
6044517	chr5	rs34193534	88979374	C	T	0.94	0.938	0.971	0.0416024898545136	0.0183	0.0226	53386	77258	58749.13
6056047	chr5	rs2365763	88980640	T	G	0.908	0.907	0.977	0.0399031725325864	0.0151	0.008237	53386	77258	58749.13
6041319	chr5	rs78580069	88982477	G	A	0.85	0.85	0.986	-0.0060985584618694	0.0122	0.6152	53386	77258	58749.13
6042430	chr5	rs5002722	88984265	T	C	0.781	0.779	0.969	0.0103957761821204	0.0105	0.3245	53386	77258	58749.13
6047235	chr5	rs12187739	88986145	G	A	0.321	0.318	0.976	-0.0051029981759033	0.0094	0.5863	53386	77258	58749.13
6043141	chr5	rs7720486	88989352	C	A	0.939	0.937	0.958	0.0423024980338776	0.0183	0.02085	53386	77258	58749.13
6053483	chr5	rs2029108	88990017	G	A	0.939	0.937	0.958	0.041995705452017	0.0183	0.02183	53386	77258	58749.13
6040339	chr5	rs1449229	88990208	C	A	0.324	0.322	0.97	-0.0052035148315978	0.0093	0.5795	53386	77258	58749.13
6037577	chr5	rs67368592	88991365	C	T	0.926	0.929	0.988	-0.0253998626327317	0.0167	0.1295	53386	77258	58749.13
6035283	chr5	rs4916670	88991920	A	G	0.242	0.243	0.97	-0.0143017847108596	0.0102	0.1618	53386	77258	58749.13
6049967	chr5	rs62378127	88992896	A	G	0.85	0.85	0.973	-0.0065010863423599	0.0122	0.595	53386	77258	58749.13
6038291	chr5	rs6884459	88993304	T	C	0.94	0.938	0.951	0.0421970486997883	0.0184	0.02225	53386	77258	58749.13
6057152	chr5	rs10942567	88993390	G	T	0.557	0.554	0.97	0.0077002766261879	0.0088	0.3828	53386	77258	58749.13
6047011	chr5	rs10942568	88993391	T	G	0.557	0.554	0.97	0.0077002766261879	0.0088	0.3814	53386	77258	58749.13
6045608	chr5	rs10069451	88994840	C	A	0.104	0.1	0.987	0.0081963182244858	0.0143	0.5698	53386	77258	58749.13
6056242	chr5	rs79258695	88994955	G	A	0.942	0.94	0.942	0.0418039122811836	0.0188	0.02664	53386	77258	58749.13
6043068	chr5	rs16867828	88995637	A	G	0.976	0.977	0.946	-0.0202027073175195	0.0293	0.4911	53386	77258	58749.13
6034809	chr5	rs10942569	88996335	C	A	0.942	0.94	0.939	0.0418039122811836	0.0189	0.0265	53386	77258	58749.13
6045217	chr5	rs12658726	88997450	G	A	0.317	0.314	0.967	-0.0038975857287134	0.0094	0.6767	53386	77258	58749.13
6057250	chr5	rs10462480	88998605	C	T	0.926	0.93	0.989	-0.0252049938352247	0.0168	0.1335	53386	77258	58749.13
6044876	chr5	rs12652007	88998818	A	G	0.846	0.846	0.959	-0.0069037763167944	0.0122	0.571	53386	77258	58749.13
6049640	chr5	rs7707481	88999109	A	G	0.938	0.937	0.94	0.0421011760186353	0.0184	0.02201	53386	77258	58749.13
6051223	chr5	rs1449227	88999206	A	G	0.552	0.549	0.982	0.0077995046323818	0.0087	0.3686	53386	77258	58749.13
6052642	chr5	rs6894060	89000151	T	C	0.32	0.317	0.957	-0.0033957590691798	0.0095	0.7158	53386	77258	58749.13
6042638	chr5	rs12520958	89000903	C	T	0.561	0.558	0.965	0.0081963182244858	0.0088	0.3515	53386	77258	58749.13
6052611	chr5	rs7718215	89001243	A	G	0.926	0.93	0.988	-0.0259025943231108	0.0168	0.1236	53386	77258	58749.13
6052175	chr5	rs10514309	89003146	C	T	0.85	0.851	0.949	-0.0083043861636152	0.0124	0.5035	53386	77258	58749.13
6050710	chr5	rs17512493	89004636	T	C	0.862	0.864	0.864	-0.0143017847108596	0.0134	0.2856	53386	77258	58749.13
6055685	chr5	rs6452846	89005227	G	A	0.815	0.816	0.891	0.0103957761821204	0.0118	0.3764	53386	77258	58749.13
6035708	chr5	rs4443451	89005564	A	G	0.16	0.156	0.88	0.0049974917102918	0.0126	0.6921	53386	77258	58749.13
6049042	chr5	rs4487522	89005634	A	G	0.834	0.838	0.843	-0.0054045784588597	0.0127	0.6724	53386	77258	58749.13
6039348	chr5	rs4254935	89005730	A	C	0.0838	0.0828	0.752	0.0075017910703226	0.018	0.6759	53386	77258	58749.13
6050029	chr5	rs12153582	89008780	T	C	0.834	0.832	0.824	-0.0005001250416822	0.0127	0.9669	53386	77258	58749.13
6056903	chr5	rs6870812	89009930	C	G	0.65	0.652	0.832	0.0047984689115734	0.0099	0.6309	53386	77258	58749.13
6038845	chr5	rs7716630	89010968	A	G	0.118	0.114	0.941	0.0177023841130051	0.0139	0.2014	53386	77258	58749.13
6048023	chr5	rs17512705	89011412	T	A	0.894	0.896	0.941	-0.0101008421794295	0.0144	0.4861	53386	77258	58749.13
6041019	chr5	rs10050418	89011798	T	C	0.988	0.988	0.886	-0.061003443560332	0.0563	0.2784	32194	44406	35243.23
6048492	chr5	rs7722255	89012175	A	G	0.88	0.884	0.943	-0.0149004625639624	0.0137	0.28	53386	77258	58749.13
6034505	chr5	rs10474302	89016097	A	G	0.883	0.886	0.946	-0.0136020904182857	0.0138	0.3242	53386	77258	58749.13
6035080	chr5	rs10474303	89016134	A	T	0.883	0.886	0.945	-0.0143017847108596	0.0139	0.3032	53386	77258	58749.13
6055785	chr5	rs10514310	89021578	A	G	0.894	0.896	0.954	-0.0086977157031958	0.0144	0.5435	53386	77258	58749.13
6044832	chr5	rs72777263	89025508	C	A	0.894	0.896	0.959	-0.0091012913892029	0.0143	0.5238	53386	77258	58749.13
6049139	chr5	rs10514311	89027113	C	T	0.802	0.805	0.97	-0.0094040800752939	0.0109	0.3909	53386	77258	58749.13
6042117	chr5	rs17585205	89028204	T	C	0.882	0.886	0.814	-0.0246001168682327	0.0149	0.09778	53386	77258	58749.13
6036063	chr5	rs7734759	89032037	C	T	0.799	0.802	0.981	-0.0092022107647994	0.0108	0.3938	53386	77258	58749.13
6056678	chr5	rs138166721	89032849	A	G	0.689	0.684	0.875	0.0026963615477425	0.0099	0.7844	53386	77258	58749.13
6048143	chr5	rs7444055	89034424	C	T	0.689	0.684	0.875	0.0033045340083004	0.0099	0.7373	53386	77258	58749.13
6051242	chr5	rs9632415	89034891	G	A	0.92	0.921	0.824	-0.028399474521698	0.0175	0.1058	53386	77258	58749.13
6035279	chr5	rs36100352	89035319	A	T	0.908	0.908	0.965	-0.0098988321792475	0.0151	0.5122	53386	77258	58749.13
6046573	chr5	rs6859530	89037960	G	A	0.802	0.804	0.98	-0.0092022107647994	0.0109	0.3989	53386	77258	58749.13
6054949	chr5	rs10073773	89038522	T	C	0.908	0.908	0.967	-0.0099998320783335	0.0151	0.5098	53386	77258	58749.13
6041246	chr5	rs6893436	89040596	T	A	0.802	0.804	0.981	-0.0092022107647994	0.0109	0.3993	53386	77258	58749.13
6051411	chr5	rs10074028	89041960	G	A	0.812	0.813	0.982	-0.0059979518036359	0.0111	0.588	53386	77258	58749.13
6043591	chr5	rs6868869	89042883	T	A	0.812	0.813	0.982	-0.006199175242821	0.0111	0.5739	53386	77258	58749.13
6053124	chr5	rs13354478	89046222	C	T	0.799	0.802	0.981	-0.0091012913892029	0.0108	0.4028	53386	77258	58749.13
6044264	chr5	rs10060770	89046499	T	C	0.986	0.986	0.939	-0.0475948788076838	0.0482	0.3236	36037	47332	38640.48
6046013	chr5	rs882724	89048492	T	G	0.799	0.802	0.98	-0.0094040800752939	0.0108	0.388	53386	77258	58749.13
6045335	chr5	rs1108377	89049377	T	C	0.894	0.896	0.967	-0.0092022107647994	0.0142	0.5181	53386	77258	58749.13
6044083	chr5	rs73770552	89051159	A	G	0.98	0.98	0.753	-0.0177974390305806	0.0359	0.62	53386	77258	58749.13
6056889	chr5	rs6864869	89051857	G	C	0.894	0.896	0.967	-0.0093031403261444	0.0142	0.5153	53386	77258	58749.13
6044355	chr5	rs16867883	89052422	A	G	0.202	0.199	0.978	0.0106035827841911	0.0108	0.3269	53386	77258	58749.13
6035245	chr5	rs13182917	89052566	T	A	0.811	0.813	0.979	-0.0055956263571598	0.0111	0.6145	53386	77258	58749.13
6057254	chr5	rs75657835	89056202	T	C	0.987	0.986	0.836	0.0199006617063362	0.0455	0.6613	44702	64778	49412.31
6038681	chr5	rs819341	89056651	A	G	0.588	0.584	0.902	-0.007095110875924	0.0092	0.4423	53386	77258	58749.13
6056181	chr5	rs10063070	89056704	G	A	0.759	0.763	0.9	-0.0068030886197391	0.0106	0.5202	53386	77258	58749.13
6037693	chr5	rs819342	89056757	G	A	0.539	0.535	0.912	-0.0073972926304747	0.0091	0.4134	53386	77258	58749.13
6041717	chr5	rs819343	89057378	C	T	0.606	0.612	0.962	-0.0023026490626755	0.009	0.8014	53386	77258	58749.13
6039239	chr5	rs819344	89057750	C	T	0.645	0.653	0.98	-0.0094040800752939	0.0092	0.3029	53386	77258	58749.13
6036902	chr5	rs10942571	89059428	A	C	0.75	0.748	0.956	0.0096037361426946	0.0102	0.3456	53386	77258	58749.13
6052097	chr5	rs702846	89061216	A	T	0.646	0.654	0.984	-0.0092022107647994	0.0091	0.3133	53386	77258	58749.13
6034234	chr5	rs34937542	89061605	C	T	0.784	0.781	0.943	0.0109992854583691	0.0107	0.3044	53386	77258	58749.13
6036977	chr5	rs36000675	89062900	T	A	0.784	0.781	0.946	0.0109003744682883	0.0107	0.3109	53386	77258	58749.13
6036955	chr5	rs819346	89063175	A	T	0.646	0.654	0.988	-0.0095050300143049	0.0091	0.2962	53386	77258	58749.13
6048789	chr5	rs11959291	89064574	T	A	0.749	0.747	0.967	0.0101978249764461	0.0101	0.3118	53386	77258	58749.13
6056427	chr5	rs819347	89064575	A	T	0.646	0.654	0.99	-0.0093031403261444	0.0091	0.3074	53386	77258	58749.13
6039428	chr5	rs10942572	89065365	T	C	0.876	0.88	0.996	-0.0110002818588653	0.0132	0.4038	53386	77258	58749.13
6036627	chr5	rs2595592	89066868	G	A	0.609	0.603	0.968	0.001099395443301	0.009	0.9028	53386	77258	58749.13
6052900	chr5	rs2595591	89066873	A	G	0.77	0.774	0.987	-0.005696192544881	0.0103	0.5782	53386	77258	58749.13
6044197	chr5	rs9293526	89067547	C	T	0.876	0.88	1.0	-0.0108991808690006	0.0132	0.4067	53386	77258	58749.13
6040727	chr5	rs819349	89069706	A	T	0.61	0.603	0.973	0.0012991557316201	0.0089	0.8878	53386	77258	58749.13
6039019	chr5	rs10474306	89069875	A	G	0.876	0.88	0.999	-0.0108991808690006	0.0132	0.4068	53386	77258	58749.13
6049059	chr5	rs819351	89071734	A	G	0.646	0.654	0.997	-0.0087985943563496	0.0091	0.331	53386	77258	58749.13
6034581	chr5	rs819352	89073340	C	T	0.646	0.654	0.997	-0.0087985943563496	0.0091	0.3337	53386	77258	58749.13
6040006	chr5	rs819354	89074386	C	G	0.61	0.603	0.979	0.0009995003330834	0.0089	0.9123	53386	77258	58749.13
6035907	chr5	rs35989611	89074853	G	A	0.749	0.747	0.986	0.0100988346774146	0.01	0.3132	53386	77258	58749.13
6052963	chr5	rs55641075	89077663	C	T	0.692	0.686	0.971	0.0005998200719675	0.0094	0.9476	53386	77258	58749.13
6045424	chr5	rs12109674	89082015	A	G	0.749	0.747	0.998	0.0106035827841911	0.0099	0.2878	53386	77258	58749.13
6041829	chr5	rs819355	89084473	T	C	0.608	0.602	0.993	9.99950003332973e-05	0.0089	0.9938	53386	77258	58749.13
6037071	chr5	rs819356	89084538	A	G	0.608	0.602	0.993	9.99950003332973e-05	0.0089	0.9904	53386	77258	58749.13
6040928	chr5	rs819357	89085595	G	A	0.646	0.654	0.997	-0.0091012913892029	0.0091	0.3141	53386	77258	58749.13
6049784	chr5	rs819358	89085776	C	G	0.646	0.654	0.997	-0.009000382197299	0.0091	0.3213	53386	77258	58749.13
6036967	chr5	rs72777282	89088089	A	G	0.912	0.91	0.912	0.0246048038572487	0.0158	0.1209	53386	77258	58749.13
6041656	chr5	rs6878955	89089317	C	G	0.747	0.745	1.0	0.0109992854583691	0.0099	0.2651	53386	77258	58749.13
6034151	chr5	rs10040866	89089846	T	C	0.876	0.88	0.992	-0.0121029460677457	0.0132	0.3583	53386	77258	58749.13
6051082	chr5	rs819359	89090570	T	C	0.646	0.654	0.998	-0.009000382197299	0.0091	0.3191	53386	77258	58749.13
6053587	chr5	rs819360	89091485	G	T	0.646	0.654	0.998	-0.0087985943563496	0.0091	0.3316	53386	77258	58749.13
6055981	chr5	rs34650378	89091885	A	G	0.748	0.745	1.0	0.0115035793834154	0.0099	0.2442	53386	77258	58749.13
6055132	chr5	rs6896806	89092732	C	T	0.391	0.397	0.994	-0.0006001800720324	0.0088	0.9498	53386	77258	58749.13
6055843	chr5	rs66679935	89092914	G	A	0.749	0.747	1.0	0.0105046326450854	0.0099	0.2896	53386	77258	58749.13
6039288	chr5	rs819338	89094446	T	G	0.39	0.396	0.99	0.0004998750416509	0.0089	0.9541	53386	77258	58749.13
6045713	chr5	rs819339	89095421	A	G	0.646	0.654	0.996	-0.0086977157031958	0.0091	0.3362	53386	77258	58749.13
6055131	chr5	rs1093816	89097317	C	T	0.391	0.397	0.99	-0.0004000800213396	0.0089	0.9653	53386	77258	58749.13
6040188	chr5	rs11948991	89097691	T	C	0.749	0.747	1.0	0.0103957761821204	0.0099	0.2917	53386	77258	58749.13
6044300	chr5	rs1093817	89098318	T	G	0.391	0.397	0.989	-0.0004000800213396	0.0089	0.9633	53386	77258	58749.13
6047908	chr5	rs1093818	89098630	A	T	0.646	0.654	0.994	-0.0086977157031958	0.0091	0.3399	53386	77258	58749.13
6044654	chr5	rs13164501	89100388	G	A	0.749	0.747	1.0	0.0103957761821204	0.0099	0.2916	53386	77258	58749.13
6053243	chr5	rs819350	89102929	A	C	0.771	0.774	0.99	-0.004701032558649	0.0103	0.6464	53386	77258	58749.13
6037397	chr5	rs13162065	89103155	T	C	0.747	0.745	1.0	0.0109992854583691	0.0099	0.2671	53386	77258	58749.13
6040235	chr5	rs2595595	89104461	T	G	0.771	0.774	0.988	-0.0049019951702315	0.0103	0.6352	53386	77258	58749.13
6033867	chr5	rs2595593	89108111	C	G	0.39	0.396	0.98	0.0005998200719675	0.0089	0.9429	53386	77258	58749.13
6037882	chr5	rs2595594	89108578	G	A	0.354	0.346	0.986	0.0088011559530687	0.0091	0.3323	53386	77258	58749.13
6035219	chr5	rs16867918	89110315	A	G	0.704	0.699	0.957	-0.0039979812872983	0.0096	0.6747	53386	77258	58749.13
6040196	chr5	rs1819994	89111491	C	T	0.873	0.878	0.99	-0.0078003437327339	0.0131	0.5539	53386	77258	58749.13
6046716	chr5	rs1363179	89111529	T	G	0.578	0.582	0.995	0.0017983819413794	0.0087	0.8367	53386	77258	58749.13
6047532	chr5	rs1363180	89111650	C	A	0.873	0.878	0.99	-0.0078003437327339	0.0131	0.5515	53386	77258	58749.13
6044792	chr5	rs10514316	89112538	A	G	0.933	0.935	0.976	-0.0088994831870327	0.0176	0.6153	53386	77258	58749.13
6056152	chr5	rs1421908	89113060	C	T	0.578	0.582	0.997	0.001998002662673	0.0087	0.8189	53386	77258	58749.13
6047322	chr5	rs73770564	89113948	G	A	0.934	0.936	0.975	-0.0057967688471774	0.0178	0.7439	53386	77258	58749.13
6038948	chr5	rs10046069	89115576	G	A	0.871	0.875	0.994	-0.0073972926304747	0.013	0.572	53386	77258	58749.13
6036742	chr5	rs10035607	89115932	C	A	0.578	0.582	1.0	0.0018981972830802	0.0087	0.8241	53386	77258	58749.13
6051868	chr5	rs7730423	89119560	C	T	0.574	0.577	0.998	0.001998002662673	0.0087	0.8223	53386	77258	58749.13
6051365	chr5	rs73178742	89121468	T	C	0.873	0.877	0.994	-0.0081027387031859	0.0131	0.5371	53386	77258	58749.13
6055577	chr5	rs112843634	89121515	C	T	0.873	0.877	0.994	-0.0084959889212643	0.0131	0.5156	53386	77258	58749.13
6034433	chr5	rs6878660	89124136	A	C	0.704	0.703	1.0	0.0067968490002727	0.0094	0.4703	53386	77258	58749.13
6051499	chr5	rs13171700	89124369	C	T	0.706	0.704	1.0	0.0072039888485025	0.0094	0.4473	53386	77258	58749.13
6037484	chr5	rs6872347	89126824	T	C	0.704	0.703	1.0	0.0067968490002727	0.0094	0.4724	53386	77258	58749.13
6046042	chr5	rs876470	89127815	G	T	0.573	0.576	1.0	0.0028958031120254	0.0087	0.7427	53386	77258	58749.13
6051492	chr5	rs7711989	89128204	C	T	0.704	0.703	1.0	0.0067968490002727	0.0094	0.4713	53386	77258	58749.13
6045784	chr5	rs4145580	89129100	T	C	0.872	0.877	0.998	-0.0098988321792475	0.013	0.4482	53386	77258	58749.13
6049110	chr5	rs12515848	89129698	C	A	0.872	0.877	0.998	-0.0099998320783335	0.013	0.4448	53386	77258	58749.13
6040907	chr5	rs6452852	89131339	A	T	0.574	0.578	1.0	0.0021975835434872	0.0087	0.7981	53386	77258	58749.13
6041101	chr5	rs55954765	89131505	C	T	0.927	0.928	0.954	-0.0006001800720324	0.0171	0.9714	53386	77258	58749.13
6041416	chr5	rs10063565	89132365	C	T	0.573	0.576	1.0	0.0026963615477425	0.0087	0.7534	53386	77258	58749.13
6048463	chr5	rs1421909	89139126	A	C	0.572	0.576	0.997	0.0022973590486834	0.0087	0.7901	53386	77258	58749.13
6035033	chr5	rs10474308	89139924	C	T	0.872	0.877	0.997	-0.0091012913892029	0.013	0.4864	53386	77258	58749.13
6040435	chr5	rs10473925	89142005	G	C	0.872	0.877	0.996	-0.0092022107647994	0.013	0.4801	53386	77258	58749.13
6048742	chr5	rs10474309	89142207	A	G	0.872	0.876	0.996	-0.0094040800752939	0.013	0.4686	53386	77258	58749.13
6038713	chr5	rs12189279	89144526	C	A	0.704	0.703	0.997	0.0061013488579762	0.0094	0.5165	53386	77258	58749.13
6053378	chr5	rs6889835	89148875	A	T	0.872	0.876	0.995	-0.0092022107647994	0.013	0.4801	53386	77258	58749.13
6045325	chr5	rs10942576	89149887	G	T	0.692	0.692	0.991	-0.0007002451143934	0.0094	0.9437	53386	77258	58749.13
6035376	chr5	rs7735113	89150012	G	A	0.692	0.692	0.991	-0.0007002451143934	0.0094	0.9404	53386	77258	58749.13
6055943	chr5	rs6873061	89153327	A	G	0.872	0.876	0.994	-0.0095050300143049	0.013	0.4667	53386	77258	58749.13
6044707	chr5	rs6883911	89155031	A	C	0.691	0.691	0.99	-0.0010005003335835	0.0094	0.9142	53386	77258	58749.13
6040497	chr5	rs10070299	89158729	A	T	0.871	0.876	0.991	-0.0091012913892029	0.0131	0.4882	53386	77258	58749.13
6039814	chr5	rs10064831	89158890	T	C	0.872	0.876	0.992	-0.0094040800752939	0.0131	0.4704	53386	77258	58749.13
6034715	chr5	rs1833553	89159053	C	A	0.797	0.798	0.728	-0.0049019951702315	0.0126	0.6956	53386	77258	58749.13
6054689	chr5	rs10065446	89159848	T	C	0.871	0.876	0.991	-0.0095050300143049	0.0131	0.4675	53386	77258	58749.13
6055653	chr5	rs6883584	89160559	G	T	0.87	0.875	0.99	-0.0082035573506883	0.013	0.5302	53386	77258	58749.13
6043217	chr5	rs67848481	89164831	T	C	0.871	0.876	0.99	-0.0093031403261444	0.0131	0.4748	53386	77258	58749.13
6038938	chr5	rs12520184	89165678	C	T	0.871	0.876	0.989	-0.0094040800752939	0.0131	0.4704	53386	77258	58749.13
6049158	chr5	rs12523413	89165879	T	C	0.871	0.876	0.989	-0.0091012913892029	0.0131	0.4855	53386	77258	58749.13
6039152	chr5	rs11747578	89166629	G	A	0.871	0.876	0.989	-0.0091012913892029	0.0131	0.4847	53386	77258	58749.13
6036220	chr5	rs11748169	89166907	C	T	0.871	0.876	0.989	-0.0093031403261444	0.0131	0.4779	53386	77258	58749.13
6055271	chr5	rs13157033	89167360	T	C	0.693	0.693	0.99	-0.0009004052431641	0.0094	0.9263	53386	77258	58749.13
6040971	chr5	rs7710163	89170204	G	A	0.692	0.692	0.989	-0.0008003201707691	0.0094	0.9292	53386	77258	58749.13
6041760	chr5	rs10051552	89172549	T	C	0.871	0.876	0.986	-0.0092022107647994	0.0131	0.4807	53386	77258	58749.13
6037398	chr5	rs11742195	89172962	A	T	0.871	0.876	0.986	-0.0093031403261444	0.0131	0.4772	53386	77258	58749.13
6041076	chr5	rs12186720	89173618	T	C	0.692	0.692	0.988	-0.0008003201707691	0.0094	0.9301	53386	77258	58749.13
6053460	chr5	rs2112270	89174784	G	T	0.56	0.565	0.987	-0.0036968248442897	0.0087	0.6701	53386	77258	58749.13
6054186	chr5	rs1367377	89174879	G	T	0.692	0.692	0.987	-0.0008003201707691	0.0094	0.9334	53386	77258	58749.13
6053326	chr5	rs66802850	89174930	A	T	0.86	0.864	0.977	-0.0122041688389067	0.0127	0.3375	53386	77258	58749.13
6036898	chr5	rs1430619	89175522	G	A	0.56	0.565	0.987	-0.003797200248385	0.0087	0.6632	53386	77258	58749.13
6040091	chr5	rs17587156	89175905	A	T	0.871	0.876	0.985	-0.0095958936734469	0.0131	0.4626	53386	77258	58749.13
6040316	chr5	rs10038648	89176396	T	A	0.871	0.876	0.985	-0.0095958936734469	0.0131	0.4618	53386	77258	58749.13
6036138	chr5	rs2886503	89178867	A	C	0.558	0.563	0.984	-0.003797200248385	0.0087	0.6621	53386	77258	58749.13
6034982	chr5	rs2365904	89179240	C	T	0.934	0.935	0.97	-0.0019018072895963	0.0177	0.915	53386	77258	58749.13
6049236	chr5	rs4916773	89179702	T	C	0.56	0.564	0.985	-0.003596459514405	0.0087	0.6838	53386	77258	58749.13
6039570	chr5	rs2112271	89180065	G	T	0.56	0.564	0.985	-0.003596459514405	0.0087	0.6822	53386	77258	58749.13
6057441	chr5	rs7702943	89181287	G	C	0.558	0.563	0.983	-0.0039979812872983	0.0087	0.6504	53386	77258	58749.13
6055929	chr5	rs13160423	89182296	A	T	0.692	0.692	0.984	-0.0003000450090019	0.0094	0.9774	53386	77258	58749.13
6049111	chr5	rs4916774	89182835	G	A	0.56	0.564	0.984	-0.0038975857287134	0.0087	0.6571	53386	77258	58749.13
6042538	chr5	rs1430620	89183028	T	G	0.692	0.691	0.983	-0.0004000800213396	0.0094	0.9647	53386	77258	58749.13
6038360	chr5	rs67506564	89185811	G	T	0.872	0.876	0.98	-0.009696862978864	0.0131	0.4622	53386	77258	58749.13
6037914	chr5	rs277054	89189041	G	A	0.182	0.18	0.958	0.0011992805754821	0.0114	0.9129	53386	77258	58749.13
6038180	chr5	rs12515716	89189136	G	A	0.871	0.876	0.978	-0.0098988321792475	0.0131	0.4535	53386	77258	58749.13
6050924	chr5	rs12187736	89192022	C	T	0.691	0.692	0.979	-0.0005001250416822	0.0094	0.9552	53386	77258	58749.13
6056106	chr5	rs4916775	89195440	A	G	0.545	0.549	0.973	-0.0034961042567088	0.0088	0.6902	53386	77258	58749.13
6045269	chr5	rs16868011	89197681	A	G	0.679	0.679	0.972	0.0002999550089979	0.0094	0.9786	53386	77258	58749.13
6037615	chr5	rs6898828	89198530	G	C	0.559	0.564	0.975	-0.003596459514405	0.0088	0.6806	53386	77258	58749.13
6040930	chr5	rs13190530	89198701	G	A	0.774	0.772	0.959	0.0006997551142732	0.0105	0.9454	53386	77258	58749.13
6048766	chr5	rs6890460	89200265	T	C	0.847	0.852	0.927	-0.0189993500097828	0.0126	0.1297	53386	77258	58749.13
6037162	chr5	rs28374881	89204392	T	C	0.692	0.692	0.97	-0.0003000450090019	0.0095	0.9713	53386	77258	58749.13
6048760	chr5	rs959185	89204409	C	T	0.56	0.564	0.971	-0.0033957590691798	0.0088	0.6975	53386	77258	58749.13
6043598	chr5	rs10942578	89205334	C	A	0.871	0.876	0.969	-0.010302892995897	0.0132	0.437	53386	77258	58749.13
6039726	chr5	rs6898168	89205504	C	T	0.567	0.571	0.965	-0.0042992284528324	0.0089	0.6232	53386	77258	58749.13
6047790	chr5	rs16868016	89206610	G	T	0.921	0.922	0.958	0.0	0.0164	0.9991	53386	77258	58749.13
6046277	chr5	rs10052296	89206800	G	A	0.872	0.877	0.966	-0.0105049846451474	0.0133	0.4298	53386	77258	58749.13
6041790	chr5	rs4327622	89209636	A	G	0.848	0.848	0.984	0.0202045073158995	0.0121	0.09558	53386	77258	58749.13
6049308	chr5	rs2365905	89210052	C	T	0.848	0.847	0.984	0.0199006617063362	0.0121	0.1005	53386	77258	58749.13
6054651	chr5	rs7719550	89212519	C	T	0.848	0.848	0.987	0.0202045073158995	0.0121	0.09412	53386	77258	58749.13
6050147	chr5	rs73770737	89213028	G	T	0.822	0.826	0.982	-0.013004189135254	0.0114	0.2554	53386	77258	58749.13
6056190	chr5	rs16868030	89215564	A	C	0.982	0.982	0.915	-0.0295009039176847	0.0344	0.39	52611	75959	57861.31
6051889	chr5	rs10079421	89215661	C	T	0.665	0.67	0.991	0.0021975835434872	0.0092	0.8081	53386	77258	58749.13
6034067	chr5	rs10942580	89216233	C	T	0.844	0.844	0.99	0.017496047616751	0.012	0.1441	53386	77258	58749.13
6042974	chr5	rs7709375	89217839	G	C	0.665	0.67	0.992	0.0023971245997214	0.0092	0.7961	53386	77258	58749.13
6038434	chr5	rs13168783	89220411	T	C	0.665	0.67	0.994	0.0023971245997214	0.0092	0.7942	53386	77258	58749.13
6051517	chr5	rs76688122	89222394	C	T	0.822	0.826	0.99	-0.0123965203365513	0.0113	0.2725	53386	77258	58749.13
6034572	chr5	rs10062941	89223240	T	C	0.848	0.848	0.994	0.0189983824093147	0.012	0.1144	53386	77258	58749.13
6034037	chr5	rs6452854	89223775	G	T	0.665	0.67	0.997	0.0023971245997214	0.0092	0.791	53386	77258	58749.13
6039156	chr5	rs78120120	89223825	G	T	0.933	0.934	0.961	-0.0212951405401588	0.0176	0.2265	53386	77258	58749.13
6034133	chr5	rs67088239	89224259	C	T	0.848	0.848	0.994	0.0189983824093147	0.012	0.1137	53386	77258	58749.13
6055514	chr5	rs11957392	89224280	A	G	0.669	0.673	0.996	0.0030952049073025	0.0092	0.7337	53386	77258	58749.13
6047644	chr5	rs4429882	89225078	A	T	0.822	0.826	0.992	-0.0122041688389067	0.0113	0.2821	53386	77258	58749.13
6042148	chr5	rs73770749	89225514	T	A	0.822	0.827	0.992	-0.0121029460677457	0.0113	0.2843	53386	77258	58749.13
6038523	chr5	rs6870051	89228470	A	G	0.665	0.67	1.0	0.0023971245997214	0.0092	0.7906	53386	77258	58749.13
6048294	chr5	rs9293529	89229135	C	T	0.665	0.67	1.0	0.0024968801985871	0.0092	0.787	53386	77258	58749.13
6042951	chr5	rs16868036	89230643	C	T	0.713	0.708	0.949	-0.003797200248385	0.0098	0.6964	53386	77258	58749.13
6055524	chr5	rs6452855	89230750	G	A	0.665	0.67	1.0	0.0025966258472659	0.0092	0.7755	53386	77258	58749.13
6055546	chr5	rs10068793	89231292	T	G	0.848	0.848	0.995	0.0187039847937718	0.012	0.1199	53386	77258	58749.13
6045373	chr5	rs7720113	89233833	T	C	0.848	0.848	0.994	0.0198026272961797	0.012	0.1002	53386	77258	58749.13
6040428	chr5	rs13182202	89234989	T	C	0.848	0.848	0.994	0.0199986865066891	0.012	0.09682	53386	77258	58749.13
6033987	chr5	rs10036511	89235394	A	T	0.848	0.848	0.993	0.0199006617063362	0.012	0.09729	53386	77258	58749.13
6036295	chr5	rs73770756	89238359	G	A	0.822	0.827	0.996	-0.0122041688389067	0.0113	0.2792	53386	77258	58749.13
6053899	chr5	rs35432244	89238508	A	G	0.521	0.516	0.95	-0.004701032558649	0.0089	0.5941	53386	77258	58749.13
6057359	chr5	rs10064630	89238691	C	T	0.896	0.898	0.969	0.0100988346774146	0.0144	0.4832	53386	77258	58749.13
6050447	chr5	rs10051699	89239689	A	C	0.848	0.848	0.99	0.0204004877576787	0.0121	0.09083	53386	77258	58749.13
6047959	chr5	rs6888553	89239980	T	C	0.822	0.827	0.997	-0.0122041688389067	0.0113	0.2794	53386	77258	58749.13
6046003	chr5	rs962478	89240065	A	G	0.665	0.67	0.994	0.0028958031120254	0.0092	0.752	53386	77258	58749.13
6043831	chr5	rs4374783	89241660	T	C	0.848	0.848	0.988	0.0199986865066891	0.0121	0.09773	53386	77258	58749.13
6047335	chr5	rs16868057	89243107	C	T	0.823	0.827	0.997	-0.0120017335415971	0.0113	0.2876	53386	77258	58749.13
