## Supplementary material for "Characterization of shared and ancestry-specific signals driving complex traits using multi-ancestry fine-mapping": EAS_schizophrenia_gwas_5_89778217_91506918.tsv

Unnamed: 0	chrom	ID	pos	A1	A2	FCAS	FCON	IMPINFO	BETA	SE	P	NCAS	NCON	NEFF
5386084	chr5	rs6894539	89778613	T	A	0.3	0.305	0.962	-0.0275973271921043	0.0188	0.142	14004	16757	14424.77
5399502	chr5	rs10942595	89778657	T	C	0.301	0.305	0.964	-0.027196494688472	0.0188	0.1482	14004	16757	14424.77
5399682	chr5	rs3933063	89779547	G	A	0.301	0.305	0.967	-0.026898543868701	0.0188	0.1519	14004	16757	14424.77
5388212	chr5	rs16868693	89779608	A	T	0.982	0.982	0.894	-0.0059979518036359	0.0719	0.9329	12523	15078	12859.9
5386573	chr5	rs2562520	89780945	C	A	0.301	0.305	0.974	-0.0263029084210524	0.0187	0.1594	14004	16757	14424.77
5391417	chr5	rs12374570	89780963	A	G	0.797	0.795	0.936	0.0199986865066891	0.0217	0.3574	14004	16757	14424.77
5385572	chr5	rs2562519	89780971	C	T	0.301	0.305	0.974	-0.0267958227871631	0.0187	0.1511	14004	16757	14424.77
5402322	chr5	rs2562518	89781215	G	A	0.301	0.306	0.973	-0.0278954863187535	0.0187	0.1355	14004	16757	14424.77
5401736	chr5	rs2115500	89781594	C	T	0.292	0.297	0.975	-0.0316041926269978	0.0188	0.09376	14004	16757	14424.77
5393029	chr5	rs4569906	89781939	T	C	0.581	0.587	0.943	-0.0255024404124231	0.0177	0.1501	14004	16757	14424.77
5387247	chr5	rs250376	89782681	A	G	0.709	0.705	0.981	0.0291023874205329	0.0188	0.1225	14004	16757	14424.77
5388336	chr5	rs250375	89783556	T	A	0.417	0.41	0.953	0.0243998868235351	0.0177	0.1675	14004	16757	14424.77
5394901	chr5	rs250374	89784148	T	A	0.417	0.41	0.954	0.0244974716003874	0.0177	0.1658	14004	16757	14424.77
5386231	chr5	rs7712128	89785144	A	G	0.708	0.706	0.952	-0.0017014466397575	0.0191	0.9284	14004	16757	14424.77
5400511	chr5	rs250373	89785404	C	T	0.416	0.41	0.955	0.0238044133801613	0.0177	0.1785	14004	16757	14424.77
5390578	chr5	rs250372	89785412	G	T	0.416	0.41	0.956	0.0239020562806236	0.0177	0.1766	14004	16757	14424.77
5405471	chr5	rs6877613	89786043	G	T	0.923	0.923	0.916	0.0007996801705642	0.0334	0.9803	14004	16757	14424.77
5395170	chr5	rs10462342	89786124	G	A	0.785	0.783	0.954	-0.0024028846163103	0.0211	0.9093	14004	16757	14424.77
5388462	chr5	rs6877977	89786241	G	A	0.923	0.922	0.916	0.0	0.0334	0.9989	14004	16757	14424.77
5394552	chr5	rs6877680	89786285	A	G	0.417	0.41	0.959	0.0254045542217263	0.0176	0.1503	14004	16757	14424.77
5405090	chr5	rs2656953	89786766	T	C	0.709	0.704	0.983	0.0301993737308422	0.0188	0.108	14004	16757	14424.77
5386576	chr5	rs34685868	89786987	G	A	0.923	0.923	0.918	0.0013990209137074	0.0334	0.9662	14004	16757	14424.77
5393357	chr5	rs145308423	89787421	T	C	0.983	0.983	0.919	-0.001100605444033	0.0724	0.9883	12523	15078	12859.9
5395227	chr5	rs2562517	89788891	A	G	0.709	0.704	0.981	0.0308007491527123	0.0188	0.1015	14004	16757	14424.77
5396119	chr5	rs2562516	89789139	C	T	0.707	0.703	0.978	0.0308977113278438	0.0188	0.1008	14004	16757	14424.77
5385714	chr5	rs72781084	89789454	A	G	0.803	0.801	0.938	-0.0027036515743148	0.022	0.9034	14004	16757	14424.77
5404082	chr5	rs79216528	89790989	C	T	0.806	0.804	0.947	0.0254045542217263	0.0219	0.2466	14004	16757	14424.77
5401709	chr5	rs6452887	89790997	A	G	0.923	0.922	0.923	0.0020977980821461	0.0333	0.9498	14004	16757	14424.77
5395793	chr5	rs2255938	89791258	A	G	0.417	0.41	0.972	0.025696986087186	0.0175	0.1428	14004	16757	14424.77
5392007	chr5	rs59607907	89792060	C	T	0.923	0.922	0.923	0.0008995952428359	0.0332	0.9784	14004	16757	14424.77
5387299	chr5	rs2562515	89792508	A	G	0.695	0.689	0.98	0.0358978909969844	0.0186	0.05322	14004	16757	14424.77
5385953	chr5	rs2366768	89792723	T	A	0.694	0.689	0.98	0.0358978909969844	0.0186	0.05319	14004	16757	14424.77
5392094	chr5	rs3805480	89793040	G	T	0.616	0.609	0.971	0.0347974835421732	0.0178	0.05049	14004	16757	14424.77
5392697	chr5	rs7726781	89793213	C	T	0.694	0.688	0.979	0.0361969153118182	0.0186	0.05134	14004	16757	14424.77
5404732	chr5	rs35513125	89793986	G	A	0.922	0.921	0.928	0.0058031292269501	0.0329	0.8593	14004	16757	14424.77
5391827	chr5	rs13189520	89794940	A	T	0.922	0.921	0.928	0.0061013488579762	0.0329	0.8535	14004	16757	14424.77
5394012	chr5	rs3805481	89795955	C	T	0.977	0.979	0.694	-0.0451019739124202	0.0722	0.532	12467	15217	12886.31
5401194	chr5	rs27200	89796854	T	A	0.399	0.391	0.969	0.0308977113278438	0.0177	0.08028	14004	16757	14424.77
5388171	chr5	rs10942596	89798109	A	G	0.705	0.703	0.972	-0.0010005003335835	0.0188	0.9556	14004	16757	14424.77
5404661	chr5	rs11743030	89798873	A	G	0.705	0.703	0.972	-0.0007002451143934	0.0188	0.9697	14004	16757	14424.77
5385515	chr5	rs1508788	89800961	T	G	0.922	0.921	0.927	0.0099998345783334	0.0329	0.762	14004	16757	14424.77
5390514	chr5	rs27658	89801006	A	G	0.693	0.687	0.98	0.0350968370374295	0.0185	0.05856	14004	16757	14424.77
5399303	chr5	rs40204	89801978	G	A	0.693	0.687	0.98	0.0350968370374295	0.0185	0.05826	14004	16757	14424.77
5392052	chr5	rs144409874	89801994	C	T	0.978	0.979	0.668	-0.0355028330426552	0.0747	0.6345	12467	15217	12886.31
5397847	chr5	rs27963	89802004	G	C	0.398	0.39	0.973	0.0305970979773775	0.0177	0.08278	14004	16757	14424.77
5401501	chr5	rs27198	89803188	T	C	0.398	0.39	0.974	0.0298985503458634	0.0177	0.0901	14004	16757	14424.77
5390561	chr5	rs3805483	89803587	T	C	0.776	0.776	0.976	-0.0082035573506883	0.0206	0.6895	14004	16757	14424.77
5402633	chr5	rs67376567	89804608	G	A	0.783	0.782	0.976	-0.0087985943563496	0.0208	0.6737	14004	16757	14424.77
5390845	chr5	rs149103093	89804662	C	T	0.979	0.979	0.758	-0.0719042482916749	0.0687	0.2953	13457	16217	13881.29
5386911	chr5	rs35407205	89804851	C	T	0.785	0.784	0.978	-0.0065010863423599	0.0209	0.7572	14004	16757	14424.77
5402666	chr5	rs117180945	89805004	G	A	0.975	0.978	0.774	-0.106895025749778	0.0778	0.1698	9577	10444	9552.91
5395892	chr5	rs79699982	89805417	A	T	0.951	0.951	0.882	0.014504302202808	0.0417	0.7273	14004	16757	14424.77
5391540	chr5	rs10514327	89806265	G	A	0.785	0.784	0.977	-0.007095110875924	0.0209	0.7341	14004	16757	14424.77
5393248	chr5	rs12655180	89806729	G	A	0.786	0.785	0.975	-0.0071958279818024	0.0209	0.7306	14004	16757	14424.77
5404162	chr5	rs812594	89806747	G	A	0.482	0.477	0.955	0.0223972974420383	0.0174	0.1976	14004	16757	14424.77
5391145	chr5	rs10942597	89807395	T	C	0.781	0.781	0.98	-0.0095958936734469	0.0207	0.6428	14004	16757	14424.77
5398698	chr5	rs6897910	89807711	G	A	0.782	0.782	0.978	-0.0098988321792475	0.0207	0.6334	14004	16757	14424.77
5394440	chr5	rs6897490	89807732	A	G	0.904	0.899	0.916	0.0423024980338776	0.0298	0.1559	14004	16757	14424.77
5399405	chr5	rs72781088	89808979	T	C	0.982	0.98	0.457	0.171100502246639	0.0957	0.07382	13414	16167	13834.77
5401040	chr5	rs75418010	89809679	C	T	0.811	0.811	0.944	0.0192044091837133	0.0222	0.3883	14004	16757	14424.77
5396451	chr5	rs37480	89809782	A	G	0.657	0.649	0.986	0.03649585023784	0.018	0.04305	14004	16757	14424.77
5400169	chr5	rs78679223	89809841	T	G	0.946	0.943	0.955	0.0244974716003874	0.0383	0.5215	14004	16757	14424.77
5394137	chr5	rs1047787	89810077	G	A	0.782	0.782	0.983	-0.0085968472255182	0.0207	0.6763	14004	16757	14424.77
5390812	chr5	rs62375060	89810208	C	T	0.884	0.89	0.808	-0.0319964709431669	0.0294	0.2757	14004	16757	14424.77
5404334	chr5	rs118176499	89811739	C	T	0.952	0.945	0.8	0.09349945051399	0.0431	0.03005	14004	16757	14424.77
5388661	chr5	rs76367689	89811745	A	C	0.946	0.943	0.956	0.024097313483794	0.0382	0.5293	14004	16757	14424.77
5402723	chr5	rs3087840	89812676	T	A	0.781	0.781	0.985	-0.009000382197299	0.0207	0.6623	14004	16757	14424.77
5396488	chr5	rs27601	89813445	T	C	0.656	0.649	0.99	0.0358978909969844	0.018	0.04623	14004	16757	14424.77
5387915	chr5	rs16868767	89815424	G	C	0.946	0.943	0.96	0.024702368640342	0.0382	0.5177	14004	16757	14424.77
5401241	chr5	rs790081	89815761	T	C	0.43	0.424	0.978	0.025696986087186	0.0174	0.14	14004	16757	14424.77
5400021	chr5	rs77045358	89815911	T	C	0.946	0.943	0.961	0.0248974696545107	0.0382	0.5142	14004	16757	14424.77
5399572	chr5	rs171790	89816299	C	A	0.438	0.43	0.984	0.0264958638039652	0.0173	0.1255	14004	16757	14424.77
5395475	chr5	rs13182165	89816383	G	A	0.782	0.782	0.989	-0.0086977157031958	0.0206	0.6744	14004	16757	14424.77
5392019	chr5	rs148675231	89816630	G	A	0.946	0.943	0.962	0.0248974696545107	0.0382	0.514	14004	16757	14424.77
5399079	chr5	rs57677204	89816644	G	C	0.81	0.811	0.95	0.0179970767016546	0.0222	0.4171	14004	16757	14424.77
5393375	chr5	rs810974	89818073	A	G	0.437	0.43	0.988	0.0264958638039652	0.0173	0.125	14004	16757	14424.77
5386186	chr5	rs257850	89818764	A	G	0.437	0.43	0.989	0.026398473854531	0.0172	0.1258	14004	16757	14424.77
5389012	chr5	rs257851	89819025	T	G	0.437	0.43	0.989	0.026398473854531	0.0172	0.1264	14004	16757	14424.77
5401337	chr5	rs76006111	89819033	T	C	0.986	0.988	0.894	-0.105805058896976	0.0848	0.2123	11780	14725	12312.94
5386021	chr5	rs7716979	89819560	A	C	0.728	0.725	0.987	-0.001100605444033	0.0192	0.9536	14004	16757	14424.77
5396085	chr5	rs80274967	89819604	C	G	0.947	0.945	0.802	-0.0065010863423599	0.042	0.8779	14004	16757	14424.77
5391100	chr5	rs7717423	89819800	A	G	0.782	0.782	0.994	-0.009000382197299	0.0206	0.6618	14004	16757	14424.77
5390951	chr5	rs1553545	89820186	A	G	0.438	0.43	0.991	0.025696986087186	0.0172	0.1357	14004	16757	14424.77
5389324	chr5	rs7722900	89820802	C	T	0.71	0.705	0.991	0.0311982343370806	0.0187	0.09541	14004	16757	14424.77
5392544	chr5	rs10069050	89820984	T	C	0.437	0.43	0.993	0.026398473854531	0.0172	0.1259	14004	16757	14424.77
5394116	chr5	rs2656957	89822221	G	T	0.438	0.43	0.991	0.0264958638039652	0.0172	0.1246	14004	16757	14424.77
5393871	chr5	rs1812737	89822310	A	G	0.783	0.783	0.997	-0.008395140788382	0.0206	0.6844	14004	16757	14424.77
5388205	chr5	rs13185955	89822464	G	A	0.782	0.782	0.994	-0.009797842480111	0.0206	0.6332	14004	16757	14424.77
5394989	chr5	rs491082	89822992	C	A	0.438	0.431	0.99	0.026398473854531	0.0172	0.1258	14004	16757	14424.77
5393378	chr5	rs16868771	89823684	T	C	0.946	0.943	0.974	0.0266029817945341	0.038	0.4828	14004	16757	14424.77
5389164	chr5	rs37238	89824976	C	T	0.439	0.432	0.987	0.0248974696545107	0.0173	0.1498	14004	16757	14424.77
5398396	chr5	rs603015	89825035	G	A	0.783	0.783	0.998	-0.0080019302190585	0.0206	0.6961	14004	16757	14424.77
5404344	chr5	rs603870	89825210	G	A	0.783	0.783	0.997	-0.0079011318962572	0.0206	0.7011	14004	16757	14424.77
5395197	chr5	rs1673378	89825651	T	C	0.783	0.783	0.998	-0.0083043861636152	0.0206	0.6854	14004	16757	14424.77
5392263	chr5	rs43149	89826193	A	G	0.443	0.434	0.985	0.0284027945161868	0.0173	0.1005	14004	16757	14424.77
5385972	chr5	rs616379	89826580	T	G	0.783	0.783	0.997	-0.0084959889212643	0.0206	0.6781	14004	16757	14424.77
5401221	chr5	rs499148	89826726	A	G	0.783	0.783	0.998	-0.008395140788382	0.0206	0.6821	14004	16757	14424.77
5387886	chr5	rs77815246	89827477	A	C	0.948	0.945	0.97	0.0297044227063309	0.0386	0.4416	14004	16757	14424.77
5385620	chr5	rs648430	89828258	T	A	0.783	0.783	0.996	-0.0095050300143049	0.0206	0.6437	14004	16757	14424.77
5391577	chr5	rs511393	89829500	T	C	0.446	0.438	0.982	0.0247999239054771	0.0173	0.1505	14004	16757	14424.77
5392996	chr5	rs2247158	89829975	T	C	0.715	0.71	0.985	0.0285971749776749	0.0189	0.1296	14004	16757	14424.77
5389810	chr5	rs618355	89830061	A	G	0.783	0.783	0.994	-0.0094040800752939	0.0206	0.6471	14004	16757	14424.77
5390713	chr5	rs679568	89830456	A	T	0.431	0.423	0.957	0.025696986087186	0.0176	0.1435	14004	16757	14424.77
5388222	chr5	rs2562523	89830529	T	G	0.715	0.71	0.984	0.0285971749776749	0.0189	0.1296	14004	16757	14424.77
5403921	chr5	rs75881527	89831568	A	G	0.948	0.945	0.968	0.027799974857679	0.0386	0.4717	14004	16757	14424.77
5389531	chr5	rs138354611	89832317	G	A	0.972	0.971	0.754	-0.0482977854077521	0.0601	0.4219	14004	16757	14424.77
5387799	chr5	rs117407338	89832785	C	T	0.928	0.933	0.803	-0.0213972981080803	0.038	0.5742	13014	15757	13429.79
5395427	chr5	rs526806	89834077	C	G	0.446	0.439	0.977	0.0232965165504356	0.0173	0.1795	14004	16757	14424.77
5393433	chr5	rs77226875	89834158	G	T	0.948	0.945	0.966	0.03029639423135	0.0387	0.4329	14004	16757	14424.77
5395308	chr5	rs556894	89835039	A	C	0.446	0.438	0.977	0.0235016597850914	0.0173	0.1747	14004	16757	14424.77
5387418	chr5	rs558809	89835255	T	C	0.784	0.784	0.987	-0.009000382197299	0.0207	0.6623	14004	16757	14424.77
5389760	chr5	rs587818	89835760	G	A	0.801	0.799	0.98	0.0017983819413794	0.0214	0.9346	14004	16757	14424.77
5389476	chr5	rs501640	89836410	G	C	0.801	0.8	0.979	0.001998002662673	0.0214	0.9253	14004	16757	14424.77
5401434	chr5	rs594990	89836558	A	T	0.446	0.438	0.975	0.0258041896815329	0.0174	0.137	14004	16757	14424.77
5395516	chr5	rs112888932	89836828	T	G	0.947	0.944	0.964	0.0297044227063309	0.0382	0.4381	14004	16757	14424.77
5394452	chr5	rs2562522	89837891	G	A	0.447	0.439	0.975	0.0243998868235351	0.0173	0.1594	14004	16757	14424.77
5399741	chr5	rs10473936	89838205	C	T	0.802	0.8	0.98	0.001598721363697	0.0214	0.9412	14004	16757	14424.77
5397845	chr5	rs250377	89839071	C	T	0.448	0.44	0.974	0.0248974696545107	0.0174	0.1515	14004	16757	14424.77
5389708	chr5	rs75218019	89839722	T	C	0.947	0.944	0.965	0.0295976364389436	0.0382	0.4391	14004	16757	14424.77
5387783	chr5	rs113678028	89840444	A	C	0.947	0.945	0.963	0.0259016375226531	0.0386	0.5011	14004	16757	14424.77
5385840	chr5	rs655939	89840934	A	G	0.426	0.42	0.938	0.0217027816432335	0.0178	0.2235	14004	16757	14424.77
5405436	chr5	rs37482	89841346	G	A	0.701	0.698	0.984	0.0198026272961797	0.0187	0.2897	14004	16757	14424.77
5388073	chr5	rs16868781	89842265	G	A	0.947	0.945	0.964	0.0259016375226531	0.0385	0.5016	14004	16757	14424.77
5398324	chr5	rs27202	89842322	T	A	0.701	0.698	0.984	0.0198026272961797	0.0187	0.2892	14004	16757	14424.77
5403881	chr5	rs16868783	89842819	T	A	0.947	0.945	0.963	0.0270021387025708	0.0385	0.4827	14004	16757	14424.77
5399456	chr5	rs27656	89843069	C	T	0.311	0.311	0.903	0.0117012723076411	0.0194	0.5463	14004	16757	14424.77
5400612	chr5	rs599431	89843448	G	T	0.447	0.44	0.976	0.0218006299588528	0.0174	0.2097	14004	16757	14424.77
5401283	chr5	rs599432	89843449	G	A	0.447	0.44	0.976	0.0225048553400694	0.0174	0.1947	14004	16757	14424.77
5388448	chr5	rs27201	89844438	A	G	0.5	0.496	0.976	0.0154992634469238	0.0172	0.3652	14004	16757	14424.77
5403419	chr5	rs37240	89845537	A	G	0.496	0.49	0.964	0.0173977771764203	0.0173	0.3144	14004	16757	14424.77
5402190	chr5	rs666659	89846943	G	A	0.8	0.799	0.984	-0.0023026490626755	0.0214	0.9146	14004	16757	14424.77
5403560	chr5	rs27602	89847584	C	T	0.701	0.697	0.984	0.0202045073158995	0.0187	0.2783	14004	16757	14424.77
5399880	chr5	rs10514328	89847694	C	T	0.838	0.832	0.931	-0.0067024110596754	0.0239	0.78	14004	16757	14424.77
5387039	chr5	rs27657	89847869	G	A	0.701	0.698	0.984	0.0200967016991224	0.0187	0.2812	14004	16757	14424.77
5392471	chr5	rs75566605	89852022	C	T	0.797	0.799	0.959	0.0077002766261879	0.0215	0.72	14004	16757	14424.77
5401430	chr5	rs75873598	89853036	A	T	0.947	0.945	0.963	0.0263010744193707	0.0386	0.4954	14004	16757	14424.77
5400108	chr5	rs149661164	89853048	C	T	0.984	0.984	0.866	0.0332026408277183	0.0771	0.6671	12467	15217	12886.31
5405045	chr5	rs42467	89853069	C	T	0.447	0.44	0.974	0.0217027816432335	0.0174	0.2122	14004	16757	14424.77
5403109	chr5	rs37241	89853342	G	C	0.904	0.9	0.94	0.0343048036919902	0.0297	0.2476	14004	16757	14424.77
5390908	chr5	rs154570	89854312	C	G	0.446	0.439	0.972	0.0219962978718961	0.0174	0.2055	14004	16757	14424.77
5404910	chr5	rs154569	89854325	A	G	0.5	0.496	0.972	0.0153023200084426	0.0172	0.3735	14004	16757	14424.77
5401083	chr5	rs154568	89854448	G	C	0.446	0.439	0.972	0.0215951374365897	0.0174	0.2143	14004	16757	14424.77
5405351	chr5	rs154567	89854613	T	C	0.983	0.983	0.759	0.0724043790054573	0.0924	0.4333	9404	10467	9293.48
5403549	chr5	rs79113115	89855953	A	C	0.978	0.978	0.738	-0.050798679887367	0.0723	0.4822	12243	14840	12592.11
5401413	chr5	rs76742312	89857225	A	G	0.983	0.985	0.963	-0.115298624363463	0.0741	0.1198	11780	14725	12312.94
5404110	chr5	rs1700510	89857264	A	C	0.794	0.795	0.965	-0.0104039337153929	0.0214	0.6273	14004	16757	14424.77
5403479	chr5	rs40205	89857574	A	G	0.7	0.696	0.978	0.0213993910058902	0.0187	0.2523	14004	16757	14424.77
5403345	chr5	rs474800	89861312	T	C	0.798	0.799	0.98	-0.0080019302190585	0.0214	0.7091	14004	16757	14424.77
5396270	chr5	rs623761	89861410	G	T	0.798	0.799	0.98	-0.0080019302190585	0.0214	0.7088	14004	16757	14424.77
5391672	chr5	rs552314	89862615	C	T	0.798	0.799	0.979	-0.0078003437327339	0.0214	0.7153	14004	16757	14424.77
5405421	chr5	rs688956	89863279	T	C	0.798	0.799	0.98	-0.008395140788382	0.0214	0.6925	14004	16757	14424.77
5389718	chr5	rs151184554	89864037	A	G	0.971	0.973	0.796	-0.0950032269191822	0.0574	0.09826	14004	16757	14424.77
5400977	chr5	rs154573	89865123	T	C	0.495	0.492	0.967	0.0119977384336167	0.0172	0.4858	14004	16757	14424.77
5405026	chr5	rs257855	89865807	C	A	0.697	0.694	0.974	0.0203025023378308	0.0187	0.2777	14004	16757	14424.77
5389492	chr5	rs625135	89865854	A	G	0.538	0.536	0.954	0.00730326611012	0.0174	0.6737	14004	16757	14424.77
5403545	chr5	rs118029902	89866588	T	C	0.98	0.98	0.788	0.0251998010217421	0.069	0.7155	13513	16078	13854.87
5391735	chr5	rs154572	89866872	C	G	0.441	0.436	0.965	0.0168964476597299	0.0175	0.3335	14004	16757	14424.77
5397490	chr5	rs154571	89867164	C	T	0.697	0.694	0.973	0.0202045073158995	0.0187	0.2799	14004	16757	14424.77
5404041	chr5	rs62375070	89867373	A	G	0.875	0.881	0.839	-0.0264979913062283	0.0279	0.3431	14004	16757	14424.77
5386114	chr5	rs77861484	89868460	C	T	0.979	0.98	0.777	0.0090984829852593	0.068	0.8937	13513	16078	13854.87
5392762	chr5	rs7724946	89868779	G	A	0.952	0.949	0.944	0.022299507494767	0.0406	0.5825	14004	16757	14424.77
5398717	chr5	rs75647854	89869465	C	T	0.792	0.793	0.956	0.0123039944561641	0.0213	0.5649	14004	16757	14424.77
5398775	chr5	rs250366	89870897	T	C	0.433	0.422	0.975	0.0347008987793103	0.0174	0.04597	14004	16757	14424.77
5396679	chr5	rs189691	89871375	C	T	0.627	0.617	0.976	0.0363029992242924	0.0177	0.04058	14004	16757	14424.77
5405504	chr5	rs11741740	89871514	T	C	0.807	0.806	0.984	-0.0028039273327342	0.0216	0.8987	14004	16757	14424.77
5387669	chr5	rs154566	89872082	C	G	0.434	0.423	0.976	0.0332026408277183	0.0174	0.05607	14004	16757	14424.77
5399227	chr5	rs6888355	89872545	T	C	0.806	0.805	0.982	-0.001100605444033	0.0216	0.9597	14004	16757	14424.77
5395620	chr5	rs139078266	89875376	G	T	0.983	0.984	0.77	9.99950003332973e-05	0.0832	0.9988	11190	14135	11722.94
5402637	chr5	rs567441	89877032	G	A	0.432	0.421	0.983	0.0341018649449722	0.0173	0.04897	14004	16757	14424.77
5396033	chr5	rs150534897	89877327	A	G	0.987	0.989	0.784	-0.116297889032788	0.116	0.316	8828	8382	8377.15
5404819	chr5	rs80100169	89879077	C	T	0.979	0.981	0.674	-0.0129028853555234	0.0717	0.8571	12467	15217	12886.31
5403588	chr5	rs656679	89879259	T	C	0.432	0.42	0.987	0.0338022134084658	0.0173	0.05058	14004	16757	14424.77
5386581	chr5	rs171629	89880752	G	A	0.625	0.614	0.989	0.0361004656247227	0.0176	0.04025	14004	16757	14424.77
5393310	chr5	rs250367	89881344	T	C	0.625	0.614	0.989	0.03649585023784	0.0176	0.03817	14004	16757	14424.77
5389177	chr5	rs498491	89881445	G	T	0.807	0.806	0.99	-0.0039979812872983	0.0216	0.8538	14004	16757	14424.77
5387001	chr5	rs688960	89881853	A	G	0.807	0.806	0.99	-0.0038975857287134	0.0216	0.8547	14004	16757	14424.77
5400633	chr5	rs173660	89882068	A	G	0.625	0.614	0.99	0.0361004656247227	0.0176	0.04023	14004	16757	14424.77
5402678	chr5	rs645652	89882327	A	G	0.807	0.806	0.991	-0.0036968248442897	0.0216	0.8634	14004	16757	14424.77
5399822	chr5	rs154559	89882618	G	T	0.625	0.614	0.99	0.0355987772398635	0.0176	0.04285	14004	16757	14424.77
5400082	chr5	rs154562	89883521	C	T	0.626	0.615	0.992	0.0343048036919902	0.0176	0.05127	14004	16757	14424.77
5393231	chr5	rs154563	89883692	A	G	0.626	0.615	0.992	0.0344014267173323	0.0176	0.05047	14004	16757	14424.77
5389484	chr5	rs117586541	89883696	A	T	0.973	0.972	0.76	-0.0212951405401588	0.0601	0.7236	14004	16757	14424.77
5393307	chr5	rs154564	89883820	C	T	0.625	0.615	0.992	0.0347974835421732	0.0176	0.04796	14004	16757	14424.77
5391876	chr5	rs152714	89884527	C	G	0.625	0.615	0.992	0.0347008987793103	0.0176	0.04826	14004	16757	14424.77
5386385	chr5	rs117546946	89884869	A	T	0.936	0.928	0.905	0.0728042655546038	0.0358	0.04174	14004	16757	14424.77
5395820	chr5	rs77037765	89887037	C	T	0.938	0.943	0.7	-0.0805053146596501	0.0427	0.05908	14004	16757	14424.77
5399825	chr5	rs168743	89887683	T	C	0.619	0.609	0.989	0.0333960906184285	0.0176	0.05729	14004	16757	14424.77
5390156	chr5	rs154565	89887799	T	A	0.625	0.615	0.992	0.0344980404075674	0.0176	0.04938	14004	16757	14424.77
5393445	chr5	rs117997199	89887930	G	A	0.95	0.95	0.899	0.0275957115907991	0.0409	0.4996	14004	16757	14424.77
5385432	chr5	rs57536334	89888562	T	A	0.625	0.615	0.993	0.0344014267173323	0.0176	0.05015	14004	16757	14424.77
5391191	chr5	rs58598764	89888563	C	A	0.625	0.615	0.993	0.0344014267173323	0.0176	0.05016	14004	16757	14424.77
5393622	chr5	rs491241	89888600	C	T	0.807	0.806	0.991	-0.0038975857287134	0.0215	0.8546	14004	16757	14424.77
5399993	chr5	rs144299662	89888698	A	G	0.954	0.951	0.963	0.0210959082947329	0.0412	0.6087	14004	16757	14424.77
5388777	chr5	rs56672799	89888941	T	A	0.986	0.987	0.782	-0.0507039943747058	0.1057	0.6313	9282	10064	9217.77
5393869	chr5	rs171630	89889392	T	C	0.373	0.36	0.976	0.0356952753244514	0.018	0.04714	14004	16757	14424.77
5401775	chr5	rs78769433	89889639	T	G	0.983	0.984	0.657	0.0089993837968006	0.0941	0.9242	9750	12515	10176.87
5399131	chr5	rs62375073	89889650	T	C	0.873	0.88	0.832	-0.0278954863187535	0.0279	0.3172	14004	16757	14424.77
5402588	chr5	rs250369	89890131	G	C	0.422	0.411	0.989	0.0273038345273452	0.0173	0.1157	14004	16757	14424.77
5386871	chr5	rs534591928	89891582	C	T	0.963	0.96	0.89	0.0217027816432335	0.0474	0.6469	14004	16757	14424.77
5388701	chr5	rs79357100	89893597	G	A	0.978	0.978	0.679	0.0644010116835795	0.0726	0.3748	12467	15217	12886.31
5385419	chr5	rs27196	89895019	T	A	0.434	0.423	0.999	0.0288983900426488	0.0172	0.09189	14004	16757	14424.77
5389870	chr5	rs149321	89895303	C	T	0.428	0.418	0.998	0.027196791588428	0.0172	0.1146	14004	16757	14424.77
5398626	chr5	rs192437960	89895587	A	T	0.988	0.988	0.882	0.0288983900426488	0.0896	0.7474	11877	14627	12296.31
5402771	chr5	rs152715	89895786	T	C	0.627	0.617	0.996	0.0323026073786261	0.0176	0.06543	14004	16757	14424.77
5398545	chr5	rs617379	89896143	C	G	0.807	0.806	0.993	-0.0033957590691798	0.0215	0.8739	14004	16757	14424.77
5403804	chr5	rs154558	89896791	C	T	0.627	0.616	0.998	0.0321960982163169	0.0175	0.06659	14004	16757	14424.77
5388363	chr5	rs141069097	89896911	C	T	0.984	0.985	0.727	-0.0559039069452338	0.0854	0.5125	11948	14535	12300.95
5399051	chr5	rs154557	89897229	A	G	0.626	0.616	0.999	0.0320992618599997	0.0175	0.0668	14004	16757	14424.77
5393745	chr5	rs154556	89898169	A	G	0.627	0.616	0.999	0.0320024161254944	0.0175	0.06795	14004	16757	14424.77
5396921	chr5	rs187278	89899982	A	T	0.626	0.616	0.999	0.0320992618599997	0.0175	0.06718	14004	16757	14424.77
5394385	chr5	rs502596	89901315	A	G	0.806	0.806	0.995	-0.003797200248385	0.0215	0.8588	14004	16757	14424.77
5394537	chr5	rs257848	89901944	A	G	0.627	0.616	1.0	0.0321960982163169	0.0175	0.06588	14004	16757	14424.77
5400230	chr5	rs637442	89902846	T	G	0.806	0.806	0.995	-0.0032954239497972	0.0215	0.8779	14004	16757	14424.77
5397816	chr5	rs257847	89902952	G	A	0.427	0.417	1.0	0.0282958691548473	0.0172	0.09953	14004	16757	14424.77
5399000	chr5	rs68096329	89905197	C	T	0.627	0.617	1.0	0.0326027085440124	0.0175	0.06262	14004	16757	14424.77
5400242	chr5	rs10044044	89905562	A	G	0.627	0.616	1.0	0.0324962313421326	0.0175	0.06312	14004	16757	14424.77
5385777	chr5	rs9293546	89906540	G	A	0.627	0.616	1.0	0.0321960982163169	0.0175	0.06487	14004	16757	14424.77
5388637	chr5	rs490812	89907016	A	C	0.8	0.801	0.992	-0.0059979518036359	0.0213	0.7794	14004	16757	14424.77
5396324	chr5	rs1700511	89908392	G	A	0.806	0.806	0.997	-0.0031950988965408	0.0215	0.8815	14004	16757	14424.77
5386266	chr5	rs16868839	89908590	C	T	0.627	0.616	1.0	0.0320992618599997	0.0175	0.06634	14004	16757	14424.77
5397277	chr5	rs60651883	89909272	A	G	0.627	0.616	1.0	0.0320024161254944	0.0175	0.06718	14004	16757	14424.77
5397555	chr5	rs649449	89909779	A	C	0.427	0.417	1.0	0.0278972284172359	0.0172	0.1041	14004	16757	14424.77
5405108	chr5	rs3112773	89911824	C	T	0.427	0.417	1.0	0.027799974857679	0.0172	0.1055	14004	16757	14424.77
5389642	chr5	rs10462487	89914614	C	T	0.627	0.617	1.0	0.0311013012983478	0.0175	0.07608	14004	16757	14424.77
5385344	chr5	rs1673379	89914687	A	G	0.806	0.806	0.995	-0.0028039273327342	0.0215	0.8948	14004	16757	14424.77
5405112	chr5	rs7709691	89918232	C	A	0.626	0.616	1.0	0.0311013012983478	0.0175	0.0759	14004	16757	14424.77
5394412	chr5	rs6891275	89918704	T	C	0.193	0.194	0.997	0.0027960873020011	0.0215	0.8964	14004	16757	14424.77
5388805	chr5	rs6891287	89918725	T	G	0.567	0.578	1.0	-0.0285949668801128	0.0171	0.09469	14004	16757	14424.77
5386696	chr5	rs6870337	89918813	G	C	0.193	0.194	0.997	0.0024968801985871	0.0215	0.9061	14004	16757	14424.77
5394453	chr5	rs4916803	89919005	A	G	0.626	0.616	1.0	0.0308007491527123	0.0175	0.07799	14004	16757	14424.77
5391239	chr5	rs4916804	89919243	T	A	0.628	0.618	0.995	0.03029639423135	0.0176	0.08443	14004	16757	14424.77
5393732	chr5	rs4916805	89919404	G	A	0.627	0.616	1.0	0.0308977113278438	0.0175	0.07773	14004	16757	14424.77
5398120	chr5	rs66977476	89919820	A	G	0.627	0.617	0.999	0.0299956000353805	0.0175	0.08631	14004	16757	14424.77
5391367	chr5	rs72782722	89919826	A	G	0.635	0.624	0.995	0.0372957847436969	0.0176	0.03409	14004	16757	14424.77
5402391	chr5	rs111653093	89921660	A	G	0.626	0.616	1.0	0.0298985503458634	0.0175	0.0873	14004	16757	14424.77
5401058	chr5	rs7726624	89921811	C	G	0.193	0.194	0.998	0.0016985566355815	0.0215	0.9379	14004	16757	14424.77
5391696	chr5	rs145265715	89922035	A	C	0.952	0.948	0.807	0.0158044491449436	0.0438	0.7178	14004	16757	14424.77
5395689	chr5	rs6891840	89922060	G	T	0.573	0.583	1.0	-0.027196494688472	0.0172	0.1131	14004	16757	14424.77
5391466	chr5	rs6892132	89922445	A	G	0.573	0.583	1.0	-0.027196494688472	0.0172	0.1129	14004	16757	14424.77
5398346	chr5	rs117443074	89922510	G	T	0.953	0.95	0.821	0.0121953336998771	0.0438	0.7816	14004	16757	14424.77
5394000	chr5	rs60359999	89922763	G	A	0.626	0.616	1.0	0.0295976364389436	0.0175	0.0903	14004	16757	14424.77
5404796	chr5	rs45478296	89923667	A	T	0.634	0.623	0.997	0.0358978909969844	0.0176	0.04155	14004	16757	14424.77
5397512	chr5	rs2366771	89924976	C	A	0.193	0.194	0.998	0.0009995003330834	0.0215	0.9617	14004	16757	14424.77
5397040	chr5	rs56360530	89925410	C	T	0.626	0.616	1.0	0.0291995144044279	0.0175	0.0947	14004	16757	14424.77
5386077	chr5	rs77054514	89925464	T	G	0.985	0.988	0.99	-0.235102272634004	0.0917	0.01038	8624	11782	9475.05
5401739	chr5	rs55918113	89925578	A	G	0.626	0.616	1.0	0.0291995144044279	0.0175	0.09516	14004	16757	14424.77
5390032	chr5	rs4574581	89925895	G	A	0.193	0.193	0.998	0.0008995952428359	0.0215	0.9678	14004	16757	14424.77
5403719	chr5	rs56002033	89926009	T	C	0.626	0.616	1.0	0.0291995144044279	0.0175	0.09554	14004	16757	14424.77
5404852	chr5	rs12653924	89927354	A	G	0.572	0.583	1.0	-0.0267958227871631	0.0172	0.1184	14004	16757	14424.77
5398111	chr5	rs78194386	89927905	C	T	0.985	0.988	0.99	-0.235595759253449	0.0917	0.0102	8624	11782	9475.05
5386682	chr5	rs4916807	89928238	G	A	0.626	0.616	1.0	0.0288983900426488	0.0175	0.09839	14004	16757	14424.77
5393534	chr5	rs10072105	89928375	T	C	0.193	0.193	0.998	0.0004998750416509	0.0215	0.9811	14004	16757	14424.77
5401153	chr5	rs10462488	89929066	C	G	0.626	0.616	1.0	0.0288012338056278	0.0175	0.09933	14004	16757	14424.77
5395189	chr5	rs10462489	89929352	A	G	0.626	0.616	1.0	0.0288012338056278	0.0175	0.09991	14004	16757	14424.77
5397163	chr5	rs2366772	89929903	A	G	0.572	0.583	1.0	-0.0271040176920589	0.0172	0.115	14004	16757	14424.77
5395295	chr5	rs57437217	89931662	T	G	0.626	0.616	1.0	0.0287040681283552	0.0175	0.101	14004	16757	14424.77
5400083	chr5	rs16868892	89932319	T	G	0.626	0.616	1.0	0.0287040681283552	0.0175	0.1013	14004	16757	14424.77
5396835	chr5	rs6878917	89932354	G	A	0.193	0.193	0.998	-0.0001000050003333	0.0215	0.9954	14004	16757	14424.77
5399970	chr5	rs16868894	89932411	C	T	0.626	0.616	1.0	0.0284999894699013	0.0175	0.1036	14004	16757	14424.77
5388387	chr5	rs6883872	89933134	C	T	0.192	0.193	0.999	-0.000200020002667	0.0215	0.9921	14004	16757	14424.77
5404421	chr5	rs6889828	89934074	G	A	0.626	0.616	1.0	0.0281986543586787	0.0175	0.1062	14004	16757	14424.77
5390993	chr5	rs4916680	89934428	T	C	0.626	0.617	1.0	0.027799974857679	0.0175	0.1116	14004	16757	14424.77
5393637	chr5	rs68045375	89934843	A	C	0.626	0.617	1.0	0.027799974857679	0.0175	0.112	14004	16757	14424.77
5396304	chr5	rs4588621	89934964	A	G	0.572	0.583	1.0	-0.027196494688472	0.0172	0.1131	14004	16757	14424.77
5392203	chr5	rs9790907	89935158	T	C	0.194	0.195	0.995	0.0006997551142732	0.0214	0.9746	14004	16757	14424.77
5388077	chr5	rs59496152	89935586	T	C	0.626	0.616	1.0	0.0280041964095973	0.0175	0.1092	14004	16757	14424.77
5386062	chr5	rs58132310	89936075	A	G	0.626	0.616	1.0	0.0278972284172359	0.0175	0.1106	14004	16757	14424.77
5396120	chr5	rs7701844	89936235	A	G	0.626	0.616	1.0	0.0278972284172359	0.0175	0.1109	14004	16757	14424.77
5402934	chr5	rs7707357	89937312	A	G	0.626	0.616	1.0	0.0277027118389473	0.0175	0.1134	14004	16757	14424.77
5405501	chr5	rs5028525	89937327	T	G	0.572	0.582	1.0	-0.0263953113595316	0.0172	0.1237	14004	16757	14424.77
5385315	chr5	rs67556741	89937430	A	G	0.626	0.616	1.0	0.0275957115907991	0.0175	0.114	14004	16757	14424.77
5388405	chr5	rs11952742	89937694	T	C	0.627	0.617	1.0	0.0277027118389473	0.0175	0.1134	14004	16757	14424.77
5393185	chr5	rs11955749	89937719	A	C	0.627	0.618	1.0	0.0277027118389473	0.0175	0.1136	14004	16757	14424.77
5396869	chr5	rs1344030	89938434	G	T	0.626	0.617	1.0	0.0274011363479391	0.0175	0.1167	14004	16757	14424.77
5402531	chr5	rs2366773	89938587	C	T	0.192	0.193	0.999	-0.001100605444033	0.0215	0.9602	14004	16757	14424.77
5386799	chr5	rs2366774	89939067	G	A	0.192	0.193	0.999	-0.0010005003335835	0.0215	0.9616	14004	16757	14424.77
5388618	chr5	rs45507696	89939480	G	A	0.627	0.617	0.999	0.0277027118389473	0.0175	0.1131	14004	16757	14424.77
5386800	chr5	rs2366775	89940036	G	C	0.571	0.582	0.999	-0.026898543868701	0.0172	0.117	14004	16757	14424.77
5393789	chr5	rs16868901	89940489	C	G	0.627	0.617	0.997	0.0281986543586787	0.0175	0.1082	14004	16757	14424.77
5393273	chr5	rs16868903	89940771	A	G	0.627	0.618	0.997	0.0281014301108748	0.0175	0.1088	14004	16757	14424.77
5390595	chr5	rs75840032	89940995	G	C	0.985	0.988	0.973	-0.216304491091456	0.0859	0.01186	9928	13765	11048.42
5394887	chr5	rs151131298	89941566	T	C	0.984	0.986	0.736	-0.120496714354067	0.0974	0.216	10348	11361	10390.59
5403144	chr5	rs2366776	89941743	T	C	0.636	0.625	0.988	0.0347008987793103	0.0177	0.04943	14004	16757	14424.77
5404606	chr5	rs16868906	89942405	C	T	0.66	0.653	0.994	0.0154992634469238	0.0179	0.3855	14004	16757	14424.77
5403955	chr5	rs4916808	89942791	A	G	0.585	0.596	0.978	-0.0197028322758684	0.0175	0.2596	14004	16757	14424.77
5404968	chr5	rs950692	89943433	A	G	0.663	0.656	1.0	0.0155977206230546	0.0179	0.3822	14004	16757	14424.77
5393214	chr5	rs2366777	89943571	G	T	0.199	0.2	1.0	0.001598721363697	0.0212	0.9386	14004	16757	14424.77
5390457	chr5	rs16868917	89943655	A	G	0.839	0.842	0.963	-0.0019018072895963	0.0236	0.937	14004	16757	14424.77
5387508	chr5	rs12186867	89943699	G	A	0.541	0.549	1.0	-0.0122041688389067	0.017	0.4718	14004	16757	14424.77
5387346	chr5	rs138774495	89943916	G	A	0.955	0.952	0.984	0.0221038989069263	0.041	0.5908	14004	16757	14424.77
5403901	chr5	rs16868924	89943938	T	C	0.663	0.656	1.0	0.0154992634469238	0.0179	0.3848	14004	16757	14424.77
5390297	chr5	rs16868927	89944053	T	C	0.672	0.664	0.998	0.023198814502523	0.018	0.1984	14004	16757	14424.77
5392983	chr5	rs143231001	89944354	G	T	0.983	0.984	0.772	0.0352030377085245	0.0773	0.6485	12770	15725	13307.91
5403443	chr5	rs6898209	89944514	T	C	0.199	0.2	1.0	0.001598721363697	0.0212	0.9405	14004	16757	14424.77
5395859	chr5	rs9293549	89945088	G	T	0.594	0.604	0.984	-0.0170037478161859	0.0175	0.3331	14004	16757	14424.77
5404670	chr5	rs72656677	89947020	G	T	0.663	0.656	1.0	0.0159028762794155	0.0179	0.3738	14004	16757	14424.77
5399980	chr5	rs908818	89947247	C	T	0.541	0.548	0.999	-0.0122041688389067	0.017	0.4743	14004	16757	14424.77
5391101	chr5	rs80069610	89947434	A	G	0.976	0.975	0.762	-0.0449973659307358	0.0656	0.4928	13014	15757	13429.79
5404734	chr5	rs16868932	89947999	T	C	0.663	0.656	0.998	0.0166997792224134	0.0179	0.3501	14004	16757	14424.77
5390388	chr5	rs10043564	89950272	A	G	0.541	0.548	0.998	-0.0121029460677457	0.017	0.4786	14004	16757	14424.77
5400226	chr5	rs41308295	89950752	G	A	0.673	0.665	0.994	0.024097313483794	0.0181	0.1831	14004	16757	14424.77
5399176	chr5	rs10058765	89950787	G	A	0.21	0.21	0.996	0.0048979852621919	0.0209	0.8149	14004	16757	14424.77
5404407	chr5	rs10060427	89951112	G	A	0.209	0.21	0.996	0.0044003044444822	0.0209	0.8315	14004	16757	14424.77
5404356	chr5	rs61525440	89951441	T	C	0.673	0.664	0.993	0.0239996896478807	0.0181	0.1833	14004	16757	14424.77
5399351	chr5	rs12516985	89951749	C	T	0.21	0.21	0.995	0.0044998604248922	0.0209	0.8283	14004	16757	14424.77
5403408	chr5	rs78625315	89952316	G	A	0.986	0.987	0.969	-0.11650010895888	0.0767	0.1291	12770	15725	13307.91
5386119	chr5	rs10062714	89952531	C	T	0.209	0.21	0.996	0.0045994064948955	0.0209	0.8249	14004	16757	14424.77
5385954	chr5	rs10062924	89952801	C	A	0.209	0.21	0.996	0.0047984689115734	0.0209	0.8164	14004	16757	14424.77
5403103	chr5	rs10064606	89952979	G	A	0.546	0.553	0.995	-0.0120017335415971	0.0171	0.4842	14004	16757	14424.77
5396731	chr5	rs28550273	89952997	A	C	0.209	0.21	0.996	0.0049974917102918	0.0209	0.8113	14004	16757	14424.77
5396539	chr5	rs78945816	89953129	G	A	0.987	0.989	0.872	-0.213502674277529	0.1099	0.05205	7263	10275	8047.36
5386267	chr5	rs963866	89953175	C	T	0.2	0.2	1.0	0.0029955089797983	0.0212	0.8878	14004	16757	14424.77
5388763	chr5	rs4379236	89953281	A	G	0.209	0.209	0.996	0.0051964749068174	0.0209	0.8037	14004	16757	14424.77
5396416	chr5	rs11958484	89954184	T	C	0.546	0.553	0.995	-0.0122952780941516	0.0171	0.4715	14004	16757	14424.77
5397310	chr5	rs16868957	89955125	T	G	0.209	0.21	0.996	0.0051964749068174	0.0209	0.8015	14004	16757	14424.77
5398821	chr5	rs62375083	89955691	T	C	0.546	0.553	0.993	-0.0131966945943914	0.0171	0.4415	14004	16757	14424.77
5389988	chr5	rs141505040	89956109	G	A	0.977	0.977	0.68	-0.088995161571562	0.0675	0.1872	14004	16757	14424.77
5394146	chr5	rs4916809	89956765	G	A	0.674	0.663	0.964	0.0267977123853779	0.0184	0.1465	14004	16757	14424.77
5401367	chr5	rs4916810	89956783	A	T	0.673	0.662	0.966	0.0269047980491434	0.0184	0.1434	14004	16757	14424.77
5400723	chr5	rs4916811	89956850	A	G	0.21	0.21	0.991	0.0051964749068174	0.0209	0.8038	14004	16757	14424.77
5393807	chr5	rs63733862	89956851	A	G	0.592	0.602	0.985	-0.0181028726978536	0.0175	0.302	14004	16757	14424.77
5387907	chr5	rs4916813	89956966	T	C	0.2	0.2	1.0	0.0034041991335623	0.0212	0.8739	14004	16757	14424.77
5396459	chr5	rs4916681	89957017	C	T	0.209	0.21	0.997	0.0047984689115734	0.0209	0.8163	14004	16757	14424.77
5404153	chr5	rs4916814	89957090	G	T	0.2	0.2	1.0	0.0030952049073025	0.0212	0.882	14004	16757	14424.77
5402617	chr5	rs4916682	89957193	C	T	0.2	0.2	1.0	0.0035038543266769	0.0212	0.8673	14004	16757	14424.77
5392898	chr5	rs62375094	89957362	A	G	0.593	0.604	0.989	-0.015895669405385	0.0175	0.3637	14004	16757	14424.77
5387601	chr5	rs60562826	89958285	C	T	0.625	0.614	0.99	0.0258041896815329	0.0176	0.1434	14004	16757	14424.77
5395614	chr5	rs201948830	89960642	G	C	0.976	0.975	0.763	-0.0557981629302465	0.0654	0.3936	13014	15757	13429.79
5399929	chr5	rs11959408	89964298	C	T	0.593	0.604	0.989	-0.0152050125429676	0.0175	0.3842	14004	16757	14424.77
5390362	chr5	rs180971688	89964321	A	G	0.973	0.976	0.841	-0.0916987090225895	0.0757	0.2255	8720	9495	8652.25
5398420	chr5	rs7729205	89964417	C	G	0.617	0.607	0.993	0.0187039847937718	0.0176	0.2882	14004	16757	14424.77
5392508	chr5	rs6452901	89964418	A	G	0.2	0.2	0.998	0.0034041991335623	0.0212	0.873	14004	16757	14424.77
5397547	chr5	rs7729644	89964553	G	T	0.629	0.617	0.993	0.0264958638039652	0.0176	0.1332	14004	16757	14424.77
5399903	chr5	rs78135881	89964691	G	A	0.986	0.988	1.0	-0.149300792897971	0.0789	0.05864	11780	14725	12312.94
5387602	chr5	rs7729703	89964738	C	G	0.2	0.2	0.999	0.0030952049073025	0.0212	0.8835	14004	16757	14424.77
5391634	chr5	rs145758194	89964871	T	C	0.945	0.942	0.85	-0.0054950702819798	0.0399	0.891	14004	16757	14424.77
5392495	chr5	rs6861067	89966285	G	A	0.592	0.603	0.992	-0.0147989665120717	0.0175	0.3985	14004	16757	14424.77
5393737	chr5	rs77392890	89966404	T	A	0.978	0.982	0.832	-0.157496270078355	0.0853	0.06471	8720	9495	8652.25
5392169	chr5	rs6861525	89966759	C	T	0.209	0.21	0.996	0.0049974917102918	0.0209	0.811	14004	16757	14424.77
5402073	chr5	rs79088705	89967005	A	G	0.986	0.988	1.0	-0.148302811985657	0.079	0.06055	11780	14725	12312.94
5400034	chr5	rs11955565	89967158	A	G	0.612	0.602	0.995	0.0182033098538737	0.0175	0.2982	14004	16757	14424.77
5394520	chr5	rs1028191	89968626	A	T	0.2	0.2	0.999	0.0033045340083004	0.0212	0.8773	14004	16757	14424.77
5402222	chr5	rs1028192	89968773	G	A	0.2	0.2	0.999	0.0033045340083004	0.0212	0.8758	14004	16757	14424.77
5385373	chr5	rs6875517	89970677	T	C	0.63	0.618	0.997	0.0260965047212743	0.0176	0.1391	14004	16757	14424.77
5400815	chr5	rs58582125	89972806	C	T	0.63	0.618	0.999	0.026398473854531	0.0176	0.134	14004	16757	14424.77
5388705	chr5	rs79852305	89972948	G	A	0.986	0.988	1.01	-0.154795887929247	0.0795	0.05147	11780	14725	12312.94
5396622	chr5	rs16868964	89973018	G	A	0.63	0.619	0.999	0.025696986087186	0.0176	0.1447	14004	16757	14424.77
5387926	chr5	rs1033290	89973621	C	A	0.2	0.2	1.0	0.0049974917102918	0.0211	0.8133	14004	16757	14424.77
5390733	chr5	rs10514331	89974082	G	A	0.63	0.619	1.0	0.025696986087186	0.0176	0.144	14004	16757	14424.77
5387269	chr5	rs7716829	89974638	C	A	0.592	0.603	0.997	-0.0139975096438537	0.0174	0.4234	14004	16757	14424.77
5386983	chr5	rs7703530	89975009	T	C	0.2	0.2	1.0	0.0052959516591825	0.0211	0.8006	14004	16757	14424.77
5404206	chr5	rs7721027	89975012	A	G	0.63	0.618	1.0	0.0263010744193707	0.0176	0.1346	14004	16757	14424.77
5400495	chr5	rs7721198	89975085	A	G	0.2	0.201	1.0	0.0052959516591825	0.0211	0.8029	14004	16757	14424.77
5402056	chr5	rs6863710	89975629	T	A	0.2	0.2	1.0	0.0053954185169075	0.0211	0.7968	14004	16757	14424.77
5385650	chr5	rs17544471	89975780	T	C	0.981	0.982	1.0	-0.102697398238343	0.0657	0.1182	12770	15725	13307.91
5405536	chr5	rs55835641	89975818	G	A	0.592	0.603	0.999	-0.0138961051921114	0.0174	0.4263	14004	16757	14424.77
5402323	chr5	rs56255871	89975996	G	T	0.592	0.603	0.999	-0.0138048499765589	0.0174	0.4275	14004	16757	14424.77
5404761	chr5	rs75496190	89976135	G	A	0.986	0.988	1.01	-0.154002357494226	0.0795	0.05276	11780	14725	12312.94
5395191	chr5	rs62375106	89976169	A	C	0.592	0.603	0.999	-0.0138961051921114	0.0174	0.4266	14004	16757	14424.77
5390284	chr5	rs16868970	89976575	T	C	0.631	0.619	1.0	0.0255020410123433	0.0176	0.1469	14004	16757	14424.77
5391586	chr5	rs140060028	89977099	T	C	0.969	0.971	0.809	-0.0776048483355155	0.0553	0.1601	14004	16757	14424.77
5392342	chr5	rs62375107	89977598	G	A	0.872	0.879	0.86	-0.0289963604415917	0.0274	0.2912	14004	16757	14424.77
5389775	chr5	rs75880085	89979134	C	G	0.941	0.942	0.865	-0.0164038098256767	0.0387	0.6719	14004	16757	14424.77
5403145	chr5	rs4916683	89979380	T	C	0.592	0.602	1.0	-0.0136020904182857	0.0174	0.4349	14004	16757	14424.77
5401503	chr5	rs17544552	89979518	C	T	0.981	0.982	1.01	-0.100804244576614	0.0656	0.1241	12770	15725	13307.91
5391369	chr5	rs4916684	89979589	G	A	0.2	0.2	1.0	0.0048979852621919	0.0211	0.8175	14004	16757	14424.77
5398408	chr5	rs4916685	89979698	C	T	0.592	0.602	1.0	-0.013399371963117	0.0174	0.4398	14004	16757	14424.77
5395864	chr5	rs16868972	89979750	G	T	0.63	0.618	1.0	0.0259990758686168	0.0176	0.1387	14004	16757	14424.77
5401983	chr5	rs75019370	89979925	T	C	0.986	0.988	1.01	-0.153104560534235	0.0795	0.05404	11780	14725	12312.94
5391375	chr5	rs6880239	89980365	A	G	0.592	0.603	1.0	-0.0136020904182857	0.0174	0.4361	14004	16757	14424.77
5400106	chr5	rs28517617	89981135	T	C	0.2	0.2	1.0	0.0049974917102918	0.0211	0.8136	14004	16757	14424.77
5398260	chr5	rs10062423	89981980	G	T	0.981	0.983	0.981	-0.117703038856213	0.0668	0.07798	12770	15725	13307.91
5399722	chr5	rs111608865	89983479	C	A	0.791	0.789	0.973	0.0077995046323818	0.0212	0.7136	14004	16757	14424.77
5394263	chr5	rs28796004	89983780	G	A	0.592	0.603	1.0	-0.013399371963117	0.0174	0.4405	14004	16757	14424.77
5389402	chr5	rs200798960	89984050	A	G	0.961	0.959	0.768	-0.0017014466397575	0.0497	0.9726	14004	16757	14424.77
5405032	chr5	rs547499848	89984066	A	C	0.986	0.988	1.01	-0.150497361329356	0.0798	0.05929	11780	14725	12312.94
5404143	chr5	rs79577953	89984535	A	G	0.986	0.988	1.01	-0.151904870213247	0.0795	0.05605	11780	14725	12312.94
5400286	chr5	rs78128836	89984594	C	T	0.958	0.958	0.837	-0.021203207651103	0.0455	0.6417	14004	16757	14424.77
5395900	chr5	rs16868980	89984881	T	C	0.592	0.602	1.0	-0.013399371963117	0.0174	0.4415	14004	16757	14424.77
5402044	chr5	rs10037067	89985882	A	G	0.592	0.602	1.0	-0.0128015918372089	0.0174	0.4601	14004	16757	14424.77
5389099	chr5	rs139239974	89986562	A	T	0.957	0.953	0.963	0.0291023874205329	0.0421	0.4903	14004	16757	14424.77
5405159	chr5	rs16868985	89987053	A	G	0.631	0.619	1.01	0.0251998010217421	0.0176	0.1519	14004	16757	14424.77
5402311	chr5	rs1033291	89988086	A	T	0.235	0.232	0.974	0.0223972974420383	0.0203	0.2691	14004	16757	14424.77
5389649	chr5	rs10040165	89988412	G	A	0.592	0.602	1.0	-0.013399371963117	0.0174	0.4415	14004	16757	14424.77
5391005	chr5	rs2366926	89988504	A	G	0.592	0.602	1.0	-0.013399371963117	0.0174	0.4407	14004	16757	14424.77
5402958	chr5	rs10043836	89989158	T	C	0.2	0.2	1.0	0.0051964749068174	0.0211	0.8063	14004	16757	14424.77
5402137	chr5	rs10035335	89989208	A	G	0.592	0.602	1.0	-0.013399371963117	0.0174	0.44	14004	16757	14424.77
5403491	chr5	rs75737963	89989297	T	C	0.942	0.942	0.864	-0.0144032303107437	0.0389	0.7101	14004	16757	14424.77
5394456	chr5	rs16876822	89989779	G	A	0.592	0.602	1.0	-0.0131966945943914	0.0174	0.4469	14004	16757	14424.77
5385516	chr5	rs1878878	89990324	A	G	0.2	0.2	1.0	0.0052959516591825	0.0211	0.8025	14004	16757	14424.77
5389303	chr5	rs76572622	89991290	C	T	0.986	0.988	0.996	-0.150195179808943	0.0799	0.06001	11780	14725	12312.94
5399511	chr5	rs977906	89991389	C	A	0.2	0.2	0.999	0.0053954185169075	0.0212	0.7996	14004	16757	14424.77
5401561	chr5	rs16868995	89991695	G	A	0.985	0.985	0.715	0.0556995724703668	0.0869	0.5219	12523	15078	12859.9
5403475	chr5	rs55720814	89992204	C	T	0.631	0.62	1.0	0.0235016597850914	0.0176	0.1829	14004	16757	14424.77
5399425	chr5	rs970319	89992339	T	C	0.592	0.602	1.0	-0.013399371963117	0.0174	0.441	14004	16757	14424.77
5390114	chr5	rs10942604	89993045	T	C	0.592	0.602	1.0	-0.0123965203365513	0.0174	0.4778	14004	16757	14424.77
5396523	chr5	rs12188928	89993332	C	T	0.222	0.221	0.999	0.0176041339483571	0.0204	0.3892	14004	16757	14424.77
5400631	chr5	rs73772469	89993742	T	C	0.631	0.619	1.0	0.0251998010217421	0.0176	0.1521	14004	16757	14424.77
5397942	chr5	rs16868999	89994527	G	A	0.591	0.601	1.0	-0.0131966945943914	0.0174	0.4486	14004	16757	14424.77
5391978	chr5	rs12187771	89994983	A	G	0.723	0.727	0.931	-0.0032954239497972	0.0198	0.8694	14004	16757	14424.77
5387974	chr5	rs16869010	89995656	A	T	0.591	0.601	1.0	-0.013399371963117	0.0174	0.4404	14004	16757	14424.77
5389416	chr5	rs16869013	89996329	G	A	0.632	0.62	1.0	0.026398473854531	0.0176	0.1327	14004	16757	14424.77
5387423	chr5	rs1878881	89996625	C	A	0.632	0.62	1.0	0.026398473854531	0.0176	0.1328	14004	16757	14424.77
5392841	chr5	rs6452904	89997358	T	C	0.201	0.201	0.998	0.0087020272939009	0.0211	0.6821	14004	16757	14424.77
5404702	chr5	rs6867004	89997506	G	T	0.631	0.619	1.0	0.0270994698817177	0.0176	0.1233	14004	16757	14424.77
5399492	chr5	rs6452905	89997538	T	G	0.201	0.201	0.998	0.0088011559530687	0.0211	0.6789	14004	16757	14424.77
5404408	chr5	rs77198275	89997634	C	T	0.792	0.79	0.973	0.0086028888072678	0.0212	0.6832	14004	16757	14424.77
5404861	chr5	rs10514333	89998454	G	T	0.218	0.216	1.0	0.017496047616751	0.0205	0.3936	14004	16757	14424.77
5399494	chr5	rs77762089	89998771	C	T	0.928	0.932	0.838	-0.0380030548002074	0.0358	0.2883	14004	16757	14424.77
5398316	chr5	rs76119383	89998957	C	A	0.895	0.896	0.95	0.0147999386115992	0.0284	0.601	14004	16757	14424.77
5388929	chr5	rs11959270	89999735	G	A	0.632	0.62	1.01	0.0274984287018097	0.0176	0.118	14004	16757	14424.77
5389069	chr5	rs10942605	89999954	T	C	0.218	0.216	1.0	0.0190964956909883	0.0205	0.3532	14004	16757	14424.77
5388900	chr5	rs189736008	89999966	A	G	0.985	0.988	1.01	-0.190095697268009	0.0837	0.02315	9928	13765	11048.42
5399108	chr5	rs10942606	89999968	A	G	0.201	0.201	0.998	0.0108014536938559	0.0212	0.608	14004	16757	14424.77
6301384	chr5	rs16869016	90000210	C	T	0.895	0.896	0.951	0.0150954876453349	0.0284	0.5939	14004	16757	14424.77
6289271	chr5	rs56369423	90000549	C	A	0.59	0.601	1.0	-0.0129028853555234	0.0174	0.46	14004	16757	14424.77
6291626	chr5	rs6894453	90000720	C	A	0.59	0.601	0.999	-0.0129028853555234	0.0174	0.4599	14004	16757	14424.77
6294960	chr5	rs6880570	90001368	T	G	0.632	0.62	1.01	0.027196791588428	0.0176	0.1212	14004	16757	14424.77
6302377	chr5	rs1160121	90001988	G	T	0.217	0.216	0.999	0.0188021269625962	0.0206	0.3616	14004	16757	14424.77
6296137	chr5	rs75881968	90002035	C	T	0.928	0.932	0.838	-0.0325955083699338	0.0359	0.3642	14004	16757	14424.77
6303410	chr5	rs60796101	90002428	G	C	0.928	0.932	0.837	-0.0352023974087295	0.036	0.3286	14004	16757	14424.77
6287154	chr5	rs1996551	90002596	T	C	0.632	0.62	1.01	0.0267977123853779	0.0176	0.1269	14004	16757	14424.77
6296854	chr5	rs1474119	90002885	G	A	0.586	0.596	0.998	-0.0112025145079934	0.0174	0.5196	14004	16757	14424.77
6296261	chr5	rs1474120	90003053	T	A	0.59	0.6	0.998	-0.0116981574124923	0.0174	0.5023	14004	16757	14424.77
6289628	chr5	rs2176624	90003274	G	A	0.201	0.2	0.993	0.0129951954948113	0.0212	0.5391	14004	16757	14424.77
6290762	chr5	rs4916686	90003594	T	G	0.201	0.2	0.995	0.0124027667170427	0.0212	0.5587	14004	16757	14424.77
6296207	chr5	rs78666623	90003681	T	C	0.986	0.988	1.01	-0.184704393495749	0.0841	0.02806	9928	13765	11048.42
6292231	chr5	rs2222242	90005214	G	A	0.201	0.2	0.995	0.0107025231331357	0.0212	0.6129	14004	16757	14424.77
6297927	chr5	rs80294926	90005403	A	G	0.986	0.988	0.999	-0.180096035105519	0.0849	0.0338	9928	13765	11048.42
6290573	chr5	rs28587199	90005534	A	T	0.2	0.2	0.995	0.0118001041157506	0.0212	0.5768	14004	16757	14424.77
6305031	chr5	rs9293550	90005825	G	A	0.2	0.2	0.995	0.0118001041157506	0.0212	0.5765	14004	16757	14424.77
6289148	chr5	rs1993474	90006552	T	G	0.218	0.216	0.995	0.0193025022544974	0.0206	0.3478	14004	16757	14424.77
6293597	chr5	rs7732169	90007196	C	T	0.213	0.212	0.997	0.0182033098538737	0.0207	0.3789	14004	16757	14424.77
6296795	chr5	rs7714506	90007288	T	A	0.2	0.2	0.995	0.012096540947233	0.0212	0.5683	14004	16757	14424.77
6293827	chr5	rs77298455	90007864	C	G	0.962	0.959	0.843	0.112703489913085	0.0473	0.0173	14004	16757	14424.77
6292662	chr5	rs138826450	90008367	T	C	0.982	0.982	0.952	0.0285971749776749	0.0711	0.6876	11976	14538	12316.42
6287975	chr5	rs77176389	90008781	G	C	0.987	0.988	0.994	-0.125098478378138	0.0814	0.1246	11780	14725	12312.94
6303822	chr5	rs10060365	90008988	A	T	0.21	0.21	0.984	0.0127977582298607	0.021	0.5412	14004	16757	14424.77
6300832	chr5	rs6886668	90009248	G	T	0.986	0.987	0.996	-0.0966981425791736	0.0799	0.2261	11780	14725	12312.94
6305156	chr5	rs6891645	90009941	C	T	0.986	0.987	0.995	-0.0962025778730607	0.0799	0.2283	11780	14725	12312.94
6297476	chr5	rs10045236	90010486	C	T	0.2	0.2	0.993	0.0123039944561641	0.0212	0.5617	14004	16757	14424.77
6300827	chr5	rs11960887	90011671	G	A	0.632	0.621	0.999	0.025696986087186	0.0176	0.1455	14004	16757	14424.77
6290040	chr5	rs10080113	90011696	G	T	0.986	0.987	0.992	-0.0959053568870712	0.08	0.2307	11780	14725	12312.94
6302785	chr5	rs146859057	90011726	T	C	0.934	0.924	0.883	0.107499226983445	0.0353	0.002342	14004	16757	14424.77
6292659	chr5	rs7703588	90011949	A	G	0.2	0.2	0.993	0.0123039944561641	0.0213	0.5629	14004	16757	14424.77
6305329	chr5	rs10067181	90012614	A	T	0.213	0.211	0.994	0.0185960172820726	0.0208	0.3716	14004	16757	14424.77
6290382	chr5	rs3927265	90012703	G	A	0.2	0.2	0.993	0.0123039944561641	0.0213	0.5644	14004	16757	14424.77
6291955	chr5	rs560825204	90013209	A	T	0.986	0.988	0.996	-0.175997595257267	0.093	0.05836	8624	11782	9475.05
6290034	chr5	rs13355001	90013833	C	T	0.986	0.987	0.974	-0.0955972209967065	0.0804	0.2344	11780	14725	12312.94
6302998	chr5	rs13167491	90014237	C	A	0.2	0.199	0.992	0.0119977384336167	0.0213	0.5736	14004	16757	14424.77
6299147	chr5	rs1014750	90014827	T	C	0.2	0.199	0.992	0.0119977384336167	0.0213	0.5742	14004	16757	14424.77
6296128	chr5	rs1568308	90014906	C	T	0.588	0.598	0.991	-0.0123965203365513	0.0175	0.4774	14004	16757	14424.77
6299857	chr5	rs3942393	90014936	C	T	0.589	0.599	0.99	-0.0119005312583873	0.0175	0.4946	14004	16757	14424.77
6295182	chr5	rs6881412	90015792	C	T	0.2	0.199	0.992	0.012096540947233	0.0213	0.5686	14004	16757	14424.77
6293937	chr5	rs6452906	90016129	A	G	0.2	0.199	0.992	0.0121953336998771	0.0213	0.5669	14004	16757	14424.77
6298704	chr5	rs77381326	90016686	A	T	0.983	0.986	0.73	-0.212401454782308	0.0957	0.02642	10348	11361	10390.59
6288842	chr5	rs16869032	90016871	G	A	0.633	0.622	0.999	0.0258041896815329	0.0176	0.144	14004	16757	14424.77
6297591	chr5	rs12657264	90017137	T	C	0.199	0.199	0.99	0.0124027667170427	0.0213	0.5603	14004	16757	14424.77
6291608	chr5	rs1533603	90017416	T	G	0.199	0.199	0.99	0.0123039944561641	0.0213	0.5642	14004	16757	14424.77
6293729	chr5	rs73175286	90018113	C	T	0.987	0.988	0.969	-0.0867023338392929	0.0787	0.2704	12770	15725	13307.91
6294225	chr5	rs78267418	90018161	G	A	0.987	0.988	0.985	-0.103395780348239	0.0817	0.2057	11780	14725	12312.94
6296742	chr5	rs12652606	90018385	G	A	0.199	0.199	0.988	0.0118989261570991	0.0213	0.5763	14004	16757	14424.77
6304266	chr5	rs10036258	90018414	C	A	0.199	0.199	0.988	0.0118989261570991	0.0213	0.5772	14004	16757	14424.77
6293693	chr5	rs10036980	90019080	C	A	0.199	0.199	0.987	0.0117012723076411	0.0213	0.5849	14004	16757	14424.77
6302032	chr5	rs13153584	90020283	T	A	0.215	0.214	0.982	0.0156961681063242	0.0208	0.4512	14004	16757	14424.77
6291925	chr5	rs7723259	90020868	A	C	0.199	0.198	0.98	0.0117012723076411	0.0214	0.5849	14004	16757	14424.77
6290682	chr5	rs77728609	90020887	A	C	0.986	0.988	0.982	-0.151195052001626	0.0918	0.09956	8624	11782	9475.05
6291102	chr5	rs16869043	90021292	A	G	0.634	0.623	0.985	0.0231011029079872	0.0178	0.194	14004	16757	14424.77
6301499	chr5	rs7724806	90021691	C	T	0.199	0.199	0.974	0.0119977384336167	0.0215	0.5758	14004	16757	14424.77
6292717	chr5	rs28407508	90021905	A	G	0.583	0.592	0.968	-0.0095050300143049	0.0176	0.5894	14004	16757	14424.77
6291906	chr5	rs10070074	90022407	T	C	0.511	0.518	0.975	0.0006997551142732	0.0172	0.9681	14004	16757	14424.77
6294738	chr5	rs7730204	90022584	G	T	0.71	0.702	0.99	0.0147999386115992	0.0188	0.4324	14004	16757	14424.77
6296871	chr5	rs4916687	90022712	A	G	0.707	0.698	0.994	0.0131037693769772	0.0187	0.4832	14004	16757	14424.77
6299841	chr5	rs4916688	90022780	A	G	0.707	0.698	0.996	0.0142973047008244	0.0187	0.4435	14004	16757	14424.77
6287211	chr5	rs4916689	90022918	T	C	0.698	0.689	0.96	0.0118989261570991	0.0189	0.5276	14004	16757	14424.77
6291225	chr5	rs189768165	90023180	T	C	0.987	0.989	0.987	-0.152405536808868	0.0955	0.1105	8624	11782	9475.05
6297473	chr5	rs988470	90023336	T	A	0.213	0.212	0.992	0.0126990249774084	0.0208	0.5403	14004	16757	14424.77
6303036	chr5	rs10074104	90024277	T	C	0.215	0.214	0.995	0.0115035793834154	0.0207	0.5793	14004	16757	14424.77
6290314	chr5	rs2366928	90024735	G	A	0.212	0.21	0.998	0.0140015196358136	0.0208	0.5017	14004	16757	14424.77
6296962	chr5	rs140454361	90025662	A	T	0.983	0.984	0.749	-0.104094650536593	0.0769	0.1756	13457	16217	13881.29
6288295	chr5	rs2030272	90025842	C	G	0.509	0.517	0.99	-0.005304041591906	0.0171	0.7559	14004	16757	14424.77
6299916	chr5	rs4916816	90026142	A	C	0.663	0.666	0.923	0.0002999550089979	0.0188	0.9857	14004	16757	14424.77
6288204	chr5	rs951116	90026261	A	G	0.212	0.211	0.998	0.0121953336998771	0.0208	0.5578	14004	16757	14424.77
6289558	chr5	rs2366929	90026634	T	C	0.505	0.513	0.99	-0.0038975857287134	0.0171	0.8201	14004	16757	14424.77
6286984	chr5	rs4916690	90026688	G	T	0.707	0.698	0.996	0.0143958802837323	0.0187	0.4417	14004	16757	14424.77
6303157	chr5	rs2443071	90026987	T	C	0.214	0.214	0.999	0.0099998345783334	0.0207	0.6284	14004	16757	14424.77
6289437	chr5	rs2030273	90027635	G	T	0.211	0.21	1.0	0.013202462677756	0.0208	0.5248	14004	16757	14424.77
6294839	chr5	rs2460176	90027676	A	T	0.212	0.211	0.999	0.0121953336998771	0.0208	0.5563	14004	16757	14424.77
6286122	chr5	rs6452908	90028159	T	C	0.707	0.698	0.997	0.014504302202808	0.0187	0.4368	14004	16757	14424.77
6303638	chr5	rs2460177	90028405	G	C	0.211	0.21	1.0	0.013202462677756	0.0208	0.5262	14004	16757	14424.77
6298303	chr5	rs62373962	90029246	G	A	0.91	0.913	0.93	-0.0212951405401588	0.031	0.4917	14004	16757	14424.77
6305233	chr5	rs140518879	90029781	C	G	0.989	0.988	0.881	0.0513012943555507	0.0918	0.5763	11877	14627	12296.31
6304497	chr5	rs2460178	90030185	G	A	0.211	0.21	1.0	0.0136957831289865	0.0208	0.5109	14004	16757	14424.77
6302335	chr5	rs1988093	90030442	G	A	0.508	0.516	0.992	-0.005696192544881	0.0171	0.7364	14004	16757	14424.77
6294257	chr5	rs74456744	90031543	G	A	0.979	0.978	0.654	0.110297309612573	0.0756	0.1445	12467	15217	12886.31
6294947	chr5	rs2460181	90033213	G	A	0.508	0.516	0.992	-0.0059979518036359	0.0171	0.7236	14004	16757	14424.77
6296797	chr5	rs2460182	90033441	G	A	0.212	0.212	0.996	0.0112959597418516	0.0208	0.586	14004	16757	14424.77
6303400	chr5	rs2222243	90033697	A	C	0.508	0.516	0.992	-0.005696192544881	0.0171	0.7395	14004	16757	14424.77
6287804	chr5	rs990124	90033830	G	C	0.507	0.516	0.992	-0.0057967688471774	0.0171	0.7324	14004	16757	14424.77
6304544	chr5	rs1988195	90033879	T	G	0.211	0.21	1.0	0.0133998200630165	0.0208	0.5175	14004	16757	14424.77
6294388	chr5	rs2443067	90034302	A	G	0.508	0.516	0.993	-0.0060985584618694	0.0171	0.7226	14004	16757	14424.77
6302239	chr5	rs2460185	90034401	C	T	0.508	0.516	0.993	-0.0059979518036359	0.0171	0.7233	14004	16757	14424.77
6303795	chr5	rs74798667	90034503	T	C	0.968	0.967	0.838	-0.0217038334437866	0.0543	0.6893	13014	15757	13429.79
6286002	chr5	rs2443066	90034784	A	G	0.508	0.516	0.993	-0.0060985584618694	0.0171	0.7219	14004	16757	14424.77
6291483	chr5	rs62373963	90035887	C	G	0.866	0.867	0.954	-0.0174005146801673	0.0256	0.4976	14004	16757	14424.77
6298226	chr5	rs2222244	90036089	A	G	0.214	0.213	1.0	0.0109003744682883	0.0206	0.5985	14004	16757	14424.77
6285956	chr5	rs2460186	90036980	A	G	0.507	0.516	0.994	-0.005304041591906	0.017	0.7541	14004	16757	14424.77
6299423	chr5	rs79787804	90037676	G	A	0.969	0.97	0.782	-0.0615031325940498	0.0576	0.2861	13014	15757	13429.79
6288259	chr5	rs75624402	90038445	C	T	0.969	0.971	0.763	-0.0727965247845636	0.0568	0.1999	14004	16757	14424.77
6292122	chr5	rs2460187	90038450	G	T	0.507	0.516	0.994	-0.0054950702819798	0.017	0.7471	14004	16757	14424.77
6293184	chr5	rs4916818	90038529	C	T	0.707	0.698	0.997	0.0143958802837323	0.0187	0.4413	14004	16757	14424.77
6291795	chr5	rs146531767	90038728	A	G	0.98	0.98	0.795	0.0426954385276174	0.0682	0.5308	13513	16078	13854.87
6287141	chr5	rs10514334	90039078	T	C	0.705	0.696	0.989	0.0140015196358136	0.0187	0.4536	14004	16757	14424.77
6298474	chr5	rs41311343	90040890	T	C	0.983	0.983	0.664	0.0080971295874548	0.1059	0.9393	8360	11321	8900.98
6304827	chr5	rs2438356	90041161	G	A	0.506	0.515	0.995	-0.0048015088161939	0.017	0.779	14004	16757	14424.77
6295244	chr5	rs2438357	90041225	G	A	0.507	0.516	0.995	-0.0054950702819798	0.017	0.7463	14004	16757	14424.77
6291365	chr5	rs2247747	90041898	G	A	0.507	0.516	0.995	-0.0054950702819798	0.017	0.7467	14004	16757	14424.77
6287893	chr5	rs7704041	90042321	A	T	0.707	0.698	0.992	0.0135971385060249	0.0187	0.4667	14004	16757	14424.77
6296586	chr5	rs192744459	90042475	T	G	0.987	0.989	0.975	-0.14500265093027	0.0971	0.1355	8624	11782	9475.05
6294152	chr5	rs2438359	90042502	C	T	0.507	0.516	0.995	-0.0055956263571598	0.017	0.744	14004	16757	14424.77
6305392	chr5	rs2460188	90043198	A	G	0.506	0.515	0.995	-0.0045001103249234	0.017	0.7899	14004	16757	14424.77
6286145	chr5	rs2438367	90043247	C	T	0.507	0.516	0.995	-0.0054045784588597	0.017	0.7489	14004	16757	14424.77
6299608	chr5	rs2438371	90043616	C	A	0.507	0.516	0.995	-0.0054045784588597	0.017	0.7497	14004	16757	14424.77
6296872	chr5	rs2438372	90044215	G	A	0.507	0.516	0.995	-0.0054045784588597	0.017	0.75	14004	16757	14424.77
6295048	chr5	rs2222241	90044373	T	G	0.507	0.516	0.995	-0.0054045784588597	0.017	0.751	14004	16757	14424.77
6290779	chr5	rs56979683	90045232	T	C	0.987	0.985	0.85	0.208297897897705	0.0841	0.01328	12424	15167	12839.79
6295690	chr5	rs1996549	90046893	C	T	0.519	0.528	0.992	-0.0074980401773571	0.0171	0.6585	14004	16757	14424.77
6287589	chr5	rs78369410	90047126	C	A	0.968	0.966	0.866	0.0067968490002727	0.0516	0.8946	14004	16757	14424.77
6289220	chr5	rs2203823	90047161	G	A	0.23	0.225	0.974	0.0200967016991224	0.0205	0.3251	14004	16757	14424.77
6304844	chr5	rs2460162	90047491	G	T	0.508	0.516	0.992	-0.0029042131473898	0.0171	0.8668	14004	16757	14424.77
6302419	chr5	rs2438337	90049057	T	C	0.508	0.516	0.991	-0.0027036515743148	0.0171	0.8737	14004	16757	14424.77
6304712	chr5	rs2438339	90049238	A	G	0.226	0.222	0.97	0.0222017079836866	0.0206	0.2823	14004	16757	14424.77
6297849	chr5	rs1158530	90051332	G	A	0.508	0.516	0.989	-0.0024028846163103	0.0171	0.8904	14004	16757	14424.77
6293341	chr5	rs2438347	90051591	C	T	0.509	0.517	0.99	-0.0031950988965408	0.0171	0.8498	14004	16757	14424.77
6304308	chr5	rs10062026	90052289	G	A	0.514	0.522	0.987	-0.0043996643446871	0.0171	0.7971	14004	16757	14424.77
6298286	chr5	rs2438349	90052372	C	T	0.508	0.516	0.989	-0.0023026490626755	0.0171	0.8907	14004	16757	14424.77
6295607	chr5	rs2443065	90053056	A	G	0.509	0.517	0.989	-0.0031048149534787	0.0171	0.854	14004	16757	14424.77
6300246	chr5	rs2443064	90053280	T	C	0.509	0.517	0.988	-0.003596459514405	0.0171	0.8318	14004	16757	14424.77
6302394	chr5	rs2438350	90054109	C	T	0.509	0.517	0.986	-0.0031048149534787	0.0171	0.8566	14004	16757	14424.77
6296855	chr5	rs62373965	90054878	T	A	0.701	0.692	0.968	0.012096540947233	0.0189	0.5206	14004	16757	14424.77
6294118	chr5	rs138826813	90055459	T	C	0.985	0.985	0.637	0.0911013350302702	0.1183	0.4414	7742	10235	8050.32
6292473	chr5	rs16869094	90056174	A	G	0.686	0.685	0.957	-0.0146974807605841	0.0187	0.4306	14004	16757	14424.77
6303876	chr5	rs2460163	90057563	A	G	0.507	0.516	0.972	-0.006199175242821	0.0172	0.7191	14004	16757	14424.77
6290173	chr5	rs2438351	90058109	G	A	0.186	0.194	0.961	-0.0286978729475453	0.0222	0.1956	14004	16757	14424.77
6287855	chr5	rs2460164	90058190	A	T	0.507	0.516	0.973	-0.0059979518036359	0.0172	0.7285	14004	16757	14424.77
6286853	chr5	rs62373966	90058982	T	G	0.685	0.684	0.962	-0.0154994990469515	0.0186	0.4067	14004	16757	14424.77
6301662	chr5	rs881289	90059001	T	A	0.186	0.194	0.961	-0.0289037168568363	0.0222	0.1922	14004	16757	14424.77
6300238	chr5	rs2443061	90059436	T	A	0.507	0.516	0.973	-0.0058973552660839	0.0172	0.731	14004	16757	14424.77
6294622	chr5	rs2443060	90059708	T	A	0.507	0.516	0.973	-0.0058973552660839	0.0172	0.7324	14004	16757	14424.77
6297379	chr5	rs2460165	90060082	A	G	0.502	0.51	0.971	-0.0040983869261633	0.0172	0.8108	14004	16757	14424.77
6288650	chr5	rs62373981	90060597	A	T	0.685	0.684	0.966	-0.0159972768350078	0.0186	0.3899	14004	16757	14424.77
6304487	chr5	rs10514335	90060782	A	G	0.684	0.684	0.967	-0.015895669405385	0.0186	0.3924	14004	16757	14424.77
6302454	chr5	rs77236023	90061812	C	T	0.747	0.744	0.927	0.0005998200719675	0.0202	0.9769	14004	16757	14424.77
6287170	chr5	rs141930110	90061832	T	C	0.961	0.961	0.849	-0.0216016445577609	0.0476	0.6497	14004	16757	14424.77
6296160	chr5	rs376777727	90061917	A	G	0.985	0.985	0.645	-0.109703265091963	0.1054	0.2981	9506	11922	9779.73
6304647	chr5	rs12658325	90063454	G	A	0.915	0.912	0.89	-0.0001000050003333	0.0318	0.9969	14004	16757	14424.77
6297027	chr5	rs12654168	90063456	A	T	0.915	0.912	0.888	0.0033045340083004	0.0318	0.9175	14004	16757	14424.77
6301814	chr5	rs10514336	90064171	C	T	0.906	0.902	0.892	0.0074025335167413	0.0304	0.8076	14004	16757	14424.77
6291629	chr5	rs12658994	90064784	G	A	0.53	0.538	0.969	-0.0091012913892029	0.0174	0.5986	14004	16757	14424.77
6294259	chr5	rs12658034	90067887	C	A	0.53	0.538	0.969	-0.0101008421794295	0.0173	0.5607	14004	16757	14424.77
6287657	chr5	rs7720206	90068209	C	T	0.443	0.453	0.991	-0.0168003386783461	0.0172	0.3263	14004	16757	14424.77
6292699	chr5	rs16869112	90069307	A	C	0.74	0.738	0.968	-0.0060985584618694	0.0196	0.7546	14004	16757	14424.77
6303278	chr5	rs2460167	90069563	A	G	0.443	0.453	0.994	-0.0174005146801673	0.0171	0.3088	14004	16757	14424.77
6302192	chr5	rs16869117	90069753	G	A	0.739	0.737	0.97	-0.0057967688471774	0.0196	0.7655	14004	16757	14424.77
6295275	chr5	rs13188479	90070979	A	G	0.444	0.454	0.995	-0.0172987645783295	0.0171	0.3128	14004	16757	14424.77
6296428	chr5	rs12519770	90073277	A	G	0.444	0.454	0.995	-0.0171970248285215	0.0171	0.3143	14004	16757	14424.77
6298215	chr5	rs10514337	90073320	T	A	0.739	0.737	0.971	-0.006199175242821	0.0196	0.7529	14004	16757	14424.77
6287331	chr5	rs2438355	90073390	A	G	0.443	0.453	0.996	-0.0174005146801673	0.0171	0.3087	14004	16757	14424.77
6303322	chr5	rs3107223	90074097	G	T	0.737	0.736	0.971	-0.005304041591906	0.0195	0.7878	14004	16757	14424.77
6295235	chr5	rs2443076	90075060	C	G	0.737	0.736	0.971	-0.005304041591906	0.0195	0.787	14004	16757	14424.77
6300359	chr5	rs2049010	90075770	A	G	0.926	0.925	0.95	-0.0117993392160431	0.0334	0.7238	14004	16757	14424.77
6302316	chr5	rs16869133	90075924	A	G	0.739	0.737	0.972	-0.0048015088161939	0.0196	0.805	14004	16757	14424.77
6296883	chr5	rs75718733	90078016	A	G	0.834	0.836	0.921	-0.0124977728299804	0.0238	0.5985	14004	16757	14424.77
6292657	chr5	rs879571	90079972	C	T	0.738	0.737	0.972	-0.004198802647333	0.0196	0.8283	14004	16757	14424.77
6289272	chr5	rs145428921	90080822	C	T	0.968	0.967	0.849	0.0141987193998129	0.0538	0.7922	13014	15757	13429.79
6288347	chr5	rs147728824	90080947	A	G	0.74	0.738	0.972	-0.0040983869261633	0.0196	0.8328	14004	16757	14424.77
6302860	chr5	rs74981969	90082512	T	C	0.886	0.888	0.758	0.0047984689115734	0.0307	0.8753	14004	16757	14424.77
6299277	chr5	rs138525790	90083609	T	C	0.98	0.979	0.771	0.0871955266996978	0.0739	0.2376	11505	14075	11849.45
6288775	chr5	rs78411457	90084875	A	T	0.971	0.974	0.863	-0.0662039071233048	0.0723	0.3599	8720	9495	8652.25
6289318	chr5	rs11956622	90086216	G	A	0.74	0.738	0.974	-0.0028039273327342	0.0196	0.8842	14004	16757	14424.77
6285847	chr5	rs79464236	90087161	C	G	0.967	0.966	0.855	0.0251998010217421	0.0533	0.6371	13014	15757	13429.79
6296779	chr5	rs76310066	90087438	A	G	0.739	0.738	0.975	-0.0030045090202987	0.0195	0.8787	14004	16757	14424.77
6292562	chr5	rs16869139	90089566	A	C	0.74	0.737	0.977	-0.0016012813669738	0.0195	0.9346	14004	16757	14424.77
6303839	chr5	rs16869140	90089651	G	C	0.74	0.737	0.978	-0.001501126126267	0.0195	0.9376	14004	16757	14424.77
6295678	chr5	rs77395387	90089837	T	C	0.74	0.737	0.978	-0.0014009809156281	0.0195	0.9419	14004	16757	14424.77
6291121	chr5	rs79316782	90089981	G	C	0.739	0.737	0.978	-0.001300845733048	0.0195	0.9459	14004	16757	14424.77
6296407	chr5	rs4916821	90090399	A	G	0.665	0.672	0.958	-0.0166986496230515	0.0185	0.3657	14004	16757	14424.77
6303314	chr5	rs2438361	90090437	G	A	0.738	0.736	0.979	-0.0010005003335835	0.0195	0.9578	14004	16757	14424.77
6299756	chr5	rs187784730	90090564	G	A	0.988	0.988	0.853	0.0556995724703668	0.0904	0.5381	11877	14627	12296.31
6300168	chr5	rs114651485	90090671	C	T	0.739	0.737	0.978	-0.0012007205765188	0.0195	0.9512	14004	16757	14424.77
6289899	chr5	rs115100396	90090739	G	A	0.971	0.969	0.782	0.0950010411167935	0.0563	0.09136	14004	16757	14424.77
6294669	chr5	rs2438362	90090791	A	G	0.57	0.559	0.988	0.0171029078996623	0.0172	0.3213	14004	16757	14424.77
6302874	chr5	rs2438364	90091816	G	A	0.559	0.548	0.998	0.0209000641077417	0.0171	0.2216	14004	16757	14424.77
6295368	chr5	rs2438366	90093406	G	A	0.737	0.735	0.978	-0.0023026490626755	0.0195	0.9079	14004	16757	14424.77
6299233	chr5	rs141243184	90093496	T	A	0.981	0.98	0.843	-0.005696192544881	0.0669	0.9322	14004	16757	14424.77
6292691	chr5	rs2438368	90094855	G	A	0.558	0.548	0.997	0.0212036062510236	0.0171	0.2162	14004	16757	14424.77
6297212	chr5	rs144349528	90094993	C	T	0.983	0.984	0.64	-0.0352023974087295	0.0814	0.6659	14004	16757	14424.77
6293954	chr5	rs118173379	90096422	C	T	0.981	0.98	0.888	0.0344014267173323	0.067	0.6072	13014	15757	13429.79
6292455	chr5	rs2366932	90096696	T	A	0.738	0.736	0.977	-0.0014009809156281	0.0195	0.9426	14004	16757	14424.77
6292996	chr5	rs146994514	90096814	C	T	0.739	0.737	0.975	-0.0019018072895963	0.0195	0.9207	14004	16757	14424.77
6295467	chr5	rs1983366	90097313	C	G	0.737	0.735	0.977	-0.001501126126267	0.0195	0.9398	14004	16757	14424.77
6296961	chr5	rs62373985	90099111	C	T	0.926	0.926	0.941	-0.0180010511095525	0.0337	0.5918	14004	16757	14424.77
6292779	chr5	rs186484914	90103279	C	A	0.987	0.987	0.92	0.087003043621574	0.0935	0.3521	9914	11263	9875.35
6287369	chr5	rs16869151	90103678	A	G	0.739	0.737	0.974	-0.0010005003335835	0.0195	0.9573	14004	16757	14424.77
6287294	chr5	rs75945334	90105280	T	A	0.739	0.737	0.974	-0.0006001800720324	0.0195	0.9739	14004	16757	14424.77
6290877	chr5	rs2438375	90108906	C	T	0.263	0.265	0.977	-0.0012007205765188	0.0195	0.9527	14004	16757	14424.77
6285920	chr5	rs2443079	90110224	A	G	0.441	0.452	0.997	-0.0225012653465135	0.0171	0.1886	14004	16757	14424.77
6301361	chr5	rs76028827	90110834	G	A	0.984	0.983	0.812	0.0592966816705476	0.0733	0.4188	14004	16757	14424.77
6301765	chr5	rs74591138	90110891	A	C	0.884	0.888	0.923	0.0002999550089979	0.0274	0.99	14004	16757	14424.77
6286324	chr5	rs145057690	90112176	T	A	0.972	0.97	0.753	0.0765998648086992	0.0583	0.1884	14004	16757	14424.77
6291065	chr5	rs12655163	90118880	T	C	0.738	0.736	0.972	0.0024968801985871	0.0195	0.8995	14004	16757	14424.77
6294370	chr5	rs12520043	90118985	A	G	0.528	0.537	0.96	-0.0122952780941516	0.0174	0.4804	14004	16757	14424.77
6300943	chr5	rs3763073	90119293	C	T	0.738	0.736	0.972	0.0025966258472659	0.0195	0.8954	14004	16757	14424.77
6301048	chr5	rs139304124	90120300	A	G	0.964	0.962	0.847	0.0046989426564652	0.0489	0.9232	14004	16757	14424.77
6289369	chr5	rs2244356	90120897	G	A	0.443	0.454	0.986	-0.0222967349986103	0.0172	0.1955	14004	16757	14424.77
6295191	chr5	rs2438379	90121507	G	T	0.263	0.266	0.972	-0.0032954239497972	0.0195	0.8659	14004	16757	14424.77
6305100	chr5	rs12655900	90124185	C	G	0.739	0.736	0.967	0.0024968801985871	0.0196	0.898	14004	16757	14424.77
6288659	chr5	rs141048580	90124442	A	G	0.971	0.974	0.887	-0.0591981397259644	0.0715	0.4077	8720	9495	8652.25
6305395	chr5	rs184792559	90126074	C	T	0.988	0.988	0.845	0.0582972096102774	0.0918	0.5256	11877	14627	12296.31
6301878	chr5	rs148019109	90126076	A	G	0.986	0.986	0.707	-0.0046005663955682	0.1002	0.9633	10172	13132	10712.5
6289652	chr5	rs10045071	90127959	A	G	0.831	0.823	0.971	0.0231011029079872	0.0228	0.3117	14004	16757	14424.77
6287287	chr5	rs2443084	90130560	C	G	0.263	0.266	0.964	-0.0038975857287134	0.0196	0.8409	14004	16757	14424.77
6298733	chr5	rs2438380	90131698	T	C	0.263	0.266	0.962	-0.0038975857287134	0.0196	0.844	14004	16757	14424.77
6289300	chr5	rs75027774	90132519	G	A	0.941	0.946	0.683	-0.0831968434005588	0.0439	0.05834	14004	16757	14424.77
6299786	chr5	rs74394442	90133379	A	G	0.739	0.737	0.96	0.0030952049073025	0.0197	0.8744	14004	16757	14424.77
6292681	chr5	rs10075623	90134630	C	G	0.819	0.811	0.961	0.0311013012983478	0.0224	0.1655	14004	16757	14424.77
6291308	chr5	rs16869163	90137108	A	G	0.74	0.737	0.957	0.0037031349243813	0.0197	0.8512	14004	16757	14424.77
6289648	chr5	rs2443085	90137244	C	G	0.444	0.455	0.975	-0.0221024699079472	0.0173	0.2022	14004	16757	14424.77
6289938	chr5	rs140032857	90138525	A	C	0.943	0.946	0.812	-0.0369959896867261	0.0406	0.3623	14004	16757	14424.77
6297197	chr5	rs6890101	90140186	C	T	0.819	0.811	0.96	0.0305001066483263	0.0224	0.1732	14004	16757	14424.77
6286965	chr5	rs7735712	90141594	G	C	0.75	0.746	0.952	0.0115035793834154	0.02	0.5638	14004	16757	14424.77
6298088	chr5	rs75504672	90141639	T	A	0.981	0.981	0.812	-0.022398994943479	0.0719	0.755	12986	15754	13414.32
6289193	chr5	rs186530922	90142568	G	A	0.977	0.973	0.674	0.126500483609342	0.0662	0.0561	14004	16757	14424.77
6298724	chr5	rs149592787	90142816	G	A	0.976	0.972	0.759	0.198203108016345	0.0615	0.001278	14004	16757	14424.77
6287349	chr5	rs112030012	90143583	A	G	0.751	0.747	0.952	0.0125015292229252	0.02	0.5317	14004	16757	14424.77
6292264	chr5	rs78925640	90143846	C	T	0.752	0.748	0.952	0.0119977384336167	0.0201	0.5492	14004	16757	14424.77
6291314	chr5	rs12657829	90145036	A	G	0.752	0.748	0.952	0.012096540947233	0.0201	0.5453	14004	16757	14424.77
6303276	chr5	rs111543261	90145414	T	C	0.752	0.748	0.952	0.0123039944561641	0.0201	0.5393	14004	16757	14424.77
6288018	chr5	rs12654379	90146239	G	C	0.648	0.655	0.911	-0.0209989425960583	0.0187	0.2613	14004	16757	14424.77
6302902	chr5	rs2443091	90147447	G	C	0.434	0.445	0.974	-0.0278954863187535	0.0173	0.1082	14004	16757	14424.77
6287529	chr5	rs10514339	90147936	A	G	0.825	0.818	0.954	0.0192044091837133	0.0228	0.3999	14004	16757	14424.77
6303511	chr5	rs16869175	90148010	G	A	0.829	0.82	0.983	0.021898468701116	0.0226	0.3317	14004	16757	14424.77
6287015	chr5	rs13159353	90148516	G	C	0.82	0.811	0.979	0.0310043588626902	0.0222	0.1636	14004	16757	14424.77
6287123	chr5	rs6862967	90150933	T	C	0.835	0.837	0.92	9.99950003332973e-05	0.0238	0.9965	14004	16757	14424.77
6290255	chr5	rs73179346	90151174	A	C	0.915	0.911	0.896	0.0281014301108748	0.0315	0.3734	14004	16757	14424.77
6300845	chr5	rs2247870	90151589	G	A	0.431	0.442	0.997	-0.0272992569378225	0.0171	0.1103	14004	16757	14424.77
6294569	chr5	rs2438338	90152302	A	T	0.181	0.19	0.98	-0.0303973537275885	0.0222	0.1711	14004	16757	14424.77
6295395	chr5	rs78311294	90152901	C	G	0.836	0.837	0.921	0.001099395443301	0.0239	0.9648	14004	16757	14424.77
6295855	chr5	rs139675802	90153490	C	T	0.989	0.988	0.692	0.135596758287719	0.1105	0.2199	10432	13097	10842.39
6289506	chr5	rs2443089	90153758	A	T	0.346	0.354	0.953	-0.0198966317144566	0.0182	0.2749	14004	16757	14424.77
6292697	chr5	rs2247546	90153915	G	A	0.431	0.442	0.992	-0.0264979913062283	0.0172	0.1226	14004	16757	14424.77
6291229	chr5	rs117415147	90154452	A	G	0.836	0.837	0.919	0.0005998200719675	0.0239	0.9805	14004	16757	14424.77
6301857	chr5	rs79782189	90154563	T	C	0.836	0.837	0.919	0.0005998200719675	0.0239	0.9812	14004	16757	14424.77
6295997	chr5	rs75758002	90154620	T	C	0.836	0.837	0.919	0.0009995003330834	0.0239	0.9663	14004	16757	14424.77
6296611	chr5	rs2247419	90155414	A	G	0.345	0.352	0.953	-0.0207028323592018	0.0182	0.2557	14004	16757	14424.77
6294325	chr5	rs2247415	90155553	A	C	0.18	0.189	0.979	-0.0303973537275885	0.0222	0.1714	14004	16757	14424.77
6304932	chr5	rs6865577	90155713	A	T	0.829	0.82	0.985	0.0217027816432335	0.0226	0.3359	14004	16757	14424.77
6300534	chr5	rs145692982	90155830	C	T	0.982	0.983	0.636	-0.0606952493104976	0.0937	0.5168	10643	11571	10645.46
6295386	chr5	rs117203796	90155899	C	A	0.836	0.837	0.918	0.0006997551142732	0.0239	0.9751	14004	16757	14424.77
6285738	chr5	rs34368137	90156180	C	T	0.635	0.641	0.914	-0.0176040459483609	0.0185	0.3414	14004	16757	14424.77
6286244	chr5	rs117816198	90156688	G	A	0.917	0.913	0.894	0.0304031059110447	0.0319	0.3404	14004	16757	14424.77
6302788	chr5	rs111661553	90157148	G	A	0.852	0.851	0.918	0.0068961666878413	0.0248	0.7804	14004	16757	14424.77
6300570	chr5	rs73181311	90157874	C	T	0.874	0.874	0.911	0.0055048206344449	0.0267	0.8364	14004	16757	14424.77
6298784	chr5	rs76530777	90159293	G	T	0.94	0.943	0.795	-0.0456984484517478	0.04	0.2531	14004	16757	14424.77
6293257	chr5	rs41315920	90159695	T	A	0.874	0.874	0.911	0.0050969882578437	0.0267	0.8476	14004	16757	14424.77
6290867	chr5	rs2438342	90160802	G	A	0.18	0.189	0.977	-0.0282040203730758	0.0223	0.2053	14004	16757	14424.77
6292726	chr5	rs2438343	90161605	T	C	0.18	0.189	0.978	-0.0297996312385195	0.0222	0.1808	14004	16757	14424.77
6288030	chr5	rs2438344	90161956	C	T	0.18	0.189	0.978	-0.0293979151845611	0.0222	0.1856	14004	16757	14424.77
6294782	chr5	rs2438345	90162285	T	C	0.18	0.189	0.978	-0.0293979151845611	0.0222	0.1867	14004	16757	14424.77
6300053	chr5	rs76828874	90162536	T	A	0.875	0.876	0.911	0.004001981379298	0.0268	0.8799	14004	16757	14424.77
6286416	chr5	rs56008111	90163506	C	T	0.875	0.875	0.911	0.0030952049073025	0.0268	0.9084	14004	16757	14424.77
6298738	chr5	rs76859973	90164438	C	G	0.875	0.875	0.91	0.0038027603329278	0.0268	0.8858	14004	16757	14424.77
6292449	chr5	rs77174790	90164588	G	T	0.914	0.91	0.895	0.0227003855207759	0.0315	0.4713	14004	16757	14424.77
6288166	chr5	rs56406802	90164825	C	T	0.875	0.875	0.911	0.0029955089797983	0.0268	0.9114	14004	16757	14424.77
6293034	chr5	rs76525141	90165496	G	T	0.875	0.875	0.912	0.0034041991335623	0.0268	0.8998	14004	16757	14424.77
6302931	chr5	rs79636565	90166991	T	G	0.788	0.785	0.957	0.0125015292229252	0.0211	0.5542	14004	16757	14424.77
6297323	chr5	rs3098356	90168011	C	A	0.181	0.189	0.978	-0.0275973271921043	0.0222	0.2144	14004	16757	14424.77
6289052	chr5	rs58729412	90169070	T	C	0.499	0.51	0.975	-0.0174005146801673	0.0172	0.3117	14004	16757	14424.77
6303266	chr5	rs10059629	90169163	A	C	0.829	0.82	0.987	0.0204984635773248	0.0225	0.3635	14004	16757	14424.77
6294264	chr5	rs2366935	90169937	A	C	0.829	0.82	0.987	0.0205964297986501	0.0225	0.3618	14004	16757	14424.77
6290272	chr5	rs77688008	90170366	T	C	0.875	0.875	0.913	0.004101577021075	0.0267	0.8781	14004	16757	14424.77
6299864	chr5	rs62374006	90171615	C	T	0.902	0.903	0.955	-0.0186019483996616	0.0294	0.5269	14004	16757	14424.77
6296285	chr5	rs146016968	90171720	A	G	0.98	0.983	0.874	-0.107897063309823	0.0867	0.2132	8720	9495	8652.25
6302327	chr5	rs58884460	90171765	T	C	0.691	0.688	0.972	0.0012991557316201	0.0186	0.9455	14004	16757	14424.77
6297639	chr5	rs6861214	90172331	C	T	0.692	0.69	0.972	-0.0004000800213396	0.0186	0.9846	14004	16757	14424.77
6294282	chr5	rs10942614	90173527	G	A	0.692	0.69	0.972	-0.0004000800213396	0.0186	0.9812	14004	16757	14424.77
6305225	chr5	rs78750530	90174955	G	C	0.779	0.78	0.94	-0.0105959392134034	0.0211	0.6137	14004	16757	14424.77
6287896	chr5	rs7718692	90175446	G	A	0.778	0.779	0.941	-0.0101008421794295	0.021	0.6323	14004	16757	14424.77
6294344	chr5	rs78280156	90176646	A	G	0.914	0.911	0.898	0.0225048553400694	0.0315	0.4749	14004	16757	14424.77
6298209	chr5	rs62374009	90177583	T	G	0.902	0.902	0.96	-0.0174005146801673	0.0292	0.5518	14004	16757	14424.77
6292428	chr5	rs6893164	90179724	T	C	0.687	0.685	0.985	-0.0009004052431641	0.0184	0.9593	14004	16757	14424.77
6286603	chr5	rs143800486	90179753	G	C	0.979	0.979	0.835	0.0155977206230546	0.0672	0.8159	13014	15757	13429.79
6292327	chr5	rs74442233	90179985	G	A	0.902	0.902	0.962	-0.019294956182969	0.0293	0.5103	14004	16757	14424.77
6300043	chr5	rs10942615	90180120	A	G	0.687	0.685	0.984	-0.0003000450090019	0.0184	0.9863	14004	16757	14424.77
6286382	chr5	rs10942616	90180136	T	A	0.687	0.685	0.985	-0.0005001250416822	0.0184	0.9786	14004	16757	14424.77
6304968	chr5	rs4916692	90180858	A	T	0.689	0.687	0.984	-0.0004000800213396	0.0184	0.9822	14004	16757	14424.77
6294831	chr5	rs60873835	90181946	G	A	0.5	0.51	0.987	-0.0164953025291975	0.0171	0.335	14004	16757	14424.77
6298220	chr5	rs59259750	90181990	A	G	0.901	0.901	0.964	-0.0197028322758684	0.0291	0.4974	14004	16757	14424.77
6285930	chr5	rs78154426	90182427	C	T	0.96	0.962	0.6	-0.0073972926304747	0.0551	0.8924	14004	16757	14424.77
6299479	chr5	rs2443068	90182824	A	G	0.821	0.813	0.989	0.0193025022544974	0.0222	0.3833	14004	16757	14424.77
6288189	chr5	rs78573639	90182967	G	A	0.901	0.901	0.963	-0.0189993500097828	0.0291	0.513	14004	16757	14424.77
6287464	chr5	rs4916824	90184158	T	C	0.687	0.686	0.981	-0.000200020002667	0.0184	0.9911	14004	16757	14424.77
6295696	chr5	rs11948100	90184818	A	G	0.686	0.684	0.98	0.0022973590486834	0.0184	0.9007	14004	16757	14424.77
6287466	chr5	rs4637585	90185517	C	T	0.511	0.501	0.989	0.0117012723076411	0.0171	0.4946	14004	16757	14424.77
6304320	chr5	rs140942324	90185547	T	C	0.977	0.977	0.649	0.0009995003330834	0.0687	0.9888	14004	16757	14424.77
6291809	chr5	rs57107124	90185769	C	T	0.823	0.815	0.991	0.0165030720990143	0.0222	0.457	14004	16757	14424.77
6286977	chr5	rs4916825	90186254	G	A	0.688	0.686	0.98	0.0025966258472659	0.0185	0.8898	14004	16757	14424.77
6296969	chr5	rs10045202	90186647	T	C	0.509	0.499	0.99	0.0119977384336167	0.0171	0.482	14004	16757	14424.77
6304957	chr5	rs2367180	90187150	A	C	0.789	0.787	0.965	0.0103957761821204	0.0211	0.6223	14004	16757	14424.77
6305373	chr5	rs11956677	90188088	T	A	0.687	0.684	0.98	0.0024968801985871	0.0184	0.8939	14004	16757	14424.77
6299281	chr5	rs4279369	90188746	A	G	0.899	0.898	0.96	-0.0125990355765152	0.0288	0.661	14004	16757	14424.77
6304920	chr5	rs4916826	90188763	G	T	0.823	0.815	0.993	0.0165030720990143	0.0222	0.4585	14004	16757	14424.77
6303073	chr5	rs4244205	90188886	A	G	0.511	0.501	0.992	0.0116024307308398	0.0171	0.4975	14004	16757	14424.77
6301686	chr5	rs4916827	90189111	C	G	0.822	0.815	0.993	0.01600129372694	0.0222	0.4709	14004	16757	14424.77
6304166	chr5	rs4916828	90189199	A	G	0.821	0.814	0.987	0.0178988554877579	0.0222	0.4215	14004	16757	14424.77
6286014	chr5	rs28437109	90189392	T	C	0.823	0.815	0.993	0.0165030720990143	0.0222	0.4584	14004	16757	14424.77
6291398	chr5	rs4580808	90190300	G	T	0.511	0.501	0.989	0.012096540947233	0.0171	0.4806	14004	16757	14424.77
6289791	chr5	rs4496735	90190417	C	G	0.511	0.501	0.989	0.0119977384336167	0.0171	0.4842	14004	16757	14424.77
6295351	chr5	rs6868618	90191256	A	G	0.511	0.501	0.988	0.0121953336998771	0.0171	0.4773	14004	16757	14424.77
6304248	chr5	rs35381887	90191468	G	A	0.497	0.508	0.986	-0.0177974390305806	0.0171	0.2976	14004	16757	14424.77
6286344	chr5	rs62374012	90191967	C	G	0.497	0.508	0.986	-0.0178992398878318	0.0171	0.2959	14004	16757	14424.77
6299378	chr5	rs76004104	90192012	G	A	0.689	0.686	0.978	0.0023971245997214	0.0185	0.8951	14004	16757	14424.77
6301592	chr5	rs73771110	90192654	A	T	0.689	0.686	0.977	0.0028958031120254	0.0185	0.8773	14004	16757	14424.77
6288638	chr5	rs4643990	90192856	C	T	0.918	0.915	0.901	0.0259016375226531	0.0321	0.4194	14004	16757	14424.77
6285714	chr5	rs13155267	90193468	T	C	0.497	0.508	0.984	-0.0185000759845861	0.0171	0.2794	14004	16757	14424.77
6295504	chr5	rs34627906	90193789	A	G	0.609	0.615	0.922	-0.0086977157031958	0.0181	0.6294	14004	16757	14424.77
6292259	chr5	rs10942617	90194112	G	C	0.688	0.686	0.976	0.0024968801985871	0.0185	0.8937	14004	16757	14424.77
6299162	chr5	rs6886778	90194841	C	G	0.689	0.686	0.974	0.0026963615477425	0.0185	0.8829	14004	16757	14424.77
6301644	chr5	rs78641579	90195603	A	G	0.968	0.967	0.826	0.0446960805488528	0.0544	0.411	13014	15757	13429.79
6290529	chr5	rs59343071	90196101	G	A	0.79	0.788	0.965	0.0082954970241069	0.0211	0.6932	14004	16757	14424.77
6296862	chr5	rs58258039	90196383	A	G	0.689	0.686	0.971	0.0026963615477425	0.0186	0.8824	14004	16757	14424.77
6304934	chr5	rs79115766	90197752	G	T	0.79	0.788	0.963	0.0084045823438103	0.0212	0.6916	14004	16757	14424.77
6292190	chr5	rs4382198	90198472	C	G	0.688	0.685	0.966	0.0024968801985871	0.0186	0.8917	14004	16757	14424.77
6303044	chr5	rs4464729	90198701	A	G	0.79	0.788	0.961	0.0086028888072678	0.0212	0.6849	14004	16757	14424.77
6293814	chr5	rs10044202	90199564	G	A	0.822	0.814	0.979	0.0208021276292633	0.0223	0.3525	14004	16757	14424.77
6296486	chr5	rs4362971	90200022	T	C	0.688	0.685	0.963	0.0022973590486834	0.0186	0.901	14004	16757	14424.77
6287245	chr5	rs4916830	90201522	G	A	0.687	0.684	0.961	0.001998002662673	0.0186	0.9128	14004	16757	14424.77
6301473	chr5	rs10035307	90201999	C	T	0.509	0.498	0.967	0.0150954876453349	0.0173	0.3821	14004	16757	14424.77
6302174	chr5	rs78331558	90202490	G	A	0.682	0.679	0.954	0.0020977980821461	0.0186	0.912	14004	16757	14424.77
6289172	chr5	rs73771115	90203249	A	G	0.681	0.679	0.954	0.0013990209137074	0.0186	0.9399	14004	16757	14424.77
6301429	chr5	rs10061193	90203272	T	C	0.83	0.821	0.978	0.0270021387025708	0.0227	0.2345	14004	16757	14424.77
6295277	chr5	rs73771117	90203488	G	T	0.682	0.679	0.953	0.0026963615477425	0.0186	0.8857	14004	16757	14424.77
6290286	chr5	rs114113647	90203736	C	T	0.682	0.679	0.953	0.0025966258472659	0.0186	0.8874	14004	16757	14424.77
6303807	chr5	rs73771118	90204509	G	A	0.68	0.678	0.951	-0.0003000450090019	0.0186	0.9855	14004	16757	14424.77
6299943	chr5	rs6452914	90204765	G	T	0.979	0.976	0.74	0.081497034243183	0.085	0.3379	9552	8618	8912.13
6287672	chr5	rs6858917	90205193	T	G	0.393	0.383	0.942	0.0131037693769772	0.0181	0.4677	14004	16757	14424.77
6299640	chr5	rs6878896	90205537	G	C	0.818	0.81	0.987	0.0207041815582916	0.022	0.3466	14004	16757	14424.77
6287788	chr5	rs73771119	90205700	C	A	0.574	0.571	0.943	-0.0023026490626755	0.0177	0.8964	14004	16757	14424.77
6296793	chr5	rs138900308	90205846	G	A	0.986	0.988	0.637	-0.0932014048340167	0.0997	0.3503	11933	14488	12269.9
6297942	chr5	rs10474336	90206114	T	A	0.815	0.807	0.992	0.0194005857039748	0.0218	0.3754	14004	16757	14424.77
6291000	chr5	rs57190680	90206185	C	A	0.62	0.631	0.95	-0.0172987645783295	0.0181	0.339	14004	16757	14424.77
6296745	chr5	rs36088173	90206282	G	A	0.569	0.566	0.948	-0.0029042131473898	0.0176	0.8701	14004	16757	14424.77
6292052	chr5	rs12658466	90206466	A	G	0.568	0.566	0.948	-0.0030045090202987	0.0176	0.8644	14004	16757	14424.77
6305186	chr5	rs6889986	90207399	G	A	0.385	0.374	0.951	0.0106035827841911	0.0181	0.5579	14004	16757	14424.77
6288391	chr5	rs6889598	90207409	A	G	0.568	0.565	0.949	-0.0029042131473898	0.0176	0.8681	14004	16757	14424.77
6296946	chr5	rs12520956	90208481	G	A	0.816	0.808	0.999	0.0202045073158995	0.0218	0.3526	14004	16757	14424.77
6304591	chr5	rs56851353	90208972	A	G	0.568	0.565	0.952	-0.0027036515743148	0.0176	0.8788	14004	16757	14424.77
6290921	chr5	rs61006221	90208978	T	C	0.568	0.565	0.952	-0.0027036515743148	0.0176	0.8784	14004	16757	14424.77
6289344	chr5	rs10052015	90209063	T	C	0.817	0.808	1.0	0.0204004877576787	0.0218	0.3477	14004	16757	14424.77
6290601	chr5	rs78751985	90209848	T	C	0.783	0.782	0.959	0.0051964749068174	0.021	0.8032	14004	16757	14424.77
6299737	chr5	rs34088804	90210432	A	G	0.625	0.636	0.961	-0.0182047046548463	0.0181	0.312	14004	16757	14424.77
6305106	chr5	rs12522395	90210518	G	C	0.816	0.808	1.0	0.0208021276292633	0.0217	0.3381	14004	16757	14424.77
6304034	chr5	rs62374016	90211273	T	C	0.625	0.636	0.963	-0.0180010511095525	0.018	0.3175	14004	16757	14424.77
6299054	chr5	rs10078496	90211505	C	T	0.816	0.808	1.0	0.0209000641077417	0.0217	0.335	14004	16757	14424.77
6290558	chr5	rs10078568	90211648	C	G	0.6	0.59	0.974	0.0171029078996623	0.0175	0.3298	14004	16757	14424.77
6287807	chr5	rs4916831	90212276	A	G	0.384	0.373	0.961	0.0118001041157506	0.018	0.5111	14004	16757	14424.77
6297560	chr5	rs28368305	90212892	G	A	0.39	0.378	0.963	0.0126990249774084	0.0179	0.4798	14004	16757	14424.77
6298390	chr5	rs10060641	90213250	T	C	0.816	0.808	1.01	0.0210959082947329	0.0217	0.3312	14004	16757	14424.77
6293958	chr5	rs76842254	90214278	T	A	0.918	0.923	0.743	-0.0525994101433915	0.0362	0.1466	14004	16757	14424.77
6291559	chr5	rs2367181	90215587	G	A	0.626	0.637	0.967	-0.0176956485356892	0.018	0.3246	14004	16757	14424.77
6303552	chr5	rs77789601	90215827	A	G	0.954	0.957	0.749	-0.0471964348309747	0.0469	0.3149	14004	16757	14424.77
6294773	chr5	rs77190517	90216068	C	T	0.865	0.863	0.903	0.0012991557316201	0.0261	0.9597	14004	16757	14424.77
6292181	chr5	rs77612668	90216194	G	T	0.932	0.925	0.831	0.0682005576892554	0.0361	0.05896	14004	16757	14424.77
6300269	chr5	rs4916695	90216225	A	C	0.955	0.959	0.743	-0.0623968162257107	0.0478	0.1917	14004	16757	14424.77
6304673	chr5	rs111930434	90217623	T	G	0.784	0.782	0.957	-0.0105959392134034	0.0212	0.6182	14004	16757	14424.77
6295370	chr5	rs7724016	90217889	T	C	0.816	0.808	1.0	0.0209000641077417	0.0217	0.3366	14004	16757	14424.77
6292436	chr5	rs78048019	90217918	G	A	0.789	0.786	0.973	0.0080971295874548	0.021	0.7015	14004	16757	14424.77
6296142	chr5	rs3114654	90218506	T	G	0.406	0.416	0.98	-0.0243951568347216	0.0174	0.1615	14004	16757	14424.77
6291763	chr5	rs75472091	90218544	A	G	0.788	0.786	0.973	0.0080971295874548	0.021	0.7008	14004	16757	14424.77
6300074	chr5	rs3114652	90218696	T	C	0.406	0.416	0.98	-0.0244976316004002	0.0174	0.1601	14004	16757	14424.77
6303810	chr5	rs200578199	90224674	A	G	0.969	0.971	0.759	-0.0694036701388791	0.0594	0.2424	13014	15757	13429.79
6291475	chr5	rs138625965	90225355	C	G	0.912	0.913	0.901	-0.0193969096107316	0.0316	0.5407	14004	16757	14424.77
6285839	chr5	rs60681604	90225453	T	G	0.195	0.202	0.988	-0.0281011651109099	0.0215	0.1911	14004	16757	14424.77
6304760	chr5	rs57258230	90225461	A	C	0.195	0.202	0.988	-0.0282040203730758	0.0215	0.1903	14004	16757	14424.77
6287254	chr5	rs16869227	90225796	A	G	0.788	0.786	0.977	0.0087020272939009	0.021	0.6764	14004	16757	14424.77
6293483	chr5	rs3105793	90226061	G	A	0.626	0.637	0.984	-0.0181028726978536	0.0179	0.311	14004	16757	14424.77
6286289	chr5	rs61646974	90226122	A	C	0.788	0.786	0.977	0.0084045823438103	0.021	0.6898	14004	16757	14424.77
6302886	chr5	rs3105792	90226126	G	T	0.407	0.416	0.983	-0.0240980393840575	0.0174	0.1667	14004	16757	14424.77
6301586	chr5	rs16869229	90226282	C	T	0.781	0.779	0.969	-0.0099998320783335	0.0209	0.6322	14004	16757	14424.77
6302771	chr5	rs3105791	90226542	G	C	0.404	0.413	0.974	-0.0232993336544035	0.0175	0.182	14004	16757	14424.77
6289895	chr5	rs76851448	90226580	T	C	0.949	0.952	0.757	-0.0426048328324374	0.0444	0.3368	14004	16757	14424.77
6303386	chr5	rs3105790	90227536	G	T	0.0259	0.0238	0.748	0.0069954745123864	0.0636	0.9126	14004	16757	14424.77
6305257	chr5	rs16876837	90228349	A	G	0.783	0.781	0.973	0.0076010387728197	0.0209	0.7143	14004	16757	14424.77
6285850	chr5	rs10053303	90231189	A	G	0.825	0.816	0.992	0.0215951374365897	0.0223	0.3309	14004	16757	14424.77
6305001	chr5	rs1848482	90232132	T	C	0.265	0.259	0.888	0.0065981840282271	0.0205	0.7469	14004	16757	14424.77
6302822	chr5	rs4916696	90233420	A	G	0.608	0.598	0.972	0.017496047616751	0.0176	0.3214	14004	16757	14424.77
6293001	chr5	rs10514340	90233667	G	C	0.823	0.816	0.99	0.0183015011699126	0.0222	0.4094	14004	16757	14424.77
6304710	chr5	rs1818350	90233933	T	C	0.563	0.56	0.974	-0.0017014466397575	0.0174	0.9221	14004	16757	14424.77
6300543	chr5	rs58201771	90234007	A	G	0.825	0.816	0.992	0.0212036062510236	0.0223	0.3402	14004	16757	14424.77
6302037	chr5	rs28597697	90234792	G	T	0.823	0.816	0.99	0.0183015011699126	0.0222	0.4115	14004	16757	14424.77
6288886	chr5	rs1876633	90235367	A	G	0.594	0.586	0.98	0.0205964297986501	0.0174	0.2379	14004	16757	14424.77
6297946	chr5	rs4916697	90236252	T	A	0.594	0.586	0.98	0.0205964297986501	0.0174	0.2385	14004	16757	14424.77
6298721	chr5	rs57954532	90236366	G	C	0.825	0.817	0.991	0.0209000641077417	0.0223	0.3473	14004	16757	14424.77
6297978	chr5	rs75836649	90236478	T	G	0.78	0.778	0.972	-0.0080019302190585	0.0208	0.6998	14004	16757	14424.77
6294924	chr5	rs73185149	90238058	T	C	0.823	0.815	0.989	0.0182033098538737	0.0222	0.4136	14004	16757	14424.77
6299441	chr5	rs73185150	90238083	C	A	0.825	0.817	0.991	0.0208021276292633	0.0223	0.3502	14004	16757	14424.77
6293699	chr5	rs146141570	90238772	C	T	0.979	0.977	0.788	0.0371030879515023	0.0657	0.5729	14004	16757	14424.77
6295081	chr5	rs12055217	90239015	C	A	0.825	0.817	0.991	0.0207041815582916	0.0223	0.3528	14004	16757	14424.77
6298648	chr5	rs4916698	90239135	A	G	0.825	0.817	0.991	0.0207041815582916	0.0223	0.3522	14004	16757	14424.77
6292530	chr5	rs2063245	90239911	A	G	0.593	0.585	0.98	0.0208021276292633	0.0174	0.2318	14004	16757	14424.77
6298644	chr5	rs76645775	90242010	T	C	0.553	0.547	0.978	0.0092966519050945	0.0173	0.5915	14004	16757	14424.77
6288969	chr5	rs12651764	90242390	C	G	0.78	0.778	0.975	-0.0062998021485279	0.0208	0.7609	14004	16757	14424.77
6304425	chr5	rs77109348	90243547	T	C	0.913	0.91	0.904	0.0089993837968006	0.0313	0.7737	14004	16757	14424.77
6301576	chr5	rs6891672	90243899	T	C	0.354	0.342	1.0	0.0285971749776749	0.018	0.112	14004	16757	14424.77
6303939	chr5	rs4587106	90244654	C	G	0.782	0.779	0.969	-0.0051029981759033	0.0209	0.8057	14004	16757	14424.77
6294015	chr5	rs11741599	90245929	C	T	0.355	0.342	0.997	0.027799974857679	0.018	0.1237	14004	16757	14424.77
6295200	chr5	rs60553010	90246067	A	G	0.774	0.769	0.979	0.0219962978718961	0.0204	0.2811	14004	16757	14424.77
6291924	chr5	rs12517229	90247688	C	T	0.863	0.861	0.925	0.0280041964095973	0.0255	0.273	14004	16757	14424.77
6290093	chr5	rs1828175	90248001	T	A	0.554	0.547	0.981	0.0106035827841911	0.0173	0.5391	14004	16757	14424.77
6290967	chr5	rs16869247	90248442	A	G	0.821	0.812	0.991	0.0202045073158995	0.0221	0.3611	14004	16757	14424.77
6295546	chr5	rs10052314	90248747	C	T	0.821	0.812	0.99	0.0202045073158995	0.0221	0.3601	14004	16757	14424.77
6303947	chr5	rs4916832	90249035	T	A	0.594	0.581	0.978	0.0285971749776749	0.0175	0.1023	14004	16757	14424.77
6297367	chr5	rs4916833	90249105	A	G	0.356	0.343	0.994	0.0288983900426488	0.0181	0.1092	14004	16757	14424.77
6299759	chr5	rs7709513	90249154	A	G	0.78	0.778	0.977	-0.0073972926304747	0.0208	0.7207	14004	16757	14424.77
6291504	chr5	rs10213801	90249900	G	A	0.761	0.761	0.975	-0.0021022080918702	0.0203	0.9191	14004	16757	14424.77
6289385	chr5	rs949787	90251205	G	T	0.543	0.538	0.982	0.0089993837968006	0.0173	0.6041	14004	16757	14424.77
6305023	chr5	rs7725572	90252076	C	A	0.771	0.771	0.972	-0.009696862978864	0.0207	0.6401	14004	16757	14424.77
6295134	chr5	rs6452916	90252232	C	A	0.781	0.779	0.976	-0.0073972926304747	0.0209	0.723	14004	16757	14424.77
6286060	chr5	rs4916834	90252291	T	C	0.772	0.767	0.978	0.0226026252094292	0.0204	0.2673	14004	16757	14424.77
6299930	chr5	rs6452917	90252429	A	G	0.781	0.779	0.976	-0.0068030886197391	0.0209	0.7462	14004	16757	14424.77
6296170	chr5	rs12522091	90252688	A	T	0.771	0.766	0.978	0.0213015034199157	0.0204	0.2946	14004	16757	14424.77
6301501	chr5	rs2367183	90252893	G	A	0.781	0.779	0.975	-0.0071958279818024	0.0209	0.7285	14004	16757	14424.77
6286358	chr5	rs56219582	90253892	A	G	0.772	0.771	0.97	-0.009000382197299	0.0207	0.662	14004	16757	14424.77
6295931	chr5	rs60875962	90254162	G	T	0.772	0.771	0.969	-0.0087985943563496	0.0207	0.6696	14004	16757	14424.77
6289125	chr5	rs11744253	90254329	G	A	0.772	0.771	0.969	-0.0091012913892029	0.0207	0.6615	14004	16757	14424.77
6304812	chr5	rs10074585	90254998	T	G	0.542	0.537	0.979	0.0090984829852593	0.0173	0.6	14004	16757	14424.77
6299055	chr5	rs6863794	90255381	G	A	0.553	0.546	0.978	0.0119977384336167	0.0173	0.4896	14004	16757	14424.77
6289477	chr5	rs147361340	90255447	G	C	0.986	0.987	0.818	-0.109703265091963	0.1066	0.3032	7606	10779	8464.6
6291407	chr5	rs10942620	90255682	C	T	0.822	0.814	0.98	0.0184978548821194	0.0223	0.407	14004	16757	14424.77
6298157	chr5	rs7704653	90255685	A	G	0.388	0.375	0.913	0.031498667059371	0.0184	0.08692	14004	16757	14424.77
6289960	chr5	rs7724872	90255735	T	C	0.777	0.773	0.969	0.014504302202808	0.0206	0.4833	14004	16757	14424.77
6298727	chr5	rs7709355	90256000	G	T	0.551	0.544	0.973	0.009197572354042	0.0174	0.5952	14004	16757	14424.77
6296776	chr5	rs7709365	90256026	G	A	0.772	0.767	0.979	0.0225048553400694	0.0204	0.2697	14004	16757	14424.77
6288979	chr5	rs59665236	90256096	T	C	0.549	0.542	0.974	0.0116024307308398	0.0173	0.5048	14004	16757	14424.77
6294807	chr5	rs16869285	90256819	G	A	0.772	0.767	0.98	0.0217027816432335	0.0204	0.2873	14004	16757	14424.77
6298163	chr5	rs72656679	90256889	G	T	0.55	0.544	0.976	0.0080971295874548	0.0173	0.6417	14004	16757	14424.77
6288480	chr5	rs16869289	90256972	T	A	0.778	0.776	0.965	-0.0110002818588653	0.0209	0.599	14004	16757	14424.77
6288580	chr5	rs6874280	90257244	A	G	0.351	0.34	0.98	0.0161980995687726	0.0182	0.3727	14004	16757	14424.77
6290807	chr5	rs61130831	90258396	G	A	0.55	0.543	0.975	0.0089002747867194	0.0173	0.6077	14004	16757	14424.77
6294614	chr5	rs10079044	90259332	A	C	0.811	0.806	0.966	-0.0004000800213396	0.022	0.9844	14004	16757	14424.77
6300188	chr5	rs72656680	90260413	C	G	0.78	0.778	0.963	-0.0112025145079934	0.0209	0.5925	14004	16757	14424.77
6301734	chr5	rs80005712	90261421	A	G	0.92	0.919	0.869	-0.0270012755029434	0.0336	0.4218	14004	16757	14424.77
6303083	chr5	rs12173258	90262194	T	A	0.588	0.582	0.975	-0.0088994831870327	0.0176	0.6122	14004	16757	14424.77
6296721	chr5	rs12523056	90262475	T	C	0.36	0.348	0.982	0.0089993837968006	0.0181	0.6174	14004	16757	14424.77
6301011	chr5	rs16869291	90262492	C	G	0.551	0.543	0.975	0.0092966519050945	0.0173	0.5916	14004	16757	14424.77
6294181	chr5	rs12523094	90262612	T	C	0.36	0.349	0.983	0.0078987227933553	0.0181	0.6623	14004	16757	14424.77
6298629	chr5	rs10942621	90263169	A	T	0.361	0.349	0.983	0.0081963182244858	0.0181	0.6522	14004	16757	14424.77
6292460	chr5	rs11957689	90263347	G	T	0.361	0.349	0.983	0.0080971295874548	0.0181	0.6549	14004	16757	14424.77
6296093	chr5	rs6860111	90263581	T	G	0.361	0.349	0.984	0.0078987227933553	0.0181	0.6634	14004	16757	14424.77
6300473	chr5	rs6879563	90263863	C	T	0.36	0.349	0.985	0.0082954970241069	0.0181	0.6479	14004	16757	14424.77
6288300	chr5	rs6883495	90263916	A	G	0.349	0.339	0.984	0.0134984841513417	0.0182	0.46	14004	16757	14424.77
6295571	chr5	rs6865267	90264248	T	C	0.361	0.349	0.985	0.0075017910703226	0.0181	0.6778	14004	16757	14424.77
6296230	chr5	rs6884254	90264394	A	G	0.36	0.349	0.985	0.0077995046323818	0.0181	0.6654	14004	16757	14424.77
6303082	chr5	rs6871542	90265658	T	C	0.361	0.349	0.983	0.0077995046323818	0.0181	0.6644	14004	16757	14424.77
6294102	chr5	rs12659201	90265809	G	A	0.361	0.349	0.983	0.0077995046323818	0.0181	0.6662	14004	16757	14424.77
6292881	chr5	rs12653061	90265815	T	C	0.361	0.349	0.983	0.0077995046323818	0.0181	0.6651	14004	16757	14424.77
6298377	chr5	rs10056755	90266068	T	C	0.361	0.349	0.982	0.0077995046323818	0.0181	0.6653	14004	16757	14424.77
6289578	chr5	rs142191948	90266469	T	A	0.814	0.809	0.971	0.0007996801705642	0.0221	0.9721	14004	16757	14424.77
6287573	chr5	rs6896506	90266668	C	T	0.361	0.349	0.982	0.0078987227933553	0.0181	0.6646	14004	16757	14424.77
6298155	chr5	rs13353995	90267114	C	G	0.814	0.809	0.97	0.0005998200719675	0.0221	0.9786	14004	16757	14424.77
6289180	chr5	rs140921684	90267592	A	G	0.77	0.765	0.967	0.0210959082947329	0.0204	0.3009	14004	16757	14424.77
6298915	chr5	rs6452918	90269287	C	T	0.361	0.349	0.981	0.0078987227933553	0.0181	0.6633	14004	16757	14424.77
6295424	chr5	rs6452919	90269349	C	A	0.361	0.349	0.981	0.0078987227933553	0.0181	0.6634	14004	16757	14424.77
6303505	chr5	rs7733911	90271619	G	T	0.361	0.349	0.98	0.0078987227933553	0.0181	0.6635	14004	16757	14424.77
6304210	chr5	rs67257239	90272210	A	G	0.361	0.349	0.98	0.0078987227933553	0.0181	0.6619	14004	16757	14424.77
6291046	chr5	rs6859871	90272623	C	A	0.361	0.349	0.98	0.0078987227933553	0.0181	0.6613	14004	16757	14424.77
6293653	chr5	rs6881586	90272756	T	C	0.361	0.349	0.98	0.0078987227933553	0.0181	0.6617	14004	16757	14424.77
6301549	chr5	rs6860068	90272770	A	G	0.361	0.349	0.98	0.0078987227933553	0.0181	0.6619	14004	16757	14424.77
6297051	chr5	rs6881722	90272798	T	G	0.361	0.349	0.98	0.0078987227933553	0.0181	0.6616	14004	16757	14424.77
6303138	chr5	rs6860535	90272836	G	A	0.778	0.776	0.961	-0.0102018624845967	0.0209	0.6244	14004	16757	14424.77
6289061	chr5	rs6865241	90273463	A	G	0.349	0.339	0.979	0.0139029051689914	0.0183	0.4456	14004	16757	14424.77
6296985	chr5	rs149074385	90273642	G	A	0.978	0.979	0.704	-0.0052035148315978	0.0728	0.9433	13014	15757	13429.79
6286724	chr5	rs73771151	90273801	G	A	0.823	0.818	0.973	0.0024968801985871	0.0225	0.9119	14004	16757	14424.77
6301127	chr5	rs6865883	90273851	A	C	0.362	0.35	0.977	0.0084045823438103	0.0181	0.6452	14004	16757	14424.77
6298799	chr5	rs6870988	90274531	A	G	0.361	0.35	0.979	0.0078987227933553	0.0181	0.6634	14004	16757	14424.77
6293895	chr5	rs6871445	90274773	A	G	0.361	0.35	0.979	0.0080971295874548	0.0181	0.6551	14004	16757	14424.77
6297896	chr5	rs11744110	90274906	T	A	0.361	0.35	0.979	0.0078987227933553	0.0181	0.6625	14004	16757	14424.77
6293920	chr5	rs10056721	90275034	G	A	0.778	0.776	0.959	-0.010302892995897	0.0209	0.622	14004	16757	14424.77
6301307	chr5	rs11747280	90275066	A	T	0.361	0.35	0.978	0.0078987227933553	0.0181	0.6613	14004	16757	14424.77
6290402	chr5	rs11740777	90275276	C	T	0.815	0.81	0.97	0.0009995003330834	0.0222	0.9637	14004	16757	14424.77
6299398	chr5	rs1995776	90275825	T	G	0.547	0.54	0.984	0.0074025335167413	0.0173	0.6679	14004	16757	14424.77
6296394	chr5	rs1995775	90275901	G	A	0.349	0.339	0.977	0.0140015196358136	0.0183	0.4445	14004	16757	14424.77
6293522	chr5	rs1995774	90276193	G	A	0.361	0.35	0.977	0.0080971295874548	0.0181	0.655	14004	16757	14424.77
6304303	chr5	rs10073898	90276298	A	G	0.361	0.35	0.976	0.0080971295874548	0.0182	0.6553	14004	16757	14424.77
6300270	chr5	rs6887203	90277037	A	G	0.362	0.35	0.971	0.0080971295874548	0.0182	0.6542	14004	16757	14424.77
6286025	chr5	rs6868512	90277048	T	G	0.362	0.35	0.971	0.007997931111062	0.0182	0.6619	14004	16757	14424.77
6295615	chr5	rs115083075	90277124	G	A	0.91	0.908	0.885	0.0049974917102918	0.0312	0.8737	14004	16757	14424.77
6292564	chr5	rs11742679	90277675	C	A	0.362	0.35	0.97	0.0080971295874548	0.0182	0.658	14004	16757	14424.77
6294050	chr5	rs58142303	90277681	G	A	0.947	0.944	0.864	0.0471984218290006	0.0403	0.2415	14004	16757	14424.77
6290645	chr5	rs60325490	90277797	T	C	0.362	0.35	0.97	0.0080971295874548	0.0182	0.6568	14004	16757	14424.77
6291746	chr5	rs10054039	90279146	G	A	0.362	0.351	0.964	0.0077002766261879	0.0182	0.6735	14004	16757	14424.77
6299752	chr5	rs12514684	90279293	C	T	0.363	0.351	0.963	0.0077002766261879	0.0183	0.6738	14004	16757	14424.77
6291237	chr5	rs17633569	90279414	C	T	0.363	0.351	0.962	0.0076010387728197	0.0183	0.6754	14004	16757	14424.77
6292225	chr5	rs16869305	90279442	G	A	0.363	0.351	0.962	0.0077002766261879	0.0183	0.6729	14004	16757	14424.77
6290236	chr5	rs78952291	90279851	C	G	0.971	0.969	0.79	0.0644010116835795	0.0558	0.2487	14004	16757	14424.77
6291178	chr5	rs12186968	90279903	C	T	0.975	0.974	0.561	0.0755990028718877	0.0732	0.3016	14004	16757	14424.77
6304617	chr5	rs79693035	90281794	G	A	0.949	0.953	0.632	-0.0517039049923374	0.0484	0.2849	14004	16757	14424.77
6290468	chr5	rs569940183	90284930	G	C	0.98	0.981	0.635	0.0143958802837323	0.0765	0.8511	14004	16757	14424.77
6290743	chr5	rs200708142	90285027	C	T	0.975	0.975	0.796	-0.0332982854015147	0.0612	0.5865	14004	16757	14424.77
6301802	chr5	rs10474338	90285899	C	T	0.655	0.645	0.9	0.0242046886968174	0.0188	0.1992	14004	16757	14424.77
6290072	chr5	rs149781112	90285911	A	G	0.945	0.946	0.831	-0.0253998626327317	0.0409	0.5347	14004	16757	14424.77
6295668	chr5	rs76312753	90286608	T	C	0.887	0.884	0.897	0.0404027066313724	0.0281	0.1501	14004	16757	14424.77
6299509	chr5	rs138367513	90288571	C	G	0.979	0.98	0.722	0.0037031349243813	0.0719	0.9589	13014	15757	13429.79
6286280	chr5	rs78353640	90289347	G	C	0.793	0.787	0.896	0.0136957831289865	0.022	0.5334	14004	16757	14424.77
6287995	chr5	rs4916836	90289914	A	G	0.409	0.399	0.924	0.0262036654966364	0.018	0.1455	14004	16757	14424.77
6297844	chr5	rs59805249	90289997	C	T	0.785	0.786	0.956	-0.0045001103249234	0.021	0.8323	14004	16757	14424.77
6303672	chr5	rs7721879	90290033	T	C	0.412	0.402	0.922	0.0275957115907991	0.018	0.1246	14004	16757	14424.77
6297021	chr5	rs150567900	90292447	G	A	0.949	0.95	0.831	-0.0227979086760041	0.0424	0.5914	14004	16757	14424.77
6300286	chr5	rs76392284	90294545	C	T	0.635	0.623	0.93	0.0298014912367898	0.0183	0.1022	14004	16757	14424.77
6301826	chr5	rs60553973	90294707	G	A	0.786	0.788	0.976	-0.003596459514405	0.0209	0.8613	14004	16757	14424.77
6291879	chr5	rs147757863	90295553	C	T	0.984	0.983	0.866	0.107903280090499	0.0781	0.1668	11780	14725	12312.94
6288819	chr5	rs1967253	90297516	A	G	0.787	0.789	0.99	-0.0048015088161939	0.0208	0.819	14004	16757	14424.77
6289187	chr5	rs1967254	90297574	A	G	0.787	0.789	0.991	-0.0054950702819798	0.0208	0.7894	14004	16757	14424.77
6297963	chr5	rs13355688	90297911	A	G	0.657	0.646	0.94	0.026398473854531	0.0184	0.1516	14004	16757	14424.77
6300050	chr5	rs10514341	90298632	A	C	0.635	0.623	0.943	0.0304031059110447	0.0181	0.09324	14004	16757	14424.77
6289747	chr5	rs1967255	90299069	T	A	0.787	0.789	0.995	-0.0055956263571598	0.0207	0.7879	14004	16757	14424.77
6301071	chr5	rs1967256	90299223	G	C	0.787	0.789	0.996	-0.0055956263571598	0.0207	0.7883	14004	16757	14424.77
6298809	chr5	rs2367184	90299453	A	G	0.787	0.789	0.996	-0.0054950702819798	0.0207	0.7915	14004	16757	14424.77
6289757	chr5	rs146236125	90299647	C	T	0.986	0.988	0.829	-0.189599980372653	0.105	0.07091	8895	10989	9056.5
6298932	chr5	rs10053919	90300049	T	G	0.621	0.61	0.929	0.0284027945161868	0.0181	0.1177	14004	16757	14424.77
6288628	chr5	rs16869328	90300468	T	C	0.787	0.789	0.997	-0.005304041591906	0.0207	0.7993	14004	16757	14424.77
6303634	chr5	rs16869330	90301599	A	G	0.787	0.789	0.997	-0.005304041591906	0.0207	0.7974	14004	16757	14424.77
6298205	chr5	rs16869331	90301692	T	A	0.787	0.789	0.997	-0.0054045784588597	0.0207	0.796	14004	16757	14424.77
6296203	chr5	rs16869333	90301764	G	A	0.787	0.789	0.997	-0.005304041591906	0.0207	0.7966	14004	16757	14424.77
6295960	chr5	rs16869335	90301862	G	A	0.787	0.789	0.996	-0.005304041591906	0.0207	0.7965	14004	16757	14424.77
6302697	chr5	rs16869336	90301924	G	T	0.787	0.789	0.996	-0.005304041591906	0.0207	0.797	14004	16757	14424.77
6289935	chr5	rs73187122	90302004	C	T	0.787	0.789	0.996	-0.0054045784588597	0.0207	0.7962	14004	16757	14424.77
6292129	chr5	rs73187123	90302037	C	T	0.787	0.789	0.995	-0.0054045784588597	0.0207	0.7941	14004	16757	14424.77
6287303	chr5	rs73187124	90302041	T	C	0.787	0.789	0.996	-0.005304041591906	0.0207	0.7974	14004	16757	14424.77
6300877	chr5	rs11954387	90302117	A	G	0.787	0.789	0.996	-0.005304041591906	0.0207	0.7967	14004	16757	14424.77
6285753	chr5	rs58523233	90303339	C	T	0.659	0.649	0.937	0.0254045542217263	0.0185	0.1694	14004	16757	14424.77
6294057	chr5	rs11948953	90303530	G	A	0.787	0.789	0.992	-0.0050024916227914	0.0208	0.8095	14004	16757	14424.77
6302965	chr5	rs11952452	90303764	T	C	0.787	0.789	0.991	-0.0049019951702315	0.0208	0.8131	14004	16757	14424.77
6288100	chr5	rs7711918	90304577	G	T	0.65	0.64	0.934	0.0269047980491434	0.0184	0.1449	14004	16757	14424.77
6301266	chr5	rs9293556	90305586	T	C	0.437	0.43	0.947	0.0217027816432335	0.0176	0.2172	14004	16757	14424.77
6293574	chr5	rs10058791	90305962	G	A	0.437	0.43	0.947	0.0217027816432335	0.0176	0.2169	14004	16757	14424.77
6289040	chr5	rs73187127	90305979	A	G	0.788	0.789	0.985	-0.003596459514405	0.0209	0.8614	14004	16757	14424.77
6301758	chr5	rs16869341	90306939	A	G	0.69	0.686	0.923	0.0183996828453635	0.019	0.3329	14004	16757	14424.77
6292486	chr5	rs7726848	90307152	C	T	0.449	0.443	0.942	0.0173977771764203	0.0176	0.322	14004	16757	14424.77
6286089	chr5	rs73771163	90307161	A	G	0.698	0.695	0.918	0.0139029051689914	0.0192	0.4693	14004	16757	14424.77
6289962	chr5	rs10058319	90309026	A	G	0.327	0.328	0.942	-0.007296555232638	0.0186	0.6943	14004	16757	14424.77
6292986	chr5	rs4916838	90309735	G	A	0.328	0.329	0.946	-0.0062998021485279	0.0185	0.7359	14004	16757	14424.77
6292769	chr5	rs28875340	90309787	C	T	0.487	0.491	0.935	-0.0322959448008212	0.0175	0.0656	14004	16757	14424.77
6300558	chr5	rs1848481	90310720	G	A	0.329	0.329	0.953	-0.0062998021485279	0.0185	0.7334	14004	16757	14424.77
6301778	chr5	rs10055587	90311099	T	G	0.329	0.329	0.954	-0.0062998021485279	0.0185	0.7332	14004	16757	14424.77
6287568	chr5	rs4916839	90311758	C	T	0.329	0.329	0.959	-0.0069037763167944	0.0184	0.7071	14004	16757	14424.77
6291974	chr5	rs4916840	90313045	C	T	0.329	0.33	0.966	-0.0066017436345624	0.0184	0.7173	14004	16757	14424.77
6287550	chr5	rs60689150	90314241	G	A	0.982	0.982	0.719	0.0282958691548473	0.0772	0.7142	13233	15840	13587.08
6287073	chr5	rs2367185	90314653	G	A	0.33	0.331	0.975	-0.0067024110596754	0.0183	0.7151	14004	16757	14424.77
6288762	chr5	rs6452928	90314780	C	A	0.329	0.33	0.98	-0.0076995657264405	0.0182	0.6709	14004	16757	14424.77
6287905	chr5	rs1848487	90314865	C	T	0.498	0.501	0.959	-0.0267958227871631	0.0173	0.1219	14004	16757	14424.77
6300932	chr5	rs1848486	90314905	C	T	0.498	0.501	0.96	-0.0267958227871631	0.0173	0.1216	14004	16757	14424.77
6289069	chr5	rs1848485	90314923	G	C	0.329	0.33	0.981	-0.0076995657264405	0.0182	0.671	14004	16757	14424.77
6303351	chr5	rs1848484	90315036	A	G	0.329	0.33	0.982	-0.0079011318962572	0.0182	0.6645	14004	16757	14424.77
6303540	chr5	rs937920	90315818	C	G	0.498	0.502	0.963	-0.027196494688472	0.0173	0.1158	14004	16757	14424.77
6304450	chr5	rs10038122	90316643	C	T	0.33	0.33	0.991	-0.0066017436345624	0.0181	0.7153	14004	16757	14424.77
6294191	chr5	rs1848483	90316782	G	A	0.331	0.331	0.988	-0.0055956263571598	0.0181	0.7552	14004	16757	14424.77
6298466	chr5	rs1976565	90317558	A	C	0.329	0.33	0.99	-0.0085968472255182	0.0181	0.6334	14004	16757	14424.77
6300441	chr5	rs16869346	90318096	T	C	0.874	0.871	0.845	0.0096037361426946	0.0277	0.729	14004	16757	14424.77
6296476	chr5	rs998788	90318391	C	A	0.479	0.483	0.942	-0.0226956079321885	0.0175	0.1942	14004	16757	14424.77
6305408	chr5	rs117080325	90320415	G	A	0.956	0.958	0.818	-0.0307994715535284	0.046	0.5034	14004	16757	14424.77
6303966	chr5	rs73187140	90320859	T	C	0.84	0.835	0.962	0.0360040066341877	0.0235	0.1247	14004	16757	14424.77
6286450	chr5	rs2697546	90321288	A	G	0.5	0.496	0.97	0.0274984287018097	0.0172	0.1103	14004	16757	14424.77
6291954	chr5	rs117913788	90321644	A	G	0.929	0.924	0.886	0.0674997573466154	0.0346	0.05094	14004	16757	14424.77
6287220	chr5	rs77464154	90321664	A	G	0.93	0.93	0.885	-0.0001000050003333	0.0354	0.9967	14004	16757	14424.77
6292566	chr5	rs2662283	90322028	G	T	0.501	0.496	0.97	0.0284027945161868	0.0172	0.09877	14004	16757	14424.77
6288585	chr5	rs186378627	90322895	G	A	0.986	0.986	0.766	0.0501986955327459	0.0871	0.5642	12467	15217	12886.31
6295695	chr5	rs73187144	90324595	G	A	0.841	0.836	0.963	0.0382009626151637	0.0235	0.1041	14004	16757	14424.77
6291319	chr5	rs77643144	90326324	T	C	0.93	0.93	0.886	0.0060019521956343	0.0354	0.8646	14004	16757	14424.77
6290275	chr5	rs2662282	90326582	T	C	0.5	0.496	0.971	0.0287040681283552	0.0172	0.09538	14004	16757	14424.77
6297337	chr5	rs78605967	90327171	C	T	0.93	0.93	0.888	0.0049974917102918	0.0354	0.8887	14004	16757	14424.77
6298310	chr5	rs2697547	90327430	G	C	0.669	0.669	0.981	0.0068961666878413	0.0182	0.7051	14004	16757	14424.77
6298116	chr5	rs76144854	90328182	T	G	0.98	0.981	0.892	-0.0430014511447026	0.0682	0.5278	12467	15217	12886.31
6305294	chr5	rs689544	90328537	A	G	0.51	0.504	0.971	0.0278972284172359	0.0172	0.105	14004	16757	14424.77
6290844	chr5	rs2662281	90328927	G	A	0.51	0.504	0.971	0.0278972284172359	0.0172	0.105	14004	16757	14424.77
6286056	chr5	rs2662280	90329458	T	C	0.408	0.409	0.945	0.0125015292229252	0.0178	0.4811	14004	16757	14424.77
6293032	chr5	rs2697548	90330959	A	C	0.318	0.314	0.97	0.0275957115907991	0.0185	0.1358	14004	16757	14424.77
6287610	chr5	rs184024404	90332240	G	A	0.985	0.984	0.9	0.110798701881939	0.0792	0.1615	11780	14725	12312.94
6302444	chr5	rs2662279	90333141	G	A	0.501	0.497	0.976	0.0281986543586787	0.0172	0.1003	14004	16757	14424.77
6302646	chr5	rs1818349	90333636	T	C	0.318	0.314	0.972	0.0277027118389473	0.0185	0.135	14004	16757	14424.77
6287665	chr5	rs149486815	90333817	A	C	0.948	0.945	0.889	0.0475036226439669	0.0399	0.2339	14004	16757	14424.77
6304061	chr5	rs79665583	90333956	G	A	0.841	0.841	0.931	-0.009797842480111	0.024	0.682	14004	16757	14424.77
6296821	chr5	rs142822881	90335794	A	G	0.985	0.984	0.902	0.111702363562419	0.0791	0.1582	11780	14725	12312.94
6291570	chr5	rs2048217	90336531	T	C	0.51	0.504	0.973	0.0260965047212743	0.0172	0.1297	14004	16757	14424.77
6300755	chr5	rs143584912	90337371	G	A	0.929	0.924	0.893	0.0657034673241941	0.0344	0.05605	14004	16757	14424.77
6304057	chr5	rs2367186	90337413	C	T	0.51	0.504	0.973	0.0270994698817177	0.0172	0.1151	14004	16757	14424.77
6285929	chr5	rs1858070	90337957	C	G	0.51	0.504	0.974	0.0267003518299564	0.0172	0.1205	14004	16757	14424.77
6296008	chr5	rs1828178	90339314	C	T	0.51	0.504	0.975	0.0267003518299564	0.0172	0.1202	14004	16757	14424.77
6288687	chr5	rs1828177	90340068	G	A	0.51	0.504	0.975	0.0262036654966364	0.0172	0.1273	14004	16757	14424.77
6293293	chr5	rs2463775	90340631	C	T	0.501	0.497	0.981	0.0274984287018097	0.0171	0.1086	14004	16757	14424.77
6291231	chr5	rs7449334	90342412	G	A	0.318	0.315	0.981	0.0281986543586787	0.0184	0.1253	14004	16757	14424.77
6301490	chr5	rs1830364	90342978	C	A	0.319	0.315	0.982	0.027799974857679	0.0184	0.1313	14004	16757	14424.77
6304766	chr5	rs1876635	90343578	A	G	0.835	0.831	0.976	0.0330962274891896	0.023	0.1508	14004	16757	14424.77
6287683	chr5	rs75755797	90344532	C	T	0.97	0.97	0.81	-0.0069037763167944	0.0553	0.9003	14004	16757	14424.77
6289260	chr5	rs1818353	90344890	A	T	0.816	0.818	0.983	-0.0086977157031958	0.0221	0.6928	14004	16757	14424.77
6289629	chr5	rs2697542	90348787	G	A	0.319	0.315	0.996	0.027196791588428	0.0183	0.1365	14004	16757	14424.77
6297147	chr5	rs73187156	90349013	C	T	0.914	0.913	0.929	0.0172012073197748	0.0314	0.5825	14004	16757	14424.77
6305116	chr5	rs2010355	90349562	A	C	0.644	0.642	0.987	0.0190964956909883	0.0179	0.2849	14004	16757	14424.77
6295181	chr5	rs2697543	90350959	A	G	0.503	0.498	0.995	0.0281014301108748	0.017	0.09804	14004	16757	14424.77
6302059	chr5	rs16869392	90350998	T	C	0.816	0.818	0.996	-0.0095050300143049	0.022	0.6658	14004	16757	14424.77
6303745	chr5	rs2697544	90351150	T	A	0.504	0.498	0.993	0.0291995144044279	0.017	0.08676	14004	16757	14424.77
6293904	chr5	rs2662284	90351463	T	A	0.504	0.498	0.993	0.0291023874205329	0.017	0.08693	14004	16757	14424.77
6289218	chr5	rs7719311	90351699	A	G	0.504	0.498	0.993	0.0291023874205329	0.017	0.08749	14004	16757	14424.77
6300234	chr5	rs79956589	90351791	T	G	0.816	0.818	0.995	-0.0095050300143049	0.022	0.6655	14004	16757	14424.77
6299699	chr5	rs7723511	90351976	A	G	0.503	0.498	0.993	0.0291023874205329	0.017	0.0871	14004	16757	14424.77
6302761	chr5	rs6452930	90352220	C	T	0.504	0.498	0.992	0.0298985503458634	0.017	0.07956	14004	16757	14424.77
6296046	chr5	rs2367274	90352302	G	A	0.504	0.498	0.992	0.029296631955588	0.017	0.08553	14004	16757	14424.77
6300560	chr5	rs4454077	90352309	T	C	0.504	0.498	0.992	0.029296631955588	0.017	0.08496	14004	16757	14424.77
6285973	chr5	rs4254936	90352452	G	T	0.504	0.498	0.992	0.0291995144044279	0.017	0.08582	14004	16757	14424.77
6288264	chr5	rs6452934	90352694	A	G	0.504	0.499	0.992	0.0295005481176215	0.017	0.08342	14004	16757	14424.77
6292859	chr5	rs77058932	90354099	T	C	0.815	0.817	0.994	-0.0094040800752939	0.022	0.668	14004	16757	14424.77
6298532	chr5	rs2662278	90354265	G	A	0.504	0.498	0.992	0.0291023874205329	0.017	0.08734	14004	16757	14424.77
6294493	chr5	rs66608099	90356564	G	A	0.838	0.833	0.986	0.0411035548784171	0.0231	0.07521	14004	16757	14424.77
6292865	chr5	rs1852734	90356690	A	G	0.504	0.498	0.992	0.0297044227063309	0.017	0.08088	14004	16757	14424.77
6292527	chr5	rs10942624	90357301	A	G	0.505	0.499	0.99	0.0301993737308422	0.017	0.07611	14004	16757	14424.77
6296773	chr5	rs117219639	90357691	T	A	0.974	0.975	0.728	-0.0425004857321486	0.0637	0.5049	14004	16757	14424.77
6289561	chr5	rs13180409	90358300	A	G	0.505	0.499	0.99	0.0291995144044279	0.017	0.0863	14004	16757	14424.77
6293537	chr5	rs73187167	90359932	T	C	0.915	0.914	0.93	0.0199006617063362	0.0315	0.5268	14004	16757	14424.77
6295122	chr5	rs7706034	90361061	G	A	0.528	0.526	0.988	0.0155977206230546	0.0171	0.3618	14004	16757	14424.77
6296509	chr5	rs1819074	90362010	G	A	0.527	0.525	0.988	0.0150954876453349	0.0171	0.3761	14004	16757	14424.77
6304489	chr5	rs1819073	90362374	G	A	0.527	0.526	0.988	0.0149969810059077	0.0171	0.3787	14004	16757	14424.77
6296768	chr5	rs6882081	90364101	A	G	0.528	0.526	0.988	0.0150954876453349	0.0171	0.378	14004	16757	14424.77
6292955	chr5	rs78924383	90365818	A	G	0.943	0.945	0.656	-0.0256973671872587	0.045	0.5682	14004	16757	14424.77
6296208	chr5	rs66482530	90366005	T	A	0.861	0.859	0.992	0.0209000641077417	0.0246	0.3958	14004	16757	14424.77
6299971	chr5	rs80000295	90366010	A	C	0.932	0.932	0.901	0.0141001243787816	0.0357	0.6918	14004	16757	14424.77
6285755	chr5	rs16869404	90366216	T	C	0.861	0.859	0.994	0.0205964297986501	0.0245	0.4009	14004	16757	14424.77
6286554	chr5	rs7733230	90366272	G	A	0.528	0.526	0.988	0.0146028573839336	0.0171	0.3934	14004	16757	14424.77
6289209	chr5	rs13152882	90366991	G	A	0.667	0.667	0.986	0.005703702916678	0.0181	0.7525	14004	16757	14424.77
6288186	chr5	rs9293558	90368596	C	T	0.32	0.316	0.997	0.026398473854531	0.0182	0.1484	14004	16757	14424.77
6291776	chr5	rs16869414	90368783	T	C	0.861	0.858	0.997	0.0198026272961797	0.0245	0.4181	14004	16757	14424.77
6294328	chr5	rs10058592	90369605	A	G	0.792	0.79	0.99	0.0128964817350202	0.021	0.5399	14004	16757	14424.77
6299753	chr5	rs951948	90369887	C	A	0.667	0.667	0.986	0.005703702916678	0.0181	0.7538	14004	16757	14424.77
6290109	chr5	rs12658697	90370142	C	G	0.667	0.667	0.986	0.0059025456526138	0.0181	0.7465	14004	16757	14424.77
6299058	chr5	rs76879861	90370635	C	T	0.956	0.953	0.845	0.0972991096622764	0.0443	0.028	14004	16757	14424.77
6292507	chr5	rs10037172	90371668	T	C	0.32	0.316	0.997	0.0259990758686168	0.0182	0.1545	14004	16757	14424.77
6288413	chr5	rs6874106	90371776	T	C	0.861	0.859	0.996	0.0200967016991224	0.0245	0.4115	14004	16757	14424.77
6302604	chr5	rs2007538	90374713	T	C	0.792	0.79	0.993	0.0126990249774084	0.0209	0.5457	14004	16757	14424.77
6289376	chr5	rs1819072	90375076	G	A	0.793	0.791	0.991	0.0139029051689914	0.021	0.5086	14004	16757	14424.77
6290637	chr5	rs116322228	90377078	T	C	0.986	0.986	0.751	0.0572023017657484	0.0987	0.5621	10068	11123	10122.8
6293883	chr5	rs56137437	90377989	A	G	0.863	0.862	0.992	0.0212036062510236	0.0247	0.392	14004	16757	14424.77
6304558	chr5	rs12652491	90378971	C	T	0.667	0.667	0.984	0.0064988367398296	0.0181	0.7184	14004	16757	14424.77
6303759	chr5	rs12519581	90379153	A	G	0.79	0.788	0.982	0.0126002819757385	0.021	0.549	14004	16757	14424.77
6297645	chr5	rs74518397	90379491	T	C	0.869	0.867	0.867	0.0044998604248922	0.0269	0.8665	14004	16757	14424.77
6302460	chr5	rs4386756	90379878	A	G	0.667	0.667	0.983	0.0063001125484799	0.0181	0.7284	14004	16757	14424.77
6303896	chr5	rs144519521	90380164	T	C	0.952	0.95	0.88	0.0247999239054771	0.0416	0.5521	14004	16757	14424.77
6287618	chr5	rs12657388	90380845	A	G	0.666	0.666	0.982	0.0049974917102918	0.0181	0.7831	14004	16757	14424.77
6299261	chr5	rs10454910	90382130	C	A	0.667	0.667	0.982	0.0067968490002727	0.0181	0.7061	14004	16757	14424.77
6294424	chr5	rs12153127	90383216	C	T	0.665	0.665	0.976	0.0063001125484799	0.0182	0.7299	14004	16757	14424.77
6301548	chr5	rs58524182	90383274	C	T	0.864	0.862	0.981	0.024097313483794	0.0249	0.3338	14004	16757	14424.77
6298584	chr5	rs59661306	90383461	A	G	0.864	0.862	0.982	0.0226026252094292	0.0249	0.3635	14004	16757	14424.77
6303159	chr5	rs16869425	90385098	G	C	0.864	0.862	0.981	0.024702368640342	0.0249	0.3231	14004	16757	14424.77
6297215	chr5	rs111391632	90385598	T	C	0.982	0.982	0.723	0.0384030712829451	0.0762	0.6144	13233	15840	13587.08
6288824	chr5	rs73187188	90386168	C	G	0.982	0.982	0.722	0.0384030712829451	0.0763	0.6145	13233	15840	13587.08
6301100	chr5	rs10068613	90386514	G	T	0.88	0.875	0.944	0.0425996136188173	0.0267	0.1108	14004	16757	14424.77
6298058	chr5	rs28668531	90387619	G	A	0.744	0.737	0.968	0.0376040223973664	0.0197	0.05645	14004	16757	14424.77
6299046	chr5	rs73187190	90388240	A	G	0.87	0.867	0.958	0.0259990758686168	0.0257	0.3124	14004	16757	14424.77
6290546	chr5	rs61392689	90388840	C	G	0.87	0.867	0.957	0.0259016375226531	0.0257	0.3136	14004	16757	14424.77
6297607	chr5	rs4244206	90389450	A	C	0.32	0.316	0.985	0.0289955368412525	0.0184	0.1148	14004	16757	14424.77
6294017	chr5	rs6452937	90389883	A	G	0.743	0.736	0.968	0.0379025370484673	0.0197	0.05432	14004	16757	14424.77
6300693	chr5	rs75551786	90390529	C	T	0.976	0.976	0.814	-0.0129028853555234	0.0638	0.8393	13014	15757	13429.79
6293045	chr5	rs12518689	90390580	G	A	0.577	0.58	0.965	-0.0033957590691798	0.0175	0.8459	14004	16757	14424.77
6303359	chr5	rs2886924	90390935	T	C	0.743	0.736	0.967	0.0372957847436969	0.0197	0.05805	14004	16757	14424.77
6301331	chr5	rs4608951	90391034	T	G	0.577	0.58	0.964	-0.0024028846163103	0.0175	0.8931	14004	16757	14424.77
6288462	chr5	rs78634619	90391447	C	T	0.98	0.979	0.802	-0.0094040800752939	0.0701	0.8931	12770	15725	13307.91
6304850	chr5	rs76173152	90391920	T	C	0.88	0.875	0.944	0.0461008368826632	0.0267	0.08417	14004	16757	14424.77
6303624	chr5	rs75117248	90391921	A	C	0.88	0.875	0.944	0.0458047599004855	0.0267	0.08567	14004	16757	14424.77
6300931	chr5	rs1852731	90392621	A	G	0.863	0.861	0.976	0.0204004877576787	0.0249	0.4131	14004	16757	14424.77
6290484	chr5	rs2950849	90394625	A	G	0.86	0.858	0.97	0.0202045073158995	0.0248	0.4156	14004	16757	14424.77
6296965	chr5	rs2367279	90395206	G	T	0.3	0.3	0.965	0.0207041815582916	0.0189	0.2746	14004	16757	14424.77
6295648	chr5	rs59918121	90395861	G	A	0.858	0.852	0.948	0.047598978799279	0.0248	0.05493	14004	16757	14424.77
6304078	chr5	rs59654682	90395918	T	C	0.884	0.882	0.97	0.0179970767016546	0.0268	0.503	14004	16757	14424.77
6300894	chr5	rs2973455	90396152	G	A	0.884	0.883	0.97	0.0177023841130051	0.0268	0.51	14004	16757	14424.77
6285742	chr5	rs2973454	90396790	G	A	0.884	0.883	0.97	0.0177023841130051	0.0268	0.5103	14004	16757	14424.77
6291988	chr5	rs2950850	90397333	G	A	0.884	0.883	0.971	0.0177023841130051	0.0268	0.51	14004	16757	14424.77
6303675	chr5	rs3749606	90397917	C	T	0.858	0.852	0.951	0.0485044090596151	0.0248	0.05017	14004	16757	14424.77
6286190	chr5	rs3749605	90398014	A	G	0.858	0.852	0.95	0.0495041949030891	0.0248	0.04575	14004	16757	14424.77
6286789	chr5	rs1986718	90398269	T	C	0.884	0.882	0.969	0.0182033098538737	0.0268	0.4958	14004	16757	14424.77
6289933	chr5	rs73189003	90398673	A	G	0.984	0.984	0.732	0.0737986386007454	0.0821	0.3683	12546	15348	13013.71
6298842	chr5	rs2950851	90399012	A	T	0.884	0.882	0.969	0.0184978548821194	0.0268	0.4903	14004	16757	14424.77
6294480	chr5	rs56377639	90399338	A	G	0.884	0.882	0.969	0.0183996828453635	0.0268	0.491	14004	16757	14424.77
6288262	chr5	rs2973453	90399822	T	C	0.884	0.882	0.97	0.0184978548821194	0.0268	0.4902	14004	16757	14424.77
6300311	chr5	rs2367280	90400483	A	G	0.575	0.579	0.968	-0.005696192544881	0.0175	0.7441	14004	16757	14424.77
6298996	chr5	rs149576220	90400567	A	G	0.985	0.985	0.693	0.0032048589489113	0.1063	0.9759	8180	10494	8467.66
6303979	chr5	rs3112484	90401221	G	A	0.884	0.882	0.97	0.0183015011699126	0.0268	0.4938	14004	16757	14424.77
6293243	chr5	rs7731652	90401398	G	C	0.575	0.579	0.968	-0.005696192544881	0.0175	0.7435	14004	16757	14424.77
6292335	chr5	rs12109264	90404006	T	C	0.884	0.883	0.975	0.0177023841130051	0.0268	0.509	14004	16757	14424.77
6300942	chr5	rs73189007	90404539	G	A	0.891	0.889	0.945	0.0202045073158995	0.0279	0.4693	14004	16757	14424.77
6289591	chr5	rs73189008	90404615	T	A	0.884	0.882	0.974	0.0185960172820726	0.0267	0.4855	14004	16757	14424.77
6299920	chr5	rs150653394	90405048	T	G	0.977	0.978	0.736	-0.033701571673015	0.0688	0.6245	13014	15757	13429.79
6299168	chr5	rs10071291	90405621	A	G	0.858	0.852	0.952	0.047598978799279	0.0248	0.05435	14004	16757	14424.77
6293584	chr5	rs3952745	90405835	A	G	0.884	0.882	0.975	0.0185960172820726	0.0267	0.4852	14004	16757	14424.77
6298553	chr5	rs2973450	90406998	A	G	0.884	0.882	0.977	0.0187039847937718	0.0267	0.4831	14004	16757	14424.77
6303594	chr5	rs4512153	90407022	A	G	0.575	0.578	0.974	-0.0060985584618694	0.0174	0.7242	14004	16757	14424.77
6300314	chr5	rs79973531	90407299	A	G	0.859	0.853	0.955	0.047799197133273	0.0247	0.05333	14004	16757	14424.77
6296443	chr5	rs2973449	90407743	T	C	0.884	0.882	0.977	0.0188021269625962	0.0267	0.4802	14004	16757	14424.77
6291241	chr5	rs2973448	90408139	A	C	0.884	0.882	0.978	0.0188021269625962	0.0267	0.4819	14004	16757	14424.77
6294443	chr5	rs76394730	90408471	A	G	0.859	0.853	0.956	0.047598978799279	0.0247	0.05426	14004	16757	14424.77
6298120	chr5	rs2973447	90409031	C	A	0.885	0.883	0.98	0.0176041339483571	0.0267	0.5111	14004	16757	14424.77
6299291	chr5	rs2950852	90409081	C	A	0.885	0.883	0.979	0.0172994970780611	0.0267	0.5177	14004	16757	14424.77
6301675	chr5	rs2367282	90409739	A	G	0.573	0.577	0.976	-0.0078003437327339	0.0174	0.6555	14004	16757	14424.77
6299507	chr5	rs2950853	90410295	G	A	0.884	0.883	0.975	0.017496047616751	0.0268	0.5133	14004	16757	14424.77
6304916	chr5	rs7707023	90410424	T	C	0.572	0.577	0.978	-0.0076995657264405	0.0174	0.6563	14004	16757	14424.77
6287963	chr5	rs10942625	90410692	G	A	0.573	0.577	0.978	-0.0068030886197391	0.0174	0.694	14004	16757	14424.77
6287140	chr5	rs13357230	90411072	A	G	0.859	0.853	0.957	0.0497040321791155	0.0247	0.04424	14004	16757	14424.77
6289086	chr5	rs1852732	90412371	C	G	0.573	0.577	0.975	-0.0065010863423599	0.0174	0.7103	14004	16757	14424.77
6287551	chr5	rs75928279	90412681	G	A	0.859	0.853	0.953	0.0475036226439669	0.0248	0.05498	14004	16757	14424.77
6305029	chr5	rs76060339	90412915	A	G	0.95	0.952	0.636	-0.0480984034910313	0.0486	0.322	14004	16757	14424.77
6291351	chr5	rs4916845	90413351	A	G	0.573	0.577	0.974	-0.0062998021485279	0.0174	0.718	14004	16757	14424.77
6293938	chr5	rs2950854	90413374	C	A	0.885	0.884	0.963	0.0166997792224134	0.027	0.5348	14004	16757	14424.77
6302981	chr5	rs2973446	90414407	A	C	0.318	0.315	0.969	0.0267003518299564	0.0185	0.1496	14004	16757	14424.77
6294335	chr5	rs10063704	90415497	T	C	0.431	0.429	0.967	0.0168964476597299	0.0174	0.3313	14004	16757	14424.77
6296402	chr5	rs10070771	90415505	A	G	0.858	0.853	0.945	0.0459002781827573	0.0248	0.06487	14004	16757	14424.77
6298486	chr5	rs2973445	90415585	G	A	0.885	0.884	0.953	0.0192044091837133	0.0272	0.4787	14004	16757	14424.77
6291281	chr5	rs2367283	90415978	C	T	0.431	0.429	0.965	0.0170045988158238	0.0174	0.3305	14004	16757	14424.77
6299668	chr5	rs1808084	90416392	C	T	0.431	0.429	0.962	0.0170045988158238	0.0175	0.3306	14004	16757	14424.77
6295284	chr5	rs118085084	90416720	A	G	0.858	0.852	0.927	0.0450020459197846	0.025	0.07256	14004	16757	14424.77
6299341	chr5	rs13436174	90416766	G	A	0.859	0.853	0.93	0.0450976409030327	0.0251	0.07215	14004	16757	14424.77
6289883	chr5	rs2973444	90417593	T	C	0.979	0.978	0.665	0.126703133030942	0.0714	0.07578	14004	16757	14424.77
6303145	chr5	rs2367284	90418032	G	A	0.315	0.312	0.95	0.0278972284172359	0.0187	0.1366	14004	16757	14424.77
6296661	chr5	rs2950855	90418419	G	A	0.885	0.884	0.933	0.0208021276292633	0.0274	0.4479	14004	16757	14424.77
6300805	chr5	rs13154380	90418617	C	G	0.571	0.574	0.936	-0.0049019951702315	0.0177	0.7837	14004	16757	14424.77
6287093	chr5	rs13436467	90418733	A	G	0.859	0.854	0.909	0.043203157300648	0.0254	0.08885	14004	16757	14424.77
6303812	chr5	rs4489092	90420644	G	T	0.582	0.584	0.885	-0.0022024235552	0.0183	0.903	14004	16757	14424.77
6301831	chr5	rs12153246	90421498	T	C	0.59	0.586	0.775	0.0127977582298607	0.0196	0.5133	14004	16757	14424.77
6293316	chr5	rs73771183	90421627	G	A	0.894	0.9	0.828	-0.0577986187273719	0.0306	0.05859	14004	16757	14424.77
6294047	chr5	rs2973442	90422216	T	C	0.25	0.238	0.806	0.0696006867298358	0.0221	0.001652	14004	16757	14424.77
6292992	chr5	rs2950856	90423162	A	G	0.273	0.26	0.797	0.0627963794896769	0.0216	0.003652	14004	16757	14424.77
6292147	chr5	rs59088629	90423764	T	G	0.878	0.874	0.774	0.0311982343370806	0.0292	0.2844	14004	16757	14424.77
6293339	chr5	rs10514344	90423792	T	C	0.962	0.959	0.906	0.0097027754613851	0.046	0.8331	14004	16757	14424.77
6303938	chr5	rs7733007	90423894	G	T	0.946	0.944	0.751	0.0141001243787816	0.0427	0.7412	14004	16757	14424.77
6303674	chr5	rs10514345	90424279	C	T	0.828	0.822	0.975	0.0343048036919902	0.0225	0.128	14004	16757	14424.77
6288193	chr5	rs4244207	90425042	T	C	0.28	0.288	0.934	-0.0146974807605841	0.0195	0.4498	14004	16757	14424.77
6302882	chr5	rs1972326	90425409	A	G	0.112	0.113	0.918	0.0411035548784171	0.0282	0.1448	14004	16757	14424.77
6301049	chr5	rs1972327	90425577	A	C	0.0995	0.101	0.926	0.0358014124633833	0.0296	0.2259	14004	16757	14424.77
6286735	chr5	rs13158036	90425951	A	C	0.868	0.866	0.971	0.029403450369242	0.0253	0.2459	14004	16757	14424.77
6287359	chr5	rs2950857	90425984	C	A	0.0996	0.102	0.929	0.0358014124633833	0.0295	0.2258	14004	16757	14424.77
6291591	chr5	rs2950858	90426633	A	G	0.276	0.283	0.948	-0.0107980900995126	0.0195	0.5783	14004	16757	14424.77
6294560	chr5	rs77267772	90426676	C	T	0.982	0.982	0.577	0.0816997954833017	0.0939	0.3842	10824	13379	11160.9
6297986	chr5	rs13163651	90427048	C	T	0.874	0.872	0.98	0.0404027066313724	0.0257	0.1166	14004	16757	14424.77
6296126	chr5	rs2973440	90427386	A	G	0.0996	0.102	0.935	0.0355022698424966	0.0294	0.2274	14004	16757	14424.77
6305249	chr5	rs75070602	90428135	G	T	0.988	0.988	0.876	-0.0544033888793865	0.0945	0.5651	10333	13186	10822.28
6301716	chr5	rs2950859	90428627	T	C	0.0999	0.102	0.938	0.0344980404075674	0.0293	0.2395	14004	16757	14424.77
6297348	chr5	rs12697806	90428899	A	G	0.101	0.103	0.943	0.0344014267173323	0.0291	0.2363	14004	16757	14424.77
6301951	chr5	rs144426413	90430048	C	T	0.987	0.988	0.882	-0.0936954841273232	0.1053	0.3736	8065	10941	8565.84
6305310	chr5	rs13190101	90430477	C	A	0.874	0.872	0.986	0.0397974698740661	0.0257	0.1216	14004	16757	14424.77
6290544	chr5	rs73189095	90431599	G	A	0.988	0.988	0.884	-0.0315009870620622	0.0961	0.7427	9842	12507	10252.39
6293659	chr5	rs13158026	90431779	C	T	0.868	0.867	0.984	0.0291995144044279	0.0252	0.2482	14004	16757	14424.77
6288526	chr5	rs13161782	90431872	A	C	0.868	0.866	0.981	0.0288983900426488	0.0252	0.2515	14004	16757	14424.77
6298871	chr5	rs55736649	90431974	A	G	0.411	0.407	0.936	0.0250047589895661	0.0178	0.1601	14004	16757	14424.77
6304684	chr5	rs13161956	90431982	A	G	0.866	0.864	0.974	0.0275957115907991	0.0252	0.2736	14004	16757	14424.77
6303547	chr5	rs2367286	90432314	A	G	0.866	0.877	0.927	-0.0717967988196857	0.0263	0.006438	14004	16757	14424.77
6286839	chr5	rs2950847	90432842	G	A	0.101	0.103	0.943	0.0352995739869328	0.0291	0.2239	14004	16757	14424.77
6300014	chr5	rs2950848	90433312	A	T	0.101	0.103	0.943	0.0346043046869299	0.029	0.2333	14004	16757	14424.77
6292289	chr5	rs60378516	90433852	G	A	0.962	0.959	0.949	0.0384992991506098	0.0448	0.3907	14004	16757	14424.77
6287774	chr5	rs16869507	90434109	C	T	0.973	0.975	0.837	-0.0659047873877183	0.0584	0.2588	14004	16757	14424.77
6298769	chr5	rs10055598	90436277	T	G	0.416	0.412	0.944	0.0273038345273452	0.0177	0.1237	14004	16757	14424.77
6290718	chr5	rs6873467	90436372	T	G	0.825	0.821	0.968	0.0323994240466592	0.0226	0.1509	14004	16757	14424.77
6302538	chr5	rs184623755	90436383	A	T	0.981	0.983	0.796	-0.0802994072847293	0.0718	0.263	13457	16217	13881.29
6301995	chr5	rs59763490	90438189	G	A	0.962	0.958	0.954	0.0428008353226943	0.0443	0.3335	14004	16757	14424.77
6296786	chr5	rs6873773	90438473	C	T	0.873	0.871	0.986	0.0377966226945664	0.0256	0.14	14004	16757	14424.77
6300945	chr5	rs74388584	90439954	G	C	0.9	0.898	0.938	-0.0374007702544828	0.0293	0.2019	14004	16757	14424.77
6298374	chr5	rs112507046	90440196	C	T	0.987	0.987	0.919	-0.0686000914922569	0.0873	0.4315	11190	14135	11722.94
6297650	chr5	rs75014033	90440534	A	G	0.964	0.965	0.7	0.0092966519050945	0.0544	0.8643	14004	16757	14424.77
6303342	chr5	rs73191005	90440985	A	G	0.987	0.987	0.918	-0.0692964890026564	0.0873	0.4271	11190	14135	11722.94
6298874	chr5	rs4458614	90441146	G	A	0.414	0.41	0.959	0.0236969951765786	0.0176	0.1779	14004	16757	14424.77
6299451	chr5	rs142911543	90441434	A	G	0.974	0.971	0.865	0.0592966816705476	0.0557	0.2876	14004	16757	14424.77
6294190	chr5	rs34302350	90441702	C	T	0.835	0.829	0.98	0.0416024898545136	0.0229	0.06928	14004	16757	14424.77
6287020	chr5	rs77705470	90442108	T	G	0.9	0.898	0.94	-0.0356997191343252	0.0293	0.2239	14004	16757	14424.77
6300549	chr5	rs73771197	90442505	G	A	0.962	0.958	0.96	0.0402010017441475	0.0443	0.3639	14004	16757	14424.77
6288401	chr5	rs73191006	90442878	G	A	0.988	0.988	0.92	-0.0646985339389367	0.0875	0.4594	11190	14135	11722.94
6304717	chr5	rs117850413	90443379	T	C	0.9	0.898	0.94	-0.0356997191343252	0.0293	0.2234	14004	16757	14424.77
6291049	chr5	rs181784210	90443492	C	T	0.983	0.981	0.786	0.0426954385276174	0.0826	0.605	11163	13234	11312.94
6290187	chr5	rs4469219	90443581	A	G	0.899	0.897	0.944	-0.0331949048576409	0.029	0.2533	14004	16757	14424.77
6286799	chr5	rs4331933	90443593	G	A	0.419	0.416	0.954	0.0193025022544974	0.0176	0.2729	14004	16757	14424.77
6299922	chr5	rs4336388	90444207	G	C	0.234	0.227	0.943	0.0537018913875451	0.0207	0.00966	14004	16757	14424.77
6304699	chr5	rs76408823	90444528	A	G	0.982	0.983	0.792	-0.0437951599996715	0.0744	0.5563	13014	15757	13429.79
6294796	chr5	rs4563659	90444664	G	A	0.414	0.412	0.953	0.0172994970780611	0.0177	0.3264	14004	16757	14424.77
6285729	chr5	rs145006190	90444666	G	A	0.984	0.982	0.766	0.0428008353226943	0.0848	0.6135	11163	13234	11312.94
6296772	chr5	rs79787775	90444735	T	C	0.962	0.958	0.961	0.0477038600690104	0.0443	0.2822	14004	16757	14424.77
6297227	chr5	rs147286604	90445479	G	A	0.962	0.959	0.967	0.0479993753879105	0.0443	0.2787	14004	16757	14424.77
6287864	chr5	rs77716316	90445583	G	C	0.9	0.898	0.938	-0.0355028330426552	0.0293	0.2263	14004	16757	14424.77
6305261	chr5	rs78327896	90445752	C	A	0.901	0.898	0.939	-0.0350988198393953	0.0294	0.2322	14004	16757	14424.77
6291381	chr5	rs72784680	90445831	T	C	0.962	0.958	0.964	0.0499989570943217	0.0442	0.2575	14004	16757	14424.77
6303365	chr5	rs77469944	90445889	A	G	0.962	0.959	0.97	0.0485996698360624	0.0443	0.2723	14004	16757	14424.77
6304431	chr5	rs73771199	90446283	C	T	0.962	0.959	0.969	0.0467022717525102	0.0443	0.2917	14004	16757	14424.77
6305141	chr5	rs79515212	90446976	A	G	0.899	0.897	0.942	-0.0369026020501437	0.0291	0.2051	14004	16757	14424.77
6295869	chr5	rs11745446	90447132	T	A	0.127	0.117	0.951	0.0686021284901822	0.0266	0.00991	14004	16757	14424.77
6290366	chr5	rs13176728	90447216	G	A	0.873	0.87	0.986	0.0382009626151637	0.0256	0.1354	14004	16757	14424.77
6293359	chr5	rs118144117	90447328	C	G	0.975	0.976	0.659	-0.0536961790038609	0.0673	0.4248	13457	16217	13881.29
6299182	chr5	rs4540211	90448114	T	C	0.391	0.39	0.948	0.01600129372694	0.0179	0.3689	14004	16757	14424.77
6300607	chr5	rs138643217	90448410	C	A	0.973	0.972	0.667	0.0549994182186046	0.0635	0.3866	14004	16757	14424.77
6303659	chr5	rs7726023	90449031	T	C	0.126	0.116	0.953	0.0667984655384157	0.0266	0.01212	14004	16757	14424.77
6297380	chr5	rs13158963	90449154	G	A	0.876	0.873	0.994	0.0423983514166169	0.0257	0.09857	14004	16757	14424.77
6302438	chr5	rs13160072	90449807	G	A	0.876	0.873	0.991	0.042503779526724	0.0257	0.09832	14004	16757	14424.77
6304020	chr5	rs55980700	90449932	T	C	0.392	0.391	0.946	0.014504302202808	0.0179	0.4185	14004	16757	14424.77
6298560	chr5	rs13184171	90450113	T	C	0.875	0.872	0.991	0.0441030061101949	0.0257	0.08648	14004	16757	14424.77
6287932	chr5	rs150916879	90450351	G	A	0.988	0.987	0.93	-0.0655950790984102	0.0892	0.4617	10699	13456	11153.04
6297661	chr5	rs74672968	90450440	A	G	0.962	0.958	0.962	0.0483043318863239	0.0443	0.276	14004	16757	14424.77
6288083	chr5	rs13169196	90451039	A	G	0.77	0.766	0.958	0.0087020272939009	0.0206	0.6726	14004	16757	14424.77
6286151	chr5	rs6863796	90452173	T	A	0.963	0.959	0.962	0.0489996660319079	0.0446	0.2721	14004	16757	14424.77
6290746	chr5	rs143367253	90452556	T	A	0.98	0.978	0.779	0.100397218852882	0.0674	0.1364	13457	16217	13881.29
6287878	chr5	rs4916703	90452758	C	T	0.363	0.357	0.952	0.0277027118389473	0.0181	0.1265	14004	16757	14424.77
6290734	chr5	rs73771202	90453183	T	C	0.962	0.959	0.96	0.0444952398865513	0.0445	0.3179	14004	16757	14424.77
6293474	chr5	rs4916847	90453191	G	C	0.128	0.118	0.962	0.0651039862320457	0.0263	0.01338	14004	16757	14424.77
6296056	chr5	rs4916704	90453242	T	C	0.266	0.261	0.945	0.0450976409030327	0.0198	0.02295	14004	16757	14424.77
6293554	chr5	rs75309435	90453603	T	C	0.9	0.898	0.937	-0.0349952529972629	0.0293	0.2319	14004	16757	14424.77
6286426	chr5	rs73773304	90455452	A	G	0.963	0.96	0.966	0.0366019024445485	0.0447	0.4133	14004	16757	14424.77
6293863	chr5	rs73773305	90455656	A	G	0.963	0.959	0.965	0.0382972099323441	0.0447	0.3921	14004	16757	14424.77
6304518	chr5	rs6864663	90455872	C	T	0.402	0.399	0.948	0.0207041815582916	0.0178	0.2432	14004	16757	14424.77
6288362	chr5	rs6864534	90455923	A	C	0.129	0.119	0.962	0.0648041108654969	0.0263	0.01373	14004	16757	14424.77
6303208	chr5	rs74993111	90456726	C	A	0.901	0.898	0.937	-0.0350988198393953	0.0293	0.2313	14004	16757	14424.77
6286000	chr5	rs76065399	90456914	G	A	0.901	0.898	0.938	-0.0349952529972629	0.0293	0.2326	14004	16757	14424.77
6286116	chr5	rs73773307	90458098	G	T	0.963	0.96	0.966	0.0356952753244514	0.0449	0.4262	14004	16757	14424.77
6288634	chr5	rs4916848	90458126	C	A	0.402	0.399	0.952	0.0204004877576787	0.0177	0.2502	14004	16757	14424.77
6297974	chr5	rs13179009	90458169	G	C	0.864	0.862	0.959	0.0317021347305135	0.0252	0.2085	14004	16757	14424.77
6287734	chr5	rs4916705	90458387	G	A	0.135	0.125	0.961	0.052696808999969	0.0258	0.04096	14004	16757	14424.77
6305265	chr5	rs143379608	90458561	G	A	0.987	0.987	0.924	-0.0406032684425478	0.0919	0.6588	9681	12453	10142.6
6300498	chr5	rs78785684	90458777	C	G	0.902	0.899	0.931	-0.0349020520092649	0.0296	0.2377	14004	16757	14424.77
6289111	chr5	rs117645608	90458833	G	A	0.987	0.987	0.925	-0.0390007373497326	0.0918	0.6714	9681	12453	10142.6
6296491	chr5	rs76811408	90459010	G	A	0.9	0.898	0.936	-0.0328951617042694	0.0293	0.2615	14004	16757	14424.77
6291647	chr5	rs10077486	90459091	A	G	0.129	0.119	0.964	0.0651039862320457	0.0263	0.01324	14004	16757	14424.77
6300485	chr5	rs41311627	90459777	A	G	0.963	0.96	0.958	0.0361969153118182	0.0451	0.4226	14004	16757	14424.77
6292374	chr5	rs3814069	90460101	A	G	0.887	0.883	0.814	0.0228958774769045	0.0294	0.4362	14004	16757	14424.77
6298751	chr5	rs73773308	90460835	C	A	0.963	0.96	0.967	0.0339955472579582	0.0449	0.4482	14004	16757	14424.77
6303536	chr5	rs10474340	90461036	G	A	0.135	0.125	0.964	0.0553968632202877	0.0257	0.03142	14004	16757	14424.77
6303926	chr5	rs77745204	90461076	C	T	0.902	0.899	0.927	-0.0360003042410416	0.0297	0.225	14004	16757	14424.77
6297554	chr5	rs115039650	90461606	G	A	0.963	0.96	0.967	0.0338022134084658	0.0449	0.4512	14004	16757	14424.77
6293616	chr5	rs76670416	90461706	A	G	0.963	0.96	0.965	0.0360040066341877	0.0447	0.4213	14004	16757	14424.77
6289393	chr5	rs4256375	90463271	G	A	0.409	0.407	0.945	0.0215951374365897	0.0178	0.2235	14004	16757	14424.77
6293601	chr5	rs77778851	90463520	G	A	0.987	0.987	0.916	-0.0385953087593848	0.0928	0.6778	9681	12453	10142.6
6304912	chr5	rs4916849	90464235	T	C	0.172	0.166	0.962	0.03649585023784	0.023	0.1133	14004	16757	14424.77
6304616	chr5	rs11741423	90464389	A	G	0.135	0.125	0.963	0.0555955265008719	0.0257	0.0307	14004	16757	14424.77
6304962	chr5	rs78802469	90464733	T	A	0.9	0.898	0.929	-0.0363009797263316	0.0295	0.2177	14004	16757	14424.77
6294965	chr5	rs10213697	90464827	T	C	0.135	0.125	0.965	0.0551981604647623	0.0257	0.03199	14004	16757	14424.77
6294875	chr5	rs10213732	90464937	T	C	0.4	0.399	0.938	0.0112959597418516	0.0179	0.5268	14004	16757	14424.77
6296852	chr5	rs4537089	90466296	C	T	0.206	0.195	0.985	0.0390957053401303	0.0213	0.06625	14004	16757	14424.77
6301385	chr5	rs13188929	90467224	A	G	0.763	0.76	0.935	0.0021975835434872	0.0206	0.9147	14004	16757	14424.77
6297352	chr5	rs74672210	90467324	T	C	0.975	0.973	0.789	0.0660030731575139	0.062	0.2878	13014	15757	13429.79
6292021	chr5	rs80063001	90467408	T	G	0.9	0.898	0.925	-0.036798848237098	0.0296	0.2133	14004	16757	14424.77
6301368	chr5	rs7714013	90468552	C	G	0.265	0.261	0.934	0.0458047599004855	0.02	0.02199	14004	16757	14424.77
6290074	chr5	rs140133694	90469341	T	C	0.987	0.987	0.924	-0.0608015124606624	0.1027	0.5538	7413	10208	7886.16
6288099	chr5	rs79217102	90470580	T	A	0.902	0.9	0.914	-0.0374007702544828	0.0299	0.212	14004	16757	14424.77
6287374	chr5	rs1397793	90471451	G	A	0.508	0.502	0.895	0.0250047589895661	0.018	0.1647	14004	16757	14424.77
6305255	chr5	rs2941902	90471574	C	G	0.4	0.399	0.925	0.0115035793834154	0.018	0.5243	14004	16757	14424.77
6299611	chr5	rs13182804	90471593	C	T	0.835	0.829	0.948	0.0471984218290006	0.0233	0.04285	14004	16757	14424.77
6298786	chr5	rs2941901	90471610	G	A	0.135	0.125	0.954	0.0509972505709038	0.0259	0.04903	14004	16757	14424.77
6286392	chr5	rs139792291	90472182	T	C	0.987	0.987	0.92	-0.058901107920161	0.1031	0.5679	7413	10208	7886.16
6300231	chr5	rs2941900	90472210	G	A	0.149	0.14	0.933	0.0587970705084571	0.025	0.01881	14004	16757	14424.77
6291646	chr5	rs2941899	90472492	A	G	0.247	0.241	0.91	0.0425996136188173	0.0207	0.04006	14004	16757	14424.77
6304418	chr5	rs2941898	90472637	A	G	0.333	0.337	0.873	-0.0256973671872587	0.0192	0.1806	14004	16757	14424.77
6292679	chr5	rs6452942	90472680	C	T	0.711	0.707	0.911	0.004101577021075	0.0196	0.8325	14004	16757	14424.77
6288982	chr5	rs2941897	90473305	C	T	0.113	0.116	0.895	0.0184978548821194	0.0284	0.5138	14004	16757	14424.77
6292840	chr5	rs78332247	90475510	C	A	0.816	0.813	0.925	0.0329027196757078	0.0227	0.1471	14004	16757	14424.77
6296187	chr5	rs145726550	90475602	G	C	0.951	0.949	0.857	-0.0194988734340555	0.0422	0.6438	14004	16757	14424.77
6292402	chr5	rs111668442	90475655	G	A	0.92	0.927	0.884	-0.0714960017050699	0.0339	0.03468	14004	16757	14424.77
6296403	chr5	rs55754659	90475925	C	T	0.11	0.112	0.896	0.0225048553400694	0.0288	0.4338	14004	16757	14424.77
6291729	chr5	rs117055929	90476121	C	A	0.93	0.93	0.905	-0.04470452178448	0.0351	0.2031	14004	16757	14424.77
6297724	chr5	rs118039353	90476527	T	C	0.93	0.929	0.907	-0.044495399886564	0.0349	0.2028	14004	16757	14424.77
6294717	chr5	rs2941876	90478289	C	T	0.11	0.112	0.902	0.023198814502523	0.0286	0.4169	14004	16757	14424.77
6300782	chr5	rs2941877	90478805	C	T	0.108	0.111	0.907	0.0209979909956055	0.0287	0.4653	14004	16757	14424.77
6299939	chr5	rs4916850	90479105	A	G	0.108	0.111	0.907	0.0209979909956055	0.0287	0.465	14004	16757	14424.77
6298616	chr5	rs16869547	90480917	G	A	0.932	0.931	0.901	-0.0488016642355575	0.0356	0.1703	14004	16757	14424.77
6302489	chr5	rs2941879	90481687	T	C	0.107	0.109	0.889	0.0262036654966364	0.0292	0.3688	14004	16757	14424.77
6305150	chr5	rs73773317	90482614	C	G	0.93	0.93	0.893	-0.0421979407001862	0.0354	0.233	14004	16757	14424.77
6301360	chr5	rs6452944	90482854	T	G	0.789	0.786	0.976	0.0244974716003874	0.021	0.2418	14004	16757	14424.77
6304627	chr5	rs16869551	90483011	C	T	0.929	0.928	0.886	-0.0375045865412751	0.0352	0.287	14004	16757	14424.77
6290836	chr5	rs10077999	90484033	A	G	0.159	0.166	0.842	-0.0062998021485279	0.0253	0.8032	14004	16757	14424.77
6298043	chr5	rs10063230	90484036	C	T	0.158	0.164	0.842	-0.007095110875924	0.0254	0.7788	14004	16757	14424.77
6302953	chr5	rs117440278	90484042	G	A	0.894	0.896	0.943	-0.0093031403261444	0.0285	0.7442	14004	16757	14424.77
6286907	chr5	rs2941880	90484060	T	A	0.0149	0.0147	0.941	0.0360040066341877	0.0934	0.6995	7813	10781	8357.5
6290879	chr5	rs16869554	90484131	T	C	0.89	0.892	0.96	-0.009000382197299	0.0279	0.746	14004	16757	14424.77
6297527	chr5	rs77038721	90484376	C	T	0.9	0.894	0.903	0.0018981972830802	0.0296	0.9477	14004	16757	14424.77
6292388	chr5	rs57778265	90484700	A	T	0.83	0.83	0.95	-0.0150019689183474	0.0232	0.5194	14004	16757	14424.77
6294677	chr5	rs79630990	90484722	T	A	0.982	0.983	0.793	0.0125015292229252	0.0894	0.8885	9577	10444	9552.91
6303289	chr5	rs61156097	90484873	T	C	0.889	0.89	0.971	-0.007004474152883	0.0276	0.7986	14004	16757	14424.77
6297787	chr5	rs57437843	90484982	T	G	0.888	0.89	0.971	-0.0067024110596754	0.0275	0.8079	14004	16757	14424.77
6289798	chr5	rs148331347	90485573	T	C	0.985	0.983	0.587	0.0758956590032571	0.0947	0.4226	11780	14725	12312.94
6298383	chr5	rs1877216	90485685	G	T	0.683	0.68	0.924	-0.0132980281439898	0.0191	0.4859	14004	16757	14424.77
6290928	chr5	rs16869562	90485714	C	T	0.828	0.829	0.962	-0.0159972768350078	0.023	0.4868	14004	16757	14424.77
6291787	chr5	rs74518872	90486248	T	A	0.94	0.939	0.953	-0.027998320426861	0.0368	0.4465	14004	16757	14424.77
6295400	chr5	rs143990213	90486551	C	A	0.94	0.939	0.954	-0.0278954863187535	0.0368	0.448	14004	16757	14424.77
6300201	chr5	rs2063462	90486657	C	T	0.909	0.914	0.974	-0.039104719880761	0.0303	0.1961	14004	16757	14424.77
6296012	chr5	rs16869566	90487731	C	T	0.943	0.942	0.961	-0.0413012760239546	0.0373	0.2682	14004	16757	14424.77
6304035	chr5	rs17574989	90487856	T	C	0.953	0.952	0.704	0.121704226617602	0.0548	0.02651	14004	16757	14424.77
6286133	chr5	rs16869570	90487996	T	G	0.942	0.941	0.961	-0.0401035026973339	0.0372	0.281	14004	16757	14424.77
6286258	chr5	rs2973435	90488098	C	G	0.684	0.681	0.925	-0.0142003494011414	0.0191	0.4558	14004	16757	14424.77
6301095	chr5	rs10514346	90488667	A	G	0.829	0.83	0.973	-0.0183982139464423	0.0229	0.4217	14004	16757	14424.77
6296651	chr5	rs75029732	90489316	C	G	0.886	0.888	0.983	-0.0040983869261633	0.0271	0.8806	14004	16757	14424.77
6303701	chr5	rs114071829	90489333	A	G	0.886	0.888	0.982	-0.003797200248385	0.0271	0.8882	14004	16757	14424.77
6296955	chr5	rs114971860	90489334	T	C	0.886	0.888	0.982	-0.003797200248385	0.0271	0.8894	14004	16757	14424.77
6303472	chr5	rs1511343	90489363	G	A	0.959	0.96	0.849	0.0115035793834154	0.0482	0.8106	14004	16757	14424.77
6299027	chr5	rs2941887	90490070	T	C	0.845	0.848	0.944	0.0014988761237359	0.0243	0.9502	14004	16757	14424.77
6295771	chr5	rs2973433	90490249	C	T	0.228	0.232	0.919	0.0108014536938559	0.0211	0.6087	14004	16757	14424.77
6298444	chr5	rs79768711	90490472	C	T	0.886	0.888	0.981	-0.0010005003335835	0.0271	0.9693	14004	16757	14424.77
6296322	chr5	rs79217161	90490637	G	T	0.899	0.894	0.904	-0.0112025145079934	0.0295	0.705	14004	16757	14424.77
6302010	chr5	rs12655796	90490643	C	G	0.886	0.888	0.979	-0.0006001800720324	0.0272	0.983	14004	16757	14424.77
6304852	chr5	rs113833944	90491059	G	T	0.932	0.929	0.893	0.0505980527630914	0.0356	0.1553	14004	16757	14424.77
6285971	chr5	rs78358745	90491330	C	A	0.933	0.93	0.886	0.0469980831605826	0.0359	0.1903	14004	16757	14424.77
6287492	chr5	rs13161942	90492093	C	T	0.798	0.792	0.867	0.0142973047008244	0.0227	0.5283	14004	16757	14424.77
6301249	chr5	rs75833024	90492339	C	T	0.898	0.893	0.91	-0.0074980401773571	0.0293	0.7981	14004	16757	14424.77
6304079	chr5	rs2941886	90493653	C	T	0.903	0.904	0.919	-0.0290993078252748	0.0304	0.338	14004	16757	14424.77
6295952	chr5	rs13154867	90494075	T	G	0.314	0.32	0.89	0.0011992805754821	0.0195	0.9507	14004	16757	14424.77
6285848	chr5	rs2137009	90494114	C	T	0.113	0.115	0.869	-0.0328021562323804	0.0288	0.255	14004	16757	14424.77
6288818	chr5	rs2973432	90494781	A	G	0.114	0.115	0.865	-0.0299026613543135	0.0289	0.3008	14004	16757	14424.77
6298197	chr5	rs6862466	90494866	T	C	0.455	0.457	0.888	0.0047984689115734	0.0182	0.7932	14004	16757	14424.77
6303223	chr5	rs13178155	90494987	G	A	0.456	0.458	0.887	0.0048979852621919	0.0182	0.7869	14004	16757	14424.77
6287449	chr5	rs111493531	90495248	A	G	0.917	0.92	0.953	-0.0440981887217984	0.0316	0.1627	14004	16757	14424.77
6296383	chr5	rs111903488	90495879	A	G	0.886	0.887	0.959	0.0002999550089979	0.0274	0.9916	14004	16757	14424.77
6290951	chr5	rs150530445	90495997	G	A	0.886	0.887	0.958	9.99950003332973e-05	0.0274	0.9967	14004	16757	14424.77
6304151	chr5	rs10462491	90496155	G	A	0.919	0.921	0.95	-0.0437011352710986	0.0319	0.1703	14004	16757	14424.77
6298472	chr5	rs2973431	90496534	T	A	0.114	0.115	0.855	-0.0306035477981776	0.029	0.291	14004	16757	14424.77
6296889	chr5	rs2973430	90496644	G	C	0.204	0.202	0.89	0.0051964749068174	0.0225	0.8171	14004	16757	14424.77
6289653	chr5	rs79714259	90496851	G	A	0.919	0.921	0.951	-0.046400022834317	0.0319	0.1449	14004	16757	14424.77
6295568	chr5	rs2973429	90497251	C	T	0.114	0.115	0.852	-0.0305004454483837	0.0291	0.2938	14004	16757	14424.77
6297258	chr5	rs6878426	90499034	C	A	0.916	0.919	0.963	-0.049400350295127	0.0311	0.1127	14004	16757	14424.77
6300450	chr5	rs6452945	90499159	A	T	0.12	0.121	0.837	-0.0299953975354009	0.0288	0.2968	14004	16757	14424.77
6293860	chr5	rs73177652	90499626	T	C	0.916	0.919	0.957	-0.0476997588774203	0.0312	0.127	14004	16757	14424.77
6303167	chr5	rs115165165	90499776	T	G	0.94	0.941	0.377	0.0204004877576787	0.058	0.7249	14004	16757	14424.77
6297033	chr5	rs78014422	90500406	A	G	0.833	0.83	0.783	-0.023002541565316	0.0256	0.3689	14004	16757	14424.77
6299486	chr5	rs73177656	90500749	T	C	0.84	0.843	0.833	-0.0480039732984809	0.0254	0.0586	14004	16757	14424.77
6300802	chr5	rs73177657	90500929	G	A	0.882	0.883	0.842	-0.0341050206499513	0.0287	0.2349	14004	16757	14424.77
6297402	chr5	rs74531563	90501156	G	A	0.834	0.835	0.799	-0.0458031298018141	0.0255	0.07243	14004	16757	14424.77
6292668	chr5	rs73177658	90502258	T	C	0.92	0.923	0.935	-0.0497050825796673	0.0325	0.1268	14004	16757	14424.77
6287322	chr5	rs6896108	90502403	A	G	0.92	0.923	0.935	-0.0497050825796673	0.0325	0.1267	14004	16757	14424.77
6300503	chr5	rs6877733	90502727	T	C	0.92	0.923	0.934	-0.0497996735526059	0.0326	0.1267	14004	16757	14424.77
6288874	chr5	rs6860850	90502896	G	A	0.92	0.923	0.933	-0.0494949124461712	0.0326	0.1289	14004	16757	14424.77
6305275	chr5	rs114548635	90503021	A	T	0.921	0.923	0.932	-0.0492007484476219	0.0326	0.1312	14004	16757	14424.77
6305059	chr5	rs79658072	90503522	G	A	0.899	0.893	0.893	-0.0062998021485279	0.0296	0.8301	14004	16757	14424.77
6293272	chr5	rs73177663	90503816	G	A	0.92	0.923	0.928	-0.050504132173768	0.0327	0.1219	14004	16757	14424.77
6293289	chr5	rs73177665	90504287	C	T	0.921	0.923	0.926	-0.0480984034910313	0.0328	0.1426	14004	16757	14424.77
6295098	chr5	rs145188791	90504620	G	A	0.899	0.894	0.895	-0.0088994831870327	0.0296	0.7631	14004	16757	14424.77
6291826	chr5	rs6888894	90504643	T	C	0.92	0.923	0.926	-0.0499047851286405	0.0327	0.1273	14004	16757	14424.77
6289371	chr5	rs112799361	90504842	C	T	0.885	0.886	0.934	0.0012991557316201	0.0277	0.9634	14004	16757	14424.77
6295586	chr5	rs76306474	90505088	G	A	0.885	0.886	0.934	0.0009995003330834	0.0277	0.9711	14004	16757	14424.77
6302579	chr5	rs6873182	90505374	G	A	0.922	0.924	0.926	-0.0469029460862576	0.033	0.1552	14004	16757	14424.77
6305125	chr5	rs2941885	90505517	C	A	0.314	0.311	0.892	0.0055048206344449	0.0195	0.7788	14004	16757	14424.77
6300113	chr5	rs9790980	90505632	T	C	0.922	0.924	0.923	-0.0469972723609114	0.033	0.1544	14004	16757	14424.77
6291128	chr5	rs150815986	90506382	C	T	0.959	0.958	0.926	-0.0315009870620622	0.0454	0.4872	13457	16217	13881.29
6302167	chr5	rs2973476	90506467	C	A	0.287	0.287	0.858	-0.0006001800720324	0.0203	0.9779	14004	16757	14424.77
6287981	chr5	rs4400156	90506804	C	T	0.444	0.452	0.829	-0.003797200248385	0.0188	0.8395	14004	16757	14424.77
6297156	chr5	rs113516899	90507608	T	A	0.96	0.959	0.931	-0.0315009870620622	0.0459	0.492	13457	16217	13881.29
6304834	chr5	rs2973475	90507623	T	C	0.296	0.291	0.872	0.0062007356416035	0.0201	0.7597	14004	16757	14424.77
6286618	chr5	rs114615817	90507728	T	C	0.919	0.924	0.935	-0.0456042446050211	0.0326	0.1611	14004	16757	14424.77
6297128	chr5	rs78068405	90508352	C	T	0.961	0.96	0.937	-0.032502530761974	0.0462	0.4822	13457	16217	13881.29
6304348	chr5	rs10942626	90509033	G	A	0.919	0.924	0.939	-0.046400022834317	0.0325	0.1532	14004	16757	14424.77
6297945	chr5	rs2973474	90509236	G	A	0.462	0.467	0.856	0.0051964749068174	0.0185	0.7767	14004	16757	14424.77
6289360	chr5	rs143636723	90509701	T	C	0.961	0.96	0.938	-0.0374007702544828	0.0461	0.4177	13457	16217	13881.29
6289666	chr5	rs77640438	90510015	A	C	0.961	0.96	0.939	-0.0375980304153185	0.0461	0.4143	13457	16217	13881.29
6297447	chr5	rs542981200	90510419	G	C	0.961	0.96	0.94	-0.034198147379977	0.0461	0.4592	13457	16217	13881.29
6299905	chr5	rs12521670	90510663	C	T	0.919	0.924	0.942	-0.0438996422900184	0.0324	0.1748	14004	16757	14424.77
6302396	chr5	rs78330172	90510792	A	T	0.878	0.871	0.904	0.0063001125484799	0.0272	0.8156	14004	16757	14424.77
6297980	chr5	rs7341115	90510809	A	G	0.749	0.747	0.914	-0.0176040459483609	0.0205	0.3904	14004	16757	14424.77
6302216	chr5	rs12189158	90511674	C	T	0.792	0.791	0.847	0.0167981182758809	0.0228	0.4618	14004	16757	14424.77
6293986	chr5	rs2973473	90512115	A	T	0.22	0.222	0.848	-0.0170037478161859	0.0223	0.4447	14004	16757	14424.77
6298513	chr5	rs73177675	90512294	G	C	0.876	0.87	0.898	0.0072039888485025	0.0271	0.7915	14004	16757	14424.77
6287541	chr5	rs7341005	90512939	A	G	0.836	0.828	0.899	-0.003797200248385	0.0242	0.8762	14004	16757	14424.77
6302312	chr5	rs73773329	90513780	A	G	0.957	0.956	0.903	-0.0288007896057264	0.045	0.5224	13457	16217	13881.29
6297304	chr5	rs79017214	90514156	C	A	0.877	0.87	0.896	0.0102968054773682	0.0272	0.7041	14004	16757	14424.77
6296358	chr5	rs12514996	90515410	C	A	0.9	0.906	0.934	-0.0366017456445608	0.0296	0.2156	14004	16757	14424.77
6305230	chr5	rs7712260	90515524	C	G	0.854	0.849	0.875	0.0037031349243813	0.0257	0.8854	14004	16757	14424.77
6304530	chr5	rs73773330	90515951	G	C	0.96	0.959	0.843	-0.0209989425960583	0.0481	0.6622	13457	16217	13881.29
6301291	chr5	rs28379688	90516747	A	T	0.958	0.957	0.909	-0.0251024465608414	0.0454	0.5798	13457	16217	13881.29
6287781	chr5	rs56410910	90517093	C	T	0.958	0.957	0.91	-0.0243951568347216	0.0455	0.5914	13457	16217	13881.29
6289165	chr5	rs35363385	90517146	C	A	0.781	0.778	0.922	0.0127977582298607	0.0214	0.5488	14004	16757	14424.77
6292501	chr5	rs55818598	90517277	C	A	0.958	0.957	0.91	-0.0239034240815591	0.0454	0.5991	13457	16217	13881.29
6288434	chr5	rs111918141	90517676	C	G	0.748	0.74	0.924	0.0098018049722602	0.0204	0.63	14004	16757	14424.77
6303152	chr5	rs184169563	90517836	A	C	0.963	0.961	0.939	-0.0292949370570243	0.047	0.5327	13457	16217	13881.29
6304289	chr5	rs4916706	90517976	T	A	0.748	0.74	0.927	0.0101978249764461	0.0203	0.6154	14004	16757	14424.77
6290116	chr5	rs4916707	90518222	A	G	0.748	0.74	0.928	0.0106035827841911	0.0203	0.6027	14004	16757	14424.77
6293855	chr5	rs4916708	90518314	A	G	0.642	0.641	0.926	-0.0082035573506883	0.0184	0.6565	14004	16757	14424.77
6285870	chr5	rs149614830	90518680	T	C	0.789	0.782	0.931	0.0178988554877579	0.0215	0.405	14004	16757	14424.77
6287728	chr5	rs2973472	90519496	G	A	0.594	0.597	0.936	-0.0004000800213396	0.018	0.9839	14004	16757	14424.77
6287450	chr5	rs2941895	90520510	T	C	0.587	0.59	0.936	-0.0005001250416822	0.0179	0.9784	14004	16757	14424.77
6292829	chr5	rs79275143	90520965	G	A	0.979	0.981	0.786	-0.0259025943231108	0.0703	0.7126	13014	15757	13429.79
6297289	chr5	rs2941894	90521117	G	A	0.594	0.597	0.944	-0.0009004052431641	0.0179	0.9616	14004	16757	14424.77
6302770	chr5	rs2941893	90522439	C	T	0.594	0.597	0.945	-0.0009004052431641	0.0179	0.959	14004	16757	14424.77
6300569	chr5	rs35584449	90522464	C	A	0.777	0.775	0.952	0.0086028888072678	0.0209	0.6823	14004	16757	14424.77
6299545	chr5	rs144929872	90522481	G	T	0.963	0.961	0.943	-0.0267958227871631	0.047	0.568	13457	16217	13881.29
6301998	chr5	rs76821850	90523157	T	C	0.789	0.781	0.944	0.0194986595340326	0.0213	0.36	14004	16757	14424.77
6294893	chr5	rs12658748	90523323	A	G	0.894	0.901	0.956	-0.0385017716536664	0.0285	0.1774	14004	16757	14424.77
6303244	chr5	rs2048454	90523669	T	C	0.789	0.781	0.945	0.0202045073158995	0.0213	0.3441	14004	16757	14424.77
6289373	chr5	rs35059634	90523771	A	C	0.777	0.775	0.955	0.0081963182244858	0.0209	0.6954	14004	16757	14424.77
6297712	chr5	rs7731341	90524105	C	T	0.419	0.416	0.953	0.0021975835434872	0.0177	0.9022	14004	16757	14424.77
6291296	chr5	rs142710604	90525126	G	A	0.983	0.984	0.84	0.0127977582298607	0.0766	0.8677	12523	15078	12859.9
6302179	chr5	rs144424941	90525261	T	C	0.963	0.962	0.942	-0.0244976316004002	0.0472	0.6036	13457	16217	13881.29
6297184	chr5	rs2886949	90525735	C	G	0.532	0.52	0.94	0.0168964476597299	0.0176	0.3349	14004	16757	14424.77
6292114	chr5	rs77792981	90526018	G	A	0.789	0.781	0.945	0.0210959082947329	0.0213	0.3217	14004	16757	14424.77
6301114	chr5	rs7704966	90526412	G	A	0.743	0.739	0.942	0.0035038543266769	0.02	0.8607	14004	16757	14424.77
6297912	chr5	rs149137904	90527265	A	G	0.973	0.974	0.862	-0.0626948883400778	0.0595	0.2918	12770	15725	13307.91
6304809	chr5	rs139099972	90527408	T	A	0.963	0.962	0.94	-0.0238010101859522	0.0473	0.6149	13457	16217	13881.29
6304428	chr5	rs116165375	90527697	T	C	0.963	0.962	0.935	-0.0263029084210524	0.0473	0.5778	13457	16217	13881.29
6296788	chr5	rs185226332	90527709	G	A	0.963	0.962	0.939	-0.0236986067778773	0.0474	0.6175	13457	16217	13881.29
6289289	chr5	rs79727118	90527766	C	T	0.978	0.975	0.782	0.163300124285655	0.0663	0.01377	13014	15757	13429.79
6300175	chr5	rs2137010	90527827	C	G	0.978	0.979	0.915	-0.0669948688242784	0.0609	0.2709	14004	16757	14424.77
6304948	chr5	rs16869606	90528749	C	T	0.561	0.562	0.948	-0.0045001103249234	0.0176	0.7966	14004	16757	14424.77
6286124	chr5	rs1473047	90530351	T	A	0.562	0.563	0.95	-0.004701032558649	0.0176	0.7879	14004	16757	14424.77
6299370	chr5	rs10942627	90531400	C	T	0.779	0.779	0.961	0.0063001125484799	0.0209	0.7629	14004	16757	14424.77
6304933	chr5	rs28529720	90531401	A	G	0.555	0.555	0.951	-0.004701032558649	0.0176	0.7911	14004	16757	14424.77
6293944	chr5	rs72786311	90531531	A	G	0.895	0.901	0.968	-0.0325955083699338	0.0284	0.25	14004	16757	14424.77
6303814	chr5	rs2941892	90531796	G	T	0.229	0.23	0.964	-0.0060985584618694	0.0206	0.7685	14004	16757	14424.77
6302810	chr5	rs72786312	90532173	T	C	0.89	0.897	0.962	-0.0299026613543135	0.0279	0.2834	14004	16757	14424.77
6298770	chr5	rs2973460	90532670	A	G	0.777	0.77	0.956	0.0172994970780611	0.0208	0.4042	14004	16757	14424.77
6299172	chr5	rs12515116	90532921	A	G	0.89	0.897	0.963	-0.0296966117368367	0.0279	0.2873	14004	16757	14424.77
6294736	chr5	rs12520306	90533013	C	T	0.895	0.901	0.97	-0.0322029950400999	0.0283	0.2562	14004	16757	14424.77
6292825	chr5	rs2973461	90533347	T	C	0.229	0.23	0.968	-0.006199175242821	0.0205	0.761	14004	16757	14424.77
6304126	chr5	rs11740321	90533552	A	G	0.563	0.563	0.958	-0.005304041591906	0.0176	0.7647	14004	16757	14424.77
6293800	chr5	rs2941891	90533753	T	C	0.667	0.666	0.952	0.0005998200719675	0.0185	0.9752	14004	16757	14424.77
6293824	chr5	rs2973463	90533820	A	T	0.667	0.666	0.952	0.0006997551142732	0.0185	0.9712	14004	16757	14424.77
6286351	chr5	rs2941890	90533891	T	C	0.229	0.23	0.969	-0.0060985584618694	0.0205	0.7664	14004	16757	14424.77
6300620	chr5	rs35554917	90534103	T	G	0.556	0.556	0.958	-0.0054950702819798	0.0175	0.7557	14004	16757	14424.77
6285987	chr5	rs10473943	90534287	C	T	0.563	0.563	0.959	-0.0054045784588597	0.0175	0.7592	14004	16757	14424.77
6300308	chr5	rs10474342	90534564	A	G	0.562	0.563	0.959	-0.0060985584618694	0.0175	0.728	14004	16757	14424.77
6285856	chr5	rs13172199	90534843	A	G	0.771	0.771	0.97	0.0062007356416035	0.0205	0.7646	14004	16757	14424.77
6301723	chr5	rs4916851	90536300	C	T	0.562	0.563	0.962	-0.006199175242821	0.0175	0.7214	14004	16757	14424.77
6291534	chr5	rs2973464	90536321	T	C	0.229	0.23	0.974	-0.0050024916227914	0.0205	0.8088	14004	16757	14424.77
6295544	chr5	rs16869618	90536573	T	C	0.895	0.902	0.97	-0.0303973537275885	0.0284	0.285	14004	16757	14424.77
6288242	chr5	rs2941888	90536755	T	C	0.334	0.328	0.979	0.0086028888072678	0.0183	0.6378	14004	16757	14424.77
6292824	chr5	rs74977994	90536955	C	T	0.79	0.781	0.956	0.0270021387025708	0.0212	0.2034	14004	16757	14424.77
6289286	chr5	rs145883335	90538026	A	G	0.983	0.982	0.763	0.0198026272961797	0.0739	0.7883	14004	16757	14424.77
6303280	chr5	rs2973467	90538412	A	G	0.229	0.229	0.972	-0.0054950702819798	0.0205	0.7904	14004	16757	14424.77
6292237	chr5	rs13165085	90538448	G	C	0.562	0.563	0.962	-0.0069037763167944	0.0175	0.6919	14004	16757	14424.77
6297771	chr5	rs13164949	90538489	C	T	0.561	0.563	0.963	-0.007004474152883	0.0175	0.6907	14004	16757	14424.77
6292768	chr5	rs28693622	90538722	T	C	0.561	0.563	0.963	-0.007095110875924	0.0175	0.684	14004	16757	14424.77
6296781	chr5	rs28637141	90538743	C	T	0.561	0.563	0.963	-0.0071958279818024	0.0175	0.683	14004	16757	14424.77
6291035	chr5	rs12188638	90539072	C	T	0.895	0.902	0.97	-0.0303045802648556	0.0284	0.2867	14004	16757	14424.77
6303492	chr5	rs10072084	90539203	C	T	0.561	0.563	0.963	-0.007296555232638	0.0175	0.6763	14004	16757	14424.77
6301782	chr5	rs60578469	90539426	T	C	0.778	0.771	0.958	0.0227003855207759	0.0208	0.276	14004	16757	14424.77
6295885	chr5	rs12514092	90540522	T	G	0.554	0.554	0.962	-0.0076995657264405	0.0175	0.6585	14004	16757	14424.77
6302411	chr5	rs2973468	90540879	G	T	0.673	0.672	0.953	0.0049974917102918	0.0185	0.7869	14004	16757	14424.77
6287831	chr5	rs2941905	90542114	C	A	0.668	0.667	0.949	0.0029955089797983	0.0185	0.8699	14004	16757	14424.77
6297687	chr5	rs2973470	90542492	A	G	0.667	0.667	0.949	0.0030952049073025	0.0185	0.869	14004	16757	14424.77
6297707	chr5	rs9647558	90543970	G	A	0.895	0.902	0.967	-0.02960390325858	0.0284	0.2974	14004	16757	14424.77
6305077	chr5	rs10474343	90545248	G	A	0.561	0.563	0.958	-0.0079011318962572	0.0176	0.652	14004	16757	14424.77
6291632	chr5	rs11740007	90545498	C	G	0.554	0.555	0.959	-0.0076995657264405	0.0175	0.6589	14004	16757	14424.77
6305068	chr5	rs72786321	90546676	A	G	0.895	0.902	0.963	-0.0312017511432645	0.0285	0.2732	14004	16757	14424.77
6297112	chr5	rs138213008	90546723	C	T	0.896	0.902	0.965	-0.031397792147416	0.0285	0.2705	14004	16757	14424.77
6294643	chr5	rs10473944	90547367	C	T	0.551	0.553	0.957	-0.0104039337153929	0.0175	0.5524	14004	16757	14424.77
6287035	chr5	rs2973441	90548707	A	G	0.44	0.449	0.956	-0.0203966036652218	0.0175	0.2423	14004	16757	14424.77
6295838	chr5	rs72786324	90549141	T	C	0.895	0.902	0.963	-0.0300984478240329	0.0285	0.2907	14004	16757	14424.77
6297592	chr5	rs72786325	90549353	C	T	0.896	0.902	0.964	-0.031397792147416	0.0285	0.2707	14004	16757	14424.77
6295917	chr5	rs72786326	90549556	C	A	0.896	0.902	0.964	-0.0315009870620622	0.0285	0.2696	14004	16757	14424.77
6303587	chr5	rs868557	90550379	G	A	0.551	0.553	0.956	-0.0101008421794295	0.0175	0.5663	14004	16757	14424.77
6302310	chr5	rs112408047	90551231	C	T	0.896	0.902	0.963	-0.0312017511432645	0.0285	0.2749	14004	16757	14424.77
6302847	chr5	rs12653995	90552044	G	A	0.895	0.902	0.962	-0.0316970867432546	0.0285	0.2673	14004	16757	14424.77
6296472	chr5	rs2973478	90553428	C	T	0.544	0.545	0.958	-0.009797842480111	0.0175	0.5773	14004	16757	14424.77
6297700	chr5	rs2973477	90553722	C	T	0.544	0.545	0.958	-0.009696862978864	0.0175	0.5779	14004	16757	14424.77
6301505	chr5	rs72786329	90554924	C	G	0.895	0.902	0.961	-0.0316970867432546	0.0285	0.2661	14004	16757	14424.77
6297011	chr5	rs973332	90555129	C	T	0.544	0.545	0.958	-0.009696862978864	0.0175	0.5814	14004	16757	14424.77
6291410	chr5	rs1858309	90556558	C	T	0.433	0.441	0.959	-0.0214994661132367	0.0175	0.2184	14004	16757	14424.77
6294526	chr5	rs2367292	90556785	A	G	0.545	0.545	0.956	-0.0095050300143049	0.0175	0.5872	14004	16757	14424.77
6287045	chr5	rs7709572	90557033	G	C	0.433	0.441	0.958	-0.0216016445577609	0.0175	0.218	14004	16757	14424.77
6298490	chr5	rs72786331	90557324	G	A	0.895	0.901	0.959	-0.0306035477981776	0.0285	0.2836	14004	16757	14424.77
6302133	chr5	rs117350058	90557471	A	G	0.967	0.97	0.819	-0.0335981494309355	0.052	0.5179	14004	16757	14424.77
6292523	chr5	rs4518439	90557920	T	G	0.441	0.449	0.956	-0.0216016445577609	0.0175	0.2163	14004	16757	14424.77
6288940	chr5	rs112510696	90557942	C	T	0.895	0.901	0.958	-0.0306035477981776	0.0285	0.2835	14004	16757	14424.77
6286065	chr5	rs7724489	90558366	A	T	0.441	0.449	0.956	-0.0217958123704574	0.0175	0.2131	14004	16757	14424.77
6290130	chr5	rs56377435	90558691	T	C	0.895	0.901	0.958	-0.0306963490025976	0.0285	0.2821	14004	16757	14424.77
6286134	chr5	rs74667368	90559369	G	T	0.789	0.781	0.947	0.0284027945161868	0.0213	0.1821	14004	16757	14424.77
6301400	chr5	rs114304119	90561181	C	G	0.987	0.988	0.91	-0.0299026613543135	0.0993	0.7632	9310	10085	9242.25
6289415	chr5	rs146505053	90561673	G	A	0.983	0.984	0.52	-0.0169020380753563	0.0977	0.863	12523	15078	12859.9
6296091	chr5	rs56316727	90562179	C	T	0.891	0.898	0.946	-0.027196494688472	0.0283	0.3356	14004	16757	14424.77
6286229	chr5	rs62373923	90562518	C	T	0.943	0.943	0.52	0.0168964476597299	0.0503	0.7376	14004	16757	14424.77
6290098	chr5	rs10474346	90564139	C	T	0.441	0.449	0.953	-0.021101069908054	0.0175	0.2272	14004	16757	14424.77
6301137	chr5	rs7719516	90564571	G	A	0.446	0.454	0.955	-0.0243951568347216	0.0175	0.1629	14004	16757	14424.77
6305184	chr5	rs72786338	90565276	C	T	0.895	0.902	0.956	-0.0331018715051171	0.0286	0.248	14004	16757	14424.77
6288795	chr5	rs6885341	90565796	C	T	0.439	0.446	0.958	-0.0243029385231735	0.0175	0.1645	14004	16757	14424.77
6298206	chr5	rs12697807	90566214	T	G	0.441	0.448	0.959	-0.0232993336544035	0.0175	0.1827	14004	16757	14424.77
6290875	chr5	rs10474347	90566498	A	G	0.441	0.448	0.959	-0.0232993336544035	0.0175	0.1818	14004	16757	14424.77
6302933	chr5	rs77680286	90566887	C	A	0.819	0.813	0.9	0.0150954876453349	0.0232	0.5148	14004	16757	14424.77
6305319	chr5	rs997738	90566920	C	T	0.805	0.806	0.709	-0.0042992284528324	0.0254	0.8664	14004	16757	14424.77
6302737	chr5	rs997737	90567031	C	G	0.546	0.547	0.955	-0.0113036461713921	0.0175	0.5185	14004	16757	14424.77
6290796	chr5	rs2048452	90567180	C	A	0.434	0.442	0.961	-0.0239034240815591	0.0175	0.1719	14004	16757	14424.77
6299151	chr5	rs2048451	90567208	G	T	0.439	0.446	0.958	-0.0247026126403718	0.0175	0.1568	14004	16757	14424.77
6290845	chr5	rs77787281	90567655	C	T	0.78	0.781	0.97	0.004001981379298	0.0209	0.8499	14004	16757	14424.77
6292898	chr5	rs10462492	90570693	G	A	0.45	0.457	0.957	-0.0227979086760041	0.0174	0.1915	14004	16757	14424.77
6299349	chr5	rs4424024	90570816	A	G	0.438	0.446	0.956	-0.0264979913062283	0.0175	0.1305	14004	16757	14424.77
6301509	chr5	rs4364415	90570889	T	C	0.438	0.446	0.956	-0.0264979913062283	0.0175	0.1302	14004	16757	14424.77
6295975	chr5	rs6888674	90571224	G	A	0.438	0.446	0.957	-0.0263029084210524	0.0175	0.1329	14004	16757	14424.77
6296690	chr5	rs6888389	90571291	A	C	0.438	0.446	0.956	-0.0263953113595316	0.0175	0.1321	14004	16757	14424.77
6287459	chr5	rs10061355	90571433	A	G	0.433	0.442	0.96	-0.0247026126403718	0.0175	0.1572	14004	16757	14424.77
6301676	chr5	rs6889197	90571512	G	A	0.433	0.442	0.96	-0.0248051189189711	0.0175	0.1567	14004	16757	14424.77
6286919	chr5	rs6888958	90571641	A	G	0.433	0.441	0.96	-0.0244976316004002	0.0175	0.1618	14004	16757	14424.77
6293390	chr5	rs10462343	90572562	T	A	0.441	0.449	0.957	-0.0244976316004002	0.0175	0.1614	14004	16757	14424.77
6293642	chr5	rs6859170	90572921	G	A	0.434	0.442	0.959	-0.023401696181619	0.0175	0.1809	14004	16757	14424.77
6298680	chr5	rs13355819	90576279	G	A	0.874	0.872	0.68	-0.0238010101859522	0.0327	0.4671	14004	16757	14424.77
6301901	chr5	rs867831	90576491	G	A	0.982	0.984	0.816	-0.0857975684987579	0.0944	0.3635	7346	10537	8213.58
6288806	chr5	rs4377733	90576580	C	T	0.434	0.443	0.962	-0.0235962138551867	0.0175	0.1768	14004	16757	14424.77
6304367	chr5	rs6882172	90576958	G	A	0.446	0.455	0.964	-0.0221024699079472	0.0174	0.2051	14004	16757	14424.77
6300824	chr5	rs6897578	90577880	A	G	0.423	0.431	0.96	-0.0226956079321885	0.0175	0.1964	14004	16757	14424.77
6297414	chr5	rs6898622	90578292	G	T	0.423	0.431	0.959	-0.023401696181619	0.0176	0.1835	14004	16757	14424.77
6286668	chr5	rs10434640	90578301	C	A	0.54	0.542	0.952	-0.0087985943563496	0.0176	0.6178	14004	16757	14424.77
6287248	chr5	rs34736685	90578614	T	A	0.782	0.782	0.97	0.0029955089797983	0.0209	0.8848	14004	16757	14424.77
6302504	chr5	rs4019302	90578758	G	C	0.419	0.428	0.953	-0.0240980393840575	0.0176	0.1709	14004	16757	14424.77
6293882	chr5	rs34581109	90579288	C	T	0.782	0.782	0.97	0.0029955089797983	0.0209	0.8871	14004	16757	14424.77
6285750	chr5	rs76066993	90579633	A	G	0.798	0.788	0.955	0.0353961009469877	0.0215	0.09973	14004	16757	14424.77
6289274	chr5	rs6869552	90580370	C	A	0.422	0.431	0.959	-0.0239034240815591	0.0176	0.1725	14004	16757	14424.77
6292196	chr5	rs10038090	90582456	C	G	0.423	0.431	0.958	-0.0217958123704574	0.0176	0.2149	14004	16757	14424.77
6300608	chr5	rs1511344	90582914	G	C	0.436	0.444	0.957	-0.0202027073175195	0.0175	0.249	14004	16757	14424.77
6285984	chr5	rs146865270	90584057	C	A	0.986	0.985	0.748	0.0495041949030891	0.1043	0.6354	8500	11273	8930.87
6294778	chr5	rs13171635	90585455	T	C	0.424	0.432	0.957	-0.0186019483996616	0.0176	0.2905	14004	16757	14424.77
6303028	chr5	rs1511345	90585547	T	C	0.424	0.432	0.957	-0.0197028322758684	0.0176	0.2624	14004	16757	14424.77
6291355	chr5	rs71637328	90586159	C	A	0.782	0.782	0.969	0.0027960873020011	0.0209	0.8943	14004	16757	14424.77
6291811	chr5	rs4019243	90587888	G	A	0.435	0.443	0.956	-0.0174005146801673	0.0175	0.3207	14004	16757	14424.77
6302832	chr5	rs4916853	90588318	A	G	0.798	0.789	0.96	0.029403450369242	0.0215	0.1711	14004	16757	14424.77
6303848	chr5	rs1543066	90588481	C	T	0.421	0.429	0.96	-0.0198966317144566	0.0176	0.2577	14004	16757	14424.77
6296603	chr5	rs13356765	90588751	G	A	0.798	0.788	0.957	0.0326994961630157	0.0215	0.1275	14004	16757	14424.77
6297126	chr5	rs74636928	90589421	A	C	0.795	0.786	0.958	0.0288012338056278	0.0214	0.1773	14004	16757	14424.77
6303419	chr5	rs4916854	90590473	C	A	0.795	0.786	0.958	0.0288983900426488	0.0214	0.1763	14004	16757	14424.77
6301431	chr5	rs114363483	90590740	A	G	0.798	0.789	0.957	0.0299956000353805	0.0215	0.1635	14004	16757	14424.77
6288835	chr5	rs78305958	90591243	G	A	0.799	0.789	0.959	0.0315955615897506	0.0215	0.1417	14004	16757	14424.77
6288861	chr5	rs75951048	90591822	G	C	0.799	0.789	0.96	0.031498667059371	0.0215	0.1429	14004	16757	14424.77
6296165	chr5	rs78948152	90592139	A	C	0.784	0.775	0.954	0.0238044133801613	0.021	0.2573	14004	16757	14424.77
6296450	chr5	rs80080787	90593324	T	C	0.799	0.789	0.96	0.0311013012983478	0.0215	0.1475	14004	16757	14424.77
6302507	chr5	rs111330650	90593583	T	C	0.794	0.785	0.958	0.0284027945161868	0.0213	0.1838	14004	16757	14424.77
6295117	chr5	rs77779918	90593974	C	T	0.798	0.789	0.958	0.029296631955588	0.0215	0.172	14004	16757	14424.77
6296425	chr5	rs2137007	90594264	C	T	0.204	0.212	0.958	-0.0263953113595316	0.0214	0.2188	14004	16757	14424.77
6294813	chr5	rs9293562	90594834	T	C	0.204	0.213	0.956	-0.0259025943231108	0.0214	0.2264	14004	16757	14424.77
6297847	chr5	rs7706256	90595297	T	C	0.206	0.215	0.959	-0.0263953113595316	0.0213	0.2168	14004	16757	14424.77
6292721	chr5	rs149848137	90595862	A	G	0.893	0.898	0.939	-0.0278029446620889	0.0286	0.3295	14004	16757	14424.77
6287189	chr5	rs4916855	90596345	T	C	0.545	0.546	0.949	-0.003797200248385	0.0176	0.8288	14004	16757	14424.77
6296185	chr5	rs4916856	90596403	G	A	0.545	0.546	0.949	-0.0038975857287134	0.0176	0.8243	14004	16757	14424.77
6289011	chr5	rs118190211	90597105	C	T	0.892	0.898	0.939	-0.0275048131221902	0.0285	0.3347	14004	16757	14424.77
6286373	chr5	rs2048453	90597737	G	A	0.206	0.215	0.96	-0.0247026126403718	0.0213	0.2471	14004	16757	14424.77
6294551	chr5	rs10474349	90598173	G	C	0.781	0.783	0.973	-0.0012007205765188	0.0209	0.9553	14004	16757	14424.77
6285957	chr5	rs140901161	90598726	T	C	0.977	0.977	0.68	-0.0623010261973793	0.0694	0.369	13457	16217	13881.29
6300215	chr5	rs9293563	90599185	C	A	0.781	0.783	0.975	-0.0012007205765188	0.0209	0.9532	14004	16757	14424.77
6293451	chr5	rs13360803	90599944	G	A	0.781	0.783	0.973	-0.0016012813669738	0.0209	0.9404	14004	16757	14424.77
6293881	chr5	rs7721772	90600031	A	G	0.203	0.212	0.966	-0.0285023604727122	0.0214	0.1828	14004	16757	14424.77
6289130	chr5	rs7704529	90600210	T	C	0.203	0.212	0.966	-0.028399474521698	0.0214	0.1835	14004	16757	14424.77
6292496	chr5	rs72786353	90600541	G	T	0.892	0.898	0.94	-0.0281011651109099	0.0285	0.324	14004	16757	14424.77
6301759	chr5	rs71637330	90600712	C	T	0.782	0.784	0.971	-0.0024028846163103	0.0209	0.9085	14004	16757	14424.77
6302062	chr5	rs10805873	90600866	C	G	0.426	0.433	0.96	-0.0156010662286512	0.0175	0.3719	14004	16757	14424.77
6300380	chr5	rs4916857	90601089	T	C	0.203	0.212	0.964	-0.0282965991551138	0.0214	0.1862	14004	16757	14424.77
6291213	chr5	rs12522278	90601317	C	G	0.671	0.678	0.963	-0.0154994990469515	0.0186	0.4047	14004	16757	14424.77
6288038	chr5	rs12522282	90601365	C	T	0.802	0.803	0.922	-0.0058973552660839	0.0223	0.791	14004	16757	14424.77
6302284	chr5	rs72786354	90602209	T	C	0.892	0.898	0.936	-0.0263029084210524	0.0286	0.3576	14004	16757	14424.77
6297748	chr5	rs58781250	90602304	C	T	0.919	0.925	0.867	-0.0243029385231735	0.0338	0.4718	14004	16757	14424.77
6304225	chr5	rs34422832	90603392	T	G	0.783	0.784	0.962	-0.0032954239497972	0.0211	0.8772	14004	16757	14424.77
6296419	chr5	rs6865066	90604035	G	T	0.203	0.212	0.959	-0.0274020297483382	0.0214	0.2013	14004	16757	14424.77
6295528	chr5	rs140534823	90604057	A	G	0.98	0.98	0.771	-0.0036968248442897	0.0672	0.9556	14004	16757	14424.77
6290780	chr5	rs145621255	90604276	G	A	0.892	0.898	0.936	-0.0274020297483382	0.0286	0.3371	14004	16757	14424.77
6291669	chr5	rs10038890	90604290	T	C	0.534	0.536	0.947	-0.0051029981759033	0.0176	0.7741	14004	16757	14424.77
6288667	chr5	rs71637331	90604643	C	A	0.783	0.784	0.959	-0.0030045090202987	0.0211	0.8867	14004	16757	14424.77
6291023	chr5	rs4639266	90604823	T	C	0.534	0.535	0.946	-0.0048015088161939	0.0176	0.7869	14004	16757	14424.77
6292946	chr5	rs12697808	90605389	T	C	0.534	0.536	0.946	-0.0050024916227914	0.0176	0.7765	14004	16757	14424.77
6294273	chr5	rs6877420	90606574	G	T	0.203	0.211	0.956	-0.0267958227871631	0.0215	0.2118	14004	16757	14424.77
6289302	chr5	rs10057046	90606587	C	T	0.205	0.213	0.954	-0.0263953113595316	0.0215	0.2181	14004	16757	14424.77
6287818	chr5	rs6882178	90607063	G	A	0.669	0.676	0.954	-0.0163021610829842	0.0187	0.3835	14004	16757	14424.77
6291460	chr5	rs9293564	90607925	G	A	0.206	0.215	0.95	-0.0295009039176847	0.0214	0.1688	14004	16757	14424.77
6289700	chr5	rs56876862	90608789	A	T	0.89	0.896	0.935	-0.0296966117368367	0.0284	0.295	14004	16757	14424.77
6293949	chr5	rs7727632	90609009	T	C	0.314	0.316	0.939	-0.0082035573506883	0.0189	0.6663	14004	16757	14424.77
6295827	chr5	rs10036206	90609178	C	T	0.319	0.321	0.937	-0.0066017436345624	0.0188	0.7251	14004	16757	14424.77
6300649	chr5	rs9293565	90609736	A	G	0.319	0.322	0.935	-0.0095050300143049	0.0189	0.613	14004	16757	14424.77
6295145	chr5	rs7732832	90609868	T	G	0.204	0.212	0.953	-0.0288007896057264	0.0215	0.1805	14004	16757	14424.77
6292790	chr5	rs28369128	90610393	G	A	0.889	0.895	0.928	-0.0253998626327317	0.0284	0.3701	14004	16757	14424.77
6289247	chr5	rs72786358	90611693	G	C	0.89	0.896	0.929	-0.0267958227871631	0.0285	0.3459	14004	16757	14424.77
6297091	chr5	rs72786359	90611959	T	C	0.885	0.89	0.92	-0.0259949602770859	0.0279	0.3517	14004	16757	14424.77
6303532	chr5	rs13176999	90612558	C	G	0.319	0.322	0.929	-0.0095958936734469	0.0189	0.6099	14004	16757	14424.77
6295252	chr5	rs72786360	90613396	G	A	0.89	0.896	0.927	-0.0264979913062283	0.0285	0.3521	14004	16757	14424.77
6294943	chr5	rs67220802	90614098	G	A	0.885	0.89	0.919	-0.0246001168682327	0.028	0.3788	14004	16757	14424.77
6300334	chr5	rs12658394	90615750	T	C	0.899	0.905	0.887	-0.0369959896867261	0.0302	0.22	14004	16757	14424.77
6289396	chr5	rs7727557	90616224	T	C	0.209	0.218	0.945	-0.0316970867432546	0.0214	0.138	14004	16757	14424.77
6290990	chr5	rs10462494	90616247	T	C	0.209	0.218	0.945	-0.0316041926269978	0.0214	0.139	14004	16757	14424.77
6292635	chr5	rs10462495	90616503	A	G	0.209	0.218	0.944	-0.0316970867432546	0.0214	0.1384	14004	16757	14424.77
6299517	chr5	rs141484859	90616920	G	C	0.984	0.985	0.684	-0.0730008928844903	0.0863	0.3981	12467	15217	12886.31
6297341	chr5	rs57859727	90617692	C	T	0.888	0.894	0.913	-0.0267958227871631	0.0285	0.3455	14004	16757	14424.77
6287879	chr5	rs6888057	90617965	G	A	0.888	0.894	0.912	-0.0260975991218731	0.0285	0.3587	14004	16757	14424.77
6287289	chr5	rs4916859	90619072	G	A	0.533	0.538	0.916	-0.0152050125429676	0.0179	0.3968	14004	16757	14424.77
6295465	chr5	rs13185895	90619353	C	T	0.792	0.791	0.908	0.0068961666878413	0.022	0.7543	14004	16757	14424.77
6287383	chr5	rs6880312	90619868	T	C	0.209	0.218	0.944	-0.0302015087331214	0.0214	0.1576	14004	16757	14424.77
6299559	chr5	rs34107416	90620123	A	G	0.891	0.896	0.911	-0.0248051189189711	0.0287	0.3875	14004	16757	14424.77
6300890	chr5	rs10050517	90620309	A	G	0.53	0.535	0.918	-0.0152963956259917	0.0179	0.3926	14004	16757	14424.77
6298841	chr5	rs6865269	90621069	G	T	0.207	0.216	0.945	-0.027196494688472	0.0215	0.2055	14004	16757	14424.77
6300861	chr5	rs150117005	90622357	G	A	0.874	0.88	0.837	-0.039104719880761	0.0282	0.165	14004	16757	14424.77
6288442	chr5	rs9293566	90622516	G	A	0.211	0.213	0.965	-0.0075987978753305	0.0211	0.7185	14004	16757	14424.77
6286896	chr5	rs11950828	90623586	A	C	0.883	0.885	0.958	-0.0104039337153929	0.027	0.7006	14004	16757	14424.77
6290929	chr5	rs10942629	90628243	T	C	0.883	0.884	0.985	-0.0093031403261444	0.0266	0.7264	14004	16757	14424.77
6301578	chr5	rs10037293	90628300	A	C	0.212	0.215	1.0	-0.0059979518036359	0.0207	0.7731	14004	16757	14424.77
6295257	chr5	rs10042981	90628789	G	T	0.213	0.215	0.996	-0.0067024110596754	0.0207	0.7463	14004	16757	14424.77
6304488	chr5	rs113372129	90629115	G	A	0.931	0.935	0.829	-0.046400022834317	0.0368	0.207	14004	16757	14424.77
6294756	chr5	rs112900334	90630483	C	T	0.979	0.981	0.401	-0.0638027918527484	0.0936	0.4952	14004	16757	14424.77
6295053	chr5	rs542784441	90630717	T	G	0.972	0.972	0.757	-0.0119005312583873	0.0586	0.8389	14004	16757	14424.77
6300072	chr5	rs59578984	90630826	C	T	0.908	0.905	0.968	0.0262036654966364	0.0298	0.3787	14004	16757	14424.77
6295102	chr5	rs10942630	90631384	C	T	0.786	0.784	0.985	0.0077995046323818	0.0208	0.7094	14004	16757	14424.77
6288606	chr5	rs6873839	90631700	T	C	0.883	0.884	0.969	-0.0079011318962572	0.0268	0.7695	14004	16757	14424.77
6294037	chr5	rs6878402	90631972	T	G	0.786	0.783	0.982	0.0082954970241069	0.0208	0.6901	14004	16757	14424.77
6293180	chr5	rs148559123	90631991	G	A	0.908	0.905	0.964	0.026398473854531	0.0299	0.3757	14004	16757	14424.77
6294848	chr5	rs75180939	90632946	G	A	0.908	0.904	0.96	0.0275957115907991	0.0299	0.3554	14004	16757	14424.77
6290813	chr5	rs57318317	90633038	T	C	0.881	0.882	0.957	-0.0080019302190585	0.0268	0.7662	14004	16757	14424.77
6286171	chr5	rs58734007	90633072	A	G	0.786	0.783	0.972	0.0103957761821204	0.0209	0.6186	14004	16757	14424.77
6290908	chr5	rs35024930	90633936	C	G	0.601	0.605	0.893	-0.0132980281439898	0.0185	0.4739	14004	16757	14424.77
6291335	chr5	rs2063461	90635917	C	T	0.843	0.84	0.935	0.0299956000353805	0.024	0.2121	14004	16757	14424.77
6287435	chr5	rs78348641	90636041	C	T	0.907	0.904	0.938	0.0235016597850914	0.0302	0.4363	14004	16757	14424.77
6293406	chr5	rs4916860	90636464	C	A	0.843	0.839	0.936	0.0308007491527123	0.024	0.1993	14004	16757	14424.77
6301289	chr5	rs6886011	90637173	G	T	0.843	0.839	0.935	0.0315955615897506	0.024	0.1876	14004	16757	14424.77
6293344	chr5	rs60716916	90637572	T	C	0.843	0.839	0.935	0.031799009548949	0.024	0.1844	14004	16757	14424.77
6285803	chr5	rs62373948	90637934	G	A	0.844	0.84	0.933	0.0315955615897506	0.024	0.1881	14004	16757	14424.77
6294897	chr5	rs56066934	90638258	G	A	0.907	0.904	0.933	0.0231011029079872	0.0302	0.4455	14004	16757	14424.77
6290269	chr5	rs7702782	90638506	A	G	0.746	0.738	0.924	0.0352030377085245	0.0202	0.08124	14004	16757	14424.77
6297803	chr5	rs80127709	90638691	G	A	0.907	0.904	0.933	0.0235016597850914	0.0302	0.4361	14004	16757	14424.77
6298606	chr5	rs35778324	90639095	T	C	0.6	0.604	0.893	-0.0135007260538548	0.0185	0.4637	14004	16757	14424.77
6290972	chr5	rs13160722	90639327	G	T	0.966	0.966	0.475	0.0368043345220483	0.0674	0.5854	14004	16757	14424.77
6295511	chr5	rs13160468	90639328	C	T	0.966	0.966	0.475	0.0374017521540008	0.0675	0.5794	14004	16757	14424.77
6286042	chr5	rs77843336	90640306	G	A	0.907	0.904	0.928	0.024097313483794	0.0303	0.4267	14004	16757	14424.77
6302614	chr5	rs76484930	90640534	A	G	0.907	0.903	0.922	0.024702368640342	0.0303	0.4155	14004	16757	14424.77
6295343	chr5	rs77224092	90641116	C	T	0.907	0.904	0.927	0.0244974716003874	0.0303	0.4177	14004	16757	14424.77
6304331	chr5	rs59498996	90642230	T	G	0.902	0.899	0.894	0.0239996896478807	0.03	0.4239	14004	16757	14424.77
6288263	chr5	rs6884231	90642290	C	T	0.844	0.841	0.943	0.0301023438164435	0.0239	0.2078	14004	16757	14424.77
6301954	chr5	rs6865416	90642319	T	C	0.844	0.84	0.943	0.0312951579807101	0.0239	0.1896	14004	16757	14424.77
6289115	chr5	rs11745521	90642430	T	A	0.841	0.837	0.935	0.0355987772398635	0.0238	0.1347	14004	16757	14424.77
6303818	chr5	rs10942631	90642643	C	T	0.507	0.509	0.799	0.0141987193998129	0.019	0.4572	14004	16757	14424.77
6291006	chr5	rs143494210	90642644	G	A	0.981	0.982	0.781	-0.0677971580658255	0.0723	0.3484	13317	16265	13851.39
6302433	chr5	rs10942632	90642645	C	T	0.508	0.51	0.803	0.0134984841513417	0.019	0.4762	14004	16757	14424.77
6299642	chr5	rs79188454	90643003	T	C	0.896	0.894	0.877	0.0194986595340326	0.0296	0.5103	14004	16757	14424.77
6302204	chr5	rs7729950	90643800	A	G	0.413	0.414	0.923	0.0099008246772624	0.0182	0.5845	14004	16757	14424.77
6291458	chr5	rs7734555	90644241	C	A	0.413	0.414	0.924	0.0099008246772624	0.0181	0.5863	14004	16757	14424.77
6298740	chr5	rs13187777	90644628	C	T	0.61	0.618	0.912	-0.0256050287153947	0.0183	0.1626	14004	16757	14424.77
6304377	chr5	rs6452949	90645137	A	G	0.413	0.413	0.927	0.0099998345783334	0.0181	0.5809	14004	16757	14424.77
6303590	chr5	rs16869685	90645601	A	C	0.611	0.618	0.912	-0.0253998626327317	0.0183	0.1658	14004	16757	14424.77
6289479	chr5	rs58125334	90646195	A	G	0.413	0.413	0.923	0.0101978249764461	0.0182	0.5742	14004	16757	14424.77
6296313	chr5	rs57936487	90646263	C	T	0.611	0.618	0.911	-0.0256973671872587	0.0183	0.161	14004	16757	14424.77
6304110	chr5	rs11739187	90646346	A	C	0.434	0.435	0.915	0.0022973590486834	0.0181	0.897	14004	16757	14424.77
6292707	chr5	rs62373959	90647122	A	G	0.823	0.817	0.897	0.0458047599004855	0.0233	0.04912	14004	16757	14424.77
6286254	chr5	rs139444787	90647450	T	C	0.963	0.964	0.657	0.0092966519050945	0.0581	0.8732	13014	15757	13429.79
6298370	chr5	rs56259969	90647645	C	T	0.896	0.894	0.888	0.0154007965760229	0.0294	0.5995	14004	16757	14424.77
6299004	chr5	rs4916712	90647770	T	C	0.308	0.307	0.89	0.0179970767016546	0.0196	0.3603	14004	16757	14424.77
6295154	chr5	rs13328183	90647775	C	T	0.613	0.62	0.9	-0.0256050287153947	0.0184	0.1652	14004	16757	14424.77
6301002	chr5	rs4916713	90648108	G	A	0.824	0.818	0.893	0.0473987203698754	0.0234	0.04221	14004	16757	14424.77
6301379	chr5	rs117628018	90648910	T	G	0.981	0.981	0.864	0.128296464265881	0.0766	0.09385	10824	13379	11160.9
6297529	chr5	rs13185728	90649298	C	T	0.613	0.62	0.898	-0.0252972953741621	0.0185	0.1716	14004	16757	14424.77
6295815	chr5	rs143392730	90649634	C	A	0.936	0.936	0.8	-0.0054045784588597	0.0387	0.8881	14004	16757	14424.77
6297633	chr5	rs16878935	90650327	G	A	0.881	0.88	0.845	0.0251998010217421	0.0284	0.3741	14004	16757	14424.77
6288828	chr5	rs138816790	90650975	C	T	0.96	0.958	0.656	0.0805010641506168	0.0525	0.1248	14004	16757	14424.77
6290679	chr5	rs78073036	90652909	A	G	0.887	0.886	0.885	0.0044003044444822	0.0284	0.8781	14004	16757	14424.77
6304820	chr5	rs75544655	90652947	C	T	0.887	0.887	0.885	0.0044998604248922	0.0284	0.8745	14004	16757	14424.77
6292182	chr5	rs10071755	90653112	C	G	0.642	0.647	0.924	-0.0198048272985997	0.0185	0.2845	14004	16757	14424.77
6298041	chr5	rs6452951	90653868	T	G	0.505	0.508	0.904	-0.0122952780941516	0.0179	0.493	14004	16757	14424.77
6303391	chr5	rs16869698	90654579	C	T	0.642	0.646	0.932	-0.0197028322758684	0.0184	0.2864	14004	16757	14424.77
6296214	chr5	rs140138543	90654943	T	C	0.889	0.888	0.893	0.013202462677756	0.0285	0.6437	14004	16757	14424.77
6295273	chr5	rs28497358	90654953	A	G	0.616	0.621	0.925	-0.0191012733024012	0.0183	0.2952	14004	16757	14424.77
6296958	chr5	rs7728022	90655807	A	T	0.642	0.647	0.933	-0.0202027073175195	0.0184	0.2728	14004	16757	14424.77
6296294	chr5	rs77530732	90656926	C	T	0.89	0.888	0.896	0.0167981182758809	0.0285	0.5548	14004	16757	14424.77
6302399	chr5	rs66801770	90657053	G	C	0.642	0.647	0.935	-0.0207028323592018	0.0184	0.2615	14004	16757	14424.77
6298191	chr5	rs78747009	90657259	T	C	0.889	0.887	0.898	0.0133011462391285	0.0284	0.6383	14004	16757	14424.77
6303827	chr5	rs147259291	90657343	T	G	0.972	0.973	0.871	0.0030952049073025	0.059	0.9579	12523	15078	12859.9
6285775	chr5	rs144501026	90658008	T	C	0.972	0.973	0.872	0.0058031292269501	0.0589	0.9216	12523	15078	12859.9
6289946	chr5	rs146677080	90658049	G	C	0.972	0.973	0.872	0.004201162744548	0.059	0.9429	12523	15078	12859.9
6296951	chr5	rs10942634	90658392	A	T	0.504	0.508	0.913	-0.0137034650584925	0.0178	0.4429	14004	16757	14424.77
6300642	chr5	rs75862026	90659072	C	T	0.988	0.988	0.234	-0.15789434527299	0.1891	0.4037	10428	10245	10100.03
6296211	chr5	rs1541674	90660447	T	C	0.504	0.508	0.918	-0.0137034650584925	0.0177	0.44	14004	16757	14424.77
6301624	chr5	rs188961564	90660620	T	A	0.972	0.973	0.876	0.0026963615477425	0.0587	0.9631	12523	15078	12859.9
6288649	chr5	rs10077391	90661220	C	A	0.642	0.647	0.936	-0.0220002402796674	0.0184	0.2328	14004	16757	14424.77
6289794	chr5	rs73773371	90661599	G	A	0.889	0.887	0.904	0.0136957831289865	0.0282	0.6279	14004	16757	14424.77
6287624	chr5	rs6893260	90661831	G	A	0.643	0.648	0.937	-0.0221024699079472	0.0184	0.2306	14004	16757	14424.77
6295881	chr5	rs143971912	90662730	A	G	0.972	0.973	0.877	0.0027960873020011	0.0586	0.9616	12523	15078	12859.9
6287770	chr5	rs62376561	90662733	C	T	0.768	0.762	0.891	0.043203157300648	0.021	0.0399	14004	16757	14424.77
6291592	chr5	rs12110303	90662839	G	T	0.505	0.508	0.918	-0.0139975096438537	0.0177	0.4282	14004	16757	14424.77
6290531	chr5	rs10069032	90664320	A	C	0.642	0.647	0.939	-0.0220002402796674	0.0184	0.2313	14004	16757	14424.77
6285993	chr5	rs6869048	90664322	G	C	0.504	0.507	0.922	-0.0138961051921114	0.0177	0.4309	14004	16757	14424.77
6297266	chr5	rs74345264	90665777	T	C	0.921	0.927	0.762	-0.0651040143320462	0.0365	0.07469	14004	16757	14424.77
6300609	chr5	rs6866923	90669352	A	C	0.504	0.508	0.926	-0.0152963956259917	0.0177	0.3879	14004	16757	14424.77
6290204	chr5	rs6452952	90669400	A	T	0.0274	0.0285	0.794	0.0172994970780611	0.0589	0.769	13457	16217	13881.29
6299386	chr5	rs2303130	90669771	A	G	0.889	0.887	0.914	0.0166997792224134	0.0281	0.5534	14004	16757	14424.77
6293505	chr5	rs1363839	90671274	A	T	0.503	0.507	0.928	-0.0142003494011414	0.0176	0.4218	14004	16757	14424.77
6297429	chr5	rs187095879	90671513	A	G	0.972	0.972	0.888	0.0028958031120254	0.058	0.9602	12523	15078	12859.9
6297572	chr5	rs62376563	90671937	T	G	0.769	0.762	0.907	0.0441030061101949	0.0209	0.03484	14004	16757	14424.77
6296222	chr5	rs62376564	90672711	T	G	0.795	0.787	0.895	0.0539008916487975	0.022	0.01405	14004	16757	14424.77
6288218	chr5	rs117001504	90672884	G	A	0.972	0.972	0.89	0.0028958031120254	0.0578	0.9604	12523	15078	12859.9
6304796	chr5	rs12188429	90673837	T	A	0.637	0.643	0.932	-0.0247026126403718	0.0184	0.1797	14004	16757	14424.77
6301558	chr5	rs117796377	90675675	A	G	0.972	0.973	0.879	0.0107025231331357	0.0574	0.8518	13014	15757	13429.79
6303783	chr5	rs117153091	90675925	G	A	0.964	0.964	0.675	0.0209979909956055	0.0548	0.7007	14004	16757	14424.77
6293897	chr5	rs141323427	90676153	G	A	0.974	0.975	0.637	-0.0206007457079636	0.0674	0.76	14004	16757	14424.77
6293253	chr5	rs2287875	90676483	C	A	0.888	0.886	0.921	0.014504302202808	0.0279	0.6023	14004	16757	14424.77
6288559	chr5	rs73773374	90677770	A	C	0.888	0.886	0.922	0.0149969810059077	0.0279	0.5918	14004	16757	14424.77
6286501	chr5	rs7715402	90679504	T	A	0.504	0.509	0.932	-0.0180010511095525	0.0176	0.3059	14004	16757	14424.77
6303404	chr5	rs35712350	90679519	C	T	0.505	0.51	0.933	-0.0183982139464423	0.0176	0.2969	14004	16757	14424.77
6295438	chr5	rs11948056	90680468	A	C	0.504	0.508	0.931	-0.0180010511095525	0.0176	0.3078	14004	16757	14424.77
6302736	chr5	rs11948075	90680579	A	G	0.532	0.536	0.939	-0.0187955345843259	0.0176	0.2851	14004	16757	14424.77
6297457	chr5	rs7705465	90680949	G	A	0.532	0.536	0.939	-0.0187955345843259	0.0176	0.2848	14004	16757	14424.77
6297615	chr5	rs746637	90681637	C	G	0.532	0.536	0.94	-0.0187955345843259	0.0176	0.284	14004	16757	14424.77
6297843	chr5	rs889213	90682151	C	T	0.532	0.536	0.94	-0.0188974371044634	0.0176	0.2821	14004	16757	14424.77
6296841	chr5	rs138269623	90682738	A	G	0.972	0.972	0.896	0.004101577021075	0.0576	0.9431	12523	15078	12859.9
6289884	chr5	rs116445616	90683094	G	A	0.972	0.972	0.902	0.0058031292269501	0.0561	0.9171	13014	15757	13429.79
6302264	chr5	rs143388623	90683453	G	A	0.972	0.972	0.896	0.0004998750416509	0.0576	0.9927	12523	15078	12859.9
6294903	chr5	rs114316702	90683574	T	A	0.972	0.972	0.896	0.0046989426564652	0.0575	0.9348	12523	15078	12859.9
6288662	chr5	rs144154999	90684086	T	C	0.972	0.972	0.898	0.0012991557316201	0.0575	0.9822	12523	15078	12859.9
6298407	chr5	rs148967187	90684847	C	T	0.887	0.881	0.882	0.0282958691548473	0.0284	0.3181	14004	16757	14424.77
6297875	chr5	rs2367354	90686981	G	T	0.644	0.65	0.95	-0.0267033828345498	0.0183	0.1446	14004	16757	14424.77
6291914	chr5	rs11950530	90688740	A	G	0.532	0.536	0.946	-0.0187955345843259	0.0175	0.2838	14004	16757	14424.77
6287295	chr5	rs117666231	90688932	C	T	0.972	0.972	0.901	0.0017983819413794	0.0574	0.9744	12523	15078	12859.9
6286655	chr5	rs10058025	90689052	A	G	0.532	0.536	0.946	-0.0187955345843259	0.0175	0.2839	14004	16757	14424.77
6295550	chr5	rs143479938	90689252	C	A	0.972	0.972	0.902	0.0018981972830802	0.0574	0.9736	12523	15078	12859.9
6289446	chr5	rs10073657	90689749	G	A	0.504	0.509	0.942	-0.0182963622831166	0.0175	0.2966	14004	16757	14424.77
6288902	chr5	rs73773378	90690768	A	G	0.887	0.886	0.929	0.0140015196358136	0.0278	0.6134	14004	16757	14424.77
6301348	chr5	rs117020501	90694595	T	C	0.973	0.973	0.905	0.0063994795805678	0.0568	0.9101	13014	15757	13429.79
6292584	chr5	rs144719446	90694684	A	C	0.973	0.973	0.905	0.0063994795805678	0.0568	0.9098	13014	15757	13429.79
6301935	chr5	rs6869717	90694797	G	A	0.532	0.536	0.952	-0.0183982139464423	0.0175	0.2916	14004	16757	14424.77
6295259	chr5	rs1363837	90695282	T	G	0.272	0.269	0.931	0.0222017079836866	0.0199	0.2633	14004	16757	14424.77
6285758	chr5	rs150063307	90695381	A	C	0.973	0.968	0.628	0.183803791075105	0.0657	0.005139	13014	15757	13429.79
6301541	chr5	rs6860948	90696297	T	G	0.505	0.509	0.95	-0.0182963622831166	0.0175	0.2947	14004	16757	14424.77
6289166	chr5	rs9293567	90697270	T	C	0.141	0.137	0.697	0.0320992618599997	0.0289	0.2669	14004	16757	14424.77
6301615	chr5	rs73771404	90698567	A	G	0.887	0.886	0.936	0.0135971385060249	0.0277	0.6234	14004	16757	14424.77
6299563	chr5	rs62376566	90700381	A	T	0.796	0.788	0.928	0.054497654936202	0.0217	0.01191	14004	16757	14424.77
6300327	chr5	rs140750267	90700965	A	C	0.972	0.973	0.91	0.0101978249764461	0.0565	0.8567	13014	15757	13429.79
6303902	chr5	rs7724749	90702782	G	A	0.644	0.65	0.96	-0.0259025943231108	0.0182	0.1547	14004	16757	14424.77
6288784	chr5	rs11959525	90703840	A	G	0.531	0.536	0.961	-0.0182963622831166	0.0174	0.2943	14004	16757	14424.77
6301663	chr5	rs144358209	90703991	C	T	0.972	0.973	0.912	0.0100988346774146	0.0565	0.8582	13014	15757	13429.79
6290022	chr5	rs74756042	90704540	A	T	0.874	0.868	0.869	0.0277027118389473	0.0273	0.3092	14004	16757	14424.77
6292387	chr5	rs138896956	90707284	A	C	0.972	0.973	0.913	0.0099008246772624	0.0564	0.8604	13014	15757	13429.79
6302625	chr5	rs11750147	90707716	T	C	0.797	0.789	0.939	0.0528960093534967	0.0216	0.01431	14004	16757	14424.77
6304148	chr5	rs1477349	90707773	G	A	0.531	0.535	0.961	-0.0170037478161859	0.0174	0.3294	14004	16757	14424.77
6297528	chr5	rs1477348	90707823	G	A	0.532	0.536	0.962	-0.0168003386783461	0.0174	0.3332	14004	16757	14424.77
6302320	chr5	rs144451514	90711038	T	G	0.972	0.973	0.915	0.009504687014246	0.0563	0.8659	13014	15757	13429.79
6301797	chr5	rs141490030	90711939	T	G	0.972	0.973	0.916	0.009504687014246	0.0563	0.8661	13014	15757	13429.79
6285727	chr5	rs6882269	90712123	A	G	0.504	0.508	0.959	-0.0152050125429676	0.0174	0.3827	14004	16757	14424.77
6297982	chr5	rs2042339	90713109	G	A	0.768	0.761	0.972	0.0454990400712183	0.0202	0.02448	14004	16757	14424.77
6289877	chr5	rs12654787	90713259	C	T	0.532	0.536	0.964	-0.015895669405385	0.0174	0.3593	14004	16757	14424.77
6289309	chr5	rs150681052	90713640	G	A	0.972	0.973	0.917	0.009197572354042	0.0562	0.8705	13014	15757	13429.79
6297587	chr5	rs139051835	90713759	C	T	0.972	0.973	0.917	0.009197572354042	0.0562	0.8703	13014	15757	13429.79
6293806	chr5	rs10063683	90714595	G	A	0.532	0.536	0.965	-0.015702643727291	0.0174	0.3648	14004	16757	14424.77
6296099	chr5	rs1133120	90714810	G	T	0.888	0.886	0.943	0.0178006246255066	0.0277	0.5192	14004	16757	14424.77
6290705	chr5	rs145670780	90717145	A	G	0.972	0.973	0.919	0.0089002747867194	0.0562	0.8735	13014	15757	13429.79
6301982	chr5	rs10054621	90717329	A	G	0.272	0.269	0.944	0.024097313483794	0.0198	0.2241	14004	16757	14424.77
6301796	chr5	rs142928274	90717437	G	A	0.972	0.973	0.92	0.0086028888072678	0.0561	0.8788	13014	15757	13429.79
6292595	chr5	rs10045280	90717675	T	A	0.504	0.508	0.962	-0.0149004625639624	0.0174	0.3928	14004	16757	14424.77
6301909	chr5	rs6867219	90718008	T	G	0.533	0.537	0.963	-0.0147989665120717	0.0174	0.3944	14004	16757	14424.77
6286221	chr5	rs6867220	90718009	T	A	0.533	0.537	0.963	-0.0147989665120717	0.0174	0.3952	14004	16757	14424.77
6296069	chr5	rs117437074	90718085	C	T	0.972	0.973	0.92	0.0088011559530687	0.0561	0.875	13014	15757	13429.79
6295531	chr5	rs77556254	90718198	C	T	0.888	0.886	0.944	0.0178988554877579	0.0277	0.5175	14004	16757	14424.77
6290386	chr5	rs12110065	90718474	A	G	0.505	0.509	0.961	-0.0145046862028817	0.0174	0.403	14004	16757	14424.77
6292241	chr5	rs7708782	90718517	T	C	0.532	0.536	0.966	-0.0152963956259917	0.0174	0.3789	14004	16757	14424.77
6303908	chr5	rs11743324	90719402	C	T	0.986	0.985	0.21	0.307602339886912	0.1552	0.04746	13317	16265	13851.39
6298889	chr5	rs114073666	90719572	C	T	0.971	0.972	0.93	0.0071047017299317	0.0552	0.8971	13014	15757	13429.79
6294682	chr5	rs76384964	90720409	A	G	0.888	0.886	0.945	0.0180952882690919	0.0277	0.5121	14004	16757	14424.77
6291926	chr5	rs142214631	90721263	C	G	0.972	0.973	0.922	0.0084045823438103	0.0561	0.8812	13014	15757	13429.79
6292811	chr5	rs146789603	90721546	T	C	0.972	0.973	0.922	0.0084045823438103	0.0561	0.8814	13014	15757	13429.79
6290692	chr5	rs145717165	90722018	G	A	0.962	0.966	0.769	-0.0701006276794891	0.0522	0.1796	14004	16757	14424.77
6303330	chr5	rs78997297	90722080	G	C	0.972	0.973	0.922	0.0082954970241069	0.056	0.8821	13014	15757	13429.79
6289851	chr5	rs117625356	90722489	G	A	0.955	0.954	0.748	0.0153023200084426	0.0465	0.7414	14004	16757	14424.77
6299194	chr5	rs6452953	90723034	T	G	0.504	0.509	0.965	-0.0143017847108596	0.0174	0.4106	14004	16757	14424.77
6286946	chr5	rs6862125	90724598	T	C	0.505	0.509	0.965	-0.0138961051921114	0.0174	0.4227	14004	16757	14424.77
6300194	chr5	rs4432929	90725887	C	T	0.646	0.651	0.969	-0.022398994943479	0.0182	0.2165	14004	16757	14424.77
6296003	chr5	rs2004483	90726205	C	T	0.532	0.536	0.969	-0.0145046862028817	0.0173	0.4038	14004	16757	14424.77
6300250	chr5	rs2839728	90727412	G	A	0.504	0.508	0.965	-0.0140989243795016	0.0174	0.4165	14004	16757	14424.77
6295819	chr5	rs139531861	90727459	G	A	0.972	0.973	0.924	0.0088011559530687	0.056	0.8753	13014	15757	13429.79
6290094	chr5	rs60513756	90727692	A	C	0.532	0.536	0.969	-0.0145046862028817	0.0173	0.4047	14004	16757	14424.77
6302083	chr5	rs12653211	90728374	A	T	0.768	0.761	0.963	0.0454990400712183	0.0203	0.02525	14004	16757	14424.77
6286550	chr5	rs151303333	90729121	C	T	0.972	0.973	0.924	0.0097027754613851	0.056	0.863	13014	15757	13429.79
6301464	chr5	rs12651840	90729592	T	C	0.505	0.509	0.965	-0.0138048499765589	0.0174	0.4263	14004	16757	14424.77
6301852	chr5	rs2052553	90729906	C	T	0.505	0.509	0.965	-0.0138048499765589	0.0174	0.4266	14004	16757	14424.77
6298531	chr5	rs138577559	90729919	T	C	0.972	0.973	0.924	0.0099008246772624	0.056	0.8596	13014	15757	13429.79
6303336	chr5	rs146943143	90730728	G	A	0.988	0.987	0.598	0.0503033045092425	0.1239	0.6849	8748	10059	8942.98
6293900	chr5	rs4552656	90731066	C	G	0.646	0.651	0.968	-0.022398994943479	0.0182	0.217	14004	16757	14424.77
6299178	chr5	rs2059207	90731931	C	A	0.504	0.508	0.965	-0.013399371963117	0.0174	0.4397	14004	16757	14424.77
6286295	chr5	rs2059208	90732065	T	A	0.505	0.509	0.965	-0.0138961051921114	0.0174	0.4242	14004	16757	14424.77
6291316	chr5	rs10474352	90732225	C	T	0.532	0.536	0.969	-0.0145960053074092	0.0173	0.3985	14004	16757	14424.77
6301832	chr5	rs10474353	90732285	A	C	0.505	0.509	0.965	-0.0137034650584925	0.0174	0.4299	14004	16757	14424.77
6302899	chr5	rs1423217	90733524	C	T	0.767	0.76	0.96	0.0454990400712183	0.0203	0.0253	14004	16757	14424.77
6300970	chr5	rs6867091	90734333	C	G	0.505	0.508	0.964	-0.0129028853555234	0.0174	0.4572	14004	16757	14424.77
6295150	chr5	rs145742413	90734890	A	G	0.972	0.973	0.924	0.0096037361426946	0.0561	0.8647	13014	15757	13429.79
6302497	chr5	rs6452954	90735692	G	A	0.505	0.508	0.964	-0.0128015918372089	0.0174	0.4628	14004	16757	14424.77
6302900	chr5	rs12655973	90736537	T	C	0.505	0.509	0.963	-0.0125990355765152	0.0174	0.4688	14004	16757	14424.77
6300815	chr5	rs146016758	90737399	G	C	0.972	0.973	0.925	0.0108014536938559	0.056	0.8467	13014	15757	13429.79
6304174	chr5	rs9293568	90737845	C	T	0.532	0.536	0.966	-0.0136020904182857	0.0174	0.435	14004	16757	14424.77
6302161	chr5	rs7701299	90738624	A	C	0.646	0.651	0.965	-0.0217038334437866	0.0182	0.2336	14004	16757	14424.77
6294410	chr5	rs10041402	90738948	A	T	0.505	0.509	0.962	-0.0124977728299804	0.0174	0.4739	14004	16757	14424.77
6302862	chr5	rs142488772	90739804	G	T	0.972	0.972	0.92	0.0182033098538737	0.0569	0.7492	12523	15078	12859.9
6300994	chr5	rs10054820	90740406	C	T	0.532	0.536	0.964	-0.0130953713122409	0.0174	0.4497	14004	16757	14424.77
6297809	chr5	rs9686361	90740417	C	T	0.532	0.536	0.964	-0.0130953713122409	0.0174	0.4502	14004	16757	14424.77
6297057	chr5	rs2367526	90740525	A	G	0.532	0.536	0.964	-0.0130953713122409	0.0174	0.4523	14004	16757	14424.77
6291568	chr5	rs2887007	90740531	A	T	0.505	0.509	0.96	-0.0112025145079934	0.0174	0.5185	14004	16757	14424.77
6296240	chr5	rs11958143	90742007	A	G	0.271	0.268	0.925	0.0275957115907991	0.0201	0.1697	14004	16757	14424.77
6298562	chr5	rs149322464	90742111	G	C	0.972	0.973	0.923	0.012096540947233	0.0562	0.8294	13014	15757	13429.79
6286262	chr5	rs10073935	90742188	A	G	0.505	0.509	0.959	-0.0114047880634385	0.0174	0.5142	14004	16757	14424.77
6288407	chr5	rs10059163	90742444	C	T	0.505	0.509	0.958	-0.0112025145079934	0.0174	0.5198	14004	16757	14424.77
6290348	chr5	rs2161583	90742601	C	T	0.646	0.651	0.962	-0.0207028323592018	0.0182	0.2562	14004	16757	14424.77
6296774	chr5	rs2113057	90742869	G	A	0.646	0.651	0.961	-0.0207028323592018	0.0182	0.2568	14004	16757	14424.77
6287117	chr5	rs147264238	90743131	T	G	0.972	0.973	0.922	0.0127977582298607	0.0562	0.8204	13014	15757	13429.79
6294111	chr5	rs1035477	90743325	T	C	0.532	0.535	0.961	-0.0117993392160431	0.0174	0.4988	14004	16757	14424.77
6299033	chr5	rs1964292	90743608	T	C	0.532	0.535	0.961	-0.0111013930711739	0.0174	0.5232	14004	16757	14424.77
6290916	chr5	rs1895448	90743854	C	T	0.505	0.509	0.956	-0.0114958245134845	0.0175	0.5095	14004	16757	14424.77
6290547	chr5	rs1895449	90744106	A	G	0.504	0.507	0.957	-0.0112025145079934	0.0174	0.5197	14004	16757	14424.77
6304571	chr5	rs4382199	90744228	A	G	0.532	0.534	0.961	-0.0124977728299804	0.0174	0.4746	14004	16757	14424.77
6296411	chr5	rs985434	90744509	A	G	0.531	0.534	0.961	-0.0123965203365513	0.0174	0.4781	14004	16757	14424.77
6297392	chr5	rs7720132	90745105	T	C	0.531	0.534	0.961	-0.0122041688389067	0.0174	0.4838	14004	16757	14424.77
6300604	chr5	rs146463747	90745181	A	C	0.972	0.973	0.921	0.0126990249774084	0.0563	0.821	13014	15757	13429.79
6287722	chr5	rs78154992	90745943	C	A	0.887	0.885	0.943	0.0187039847937718	0.0277	0.4985	14004	16757	14424.77
6289839	chr5	rs1035476	90745976	G	A	0.531	0.534	0.961	-0.0120017335415971	0.0174	0.4918	14004	16757	14424.77
6305053	chr5	rs6865495	90746424	G	A	0.504	0.507	0.956	-0.0108991808690006	0.0174	0.5325	14004	16757	14424.77
6303738	chr5	rs73771421	90746447	C	T	0.887	0.885	0.943	0.0166997792224134	0.0276	0.5459	14004	16757	14424.77
6299635	chr5	rs16869743	90746593	C	T	0.887	0.885	0.943	0.0166997792224134	0.0276	0.5467	14004	16757	14424.77
6298966	chr5	rs6866191	90746852	G	A	0.532	0.534	0.96	-0.0115969858456632	0.0174	0.5068	14004	16757	14424.77
6294138	chr5	rs73771425	90747498	T	C	0.886	0.884	0.941	0.0168964476597299	0.0276	0.5417	14004	16757	14424.77
6301623	chr5	rs147241502	90747950	T	C	0.972	0.973	0.919	0.0147999386115992	0.0564	0.7927	13014	15757	13429.79
6299387	chr5	rs140846866	90748159	G	C	0.972	0.972	0.918	0.0117012723076411	0.0568	0.8373	12523	15078	12859.9
6286945	chr5	rs77230101	90749506	T	C	0.874	0.868	0.862	0.0341985075799122	0.0274	0.212	14004	16757	14424.77
6300921	chr5	rs12656350	90751343	C	T	0.531	0.533	0.958	-0.0095050300143049	0.0174	0.5842	14004	16757	14424.77
6296420	chr5	rs1363838	90751381	A	C	0.14	0.136	0.698	0.0418998134646779	0.029	0.1493	14004	16757	14424.77
6297821	chr5	rs6896551	90753517	T	G	0.645	0.649	0.957	-0.0170952954286372	0.0182	0.3476	14004	16757	14424.77
6301134	chr5	rs16869748	90753876	G	A	0.887	0.885	0.94	0.0212036062510236	0.0277	0.4453	14004	16757	14424.77
6290358	chr5	rs75617489	90753906	A	G	0.887	0.885	0.94	0.021497269010823	0.0277	0.4374	14004	16757	14424.77
6286641	chr5	rs1423594	90754141	A	G	0.645	0.649	0.958	-0.0168003386783461	0.0182	0.3572	14004	16757	14424.77
6290626	chr5	rs2367528	90755735	G	T	0.254	0.25	0.881	0.0394995204367644	0.021	0.06025	14004	16757	14424.77
6295650	chr5	rs146072029	90755854	G	A	0.972	0.972	0.918	0.0092966519050945	0.0569	0.8705	12523	15078	12859.9
6286448	chr5	rs2113058	90756344	C	A	0.763	0.757	0.933	0.0430020165445429	0.0206	0.03673	14004	16757	14424.77
6300745	chr5	rs148123404	90756385	C	A	0.972	0.973	0.919	0.0107025231331357	0.0564	0.8496	13014	15757	13429.79
6305285	chr5	rs10805875	90756587	A	G	0.887	0.885	0.939	0.0209000641077417	0.0277	0.4505	14004	16757	14424.77
6288501	chr5	rs141889549	90756663	A	G	0.972	0.972	0.917	0.0118989261570991	0.0569	0.8346	12523	15078	12859.9
6292915	chr5	rs2161584	90756688	G	A	0.267	0.263	0.919	0.0336958638567256	0.0203	0.09707	14004	16757	14424.77
6288410	chr5	rs6897832	90757560	A	G	0.645	0.648	0.957	-0.0164038098256767	0.0183	0.3688	14004	16757	14424.77
6290598	chr5	rs80267325	90757599	A	G	0.887	0.885	0.939	0.0209000641077417	0.0278	0.4513	14004	16757	14424.77
6295937	chr5	rs13189732	90757628	G	A	0.924	0.923	0.49	-0.0242004837056584	0.0467	0.6033	14004	16757	14424.77
6294799	chr5	rs67643824	90757952	A	G	0.963	0.962	0.333	-0.0826970606869833	0.0799	0.3011	13317	16265	13851.39
6296477	chr5	rs9918274	90758304	T	A	0.887	0.885	0.939	0.0209000641077417	0.0277	0.4507	14004	16757	14424.77
6289162	chr5	rs6894924	90758553	T	C	0.267	0.263	0.92	0.0344980404075674	0.0203	0.08887	14004	16757	14424.77
6287424	chr5	rs10052492	90759930	T	A	0.504	0.506	0.953	-0.0059979518036359	0.0175	0.7294	14004	16757	14424.77
6292757	chr5	rs12188929	90759990	C	T	0.645	0.648	0.957	-0.0162005226717083	0.0183	0.3761	14004	16757	14424.77
6295543	chr5	rs140386216	90760482	C	T	0.984	0.984	0.804	0.0223972974420383	0.1038	0.8294	8080	9116	8134.15
6303113	chr5	rs150414378	90760871	C	T	0.972	0.972	0.917	0.012096540947233	0.0569	0.8316	12523	15078	12859.9
6298640	chr5	rs149166806	90761235	T	C	0.887	0.885	0.94	0.0200967016991224	0.0277	0.4694	14004	16757	14424.77
6289025	chr5	rs145028863	90761493	G	T	0.972	0.972	0.916	0.0131037693769772	0.0569	0.8187	12523	15078	12859.9
6290700	chr5	rs142107546	90761889	T	A	0.972	0.972	0.916	0.0131037693769772	0.0569	0.8182	12523	15078	12859.9
6293402	chr5	rs16869750	90762210	T	A	0.886	0.885	0.94	0.0176041339483571	0.0277	0.5254	14004	16757	14424.77
6294535	chr5	rs933688	90762748	G	A	0.504	0.506	0.954	-0.0058973552660839	0.0175	0.7366	14004	16757	14424.77
6298500	chr5	rs138995674	90762821	C	T	0.972	0.972	0.916	0.0124027667170427	0.0569	0.8278	12523	15078	12859.9
6292454	chr5	rs117281115	90763189	C	T	0.972	0.972	0.916	0.0127977582298607	0.0568	0.8221	12523	15078	12859.9
6302681	chr5	rs140523713	90763385	G	T	0.972	0.973	0.915	0.0153023200084426	0.0565	0.7859	13014	15757	13429.79
6298456	chr5	rs148491805	90763987	G	A	0.972	0.972	0.916	0.0118989261570991	0.0568	0.8334	12523	15078	12859.9
6292878	chr5	rs78169868	90765278	C	T	0.783	0.779	0.873	0.0098018049722602	0.022	0.6566	14004	16757	14424.77
6304019	chr5	rs12188467	90765632	A	T	0.505	0.507	0.95	-0.0060985584618694	0.0175	0.7293	14004	16757	14424.77
6303779	chr5	rs146826335	90765845	G	A	0.972	0.972	0.915	0.012096540947233	0.0569	0.8318	12523	15078	12859.9
6291216	chr5	rs143370013	90766779	C	A	0.972	0.972	0.914	0.0135971385060249	0.0571	0.8113	12523	15078	12859.9
6288324	chr5	rs10067713	90767369	T	C	0.644	0.648	0.952	-0.0168003386783461	0.0183	0.3596	14004	16757	14424.77
6304364	chr5	rs150773531	90767760	C	G	0.972	0.972	0.914	0.0123039944561641	0.057	0.8291	12523	15078	12859.9
6293624	chr5	rs149962698	90768084	G	A	0.972	0.972	0.914	0.0123039944561641	0.057	0.8285	12523	15078	12859.9
6294971	chr5	rs139963323	90768554	G	T	0.972	0.972	0.913	0.0139029051689914	0.057	0.8072	12523	15078	12859.9
6290669	chr5	rs57389454	90769619	A	G	0.762	0.756	0.926	0.0461963268897065	0.0207	0.02542	14004	16757	14424.77
6291698	chr5	rs332540	90772345	C	T	0.644	0.648	0.949	-0.0166986496230515	0.0183	0.3615	14004	16757	14424.77
6303461	chr5	rs117041003	90772446	T	C	0.987	0.985	0.648	0.320901641630255	0.1111	0.003862	8500	11273	8930.87
6288802	chr5	rs116296217	90773705	T	A	0.972	0.972	0.91	0.0100988346774146	0.057	0.8593	12523	15078	12859.9
6293819	chr5	rs74721326	90773706	G	A	0.887	0.885	0.932	0.0182033098538737	0.0279	0.515	14004	16757	14424.77
6302884	chr5	rs146304617	90774818	A	G	0.96	0.96	0.8	-0.0243029385231735	0.0485	0.6161	14004	16757	14424.77
6289928	chr5	rs80190009	90775092	A	G	0.861	0.859	0.928	0.0178988554877579	0.0255	0.484	14004	16757	14424.77
6296335	chr5	rs332541	90775137	A	G	0.645	0.649	0.944	-0.0163021610829842	0.0184	0.3748	14004	16757	14424.77
6302306	chr5	rs78715698	90776648	T	C	0.972	0.972	0.911	0.0114047182634362	0.0573	0.8428	12523	15078	12859.9
6297536	chr5	rs332542	90777161	G	C	0.646	0.649	0.943	-0.0165969709073694	0.0184	0.3678	14004	16757	14424.77
6290633	chr5	rs74897253	90777189	T	C	0.888	0.886	0.931	0.017496047616751	0.028	0.5316	14004	16757	14424.77
6295184	chr5	rs118089807	90777831	T	A	0.972	0.972	0.911	0.0119977384336167	0.0575	0.8347	12523	15078	12859.9
6295271	chr5	rs332544	90778848	G	A	0.506	0.509	0.934	-0.0069037763167944	0.0177	0.6963	14004	16757	14424.77
6290848	chr5	rs332545	90779286	C	A	0.646	0.65	0.941	-0.0164038098256767	0.0185	0.3753	14004	16757	14424.77
6292836	chr5	rs74440922	90779335	T	C	0.862	0.86	0.928	0.0172994970780611	0.0256	0.4991	14004	16757	14424.77
6305213	chr5	rs77088612	90779680	A	C	0.888	0.886	0.931	0.017496047616751	0.028	0.5315	14004	16757	14424.77
6300386	chr5	rs1807945	90779945	G	A	0.888	0.886	0.931	0.0173977771764203	0.028	0.5344	14004	16757	14424.77
6302858	chr5	rs2028469	90780031	G	A	0.726	0.725	0.875	-0.0029042131473898	0.0205	0.8884	14004	16757	14424.77
6293229	chr5	rs186717	90780467	T	A	0.507	0.509	0.932	-0.0067024110596754	0.0177	0.7035	14004	16757	14424.77
6289502	chr5	rs78676443	90780809	A	G	0.862	0.86	0.927	0.0166997792224134	0.0256	0.5153	14004	16757	14424.77
6297373	chr5	rs4146346	90781070	A	G	0.888	0.886	0.93	0.0166014304974254	0.028	0.5536	14004	16757	14424.77
6287742	chr5	rs115224577	90781167	A	G	0.972	0.972	0.908	0.0133011462391285	0.0575	0.8174	12523	15078	12859.9
6299881	chr5	rs140052961	90781480	C	T	0.972	0.972	0.91	0.0141001243787816	0.0576	0.8068	12523	15078	12859.9
6293588	chr5	rs332546	90781550	T	C	0.646	0.65	0.939	-0.015702643727291	0.0185	0.3968	14004	16757	14424.77
6300796	chr5	rs76308925	90781961	C	T	0.888	0.886	0.93	0.016296487966892	0.028	0.5609	14004	16757	14424.77
6304692	chr5	rs52308	90782147	T	C	0.27	0.265	0.912	0.0376040223973664	0.0203	0.06492	14004	16757	14424.77
6290580	chr5	rs76532101	90782555	C	T	0.862	0.861	0.926	0.0161980995687726	0.0257	0.5273	14004	16757	14424.77
6299801	chr5	rs76263278	90782797	G	C	0.783	0.779	0.859	0.0063001125484799	0.0222	0.7756	14004	16757	14424.77
6301070	chr5	rs139958148	90784157	C	T	0.972	0.972	0.907	0.0148984646619666	0.0578	0.7968	12523	15078	12859.9
6302077	chr5	rs332548	90786000	G	A	0.646	0.65	0.934	-0.0152050125429676	0.0186	0.4121	14004	16757	14424.77
6286983	chr5	rs332549	90786231	G	A	0.647	0.65	0.934	-0.015702643727291	0.0186	0.3976	14004	16757	14424.77
6304864	chr5	rs179583	90786700	A	G	0.647	0.65	0.934	-0.0152050125429676	0.0186	0.4126	14004	16757	14424.77
6293067	chr5	rs332550	90786869	A	T	0.647	0.65	0.934	-0.0151034855773182	0.0186	0.4151	14004	16757	14424.77
6293174	chr5	rs16869771	90786946	C	G	0.888	0.887	0.927	0.0139029051689914	0.0281	0.6214	14004	16757	14424.77
6304599	chr5	rs332551	90787315	A	G	0.647	0.65	0.933	-0.0151034855773182	0.0186	0.4147	14004	16757	14424.77
6303146	chr5	rs56752631	90787526	G	A	0.861	0.86	0.924	0.0118989261570991	0.0256	0.6418	14004	16757	14424.77
6290675	chr5	rs16876866	90787544	T	G	0.861	0.86	0.924	0.0118989261570991	0.0256	0.6437	14004	16757	14424.77
6301731	chr5	rs118009233	90788035	C	T	0.984	0.985	0.738	0.0033045340083004	0.093	0.9716	10277	12839	10617.42
6286950	chr5	rs332528	90788677	A	C	0.647	0.65	0.927	-0.0168003386783461	0.0186	0.367	14004	16757	14424.77
6300601	chr5	rs10514348	90789037	T	G	0.888	0.887	0.927	0.0121953336998771	0.0281	0.6639	14004	16757	14424.77
6303690	chr5	rs332529	90789470	G	A	0.535	0.536	0.921	-0.0099998320783335	0.0179	0.5749	14004	16757	14424.77
6287097	chr5	rs332531	90790451	G	C	0.508	0.51	0.916	-0.009797842480111	0.0179	0.5839	14004	16757	14424.77
6285708	chr5	rs332532	90790526	G	A	0.647	0.65	0.926	-0.0170952954286372	0.0186	0.3592	14004	16757	14424.77
6300556	chr5	rs75001191	90791961	A	G	0.987	0.987	0.681	-0.0039979812872983	0.0973	0.9676	11905	14648	12320.79
6300029	chr5	rs2432160	90792007	T	G	0.647	0.65	0.924	-0.0171970248285215	0.0187	0.3566	14004	16757	14424.77
6291656	chr5	rs332534	90792536	T	A	0.647	0.65	0.923	-0.017502275136142	0.0187	0.3482	14004	16757	14424.77
6286054	chr5	rs332535	90792882	A	G	0.647	0.65	0.923	-0.0172987645783295	0.0187	0.3544	14004	16757	14424.77
6298302	chr5	rs332536	90793545	G	C	0.647	0.65	0.921	-0.0174005146801673	0.0187	0.3522	14004	16757	14424.77
6304795	chr5	rs16869788	90793776	T	C	0.857	0.856	0.92	0.0074025335167413	0.0254	0.771	14004	16757	14424.77
6289966	chr5	rs73771441	90793801	G	T	0.857	0.856	0.92	0.0075017910703226	0.0254	0.7684	14004	16757	14424.77
6290453	chr5	rs73771443	90793809	C	T	0.856	0.855	0.918	0.0072039888485025	0.0254	0.776	14004	16757	14424.77
6302162	chr5	rs6452955	90794518	G	T	0.856	0.855	0.919	0.0087020272939009	0.0254	0.7315	14004	16757	14424.77
6290747	chr5	rs332537	90794973	T	C	0.633	0.636	0.901	-0.0202027073175195	0.0187	0.2808	14004	16757	14424.77
6289349	chr5	rs332538	90795328	G	T	0.265	0.262	0.863	0.0332026408277183	0.021	0.1134	14004	16757	14424.77
6292480	chr5	rs1423595	90795928	A	G	0.465	0.462	0.823	0.0209000641077417	0.0189	0.2685	14004	16757	14424.77
6290121	chr5	rs10065250	90795984	T	C	0.864	0.867	0.815	-0.0010005003335835	0.0269	0.9699	14004	16757	14424.77
6290642	chr5	rs16876877	90796613	A	G	0.901	0.908	0.891	-0.0471020897690825	0.0304	0.1214	14004	16757	14424.77
6287269	chr5	rs16876880	90796839	T	A	0.847	0.854	0.909	-0.021101069908054	0.0252	0.4021	14004	16757	14424.77
6296715	chr5	rs7723015	90796876	G	T	0.847	0.854	0.91	-0.0208049294331883	0.0252	0.4078	14004	16757	14424.77
6290415	chr5	rs10038441	90797142	C	A	0.943	0.943	0.874	0.0533985767246953	0.0407	0.1892	14004	16757	14424.77
6297705	chr5	rs10038508	90797244	G	A	0.848	0.855	0.908	-0.0206007457079636	0.0253	0.4144	14004	16757	14424.77
6301547	chr5	rs16869794	90797619	C	T	0.847	0.855	0.915	-0.0208968257129853	0.0251	0.406	14004	16757	14424.77
6290979	chr5	rs72771538	90797727	G	A	0.847	0.855	0.916	-0.0216016445577609	0.0251	0.3896	14004	16757	14424.77
6303909	chr5	rs332539	90798611	C	A	0.218	0.219	0.789	0.0235993322503244	0.023	0.3057	14004	16757	14424.77
6289414	chr5	rs28437638	90798683	A	G	0.941	0.941	0.895	0.0467022717525102	0.0397	0.2389	14004	16757	14424.77
6299446	chr5	rs78325990	90798913	G	T	0.987	0.987	0.23	-0.0414993071780289	0.2093	0.8428	7661	9123	7697.3
6297410	chr5	rs6864520	90799016	A	G	0.847	0.855	0.922	-0.0229002198863326	0.025	0.3592	14004	16757	14424.77
6302362	chr5	rs6865029	90799333	A	C	0.906	0.914	0.963	-0.0622052453438987	0.0302	0.03932	14004	16757	14424.77
6303110	chr5	rs10041527	90799752	A	G	0.941	0.941	0.905	0.0459002781827573	0.0396	0.2468	14004	16757	14424.77
6304490	chr5	rs56995934	90800176	G	A	0.906	0.914	0.964	-0.0620030714417325	0.0302	0.03996	14004	16757	14424.77
6293501	chr5	rs6876075	90800869	G	A	0.918	0.92	0.805	-0.0358033589652777	0.0352	0.3088	14004	16757	14424.77
6291024	chr5	rs56411263	90801402	G	T	0.906	0.914	0.965	-0.0618966805401821	0.0302	0.04031	14004	16757	14424.77
6286159	chr5	rs56121129	90801870	G	A	0.906	0.914	0.965	-0.0618009384055913	0.0302	0.04065	14004	16757	14424.77
6288390	chr5	rs17640214	90802961	A	G	0.942	0.942	0.93	0.0452027848308288	0.0394	0.2511	14004	16757	14424.77
6303392	chr5	rs9986249	90803096	T	A	0.847	0.856	0.937	-0.0238010101859522	0.0249	0.3394	14004	16757	14424.77
6295428	chr5	rs185897990	90803400	C	T	0.98	0.981	0.759	-0.101999503525648	0.0708	0.1498	14004	16757	14424.77
6303376	chr5	rs114595478	90803475	G	A	0.942	0.942	0.932	0.0448968808822823	0.0394	0.254	14004	16757	14424.77
6288542	chr5	rs184560	90803607	C	T	0.0236	0.0245	0.733	0.0295976364389436	0.0661	0.6545	13457	16217	13881.29
6293449	chr5	rs6869618	90803702	T	C	0.848	0.856	0.939	-0.0236986067778773	0.0249	0.3407	14004	16757	14424.77
6300469	chr5	rs77822762	90804194	T	A	0.942	0.942	0.935	0.0446960805488528	0.0394	0.2564	14004	16757	14424.77
6287947	chr5	rs16869799	90804279	A	T	0.848	0.856	0.941	-0.0238010101859522	0.0249	0.3385	14004	16757	14424.77
6286327	chr5	rs117534723	90805081	A	G	0.979	0.979	0.748	0.026398473854531	0.0684	0.6994	13457	16217	13881.29
6289879	chr5	rs10073149	90805092	T	C	0.942	0.942	0.941	0.0435000054458512	0.0393	0.268	14004	16757	14424.77
6297829	chr5	rs6865573	90806861	C	G	0.847	0.854	0.936	-0.0243951568347216	0.0249	0.3263	14004	16757	14424.77
6298516	chr5	rs7724031	90808954	T	C	0.847	0.855	0.94	-0.0231048737150968	0.0248	0.3528	14004	16757	14424.77
6291995	chr5	rs9293569	90810714	T	C	0.942	0.942	0.955	0.0439020462871288	0.0391	0.2614	14004	16757	14424.77
6292549	chr5	rs13355661	90811629	C	A	0.942	0.942	0.954	0.0439977464776452	0.0391	0.2611	14004	16757	14424.77
6294730	chr5	rs62376580	90811740	G	A	0.914	0.916	0.785	-0.0315009870620622	0.0347	0.3649	14004	16757	14424.77
6286242	chr5	rs73771461	90814072	T	C	0.907	0.914	0.98	-0.0582013104087528	0.0301	0.05336	14004	16757	14424.77
6296336	chr5	rs72771544	90815494	G	A	0.907	0.915	0.982	-0.0577032681284449	0.0301	0.05496	14004	16757	14424.77
6300107	chr5	rs10474356	90816402	A	G	0.849	0.857	0.958	-0.0217958123704574	0.0248	0.3798	14004	16757	14424.77
6296188	chr5	rs13354352	90816670	A	G	0.849	0.857	0.958	-0.0214994661132367	0.0248	0.3854	14004	16757	14424.77
6297799	chr5	rs10069097	90816996	G	C	0.907	0.915	0.985	-0.0575020022714588	0.0301	0.05589	14004	16757	14424.77
6297840	chr5	rs16869805	90817701	C	T	0.849	0.857	0.959	-0.0212951405401588	0.0248	0.3887	14004	16757	14424.77
6294457	chr5	rs10473945	90817901	C	A	0.907	0.914	0.987	-0.0573007769142667	0.03	0.05638	14004	16757	14424.77
6296693	chr5	rs10473946	90817972	A	T	0.907	0.915	0.987	-0.0573007769142667	0.03	0.05657	14004	16757	14424.77
6293842	chr5	rs17640423	90819261	T	C	0.942	0.942	0.952	0.0412954824071715	0.0391	0.2913	14004	16757	14424.77
6293264	chr5	rs17579054	90819330	T	G	0.942	0.942	0.952	0.0394995204367644	0.0391	0.3127	14004	16757	14424.77
6295319	chr5	rs72771547	90820537	C	T	0.942	0.942	0.952	0.0412954824071715	0.0391	0.2907	14004	16757	14424.77
6293286	chr5	rs10073018	90824844	C	T	0.907	0.915	0.986	-0.0546990875223834	0.0301	0.06916	14004	16757	14424.77
6292778	chr5	rs6870792	90826101	T	C	0.942	0.943	0.953	0.0402010017441475	0.0392	0.304	14004	16757	14424.77
6287706	chr5	rs10037568	90827450	T	A	0.942	0.942	0.953	0.0423983514166169	0.0391	0.2787	14004	16757	14424.77
6291327	chr5	rs332522	90827748	T	G	0.838	0.848	0.961	-0.0344982814075965	0.0241	0.1522	14004	16757	14424.77
6304604	chr5	rs17640581	90828783	A	G	0.943	0.943	0.953	0.0395956428583544	0.0392	0.313	14004	16757	14424.77
6290162	chr5	rs17579249	90829414	T	C	0.943	0.943	0.954	0.0416024898545136	0.0392	0.2887	14004	16757	14424.77
6300540	chr5	rs231383	90830204	C	G	0.839	0.849	0.963	-0.0350988198393953	0.0241	0.1448	14004	16757	14424.77
6292544	chr5	rs332523	90830449	T	C	0.839	0.849	0.963	-0.0349952529972629	0.0241	0.1458	14004	16757	14424.77
6285933	chr5	rs2028471	90832395	A	T	0.943	0.943	0.954	0.0416024898545136	0.0392	0.2891	14004	16757	14424.77
6300284	chr5	rs2028472	90832439	T	C	0.943	0.943	0.954	0.0416024898545136	0.0392	0.2891	14004	16757	14424.77
6290355	chr5	rs118070977	90832751	C	T	0.975	0.975	0.678	0.0366019024445485	0.0654	0.5764	14004	16757	14424.77
6296054	chr5	rs13435929	90833611	C	G	0.942	0.943	0.953	0.0399031725325864	0.0392	0.3081	14004	16757	14424.77
6297928	chr5	rs13435932	90833671	C	T	0.943	0.943	0.954	0.0412954824071715	0.0392	0.2917	14004	16757	14424.77
6296697	chr5	rs4146347	90833678	C	T	0.943	0.943	0.954	0.0416024898545136	0.0392	0.2887	14004	16757	14424.77
6303628	chr5	rs17579567	90834653	A	G	0.943	0.943	0.953	0.0402010017441475	0.0392	0.3061	14004	16757	14424.77
6292294	chr5	rs1593059	90835085	G	A	0.943	0.943	0.954	0.0418998134646779	0.0392	0.2847	14004	16757	14424.77
6292982	chr5	rs10042221	90835224	A	G	0.943	0.943	0.954	0.041995705452017	0.0392	0.2846	14004	16757	14424.77
6287767	chr5	rs1593060	90835314	G	A	0.943	0.943	0.953	0.0402010017441475	0.0392	0.3051	14004	16757	14424.77
6302707	chr5	rs1363993	90836162	T	C	0.943	0.943	0.954	0.0421011760186353	0.0392	0.2832	14004	16757	14424.77
6300752	chr5	rs1363994	90836185	G	A	0.943	0.943	0.954	0.0416984103556758	0.0392	0.2871	14004	16757	14424.77
6294329	chr5	rs332526	90836317	T	C	0.897	0.906	0.994	-0.070197167789298	0.0286	0.01417	14004	16757	14424.77
6301399	chr5	rs1363995	90837265	A	G	0.943	0.943	0.954	0.0423024980338776	0.0392	0.281	14004	16757	14424.77
6295305	chr5	rs17579630	90837491	T	C	0.943	0.943	0.954	0.0404987422798789	0.0392	0.3015	14004	16757	14424.77
6294081	chr5	rs10067258	90837630	T	G	0.943	0.943	0.954	0.0406043708419401	0.0392	0.301	14004	16757	14424.77
6301478	chr5	rs1661037	90838345	A	G	0.839	0.849	0.967	-0.0344051267241774	0.024	0.1524	14004	16757	14424.77
6299132	chr5	rs10079979	90838526	C	T	0.942	0.943	0.949	0.04149696667529	0.0392	0.2901	14004	16757	14424.77
6296433	chr5	rs7737738	90838615	G	A	0.907	0.915	0.988	-0.0542027860143161	0.03	0.07127	14004	16757	14424.77
6289821	chr5	rs72771554	90838739	A	G	0.943	0.943	0.954	0.0423983514166169	0.0392	0.2793	14004	16757	14424.77
6292073	chr5	rs2439625	90839914	T	G	0.896	0.906	0.994	-0.0695001429845276	0.0286	0.01508	14004	16757	14424.77
6288599	chr5	rs9986147	90840023	C	A	0.943	0.943	0.954	0.0409979790340721	0.0392	0.2964	14004	16757	14424.77
6303974	chr5	rs1899314	90840211	T	G	0.943	0.943	0.954	0.0409979790340721	0.0392	0.2962	14004	16757	14424.77
6293033	chr5	rs1899315	90840530	G	A	0.943	0.943	0.954	0.0409979790340721	0.0392	0.2962	14004	16757	14424.77
6297074	chr5	rs1579736	90841180	A	C	0.896	0.906	0.994	-0.0695001429845276	0.0286	0.01505	14004	16757	14424.77
6303326	chr5	rs141825146	90841699	A	G	0.943	0.943	0.955	0.0409979790340721	0.0392	0.2956	14004	16757	14424.77
6297301	chr5	rs140876413	90841774	C	T	0.907	0.915	0.987	-0.0544984253364989	0.0301	0.06981	14004	16757	14424.77
6297003	chr5	rs2432158	90841895	T	G	0.896	0.906	0.994	-0.0695001429845276	0.0286	0.01497	14004	16757	14424.77
6303003	chr5	rs9986283	90842197	A	G	0.943	0.943	0.955	0.0411035548784171	0.0392	0.2947	14004	16757	14424.77
6289434	chr5	rs138373315	90842486	T	G	0.943	0.943	0.955	0.0411035548784171	0.0392	0.2946	14004	16757	14424.77
6290133	chr5	rs10060836	90843591	G	A	0.943	0.943	0.954	0.0409019913204257	0.0392	0.2969	14004	16757	14424.77
6305080	chr5	rs28855513	90843833	G	A	0.943	0.943	0.955	0.0411035548784171	0.0392	0.2942	14004	16757	14424.77
6290127	chr5	rs1583907	90844272	T	C	0.839	0.849	0.966	-0.0344051267241774	0.024	0.1528	14004	16757	14424.77
6302861	chr5	rs13357470	90844481	C	T	0.943	0.943	0.954	0.0409979790340721	0.0392	0.2962	14004	16757	14424.77
6286395	chr5	rs10040362	90845059	G	A	0.943	0.943	0.954	0.0411035548784171	0.0392	0.2943	14004	16757	14424.77
6288983	chr5	rs56160605	90845149	A	C	0.943	0.943	0.955	0.0412954824071715	0.0392	0.2924	14004	16757	14424.77
6290724	chr5	rs1423591	90845718	G	A	0.943	0.943	0.954	0.0409979790340721	0.0392	0.2959	14004	16757	14424.77
6305182	chr5	rs1423592	90845769	G	T	0.943	0.943	0.955	0.0411995232473163	0.0392	0.293	14004	16757	14424.77
6289850	chr5	rs10044045	90845927	T	C	0.943	0.943	0.954	0.0409979790340721	0.0392	0.2955	14004	16757	14424.77
6296567	chr5	rs1582557	90846294	T	G	0.943	0.943	0.954	0.0409979790340721	0.0392	0.296	14004	16757	14424.77
6303937	chr5	rs28799682	90846485	T	C	0.943	0.943	0.955	0.0412954824071715	0.0392	0.2926	14004	16757	14424.77
6297772	chr5	rs10036307	90846871	A	G	0.943	0.943	0.954	0.0409979790340721	0.0392	0.2956	14004	16757	14424.77
6290709	chr5	rs10044802	90846889	T	C	0.943	0.943	0.955	0.0412954824071715	0.0392	0.2925	14004	16757	14424.77
6294864	chr5	rs10069046	90847013	G	A	0.907	0.915	0.987	-0.0538017009683557	0.0301	0.07336	14004	16757	14424.77
6295582	chr5	rs9293570	90847531	G	T	0.907	0.915	0.987	-0.0536961790038609	0.0301	0.07408	14004	16757	14424.77
6301141	chr5	rs2432159	90848400	G	A	0.896	0.906	0.994	-0.0701006276794891	0.0286	0.01419	14004	16757	14424.77
6304597	chr5	rs10038687	90848511	C	T	0.943	0.943	0.955	0.0414010268486756	0.0392	0.2906	14004	16757	14424.77
6293905	chr5	rs10044199	90848521	A	G	0.943	0.943	0.955	0.0414010268486756	0.0392	0.2915	14004	16757	14424.77
6288306	chr5	rs4916865	90848522	C	T	0.937	0.936	0.673	0.0755990028718877	0.0433	0.08048	14004	16757	14424.77
6302557	chr5	rs72771561	90848655	A	T	0.943	0.943	0.954	0.0411035548784171	0.0392	0.2953	14004	16757	14424.77
6288593	chr5	rs13356771	90848838	G	T	0.943	0.943	0.955	0.0411995232473163	0.0392	0.2938	14004	16757	14424.77
6301353	chr5	rs13357170	90848922	C	T	0.943	0.943	0.955	0.0414010268486756	0.0392	0.2913	14004	16757	14424.77
6301668	chr5	rs332518	90849062	A	G	0.839	0.849	0.966	-0.0343016316970211	0.024	0.1535	14004	16757	14424.77
6301824	chr5	rs142543489	90849639	G	A	0.986	0.987	0.627	-0.0519040071504222	0.1109	0.6401	10348	11361	10390.59
6302833	chr5	rs10079249	90850615	A	G	0.943	0.943	0.955	0.04149696667529	0.0392	0.2897	14004	16757	14424.77
6299256	chr5	rs10064369	90850664	C	T	0.943	0.943	0.954	0.0416024898545136	0.0392	0.2887	14004	16757	14424.77
6298030	chr5	rs13360800	90850969	T	A	0.943	0.943	0.955	0.04149696667529	0.0392	0.2899	14004	16757	14424.77
6294187	chr5	rs13358542	90851263	G	A	0.943	0.943	0.955	0.04149696667529	0.0392	0.2898	14004	16757	14424.77
6298447	chr5	rs143271114	90851389	G	A	0.907	0.915	0.987	-0.0532952970582236	0.0301	0.07628	14004	16757	14424.77
6302659	chr5	rs13360925	90851744	T	C	0.943	0.943	0.955	0.04149696667529	0.0392	0.29	14004	16757	14424.77
6286951	chr5	rs7707717	90852015	G	A	0.943	0.943	0.954	0.0411995232473163	0.0392	0.2938	14004	16757	14424.77
6303849	chr5	rs7707782	90852247	C	T	0.943	0.943	0.951	0.0414010268486756	0.0392	0.2916	14004	16757	14424.77
6287489	chr5	rs7708089	90852394	C	T	0.943	0.943	0.954	0.0421970486997883	0.0392	0.2822	14004	16757	14424.77
6286135	chr5	rs7708120	90852452	C	T	0.943	0.943	0.954	0.0418998134646779	0.0392	0.2852	14004	16757	14424.77
6301325	chr5	rs188339827	90852531	C	T	0.961	0.958	0.758	0.0884961075648239	0.0499	0.07605	13457	16217	13881.29
6287693	chr5	rs6872564	90853160	C	T	0.916	0.918	0.784	-0.0340015566760147	0.0349	0.3295	14004	16757	14424.77
6293853	chr5	rs7719043	90854759	A	G	0.896	0.906	0.993	-0.0703044455099639	0.0286	0.01394	14004	16757	14424.77
6305281	chr5	rs7719044	90854761	A	G	0.284	0.285	0.865	0.0025966258472659	0.0201	0.8958	14004	16757	14424.77
6289382	chr5	rs9885142	90854843	A	C	0.943	0.943	0.955	0.0416024898545136	0.0392	0.2884	14004	16757	14424.77
6299987	chr5	rs7706643	90855639	T	G	0.943	0.943	0.955	0.0416024898545136	0.0392	0.2882	14004	16757	14424.77
6302495	chr5	rs147715414	90856165	C	T	0.943	0.943	0.955	0.0414010268486756	0.0392	0.2909	14004	16757	14424.77
6299570	chr5	rs9885528	90856419	G	A	0.943	0.943	0.955	0.0416024898545136	0.0392	0.2883	14004	16757	14424.77
6290292	chr5	rs10045672	90857254	G	A	0.907	0.915	0.987	-0.0536012187552047	0.0301	0.07469	14004	16757	14424.77
6303241	chr5	rs10942636	90858258	C	T	0.907	0.915	0.987	-0.0536961790038609	0.0301	0.07405	14004	16757	14424.77
6289072	chr5	rs72771564	90858678	T	C	0.943	0.943	0.954	0.0414010268486756	0.0392	0.2919	14004	16757	14424.77
6291627	chr5	rs72771565	90858708	C	A	0.943	0.943	0.954	0.0416024898545136	0.0392	0.2897	14004	16757	14424.77
6299893	chr5	rs72771566	90858709	C	A	0.943	0.943	0.954	0.04149696667529	0.0392	0.2905	14004	16757	14424.77
6294904	chr5	rs72771567	90858900	C	T	0.943	0.943	0.955	0.041995705452017	0.0392	0.2839	14004	16757	14424.77
6291644	chr5	rs1120946	90859257	G	A	0.84	0.849	0.963	-0.0328951617042694	0.0241	0.1717	14004	16757	14424.77
6297240	chr5	rs117646903	90859702	G	A	0.987	0.987	0.62	-0.0396039865931634	0.1121	0.7239	10348	11361	10390.59
6286348	chr5	rs116490872	90859938	C	A	0.943	0.943	0.956	0.042503779526724	0.0392	0.2777	14004	16757	14424.77
6305234	chr5	rs72771569	90859963	C	T	0.943	0.943	0.957	0.0428008353226943	0.0392	0.275	14004	16757	14424.77
6288267	chr5	rs117871489	90860117	C	T	0.816	0.812	0.787	0.0116024307308398	0.0246	0.6372	14004	16757	14424.77
6288960	chr5	rs2919809	90860165	A	G	0.839	0.849	0.966	-0.0338050046123612	0.024	0.1596	14004	16757	14424.77
6293656	chr5	rs189731705	90860215	G	T	0.984	0.981	0.567	0.260300598110543	0.0897	0.003715	13014	15757	13429.79
6293562	chr5	rs62376596	90860370	G	A	0.528	0.517	0.887	0.03029639423135	0.018	0.09307	14004	16757	14424.77
6291179	chr5	rs10043928	90860470	C	A	0.907	0.915	0.987	-0.0538966802576654	0.0301	0.07278	14004	16757	14424.77
6294794	chr5	rs142720829	90860617	G	T	0.943	0.943	0.952	0.0425996136188173	0.0394	0.2789	14004	16757	14424.77
6290567	chr5	rs72771571	90860670	G	A	0.943	0.943	0.954	0.0430020165445429	0.0393	0.2734	14004	16757	14424.77
6290379	chr5	rs28820626	90861032	C	A	0.907	0.915	0.987	-0.0538017009683557	0.0301	0.07316	14004	16757	14424.77
6293477	chr5	rs10474362	90861663	A	G	0.943	0.943	0.957	0.0430020165445429	0.0392	0.2721	14004	16757	14424.77
6299391	chr5	rs1441391	90862309	G	A	0.839	0.849	0.967	-0.0338981034057645	0.024	0.1583	14004	16757	14424.77
6295141	chr5	rs10473948	90863089	A	T	0.943	0.943	0.957	0.043097802902723	0.0392	0.2715	14004	16757	14424.77
6292119	chr5	rs1813756	90863382	T	C	0.839	0.849	0.967	-0.0338981034057645	0.024	0.1584	14004	16757	14424.77
6294252	chr5	rs115510000	90863735	T	C	0.943	0.943	0.958	0.043097802902723	0.0392	0.2715	14004	16757	14424.77
6303655	chr5	rs13353975	90863838	G	T	0.943	0.943	0.958	0.0432989243951476	0.0392	0.2688	14004	16757	14424.77
6299512	chr5	rs72771577	90864460	C	T	0.907	0.915	0.987	-0.0542978034078492	0.0301	0.07108	14004	16757	14424.77
6297503	chr5	rs1822167	90864497	T	C	0.839	0.849	0.967	-0.0338981034057645	0.024	0.1585	14004	16757	14424.77
6300219	chr5	rs116277035	90864618	T	C	0.967	0.967	0.641	-0.0213972981080803	0.0596	0.7199	14004	16757	14424.77
6296192	chr5	rs56218465	90864991	T	A	0.943	0.943	0.959	0.0437010460710946	0.0392	0.2642	14004	16757	14424.77
6299184	chr5	rs55749912	90865282	C	A	0.943	0.943	0.959	0.0437967654983826	0.0391	0.2634	14004	16757	14424.77
6297335	chr5	rs10039747	90865785	T	C	0.943	0.943	0.959	0.0439977464776452	0.0391	0.2614	14004	16757	14424.77
6286678	chr5	rs17641283	90866581	C	T	0.943	0.943	0.959	0.0441030061101949	0.0391	0.2597	14004	16757	14424.77
6302170	chr5	rs55975355	90866784	T	C	0.943	0.943	0.959	0.0441030061101949	0.0391	0.2602	14004	16757	14424.77
6291806	chr5	rs17641301	90866952	G	A	0.943	0.943	0.959	0.0441030061101949	0.0391	0.2603	14004	16757	14424.77
6288608	chr5	rs6863217	90867259	T	A	0.839	0.849	0.967	-0.0338981034057645	0.024	0.1582	14004	16757	14424.77
6293779	chr5	rs10043890	90867639	A	T	0.839	0.849	0.967	-0.0338981034057645	0.024	0.1582	14004	16757	14424.77
6295470	chr5	rs987092	90867681	T	C	0.839	0.849	0.967	-0.0338981034057645	0.024	0.1582	14004	16757	14424.77
6303249	chr5	rs72771578	90868975	G	T	0.943	0.943	0.96	0.0439020462871288	0.0391	0.2615	14004	16757	14424.77
6287155	chr5	rs10051901	90869174	C	T	0.943	0.943	0.959	0.0437010460710946	0.0391	0.2642	14004	16757	14424.77
6300336	chr5	rs10066951	90869184	A	T	0.943	0.943	0.959	0.0437010460710946	0.0391	0.2643	14004	16757	14424.77
6304242	chr5	rs10038699	90869478	T	C	0.943	0.943	0.959	0.0426954385276174	0.0391	0.275	14004	16757	14424.77
6287422	chr5	rs10035748	90869632	C	G	0.943	0.943	0.96	0.0439020462871288	0.0391	0.2621	14004	16757	14424.77
6301868	chr5	rs10037356	90871630	C	T	0.943	0.943	0.96	0.043595744117646	0.0391	0.2651	14004	16757	14424.77
6296775	chr5	rs140394678	90872254	A	G	0.943	0.943	0.96	0.043097802902723	0.0391	0.2705	14004	16757	14424.77
6295481	chr5	rs6867266	90873294	T	C	0.84	0.849	0.968	-0.0340015566760147	0.024	0.1569	14004	16757	14424.77
6300513	chr5	rs117250753	90873511	A	G	0.948	0.943	0.697	0.114497644664854	0.0441	0.009358	14004	16757	14424.77
6294327	chr5	rs6891503	90873884	G	A	0.943	0.943	0.961	0.0421970486997883	0.039	0.2796	14004	16757	14424.77
6291855	chr5	rs6891710	90873995	G	T	0.943	0.943	0.96	0.0437010460710946	0.0391	0.264	14004	16757	14424.77
6287421	chr5	rs13358081	90875264	G	T	0.943	0.943	0.959	0.0426954385276174	0.039	0.2744	14004	16757	14424.77
6288622	chr5	rs13358067	90875343	C	A	0.943	0.943	0.959	0.0426954385276174	0.039	0.2744	14004	16757	14424.77
6299729	chr5	rs13358135	90875566	G	T	0.943	0.943	0.959	0.0423983514166169	0.039	0.2773	14004	16757	14424.77
6293756	chr5	rs13358142	90875726	C	G	0.943	0.943	0.959	0.0425996136188173	0.039	0.2756	14004	16757	14424.77
6303466	chr5	rs1155757	90876499	C	T	0.943	0.943	0.959	0.0418998134646779	0.039	0.2834	14004	16757	14424.77
6292534	chr5	rs72771584	90877715	C	T	0.943	0.943	0.958	0.0423024980338776	0.039	0.2791	14004	16757	14424.77
6286886	chr5	rs138251557	90877770	C	T	0.982	0.982	0.666	0.012096540947233	0.0916	0.8948	10277	12839	10617.42
6286030	chr5	rs2919811	90881219	G	A	0.897	0.906	0.998	-0.070197167789298	0.0286	0.01417	14004	16757	14424.77
6292654	chr5	rs6452960	90881388	A	G	0.839	0.849	0.968	-0.0338981034057645	0.024	0.1585	14004	16757	14424.77
6292994	chr5	rs6888139	90882168	T	C	0.897	0.906	0.998	-0.070197167789298	0.0286	0.01405	14004	16757	14424.77
6304014	chr5	rs1596056	90883485	A	G	0.84	0.849	0.969	-0.0347985055426955	0.024	0.1471	14004	16757	14424.77
6296223	chr5	rs6452961	90886477	G	A	0.216	0.216	0.802	0.0232965165504356	0.0229	0.3091	14004	16757	14424.77
6299848	chr5	rs1596055	90886601	A	T	0.839	0.849	0.964	-0.034198147379977	0.024	0.1553	14004	16757	14424.77
6300949	chr5	rs6890336	90886680	A	G	0.897	0.906	0.998	-0.0703044455099639	0.0286	0.01405	14004	16757	14424.77
6288817	chr5	rs4426949	90889412	G	A	0.216	0.216	0.804	0.0231011029079872	0.0229	0.3126	14004	16757	14424.77
6296681	chr5	rs7721647	90890018	C	T	0.839	0.848	0.962	-0.0349952529972629	0.0241	0.1458	14004	16757	14424.77
6295463	chr5	rs117240525	90891016	G	A	0.973	0.974	0.888	0.0165030720990143	0.0555	0.766	14004	16757	14424.77
6295320	chr5	rs10061039	90891116	A	G	0.941	0.942	0.934	0.0404987422798789	0.0391	0.3009	14004	16757	14424.77
6288141	chr5	rs56201156	90891187	T	C	0.912	0.919	0.96	-0.0521041493573948	0.0312	0.09483	14004	16757	14424.77
6291769	chr5	rs10054023	90891236	T	A	0.941	0.942	0.933	0.0404027066313724	0.0391	0.3014	14004	16757	14424.77
6291205	chr5	rs138362662	90891976	A	T	0.978	0.977	0.723	0.0619977962278187	0.0669	0.3546	13457	16217	13881.29
6288456	chr5	rs1505853	90892361	C	T	0.838	0.848	0.96	-0.0349952529972629	0.0241	0.1463	14004	16757	14424.77
6296326	chr5	rs1505852	90893636	C	A	0.838	0.848	0.959	-0.0347985055426955	0.0241	0.1481	14004	16757	14424.77
6304724	chr5	rs1505851	90893954	T	C	0.838	0.848	0.959	-0.0347985055426955	0.0241	0.1483	14004	16757	14424.77
6296278	chr5	rs1505850	90894615	A	G	0.838	0.848	0.957	-0.0343016316970211	0.0241	0.1537	14004	16757	14424.77
6291555	chr5	rs117777481	90894759	C	T	0.973	0.974	0.888	0.0158044491449436	0.0555	0.7765	14004	16757	14424.77
6288053	chr5	rs1847836	90894854	G	A	0.838	0.848	0.957	-0.0347985055426955	0.0241	0.1482	14004	16757	14424.77
6287258	chr5	rs147196948	90897998	C	T	0.988	0.987	0.703	0.0435000054458512	0.1048	0.6784	10199	12972	10629.87
6291757	chr5	rs1847838	90899223	A	G	0.838	0.847	0.951	-0.0349952529972629	0.0241	0.1463	14004	16757	14424.77
6289226	chr5	rs66818976	90900362	A	G	0.919	0.921	0.831	-0.0341050206499513	0.0344	0.3216	14004	16757	14424.77
6298956	chr5	rs74968319	90900456	G	T	0.973	0.973	0.693	0.0017983819413794	0.0631	0.9775	14004	16757	14424.77
6289351	chr5	rs17641623	90901337	A	G	0.468	0.457	0.954	0.0368043345220483	0.0173	0.03358	14004	16757	14424.77
6301369	chr5	rs7735764	90901781	T	C	0.365	0.364	0.949	0.0118001041157506	0.018	0.5131	14004	16757	14424.77
6291518	chr5	rs2367530	90902211	A	G	0.898	0.907	1.0	-0.070197167789298	0.0287	0.01434	14004	16757	14424.77
6304124	chr5	rs10514350	90903609	A	G	0.94	0.94	0.89	0.0418039122811836	0.0394	0.2878	14004	16757	14424.77
6290852	chr5	rs33939675	90906337	G	C	0.898	0.907	1.0	-0.0688036036849463	0.0287	0.01644	14004	16757	14424.77
6293295	chr5	rs75842768	90909549	C	T	0.881	0.876	0.809	0.0255020410123433	0.0289	0.3791	14004	16757	14424.77
6298853	chr5	rs7703346	90909574	A	T	0.467	0.457	0.947	0.0353961009469877	0.0174	0.04179	14004	16757	14424.77
6298973	chr5	rs7703640	90909727	C	T	0.467	0.457	0.947	0.0353961009469877	0.0174	0.04181	14004	16757	14424.77
6290401	chr5	rs7723748	90909778	T	C	0.467	0.457	0.947	0.0353961009469877	0.0174	0.04192	14004	16757	14424.77
6302019	chr5	rs34113537	90912789	C	T	0.898	0.907	1.0	-0.0652961413926661	0.0287	0.02273	14004	16757	14424.77
6296372	chr5	rs987363	90913314	A	G	0.898	0.907	1.0	-0.0654989822326957	0.0287	0.02243	14004	16757	14424.77
6294806	chr5	rs75780720	90913600	G	A	0.98	0.979	0.651	0.0212036062510236	0.0784	0.7869	12467	15217	12886.31
6292489	chr5	rs7729308	90913952	G	A	0.837	0.846	0.932	-0.0322959448008212	0.0243	0.1845	14004	16757	14424.77
6289491	chr5	rs4312919	90915268	G	A	0.837	0.846	0.928	-0.032502530761974	0.0244	0.1816	14004	16757	14424.77
6285886	chr5	rs1441392	90915357	C	T	0.898	0.907	0.996	-0.0663962456396854	0.0288	0.02089	14004	16757	14424.77
6298610	chr5	rs12655615	90915747	C	A	0.978	0.978	0.624	-0.0166986496230515	0.0737	0.8206	14004	16757	14424.77
6289185	chr5	rs7717991	90915770	T	C	0.898	0.907	0.993	-0.0660009232598249	0.0288	0.02169	14004	16757	14424.77
6293145	chr5	rs6867770	90917610	C	G	0.938	0.939	0.838	0.0392014821991368	0.0399	0.3257	14004	16757	14424.77
6303596	chr5	rs10059323	90918194	G	A	0.935	0.936	0.821	0.0336958638567256	0.0394	0.3921	14004	16757	14424.77
6292746	chr5	rs9885387	90919419	T	C	0.464	0.453	0.938	0.0352995739869328	0.0175	0.04367	14004	16757	14424.77
6299878	chr5	rs72771598	90919651	G	A	0.53	0.519	0.9	0.0311013012983478	0.0179	0.08224	14004	16757	14424.77
6288388	chr5	rs1605141	90919961	G	A	0.464	0.453	0.938	0.0355022698424966	0.0175	0.04281	14004	16757	14424.77
6301739	chr5	rs6887197	90922528	T	G	0.91	0.917	0.968	-0.0540972217202848	0.0307	0.07825	14004	16757	14424.77
6287164	chr5	rs2197045	90924143	C	T	0.464	0.453	0.938	0.0353961009469877	0.0175	0.0434	14004	16757	14424.77
6289313	chr5	rs12522188	90925958	C	T	0.453	0.444	0.934	0.0285971749776749	0.0176	0.1034	14004	16757	14424.77
6290689	chr5	rs4492142	90926353	T	G	0.451	0.442	0.934	0.029296631955588	0.0176	0.0959	14004	16757	14424.77
6301518	chr5	rs72771599	90927065	G	T	0.463	0.452	0.937	0.0361004656247227	0.0175	0.03926	14004	16757	14424.77
6298511	chr5	rs2202508	90928589	C	T	0.288	0.286	0.94	0.0131037693769772	0.0194	0.4993	14004	16757	14424.77
6303767	chr5	rs139199023	90928691	T	C	0.979	0.979	0.702	0.0808977266559906	0.0695	0.2449	14004	16757	14424.77
6298762	chr5	rs12188554	90929235	C	A	0.934	0.937	0.952	-0.0570043080677942	0.0354	0.1071	14004	16757	14424.77
6296709	chr5	rs2202509	90929423	G	A	0.442	0.432	0.936	0.0368043345220483	0.0177	0.03732	14004	16757	14424.77
6287979	chr5	rs76219564	90930298	A	G	0.979	0.98	0.639	0.0006997551142732	0.0913	0.994	8720	9495	8652.25
6297486	chr5	rs1827818	90931487	T	G	0.933	0.937	0.955	-0.0577032681284449	0.0352	0.1006	14004	16757	14424.77
6294828	chr5	rs17641761	90931568	A	G	0.923	0.925	0.831	-0.0123965203365513	0.0353	0.7253	14004	16757	14424.77
6298450	chr5	rs76340239	90932391	G	A	0.933	0.937	0.956	-0.0575973336805821	0.0352	0.1018	14004	16757	14424.77
6292189	chr5	rs77009124	90933592	A	G	0.927	0.927	0.729	0.0329027196757078	0.0389	0.3982	14004	16757	14424.77
6287940	chr5	rs4355554	90935334	A	G	0.286	0.284	0.971	0.0110981866660334	0.0191	0.5617	14004	16757	14424.77
6300580	chr5	rs10071476	90936694	A	G	0.297	0.294	0.972	0.0195967237465575	0.0189	0.2989	14004	16757	14424.77
6288298	chr5	rs7703155	90939479	C	G	0.933	0.937	0.96	-0.0568984476340911	0.0352	0.1055	14004	16757	14424.77
6303463	chr5	rs10051652	90939754	C	T	0.449	0.44	0.965	0.0314017631395316	0.0174	0.07075	14004	16757	14424.77
6297575	chr5	rs12186681	90940109	C	T	0.367	0.36	0.982	0.0320024161254944	0.0178	0.07284	14004	16757	14424.77
6297172	chr5	rs72771601	90940837	C	A	0.45	0.44	0.966	0.031799009548949	0.0174	0.06748	14004	16757	14424.77
6298670	chr5	rs2962380	90941201	A	G	0.289	0.287	0.987	0.0109992854583691	0.0189	0.5591	14004	16757	14424.77
6296460	chr5	rs12655580	90945613	C	T	0.915	0.917	0.881	0.0050969882578437	0.0327	0.8764	14004	16757	14424.77
6305252	chr5	rs1976519	90945812	G	A	0.45	0.44	0.963	0.0317021347305135	0.0174	0.068	14004	16757	14424.77
6286854	chr5	rs16869903	90945978	A	T	0.934	0.937	0.962	-0.0519988063604998	0.0353	0.1403	14004	16757	14424.77
6290735	chr5	rs72773303	90947294	A	C	0.915	0.917	0.883	0.0048979852621919	0.0327	0.8798	14004	16757	14424.77
6298544	chr5	rs62374738	90948266	C	T	0.915	0.917	0.883	0.0051964749068174	0.0326	0.8738	14004	16757	14424.77
6291078	chr5	rs2089271	90949334	C	T	0.449	0.44	0.964	0.0314017631395316	0.0174	0.07064	14004	16757	14424.77
6292981	chr5	rs2962379	90949682	G	A	0.449	0.44	0.965	0.0311982343370806	0.0174	0.07217	14004	16757	14424.77
6304978	chr5	rs1587948	90949943	T	C	0.449	0.44	0.965	0.0312951579807101	0.0174	0.07165	14004	16757	14424.77
6296566	chr5	rs2962378	90950210	G	A	0.365	0.357	0.982	0.0350968370374295	0.0179	0.04937	14004	16757	14424.77
6294544	chr5	rs1580949	90952342	G	A	0.299	0.294	0.985	0.024702368640342	0.0188	0.1887	14004	16757	14424.77
6304251	chr5	rs148567231	90953266	C	A	0.934	0.937	0.962	-0.0499993949944177	0.0353	0.1562	14004	16757	14424.77
6296599	chr5	rs62374741	90955496	A	G	0.916	0.917	0.888	0.0071047017299317	0.0326	0.8284	14004	16757	14424.77
6294707	chr5	rs2939243	90956743	A	G	0.449	0.439	0.966	0.0311982343370806	0.0174	0.07211	14004	16757	14424.77
6303656	chr5	rs2973840	90956953	G	A	0.365	0.357	0.982	0.0352995739869328	0.0179	0.04809	14004	16757	14424.77
6288256	chr5	rs62374742	90957198	C	T	0.916	0.917	0.887	0.0071047017299317	0.0326	0.827	14004	16757	14424.77
6298062	chr5	rs74574105	90957426	A	G	0.934	0.937	0.963	-0.049400350295127	0.0353	0.1617	14004	16757	14424.77
6303727	chr5	rs75763509	90958001	A	G	0.934	0.937	0.963	-0.0492952917248775	0.0353	0.1621	14004	16757	14424.77
6302671	chr5	rs2939242	90959587	T	C	0.635	0.643	0.984	-0.0360003042410416	0.0179	0.04352	14004	16757	14424.77
6302275	chr5	rs7726364	90961608	A	T	0.635	0.644	0.984	-0.0366017456445608	0.0178	0.04018	14004	16757	14424.77
6295846	chr5	rs2657819	90962603	C	A	0.713	0.716	0.989	-0.0182963622831166	0.0189	0.3329	14004	16757	14424.77
6300709	chr5	rs1505854	90963626	T	A	0.975	0.976	0.349	0.0499038295281839	0.0895	0.5775	13317	16265	13851.39
6299937	chr5	rs2939261	90965294	C	G	0.635	0.644	0.985	-0.0364046818937998	0.0178	0.04129	14004	16757	14424.77
6291146	chr5	rs2939260	90965797	A	G	0.635	0.644	0.985	-0.0364046818937998	0.0178	0.04115	14004	16757	14424.77
6292318	chr5	rs76076209	90966971	G	T	0.927	0.927	0.742	0.0275957115907991	0.0384	0.4732	14004	16757	14424.77
6286537	chr5	rs2939259	90968651	C	G	0.635	0.644	0.985	-0.0364980230402006	0.0178	0.0407	14004	16757	14424.77
6299369	chr5	rs2939258	90968934	T	G	0.635	0.644	0.986	-0.0364980230402006	0.0178	0.04032	14004	16757	14424.77
6296228	chr5	rs75583435	90969727	C	T	0.966	0.966	0.733	0.0321960982163169	0.0553	0.5596	14004	16757	14424.77
6303448	chr5	rs2972816	90970689	C	T	0.635	0.644	0.987	-0.0366951051877892	0.0178	0.03954	14004	16757	14424.77
6287755	chr5	rs331397	90971567	G	T	0.713	0.716	0.991	-0.0186019483996616	0.0189	0.3257	14004	16757	14424.77
6303451	chr5	rs2973825	90972458	G	A	0.551	0.561	0.969	-0.0312017511432645	0.0173	0.07159	14004	16757	14424.77
6299028	chr5	rs2914024	90973568	C	T	0.551	0.561	0.969	-0.0316041926269978	0.0173	0.06877	14004	16757	14424.77
6300610	chr5	rs2935250	90976069	T	C	0.635	0.644	0.985	-0.0372969647443931	0.0178	0.03643	14004	16757	14424.77
6300455	chr5	rs2939241	90976885	G	T	0.91	0.909	0.519	0.0333960906184285	0.0409	0.4143	14004	16757	14424.77
6304612	chr5	rs2914021	90977079	T	G	0.635	0.644	0.984	-0.0372969647443931	0.0178	0.03625	14004	16757	14424.77
6292822	chr5	rs36016458	90979289	T	C	0.713	0.716	0.988	-0.0196008476550609	0.0189	0.3002	14004	16757	14424.77
6302035	chr5	rs1496449	90980718	C	T	0.636	0.644	0.98	-0.0361972883118878	0.0179	0.04261	14004	16757	14424.77
6300769	chr5	rs76993096	90981272	T	C	0.934	0.937	0.963	-0.0480039732984809	0.0352	0.1733	14004	16757	14424.77
6303671	chr5	rs1496448	90981426	C	A	0.713	0.717	0.983	-0.0191012733024012	0.019	0.3136	14004	16757	14424.77
6295679	chr5	rs2973826	90981532	T	G	0.553	0.563	0.969	-0.0306963490025976	0.0173	0.07641	14004	16757	14424.77
6300535	chr5	rs56841965	90981746	T	C	0.934	0.937	0.963	-0.0480039732984809	0.0352	0.173	14004	16757	14424.77
6288864	chr5	rs78995458	90983954	A	G	0.88	0.875	0.802	0.0312951579807101	0.0289	0.2778	14004	16757	14424.77
6294210	chr5	rs2935244	90984475	T	G	0.627	0.635	0.969	-0.0366951051877892	0.0179	0.03998	14004	16757	14424.77
6304951	chr5	rs17647775	90985009	A	G	0.918	0.919	0.93	0.0119977384336167	0.0323	0.7094	14004	16757	14424.77
6294856	chr5	rs78756031	90985401	C	A	0.934	0.937	0.963	-0.049400350295127	0.0352	0.1612	14004	16757	14424.77
6295674	chr5	rs2973827	90985856	A	C	0.635	0.644	0.98	-0.0385017716536664	0.0179	0.03133	14004	16757	14424.77
6291888	chr5	rs2973828	90986181	A	G	0.635	0.644	0.979	-0.0383978517965666	0.0179	0.03166	14004	16757	14424.77
6287137	chr5	rs2939246	90986991	A	C	0.635	0.644	0.978	-0.0382004338153035	0.0179	0.0328	14004	16757	14424.77
6295802	chr5	rs2914023	90987075	A	G	0.635	0.644	0.978	-0.0380965452668448	0.0179	0.03315	14004	16757	14424.77
6300087	chr5	rs2935245	90989081	G	A	0.636	0.644	0.976	-0.0380030548002074	0.0179	0.03367	14004	16757	14424.77
6294951	chr5	rs6880791	90990179	G	A	0.934	0.937	0.961	-0.0501991563328521	0.0353	0.1551	14004	16757	14424.77
6299767	chr5	rs2935246	90990300	T	C	0.636	0.644	0.975	-0.0377953294954024	0.0179	0.03494	14004	16757	14424.77
6287796	chr5	rs2973829	90990382	A	G	0.636	0.644	0.975	-0.0377953294954024	0.0179	0.03499	14004	16757	14424.77
6286462	chr5	rs2939253	90990668	A	C	0.636	0.645	0.974	-0.0377018671840115	0.0179	0.03551	14004	16757	14424.77
6292058	chr5	rs2973830	90990743	G	A	0.636	0.645	0.974	-0.0375980304153185	0.0179	0.03577	14004	16757	14424.77
6304791	chr5	rs2939252	90991435	T	C	0.636	0.645	0.974	-0.0375980304153185	0.0179	0.03603	14004	16757	14424.77
6287058	chr5	rs2935247	90991874	T	A	0.553	0.564	0.967	-0.0322029950400999	0.0174	0.06414	14004	16757	14424.77
6294332	chr5	rs115887426	90992221	A	G	0.974	0.975	0.335	0.0465018336514199	0.0887	0.6005	13317	16265	13851.39
6292251	chr5	rs2935248	90992390	T	A	0.636	0.645	0.973	-0.0375045865412751	0.0179	0.0368	14004	16757	14424.77
6304448	chr5	rs2973831	90992423	G	C	0.636	0.645	0.972	-0.0374007702544828	0.0179	0.03728	14004	16757	14424.77
6295430	chr5	rs189799	90993364	A	G	0.716	0.72	0.96	-0.0203966036652218	0.0193	0.2896	14004	16757	14424.77
6294762	chr5	rs2935249	90993461	A	G	0.709	0.713	0.949	-0.0206007457079636	0.0192	0.2834	14004	16757	14424.77
6286248	chr5	rs34282885	90995936	A	C	0.715	0.718	0.974	-0.0187038311937836	0.0191	0.3282	14004	16757	14424.77
6287698	chr5	rs7714168	90995987	A	T	0.916	0.918	0.951	0.0121953336998771	0.0317	0.7012	14004	16757	14424.77
6303787	chr5	rs62374747	90996344	T	C	0.916	0.918	0.951	0.0110981866660334	0.0317	0.7251	14004	16757	14424.77
6304748	chr5	rs116589404	90996577	C	T	0.935	0.939	0.958	-0.0544033888793865	0.0357	0.1278	14004	16757	14424.77
6286386	chr5	rs62374748	90996597	T	C	0.916	0.918	0.952	0.0110981866660334	0.0317	0.7266	14004	16757	14424.77
6297920	chr5	rs331383	90996643	C	T	0.981	0.983	0.95	-0.13740172986929	0.0808	0.08881	9415	11158	9574.33
6304218	chr5	rs10037332	90996711	C	G	0.916	0.918	0.952	0.0118989261570991	0.0316	0.7062	14004	16757	14424.77
6297159	chr5	rs6452964	90997483	G	A	0.916	0.918	0.954	0.0110981866660334	0.0316	0.7259	14004	16757	14424.77
6295373	chr5	rs331384	90997942	T	G	0.554	0.565	0.965	-0.0319035490130083	0.0174	0.06713	14004	16757	14424.77
6289022	chr5	rs2973832	90998499	G	C	0.0818	0.0813	0.63	-0.0344051267241774	0.0392	0.3792	14004	16757	14424.77
6290322	chr5	rs12659774	90998562	G	A	0.916	0.918	0.956	0.0109992854583691	0.0316	0.7282	14004	16757	14424.77
6290226	chr5	rs10064296	90998645	A	G	0.916	0.918	0.956	0.0101978249764461	0.0316	0.7476	14004	16757	14424.77
6291434	chr5	rs16869941	90998836	C	G	0.935	0.938	0.959	-0.0544984253364989	0.0357	0.1264	14004	16757	14424.77
6296875	chr5	rs79121611	90999099	C	T	0.935	0.938	0.959	-0.0544984253364989	0.0357	0.1264	14004	16757	14424.77
6304585	chr5	rs331389	90999520	T	A	0.555	0.565	0.966	-0.0318003125497978	0.0174	0.06716	14004	16757	14424.77
6297228	chr5	rs76872842	90999598	G	A	0.967	0.966	0.7	0.0392976332717761	0.0566	0.4878	14004	16757	14424.77
6293846	chr5	rs331387	91000367	G	A	0.555	0.565	0.966	-0.0318003125497978	0.0174	0.06761	14004	16757	14424.77
6295644	chr5	rs76521636	91000666	T	C	0.984	0.985	0.524	0.0134984841513417	0.0978	0.8901	12424	15167	12839.79
6296930	chr5	rs10053671	91000858	C	T	0.916	0.918	0.96	0.0098018049722602	0.0316	0.7564	14004	16757	14424.77
6298750	chr5	rs11956576	91001001	A	C	0.65	0.657	0.965	-0.0303045802648556	0.0181	0.09508	14004	16757	14424.77
6289859	chr5	rs7712805	91001109	A	G	0.916	0.918	0.96	0.0106035827841911	0.0316	0.7372	14004	16757	14424.77
6290041	chr5	rs6452965	91001468	G	A	0.916	0.918	0.961	0.0110981866660334	0.0316	0.7262	14004	16757	14424.77
6291541	chr5	rs17648061	91001898	G	A	0.916	0.918	0.962	0.0105046326450854	0.0315	0.7393	14004	16757	14424.77
6297105	chr5	rs17581699	91001921	T	C	0.916	0.918	0.962	0.0103957761821204	0.0315	0.7408	14004	16757	14424.77
6290648	chr5	rs11747618	91001969	A	G	0.916	0.918	0.962	0.0096037361426946	0.0316	0.7609	14004	16757	14424.77
6287172	chr5	rs9765070	91002230	A	G	0.916	0.918	0.963	0.0103957761821204	0.0315	0.7409	14004	16757	14424.77
6298000	chr5	rs17581793	91002504	A	C	0.916	0.918	0.963	0.0103957761821204	0.0315	0.741	14004	16757	14424.77
6298167	chr5	rs17581814	91002546	A	G	0.916	0.918	0.964	0.0103957761821204	0.0315	0.7413	14004	16757	14424.77
6294375	chr5	rs16869953	91002745	G	A	0.935	0.939	0.96	-0.0546990875223834	0.0357	0.1252	14004	16757	14424.77
6295842	chr5	rs56124971	91003200	T	C	0.916	0.918	0.964	0.0105046326450854	0.0315	0.7402	14004	16757	14424.77
6304856	chr5	rs77120799	91003771	C	G	0.961	0.962	0.564	9.99950003332973e-05	0.058	0.9985	14004	16757	14424.77
6298764	chr5	rs7716248	91005021	T	C	0.916	0.918	0.965	0.0107025231331357	0.0315	0.7349	14004	16757	14424.77
6302553	chr5	rs2453823	91005161	A	T	0.555	0.566	0.966	-0.0310985871020312	0.0174	0.07382	14004	16757	14424.77
6287752	chr5	rs4916869	91005225	T	C	0.716	0.719	0.972	-0.0168003386783461	0.0191	0.3786	14004	16757	14424.77
6296728	chr5	rs7734608	91005272	C	T	0.916	0.918	0.965	0.0106035827841911	0.0315	0.7369	14004	16757	14424.77
6292000	chr5	rs7716872	91005372	T	C	0.916	0.918	0.965	0.0106035827841911	0.0315	0.7363	14004	16757	14424.77
6291815	chr5	rs7734973	91005607	A	G	0.916	0.918	0.965	0.0106035827841911	0.0315	0.7368	14004	16757	14424.77
6294432	chr5	rs10155626	91005715	T	C	0.916	0.918	0.965	0.0106035827841911	0.0315	0.7367	14004	16757	14424.77
6298118	chr5	rs2088290	91006035	G	A	0.916	0.918	0.965	0.0106035827841911	0.0315	0.7373	14004	16757	14424.77
6292324	chr5	rs1809814	91006464	A	C	0.916	0.918	0.965	0.0106035827841911	0.0315	0.7368	14004	16757	14424.77
6287689	chr5	rs903878	91006646	T	G	0.916	0.918	0.965	0.0105046326450854	0.0315	0.7378	14004	16757	14424.77
6301497	chr5	rs331395	91006918	C	G	0.639	0.648	0.966	-0.0369026020501437	0.018	0.04069	14004	16757	14424.77
6300405	chr5	rs10078565	91008382	C	T	0.916	0.918	0.963	0.0102968054773682	0.0315	0.7434	14004	16757	14424.77
6300793	chr5	rs331393	91008758	T	G	0.556	0.566	0.965	-0.0306963490025976	0.0174	0.07784	14004	16757	14424.77
6299320	chr5	rs331392	91009072	A	G	0.556	0.566	0.965	-0.0306035477981776	0.0174	0.07879	14004	16757	14424.77
6288206	chr5	rs331390	91009752	A	G	0.556	0.566	0.965	-0.0306035477981776	0.0174	0.07867	14004	16757	14424.77
6293337	chr5	rs77878909	91010069	T	A	0.716	0.719	0.971	-0.0163021610829842	0.0192	0.3961	14004	16757	14424.77
6301395	chr5	rs7706875	91010324	G	A	0.916	0.918	0.961	0.0099008246772624	0.0315	0.7543	14004	16757	14424.77
6299133	chr5	rs6866239	91010563	C	G	0.935	0.939	0.959	-0.0546040319940407	0.0357	0.1262	14004	16757	14424.77
6299141	chr5	rs62375762	91010782	T	C	0.916	0.918	0.961	0.0099998345783334	0.0315	0.751	14004	16757	14424.77
6292569	chr5	rs12518363	91012064	T	G	0.716	0.72	0.971	-0.0162005226717083	0.0192	0.3974	14004	16757	14424.77
6294642	chr5	rs13360208	91012168	A	T	0.916	0.918	0.96	0.0099008246772624	0.0315	0.7533	14004	16757	14424.77
6297970	chr5	rs1587211	91012382	C	T	0.935	0.939	0.958	-0.0548047153744336	0.0357	0.1248	14004	16757	14424.77
6304190	chr5	rs67839857	91013369	G	A	0.916	0.918	0.959	0.0081963182244858	0.0315	0.7944	14004	16757	14424.77
6302348	chr5	rs10447159	91014718	A	G	0.916	0.918	0.958	0.0082954970241069	0.0315	0.7913	14004	16757	14424.77
6304589	chr5	rs10447160	91014894	G	A	0.916	0.918	0.957	0.0082954970241069	0.0316	0.7924	14004	16757	14424.77
6291596	chr5	rs62375763	91015398	G	A	0.916	0.918	0.956	0.007997931111062	0.0316	0.7999	14004	16757	14424.77
6294944	chr5	rs77559275	91015432	G	A	0.963	0.963	0.731	0.0035038543266769	0.0526	0.9473	14004	16757	14424.77
6285764	chr5	rs71637347	91015863	G	A	0.652	0.659	0.96	-0.0289963604415917	0.0182	0.1114	14004	16757	14424.77
6301544	chr5	rs2657816	91017430	G	C	0.556	0.566	0.963	-0.0300984478240329	0.0174	0.08411	14004	16757	14424.77
6293467	chr5	rs2561063	91017525	T	C	0.556	0.566	0.963	-0.0300984478240329	0.0174	0.08411	14004	16757	14424.77
6301450	chr5	rs10058517	91018008	G	C	0.915	0.917	0.948	0.0098018049722602	0.0316	0.7557	14004	16757	14424.77
6302583	chr5	rs2202510	91018052	A	G	0.935	0.939	0.957	-0.0557981629302465	0.0357	0.1178	14004	16757	14424.77
6303796	chr5	rs35013513	91018528	A	T	0.716	0.72	0.965	-0.015702643727291	0.0192	0.4138	14004	16757	14424.77
6301720	chr5	rs62375765	91020582	A	G	0.915	0.917	0.943	0.0080971295874548	0.0316	0.7983	14004	16757	14424.77
6301103	chr5	rs35662958	91022580	T	C	0.717	0.72	0.964	-0.0170037478161859	0.0192	0.3768	14004	16757	14424.77
6297211	chr5	rs10069752	91023839	G	C	0.914	0.916	0.937	0.0075017910703226	0.0316	0.8134	14004	16757	14424.77
6288444	chr5	rs17648705	91025676	T	C	0.908	0.91	0.922	0.0136957831289865	0.0308	0.6575	14004	16757	14424.77
6293445	chr5	rs1692437	91026341	C	A	0.551	0.563	0.959	-0.0328951617042694	0.0175	0.05937	14004	16757	14424.77
6300785	chr5	rs141941351	91028201	C	A	0.962	0.962	0.591	0.0126002819757385	0.0602	0.8346	13014	15757	13429.79
6297662	chr5	rs188336872	91028707	C	G	0.988	0.989	0.66	-0.13940000788135	0.1207	0.2481	9577	10444	9552.91
6290122	chr5	rs79101514	91029028	C	A	0.986	0.987	0.732	-0.0430014511447026	0.0948	0.6497	11976	14538	12316.42
6298218	chr5	rs143526320	91029066	T	C	0.97	0.97	0.802	-0.0231969816042026	0.0564	0.6811	13457	16217	13881.29
6292341	chr5	rs185200508	91029253	A	C	0.97	0.968	0.807	0.099800085077177	0.0551	0.07035	13457	16217	13881.29
6299600	chr5	rs1692435	91029327	G	A	0.551	0.563	0.96	-0.0326988269632397	0.0175	0.06129	14004	16757	14424.77
6287445	chr5	rs3913800	91032184	A	C	0.91	0.915	0.927	-0.0042992284528324	0.0313	0.8893	14004	16757	14424.77
6298421	chr5	rs331400	91032448	G	A	0.552	0.564	0.966	-0.0277001306422786	0.0174	0.1119	14004	16757	14424.77
6289797	chr5	rs62375766	91033453	C	T	0.899	0.903	0.948	0.0005998200719675	0.0293	0.9826	14004	16757	14424.77
6302079	chr5	rs7445794	91033547	T	C	0.723	0.725	0.989	-0.0094040800752939	0.0191	0.6231	14004	16757	14424.77
6294804	chr5	rs13160409	91035200	C	T	0.724	0.726	0.992	-0.009000382197299	0.0191	0.6357	14004	16757	14424.77
6295471	chr5	rs1964059	91035641	G	A	0.622	0.628	0.976	-0.0074980401773571	0.0178	0.6734	14004	16757	14424.77
6295163	chr5	rs12653151	91036162	C	T	0.898	0.902	0.953	-0.0003000450090019	0.0291	0.9921	14004	16757	14424.77
6304535	chr5	rs331403	91037528	C	T	0.547	0.558	0.97	-0.0242004837056584	0.0174	0.1636	14004	16757	14424.77
6290653	chr5	rs12516181	91039040	T	C	0.724	0.726	0.994	-0.0093031403261444	0.0191	0.6261	14004	16757	14424.77
6299574	chr5	rs10462496	91039860	G	A	0.622	0.628	0.975	-0.0076995657264405	0.0178	0.6646	14004	16757	14424.77
6297100	chr5	rs62375767	91039934	C	T	0.898	0.902	0.95	-0.0003000450090019	0.0291	0.9914	14004	16757	14424.77
6302447	chr5	rs62375768	91040262	T	G	0.898	0.902	0.948	0.0008995952428359	0.0292	0.9766	14004	16757	14424.77
6295982	chr5	rs12514316	91040479	G	A	0.724	0.726	0.991	-0.009797842480111	0.0191	0.6102	14004	16757	14424.77
6295916	chr5	rs140330739	91042626	G	T	0.936	0.939	0.94	-0.0471020897690825	0.0363	0.1943	14004	16757	14424.77
6293924	chr5	rs7723347	91043730	G	A	0.724	0.726	0.989	-0.0099998320783335	0.0192	0.6002	14004	16757	14424.77
6295898	chr5	rs186401680	91044010	T	C	0.988	0.988	0.682	-0.119504516554724	0.1117	0.285	10348	11361	10390.59
6295485	chr5	rs118029102	91044574	T	C	0.983	0.985	0.722	-0.110395391622456	0.1011	0.2749	9310	10085	9242.25
6298053	chr5	rs143983021	91044920	C	T	0.972	0.971	0.709	0.0551981604647623	0.0608	0.3634	14004	16757	14424.77
6293523	chr5	rs331401	91045448	G	A	0.878	0.872	0.82	0.0259990758686168	0.0283	0.3573	14004	16757	14424.77
6301000	chr5	rs113856017	91045511	G	A	0.936	0.939	0.939	-0.0469972723609114	0.0364	0.196	14004	16757	14424.77
6296467	chr5	rs12521300	91046186	T	G	0.724	0.726	0.986	-0.0101008421794295	0.0192	0.5986	14004	16757	14424.77
6301210	chr5	rs1692427	91047679	G	A	0.61	0.617	0.953	-0.0122041688389067	0.0179	0.4963	14004	16757	14424.77
6298459	chr5	rs331385	91049451	G	A	0.61	0.617	0.96	-0.0129028853555234	0.0179	0.472	14004	16757	14424.77
6301634	chr5	rs13166131	91050109	T	G	0.621	0.627	0.963	-0.0067024110596754	0.0179	0.708	14004	16757	14424.77
6289638	chr5	rs35229120	91051704	A	G	0.726	0.727	0.983	-0.0093031403261444	0.0192	0.6303	14004	16757	14424.77
6300317	chr5	rs6869800	91053616	C	T	0.932	0.935	0.932	-0.0465990663783681	0.0355	0.1884	14004	16757	14424.77
6289296	chr5	rs6870007	91053844	A	C	0.932	0.935	0.932	-0.0473956369746291	0.0355	0.1814	14004	16757	14424.77
6293581	chr5	rs2662400	91054087	G	A	0.542	0.552	0.956	-0.0239956055562207	0.0175	0.1692	14004	16757	14424.77
6295363	chr5	rs1820692	91054329	G	C	0.542	0.552	0.955	-0.0239034240815591	0.0175	0.1714	14004	16757	14424.77
6302920	chr5	rs13340403	91054335	T	G	0.896	0.9	0.936	0.0011992805754821	0.0291	0.967	14004	16757	14424.77
6300413	chr5	rs11747230	91054512	G	A	0.932	0.936	0.932	-0.0478046499481398	0.0355	0.1788	14004	16757	14424.77
6291665	chr5	rs4100683	91054916	C	T	0.621	0.627	0.959	-0.0071958279818024	0.018	0.6867	14004	16757	14424.77
6286198	chr5	rs6881283	91055657	C	T	0.726	0.727	0.98	-0.0095958936734469	0.0193	0.617	14004	16757	14424.77
6291775	chr5	rs58016444	91056736	T	A	0.896	0.9	0.935	0.0020977980821461	0.0291	0.9434	14004	16757	14424.77
6293913	chr5	rs62375772	91057263	T	A	0.896	0.9	0.935	0.0020977980821461	0.0291	0.9433	14004	16757	14424.77
6294000	chr5	rs2973835	91057358	A	T	0.542	0.552	0.952	-0.0240980393840575	0.0175	0.1692	14004	16757	14424.77
6290822	chr5	rs62366623	91057525	G	A	0.896	0.9	0.935	0.0018981972830802	0.0291	0.9467	14004	16757	14424.77
6291993	chr5	rs34363797	91058007	G	A	0.726	0.727	0.975	-0.0092022107647994	0.0193	0.6352	14004	16757	14424.77
6293297	chr5	rs200528689	91058732	C	T	0.872	0.867	0.785	0.0183015011699126	0.0284	0.5183	14004	16757	14424.77
6305163	chr5	rs138217750	91059717	A	G	0.933	0.936	0.929	-0.0476997588774203	0.0358	0.1822	14004	16757	14424.77
6295986	chr5	rs10079532	91063867	G	A	0.726	0.727	0.967	-0.0087985943563496	0.0194	0.6502	14004	16757	14424.77
6302321	chr5	rs77342671	91064016	G	A	0.933	0.936	0.926	-0.0473956369746291	0.0359	0.1858	14004	16757	14424.77
6286241	chr5	rs6452969	91064360	A	G	0.828	0.836	0.944	-0.0191012733024012	0.0234	0.4134	14004	16757	14424.77
6298433	chr5	rs7722797	91064562	T	A	0.933	0.936	0.925	-0.0475004961488543	0.0359	0.1855	14004	16757	14424.77
6295971	chr5	rs62366632	91064637	G	A	0.895	0.899	0.933	0.001099395443301	0.0291	0.9703	14004	16757	14424.77
6288506	chr5	rs56839463	91065141	A	G	0.895	0.899	0.932	0.001099395443301	0.0291	0.9691	14004	16757	14424.77
6288001	chr5	rs59514183	91065182	A	G	0.828	0.836	0.942	-0.0185000759845861	0.0234	0.4291	14004	16757	14424.77
6300244	chr5	rs10055689	91066692	C	A	0.621	0.626	0.94	-0.0062998021485279	0.0181	0.7297	14004	16757	14424.77
6289497	chr5	rs10055754	91066797	C	T	0.623	0.628	0.938	-0.0057967688471774	0.0182	0.7507	14004	16757	14424.77
6289054	chr5	rs10072485	91067183	A	G	0.623	0.628	0.937	-0.0055956263571598	0.0182	0.7593	14004	16757	14424.77
6295865	chr5	rs2939247	91067306	A	G	0.544	0.554	0.934	-0.0232993336544035	0.0177	0.1879	14004	16757	14424.77
6300511	chr5	rs62366636	91067532	A	G	0.894	0.898	0.931	0.0014988761237359	0.0289	0.96	14004	16757	14424.77
6296503	chr5	rs9293571	91069370	C	T	0.83	0.838	0.925	-0.0177974390305806	0.0237	0.4536	14004	16757	14424.77
6286562	chr5	rs2662404	91069467	G	T	0.877	0.871	0.83	0.0259990758686168	0.028	0.3527	14004	16757	14424.77
6286693	chr5	rs9293572	91069648	G	A	0.893	0.898	0.923	-0.0003000450090019	0.0289	0.9925	14004	16757	14424.77
6290842	chr5	rs62366638	91070435	A	G	0.893	0.898	0.921	-0.002002002670673	0.029	0.9463	14004	16757	14424.77
6296226	chr5	rs7716707	91072035	G	A	0.881	0.888	0.91	-0.0182047046548463	0.0279	0.5148	14004	16757	14424.77
6301253	chr5	rs2939244	91073986	T	A	0.533	0.544	0.912	-0.0262002485024742	0.0179	0.1421	14004	16757	14424.77
6303784	chr5	rs13357578	91074880	C	A	0.884	0.891	0.915	-0.0124977728299804	0.0281	0.6555	14004	16757	14424.77
6304333	chr5	rs1395017	91075559	A	T	0.81	0.822	0.933	-0.0338050046123612	0.0227	0.1363	14004	16757	14424.77
6291300	chr5	rs11743694	91075642	G	A	0.885	0.891	0.915	-0.0123965203365513	0.0281	0.659	14004	16757	14424.77
6288142	chr5	rs7716005	91075841	T	C	0.822	0.832	0.935	-0.0247026126403718	0.0232	0.2882	14004	16757	14424.77
6303279	chr5	rs7737612	91075910	A	G	0.822	0.832	0.935	-0.0246001168682327	0.0232	0.2892	14004	16757	14424.77
6297734	chr5	rs1395015	91076152	C	T	0.81	0.822	0.929	-0.0318003125497978	0.0227	0.1617	14004	16757	14424.77
6299791	chr5	rs2973839	91076695	A	G	0.924	0.929	0.855	-0.0564010536507698	0.0355	0.1118	14004	16757	14424.77
6304478	chr5	rs12518725	91076813	G	T	0.716	0.716	0.897	-0.0074980401773571	0.0199	0.7057	14004	16757	14424.77
6297892	chr5	rs9293574	91078544	T	C	0.982	0.983	0.626	-0.0748959748540066	0.1025	0.4648	9781	10550	9509.68
6290995	chr5	rs10062631	91080148	C	T	0.689	0.688	0.795	0.0125015292229252	0.0206	0.5435	14004	16757	14424.77
6297428	chr5	rs67780637	91080598	T	C	0.941	0.944	0.856	-0.0225012653465135	0.0393	0.5673	14004	16757	14424.77
6288975	chr5	rs4547954	91080804	A	C	0.482	0.481	0.931	-0.0014009809156281	0.0179	0.9366	14004	16757	14424.77
6298355	chr5	rs4560583	91080999	C	T	0.435	0.438	0.916	-0.0031950988965408	0.0182	0.8618	14004	16757	14424.77
6300749	chr5	rs6878785	91081078	T	C	0.941	0.944	0.851	-0.0231048737150968	0.0393	0.5566	14004	16757	14424.77
6286375	chr5	rs4388237	91081287	T	C	0.476	0.475	0.919	0.001598721363697	0.018	0.9296	14004	16757	14424.77
6293628	chr5	rs10045960	91081510	A	G	0.416	0.419	0.932	-0.0030045090202987	0.0182	0.8677	14004	16757	14424.77
6295921	chr5	rs10067349	91082644	G	A	0.477	0.476	0.92	0.0044998604248922	0.018	0.8006	14004	16757	14424.77
6293898	chr5	rs4244209	91083687	G	A	0.416	0.417	0.938	-0.0012007205765188	0.0181	0.9489	14004	16757	14424.77
6303004	chr5	rs4612105	91083782	A	G	0.475	0.473	0.923	0.0048979852621919	0.018	0.7839	14004	16757	14424.77
6305403	chr5	rs4568393	91083791	C	T	0.414	0.416	0.938	-0.0012007205765188	0.0181	0.9453	14004	16757	14424.77
6291429	chr5	rs4400158	91083879	T	C	0.414	0.416	0.938	-0.0014009809156281	0.0181	0.9389	14004	16757	14424.77
6288733	chr5	rs4469220	91084266	A	G	0.414	0.416	0.938	-0.0017014466397575	0.0181	0.9268	14004	16757	14424.77
6303553	chr5	rs9293575	91085026	C	A	0.414	0.416	0.94	-0.0016012813669738	0.0181	0.9318	14004	16757	14424.77
6288212	chr5	rs10043759	91085864	G	T	0.475	0.473	0.924	0.0047984689115734	0.018	0.7882	14004	16757	14424.77
6300429	chr5	rs10036113	91085885	T	C	0.953	0.953	0.659	0.0421011760186353	0.05	0.4003	14004	16757	14424.77
6286674	chr5	rs66497055	91086448	G	A	0.419	0.421	0.941	-0.0018016219466282	0.0181	0.9216	14004	16757	14424.77
6302877	chr5	rs56370675	91086897	A	G	0.419	0.421	0.941	-0.0019018072895963	0.0181	0.9153	14004	16757	14424.77
6296557	chr5	rs72773343	91086936	T	C	0.582	0.576	0.876	0.0081963182244858	0.0186	0.6588	14004	16757	14424.77
6297508	chr5	rs10039554	91087217	A	G	0.418	0.42	0.942	-0.001300845733048	0.0181	0.9417	14004	16757	14424.77
6286379	chr5	rs71637351	91087580	A	G	0.95	0.952	0.857	-0.0074980401773571	0.0422	0.8582	14004	16757	14424.77
6292009	chr5	rs10045304	91087825	G	A	0.42	0.422	0.942	-0.0022024235552	0.0181	0.9044	14004	16757	14424.77
6294082	chr5	rs4916875	91088078	A	G	0.419	0.421	0.945	-0.0017014466397575	0.0181	0.9246	14004	16757	14424.77
6298502	chr5	rs6889498	91088741	T	C	0.42	0.422	0.943	-0.0031950988965408	0.0181	0.8575	14004	16757	14424.77
6304455	chr5	rs4628022	91089756	A	G	0.42	0.422	0.937	-0.0022024235552	0.0181	0.9021	14004	16757	14424.77
6297842	chr5	rs4288147	91089942	C	T	0.422	0.424	0.941	-0.0031950988965408	0.0181	0.8589	14004	16757	14424.77
6289363	chr5	rs76992114	91090237	A	G	0.585	0.578	0.882	0.0109992854583691	0.0185	0.5504	14004	16757	14424.77
6296497	chr5	rs4509055	91090469	G	A	0.423	0.425	0.942	-0.0045001103249234	0.0181	0.8012	14004	16757	14424.77
6302147	chr5	rs4443452	91090726	G	A	0.441	0.442	0.932	-0.0051029981759033	0.018	0.7771	14004	16757	14424.77
6303177	chr5	rs7442905	91090852	T	G	0.431	0.433	0.927	-0.008395140788382	0.0181	0.6421	14004	16757	14424.77
6298683	chr5	rs6865934	91091485	T	G	0.414	0.411	0.914	0.0017983819413794	0.0183	0.9216	14004	16757	14424.77
6290455	chr5	rs117648062	91091643	C	T	0.948	0.944	0.868	0.0689008672546918	0.0411	0.09345	13457	16217	13881.29
6297023	chr5	rs74879153	91091793	T	A	0.987	0.987	0.681	-0.0088994831870327	0.1101	0.9353	9138	11919	9572.91
6288601	chr5	rs28517286	91092137	C	T	0.983	0.985	0.512	-0.315999245833562	0.1249	0.01139	9061	7939	8342.24
6291474	chr5	rs4244210	91092920	G	A	0.479	0.472	0.934	0.013202462677756	0.0178	0.4568	14004	16757	14424.77
6289632	chr5	rs9293576	91093184	G	C	0.426	0.421	0.948	0.0088011559530687	0.0179	0.6222	14004	16757	14424.77
6287081	chr5	rs9293577	91093210	A	G	0.426	0.421	0.949	0.0087020272939009	0.0179	0.6248	14004	16757	14424.77
6301959	chr5	rs72773348	91093223	T	C	0.984	0.986	0.519	-0.310705079609321	0.1258	0.01355	9061	7939	8342.24
6296626	chr5	rs4398667	91093880	A	C	0.426	0.421	0.951	0.0084045823438103	0.0179	0.6394	14004	16757	14424.77
6289516	chr5	rs4270726	91093966	A	G	0.425	0.419	0.949	0.0090984829852593	0.0179	0.6115	14004	16757	14424.77
6297564	chr5	rs2913463	91094294	G	A	0.427	0.421	0.95	0.0088011559530687	0.0179	0.6207	14004	16757	14424.77
6292044	chr5	rs2973881	91094306	G	C	0.427	0.421	0.95	0.0088011559530687	0.0179	0.6219	14004	16757	14424.77
6291377	chr5	rs2913462	91094321	T	A	0.427	0.421	0.95	0.0089002747867194	0.0179	0.6196	14004	16757	14424.77
6299669	chr5	rs2913461	91094359	T	G	0.426	0.421	0.952	0.0081963182244858	0.0178	0.645	14004	16757	14424.77
6303870	chr5	rs2973880	91095068	A	G	0.426	0.421	0.953	0.0077002766261879	0.0178	0.6668	14004	16757	14424.77
6300281	chr5	rs2913460	91095221	C	T	0.426	0.421	0.953	0.0076010387728197	0.0178	0.6686	14004	16757	14424.77
6293504	chr5	rs116078322	91095341	G	A	0.983	0.986	0.518	-0.319599387131839	0.126	0.01119	9061	7939	8342.24
6299521	chr5	rs1820650	91095433	T	C	0.426	0.421	0.953	0.0076010387728197	0.0178	0.6699	14004	16757	14424.77
6287059	chr5	rs1582901	91095454	A	G	0.426	0.421	0.952	0.0077002766261879	0.0178	0.6668	14004	16757	14424.77
6292636	chr5	rs1820649	91095473	A	G	0.426	0.421	0.953	0.0076010387728197	0.0178	0.6698	14004	16757	14424.77
6301463	chr5	rs77890465	91095551	T	G	0.884	0.878	0.805	0.0387975467079122	0.0292	0.1832	14004	16757	14424.77
6303567	chr5	rs2973875	91095890	A	G	0.426	0.421	0.954	0.0075017910703226	0.0178	0.6751	14004	16757	14424.77
6288757	chr5	rs2913459	91095912	C	G	0.426	0.421	0.954	0.0074025335167413	0.0178	0.6763	14004	16757	14424.77
6291325	chr5	rs2913458	91095944	T	A	0.427	0.421	0.953	0.0071047017299317	0.0178	0.6914	14004	16757	14424.77
6286325	chr5	rs2913457	91096116	G	A	0.426	0.421	0.954	0.0074025335167413	0.0178	0.679	14004	16757	14424.77
6291552	chr5	rs10474370	91096152	C	A	0.426	0.421	0.954	0.0074025335167413	0.0178	0.6794	14004	16757	14424.77
6295036	chr5	rs10474371	91096159	A	G	0.426	0.421	0.954	0.0074025335167413	0.0178	0.6781	14004	16757	14424.77
6294303	chr5	rs10474372	91096246	C	T	0.426	0.421	0.954	0.0074025335167413	0.0178	0.6786	14004	16757	14424.77
6294980	chr5	rs34156429	91096263	A	T	0.573	0.566	0.881	0.0112959597418516	0.0184	0.539	14004	16757	14424.77
6303991	chr5	rs10474373	91096292	G	A	0.426	0.421	0.955	0.00730326611012	0.0178	0.6815	14004	16757	14424.77
6300315	chr5	rs10474375	91096385	C	G	0.426	0.421	0.955	0.00730326611012	0.0178	0.6828	14004	16757	14424.77
6293149	chr5	rs2973874	91096630	A	G	0.426	0.421	0.955	0.0072039888485025	0.0178	0.686	14004	16757	14424.77
6286689	chr5	rs2973873	91096652	C	A	0.427	0.421	0.955	0.00730326611012	0.0178	0.6802	14004	16757	14424.77
6301247	chr5	rs2913456	91096716	G	A	0.426	0.421	0.955	0.0071047017299317	0.0178	0.6886	14004	16757	14424.77
6296328	chr5	rs3097164	91096948	A	G	0.426	0.421	0.955	0.0069954745123864	0.0178	0.6931	14004	16757	14424.77
6288067	chr5	rs2973872	91097053	T	C	0.426	0.421	0.956	0.0071047017299317	0.0178	0.6917	14004	16757	14424.77
6290437	chr5	rs2913455	91097268	T	C	0.427	0.421	0.956	0.0068961666878413	0.0178	0.6981	14004	16757	14424.77
6289894	chr5	rs2973871	91097359	G	A	0.427	0.421	0.957	0.0068961666878413	0.0178	0.6974	14004	16757	14424.77
6297783	chr5	rs2913454	91097461	C	T	0.426	0.421	0.957	0.0067968490002727	0.0178	0.7025	14004	16757	14424.77
6296588	chr5	rs2973870	91097582	A	C	0.427	0.421	0.958	0.0067968490002727	0.0178	0.7007	14004	16757	14424.77
6287957	chr5	rs2973869	91097795	A	G	0.414	0.411	0.95	0.0021975835434872	0.0179	0.901	14004	16757	14424.77
6289431	chr5	rs2913453	91097882	C	T	0.427	0.421	0.958	0.0067968490002727	0.0178	0.7004	14004	16757	14424.77
6290293	chr5	rs2973868	91097945	G	A	0.414	0.411	0.95	0.0023971245997214	0.0179	0.8936	14004	16757	14424.77
6303774	chr5	rs2913452	91098697	C	A	0.427	0.422	0.956	0.0068961666878413	0.0178	0.6963	14004	16757	14424.77
6289984	chr5	rs2860387	91099034	C	G	0.479	0.473	0.941	0.0112959597418516	0.0177	0.5233	14004	16757	14424.77
6294313	chr5	rs2973867	91099101	A	C	0.424	0.418	0.957	0.0071047017299317	0.0178	0.6877	14004	16757	14424.77
6294249	chr5	rs2973866	91099153	A	C	0.427	0.421	0.957	0.0067968490002727	0.0178	0.702	14004	16757	14424.77
6293795	chr5	rs2913451	91099246	A	G	0.427	0.421	0.956	0.0067968490002727	0.0178	0.7009	14004	16757	14424.77
6301162	chr5	rs2913450	91099474	T	C	0.427	0.421	0.956	0.0067968490002727	0.0178	0.7041	14004	16757	14424.77
6295585	chr5	rs1366129	91099684	T	A	0.427	0.421	0.956	0.0067968490002727	0.0178	0.7034	14004	16757	14424.77
6289231	chr5	rs2913449	91099977	A	T	0.427	0.422	0.955	0.0067968490002727	0.0178	0.7029	14004	16757	14424.77
6299994	chr5	rs10067567	91100128	A	G	0.907	0.907	0.752	0.0087020272939009	0.0339	0.7984	14004	16757	14424.77
6295198	chr5	rs2860382	91100134	C	G	0.424	0.418	0.956	0.0068961666878413	0.0178	0.6972	14004	16757	14424.77
6296212	chr5	rs1863950	91100365	T	C	0.424	0.418	0.956	0.0068961666878413	0.0178	0.6983	14004	16757	14424.77
6302533	chr5	rs1863949	91100422	G	A	0.427	0.421	0.955	0.0065981840282271	0.0178	0.7126	14004	16757	14424.77
6290059	chr5	rs1863948	91100564	T	G	0.424	0.418	0.956	0.0067968490002727	0.0178	0.7005	14004	16757	14424.77
6291953	chr5	rs2913448	91100975	T	A	0.424	0.418	0.956	0.0067968490002727	0.0178	0.7016	14004	16757	14424.77
6305409	chr5	rs2913447	91101265	T	A	0.424	0.418	0.955	0.0067968490002727	0.0178	0.7042	14004	16757	14424.77
6287473	chr5	rs2973864	91101403	C	T	0.424	0.418	0.955	0.0066975214477213	0.0178	0.7066	14004	16757	14424.77
6290491	chr5	rs2913445	91101678	G	C	0.477	0.47	0.939	0.0109003744682883	0.0177	0.5364	14004	16757	14424.77
6291097	chr5	rs2973863	91101690	C	T	0.411	0.408	0.946	0.0025966258472659	0.018	0.8854	14004	16757	14424.77
6294127	chr5	rs2913444	91102299	T	C	0.424	0.418	0.955	0.0065981840282271	0.0178	0.7107	14004	16757	14424.77
6301080	chr5	rs930051	91102973	G	A	0.424	0.418	0.954	0.0065981840282271	0.0178	0.713	14004	16757	14424.77
6288478	chr5	rs930050	91103192	A	G	0.411	0.408	0.945	0.001998002662673	0.018	0.9093	14004	16757	14424.77
6291812	chr5	rs2367826	91103283	G	T	0.424	0.418	0.954	0.0064988367398296	0.0178	0.7145	14004	16757	14424.77
6295739	chr5	rs2913443	91103344	C	T	0.424	0.419	0.953	0.0066975214477213	0.0178	0.7074	14004	16757	14424.77
6287955	chr5	rs2913442	91103635	G	A	0.424	0.418	0.954	0.0065981840282271	0.0178	0.7114	14004	16757	14424.77
6296269	chr5	rs2887093	91103781	G	A	0.424	0.418	0.954	0.0065981840282271	0.0178	0.713	14004	16757	14424.77
6287124	chr5	rs2913440	91103999	G	A	0.424	0.418	0.953	0.0064988367398296	0.0178	0.7131	14004	16757	14424.77
6289126	chr5	rs2913439	91104088	T	A	0.424	0.418	0.953	0.0065981840282271	0.0178	0.7127	14004	16757	14424.77
6295925	chr5	rs2913438	91104104	A	C	0.424	0.418	0.953	0.0064988367398296	0.0178	0.7138	14004	16757	14424.77
6293154	chr5	rs2913437	91104130	T	C	0.424	0.418	0.953	0.0064988367398296	0.0178	0.7134	14004	16757	14424.77
6291088	chr5	rs2913436	91104306	C	T	0.424	0.418	0.953	0.0063994795805678	0.0178	0.7174	14004	16757	14424.77
6305148	chr5	rs2913435	91104374	C	A	0.424	0.418	0.953	0.0064988367398296	0.0178	0.7161	14004	16757	14424.77
6289240	chr5	rs2913434	91104383	G	A	0.424	0.418	0.953	0.0064988367398296	0.0178	0.7165	14004	16757	14424.77
6290043	chr5	rs2913433	91104722	C	T	0.424	0.418	0.953	0.0064988367398296	0.0178	0.715	14004	16757	14424.77
6293572	chr5	rs2913432	91104725	C	A	0.424	0.419	0.951	0.0063994795805678	0.0178	0.719	14004	16757	14424.77
6299144	chr5	rs2973861	91104760	A	G	0.425	0.419	0.951	0.0065981840282271	0.0178	0.7116	14004	16757	14424.77
6297086	chr5	rs2913431	91104781	A	C	0.424	0.418	0.953	0.0064988367398296	0.0178	0.7149	14004	16757	14424.77
6295446	chr5	rs2913430	91104980	A	T	0.424	0.419	0.952	0.0065981840282271	0.0178	0.7096	14004	16757	14424.77
6290809	chr5	rs35569778	91105025	T	C	0.948	0.95	0.863	-0.0257999754904126	0.0413	0.5313	14004	16757	14424.77
6290042	chr5	rs2913429	91105205	G	T	0.424	0.418	0.952	0.0065981840282271	0.0178	0.71	14004	16757	14424.77
6297953	chr5	rs2913428	91107040	G	T	0.424	0.418	0.952	0.0064988367398296	0.0178	0.7146	14004	16757	14424.77
6291245	chr5	rs2913427	91107194	C	T	0.424	0.418	0.952	0.0065981840282271	0.0178	0.7108	14004	16757	14424.77
6303214	chr5	rs2973859	91107408	A	G	0.41	0.408	0.941	0.001598721363697	0.018	0.9272	14004	16757	14424.77
6304006	chr5	rs2913426	91107582	G	A	0.424	0.418	0.952	0.0065981840282271	0.0178	0.7121	14004	16757	14424.77
6292295	chr5	rs73141584	91107727	C	T	0.948	0.949	0.864	-0.0244976316004002	0.0411	0.551	14004	16757	14424.77
6289863	chr5	rs2913425	91108026	T	A	0.424	0.418	0.952	0.0066975214477213	0.0178	0.7087	14004	16757	14424.77
6287455	chr5	rs2913424	91108489	G	A	0.424	0.419	0.951	0.0065981840282271	0.0178	0.7115	14004	16757	14424.77
6287431	chr5	rs2367827	91108565	A	G	0.424	0.419	0.951	0.0065981840282271	0.0178	0.7111	14004	16757	14424.77
6299610	chr5	rs2367828	91108750	T	A	0.424	0.418	0.951	0.0066975214477213	0.0178	0.7083	14004	16757	14424.77
6292206	chr5	rs2367829	91108781	G	A	0.424	0.418	0.951	0.0066975214477213	0.0178	0.7083	14004	16757	14424.77
6296356	chr5	rs2887094	91108928	A	C	0.411	0.408	0.94	0.0016985566355815	0.018	0.9241	14004	16757	14424.77
6294454	chr5	rs2913421	91108933	A	C	0.424	0.419	0.951	0.0066975214477213	0.0178	0.7077	14004	16757	14424.77
6296471	chr5	rs2913420	91108973	A	C	0.424	0.419	0.951	0.0066975214477213	0.0178	0.708	14004	16757	14424.77
6291630	chr5	rs2973856	91109153	T	A	0.424	0.418	0.951	0.0069954745123864	0.0178	0.6958	14004	16757	14424.77
6293995	chr5	rs2913419	91109220	A	G	0.424	0.418	0.951	0.0068961666878413	0.0178	0.6996	14004	16757	14424.77
6295908	chr5	rs2913418	91109475	C	A	0.424	0.418	0.951	0.0068961666878413	0.0178	0.6983	14004	16757	14424.77
6302960	chr5	rs2973855	91109745	G	A	0.424	0.418	0.951	0.0068961666878413	0.0178	0.6986	14004	16757	14424.77
6300047	chr5	rs2913417	91109791	C	T	0.424	0.418	0.951	0.0068961666878413	0.0178	0.6983	14004	16757	14424.77
6301970	chr5	rs2973854	91109988	C	T	0.424	0.419	0.951	0.0069954745123864	0.0178	0.6948	14004	16757	14424.77
6291169	chr5	rs2913416	91109997	T	C	0.424	0.419	0.951	0.0069954745123864	0.0178	0.6966	14004	16757	14424.77
6301876	chr5	rs2913415	91110276	A	C	0.424	0.419	0.951	0.0068961666878413	0.0178	0.6982	14004	16757	14424.77
6291153	chr5	rs2973853	91110553	A	G	0.424	0.418	0.951	0.0072039888485025	0.0178	0.6878	14004	16757	14424.77
6303464	chr5	rs2973852	91110688	C	T	0.424	0.418	0.951	0.0072039888485025	0.0178	0.6857	14004	16757	14424.77
6299636	chr5	rs2913414	91110755	G	C	0.424	0.418	0.951	0.0072039888485025	0.0178	0.6868	14004	16757	14424.77
6302670	chr5	rs2973851	91111046	A	G	0.424	0.419	0.95	0.00730326611012	0.0178	0.6831	14004	16757	14424.77
6286713	chr5	rs2913413	91111215	G	T	0.424	0.418	0.95	0.0072039888485025	0.0178	0.685	14004	16757	14424.77
6293736	chr5	rs2973850	91111259	C	T	0.424	0.418	0.95	0.0072039888485025	0.0178	0.6852	14004	16757	14424.77
6291701	chr5	rs2913412	91111286	G	A	0.424	0.418	0.95	0.0072039888485025	0.0178	0.6852	14004	16757	14424.77
6304682	chr5	rs66579298	91111303	G	A	0.948	0.949	0.865	-0.0226956079321885	0.0411	0.5808	14004	16757	14424.77
6304091	chr5	rs2973849	91111549	C	T	0.424	0.418	0.95	0.0072039888485025	0.0178	0.6872	14004	16757	14424.77
6292661	chr5	rs2973848	91111913	C	T	0.424	0.419	0.949	0.0072039888485025	0.0178	0.6879	14004	16757	14424.77
6298517	chr5	rs2973847	91112088	T	C	0.424	0.418	0.948	0.0071047017299317	0.0178	0.6906	14004	16757	14424.77
6295860	chr5	rs1896596	91112153	C	T	0.411	0.408	0.937	0.0025966258472659	0.018	0.8837	14004	16757	14424.77
6297185	chr5	rs149390823	91112257	C	T	0.984	0.98	0.546	0.224997831074391	0.0905	0.01294	13014	15757	13429.79
6299183	chr5	rs1427951	91112333	A	G	0.424	0.419	0.946	0.0071047017299317	0.0179	0.6913	14004	16757	14424.77
6287784	chr5	rs1427950	91112374	C	A	0.424	0.419	0.946	0.0069954745123864	0.0179	0.6957	14004	16757	14424.77
6301780	chr5	rs1427949	91112605	C	T	0.424	0.419	0.945	0.0071047017299317	0.0179	0.6897	14004	16757	14424.77
6296527	chr5	rs1427948	91112779	C	T	0.424	0.419	0.945	0.00730326611012	0.0179	0.6842	14004	16757	14424.77
6285770	chr5	rs1427947	91112905	C	T	0.424	0.419	0.945	0.0071047017299317	0.0179	0.693	14004	16757	14424.77
6299081	chr5	rs2973846	91113482	T	A	0.424	0.419	0.944	0.0071047017299317	0.0179	0.6933	14004	16757	14424.77
6304917	chr5	rs2913410	91113587	T	A	0.424	0.419	0.943	0.0068961666878413	0.0179	0.699	14004	16757	14424.77
6300230	chr5	rs3097162	91113824	A	G	0.477	0.47	0.93	0.0101978249764461	0.0178	0.565	14004	16757	14424.77
6303338	chr5	rs147588009	91113956	T	C	0.957	0.955	0.832	0.0418039122811836	0.0459	0.3624	13457	16217	13881.29
6303580	chr5	rs2973845	91114345	G	C	0.424	0.419	0.941	0.0069954745123864	0.0179	0.6944	14004	16757	14424.77
6304504	chr5	rs1366133	91114584	G	A	0.424	0.419	0.94	0.0069954745123864	0.0179	0.6952	14004	16757	14424.77
6296777	chr5	rs78711339	91114659	C	A	0.823	0.817	0.817	0.0329027196757078	0.0245	0.1798	14004	16757	14424.77
6289267	chr5	rs35146088	91116709	G	T	0.944	0.944	0.813	0.0017983819413794	0.0408	0.9653	14004	16757	14424.77
6288681	chr5	rs147323218	91117763	G	A	0.988	0.988	0.794	0.0507976715868588	0.1182	0.6678	8178	10510	8412.11
6304735	chr5	rs10474378	91118156	C	G	0.669	0.678	0.959	-0.0328021562323804	0.0185	0.07642	14004	16757	14424.77
6299725	chr5	rs10473954	91119149	A	C	0.719	0.727	0.986	-0.0310985871020312	0.0191	0.1036	14004	16757	14424.77
6295731	chr5	rs72773370	91120282	A	G	0.719	0.727	0.986	-0.0309954337025195	0.0191	0.1047	14004	16757	14424.77
6288243	chr5	rs72773371	91121220	A	G	0.719	0.728	0.985	-0.0309954337025195	0.0191	0.1048	14004	16757	14424.77
6297363	chr5	rs76156833	91122038	T	A	0.968	0.968	0.863	0.0034041991335623	0.053	0.9486	13014	15757	13429.79
6304588	chr5	rs9293582	91123556	T	C	0.669	0.677	0.965	-0.0322029950400999	0.0185	0.0816	14004	16757	14424.77
6292463	chr5	rs79869220	91124807	G	C	0.983	0.982	0.844	0.086700495337603	0.0906	0.3388	8720	9495	8652.25
6293388	chr5	rs55964699	91125545	A	T	0.719	0.727	0.987	-0.0303973537275885	0.0191	0.1115	14004	16757	14424.77
6289427	chr5	rs7723609	91125897	C	T	0.669	0.677	0.967	-0.0319964709431669	0.0185	0.08253	14004	16757	14424.77
6296947	chr5	rs10074805	91126261	C	T	0.869	0.871	0.76	-0.0146974807605841	0.0297	0.6196	14004	16757	14424.77
6292082	chr5	rs77255380	91127393	C	T	0.986	0.986	0.63	-0.0638027918527484	0.0941	0.498	13014	15757	13429.79
6295906	chr5	rs77560064	91128829	G	A	0.962	0.962	0.652	0.0679016096105729	0.0524	0.1943	14004	16757	14424.77
6304160	chr5	rs7712134	91129299	C	G	0.669	0.677	0.971	-0.0316970867432546	0.0184	0.08538	14004	16757	14424.77
6296172	chr5	rs35205291	91129598	T	G	0.719	0.727	0.99	-0.0299026613543135	0.0191	0.1175	14004	16757	14424.77
6294298	chr5	rs7716876	91130058	C	T	0.718	0.726	0.988	-0.0306035477981776	0.0191	0.1085	14004	16757	14424.77
6304092	chr5	rs34665168	91130755	T	C	0.951	0.951	0.889	-0.0172987645783295	0.0413	0.6759	14004	16757	14424.77
6302686	chr5	rs10051975	91130959	T	C	0.668	0.677	0.972	-0.0316970867432546	0.0184	0.08511	14004	16757	14424.77
6299613	chr5	rs12658380	91131445	C	T	0.803	0.807	0.886	-0.0577032681284449	0.023	0.01187	14004	16757	14424.77
6303639	chr5	rs73143247	91132027	A	G	0.951	0.951	0.89	-0.0187038311937836	0.0414	0.6518	14004	16757	14424.77
6290687	chr5	rs6452973	91132648	T	A	0.951	0.951	0.889	-0.0187038311937836	0.0413	0.6518	14004	16757	14424.77
6289195	chr5	rs12186835	91136011	C	G	0.669	0.677	0.967	-0.0312017511432645	0.0185	0.09058	14004	16757	14424.77
6298119	chr5	rs2367823	91136731	C	T	0.719	0.726	0.983	-0.0297996312385195	0.0191	0.1197	14004	16757	14424.77
6286757	chr5	rs35841145	91137357	A	G	0.952	0.952	0.887	-0.0209989425960583	0.0418	0.6158	14004	16757	14424.77
6290502	chr5	rs12186928	91138068	T	C	0.718	0.726	0.981	-0.0290993078252748	0.0191	0.1283	14004	16757	14424.77
6285820	chr5	rs17590025	91138453	A	G	0.718	0.726	0.981	-0.0289963604415917	0.0192	0.1294	14004	16757	14424.77
6290885	chr5	rs7732303	91138656	A	G	0.718	0.726	0.98	-0.0288007896057264	0.0192	0.132	14004	16757	14424.77
6291842	chr5	rs7736833	91138873	G	A	0.718	0.726	0.98	-0.0286978729475453	0.0192	0.1346	14004	16757	14424.77
6299487	chr5	rs1863947	91139682	G	A	0.763	0.769	0.961	-0.049400350295127	0.0206	0.01645	14004	16757	14424.77
6305046	chr5	rs1427945	91139886	G	A	0.951	0.951	0.883	-0.0201006717070029	0.0415	0.6285	14004	16757	14424.77
6288995	chr5	rs1863946	91139996	C	T	0.766	0.773	0.95	-0.0480984034910313	0.0208	0.02067	14004	16757	14424.77
6295871	chr5	rs10035780	91140504	C	T	0.815	0.822	0.983	-0.0388032003238938	0.0222	0.08095	14004	16757	14424.77
6290300	chr5	rs10038790	91140665	T	C	0.815	0.822	0.984	-0.0385017716536664	0.0222	0.08321	14004	16757	14424.77
6289345	chr5	rs10036433	91140887	C	G	0.815	0.822	0.985	-0.0385017716536664	0.0222	0.08314	14004	16757	14424.77
6287880	chr5	rs190204420	91141190	C	T	0.985	0.984	0.523	0.243400977134645	0.1016	0.01658	12153	14234	12307.92
6296672	chr5	rs78303907	91141324	A	G	0.815	0.822	0.986	-0.0383978517965666	0.0222	0.08374	14004	16757	14424.77
6304396	chr5	rs146883034	91141652	C	T	0.98	0.98	0.779	0.0105046326450854	0.0782	0.8934	10768	13518	11187.31
6302042	chr5	rs10037243	91141876	C	T	0.815	0.823	0.987	-0.0383978517965666	0.0222	0.08396	14004	16757	14424.77
6299041	chr5	rs7714682	91141953	A	G	0.765	0.773	0.964	-0.0385017716536664	0.0206	0.06116	14004	16757	14424.77
6299553	chr5	rs10064162	91142046	T	A	0.816	0.823	0.988	-0.0382004338153035	0.0222	0.08514	14004	16757	14424.77
6290354	chr5	rs10064422	91142436	T	C	0.816	0.823	0.989	-0.0380030548002074	0.0222	0.08707	14004	16757	14424.77
6289019	chr5	rs1427944	91142890	T	A	0.816	0.823	0.991	-0.0377018671840115	0.0222	0.08941	14004	16757	14424.77
6293703	chr5	rs9293587	91143066	G	A	0.816	0.823	0.993	-0.0374007702544828	0.0222	0.09186	14004	16757	14424.77
6303778	chr5	rs10041028	91143310	T	C	0.816	0.823	0.992	-0.0377018671840115	0.0222	0.08958	14004	16757	14424.77
6294400	chr5	rs17590226	91144205	G	C	0.816	0.823	0.989	-0.0375045865412751	0.0222	0.09128	14004	16757	14424.77
6303443	chr5	rs13356872	91144362	C	T	0.817	0.823	0.989	-0.0375045865412751	0.0222	0.0917	14004	16757	14424.77
6304298	chr5	rs10068803	91144476	T	C	0.816	0.823	0.989	-0.0372969647443931	0.0222	0.09336	14004	16757	14424.77
6293320	chr5	rs10068811	91144545	T	A	0.817	0.824	0.988	-0.0377018671840115	0.0223	0.09028	14004	16757	14424.77
6296884	chr5	rs16870132	91144564	T	C	0.95	0.951	0.891	-0.0242004837056584	0.0412	0.5573	14004	16757	14424.77
6292677	chr5	rs6887393	91144658	G	A	0.881	0.88	0.956	-0.0028039273327342	0.0268	0.9171	14004	16757	14424.77
6291918	chr5	rs12521016	91145965	T	C	0.88	0.88	0.956	-0.0032954239497972	0.0268	0.9018	14004	16757	14424.77
6297733	chr5	rs10079624	91146100	A	G	0.817	0.824	0.984	-0.0369959896867261	0.0223	0.09713	14004	16757	14424.77
6290027	chr5	rs10072732	91146203	T	C	0.817	0.824	0.984	-0.0370997639570267	0.0223	0.0965	14004	16757	14424.77
6299097	chr5	rs10064962	91146263	G	T	0.817	0.824	0.984	-0.0369026020501437	0.0223	0.09784	14004	16757	14424.77
6304238	chr5	rs72773387	91147628	G	C	0.817	0.824	0.981	-0.0366017456445608	0.0224	0.1016	14004	16757	14424.77
6300340	chr5	rs72773388	91147640	C	T	0.817	0.824	0.98	-0.0366017456445608	0.0224	0.1018	14004	16757	14424.77
6290440	chr5	rs11738756	91147719	A	C	0.817	0.824	0.981	-0.0366951051877892	0.0223	0.1008	14004	16757	14424.77
6304268	chr5	rs114107968	91147879	A	C	0.969	0.968	0.48	0.0004998750416509	0.0703	0.9939	14004	16757	14424.77
6299249	chr5	rs11741136	91148002	C	A	0.817	0.824	0.98	-0.0366017456445608	0.0224	0.1021	14004	16757	14424.77
6299956	chr5	rs6879955	91148475	G	T	0.767	0.775	0.956	-0.036798848237098	0.0207	0.07546	14004	16757	14424.77
6292841	chr5	rs6880191	91148817	C	T	0.772	0.776	0.909	-0.007095110875924	0.0215	0.7399	14004	16757	14424.77
6303556	chr5	rs1560047	91148854	G	C	0.768	0.775	0.956	-0.0366951051877892	0.0207	0.07671	14004	16757	14424.77
6300157	chr5	rs11952128	91149353	G	A	0.589	0.599	0.925	-0.027998320426861	0.0181	0.1216	14004	16757	14424.77
6286406	chr5	rs11955693	91149788	T	G	0.817	0.824	0.976	-0.0358033589652777	0.0224	0.1101	14004	16757	14424.77
6286937	chr5	rs72773393	91150244	G	C	0.818	0.824	0.974	-0.0361972883118878	0.0224	0.1073	14004	16757	14424.77
6296900	chr5	rs72773394	91150499	T	A	0.818	0.825	0.972	-0.0346017967900747	0.0225	0.1239	14004	16757	14424.77
6298591	chr5	rs72773395	91150500	G	A	0.818	0.825	0.972	-0.0346017967900747	0.0225	0.1236	14004	16757	14424.77
6286496	chr5	rs73143267	91150580	C	T	0.88	0.88	0.952	-0.0029042131473898	0.0268	0.9153	14004	16757	14424.77
6292130	chr5	rs144311510	91150762	T	A	0.975	0.971	0.581	0.189801842897042	0.0715	0.007932	13014	15757	13429.79
6288483	chr5	rs28742159	91151108	A	G	0.818	0.825	0.969	-0.0360003042410416	0.0225	0.1099	14004	16757	14424.77
6290914	chr5	rs10079218	91151464	A	C	0.588	0.599	0.921	-0.0288007896057264	0.0181	0.1126	14004	16757	14424.77
6304387	chr5	rs11954033	91151737	C	T	0.771	0.775	0.903	-0.0081027387031859	0.0215	0.7055	14004	16757	14424.77
6304353	chr5	rs34151557	91151744	T	C	0.953	0.954	0.864	-0.0231969816042026	0.043	0.5895	14004	16757	14424.77
6296859	chr5	rs78977950	91151851	T	C	0.945	0.945	0.888	-0.0497050825796673	0.0396	0.2092	14004	16757	14424.77
6287436	chr5	rs73143273	91151972	T	C	0.88	0.88	0.946	-0.0034961042567088	0.0269	0.8967	14004	16757	14424.77
6296940	chr5	rs28511872	91152085	T	G	0.818	0.825	0.966	-0.0364046818937998	0.0226	0.1064	14004	16757	14424.77
6300438	chr5	rs28574830	91152126	G	A	0.818	0.825	0.965	-0.0363009797263316	0.0226	0.1075	14004	16757	14424.77
6293982	chr5	rs28478279	91152188	G	A	0.818	0.825	0.965	-0.0364046818937998	0.0226	0.1065	14004	16757	14424.77
6304681	chr5	rs28522579	91152461	C	G	0.823	0.83	0.967	-0.039104719880761	0.0228	0.08675	14004	16757	14424.77
6289236	chr5	rs66493052	91152786	C	A	0.667	0.678	0.922	-0.0388032003238938	0.0189	0.03994	14004	16757	14424.77
6287195	chr5	rs34540337	91154054	A	G	0.986	0.987	0.803	-0.0246001168682327	0.0901	0.7847	12153	14234	12307.92
6299432	chr5	rs1344690	91155218	T	C	0.766	0.772	0.916	0.0004998750416509	0.0213	0.9821	14004	16757	14424.77
6292899	chr5	rs4415110	91155533	T	C	0.531	0.548	0.938	-0.034198147379977	0.0177	0.05425	14004	16757	14424.77
6288302	chr5	rs75295353	91155630	T	C	0.883	0.877	0.788	0.0235993322503244	0.0293	0.4215	14004	16757	14424.77
6288776	chr5	rs4623182	91155920	A	G	0.453	0.468	0.952	-0.022398994943479	0.0177	0.2053	14004	16757	14424.77
6290061	chr5	rs2367824	91156283	T	C	0.465	0.48	0.951	-0.0222967349986103	0.0176	0.2057	14004	16757	14424.77
6303619	chr5	rs1366135	91156324	A	G	0.452	0.467	0.949	-0.0220002402796674	0.0177	0.2129	14004	16757	14424.77
6287793	chr5	rs1366134	91156332	C	T	0.451	0.467	0.949	-0.0222967349986103	0.0177	0.2081	14004	16757	14424.77
6286318	chr5	rs6889878	91157106	C	T	0.466	0.481	0.952	-0.0222047099881925	0.0176	0.2077	14004	16757	14424.77
6300787	chr5	rs58154806	91158803	A	G	0.766	0.771	0.913	0.001099395443301	0.0213	0.9605	14004	16757	14424.77
6304498	chr5	rs10054834	91159272	A	G	0.454	0.469	0.954	-0.0217958123704574	0.0176	0.2165	14004	16757	14424.77
6302665	chr5	rs149811398	91159789	C	T	0.987	0.987	0.586	-0.0335981494309355	0.1029	0.7443	12523	15078	12859.9
6301054	chr5	rs725244	91159979	T	G	0.985	0.986	0.801	-0.0826970606869833	0.0979	0.3983	9283	12271	10032.95
6288518	chr5	rs725245	91160274	G	C	0.531	0.548	0.941	-0.0335050785573982	0.0177	0.05862	14004	16757	14424.77
6292743	chr5	rs58022129	91161156	A	T	0.467	0.482	0.956	-0.0213972981080803	0.0176	0.2228	14004	16757	14424.77
6287719	chr5	rs7704835	91161313	T	G	0.454	0.469	0.955	-0.0216016445577609	0.0176	0.2189	14004	16757	14424.77
6291110	chr5	rs7722750	91161330	G	T	0.984	0.986	0.804	-0.117500575551995	0.1032	0.2553	8120	9761	8689.27
6297785	chr5	rs7722500	91161356	C	A	0.985	0.986	0.804	-0.114894710885213	0.1033	0.266	8120	9761	8689.27
6295394	chr5	rs7722618	91161378	C	G	0.454	0.469	0.955	-0.0216016445577609	0.0176	0.2195	14004	16757	14424.77
6302837	chr5	rs72773402	91162849	C	A	0.935	0.934	0.862	0.0515957486436504	0.038	0.1741	14004	16757	14424.77
6293123	chr5	rs13362153	91163650	G	C	0.532	0.548	0.942	-0.0328021562323804	0.0177	0.0638	14004	16757	14424.77
6294589	chr5	rs10058325	91164046	T	C	0.453	0.468	0.954	-0.0213972981080803	0.0176	0.2253	14004	16757	14424.77
6289573	chr5	rs1366132	91164752	T	C	0.454	0.469	0.955	-0.0208968257129853	0.0176	0.2343	14004	16757	14424.77
6288043	chr5	rs1366131	91164923	C	T	0.453	0.468	0.955	-0.021203207651103	0.0176	0.2282	14004	16757	14424.77
6289116	chr5	rs55650598	91165354	T	C	0.852	0.854	0.91	-0.0171970248285215	0.0252	0.4951	14004	16757	14424.77
6293663	chr5	rs1946452	91165518	G	A	0.454	0.469	0.956	-0.0208968257129853	0.0176	0.2352	14004	16757	14424.77
6288163	chr5	rs10942647	91166756	G	A	0.467	0.481	0.957	-0.020498669477346	0.0175	0.2438	14004	16757	14424.77
6299768	chr5	rs62368361	91168184	G	A	0.467	0.481	0.955	-0.0201006717070029	0.0176	0.2528	14004	16757	14424.77
6302985	chr5	rs7736802	91169255	A	G	0.454	0.469	0.954	-0.0194988734340555	0.0176	0.2696	14004	16757	14424.77
6299095	chr5	rs7719384	91169384	T	C	0.454	0.468	0.954	-0.0197028322758684	0.0176	0.2627	14004	16757	14424.77
6288015	chr5	rs979447	91169725	G	A	0.453	0.468	0.953	-0.01999864650669	0.0176	0.257	14004	16757	14424.77
6302929	chr5	rs979446	91169917	T	C	0.467	0.481	0.954	-0.0198048272985997	0.0176	0.2588	14004	16757	14424.77
6302994	chr5	rs1427953	91170372	G	T	0.984	0.986	0.808	-0.0825015615118015	0.0997	0.4081	8596	11779	9459.58
6297544	chr5	rs1427954	91170671	A	C	0.454	0.468	0.953	-0.0193969096107316	0.0176	0.2698	14004	16757	14424.77
6288851	chr5	rs61076051	91171334	C	T	0.935	0.933	0.854	0.0503983940836932	0.0379	0.1841	14004	16757	14424.77
6301436	chr5	rs6891046	91171477	T	C	0.984	0.986	0.804	-0.0763952012537135	0.0995	0.4425	8596	11779	9459.58
6300834	chr5	rs7736013	91172704	T	C	0.454	0.468	0.952	-0.0189993500097828	0.0176	0.2823	14004	16757	14424.77
6304919	chr5	rs7707917	91174086	T	A	0.466	0.48	0.949	-0.0187955345843259	0.0176	0.2856	14004	16757	14424.77
6299187	chr5	rs78590360	91174484	T	C	0.979	0.979	0.772	0.0141987193998129	0.0692	0.8374	13457	16217	13881.29
6293128	chr5	rs35273547	91175115	A	C	0.985	0.987	0.82	-0.0776048483355155	0.1007	0.4409	8596	11779	9459.58
6303420	chr5	rs34995238	91175497	T	C	0.985	0.987	0.82	-0.0784048829742783	0.1007	0.4366	8596	11779	9459.58
6293131	chr5	rs10042631	91175500	T	C	0.452	0.466	0.944	-0.0181028726978536	0.0177	0.3056	14004	16757	14424.77
6291877	chr5	rs10039744	91175619	G	A	0.454	0.468	0.944	-0.0168003386783461	0.0177	0.3416	14004	16757	14424.77
6286684	chr5	rs111577337	91175737	C	T	0.985	0.986	0.795	-0.112194928252491	0.1033	0.2775	8120	9761	8689.27
6305412	chr5	rs76222897	91176831	A	G	0.95	0.947	0.889	0.0499989570943217	0.0415	0.2284	13457	16217	13881.29
6292787	chr5	rs12513831	91176932	A	G	0.951	0.957	0.433	-0.0032954239497972	0.0741	0.9641	9220	11948	9848.53
6289123	chr5	rs35438038	91177169	T	C	0.984	0.986	0.806	-0.0846976919878504	0.0999	0.3965	8596	11779	9459.58
6288459	chr5	rs36085805	91177222	A	C	0.984	0.986	0.802	-0.0906032746829194	0.0995	0.3625	8596	11779	9459.58
6300665	chr5	rs10041328	91177569	G	C	0.452	0.466	0.947	-0.015895669405385	0.0177	0.3676	14004	16757	14424.77
6297000	chr5	rs71637358	91177579	C	T	0.985	0.987	0.819	-0.0762009300937354	0.1008	0.4496	8596	11779	9459.58
6288723	chr5	rs10072620	91178113	A	G	0.465	0.478	0.947	-0.015895669405385	0.0176	0.366	14004	16757	14424.77
6297469	chr5	rs6880158	91178759	G	A	0.452	0.466	0.947	-0.0153979421800967	0.0177	0.3842	14004	16757	14424.77
6304288	chr5	rs12516680	91178982	G	A	0.465	0.478	0.947	-0.0156010662286512	0.0176	0.3769	14004	16757	14424.77
6302314	chr5	rs77354514	91179102	A	C	0.946	0.944	0.896	0.0456041418050158	0.0392	0.2445	14004	16757	14424.77
6302989	chr5	rs10942648	91180630	A	G	0.464	0.477	0.948	-0.0153979421800967	0.0176	0.3815	14004	16757	14424.77
6286166	chr5	rs76303350	91180694	C	T	0.984	0.985	0.607	-0.132994393976966	0.0929	0.1521	12376	14891	12686.42
6286996	chr5	rs10942649	91180868	A	T	0.452	0.465	0.947	-0.0147989665120717	0.0177	0.403	14004	16757	14424.77
6294233	chr5	rs7716624	91180944	T	C	0.451	0.465	0.947	-0.0152963956259917	0.0177	0.3854	14004	16757	14424.77
6296923	chr5	rs62368362	91181254	C	T	0.465	0.478	0.948	-0.0149004625639624	0.0176	0.3972	14004	16757	14424.77
6304212	chr5	rs1560046	91181540	G	C	0.465	0.478	0.948	-0.0147989665120717	0.0176	0.3995	14004	16757	14424.77
6292136	chr5	rs34846998	91182505	C	T	0.985	0.987	0.819	-0.0751977965659022	0.1006	0.4546	8596	11779	9459.58
6291908	chr5	rs9293589	91182622	T	A	0.465	0.478	0.949	-0.0144032303107437	0.0176	0.4124	14004	16757	14424.77
6290864	chr5	rs7703024	91182639	A	C	0.452	0.465	0.948	-0.0140989243795016	0.0176	0.4246	14004	16757	14424.77
6292629	chr5	rs9293590	91182821	T	C	0.465	0.477	0.949	-0.0145046862028817	0.0176	0.4108	14004	16757	14424.77
6299572	chr5	rs62368363	91183630	C	T	0.464	0.477	0.949	-0.0144032303107437	0.0176	0.4127	14004	16757	14424.77
6303270	chr5	rs9293591	91184723	C	A	0.464	0.477	0.949	-0.0139975096438537	0.0176	0.4252	14004	16757	14424.77
6289319	chr5	rs77654522	91185524	C	T	0.946	0.944	0.907	0.042503779526724	0.0388	0.2736	14004	16757	14424.77
6297015	chr5	rs71637359	91186586	C	A	0.985	0.987	0.808	-0.121399567430926	0.1052	0.2487	8120	9761	8689.27
6289008	chr5	rs7711603	91189037	G	A	0.515	0.531	0.949	-0.0253998626327317	0.0176	0.1478	14004	16757	14424.77
6292976	chr5	rs10474379	91191068	G	A	0.46	0.474	0.953	-0.0171970248285215	0.0175	0.3276	14004	16757	14424.77
6296794	chr5	rs2059791	91191343	C	T	0.515	0.531	0.95	-0.0255024404124231	0.0175	0.1455	14004	16757	14424.77
6294735	chr5	rs2059792	91191530	A	C	0.46	0.474	0.951	-0.0168003386783461	0.0176	0.3375	14004	16757	14424.77
6288927	chr5	rs2059793	91191572	A	G	0.461	0.474	0.952	-0.0170037478161859	0.0175	0.3316	14004	16757	14424.77
6292411	chr5	rs10075948	91191938	C	T	0.516	0.531	0.949	-0.0256050287153947	0.0176	0.1453	14004	16757	14424.77
6287149	chr5	rs17577288	91193417	T	C	0.946	0.952	0.444	0.0007996801705642	0.0698	0.9907	9220	11948	9848.53
6301301	chr5	rs10942650	91193777	C	T	0.911	0.914	0.747	0.0407003871263756	0.0358	0.256	14004	16757	14424.77
6294523	chr5	rs10037971	91193891	T	C	0.46	0.474	0.955	-0.0170952954286372	0.0175	0.3289	14004	16757	14424.77
6294248	chr5	rs1427955	91196226	A	C	0.515	0.53	0.951	-0.0249999098013234	0.0175	0.1536	14004	16757	14424.77
6289488	chr5	rs1427956	91196238	A	C	0.515	0.53	0.951	-0.0249999098013234	0.0175	0.1536	14004	16757	14424.77
6291904	chr5	rs1863951	91199436	G	T	0.459	0.473	0.951	-0.017502275136142	0.0176	0.3193	14004	16757	14424.77
6287403	chr5	rs10067360	91200818	A	G	0.514	0.529	0.946	-0.0257999754904126	0.0176	0.1417	14004	16757	14424.77
6293458	chr5	rs77182233	91204301	T	C	0.961	0.958	0.905	0.0941003573550956	0.0452	0.03739	14004	16757	14424.77
6303349	chr5	rs953550	91204374	A	C	0.458	0.471	0.947	-0.0176956485356892	0.0176	0.3151	14004	16757	14424.77
6287259	chr5	rs76734650	91205268	A	C	0.946	0.944	0.914	0.0379988130912113	0.0387	0.326	14004	16757	14424.77
6298071	chr5	rs13165445	91208512	T	G	0.605	0.592	0.861	0.0204984635773248	0.0187	0.2751	14004	16757	14424.77
6292176	chr5	rs73773199	91208516	G	T	0.978	0.98	0.574	-0.128197074005256	0.0784	0.1022	14004	16757	14424.77
6303324	chr5	rs10037645	91209241	T	C	0.458	0.471	0.942	-0.0178992398878318	0.0176	0.3097	14004	16757	14424.77
6292434	chr5	rs6897112	91209493	A	G	0.457	0.47	0.942	-0.0174005146801673	0.0177	0.324	14004	16757	14424.77
6287072	chr5	rs79191452	91210089	G	A	0.945	0.943	0.898	0.0493043176841434	0.0389	0.2047	14004	16757	14424.77
6288948	chr5	rs1030459	91210286	G	A	0.452	0.465	0.936	-0.0170037478161859	0.0177	0.3365	14004	16757	14424.77
6300595	chr5	rs75641874	91210381	G	T	0.96	0.964	0.515	-0.0955972209967065	0.0615	0.1201	14004	16757	14424.77
6287969	chr5	rs72775214	91211676	C	T	0.843	0.846	0.824	-0.0106970095483354	0.0259	0.6792	14004	16757	14424.77
6288371	chr5	rs6895098	91212304	T	C	0.406	0.414	0.939	-0.0042992284528324	0.018	0.813	14004	16757	14424.77
6301993	chr5	rs115489516	91212964	G	A	0.947	0.945	0.917	0.0399031725325864	0.0391	0.308	14004	16757	14424.77
6290136	chr5	rs6879151	91212999	G	T	0.406	0.414	0.939	-0.0038975857287134	0.018	0.8261	14004	16757	14424.77
6294694	chr5	rs6879528	91213418	C	T	0.449	0.459	0.935	-0.0114958245134845	0.0178	0.5174	14004	16757	14424.77
6296659	chr5	rs117978043	91213420	C	T	0.903	0.897	0.698	0.0338022134084658	0.0338	0.3168	14004	16757	14424.77
6298356	chr5	rs7724963	91214519	C	T	0.406	0.413	0.94	-0.0039979812872983	0.018	0.8228	14004	16757	14424.77
6301023	chr5	rs7730541	91215560	G	A	0.394	0.401	0.942	-0.0024028846163103	0.0181	0.8951	14004	16757	14424.77
6289740	chr5	rs139714689	91215715	C	T	0.963	0.963	0.672	-0.0024028846163103	0.0541	0.9649	14004	16757	14424.77
6292105	chr5	rs1019740	91216475	C	T	0.394	0.401	0.943	-0.0021022080918702	0.018	0.9074	14004	16757	14424.77
6289102	chr5	rs1019741	91216613	G	A	0.394	0.401	0.943	-0.0021022080918702	0.018	0.9068	14004	16757	14424.77
6292154	chr5	rs140833761	91217356	C	G	0.979	0.978	0.761	0.009197572354042	0.0689	0.894	13457	16217	13881.29
6293878	chr5	rs7716965	91217942	C	T	0.394	0.401	0.944	-0.0019018072895963	0.018	0.9162	14004	16757	14424.77
6301425	chr5	rs2195277	91218507	C	T	0.393	0.401	0.944	-0.0018016219466282	0.018	0.9211	14004	16757	14424.77
6293249	chr5	rs9293593	91219310	A	T	0.393	0.401	0.945	-0.0016012813669738	0.018	0.9276	14004	16757	14424.77
6295326	chr5	rs7710172	91219996	T	C	0.389	0.396	0.938	-0.0018016219466282	0.0181	0.9216	14004	16757	14424.77
6295764	chr5	rs75212375	91220209	T	C	0.81	0.804	0.834	0.0228958774769045	0.0236	0.3321	14004	16757	14424.77
6304577	chr5	rs10063941	91221647	G	T	0.393	0.4	0.947	-0.0012007205765188	0.018	0.9479	14004	16757	14424.77
6289191	chr5	rs79594453	91222672	G	A	0.947	0.946	0.924	0.0326994961630157	0.0392	0.4033	14004	16757	14424.77
6295403	chr5	rs77915074	91223147	C	T	0.989	0.989	0.631	0.0255995183002125	0.1339	0.8482	8427	8302	8119.27
6289949	chr5	rs57446729	91224766	T	A	0.968	0.97	0.804	-0.0551005327305046	0.0562	0.3273	13014	15757	13429.79
6299562	chr5	rs6898459	91225258	T	A	0.946	0.944	0.92	0.0330962274891896	0.0388	0.3939	14004	16757	14424.77
6286409	chr5	rs7727186	91226958	A	G	0.456	0.465	0.948	-0.009000382197299	0.0176	0.6083	14004	16757	14424.77
6296910	chr5	rs2114980	91227934	G	A	0.392	0.399	0.949	-0.0003000450090019	0.018	0.9862	14004	16757	14424.77
6297490	chr5	rs78934296	91228482	T	C	0.986	0.987	0.68	0.0937999490706712	0.1245	0.4511	7322	10102	7787.6
6286847	chr5	rs7705780	91228599	G	A	0.936	0.935	0.921	0.0344980404075674	0.036	0.3388	14004	16757	14424.77
6289900	chr5	rs9791131	91228779	T	C	0.948	0.947	0.928	0.0338988850054592	0.0394	0.389	14004	16757	14424.77
6289432	chr5	rs7714899	91229900	A	C	0.455	0.464	0.951	-0.0091012913892029	0.0176	0.6037	14004	16757	14424.77
6300537	chr5	rs1366127	91230141	G	A	0.455	0.464	0.951	-0.0091012913892029	0.0176	0.6042	14004	16757	14424.77
6300501	chr5	rs10942653	91230193	G	C	0.391	0.398	0.952	-0.0006001800720324	0.018	0.9738	14004	16757	14424.77
6295432	chr5	rs78231444	91230525	C	G	0.966	0.964	0.85	0.0548006364661149	0.0502	0.2745	13457	16217	13881.29
6293687	chr5	rs7721652	91231820	A	T	0.391	0.398	0.952	-0.0008003201707691	0.018	0.9647	14004	16757	14424.77
6304101	chr5	rs825397	91235362	A	C	0.39	0.397	0.954	-0.0008003201707691	0.018	0.9664	14004	16757	14424.77
6304144	chr5	rs825398	91235448	G	A	0.39	0.397	0.954	-0.0007002451143934	0.018	0.9682	14004	16757	14424.77
6304229	chr5	rs825399	91235955	G	A	0.61	0.603	0.955	0.0004998750416509	0.018	0.9798	14004	16757	14424.77
6301457	chr5	rs12655533	91237126	T	G	0.61	0.603	0.954	0.0003999200213268	0.018	0.9838	14004	16757	14424.77
6296997	chr5	rs12653415	91237272	G	A	0.61	0.603	0.953	0.0005998200719675	0.018	0.9714	14004	16757	14424.77
6299532	chr5	rs56263885	91237758	A	T	0.929	0.925	0.834	0.0387975467079122	0.0357	0.2772	14004	16757	14424.77
6293065	chr5	rs76444979	91238333	C	T	0.948	0.943	0.911	0.0638007490506618	0.0399	0.1102	13457	16217	13881.29
6300767	chr5	rs140441795	91238414	C	T	0.985	0.985	0.681	-0.0406970023321042	0.0916	0.6569	12523	15078	12859.9
6299925	chr5	rs1346447	91238896	C	T	0.599	0.592	0.951	0.0012991557316201	0.0179	0.9432	14004	16757	14424.77
6301869	chr5	rs144836685	91240537	A	T	0.965	0.963	0.85	0.0597960433459657	0.0499	0.2313	13457	16217	13881.29
6302253	chr5	rs147385818	91241032	G	A	0.974	0.976	0.838	-0.0198966317144566	0.0677	0.7687	10768	13518	11187.31
6287194	chr5	rs825388	91241210	G	T	0.546	0.538	0.956	0.0081963182244858	0.0176	0.6415	14004	16757	14424.77
6295311	chr5	rs825389	91243313	T	G	0.609	0.602	0.952	-0.0004000800213396	0.018	0.9836	14004	16757	14424.77
6293319	chr5	rs825390	91243574	G	A	0.61	0.603	0.952	-0.000200020002667	0.018	0.9918	14004	16757	14424.77
6288688	chr5	rs148362482	91244874	T	C	0.98	0.979	0.775	0.024097313483794	0.0727	0.7404	12770	15725	13307.91
6292804	chr5	rs825391	91245140	A	G	0.599	0.592	0.948	0.0007996801705642	0.0179	0.9655	14004	16757	14424.77
6295302	chr5	rs825392	91245380	T	C	0.61	0.603	0.95	0.0004998750416509	0.018	0.9773	14004	16757	14424.77
6303930	chr5	rs78453930	91245843	A	G	0.948	0.947	0.931	0.0323026073786261	0.0394	0.413	14004	16757	14424.77
6290782	chr5	rs825394	91246720	A	T	0.61	0.603	0.95	-0.0007002451143934	0.018	0.9704	14004	16757	14424.77
6289457	chr5	rs825395	91249160	T	C	0.546	0.538	0.955	0.0068961666878413	0.0176	0.6954	14004	16757	14424.77
6290913	chr5	rs143775695	91250146	T	A	0.988	0.988	0.737	-0.0360003042410416	0.12	0.7638	7743	9830	7900.98
6293493	chr5	rs825396	91251222	T	C	0.609	0.603	0.936	-0.0022024235552	0.0181	0.9042	14004	16757	14424.77
6290273	chr5	rs79768544	91253311	A	G	0.939	0.94	0.624	-0.0335050785573982	0.0445	0.452	14004	16757	14424.77
6302250	chr5	rs972681	91260480	C	T	0.447	0.458	0.905	-0.0082035573506883	0.018	0.6469	14004	16757	14424.77
6293266	chr5	rs79356998	91260508	C	A	0.954	0.953	0.752	0.0005998200719675	0.0464	0.9889	14004	16757	14424.77
6289503	chr5	rs76655117	91261637	T	C	0.967	0.968	0.735	-0.0385017716536664	0.0554	0.4869	14004	16757	14424.77
6290331	chr5	rs76002059	91264339	G	C	0.934	0.93	0.855	0.0483996117232768	0.0367	0.187	14004	16757	14424.77
6300910	chr5	rs76943328	91264644	T	C	0.94	0.942	0.784	-0.0251024465608414	0.0406	0.5359	14004	16757	14424.77
6301749	chr5	rs4527641	91266610	C	T	0.923	0.926	0.683	0.0234039777790161	0.0389	0.5481	14004	16757	14424.77
6300491	chr5	rs13163446	91266836	G	A	0.962	0.959	0.929	0.0399992561638529	0.0454	0.3785	14004	16757	14424.77
6301224	chr5	rs118114758	91268050	G	C	0.961	0.957	0.871	0.0657971037900478	0.0465	0.1575	13457	16217	13881.29
6298834	chr5	rs13164662	91268253	T	C	0.962	0.959	0.932	0.0404987422798789	0.0453	0.3718	14004	16757	14424.77
6302592	chr5	rs435195	91268897	C	T	0.446	0.458	0.923	-0.0049019951702315	0.0178	0.7819	14004	16757	14424.77
6286837	chr5	rs1981985	91269449	A	G	0.739	0.75	0.85	-0.0538966802576654	0.0211	0.01069	14004	16757	14424.77
6302260	chr5	rs76013593	91269834	C	T	0.982	0.983	0.427	-0.0776048483355155	0.0972	0.4251	13317	16265	13851.39
6304012	chr5	rs13189064	91269835	G	A	0.961	0.959	0.936	0.0394033887747662	0.0452	0.3833	14004	16757	14424.77
6304938	chr5	rs13171922	91273436	G	C	0.599	0.589	0.926	0.0007996801705642	0.0181	0.9667	14004	16757	14424.77
6293500	chr5	rs10074517	91273879	A	T	0.599	0.589	0.927	0.0004998750416509	0.018	0.9771	14004	16757	14424.77
6300427	chr5	rs421379	91275313	T	C	0.0453	0.0464	0.976	-0.0176040459483609	0.0411	0.6681	14004	16757	14424.77
6294012	chr5	rs16870311	91275431	T	C	0.603	0.593	0.924	0.0005998200719675	0.0181	0.9739	14004	16757	14424.77
6289786	chr5	rs77161145	91276435	C	T	0.96	0.957	0.881	0.0627963794896769	0.046	0.1725	13457	16217	13881.29
6301890	chr5	rs1363872	91278655	T	A	0.599	0.589	0.933	-0.000200020002667	0.018	0.993	14004	16757	14424.77
6293762	chr5	rs62368423	91280843	G	A	0.988	0.987	0.243	0.364198570348759	0.1892	0.0543	9180	10090	8999.27
6286522	chr5	rs117245501	91281209	T	A	0.899	0.894	0.722	0.0227003855207759	0.0328	0.489	14004	16757	14424.77
6300799	chr5	rs13158510	91283132	C	T	0.602	0.593	0.946	-0.0021022080918702	0.0179	0.9055	14004	16757	14424.77
6303293	chr5	rs141036367	91283500	T	C	0.987	0.987	0.791	-0.0174005146801673	0.1027	0.8658	9779	10815	9833.15
6290611	chr5	rs10474381	91285173	T	G	0.561	0.549	0.95	0.0053954185169075	0.0176	0.7584	14004	16757	14424.77
6286236	chr5	rs16870320	91286351	G	A	0.602	0.593	0.954	-0.0027036515743148	0.0178	0.8811	14004	16757	14424.77
6292727	chr5	rs2216695	91286632	A	G	0.56	0.549	0.954	0.0044003044444822	0.0176	0.8007	14004	16757	14424.77
6295488	chr5	rs16870321	91286856	A	G	0.96	0.957	0.931	0.0441986870716702	0.0442	0.3168	14004	16757	14424.77
6298673	chr5	rs10474382	91287130	T	C	0.56	0.549	0.955	0.0044003044444822	0.0176	0.8017	14004	16757	14424.77
6304587	chr5	rs6888394	91287413	C	T	0.561	0.549	0.955	0.0045994064948955	0.0176	0.7944	14004	16757	14424.77
6303790	chr5	rs10942656	91287437	A	G	0.602	0.593	0.958	-0.0026033858701149	0.0178	0.8854	14004	16757	14424.77
6291385	chr5	rs147112940	91288169	T	C	0.983	0.984	0.831	-0.0689000186550519	0.0889	0.4387	9047	11813	9474.35
6288467	chr5	rs16870324	91289343	C	T	0.606	0.597	0.947	-0.0027036515743148	0.0179	0.8813	14004	16757	14424.77
6288420	chr5	rs13167363	91289877	C	T	0.602	0.593	0.952	-0.0025031302181184	0.0178	0.8879	14004	16757	14424.77
6291242	chr5	rs34822593	91290485	T	G	0.602	0.594	0.951	-0.0028039273327342	0.0179	0.8752	14004	16757	14424.77
6295026	chr5	rs2042316	91291272	T	A	0.56	0.549	0.949	0.004101577021075	0.0176	0.8142	14004	16757	14424.77
6295299	chr5	rs74941088	91293171	T	A	0.986	0.985	0.816	0.0411035548784171	0.0986	0.6769	8867	10986	9041.03
6296310	chr5	rs7736791	91294315	C	T	0.56	0.549	0.945	0.0036034995896235	0.0177	0.8382	14004	16757	14424.77
6300196	chr5	rs13354251	91294984	G	A	0.484	0.468	0.92	0.0142973047008244	0.0179	0.422	14004	16757	14424.77
6301966	chr5	rs114519219	91295623	G	A	0.962	0.96	0.866	0.0491996041469672	0.0477	0.3028	13457	16217	13881.29
6288260	chr5	rs10514351	91296544	G	A	0.522	0.509	0.927	0.0100988346774146	0.0177	0.5685	14004	16757	14424.77
6288726	chr5	rs78779173	91298893	T	A	0.985	0.984	0.853	0.0443039255565243	0.1007	0.66	7877	9986	8046.06
6288749	chr5	rs75383563	91301472	A	G	0.983	0.984	0.806	-0.0513038207587421	0.0896	0.567	9047	11813	9474.35
6290076	chr5	rs7356540	91303719	T	C	0.525	0.512	0.937	0.0121953336998771	0.0177	0.4902	14004	16757	14424.77
6287840	chr5	rs9293594	91304870	T	G	0.526	0.513	0.933	0.012096540947233	0.0177	0.4928	14004	16757	14424.77
6300383	chr5	rs117381261	91305439	G	A	0.983	0.984	0.826	-0.0744972786929105	0.0893	0.4043	9047	11813	9474.35
6302684	chr5	rs7735328	91306578	C	G	0.519	0.506	0.94	0.0099008246772624	0.0176	0.5754	14004	16757	14424.77
6293371	chr5	rs7728466	91308338	A	G	0.218	0.214	0.903	-0.026600681797179	0.0219	0.2255	14004	16757	14424.77
6303481	chr5	rs9293595	91308742	A	G	0.525	0.512	0.939	0.0126002819757385	0.0176	0.4737	14004	16757	14424.77
6302395	chr5	rs10473955	91308785	G	C	0.525	0.512	0.939	0.0127977582298607	0.0176	0.468	14004	16757	14424.77
6291523	chr5	rs1816089	91313509	A	G	0.521	0.507	0.938	0.0185960172820726	0.0176	0.2925	14004	16757	14424.77
6292305	chr5	rs1345786	91314004	G	A	0.521	0.507	0.937	0.0184978548821194	0.0176	0.293	14004	16757	14424.77
6301745	chr5	rs2042317	91316398	A	G	0.244	0.236	0.954	-0.0143017847108596	0.0206	0.4884	14004	16757	14424.77
6303734	chr5	rs16870354	91317587	A	G	0.525	0.512	0.946	0.0128964817350202	0.0176	0.4634	14004	16757	14424.77
6305243	chr5	rs1946485	91321142	G	T	0.519	0.505	0.953	0.012096540947233	0.0175	0.4884	14004	16757	14424.77
6293749	chr5	rs2112945	91322882	A	G	0.526	0.512	0.95	0.0140015196358136	0.0175	0.4252	14004	16757	14424.77
6303541	chr5	rs9293596	91324764	T	C	0.519	0.506	0.95	0.0118989261570991	0.0175	0.4966	14004	16757	14424.77
6285894	chr5	rs10462501	91325596	C	G	0.526	0.513	0.946	0.0131037693769772	0.0176	0.4555	14004	16757	14424.77
6289585	chr5	rs16870368	91327624	G	A	0.758	0.767	0.985	-0.0396976268585458	0.0201	0.04782	14004	16757	14424.77
6286186	chr5	rs1019804	91333412	T	A	0.246	0.238	0.941	-0.0138961051921114	0.0207	0.5011	14004	16757	14424.77
6300670	chr5	rs16870371	91334299	T	C	0.9	0.9	0.798	0.0301023438164435	0.0311	0.3326	14004	16757	14424.77
6297818	chr5	rs59222744	91335603	T	C	0.725	0.731	0.974	-0.0255024404124231	0.0193	0.1854	14004	16757	14424.77
6291828	chr5	rs6883901	91335674	T	C	0.718	0.723	0.97	-0.0282965991551138	0.0192	0.1401	14004	16757	14424.77
6302868	chr5	rs6889469	91336618	T	C	0.718	0.723	0.968	-0.0255024404124231	0.0192	0.184	14004	16757	14424.77
6287816	chr5	rs1319728	91337995	C	T	0.53	0.517	0.927	0.0126002819757385	0.0178	0.4785	14004	16757	14424.77
6286317	chr5	rs149186719	91338179	T	G	0.967	0.965	0.932	0.064204090221786	0.0486	0.1871	14004	16757	14424.77
6301158	chr5	rs147963509	91338732	C	T	0.986	0.985	0.706	0.0592024345167419	0.0878	0.5001	13014	15757	13429.79
6296887	chr5	rs79812258	91338761	A	T	0.758	0.766	0.966	-0.0385953087593848	0.0202	0.05675	14004	16757	14424.77
6291014	chr5	rs953446	91339105	T	C	0.717	0.722	0.965	-0.0259949602770859	0.0192	0.1755	14004	16757	14424.77
6289151	chr5	rs1423275	91340592	T	C	0.94	0.94	0.664	-0.0256050287153947	0.0432	0.5531	14004	16757	14424.77
6291393	chr5	rs13159183	91341160	G	A	0.973	0.973	0.34	-0.0943985954236476	0.0922	0.306	13317	16265	13851.39
6299715	chr5	rs12697821	91341328	A	G	0.53	0.517	0.917	0.0112959597418516	0.0179	0.5275	14004	16757	14424.77
6287496	chr5	rs12697822	91341783	G	C	0.53	0.518	0.915	0.0112959597418516	0.0179	0.5284	14004	16757	14424.77
6287026	chr5	rs73131485	91343478	A	G	0.724	0.73	0.955	-0.0239956055562207	0.0195	0.2164	14004	16757	14424.77
6292425	chr5	rs77127907	91344088	T	C	0.957	0.955	0.769	0.0231011029079872	0.047	0.6236	14004	16757	14424.77
6292149	chr5	rs59024510	91349404	A	G	0.758	0.766	0.938	-0.0375045865412751	0.0205	0.06797	14004	16757	14424.77
6293063	chr5	rs28849408	91352859	C	T	0.532	0.52	0.891	0.0102968054773682	0.0181	0.5696	14004	16757	14424.77
6296181	chr5	rs76007826	91353008	T	G	0.852	0.853	0.821	0.03649585023784	0.0267	0.1726	14004	16757	14424.77
6297747	chr5	rs75563725	91353196	T	A	0.967	0.965	0.909	0.0636037093371393	0.0491	0.1949	14004	16757	14424.77
6304769	chr5	rs111318998	91354708	G	A	0.967	0.964	0.912	0.0636037093371393	0.0489	0.1933	14004	16757	14424.77
6302578	chr5	rs4621587	91357193	G	A	0.719	0.723	0.925	-0.0198966317144566	0.0196	0.3118	14004	16757	14424.77
6296757	chr5	rs73133103	91358772	T	C	0.72	0.723	0.922	-0.0191012733024012	0.0197	0.3317	14004	16757	14424.77
6297971	chr5	rs6867876	91359310	C	T	0.719	0.723	0.921	-0.0197028322758684	0.0197	0.3157	14004	16757	14424.77
6290449	chr5	rs7734101	91360369	T	G	0.719	0.723	0.92	-0.0196008476550609	0.0197	0.3199	14004	16757	14424.77
6298178	chr5	rs75600627	91361057	C	T	0.726	0.73	0.923	-0.0176040459483609	0.0198	0.3733	14004	16757	14424.77
6300791	chr5	rs75409831	91361097	C	T	0.983	0.983	0.831	-0.0177974390305806	0.0755	0.8132	12424	15167	12839.79
6287987	chr5	rs73133107	91361107	A	G	0.726	0.731	0.923	-0.0174005146801673	0.0198	0.3803	14004	16757	14424.77
6301589	chr5	rs6879054	91361259	A	G	0.726	0.731	0.923	-0.0172987645783295	0.0198	0.3813	14004	16757	14424.77
6293620	chr5	rs6879594	91361321	G	A	0.726	0.73	0.923	-0.017502275136142	0.0198	0.3753	14004	16757	14424.77
6303932	chr5	rs117565084	91362252	A	T	0.988	0.988	0.612	-0.0737003629299574	0.1191	0.5363	10053	13023	10598.47
6303723	chr5	rs6871141	91363062	T	G	0.719	0.723	0.915	-0.019294956182969	0.0197	0.3285	14004	16757	14424.77
6303521	chr5	rs185410767	91363716	C	T	0.984	0.983	0.77	0.0674997573466154	0.0936	0.4708	9224	12077	9713.28
6287001	chr5	rs6895789	91363908	C	T	0.979	0.982	0.665	-0.125699286653357	0.0995	0.2064	8239	9999	8602.33
6301381	chr5	rs74529021	91364374	A	G	0.972	0.972	0.494	-0.0248051189189711	0.0768	0.7464	12305	15058	12725.77
6303029	chr5	rs6861193	91365076	A	C	0.726	0.73	0.919	-0.0169020380753563	0.0198	0.3939	14004	16757	14424.77
6299518	chr5	rs76926016	91365928	T	C	0.759	0.766	0.917	-0.0309026047398165	0.0208	0.1373	14004	16757	14424.77
6301942	chr5	rs73133115	91366115	T	C	0.726	0.73	0.918	-0.0164953025291975	0.0198	0.406	14004	16757	14424.77
6303178	chr5	rs4295421	91367222	C	T	0.85	0.852	0.805	0.0346043046869299	0.0269	0.1984	14004	16757	14424.77
6301874	chr5	rs6894664	91367365	T	A	0.719	0.723	0.911	-0.0185000759845861	0.0198	0.3494	14004	16757	14424.77
6293142	chr5	rs35006899	91368804	T	C	0.726	0.73	0.914	-0.0163021610829842	0.0199	0.4127	14004	16757	14424.77
6296632	chr5	rs73133123	91369913	A	G	0.967	0.965	0.904	0.0667984655384157	0.0493	0.1752	14004	16757	14424.77
6292070	chr5	rs6865642	91371320	A	G	0.719	0.723	0.905	-0.0170037478161859	0.0198	0.3912	14004	16757	14424.77
6303428	chr5	rs6866164	91371623	A	G	0.719	0.723	0.904	-0.0169020380753563	0.0198	0.3954	14004	16757	14424.77
6289439	chr5	rs146236603	91372864	C	T	0.727	0.731	0.91	-0.0154994990469515	0.0199	0.4375	14004	16757	14424.77
6291332	chr5	rs75869630	91374163	C	T	0.814	0.811	0.794	0.0111970780932162	0.0244	0.6459	14004	16757	14424.77
6293267	chr5	rs10039163	91375152	G	C	0.545	0.534	0.841	0.0055048206344449	0.0187	0.7668	14004	16757	14424.77
6291141	chr5	rs7721589	91377829	T	C	0.976	0.978	0.887	-0.068396620708353	0.0629	0.2767	13457	16217	13881.29
6290514	chr5	rs7735396	91378081	T	A	0.723	0.731	0.841	-0.0154994990469515	0.0207	0.4538	14004	16757	14424.77
6305260	chr5	rs66968264	91379336	A	C	0.924	0.923	0.932	0.0235016597850914	0.0336	0.4835	14004	16757	14424.77
6302712	chr5	rs67448050	91379430	A	C	0.924	0.923	0.933	0.0235016597850914	0.0336	0.4844	14004	16757	14424.77
6287293	chr5	rs13173857	91379509	C	A	0.773	0.772	0.921	-0.0198048272985997	0.0212	0.3504	14004	16757	14424.77
6299615	chr5	rs72775245	91379631	C	T	0.939	0.937	0.947	0.0204984635773248	0.0365	0.5747	14004	16757	14424.77
6289224	chr5	rs34081113	91380289	A	G	0.978	0.98	0.856	-0.0267033828345498	0.0755	0.7241	10525	12368	10569.58
6287811	chr5	rs74770144	91380503	G	A	0.738	0.744	0.935	-0.009696862978864	0.0201	0.6277	14004	16757	14424.77
6304366	chr5	rs6892336	91381212	A	G	0.978	0.98	0.859	-0.0225012653465135	0.0754	0.7652	10525	12368	10569.58
6304065	chr5	rs77811279	91381219	A	G	0.978	0.98	0.858	-0.0260975991218731	0.0757	0.7301	10525	12368	10569.58
6290870	chr5	rs6452978	91381301	G	T	0.408	0.4	0.954	0.0058031292269501	0.0177	0.7443	14004	16757	14424.77
6290172	chr5	rs10039683	91381307	C	G	0.939	0.937	0.949	0.0193025022544974	0.0365	0.5976	14004	16757	14424.77
6296799	chr5	rs10039767	91381468	G	A	0.939	0.937	0.95	0.0209000641077417	0.0365	0.5663	14004	16757	14424.77
6301714	chr5	rs6893353	91381504	G	A	0.978	0.98	0.861	-0.0212951405401588	0.0754	0.7774	10525	12368	10569.58
6299686	chr5	rs3884590	91381882	T	C	0.978	0.98	0.863	-0.0187038311937836	0.0753	0.8038	10525	12368	10569.58
6297420	chr5	rs56295001	91382059	T	A	0.939	0.937	0.951	0.0204004877576787	0.0365	0.5759	14004	16757	14424.77
6287594	chr5	rs56191052	91382189	C	A	0.939	0.937	0.952	0.021898468701116	0.0365	0.548	14004	16757	14424.77
6290085	chr5	rs4299759	91382271	T	A	0.978	0.98	0.866	-0.0170037478161859	0.0753	0.8211	10525	12368	10569.58
6298924	chr5	rs28416330	91382445	G	A	0.939	0.937	0.953	0.0204984635773248	0.0364	0.5747	14004	16757	14424.77
6299492	chr5	rs79561312	91382513	A	C	0.738	0.744	0.941	-0.0095958936734469	0.02	0.6305	14004	16757	14424.77
6300482	chr5	rs28657555	91382676	G	A	0.939	0.937	0.953	0.0204004877576787	0.0364	0.575	14004	16757	14424.77
6305326	chr5	rs72775249	91382886	G	A	0.939	0.937	0.954	0.0204984635773248	0.0364	0.5739	14004	16757	14424.77
6296275	chr5	rs7704639	91383467	A	T	0.939	0.937	0.955	0.0212036062510236	0.0364	0.5594	14004	16757	14424.77
6288130	chr5	rs7725401	91383780	T	C	0.939	0.937	0.955	0.0212036062510236	0.0364	0.5595	14004	16757	14424.77
6297804	chr5	rs7725438	91383848	T	C	0.939	0.937	0.956	0.0204984635773248	0.0363	0.5734	14004	16757	14424.77
6293172	chr5	rs6868855	91383985	C	T	0.445	0.44	0.976	-0.003797200248385	0.0173	0.8253	14004	16757	14424.77
6298614	chr5	rs9293597	91384450	G	A	0.939	0.937	0.957	0.0209000641077417	0.0364	0.5658	14004	16757	14424.77
6299993	chr5	rs79098398	91385676	C	T	0.851	0.851	0.919	-0.0375045865412751	0.0248	0.1307	14004	16757	14424.77
6286497	chr5	rs75391564	91386062	G	A	0.698	0.701	0.96	0.0001999800026662	0.0189	0.9899	14004	16757	14424.77
6304793	chr5	rs9293598	91386190	A	G	0.939	0.937	0.958	0.0213015034199157	0.0363	0.5571	14004	16757	14424.77
6304344	chr5	rs6861967	91386413	T	C	0.851	0.851	0.919	-0.0383978517965666	0.0248	0.122	14004	16757	14424.77
6287865	chr5	rs28571032	91386462	G	A	0.939	0.937	0.958	0.0213993910058902	0.0363	0.5561	14004	16757	14424.77
6293222	chr5	rs11748079	91386645	C	T	0.978	0.978	0.853	0.0244974716003874	0.08	0.7589	9481	10096	9138.96
6287759	chr5	rs11741501	91386647	A	C	0.978	0.978	0.852	0.0243022925229648	0.08	0.7613	9481	10096	9138.96
6298811	chr5	rs11742179	91386889	A	G	0.98	0.981	0.905	0.0051964749068174	0.072	0.9422	11829	14351	12142.95
6293486	chr5	rs35621257	91387696	C	T	0.98	0.981	0.908	0.0071047017299317	0.0719	0.9211	11829	14351	12142.95
6287171	chr5	rs10075741	91387738	C	G	0.921	0.92	0.962	0.0248974696545107	0.0324	0.4417	14004	16757	14424.77
6286647	chr5	rs7703221	91388431	C	G	0.98	0.981	0.91	0.007997931111062	0.0719	0.9111	11829	14351	12142.95
6292821	chr5	rs28560165	91388536	C	A	0.939	0.937	0.959	0.0228958774769045	0.0364	0.5289	14004	16757	14424.77
6291352	chr5	rs7704105	91388823	G	A	0.939	0.937	0.959	0.0228958774769045	0.0364	0.5295	14004	16757	14424.77
6288519	chr5	rs11738551	91388864	A	T	0.98	0.981	0.912	0.0089002747867194	0.0718	0.9014	11829	14351	12142.95
6286881	chr5	rs4458612	91390004	C	T	0.98	0.981	0.909	0.012096540947233	0.0717	0.8663	11829	14351	12142.95
6299361	chr5	rs75389522	91390010	A	G	0.962	0.959	0.918	0.0542040540135122	0.0458	0.2368	14004	16757	14424.77
6294469	chr5	rs4147091	91390107	T	G	0.0643	0.0614	0.934	0.0215951374365897	0.036	0.5492	14004	16757	14424.77
6286367	chr5	rs4454076	91390316	A	G	0.921	0.92	0.964	0.0260965047212743	0.0323	0.4202	14004	16757	14424.77
6303609	chr5	rs56023932	91390398	C	A	0.939	0.937	0.96	0.0219962978718961	0.0363	0.544	14004	16757	14424.77
6287946	chr5	rs6873740	91390561	C	T	0.979	0.98	0.904	0.0361004656247227	0.0744	0.6279	10785	12079	10712.33
6292789	chr5	rs6878346	91390963	A	G	0.979	0.98	0.904	0.0339955472579582	0.0745	0.6484	10785	12079	10712.33
6286690	chr5	rs56155246	91391082	A	G	0.939	0.937	0.96	0.0222017079836866	0.0363	0.5405	14004	16757	14424.77
6301743	chr5	rs6878823	91391124	C	T	0.921	0.92	0.964	0.0267003518299564	0.0324	0.4095	14004	16757	14424.77
6288266	chr5	rs56938053	91391433	T	C	0.939	0.937	0.96	0.022299507494767	0.0363	0.539	14004	16757	14424.77
6293434	chr5	rs4485960	91391636	T	C	0.365	0.359	0.986	0.0043007385516922	0.0178	0.8077	14004	16757	14424.77
6288829	chr5	rs11741264	91391761	A	G	0.98	0.981	0.914	0.0125015292229252	0.0717	0.8613	11829	14351	12142.95
6300669	chr5	rs10074853	91392134	G	A	0.939	0.937	0.96	0.0225048553400694	0.0363	0.536	14004	16757	14424.77
6296549	chr5	rs72775258	91392455	C	T	0.939	0.937	0.959	0.0227003855207759	0.0363	0.5327	14004	16757	14424.77
6295454	chr5	rs12521942	91392668	G	T	0.445	0.44	0.98	-0.004198802647333	0.0172	0.8067	14004	16757	14424.77
6291868	chr5	rs76329876	91393057	A	G	0.736	0.742	0.957	-0.0122041688389067	0.0198	0.5363	14004	16757	14424.77
6299887	chr5	rs7711700	91393154	T	A	0.979	0.979	0.905	0.0387975467079122	0.0744	0.6017	10785	12079	10712.33
6287173	chr5	rs143232690	91393184	C	A	0.956	0.951	0.601	0.110001728547315	0.0523	0.03544	14004	16757	14424.77
6298851	chr5	rs13164660	91393374	T	C	0.979	0.979	0.904	0.0366983037826737	0.0744	0.6222	10785	12079	10712.33
6290370	chr5	rs12522550	91393394	C	T	0.366	0.359	0.989	0.0055048206344449	0.0177	0.758	14004	16757	14424.77
6301990	chr5	rs6891005	91393664	C	T	0.979	0.979	0.904	0.0399992561638529	0.0743	0.5908	10785	12079	10712.33
6288644	chr5	rs6872200	91393727	T	G	0.979	0.979	0.903	0.0402010017441475	0.0743	0.5888	10785	12079	10712.33
6290595	chr5	rs151154276	91393728	T	C	0.985	0.986	0.884	0.0013990209137074	0.0921	0.9883	9590	12347	10044.04
6296966	chr5	rs6891471	91393746	G	T	0.367	0.36	0.991	0.0049974917102918	0.0177	0.7778	14004	16757	14424.77
6291741	chr5	rs6895642	91393949	C	T	0.979	0.979	0.904	0.0387975467079122	0.0743	0.6017	10785	12079	10712.33
6296988	chr5	rs67757615	91394143	C	T	0.446	0.44	0.985	-0.003797200248385	0.0172	0.8273	14004	16757	14424.77
6293890	chr5	rs76720386	91394224	C	T	0.962	0.959	0.924	0.0556995724703668	0.0458	0.2231	14004	16757	14424.77
6287134	chr5	rs13187840	91394256	G	A	0.979	0.979	0.904	0.0389033551082361	0.0743	0.6004	10785	12079	10712.33
6302231	chr5	rs11738289	91395086	C	T	0.98	0.981	0.916	0.0135971385060249	0.0716	0.8496	11829	14351	12142.95
6294436	chr5	rs11744812	91395186	A	G	0.98	0.981	0.916	0.0154007965760229	0.0715	0.8295	11829	14351	12142.95
6302647	chr5	rs80112167	91395597	C	T	0.962	0.959	0.926	0.0555955265008719	0.0457	0.2239	14004	16757	14424.77
6303032	chr5	rs11744945	91395686	A	T	0.98	0.981	0.916	0.01600129372694	0.0715	0.8226	11829	14351	12142.95
6286613	chr5	rs11738530	91395739	G	A	0.98	0.981	0.916	0.0160997014894237	0.0715	0.8212	11829	14351	12142.95
6303977	chr5	rs10053302	91396065	G	A	0.939	0.938	0.957	0.025297307774162	0.0365	0.4877	14004	16757	14424.77
6304774	chr5	rs11742625	91396113	T	C	0.98	0.981	0.916	0.0164047040252769	0.0714	0.818	11829	14351	12142.95
6299630	chr5	rs34079683	91396342	C	A	0.98	0.981	0.916	0.0166014304974254	0.0714	0.8165	11829	14351	12142.95
6290860	chr5	rs4273628	91396661	T	C	0.367	0.36	0.996	0.0056042667198317	0.0177	0.7498	14004	16757	14424.77
6297759	chr5	rs67571759	91396690	A	G	0.979	0.981	0.914	0.0208021276292633	0.0714	0.7713	11829	14351	12142.95
6301241	chr5	rs10942657	91397165	A	G	0.0819	0.0779	0.94	0.0047984689115734	0.0325	0.8835	14004	16757	14424.77
6299520	chr5	rs10942658	91397290	A	G	0.0633	0.0602	0.94	0.0168964476597299	0.0362	0.6416	14004	16757	14424.77
6294984	chr5	rs10942659	91397379	A	G	0.446	0.441	0.987	-0.003596459514405	0.0172	0.8343	14004	16757	14424.77
6297863	chr5	rs67025353	91397610	G	T	0.446	0.441	0.986	-0.0031048149534787	0.0172	0.8569	14004	16757	14424.77
6286103	chr5	rs36125691	91398996	C	A	0.979	0.981	0.896	0.0127977582298607	0.0712	0.8573	11829	14351	12142.95
6294882	chr5	rs13169008	91399691	T	G	0.446	0.441	0.986	-0.003797200248385	0.0172	0.8266	14004	16757	14424.77
6303533	chr5	rs10058534	91400171	T	C	0.386	0.379	0.986	0.0021975835434872	0.0176	0.8984	14004	16757	14424.77
6291476	chr5	rs10050678	91400362	C	G	0.94	0.938	0.951	0.0239996896478807	0.0367	0.5133	14004	16757	14424.77
6304016	chr5	rs79863481	91401160	A	T	0.962	0.959	0.928	0.0562007331879655	0.0457	0.2192	14004	16757	14424.77
6304423	chr5	rs4352630	91401588	C	T	0.329	0.32	0.984	0.016296487966892	0.0183	0.3745	14004	16757	14424.77
6286228	chr5	rs10056713	91402872	C	T	0.386	0.379	0.986	0.0026963615477425	0.0176	0.8798	14004	16757	14424.77
6297696	chr5	rs76894582	91403061	T	C	0.962	0.959	0.929	0.0558981756288099	0.0457	0.2214	14004	16757	14424.77
6299631	chr5	rs35469431	91404971	A	C	0.979	0.981	0.894	0.0183996828453635	0.0715	0.7967	11829	14351	12142.95
6299923	chr5	rs34917132	91404975	T	G	0.979	0.981	0.894	0.0183996828453635	0.0715	0.7966	11829	14351	12142.95
6285712	chr5	rs72775265	91404994	C	G	0.953	0.951	0.912	0.0172994970780611	0.042	0.6805	14004	16757	14424.77
6296665	chr5	rs35741322	91405457	A	G	0.979	0.981	0.89	0.0189002595004805	0.0715	0.7917	11829	14351	12142.95
6293189	chr5	rs4075070	91407716	C	T	0.327	0.319	0.978	0.0138042809763971	0.0184	0.454	14004	16757	14424.77
6290549	chr5	rs13179392	91408304	A	C	0.327	0.319	0.978	0.0138042809763971	0.0184	0.4537	14004	16757	14424.77
6291823	chr5	rs10045213	91408926	C	T	0.953	0.952	0.92	0.0124027667170427	0.0422	0.7698	14004	16757	14424.77
6300584	chr5	rs13190505	91410556	A	G	0.98	0.981	0.882	0.0243022925229648	0.07	0.7288	12686	15300	13043.6
6296621	chr5	rs4639268	91410572	G	A	0.953	0.952	0.919	0.0119977384336167	0.0422	0.776	14004	16757	14424.77
6304888	chr5	rs7447149	91411194	T	G	0.384	0.378	0.98	9.99950003332973e-05	0.0176	0.9947	14004	16757	14424.77
6288684	chr5	rs4448023	91412710	C	T	0.431	0.426	0.974	-0.002002002670673	0.0174	0.9104	14004	16757	14424.77
6289002	chr5	rs13356382	91414758	G	A	0.384	0.378	0.979	0.0002999550089979	0.0177	0.9865	14004	16757	14424.77
6300127	chr5	rs77021983	91414860	A	G	0.974	0.972	0.731	-0.0001000050003333	0.0614	0.9992	14004	16757	14424.77
6298566	chr5	rs7709343	91415624	T	A	0.365	0.36	0.983	0.0029955089797983	0.0178	0.8671	14004	16757	14424.77
6299945	chr5	rs77304409	91416714	T	C	0.962	0.959	0.929	0.0560967393518702	0.0457	0.2201	14004	16757	14424.77
6304463	chr5	rs10057773	91418964	C	G	0.954	0.952	0.91	0.00730326611012	0.0425	0.8636	14004	16757	14424.77
6296220	chr5	rs75276261	91419371	C	A	0.962	0.959	0.931	0.0548952993715794	0.0457	0.2299	14004	16757	14424.77
6293591	chr5	rs10474385	91419674	G	A	0.384	0.378	0.979	0.0002999550089979	0.0177	0.9863	14004	16757	14424.77
6300520	chr5	rs79409982	91419939	T	C	0.962	0.959	0.931	0.0548952993715794	0.0457	0.2297	14004	16757	14424.77
6292895	chr5	rs7724466	91419982	C	G	0.327	0.319	0.974	0.0138042809763971	0.0184	0.4558	14004	16757	14424.77
6299124	chr5	rs7725434	91420598	C	T	0.0637	0.0605	0.935	0.0131037693769772	0.0364	0.7187	14004	16757	14424.77
6305235	chr5	rs78516132	91420864	A	C	0.962	0.959	0.931	0.0548952993715794	0.0457	0.2299	14004	16757	14424.77
6290353	chr5	rs34248447	91420974	G	A	0.98	0.981	0.87	0.0275957115907991	0.07	0.6932	12686	15300	13043.6
6295411	chr5	rs9293600	91421138	T	C	0.0639	0.0607	0.937	0.0135971385060249	0.0363	0.7075	14004	16757	14424.77
6291780	chr5	rs76601694	91422168	T	C	0.928	0.929	0.803	-0.0442967745820927	0.036	0.218	14004	16757	14424.77
6297088	chr5	rs78363298	91422544	C	A	0.962	0.959	0.927	0.0584009748744768	0.0457	0.2016	14004	16757	14424.77
6303823	chr5	rs4476754	91423016	A	C	0.365	0.36	0.981	0.0028958031120254	0.0178	0.87	14004	16757	14424.77
6293750	chr5	rs4421139	91423022	T	G	0.365	0.36	0.981	0.0028958031120254	0.0178	0.8699	14004	16757	14424.77
6296933	chr5	rs13156652	91423743	G	A	0.98	0.981	0.866	0.0248974696545107	0.0702	0.7229	12686	15300	13043.6
6299148	chr5	rs4544852	91425067	G	A	0.327	0.319	0.973	0.0136957831289865	0.0184	0.457	14004	16757	14424.77
6291210	chr5	rs4538643	91425371	T	C	0.384	0.378	0.979	0.0001999800026662	0.0177	0.992	14004	16757	14424.77
6298618	chr5	rs116948618	91425407	G	A	0.983	0.983	0.6	0.0026963615477425	0.0878	0.9753	12895	15648	13315.77
6291996	chr5	rs77203552	91426863	A	T	0.737	0.742	0.951	-0.0129028853555234	0.0199	0.5175	14004	16757	14424.77
6292423	chr5	rs4546418	91427534	T	C	0.0635	0.0602	0.94	0.0118989261570991	0.0364	0.745	14004	16757	14424.77
6293365	chr5	rs149186494	91427812	C	A	0.976	0.976	0.89	0.0423024980338776	0.0609	0.4876	12770	15725	13307.91
6290064	chr5	rs140578029	91428618	C	T	0.931	0.932	0.767	-0.0289963604415917	0.0383	0.4488	14004	16757	14424.77
6290425	chr5	rs4538644	91428622	A	G	0.327	0.319	0.97	0.014504302202808	0.0185	0.4329	14004	16757	14424.77
6294473	chr5	rs76650405	91430001	T	C	0.977	0.976	0.887	0.0499038295281839	0.0613	0.4157	12770	15725	13307.91
6291564	chr5	rs4582317	91430693	A	G	0.327	0.319	0.97	0.0147999386115992	0.0185	0.422	14004	16757	14424.77
6290097	chr5	rs13169634	91430945	C	A	0.385	0.378	0.977	0.0007996801705642	0.0177	0.9654	14004	16757	14424.77
6285779	chr5	rs10035157	91431809	T	G	0.615	0.622	0.977	-0.0014009809156281	0.0177	0.9386	14004	16757	14424.77
6302487	chr5	rs7446719	91431873	G	T	0.936	0.94	0.946	-0.0129028853555234	0.0363	0.7232	14004	16757	14424.77
6286146	chr5	rs75660789	91432156	T	C	0.962	0.959	0.933	0.0542040540135122	0.0457	0.2355	14004	16757	14424.77
6285710	chr5	rs13168251	91434132	T	G	0.981	0.982	0.814	0.0333960906184285	0.078	0.6686	11829	14351	12142.95
6287361	chr5	rs57288630	91435326	C	T	0.737	0.742	0.952	-0.0136020904182857	0.0199	0.4947	14004	16757	14424.77
6286616	chr5	rs7442866	91435424	G	A	0.615	0.622	0.977	-0.001300845733048	0.0177	0.9418	14004	16757	14424.77
6301439	chr5	rs6452981	91436145	A	C	0.418	0.423	0.954	-0.0201006717070029	0.0176	0.2521	14004	16757	14424.77
6293119	chr5	rs7444634	91436963	G	A	0.615	0.622	0.977	-0.0012007205765188	0.0177	0.9451	14004	16757	14424.77
6292700	chr5	rs77062854	91437304	A	T	0.981	0.98	0.811	-0.0057967688471774	0.0806	0.9427	10156	12922	10583.35
6302749	chr5	rs76235289	91437722	G	A	0.971	0.972	0.453	-0.0933990072585827	0.0848	0.2711	11242	13365	11440.34
6286912	chr5	rs4260700	91438322	G	A	0.615	0.622	0.977	-0.0009004052431641	0.0177	0.9612	14004	16757	14424.77
6289246	chr5	rs11739461	91438351	T	A	0.979	0.98	0.846	0.0298014912367898	0.0702	0.6709	12686	15300	13043.6
6293282	chr5	rs4379233	91438468	G	A	0.615	0.622	0.977	-0.0008003201707691	0.0177	0.9623	14004	16757	14424.77
6295360	chr5	rs76412426	91439219	A	G	0.974	0.972	0.806	0.105503505434301	0.0626	0.0918	12424	15167	12839.79
6303341	chr5	rs4074062	91439364	A	G	0.418	0.424	0.955	-0.0198966317144566	0.0176	0.2583	14004	16757	14424.77
6297144	chr5	rs6452982	91440859	T	C	0.673	0.682	0.965	-0.0143017847108596	0.0185	0.4407	14004	16757	14424.77
6301791	chr5	rs78638022	91440911	C	T	0.962	0.959	0.937	0.0570984120398765	0.0456	0.2104	14004	16757	14424.77
6299788	chr5	rs6452983	91441015	A	G	0.935	0.939	0.935	-0.0099998320783335	0.0364	0.7831	14004	16757	14424.77
6289954	chr5	rs7447222	91441548	T	C	0.654	0.663	0.966	-0.0099998320783335	0.0182	0.5837	14004	16757	14424.77
6293475	chr5	rs4916881	91441788	T	G	0.57	0.575	0.965	0.0003999200213268	0.0174	0.9829	14004	16757	14424.77
6298160	chr5	rs55854704	91441814	T	C	0.953	0.952	0.925	-0.0052035148315978	0.0427	0.9034	13457	16217	13881.29
6295922	chr5	rs115843826	91442118	A	C	0.962	0.959	0.939	0.0570039574677328	0.0457	0.2119	14004	16757	14424.77
6300139	chr5	rs10942660	91443389	G	A	0.321	0.317	0.97	0.0026963615477425	0.0185	0.8839	14004	16757	14424.77
6297887	chr5	rs11741475	91444004	G	C	0.979	0.979	0.831	0.053000336561653	0.0679	0.4349	13457	16217	13881.29
6287197	chr5	rs117757819	91444014	A	G	0.981	0.983	0.849	-0.0613011005766046	0.0865	0.4784	8783	9818	8836.67
6294055	chr5	rs7380389	91445351	G	T	0.316	0.31	0.979	0.0053954185169075	0.0185	0.7717	14004	16757	14424.77
6295959	chr5	rs10068985	91445604	T	C	0.953	0.952	0.928	-0.007095110875924	0.0429	0.8689	13457	16217	13881.29
6287871	chr5	rs4302621	91445843	G	A	0.928	0.928	0.817	-0.0418016408837633	0.0357	0.2421	14004	16757	14424.77
6295752	chr5	rs74669027	91446322	C	T	0.963	0.96	0.947	0.0608975257512388	0.0459	0.1846	14004	16757	14424.77
6287988	chr5	rs11746898	91448316	A	C	0.98	0.981	0.835	0.0443995872966845	0.0695	0.5231	13457	16217	13881.29
6287763	chr5	rs11746957	91448487	A	G	0.98	0.981	0.835	0.0448968808822823	0.0694	0.5182	13457	16217	13881.29
6299852	chr5	rs13171558	91449132	A	G	0.279	0.269	0.975	0.0183015011699126	0.0193	0.3423	14004	16757	14424.77
6289940	chr5	rs6452984	91449593	T	A	0.259	0.25	0.971	0.0235016597850914	0.0197	0.2334	14004	16757	14424.77
6298885	chr5	rs13177516	91450213	G	T	0.0636	0.06	0.916	0.0117012723076411	0.037	0.7521	14004	16757	14424.77
6303495	chr5	rs76195568	91450251	G	A	0.806	0.811	0.942	-0.0259025943231108	0.0222	0.2424	14004	16757	14424.77
6291098	chr5	rs12516837	91450467	G	T	0.278	0.269	0.977	0.0183996828453635	0.0192	0.3382	14004	16757	14424.77
6300064	chr5	rs6866971	91450734	T	C	0.278	0.269	0.977	0.0184978548821194	0.0192	0.3373	14004	16757	14424.77
6303490	chr5	rs6890210	91450912	C	T	0.316	0.309	0.982	0.0063001125484799	0.0185	0.735	14004	16757	14424.77
6292738	chr5	rs4524541	91451146	T	C	0.278	0.269	0.978	0.0180952882690919	0.0192	0.3475	14004	16757	14424.77
6304879	chr5	rs4527642	91451371	A	C	0.278	0.269	0.978	0.0180952882690919	0.0192	0.3461	14004	16757	14424.77
6301120	chr5	rs4455590	91451893	T	A	0.0639	0.0603	0.915	0.012096540947233	0.0369	0.743	14004	16757	14424.77
6292493	chr5	rs4502864	91452232	G	A	0.512	0.506	0.97	0.0251022847608284	0.0173	0.1468	14004	16757	14424.77
6287251	chr5	rs6452985	91452740	C	G	0.278	0.269	0.979	0.0183996828453635	0.0192	0.3396	14004	16757	14424.77
6299273	chr5	rs10043979	91453271	T	C	0.278	0.269	0.979	0.0183015011699126	0.0192	0.3418	14004	16757	14424.77
6295149	chr5	rs80166126	91453588	G	C	0.963	0.96	0.949	0.059701843246044	0.0458	0.1925	14004	16757	14424.77
6293429	chr5	rs4632829	91453826	G	A	0.278	0.269	0.98	0.0180952882690919	0.0192	0.347	14004	16757	14424.77
6297548	chr5	rs77423788	91454260	A	G	0.806	0.811	0.945	-0.0264979913062283	0.0222	0.2321	14004	16757	14424.77
6293331	chr5	rs7444222	91454571	G	A	0.278	0.269	0.98	0.0180952882690919	0.0192	0.3474	14004	16757	14424.77
6300696	chr5	rs34504771	91454974	T	C	0.98	0.98	0.831	0.0467977043485401	0.0696	0.5009	13457	16217	13881.29
6286396	chr5	rs6873078	91455126	C	T	0.315	0.309	0.984	0.0059025456526138	0.0185	0.7483	14004	16757	14424.77
6301865	chr5	rs6873593	91455444	C	T	0.278	0.269	0.98	0.0183015011699126	0.0192	0.3407	14004	16757	14424.77
6293625	chr5	rs9687618	91455710	C	T	0.278	0.269	0.981	0.0183015011699126	0.0192	0.3403	14004	16757	14424.77
6296618	chr5	rs6874098	91455729	C	T	0.278	0.269	0.981	0.0183996828453635	0.0192	0.3394	14004	16757	14424.77
6302249	chr5	rs9687629	91455753	G	C	0.278	0.269	0.981	0.0183015011699126	0.0192	0.3399	14004	16757	14424.77
6298872	chr5	rs7445919	91455963	C	A	0.0643	0.0607	0.909	0.0118989261570991	0.0369	0.748	14004	16757	14424.77
6301564	chr5	rs4481377	91456133	T	C	0.98	0.98	0.827	0.0481042146741464	0.0696	0.489	13457	16217	13881.29
6286600	chr5	rs3885064	91456256	C	T	0.258	0.25	0.976	0.0239020562806236	0.0197	0.2244	14004	16757	14424.77
6303237	chr5	rs4349758	91456353	G	T	0.278	0.269	0.981	0.0183996828453635	0.0192	0.3375	14004	16757	14424.77
6292826	chr5	rs11957762	91456536	C	A	0.278	0.269	0.982	0.0184978548821194	0.0192	0.3363	14004	16757	14424.77
6291676	chr5	rs13176503	91457148	A	G	0.36	0.355	0.977	0.0055048206344449	0.018	0.7592	14004	16757	14424.77
6294550	chr5	rs76340880	91457311	T	C	0.963	0.96	0.949	0.0608034293588251	0.0459	0.1858	14004	16757	14424.77
6286162	chr5	rs10075061	91457432	G	T	0.315	0.309	0.985	0.0060019521956343	0.0185	0.7454	14004	16757	14424.77
6289873	chr5	rs10075086	91457598	C	A	0.278	0.269	0.982	0.0183996828453635	0.0192	0.337	14004	16757	14424.77
6290912	chr5	rs13153433	91457983	A	G	0.315	0.309	0.985	0.0058031292269501	0.0185	0.752	14004	16757	14424.77
6293228	chr5	rs6452986	91459608	T	C	0.278	0.269	0.983	0.0178006246255066	0.0192	0.3544	14004	16757	14424.77
6301633	chr5	rs6452987	91459725	G	A	0.315	0.309	0.985	0.0052959516591825	0.0185	0.775	14004	16757	14424.77
6296726	chr5	rs7707767	91459754	G	T	0.278	0.269	0.983	0.0177023841130051	0.0192	0.3567	14004	16757	14424.77
6292563	chr5	rs6452988	91460009	T	A	0.28	0.27	0.981	0.0187039847937718	0.0192	0.3301	14004	16757	14424.77
6294623	chr5	rs4479875	91460315	A	C	0.278	0.269	0.983	0.017496047616751	0.0192	0.3622	14004	16757	14424.77
6299219	chr5	rs72775289	91460492	C	G	0.959	0.957	0.905	0.0061013488579762	0.0457	0.8947	13457	16217	13881.29
6297917	chr5	rs11950053	91460771	A	G	0.315	0.309	0.985	0.0049974917102918	0.0185	0.786	14004	16757	14424.77
6293013	chr5	rs11956693	91460810	G	A	0.278	0.269	0.983	0.0173977771764203	0.0192	0.365	14004	16757	14424.77
6290002	chr5	rs11957353	91460973	C	A	0.278	0.269	0.983	0.0172994970780611	0.0192	0.3671	14004	16757	14424.77
6288610	chr5	rs7445639	91461081	A	C	0.0644	0.0609	0.906	0.0089002747867194	0.0369	0.8087	14004	16757	14424.77
6304263	chr5	rs7449348	91461253	T	C	0.0644	0.0609	0.905	0.0088011559530687	0.0369	0.8112	14004	16757	14424.77
6299209	chr5	rs4505986	91461282	C	T	0.277	0.268	0.983	0.017496047616751	0.0192	0.3623	14004	16757	14424.77
6288800	chr5	rs4291047	91461308	A	T	0.289	0.281	0.965	0.0108014536938559	0.0191	0.5709	14004	16757	14424.77
6305014	chr5	rs140564899	91461390	C	T	0.963	0.96	0.949	0.0610010215573989	0.046	0.1849	14004	16757	14424.77
6301216	chr5	rs13180431	91463148	C	T	0.359	0.354	0.974	0.0037031349243813	0.018	0.835	14004	16757	14424.77
6293921	chr5	rs6452989	91464010	T	C	0.278	0.269	0.984	0.0166997792224134	0.0192	0.3831	14004	16757	14424.77
6285988	chr5	rs11743587	91464195	A	G	0.98	0.98	0.814	0.0539956397610122	0.0697	0.4388	13457	16217	13881.29
6303452	chr5	rs35022094	91464234	G	A	0.85	0.85	0.95	-0.0404991299799539	0.0243	0.09587	14004	16757	14424.77
6302230	chr5	rs74671441	91464290	A	T	0.969	0.969	0.772	-0.0393023164827424	0.0556	0.4796	14004	16757	14424.77
6296881	chr5	rs6452990	91464496	A	C	0.278	0.269	0.984	0.0166997792224134	0.0192	0.3852	14004	16757	14424.77
6291387	chr5	rs74786485	91464788	A	C	0.98	0.98	0.813	0.0546018151915836	0.0697	0.4339	13457	16217	13881.29
6305000	chr5	rs6452991	91465217	G	C	0.277	0.269	0.984	0.0166014304974254	0.0192	0.3872	14004	16757	14424.77
6298728	chr5	rs13353972	91465524	G	A	0.954	0.953	0.909	-0.0024028846163103	0.0436	0.956	13457	16217	13881.29
6301569	chr5	rs7442837	91465676	A	G	0.277	0.269	0.984	0.0165030720990143	0.0192	0.3896	14004	16757	14424.77
6290830	chr5	rs74710515	91465724	A	G	0.963	0.96	0.949	0.0622985141942241	0.046	0.1754	14004	16757	14424.77
6300969	chr5	rs4432927	91465984	C	T	0.277	0.268	0.983	0.0167981182758809	0.0192	0.3826	14004	16757	14424.77
6292535	chr5	rs4358555	91466085	T	A	0.277	0.269	0.984	0.0164047040252769	0.0192	0.3915	14004	16757	14424.77
6293025	chr5	rs6452992	91466245	C	G	0.277	0.269	0.984	0.0164047040252769	0.0192	0.392	14004	16757	14424.77
6298278	chr5	rs4484461	91466539	C	T	0.277	0.269	0.984	0.0164047040252769	0.0192	0.3939	14004	16757	14424.77
6301382	chr5	rs79491188	91467140	A	G	0.963	0.96	0.949	0.0624958112255439	0.046	0.174	14004	16757	14424.77
6304011	chr5	rs4272157	91467198	G	C	0.277	0.268	0.984	0.0166014304974254	0.0192	0.3884	14004	16757	14424.77
6290023	chr5	rs58666833	91467408	A	G	0.963	0.96	0.949	0.0627963794896769	0.046	0.1716	14004	16757	14424.77
6302045	chr5	rs6452993	91467589	G	T	0.98	0.98	0.807	0.055500929860874	0.0698	0.4262	13457	16217	13881.29
6302601	chr5	rs11953522	91467823	T	G	0.277	0.269	0.984	0.0161980995687726	0.0192	0.3984	14004	16757	14424.77
6290335	chr5	rs6886256	91467937	A	G	0.277	0.269	0.984	0.0161980995687726	0.0192	0.399	14004	16757	14424.77
6289259	chr5	rs7726926	91468592	A	C	0.277	0.269	0.984	0.0160997014894237	0.0192	0.402	14004	16757	14424.77
6289535	chr5	rs7727361	91468654	G	A	0.277	0.269	0.984	0.0160997014894237	0.0192	0.4024	14004	16757	14424.77
6293673	chr5	rs113026736	91469020	T	C	0.954	0.953	0.902	-0.0031950988965408	0.0439	0.9414	13457	16217	13881.29
6292971	chr5	rs7731676	91469203	A	G	0.277	0.269	0.985	0.0158044491449436	0.0192	0.4109	14004	16757	14424.77
6298300	chr5	rs78321836	91469906	C	T	0.814	0.82	0.912	-0.031397792147416	0.0229	0.1706	14004	16757	14424.77
6292724	chr5	rs10474386	91469929	A	C	0.277	0.269	0.985	0.0159028762794155	0.0192	0.4067	14004	16757	14424.77
6295814	chr5	rs6452994	91470115	G	A	0.277	0.269	0.985	0.0159028762794155	0.0192	0.4078	14004	16757	14424.77
6289775	chr5	rs4615326	91470585	A	G	0.277	0.269	0.985	0.0158044491449436	0.0192	0.4089	14004	16757	14424.77
6302680	chr5	rs187120476	91470655	T	C	0.982	0.984	0.836	-0.0613011005766046	0.0886	0.4887	8783	9818	8836.67
6300862	chr5	rs4326176	91470882	T	A	0.277	0.269	0.985	0.0158044491449436	0.0192	0.4112	14004	16757	14424.77
6303414	chr5	rs79606023	91470930	A	C	0.963	0.96	0.95	0.0630029677787336	0.046	0.1712	14004	16757	14424.77
6302110	chr5	rs4388238	91470957	G	A	0.277	0.269	0.985	0.0156961681063242	0.0192	0.413	14004	16757	14424.77
6289210	chr5	rs4331934	91471017	C	T	0.277	0.268	0.985	0.0156961681063242	0.0192	0.4124	14004	16757	14424.77
6304839	chr5	rs13359334	91471868	A	G	0.954	0.953	0.898	-0.0054045784588597	0.0439	0.9014	13457	16217	13881.29
6295534	chr5	rs10036489	91472155	C	T	0.277	0.268	0.986	0.0154992634469238	0.0192	0.4183	14004	16757	14424.77
6302745	chr5	rs10036601	91472385	G	T	0.277	0.268	0.986	0.0154992634469238	0.0192	0.419	14004	16757	14424.77
6296042	chr5	rs10942662	91473726	G	A	0.498	0.493	0.956	0.023003381764963	0.0174	0.1879	14004	16757	14424.77
6297431	chr5	rs7716281	91473841	C	G	0.277	0.268	0.986	0.0154007965760229	0.0192	0.4215	14004	16757	14424.77
6285954	chr5	rs7720578	91473995	G	A	0.279	0.27	0.984	0.0156961681063242	0.0192	0.413	14004	16757	14424.77
6290541	chr5	rs6452996	91474069	A	C	0.279	0.27	0.984	0.0159028762794155	0.0192	0.4076	14004	16757	14424.77
6304373	chr5	rs4590205	91474482	C	T	0.279	0.27	0.985	0.01600129372694	0.0192	0.4043	14004	16757	14424.77
6303018	chr5	rs7725865	91474949	G	T	0.279	0.27	0.984	0.016296487966892	0.0192	0.3952	14004	16757	14424.77
6302596	chr5	rs10068845	91475541	T	C	0.279	0.27	0.985	0.0154992634469238	0.0192	0.419	14004	16757	14424.77
6296431	chr5	rs10061062	91475744	G	A	0.279	0.27	0.984	0.0154992634469238	0.0192	0.4201	14004	16757	14424.77
6287686	chr5	rs11952503	91475746	C	T	0.51	0.504	0.958	0.0235993322503244	0.0174	0.1751	14004	16757	14424.77
6292038	chr5	rs10942663	91475802	G	A	0.0653	0.062	0.876	0.0048979852621919	0.0372	0.8951	14004	16757	14424.77
6292948	chr5	rs11959721	91475948	A	G	0.279	0.27	0.985	0.0155977206230546	0.0192	0.4145	14004	16757	14424.77
6288617	chr5	rs10040401	91477046	G	A	0.279	0.27	0.985	0.0156961681063242	0.0192	0.4124	14004	16757	14424.77
6294438	chr5	rs4509056	91477161	G	T	0.279	0.27	0.985	0.0156961681063242	0.0192	0.4118	14004	16757	14424.77
6300358	chr5	rs4529237	91477187	G	A	0.279	0.27	0.984	0.0161980995687726	0.0192	0.3979	14004	16757	14424.77
6300459	chr5	rs4601072	91478027	T	G	0.279	0.27	0.984	0.0160997014894237	0.0192	0.4023	14004	16757	14424.77
6297520	chr5	rs4315955	91478062	C	A	0.279	0.27	0.984	0.01600129372694	0.0192	0.4043	14004	16757	14424.77
6295232	chr5	rs4460166	91478366	G	C	0.279	0.27	0.983	0.01600129372694	0.0192	0.4027	14004	16757	14424.77
6292828	chr5	rs4495215	91478371	G	A	0.279	0.27	0.983	0.01600129372694	0.0192	0.4048	14004	16757	14424.77
6295109	chr5	rs12657917	91478976	A	T	0.509	0.504	0.957	0.024097313483794	0.0174	0.1661	14004	16757	14424.77
6302135	chr5	rs7719245	91479328	C	T	0.279	0.27	0.982	0.01600129372694	0.0192	0.4031	14004	16757	14424.77
6298540	chr5	rs4916882	91480140	T	C	0.279	0.27	0.982	0.0160997014894237	0.0192	0.4023	14004	16757	14424.77
6291444	chr5	rs77093889	91480288	C	A	0.963	0.96	0.947	0.0657971037900478	0.0461	0.1534	14004	16757	14424.77
6305273	chr5	rs73135128	91480349	C	T	0.963	0.96	0.946	0.0660030731575139	0.0461	0.1521	14004	16757	14424.77
6300770	chr5	rs13178345	91480776	G	A	0.363	0.354	0.767	0.0115035793834154	0.0202	0.5707	14004	16757	14424.77
6291985	chr5	rs7702979	91483175	G	T	0.277	0.267	0.979	0.0189983824093147	0.0193	0.3239	14004	16757	14424.77
6296255	chr5	rs7702753	91483257	C	A	0.316	0.31	0.979	0.003902375817241	0.0185	0.8328	14004	16757	14424.77
6288000	chr5	rs4523031	91483799	T	C	0.277	0.267	0.978	0.0189983824093147	0.0193	0.3237	14004	16757	14424.77
6287679	chr5	rs34300873	91483914	T	A	0.982	0.982	0.796	0.0765998648086992	0.08	0.338	11142	13859	11569.57
6301349	chr5	rs55738460	91485415	A	G	0.277	0.267	0.976	0.0192044091837133	0.0193	0.3189	14004	16757	14424.77
6305108	chr5	rs7445086	91485511	G	A	0.852	0.853	0.938	-0.0449973659307358	0.0246	0.06779	14004	16757	14424.77
6298343	chr5	rs72775300	91485855	T	C	0.954	0.953	0.87	0.0023971245997214	0.0446	0.9571	13457	16217	13881.29
6285909	chr5	rs4916883	91486161	G	A	0.277	0.267	0.975	0.0194005857039748	0.0193	0.3154	14004	16757	14424.77
6294121	chr5	rs4916884	91486183	G	A	0.277	0.267	0.975	0.0194005857039748	0.0193	0.3153	14004	16757	14424.77
6300078	chr5	rs7379858	91486524	A	C	0.277	0.267	0.974	0.0194005857039748	0.0193	0.3144	14004	16757	14424.77
6303385	chr5	rs7379879	91486752	A	C	0.0641	0.0602	0.847	0.0202045073158995	0.0381	0.5967	14004	16757	14424.77
6299063	chr5	rs4244211	91486815	A	G	0.851	0.852	0.938	-0.0451019739124202	0.0246	0.06718	14004	16757	14424.77
6301700	chr5	rs79912474	91487751	T	C	0.961	0.958	0.939	0.075997614226465	0.0451	0.09176	14004	16757	14424.77
6290702	chr5	rs4443453	91488490	T	G	0.315	0.309	0.972	0.0044003044444822	0.0186	0.8115	14004	16757	14424.77
6298942	chr5	rs13154687	91488641	G	C	0.975	0.976	0.449	-0.100804244576614	0.0889	0.2571	12013	14282	12278.02
6294355	chr5	rs4524539	91488663	A	C	0.277	0.267	0.972	0.0198026272961797	0.0193	0.3055	14004	16757	14424.77
6288917	chr5	rs4446502	91488668	A	G	0.277	0.267	0.971	0.0198026272961797	0.0193	0.3057	14004	16757	14424.77
6288198	chr5	rs6452997	91488776	A	T	0.0642	0.0603	0.842	0.0217027816432335	0.0382	0.5695	14004	16757	14424.77
6296179	chr5	rs7378921	91488872	C	T	0.277	0.267	0.971	0.0199006617063362	0.0193	0.303	14004	16757	14424.77
6300345	chr5	rs13361289	91489217	T	C	0.277	0.267	0.97	0.0199986865066891	0.0193	0.2999	14004	16757	14424.77
6289931	chr5	rs12697827	91489275	A	T	0.279	0.269	0.964	0.0217027816432335	0.0194	0.2613	14004	16757	14424.77
6293192	chr5	rs12651727	91495145	C	G	0.36	0.355	0.946	0.0025966258472659	0.0183	0.8874	14004	16757	14424.77
6291732	chr5	rs6881171	91495278	T	A	0.0687	0.0651	0.787	0.01600129372694	0.0381	0.6747	14004	16757	14424.77
6294966	chr5	rs73135147	91495732	T	G	0.961	0.958	0.93	0.0785985885121491	0.0452	0.08198	14004	16757	14424.77
6298312	chr5	rs4549564	91495951	A	G	0.256	0.247	0.942	0.0278972284172359	0.0201	0.1649	14004	16757	14424.77
6290472	chr5	rs4256376	91495981	C	A	0.277	0.268	0.955	0.0204984635773248	0.0195	0.292	14004	16757	14424.77
6292313	chr5	rs74438503	91496110	G	A	0.966	0.963	0.92	0.0758029634155007	0.0483	0.1167	14004	16757	14424.77
6292619	chr5	rs7378960	91496422	C	T	0.277	0.268	0.953	0.0205964297986501	0.0195	0.2904	14004	16757	14424.77
6297768	chr5	rs7706712	91496584	C	G	0.277	0.268	0.953	0.0205964297986501	0.0195	0.2907	14004	16757	14424.77
6295705	chr5	rs57298695	91496626	A	G	0.961	0.958	0.929	0.0784968981407531	0.0452	0.08292	14004	16757	14424.77
6286368	chr5	rs7706919	91496742	C	G	0.316	0.31	0.953	0.0051964749068174	0.0187	0.782	14004	16757	14424.77
6293064	chr5	rs7731331	91497111	T	C	0.278	0.268	0.95	0.0209979909956055	0.0195	0.282	14004	16757	14424.77
6296995	chr5	rs73135157	91497122	A	G	0.961	0.958	0.927	0.0788019382374035	0.0452	0.08129	14004	16757	14424.77
6295664	chr5	rs10039770	91497706	T	A	0.277	0.268	0.949	0.0207041815582916	0.0195	0.2891	14004	16757	14424.77
6289970	chr5	rs10038837	91497894	A	G	0.316	0.31	0.95	0.0051964749068174	0.0188	0.7799	14004	16757	14424.77
6301177	chr5	rs10044437	91497985	G	A	0.277	0.268	0.948	0.0207041815582916	0.0195	0.29	14004	16757	14424.77
6290666	chr5	rs4441906	91498224	A	T	0.277	0.268	0.946	0.0207041815582916	0.0196	0.2889	14004	16757	14424.77
6295174	chr5	rs4560584	91498335	G	T	0.316	0.31	0.948	0.0051964749068174	0.0188	0.7829	14004	16757	14424.77
6295404	chr5	rs4576180	91498435	T	G	0.277	0.268	0.946	0.0207041815582916	0.0196	0.2889	14004	16757	14424.77
6286578	chr5	rs79532700	91499656	G	A	0.961	0.958	0.922	0.0693021569865934	0.0454	0.1268	14004	16757	14424.77
6300903	chr5	rs56990370	91499760	T	C	0.956	0.953	0.836	0.0650009142174121	0.0452	0.1504	14004	16757	14424.77
6298916	chr5	rs76551277	91499761	A	C	0.956	0.953	0.837	0.063997749947184	0.0452	0.1569	14004	16757	14424.77
6292331	chr5	rs77956584	91500544	G	A	0.972	0.974	0.877	-0.0221024699079472	0.0602	0.7131	11905	14648	12320.79
6298435	chr5	rs75166936	91500568	A	G	0.985	0.985	0.836	0.0018981972830802	0.081	0.9811	12686	15300	13043.6
6296252	chr5	rs116951159	91500643	G	A	0.972	0.974	0.879	-0.0187038311937836	0.0601	0.7554	11905	14648	12320.79
6289312	chr5	rs4585491	91502103	G	A	0.462	0.453	0.932	0.0371030879515023	0.0178	0.03708	14004	16757	14424.77
6295972	chr5	rs4565245	91502441	G	A	0.948	0.949	0.868	0.0254045542217263	0.0409	0.5335	14004	16757	14424.77
6302344	chr5	rs77811454	91502627	G	A	0.972	0.974	0.9	-0.0104039337153929	0.0612	0.865	11315	14058	11730.79
6294931	chr5	rs74808569	91503401	T	G	0.961	0.962	0.847	-0.0138961051921114	0.0472	0.7682	14004	16757	14424.77
6285767	chr5	rs10473956	91503502	G	A	0.462	0.453	0.933	0.0372957847436969	0.0178	0.03612	14004	16757	14424.77
6304233	chr5	rs12187247	91504374	C	G	0.523	0.516	0.936	0.029403450369242	0.0177	0.09607	14004	16757	14424.77
6303323	chr5	rs72777007	91505512	G	A	0.523	0.516	0.936	0.0295005481176215	0.0177	0.09549	14004	16757	14424.77
6297280	chr5	rs4512154	91505767	T	C	0.466	0.46	0.914	0.0330962274891896	0.0179	0.06462	14004	16757	14424.77
6297272	chr5	rs4358556	91505772	A	G	0.525	0.518	0.929	0.0291023874205329	0.0177	0.1006	14004	16757	14424.77
6296245	chr5	rs7730927	91506020	C	T	0.948	0.949	0.871	0.0246048038572487	0.0408	0.5458	14004	16757	14424.77
6287935	chr5	rs73135176	91506361	A	T	0.948	0.948	0.869	0.0260965047212743	0.0407	0.5218	14004	16757	14424.77
