## Supplementary material for "Characterization of shared and ancestry-specific signals driving complex traits using multi-ancestry fine-mapping": s1_gwas_temp.txt

Unnamed: 0	chrom	ID	pos	A1	A2	FCAS	FCON	IMPINFO	BETA	SE	P	NCAS	NCON	NEFF
6046260	chr5	rs6894539	89778613	T	A	0.244	0.245	0.985	-0.007004474152883	0.0101	0.4883	53386	77258	58749.13
6054011	chr5	rs10942595	89778657	T	C	0.245	0.245	0.986	-0.0066017436345624	0.0101	0.5157	53386	77258	58749.13
6042292	chr5	rs3933063	89779547	G	A	0.246	0.246	0.987	-0.0069037763167944	0.0101	0.4932	53386	77258	58749.13
6034535	chr5	rs2562520	89780945	C	A	0.246	0.246	0.989	-0.007004474152883	0.0101	0.4871	53386	77258	58749.13
6037392	chr5	rs12374570	89780963	A	G	0.853	0.857	0.972	-0.0032954239497972	0.0124	0.7896	53386	77258	58749.13
6033983	chr5	rs2562519	89780971	C	T	0.246	0.246	0.989	-0.0071958279818024	0.0101	0.4769	53386	77258	58749.13
6043805	chr5	rs2562518	89781215	G	A	0.246	0.246	0.989	-0.0076995657264405	0.0101	0.4451	53386	77258	58749.13
6055305	chr5	rs2115500	89781594	C	T	0.178	0.181	0.992	-0.0194988734340555	0.0113	0.08433	53386	77258	58749.13
6038336	chr5	rs4569906	89781939	T	C	0.639	0.641	0.989	-0.0135007260538548	0.009	0.1329	53386	77258	58749.13
6034947	chr5	rs250376	89782681	A	G	0.818	0.815	0.995	0.0178988554877579	0.0111	0.1089	53386	77258	58749.13
6035582	chr5	rs250375	89783556	T	A	0.355	0.353	0.995	0.0128964817350202	0.009	0.1534	53386	77258	58749.13
6039455	chr5	rs250374	89784148	T	A	0.355	0.353	0.995	0.0131037693769772	0.009	0.1465	53386	77258	58749.13
6046347	chr5	rs7712128	89785144	A	G	0.535	0.536	0.99	0.0006997551142732	0.0087	0.9323	53386	77258	58749.13
6054584	chr5	rs250373	89785404	C	T	0.355	0.353	0.996	0.0126990249774084	0.009	0.157	53386	77258	58749.13
6036906	chr5	rs250372	89785412	G	T	0.355	0.353	0.996	0.0126990249774084	0.009	0.1579	53386	77258	58749.13
6045662	chr5	rs6877613	89786043	G	T	0.908	0.91	0.986	-0.0299026613543135	0.0151	0.04669	53386	77258	58749.13
6051521	chr5	rs10462342	89786124	G	A	0.627	0.626	0.991	0.0103957761821204	0.0089	0.246	53386	77258	58749.13
6047656	chr5	rs6877977	89786241	G	A	0.908	0.91	0.985	-0.0300984478240329	0.0151	0.04578	53386	77258	58749.13
6051159	chr5	rs6877680	89786285	A	G	0.355	0.353	0.998	0.0127977582298607	0.009	0.1563	53386	77258	58749.13
6057159	chr5	rs2656953	89786766	T	C	0.821	0.818	0.999	0.0180952882690919	0.0112	0.1059	53386	77258	58749.13
6046554	chr5	rs34685868	89786987	G	A	0.908	0.91	0.986	-0.0299026613543135	0.0151	0.04688	53386	77258	58749.13
6039663	chr5	rs2562517	89788891	A	G	0.821	0.818	0.998	0.0182033098538737	0.0112	0.1039	53386	77258	58749.13
6052061	chr5	rs2562516	89789139	C	T	0.817	0.814	0.996	0.0188021269625962	0.0111	0.0915	53386	77258	58749.13
6046044	chr5	rs72781084	89789454	A	G	0.78	0.777	0.951	0.0255020410123433	0.0106	0.01628	53386	77258	58749.13
6044842	chr5	rs79216528	89790989	C	T	0.914	0.914	0.978	0.0101978249764461	0.0155	0.5125	53386	77258	58749.13
6055289	chr5	rs6452887	89790997	A	G	0.908	0.91	0.986	-0.0309954337025195	0.015	0.03926	53386	77258	58749.13
6051880	chr5	rs2255938	89791258	A	G	0.354	0.353	1.0	0.0117012723076411	0.009	0.1912	53386	77258	58749.13
6049699	chr5	rs59607907	89792060	C	T	0.918	0.92	0.981	-0.029202265808213	0.0159	0.06599	53386	77258	58749.13
6034979	chr5	rs2562515	89792508	A	G	0.821	0.818	0.997	0.0171029078996623	0.0112	0.1268	53386	77258	58749.13
6046183	chr5	rs2366768	89792723	T	A	0.82	0.817	0.997	0.0167981182758809	0.0112	0.1326	53386	77258	58749.13
6037818	chr5	rs3805480	89793040	G	T	0.726	0.725	0.995	0.001598721363697	0.0097	0.866	53386	77258	58749.13
6050114	chr5	rs7726781	89793213	C	T	0.82	0.817	0.997	0.0167981182758809	0.0112	0.1333	53386	77258	58749.13
6045250	chr5	rs35513125	89793986	G	A	0.906	0.908	0.988	-0.027998320426861	0.0149	0.05978	53386	77258	58749.13
6037645	chr5	rs13189520	89794940	A	T	0.906	0.908	0.989	-0.0278029446620889	0.0149	0.06127	53386	77258	58749.13
6054996	chr5	rs27200	89796854	T	A	0.352	0.35	1.0	0.0123039944561641	0.009	0.1733	53386	77258	58749.13
6035500	chr5	rs10942596	89798109	A	G	0.532	0.533	0.996	0.0	0.0086	0.9977	53386	77258	58749.13
6056920	chr5	rs11743030	89798873	A	G	0.532	0.533	0.997	-0.0003000450090019	0.0086	0.9701	53386	77258	58749.13
6045927	chr5	rs1508788	89800961	T	G	0.906	0.908	0.989	-0.0288007896057264	0.0149	0.05262	53386	77258	58749.13
6048822	chr5	rs27658	89801006	A	G	0.819	0.817	0.995	0.0171029078996623	0.0112	0.1262	53386	77258	58749.13
6042045	chr5	rs40204	89801978	G	A	0.82	0.817	0.995	0.0170045988158238	0.0112	0.1285	53386	77258	58749.13
6041189	chr5	rs27963	89802004	G	C	0.351	0.35	1.0	0.0111970780932162	0.009	0.2126	53386	77258	58749.13
6043306	chr5	rs27198	89803188	T	C	0.351	0.35	1.0	0.0111970780932162	0.009	0.2136	53386	77258	58749.13
6048843	chr5	rs3805483	89803587	T	C	0.535	0.536	0.995	-0.0008003201707691	0.0086	0.9278	53386	77258	58749.13
6044012	chr5	rs67376567	89804608	G	A	0.626	0.626	0.995	0.0090984829852593	0.0089	0.3046	53386	77258	58749.13
6046754	chr5	rs35407205	89804851	C	T	0.626	0.625	0.995	0.0089993837968006	0.0089	0.314	53386	77258	58749.13
6037487	chr5	rs10514327	89806265	G	A	0.626	0.625	0.995	0.0089993837968006	0.0089	0.31	53386	77258	58749.13
6038471	chr5	rs12655180	89806729	G	A	0.627	0.626	0.995	0.0106035827841911	0.0089	0.234	53386	77258	58749.13
6044902	chr5	rs812594	89806747	G	A	0.361	0.359	0.998	0.0100988346774146	0.009	0.2622	53386	77258	58749.13
6037240	chr5	rs10942597	89807395	T	C	0.586	0.584	0.997	0.0107025231331357	0.0087	0.2206	53386	77258	58749.13
6053524	chr5	rs6897910	89807711	G	A	0.587	0.585	0.997	0.0111970780932162	0.0087	0.2017	53386	77258	58749.13
6039187	chr5	rs6897490	89807732	A	G	0.948	0.947	0.968	0.0352995739869328	0.0197	0.07277	53386	77258	58749.13
6053955	chr5	rs72781088	89808979	T	C	0.922	0.919	0.922	0.0333960906184285	0.0166	0.04409	53386	77258	58749.13
6054908	chr5	rs75418010	89809679	C	T	0.927	0.927	0.978	0.004101577021075	0.0168	0.8055	53386	77258	58749.13
6052251	chr5	rs37480	89809782	A	G	0.866	0.866	0.994	0.0195967237465575	0.0127	0.1245	53386	77258	58749.13
6039012	chr5	rs1047787	89810077	G	A	0.588	0.585	0.998	0.0117012723076411	0.0087	0.1805	53386	77258	58749.13
6037034	chr5	rs62375060	89810208	C	T	0.897	0.896	0.915	-0.0031950988965408	0.0148	0.8269	53386	77258	58749.13
6044071	chr5	rs3087840	89812676	T	A	0.586	0.584	0.999	0.0110981866660334	0.0087	0.2052	53386	77258	58749.13
6040418	chr5	rs27601	89813445	T	C	0.867	0.866	0.995	0.0192044091837133	0.0127	0.1312	53386	77258	58749.13
6055024	chr5	rs790081	89815761	T	C	0.361	0.359	0.998	0.0115035793834154	0.009	0.1977	53386	77258	58749.13
6042210	chr5	rs171790	89816299	C	A	0.453	0.45	1.0	0.0205964297986501	0.0086	0.01717	53386	77258	58749.13
6039807	chr5	rs13182165	89816383	G	A	0.587	0.584	1.0	0.0117012723076411	0.0087	0.179	53386	77258	58749.13
6041915	chr5	rs57677204	89816644	G	C	0.926	0.927	0.98	0.004201162744548	0.0167	0.8003	53386	77258	58749.13
6038540	chr5	rs810974	89818073	A	G	0.452	0.449	1.0	0.021497269010823	0.0086	0.01252	53386	77258	58749.13
6034322	chr5	rs257850	89818764	A	G	0.452	0.449	1.0	0.021497269010823	0.0086	0.01247	53386	77258	58749.13
6035996	chr5	rs257851	89819025	T	G	0.452	0.449	1.0	0.0215951374365897	0.0086	0.01236	53386	77258	58749.13
6034218	chr5	rs7716979	89819560	A	C	0.584	0.581	1.0	0.0121953336998771	0.0087	0.1611	53386	77258	58749.13
6037209	chr5	rs7717423	89819800	A	G	0.586	0.584	1.0	0.0114047182634362	0.0087	0.1916	53386	77258	58749.13
6037115	chr5	rs1553545	89820186	A	G	0.453	0.45	1.0	0.0208021276292633	0.0086	0.0156	53386	77258	58749.13
6048153	chr5	rs7722900	89820802	C	T	0.869	0.868	0.997	0.0179970767016546	0.0128	0.1597	53386	77258	58749.13
6038077	chr5	rs10069050	89820984	T	C	0.452	0.449	1.0	0.0217027816432335	0.0086	0.01171	53386	77258	58749.13
6050913	chr5	rs2656957	89822221	G	T	0.452	0.449	1.0	0.0218006299588528	0.0086	0.01161	53386	77258	58749.13
6038856	chr5	rs1812737	89822310	A	G	0.587	0.584	1.0	0.0119977384336167	0.0087	0.1691	53386	77258	58749.13
6047495	chr5	rs13185955	89822464	G	A	0.586	0.584	1.0	0.0116024307308398	0.0087	0.1842	53386	77258	58749.13
6051406	chr5	rs491082	89822992	C	A	0.453	0.45	1.0	0.0209979909956055	0.0086	0.01498	53386	77258	58749.13
6048057	chr5	rs37238	89824976	C	T	0.453	0.45	1.0	0.0209000641077417	0.0086	0.01557	53386	77258	58749.13
6053359	chr5	rs603015	89825035	G	A	0.586	0.584	1.0	0.0115035793834154	0.0087	0.1881	53386	77258	58749.13
6045016	chr5	rs603870	89825210	G	A	0.588	0.585	1.0	0.0121953336998771	0.0087	0.1632	53386	77258	58749.13
6051534	chr5	rs1673378	89825651	T	C	0.586	0.584	1.0	0.0114047182634362	0.0087	0.1924	53386	77258	58749.13
6037911	chr5	rs43149	89826193	A	G	0.453	0.449	1.0	0.0217027816432335	0.0086	0.01192	53386	77258	58749.13
6034192	chr5	rs616379	89826580	T	G	0.587	0.584	1.0	0.0115035793834154	0.0087	0.1867	53386	77258	58749.13
6043152	chr5	rs499148	89826726	A	G	0.588	0.585	1.0	0.0123039944561641	0.0087	0.1581	53386	77258	58749.13
6034017	chr5	rs648430	89828258	T	A	0.588	0.585	1.0	0.0121953336998771	0.0087	0.1625	53386	77258	58749.13
6049433	chr5	rs511393	89829500	T	C	0.453	0.45	1.0	0.021497269010823	0.0086	0.01266	53386	77258	58749.13
6038317	chr5	rs2247158	89829975	T	C	0.869	0.869	0.997	0.0179970767016546	0.0128	0.1608	53386	77258	58749.13
6036466	chr5	rs618355	89830061	A	G	0.588	0.585	1.0	0.0129951954948113	0.0087	0.1357	53386	77258	58749.13
6048933	chr5	rs679568	89830456	A	T	0.444	0.441	0.994	0.0205964297986501	0.0087	0.01752	53386	77258	58749.13
6035526	chr5	rs2562523	89830529	T	G	0.869	0.869	0.997	0.0176041339483571	0.0128	0.1707	53386	77258	58749.13
6051670	chr5	rs526806	89834077	C	G	0.453	0.45	1.0	0.0218006299588528	0.0086	0.01174	53386	77258	58749.13
6039711	chr5	rs556894	89835039	A	C	0.453	0.449	1.0	0.022299507494767	0.0086	0.009738	53386	77258	58749.13
6035034	chr5	rs558809	89835255	T	C	0.588	0.585	0.999	0.0131037693769772	0.0087	0.1323	53386	77258	58749.13
6036435	chr5	rs587818	89835760	G	A	0.589	0.585	0.998	0.0135971385060249	0.0087	0.121	53386	77258	58749.13
6048229	chr5	rs501640	89836410	G	C	0.588	0.584	0.998	0.0134984841513417	0.0087	0.1222	53386	77258	58749.13
6043271	chr5	rs594990	89836558	A	T	0.449	0.446	1.0	0.023198814502523	0.0086	0.00723	53386	77258	58749.13
6039196	chr5	rs2562522	89837891	G	A	0.452	0.449	1.0	0.0227981362759783	0.0086	0.008212	53386	77258	58749.13
6054129	chr5	rs10473936	89838205	C	T	0.588	0.584	0.998	0.0133011462391285	0.0087	0.1286	53386	77258	58749.13
6053074	chr5	rs250377	89839071	C	T	0.449	0.446	1.0	0.023198814502523	0.0086	0.007169	53386	77258	58749.13
6034124	chr5	rs655939	89840934	A	G	0.306	0.306	0.975	0.0100988346774146	0.0094	0.2856	53386	77258	58749.13
6045646	chr5	rs37482	89841346	G	A	0.869	0.868	0.997	0.0184978548821194	0.0128	0.1477	53386	77258	58749.13
6053318	chr5	rs27202	89842322	T	A	0.869	0.868	0.997	0.0185960172820726	0.0128	0.1471	53386	77258	58749.13
6053988	chr5	rs27656	89843069	C	T	0.152	0.149	0.955	0.0332026408277183	0.0123	0.006998	53386	77258	58749.13
6054649	chr5	rs599431	89843448	G	T	0.45	0.447	0.998	0.0227981362759783	0.0086	0.008348	53386	77258	58749.13
6055047	chr5	rs599432	89843449	G	A	0.45	0.447	0.998	0.0228958774769045	0.0086	0.008167	53386	77258	58749.13
6047652	chr5	rs27201	89844438	A	G	0.456	0.452	1.0	0.0219962978718961	0.0086	0.01072	53386	77258	58749.13
6044469	chr5	rs37240	89845537	A	G	0.453	0.449	0.999	0.0235016597850914	0.0086	0.00651	53386	77258	58749.13
6055560	chr5	rs666659	89846943	G	A	0.587	0.584	0.998	0.0133011462391285	0.0087	0.1267	53386	77258	58749.13
6056304	chr5	rs27602	89847584	C	T	0.868	0.868	0.995	0.0178988554877579	0.0128	0.1604	53386	77258	58749.13
6042390	chr5	rs10514328	89847694	C	T	0.91	0.907	0.941	0.0390957053401303	0.0154	0.01131	53386	77258	58749.13
6046827	chr5	rs27657	89847869	G	A	0.869	0.868	0.996	0.0189983824093147	0.0128	0.1375	53386	77258	58749.13
6038032	chr5	rs75566605	89852022	C	T	0.926	0.926	0.98	0.0033045340083004	0.0166	0.8445	53386	77258	58749.13
6045437	chr5	rs42467	89853069	C	T	0.449	0.446	0.999	0.0227981362759783	0.0086	0.008438	53386	77258	58749.13
6044298	chr5	rs37241	89853342	G	C	0.944	0.943	0.981	0.0320024161254944	0.0188	0.08915	53386	77258	58749.13
6049031	chr5	rs154570	89854312	C	G	0.449	0.445	0.997	0.022299507494767	0.0087	0.01006	53386	77258	58749.13
6045358	chr5	rs154569	89854325	A	G	0.455	0.451	0.997	0.0209979909956055	0.0086	0.01489	53386	77258	58749.13
6054930	chr5	rs154568	89854448	G	C	0.448	0.445	0.998	0.0221038989069263	0.0087	0.0105	53386	77258	58749.13
6056623	chr5	rs1700510	89857264	A	C	0.586	0.583	0.996	0.012096540947233	0.0087	0.1644	53386	77258	58749.13
6044500	chr5	rs40205	89857574	A	G	0.868	0.867	0.995	0.0194005857039748	0.0128	0.1287	53386	77258	58749.13
6044432	chr5	rs474800	89861312	T	C	0.586	0.583	0.996	0.012096540947233	0.0087	0.1647	53386	77258	58749.13
6040296	chr5	rs623761	89861410	G	T	0.586	0.583	0.996	0.012096540947233	0.0087	0.1661	53386	77258	58749.13
6037555	chr5	rs552314	89862615	C	T	0.586	0.583	0.996	0.0119977384336167	0.0087	0.1696	53386	77258	58749.13
6057362	chr5	rs688956	89863279	T	C	0.586	0.583	0.996	0.0119977384336167	0.0087	0.1705	53386	77258	58749.13
6054867	chr5	rs154573	89865123	T	C	0.458	0.453	0.998	0.0221038989069263	0.0086	0.0105	53386	77258	58749.13
6045427	chr5	rs257855	89865807	C	A	0.872	0.871	0.994	0.021497269010823	0.0129	0.09724	53386	77258	58749.13
6036283	chr5	rs625135	89865854	A	G	0.503	0.501	0.993	0.0149969810059077	0.0086	0.0826	53386	77258	58749.13
6049532	chr5	rs154572	89866872	C	G	0.455	0.451	0.997	0.023003381764963	0.0086	0.007819	53386	77258	58749.13
6040993	chr5	rs154571	89867164	C	T	0.872	0.871	0.994	0.021497269010823	0.0129	0.09673	53386	77258	58749.13
6044817	chr5	rs62375070	89867373	A	G	0.822	0.819	0.956	0.0109992854583691	0.0115	0.3365	53386	77258	58749.13
6041701	chr5	rs75647854	89869465	C	T	0.923	0.924	0.98	0.0043007385516922	0.0164	0.7955	53386	77258	58749.13
6053567	chr5	rs250366	89870897	T	C	0.518	0.512	0.997	0.025696986087186	0.0086	0.002836	53386	77258	58749.13
6040533	chr5	rs189691	89871375	C	T	0.846	0.845	0.992	0.0209000641077417	0.012	0.08147	53386	77258	58749.13
6045683	chr5	rs11741740	89871514	T	C	0.676	0.671	0.992	0.016296487966892	0.0092	0.07605	53386	77258	58749.13
6047205	chr5	rs154566	89872082	C	G	0.522	0.515	0.996	0.0258041896815329	0.0086	0.002751	53386	77258	58749.13
6053848	chr5	rs6888355	89872545	T	C	0.671	0.666	0.991	0.0167981182758809	0.0092	0.06763	53386	77258	58749.13
6044016	chr5	rs567441	89877032	G	A	0.517	0.511	0.998	0.026398473854531	0.0086	0.002214	53386	77258	58749.13
6044562	chr5	rs656679	89879259	T	C	0.517	0.511	0.999	0.0264958638039652	0.0086	0.002109	53386	77258	58749.13
6046558	chr5	rs171629	89880752	G	A	0.846	0.845	0.994	0.021497269010823	0.012	0.07234	53386	77258	58749.13
6050450	chr5	rs250367	89881344	T	C	0.846	0.845	0.994	0.0213993910058902	0.012	0.07323	53386	77258	58749.13
6048062	chr5	rs498491	89881445	G	T	0.676	0.671	0.995	0.016296487966892	0.0092	0.0764	53386	77258	58749.13
6046800	chr5	rs688960	89881853	A	G	0.676	0.671	0.995	0.0161980995687726	0.0092	0.07741	53386	77258	58749.13
6042805	chr5	rs173660	89882068	A	G	0.846	0.845	0.995	0.0215951374365897	0.012	0.07071	53386	77258	58749.13
6044041	chr5	rs645652	89882327	A	G	0.676	0.671	0.995	0.0161980995687726	0.0092	0.07846	53386	77258	58749.13
6042358	chr5	rs154559	89882618	G	T	0.845	0.844	0.995	0.0208021276292633	0.0119	0.08232	53386	77258	58749.13
6042509	chr5	rs154562	89883521	C	T	0.845	0.843	0.994	0.0227003855207759	0.0119	0.05732	53386	77258	58749.13
6038455	chr5	rs154563	89883692	A	G	0.843	0.842	0.995	0.022299507494767	0.0119	0.06067	53386	77258	58749.13
6038508	chr5	rs154564	89883820	C	T	0.843	0.842	0.995	0.0222017079836866	0.0119	0.06179	53386	77258	58749.13
6037674	chr5	rs152714	89884527	C	G	0.843	0.842	0.995	0.0223972974420383	0.0119	0.0599	53386	77258	58749.13
6042360	chr5	rs168743	89887683	T	C	0.748	0.75	0.992	-0.0008003201707691	0.01	0.9339	53386	77258	58749.13
6036666	chr5	rs154565	89887799	T	A	0.843	0.841	0.995	0.0227003855207759	0.0119	0.05625	53386	77258	58749.13
6033917	chr5	rs57536334	89888562	T	A	0.845	0.843	0.994	0.023003381764963	0.0119	0.05377	53386	77258	58749.13
6049194	chr5	rs58598764	89888563	C	A	0.845	0.843	0.995	0.023003381764963	0.0119	0.05348	53386	77258	58749.13
6050635	chr5	rs491241	89888600	C	T	0.677	0.672	0.995	0.0166997792224134	0.0092	0.06968	53386	77258	58749.13
6038853	chr5	rs171630	89889392	T	C	0.344	0.343	0.99	0.0107025231331357	0.0091	0.2382	53386	77258	58749.13
6053785	chr5	rs62375073	89889650	T	C	0.822	0.819	0.952	0.009197572354042	0.0115	0.4221	53386	77258	58749.13
6055784	chr5	rs250369	89890131	G	C	0.346	0.346	0.991	0.0085037404912207	0.0091	0.3463	53386	77258	58749.13
6045868	chr5	rs27196	89895019	T	A	0.521	0.514	0.999	0.0274011363479391	0.0086	0.001461	53386	77258	58749.13
6048459	chr5	rs149321	89895303	C	T	0.43	0.425	0.996	0.0139029051689914	0.0087	0.1113	53386	77258	58749.13
6044098	chr5	rs152715	89895786	T	C	0.845	0.843	0.995	0.0227003855207759	0.0119	0.05713	53386	77258	58749.13
6053443	chr5	rs617379	89896143	C	G	0.677	0.672	0.996	0.0168964476597299	0.0092	0.06665	53386	77258	58749.13
6044677	chr5	rs154558	89896791	C	T	0.844	0.842	0.996	0.0231011029079872	0.0119	0.05231	53386	77258	58749.13
6041896	chr5	rs154557	89897229	A	G	0.844	0.842	0.996	0.0231011029079872	0.0119	0.05211	53386	77258	58749.13
6038771	chr5	rs154556	89898169	A	G	0.845	0.843	0.996	0.0232965165504356	0.0119	0.05058	53386	77258	58749.13
6040679	chr5	rs187278	89899982	A	T	0.844	0.842	0.996	0.0232965165504356	0.0119	0.05032	53386	77258	58749.13
6039153	chr5	rs502596	89901315	A	G	0.677	0.672	0.997	0.0166997792224134	0.0092	0.06872	53386	77258	58749.13
6051149	chr5	rs257848	89901944	A	G	0.844	0.842	0.996	0.0250047589895661	0.0119	0.03542	53386	77258	58749.13
6054417	chr5	rs637442	89902846	T	G	0.677	0.672	0.997	0.0168964476597299	0.0092	0.06579	53386	77258	58749.13
6053061	chr5	rs257847	89902952	G	A	0.426	0.422	0.999	0.0155977206230546	0.0087	0.07289	53386	77258	58749.13
6053696	chr5	rs68096329	89905197	C	T	0.845	0.843	0.997	0.0251022847608284	0.0119	0.03547	53386	77258	58749.13
6054424	chr5	rs10044044	89905562	A	G	0.844	0.842	0.997	0.0255995183002125	0.0119	0.0316	53386	77258	58749.13
6046083	chr5	rs9293546	89906540	G	A	0.844	0.842	0.998	0.0254045542217263	0.0119	0.03281	53386	77258	58749.13
6035785	chr5	rs490812	89907016	A	C	0.584	0.582	0.995	0.0016985566355815	0.0087	0.8457	53386	77258	58749.13
6052173	chr5	rs1700511	89908392	G	A	0.677	0.672	0.998	0.0171029078996623	0.0092	0.06245	53386	77258	58749.13
6034368	chr5	rs16868839	89908590	C	T	0.844	0.842	0.998	0.0255995183002125	0.0119	0.03176	53386	77258	58749.13
6040880	chr5	rs60651883	89909272	A	G	0.844	0.842	0.998	0.0255995183002125	0.0119	0.03172	53386	77258	58749.13
6052911	chr5	rs649449	89909779	A	C	0.425	0.422	1.0	0.0155977206230546	0.0087	0.07219	53386	77258	58749.13
6057168	chr5	rs3112773	89911824	C	T	0.425	0.422	1.0	0.0158044491449436	0.0087	0.06992	53386	77258	58749.13
6036363	chr5	rs10462487	89914614	C	T	0.845	0.843	0.997	0.0251022847608284	0.0119	0.03546	53386	77258	58749.13
6045825	chr5	rs1673379	89914687	A	G	0.676	0.671	0.997	0.0168964476597299	0.0092	0.06527	53386	77258	58749.13
6057169	chr5	rs7709691	89918232	C	A	0.844	0.842	0.997	0.0255020410123433	0.0119	0.03214	53386	77258	58749.13
6051079	chr5	rs6891275	89918704	T	C	0.322	0.328	0.997	-0.0168003386783461	0.0092	0.06749	53386	77258	58749.13
6047836	chr5	rs6891287	89918725	T	G	0.483	0.489	1.0	-0.0285949668801128	0.0086	0.0008961	53386	77258	58749.13
6046629	chr5	rs6870337	89918813	G	C	0.323	0.328	0.997	-0.0168003386783461	0.0092	0.06667	53386	77258	58749.13
6051097	chr5	rs4916803	89919005	A	G	0.844	0.842	0.997	0.0255020410123433	0.0119	0.0323	53386	77258	58749.13
6037294	chr5	rs4916804	89919243	T	A	0.844	0.842	0.997	0.0254045542217263	0.0119	0.03292	53386	77258	58749.13
6050701	chr5	rs4916805	89919404	G	A	0.845	0.843	0.997	0.0255995183002125	0.0119	0.03189	53386	77258	58749.13
6053207	chr5	rs66977476	89919820	A	G	0.845	0.843	0.994	0.0255020410123433	0.0119	0.0329	53386	77258	58749.13
6049316	chr5	rs72782722	89919826	A	G	0.845	0.843	0.993	0.025696986087186	0.0119	0.03142	53386	77258	58749.13
6055675	chr5	rs111653093	89921660	A	G	0.844	0.842	0.996	0.0251022847608284	0.0119	0.03516	53386	77258	58749.13
6043050	chr5	rs7726624	89921811	C	G	0.323	0.328	0.997	-0.017502275136142	0.0092	0.0568	53386	77258	58749.13
6051817	chr5	rs6891840	89922060	G	T	0.574	0.578	0.999	-0.0160988945897493	0.0087	0.06451	53386	77258	58749.13
6037430	chr5	rs6892132	89922445	A	G	0.574	0.578	0.999	-0.0163021610829842	0.0087	0.06143	53386	77258	58749.13
6038928	chr5	rs60359999	89922763	G	A	0.845	0.843	0.997	0.0255020410123433	0.0119	0.03234	53386	77258	58749.13
6056998	chr5	rs45478296	89923667	A	T	0.845	0.843	0.997	0.0255020410123433	0.0119	0.03259	53386	77258	58749.13
6041003	chr5	rs2366771	89924976	C	A	0.323	0.329	0.997	-0.0172987645783295	0.0092	0.05959	53386	77258	58749.13
6040743	chr5	rs56360530	89925410	C	T	0.845	0.843	0.997	0.0255020410123433	0.0119	0.03247	53386	77258	58749.13
6043464	chr5	rs55918113	89925578	A	G	0.845	0.843	0.997	0.0255020410123433	0.0119	0.03263	53386	77258	58749.13
6036594	chr5	rs4574581	89925895	G	A	0.323	0.328	0.997	-0.0171970248285215	0.0092	0.06079	53386	77258	58749.13
6044638	chr5	rs56002033	89926009	T	C	0.845	0.843	0.997	0.0255995183002125	0.0119	0.03167	53386	77258	58749.13
6045323	chr5	rs12653924	89927354	A	G	0.575	0.579	0.999	-0.0163021610829842	0.0087	0.06068	53386	77258	58749.13
6046622	chr5	rs4916807	89928238	G	A	0.845	0.843	0.997	0.025696986087186	0.0119	0.0311	53386	77258	58749.13
6050575	chr5	rs10072105	89928375	T	C	0.323	0.328	0.997	-0.0172987645783295	0.0092	0.05958	53386	77258	58749.13
6054969	chr5	rs10462488	89929066	C	G	0.845	0.843	0.997	0.0255995183002125	0.0119	0.03143	53386	77258	58749.13
6039640	chr5	rs10462489	89929352	A	G	0.845	0.843	0.997	0.025696986087186	0.0119	0.03128	53386	77258	58749.13
6052666	chr5	rs2366772	89929903	A	G	0.573	0.577	0.999	-0.0163021610829842	0.0087	0.06167	53386	77258	58749.13
6039701	chr5	rs57437217	89931662	T	G	0.845	0.843	0.997	0.025696986087186	0.0119	0.03102	53386	77258	58749.13
6042510	chr5	rs16868892	89932319	T	G	0.845	0.843	0.997	0.025696986087186	0.0119	0.03075	53386	77258	58749.13
6040630	chr5	rs6878917	89932354	G	A	0.323	0.328	0.997	-0.017502275136142	0.0092	0.05709	53386	77258	58749.13
6042449	chr5	rs16868894	89932411	C	T	0.845	0.843	0.997	0.025696986087186	0.0119	0.03079	53386	77258	58749.13
6035619	chr5	rs6883872	89933134	C	T	0.323	0.328	0.997	-0.017502275136142	0.0092	0.05726	53386	77258	58749.13
6045066	chr5	rs6889828	89934074	G	A	0.845	0.843	0.997	0.0258041896815329	0.0119	0.03057	53386	77258	58749.13
6049088	chr5	rs4916680	89934428	T	C	0.845	0.843	0.997	0.025696986087186	0.0119	0.03077	53386	77258	58749.13
6038700	chr5	rs68045375	89934843	A	C	0.845	0.843	0.997	0.025696986087186	0.0119	0.03067	53386	77258	58749.13
6040317	chr5	rs4588621	89934964	A	G	0.573	0.577	0.999	-0.0164953025291975	0.0087	0.05816	53386	77258	58749.13
6037874	chr5	rs9790907	89935158	T	C	0.323	0.328	0.998	-0.017502275136142	0.0092	0.05618	53386	77258	58749.13
6035444	chr5	rs59496152	89935586	T	C	0.845	0.843	0.997	0.0259990758686168	0.0119	0.02923	53386	77258	58749.13
6034241	chr5	rs58132310	89936075	A	G	0.845	0.843	0.997	0.0259016375226531	0.0119	0.02954	53386	77258	58749.13
6052062	chr5	rs7701844	89936235	A	G	0.845	0.843	0.997	0.0259016375226531	0.0119	0.02959	53386	77258	58749.13
6055955	chr5	rs7707357	89937312	A	G	0.845	0.843	0.997	0.0259990758686168	0.0119	0.02934	53386	77258	58749.13
6057407	chr5	rs5028525	89937327	T	G	0.572	0.576	1.0	-0.0174005146801673	0.0087	0.04587	53386	77258	58749.13
6033855	chr5	rs67556741	89937430	A	G	0.845	0.843	0.997	0.0259016375226531	0.0119	0.02955	53386	77258	58749.13
6035631	chr5	rs11952742	89937694	T	C	0.845	0.843	0.997	0.0259990758686168	0.0119	0.02931	53386	77258	58749.13
6050389	chr5	rs11955749	89937719	A	C	0.845	0.843	0.997	0.0259016375226531	0.0119	0.0299	53386	77258	58749.13
6052484	chr5	rs1344030	89938434	G	T	0.845	0.843	0.997	0.0260965047212743	0.0119	0.02867	53386	77258	58749.13
6043952	chr5	rs2366773	89938587	C	T	0.323	0.328	0.998	-0.0174005146801673	0.0092	0.05876	53386	77258	58749.13
6034676	chr5	rs2366774	89939067	G	A	0.323	0.328	0.998	-0.0170952954286372	0.0092	0.06229	53386	77258	58749.13
6035776	chr5	rs45507696	89939480	G	A	0.845	0.843	0.997	0.0263010744193707	0.0119	0.02728	53386	77258	58749.13
6034677	chr5	rs2366775	89940036	G	C	0.572	0.577	1.0	-0.0176956485356892	0.0087	0.04223	53386	77258	58749.13
6050729	chr5	rs16868901	89940489	C	G	0.845	0.843	0.997	0.0267977123853779	0.0119	0.02461	53386	77258	58749.13
6038486	chr5	rs16868903	89940771	A	G	0.845	0.843	0.996	0.026398473854531	0.0119	0.02673	53386	77258	58749.13
6044316	chr5	rs2366776	89941743	T	C	0.835	0.833	0.98	0.0291995144044279	0.0117	0.01274	53386	77258	58749.13
6056892	chr5	rs16868906	89942405	C	T	0.874	0.874	1.0	0.0192044091837133	0.013	0.14	53386	77258	58749.13
6044760	chr5	rs4916808	89942791	A	G	0.657	0.658	0.994	-0.0117993392160431	0.0091	0.1918	53386	77258	58749.13
6045395	chr5	rs950692	89943433	A	G	0.873	0.874	1.0	0.0195967237465575	0.013	0.1321	53386	77258	58749.13
6050401	chr5	rs2366777	89943571	G	T	0.35	0.358	1.0	-0.021101069908054	0.009	0.01876	53386	77258	58749.13
6048785	chr5	rs16868917	89943655	A	G	0.923	0.923	0.971	0.0118001041157506	0.0164	0.4733	53386	77258	58749.13
6047098	chr5	rs12186867	89943699	G	A	0.572	0.577	1.0	-0.0170037478161859	0.0087	0.05093	53386	77258	58749.13
6044734	chr5	rs16868924	89943938	T	C	0.873	0.874	1.0	0.0189983824093147	0.013	0.1444	53386	77258	58749.13
6048697	chr5	rs16868927	89944053	T	C	0.873	0.874	1.0	0.0189983824093147	0.013	0.1446	53386	77258	58749.13
6056240	chr5	rs6898209	89944514	T	C	0.351	0.358	1.0	-0.021101069908054	0.009	0.01918	53386	77258	58749.13
6051913	chr5	rs9293549	89945088	G	T	0.664	0.664	0.992	-0.0108991808690006	0.0091	0.2316	53386	77258	58749.13
6056929	chr5	rs72656677	89947020	G	T	0.873	0.874	1.0	0.0187039847937718	0.013	0.15	53386	77258	58749.13
6054266	chr5	rs908818	89947247	C	T	0.572	0.577	1.0	-0.0169020380753563	0.0087	0.05195	53386	77258	58749.13
6056963	chr5	rs16868932	89947999	T	C	0.873	0.874	1.0	0.0185960172820726	0.013	0.1534	53386	77258	58749.13
6036799	chr5	rs10043564	89950272	A	G	0.571	0.576	1.0	-0.0182047046548463	0.0087	0.03648	53386	77258	58749.13
6042595	chr5	rs41308295	89950752	G	A	0.874	0.874	1.0	0.0177023841130051	0.013	0.1733	53386	77258	58749.13
6041972	chr5	rs10058765	89950787	G	A	0.527	0.528	0.998	-0.0014009809156281	0.0086	0.8679	53386	77258	58749.13
6056776	chr5	rs10060427	89951112	G	A	0.527	0.528	0.998	-0.0010005003335835	0.0086	0.9055	53386	77258	58749.13
6045025	chr5	rs61525440	89951441	T	C	0.865	0.865	0.997	0.0190964956909883	0.0127	0.1325	53386	77258	58749.13
6053918	chr5	rs12516985	89951749	C	T	0.527	0.529	0.997	-0.0016012813669738	0.0086	0.8553	53386	77258	58749.13
6046280	chr5	rs10062714	89952531	C	T	0.526	0.528	0.997	-0.0018016219466282	0.0086	0.8305	53386	77258	58749.13
6046184	chr5	rs10062924	89952801	C	A	0.526	0.528	0.997	-0.0016012813669738	0.0086	0.8518	53386	77258	58749.13
6044292	chr5	rs10064606	89952979	G	A	0.66	0.662	0.997	-0.013399371963117	0.0091	0.1399	53386	77258	58749.13
6040565	chr5	rs28550273	89952997	A	C	0.526	0.528	0.997	-0.0017014466397575	0.0086	0.8469	53386	77258	58749.13
6034370	chr5	rs963866	89953175	C	T	0.351	0.359	0.998	-0.0221024699079472	0.009	0.01394	53386	77258	58749.13
6047815	chr5	rs4379236	89953281	A	G	0.526	0.528	0.997	-0.0018016219466282	0.0086	0.8314	53386	77258	58749.13
6040381	chr5	rs11958484	89954184	T	C	0.66	0.662	0.997	-0.0137034650584925	0.0091	0.1309	53386	77258	58749.13
6040895	chr5	rs16868957	89955125	T	G	0.526	0.528	0.996	-0.0019018072895963	0.0086	0.828	53386	77258	58749.13
6041763	chr5	rs62375083	89955691	T	C	0.661	0.663	0.996	-0.013004189135254	0.0091	0.1526	53386	77258	58749.13
6050934	chr5	rs4916809	89956765	G	A	0.877	0.878	0.989	0.0212036062510236	0.0133	0.109	53386	77258	58749.13
6055094	chr5	rs4916810	89956783	A	T	0.877	0.877	0.99	0.0204984635773248	0.0132	0.1216	53386	77258	58749.13
6042857	chr5	rs4916811	89956850	A	G	0.523	0.525	0.993	0.0007996801705642	0.0086	0.9272	53386	77258	58749.13
6038813	chr5	rs63733862	89956851	A	G	0.65	0.651	0.993	-0.0094040800752939	0.009	0.3	53386	77258	58749.13
6047338	chr5	rs4916813	89956966	T	C	0.351	0.359	0.997	-0.0214994661132367	0.009	0.01677	53386	77258	58749.13
6052255	chr5	rs4916681	89957017	C	T	0.521	0.522	0.997	0.0007996801705642	0.0086	0.9228	53386	77258	58749.13
6056638	chr5	rs4916814	89957090	G	T	0.351	0.359	0.997	-0.0216016445577609	0.009	0.01621	53386	77258	58749.13
6055800	chr5	rs4916682	89957193	C	T	0.351	0.359	0.997	-0.0216016445577609	0.009	0.01621	53386	77258	58749.13
6038264	chr5	rs62375094	89957362	A	G	0.648	0.649	0.999	-0.0085968472255182	0.009	0.3373	53386	77258	58749.13
6035155	chr5	rs60562826	89958285	C	T	0.873	0.873	0.998	0.0187039847937718	0.013	0.1513	53386	77258	58749.13
6054235	chr5	rs11959408	89964298	C	T	0.648	0.649	0.998	-0.008395140788382	0.009	0.3511	53386	77258	58749.13
6053373	chr5	rs7729205	89964417	C	G	0.873	0.873	0.998	0.0185960172820726	0.013	0.153	53386	77258	58749.13
6050003	chr5	rs6452901	89964418	A	G	0.351	0.359	0.997	-0.0216016445577609	0.009	0.01645	53386	77258	58749.13
6041025	chr5	rs7729644	89964553	G	T	0.873	0.873	0.998	0.0187039847937718	0.013	0.1499	53386	77258	58749.13
6035156	chr5	rs7729703	89964738	C	G	0.351	0.359	0.997	-0.0218980211012161	0.009	0.01504	53386	77258	58749.13
6038047	chr5	rs6861067	89966285	G	A	0.647	0.648	0.998	-0.009797842480111	0.009	0.2779	53386	77258	58749.13
6037858	chr5	rs6861525	89966759	C	T	0.52	0.522	0.997	9.99950003332973e-05	0.0086	0.9916	53386	77258	58749.13
6042482	chr5	rs11955565	89967158	A	G	0.791	0.795	0.996	0.0006997551142732	0.0107	0.946	53386	77258	58749.13
6051138	chr5	rs1028191	89968626	A	T	0.351	0.359	0.998	-0.0221024699079472	0.009	0.01403	53386	77258	58749.13
6055582	chr5	rs1028192	89968773	G	A	0.351	0.359	0.998	-0.0218980211012161	0.009	0.01504	53386	77258	58749.13
6033889	chr5	rs6875517	89970677	T	C	0.873	0.873	0.998	0.0188021269625962	0.013	0.1483	53386	77258	58749.13
6042911	chr5	rs58582125	89972806	C	T	0.86	0.86	0.998	0.0189983824093147	0.0125	0.1275	53386	77258	58749.13
6052336	chr5	rs16868964	89973018	G	A	0.872	0.873	0.999	0.0171029078996623	0.013	0.1867	53386	77258	58749.13
6035358	chr5	rs1033290	89973621	C	A	0.352	0.36	0.999	-0.0221024699079472	0.009	0.01411	53386	77258	58749.13
6036995	chr5	rs10514331	89974082	G	A	0.872	0.873	0.999	0.0170045988158238	0.013	0.1902	53386	77258	58749.13
6034957	chr5	rs7716829	89974638	C	A	0.661	0.662	0.998	-0.0106970095483354	0.0091	0.2372	53386	77258	58749.13
6034799	chr5	rs7703530	89975009	T	C	0.352	0.36	0.999	-0.0222047099881925	0.009	0.01349	53386	77258	58749.13
6056670	chr5	rs7721027	89975012	A	G	0.859	0.86	0.999	0.0192044091837133	0.0125	0.1243	53386	77258	58749.13
6042734	chr5	rs7721198	89975085	A	G	0.371	0.377	0.97	-0.0182047046548463	0.009	0.04375	53386	77258	58749.13
6055487	chr5	rs6863710	89975629	T	A	0.352	0.36	0.999	-0.0221024699079472	0.009	0.01395	53386	77258	58749.13
6034032	chr5	rs17544471	89975780	T	C	0.919	0.922	0.999	-0.0309954337025195	0.0159	0.05152	53386	77258	58749.13
6057428	chr5	rs55835641	89975818	G	A	0.661	0.663	0.998	-0.0107980900995126	0.0091	0.233	53386	77258	58749.13
6043806	chr5	rs56255871	89975996	G	T	0.661	0.662	0.998	-0.0111013930711739	0.0091	0.2219	53386	77258	58749.13
6039641	chr5	rs62375106	89976169	A	C	0.659	0.661	0.998	-0.0104039337153929	0.0091	0.2515	53386	77258	58749.13
6048687	chr5	rs16868970	89976575	T	C	0.873	0.874	0.999	0.0180952882690919	0.013	0.1637	53386	77258	58749.13
6049904	chr5	rs62375107	89977598	G	A	0.829	0.828	0.961	0.0025966258472659	0.0116	0.8201	53386	77258	58749.13
6048408	chr5	rs75880085	89979134	C	G	0.985	0.985	0.961	-0.0300984478240329	0.0496	0.5442	30167	41445	32361.27
6056074	chr5	rs4916683	89979380	T	C	0.66	0.662	0.999	-0.0104039337153929	0.0091	0.2508	53386	77258	58749.13
6043311	chr5	rs17544552	89979518	C	T	0.92	0.923	0.999	-0.0341050206499513	0.016	0.03256	53386	77258	58749.13
6049318	chr5	rs4916684	89979589	G	A	0.352	0.36	1.0	-0.022398994943479	0.009	0.01275	53386	77258	58749.13
6041511	chr5	rs4916685	89979698	C	T	0.66	0.661	0.999	-0.0106970095483354	0.0091	0.2399	53386	77258	58749.13
6051916	chr5	rs16868972	89979750	G	T	0.859	0.86	1.0	0.0192044091837133	0.0125	0.1233	53386	77258	58749.13
6049323	chr5	rs6880239	89980365	A	G	0.66	0.662	0.999	-0.0104039337153929	0.0091	0.2516	53386	77258	58749.13
6054350	chr5	rs28517617	89981135	T	C	0.351	0.359	1.0	-0.022398994943479	0.009	0.01278	53386	77258	58749.13
6041431	chr5	rs10062423	89981980	G	T	0.908	0.911	0.991	-0.0413950753663857	0.015	0.005893	53386	77258	58749.13
6054117	chr5	rs111608865	89983479	C	A	0.921	0.921	0.99	0.0065981840282271	0.0161	0.6798	53386	77258	58749.13
6039086	chr5	rs28796004	89983780	G	A	0.661	0.662	0.999	-0.0110002818588653	0.0091	0.2273	53386	77258	58749.13
6051933	chr5	rs16868980	89984881	T	C	0.66	0.662	0.999	-0.0104039337153929	0.0091	0.2519	53386	77258	58749.13
6043643	chr5	rs10037067	89985882	A	G	0.659	0.661	0.999	-0.0106970095483354	0.0091	0.2379	53386	77258	58749.13
6057200	chr5	rs16868985	89987053	A	G	0.873	0.873	1.0	0.0189002595004805	0.013	0.1463	53386	77258	58749.13
6055632	chr5	rs1033291	89988086	A	T	0.433	0.438	1.0	-0.0123965203365513	0.0087	0.1512	53386	77258	58749.13
6036370	chr5	rs10040165	89988412	G	A	0.661	0.663	0.999	-0.0111013930711739	0.0091	0.2219	53386	77258	58749.13
6037147	chr5	rs2366926	89988504	A	G	0.661	0.663	0.999	-0.0112025145079934	0.0091	0.2186	53386	77258	58749.13
6044207	chr5	rs10043836	89989158	T	C	0.351	0.359	1.0	-0.0226956079321885	0.009	0.01166	53386	77258	58749.13
6055531	chr5	rs10035335	89989208	A	G	0.661	0.663	0.999	-0.0112025145079934	0.0091	0.2175	53386	77258	58749.13
6056265	chr5	rs75737963	89989297	T	C	0.985	0.985	0.96	-0.0256973671872587	0.0494	0.6028	30460	42001	32745.03
6039198	chr5	rs16876822	89989779	G	A	0.661	0.662	0.999	-0.0112025145079934	0.0091	0.2178	53386	77258	58749.13
6033954	chr5	rs1878878	89990324	A	G	0.351	0.359	1.0	-0.0227979086760041	0.009	0.01127	53386	77258	58749.13
6042172	chr5	rs977906	89991389	C	A	0.351	0.359	0.999	-0.0226035462098532	0.009	0.01176	53386	77258	58749.13
6056255	chr5	rs55720814	89992204	C	T	0.871	0.873	1.0	0.0148984646619666	0.013	0.2484	53386	77258	58749.13
6042122	chr5	rs970319	89992339	T	C	0.661	0.662	0.998	-0.010302892995897	0.0091	0.2551	53386	77258	58749.13
6048586	chr5	rs10942604	89993045	T	C	0.661	0.663	0.998	-0.0102018624845967	0.0091	0.2601	53386	77258	58749.13
6040438	chr5	rs12188928	89993332	C	T	0.52	0.522	0.998	-0.0010005003335835	0.0086	0.9072	53386	77258	58749.13
6042804	chr5	rs73772469	89993742	T	C	0.872	0.873	1.0	0.0164047040252769	0.013	0.2073	53386	77258	58749.13
6053120	chr5	rs16868999	89994527	G	A	0.661	0.663	0.998	-0.0105049846451474	0.0091	0.247	53386	77258	58749.13
6049677	chr5	rs12187771	89994983	A	G	0.838	0.842	0.969	-0.0257999754904126	0.0119	0.03069	53386	77258	58749.13
6047379	chr5	rs16869010	89995656	A	T	0.661	0.663	0.998	-0.010302892995897	0.0091	0.2591	53386	77258	58749.13
6036235	chr5	rs16869013	89996329	G	A	0.872	0.873	1.0	0.016296487966892	0.013	0.2092	53386	77258	58749.13
6047042	chr5	rs1878881	89996625	C	A	0.872	0.873	1.0	0.016296487966892	0.013	0.2091	53386	77258	58749.13
6050198	chr5	rs6452904	89997358	T	C	0.351	0.359	0.998	-0.0227979086760041	0.009	0.01118	53386	77258	58749.13
6056946	chr5	rs6867004	89997506	G	T	0.86	0.86	1.0	0.0184978548821194	0.0125	0.1386	53386	77258	58749.13
6054004	chr5	rs6452905	89997538	T	G	0.351	0.359	0.998	-0.0229002198863326	0.009	0.01086	53386	77258	58749.13
6045056	chr5	rs77198275	89997634	C	T	0.921	0.921	0.991	0.0061013488579762	0.0161	0.7049	53386	77258	58749.13
6057029	chr5	rs10514333	89998454	G	T	0.433	0.438	1.0	-0.0128015918372089	0.0087	0.1404	53386	77258	58749.13
6041461	chr5	rs76119383	89998957	C	A	0.934	0.934	0.991	0.0045994064948955	0.0174	0.7911	53386	77258	58749.13
6047911	chr5	rs11959270	89999735	G	A	0.873	0.874	1.0	0.0188021269625962	0.013	0.1483	53386	77258	58749.13
6047993	chr5	rs10942605	89999954	T	C	0.431	0.436	1.0	-0.0122041688389067	0.0087	0.1609	53386	77258	58749.13
6041929	chr5	rs10942606	89999968	A	G	0.351	0.359	0.998	-0.023002541565316	0.009	0.01044	53386	77258	58749.13
7040633	chr5	rs16869016	90000210	C	T	0.933	0.933	0.991	0.0021975835434872	0.0173	0.899	53386	77258	58749.13
7045256	chr5	rs56369423	90000549	C	A	0.659	0.661	0.997	-0.009696862978864	0.0091	0.2861	53386	77258	58749.13
7046700	chr5	rs6894453	90000720	C	A	0.659	0.661	0.997	-0.0102018624845967	0.0091	0.2606	53386	77258	58749.13
7048687	chr5	rs6880570	90001368	T	G	0.872	0.873	1.0	0.0149969810059077	0.013	0.2473	53386	77258	58749.13
7053175	chr5	rs1160121	90001988	G	T	0.431	0.436	1.0	-0.0123965203365513	0.0087	0.1528	53386	77258	58749.13
7043947	chr5	rs1996551	90002596	T	C	0.873	0.873	1.0	0.0166014304974254	0.013	0.2007	53386	77258	58749.13
7049854	chr5	rs1474119	90002885	G	A	0.567	0.571	0.998	-0.0172987645783295	0.0087	0.04596	53386	77258	58749.13
7049453	chr5	rs1474120	90003053	T	A	0.647	0.648	0.998	-0.0082035573506883	0.009	0.3636	53386	77258	58749.13
7045467	chr5	rs2176624	90003274	G	A	0.363	0.371	0.993	-0.0248051189189711	0.0089	0.005491	53386	77258	58749.13
7046152	chr5	rs4916686	90003594	T	G	0.351	0.359	0.997	-0.0232993336544035	0.009	0.009643	53386	77258	58749.13
7035052	chr5	rs2222242	90005214	G	A	0.365	0.373	0.996	-0.0231048737150968	0.0089	0.009797	53386	77258	58749.13
7046042	chr5	rs28587199	90005534	A	T	0.351	0.359	0.997	-0.0231969816042026	0.009	0.01005	53386	77258	58749.13
7054791	chr5	rs9293550	90005825	G	A	0.351	0.359	0.997	-0.0231048737150968	0.009	0.01033	53386	77258	58749.13
7045180	chr5	rs1993474	90006552	T	G	0.452	0.458	0.994	-0.0095050300143049	0.0087	0.2745	53386	77258	58749.13
7035898	chr5	rs7732169	90007196	C	T	0.365	0.373	0.996	-0.0231048737150968	0.0089	0.00964	53386	77258	58749.13
7037865	chr5	rs7714506	90007288	T	A	0.351	0.359	0.997	-0.0231048737150968	0.009	0.01014	53386	77258	58749.13
7042125	chr5	rs10060365	90008988	A	T	0.517	0.519	0.994	0.0	0.0086	0.9991	53386	77258	58749.13
7052261	chr5	rs6886668	90009248	G	T	0.985	0.985	0.997	0.0001999800026662	0.0397	0.9961	43748	62351	47898.73
7042930	chr5	rs6891645	90009941	C	T	0.984	0.984	0.998	0.0032048589489113	0.0395	0.9354	43748	62351	47898.73
7038261	chr5	rs10045236	90010486	C	T	0.351	0.359	0.997	-0.023002541565316	0.009	0.01059	53386	77258	58749.13
7040302	chr5	rs11960887	90011671	G	A	0.873	0.874	0.999	0.0190964956909883	0.013	0.1426	53386	77258	58749.13
7045701	chr5	rs10080113	90011696	G	T	0.984	0.984	0.997	0.0029955089797983	0.0395	0.9399	43748	62351	47898.73
7035318	chr5	rs7703588	90011949	A	G	0.351	0.359	0.997	-0.023002541565316	0.009	0.01072	53386	77258	58749.13
7054994	chr5	rs10067181	90012614	A	T	0.365	0.373	0.995	-0.0232993336544035	0.0089	0.008968	53386	77258	58749.13
7033949	chr5	rs3927265	90012703	G	A	0.351	0.359	0.997	-0.0231048737150968	0.009	0.01036	53386	77258	58749.13
7033750	chr5	rs13355001	90013833	C	T	0.984	0.984	0.997	0.0052959516591825	0.0396	0.894	43748	62351	47898.73
7053550	chr5	rs13167491	90014237	C	A	0.351	0.359	0.996	-0.0229002198863326	0.009	0.01085	53386	77258	58749.13
7051241	chr5	rs1014750	90014827	T	C	0.351	0.359	0.996	-0.023002541565316	0.009	0.01078	53386	77258	58749.13
7037443	chr5	rs1568308	90014906	C	T	0.66	0.662	0.994	-0.0098988321792475	0.0091	0.2757	53386	77258	58749.13
7051673	chr5	rs3942393	90014936	C	T	0.66	0.662	0.994	-0.0104039337153929	0.0091	0.2554	53386	77258	58749.13
7036873	chr5	rs6881412	90015792	C	T	0.351	0.359	0.996	-0.023002541565316	0.009	0.01061	53386	77258	58749.13
7048081	chr5	rs6452906	90016129	A	G	0.351	0.359	0.996	-0.023002541565316	0.009	0.01049	53386	77258	58749.13
7044987	chr5	rs16869032	90016871	G	A	0.873	0.874	0.998	0.0182033098538737	0.013	0.1628	53386	77258	58749.13
7038326	chr5	rs12657264	90017137	T	C	0.351	0.359	0.996	-0.0229002198863326	0.009	0.01085	53386	77258	58749.13
7034687	chr5	rs1533603	90017416	T	G	0.351	0.359	0.996	-0.023002541565316	0.009	0.01051	53386	77258	58749.13
7035980	chr5	rs73175286	90018113	C	T	0.984	0.984	0.995	0.0043007385516922	0.0395	0.9126	43748	62351	47898.73
7037825	chr5	rs12652606	90018385	G	A	0.351	0.359	0.995	-0.023002541565316	0.009	0.01057	53386	77258	58749.13
7042400	chr5	rs10036258	90018414	C	A	0.351	0.359	0.995	-0.023002541565316	0.009	0.01055	53386	77258	58749.13
7035955	chr5	rs10036980	90019080	C	A	0.351	0.359	0.995	-0.0231048737150968	0.009	0.01032	53386	77258	58749.13
7041016	chr5	rs13153584	90020283	T	A	0.445	0.45	0.994	-0.0121029460677457	0.0087	0.1611	53386	77258	58749.13
7046866	chr5	rs7723259	90020868	A	C	0.351	0.359	0.993	-0.0231048737150968	0.009	0.01046	53386	77258	58749.13
7046373	chr5	rs16869043	90021292	A	G	0.873	0.874	0.993	0.0166997792224134	0.0131	0.2013	53386	77258	58749.13
7052660	chr5	rs7724806	90021691	C	T	0.351	0.36	0.992	-0.0238010101859522	0.009	0.008204	53386	77258	58749.13
7035357	chr5	rs28407508	90021905	A	G	0.658	0.66	0.99	-0.0080019302190585	0.0091	0.3819	53386	77258	58749.13
7034861	chr5	rs10070074	90022407	T	C	0.651	0.653	0.99	-0.013399371963117	0.0091	0.1375	53386	77258	58749.13
7036589	chr5	rs7730204	90022584	G	T	0.785	0.783	1.0	0.0232965165504356	0.0105	0.026	53386	77258	58749.13
7049863	chr5	rs4916687	90022712	A	G	0.801	0.799	1.0	0.0338022134084658	0.0108	0.001744	53386	77258	58749.13
7039725	chr5	rs4916688	90022780	A	G	0.788	0.786	1.0	0.0324962313421326	0.0105	0.002022	53386	77258	58749.13
7043981	chr5	rs4916689	90022918	T	C	0.787	0.784	0.987	0.0305001066483263	0.0106	0.003995	53386	77258	58749.13
7038258	chr5	rs988470	90023336	T	A	0.325	0.33	0.997	-0.0091012913892029	0.0092	0.3187	53386	77258	58749.13
7041648	chr5	rs10074104	90024277	T	C	0.361	0.364	0.997	-0.0034961042567088	0.0089	0.6916	53386	77258	58749.13
7045893	chr5	rs2366928	90024735	G	A	0.31	0.316	1.0	-0.0108991808690006	0.0093	0.2413	53386	77258	58749.13
7032699	chr5	rs2030272	90025842	C	G	0.559	0.564	1.0	-0.0270012755029434	0.0087	0.00184	53386	77258	58749.13
7039773	chr5	rs4916816	90026142	A	C	0.87	0.871	0.955	-0.0182963622831166	0.0131	0.1622	53386	77258	58749.13
7044587	chr5	rs951116	90026261	A	G	0.324	0.33	0.998	-0.0095050300143049	0.0092	0.3006	53386	77258	58749.13
7033449	chr5	rs2366929	90026634	T	C	0.523	0.531	1.0	-0.0315009870620622	0.0086	0.0002543	53386	77258	58749.13
7043833	chr5	rs4916690	90026688	G	T	0.802	0.799	1.0	0.0350968370374295	0.0108	0.001134	53386	77258	58749.13
7053637	chr5	rs2443071	90026987	T	C	0.361	0.363	0.998	-0.0036968248442897	0.0089	0.677	53386	77258	58749.13
7045354	chr5	rs2030273	90027635	G	T	0.31	0.315	1.0	-0.0106970095483354	0.0093	0.2476	53386	77258	58749.13
7048618	chr5	rs2460176	90027676	A	T	0.324	0.329	0.999	-0.0095050300143049	0.0092	0.3	53386	77258	58749.13
7043347	chr5	rs6452908	90028159	T	C	0.801	0.799	1.0	0.0341018649449722	0.0108	0.001581	53386	77258	58749.13
7053930	chr5	rs2460177	90028405	G	C	0.31	0.316	1.0	-0.0104039337153929	0.0093	0.2625	53386	77258	58749.13
7050738	chr5	rs62373962	90029246	G	A	0.917	0.917	0.983	0.0161980995687726	0.0158	0.3051	53386	77258	58749.13
7054452	chr5	rs2460178	90030185	G	A	0.309	0.315	1.0	-0.0107980900995126	0.0093	0.244	53386	77258	58749.13
7041209	chr5	rs1988093	90030442	G	A	0.558	0.563	1.0	-0.0282965991551138	0.0087	0.001105	53386	77258	58749.13
7048677	chr5	rs2460181	90033213	G	A	0.557	0.562	1.0	-0.028399474521698	0.0087	0.001038	53386	77258	58749.13
7049825	chr5	rs2460182	90033441	G	A	0.311	0.316	0.99	-0.0093031403261444	0.0093	0.3186	53386	77258	58749.13
7053773	chr5	rs2222243	90033697	A	C	0.559	0.564	1.0	-0.0274020297483382	0.0087	0.001554	53386	77258	58749.13
7032384	chr5	rs990124	90033830	G	C	0.556	0.562	1.0	-0.0282965991551138	0.0087	0.001057	53386	77258	58749.13
7042572	chr5	rs1988195	90033879	T	G	0.309	0.315	1.0	-0.0115969858456632	0.0093	0.2099	53386	77258	58749.13
7036390	chr5	rs2443067	90034302	A	G	0.559	0.564	1.0	-0.0275048131221902	0.0087	0.0015	53386	77258	58749.13
7041143	chr5	rs2460185	90034401	C	T	0.559	0.564	1.0	-0.0274020297483382	0.0087	0.001544	53386	77258	58749.13
7043271	chr5	rs2443066	90034784	A	G	0.559	0.564	1.0	-0.0274020297483382	0.0087	0.001576	53386	77258	58749.13
7034613	chr5	rs62373963	90035887	C	G	0.917	0.916	0.984	0.0154992634469238	0.0157	0.3238	53386	77258	58749.13
7038747	chr5	rs2222244	90036089	A	G	0.346	0.348	1.0	-0.005304041591906	0.009	0.5582	53386	77258	58749.13
7031234	chr5	rs2460186	90036980	A	G	0.559	0.564	1.0	-0.0274020297483382	0.0087	0.001558	53386	77258	58749.13
7034991	chr5	rs2460187	90038450	G	T	0.56	0.564	1.0	-0.0267958227871631	0.0087	0.001954	53386	77258	58749.13
7035643	chr5	rs4916818	90038529	C	T	0.802	0.799	0.999	0.0360040066341877	0.0108	0.0008699	53386	77258	58749.13
7043939	chr5	rs10514334	90039078	T	C	0.8	0.797	0.998	0.0350002811846215	0.0108	0.001167	53386	77258	58749.13
7038889	chr5	rs41311343	90040890	T	C	0.968	0.967	0.977	0.0143958802837323	0.0248	0.5632	52493	75664	57604.43
7042741	chr5	rs2438356	90041161	G	A	0.545	0.55	1.0	-0.0275048131221902	0.0086	0.001446	53386	77258	58749.13
7036913	chr5	rs2438357	90041225	G	A	0.56	0.565	1.0	-0.0267958227871631	0.0087	0.001928	53386	77258	58749.13
7046520	chr5	rs2247747	90041898	G	A	0.56	0.565	1.0	-0.0267958227871631	0.0087	0.00196	53386	77258	58749.13
7032453	chr5	rs7704041	90042321	A	T	0.801	0.798	0.998	0.0339955472579582	0.0108	0.00164	53386	77258	58749.13
7036239	chr5	rs2438359	90042502	C	T	0.56	0.565	1.0	-0.0267958227871631	0.0087	0.001938	53386	77258	58749.13
7055030	chr5	rs2460188	90043198	A	G	0.545	0.55	1.0	-0.0275048131221902	0.0086	0.001429	53386	77258	58749.13
7031343	chr5	rs2438367	90043247	C	T	0.56	0.565	1.0	-0.0267033828345498	0.0087	0.002047	53386	77258	58749.13
7039581	chr5	rs2438371	90043616	C	A	0.56	0.565	1.0	-0.0267958227871631	0.0087	0.00196	53386	77258	58749.13
7037905	chr5	rs2438372	90044215	G	A	0.56	0.565	1.0	-0.0267958227871631	0.0087	0.001983	53386	77258	58749.13
7048732	chr5	rs2222241	90044373	T	G	0.56	0.565	1.0	-0.0267033828345498	0.0087	0.002033	53386	77258	58749.13
7049117	chr5	rs1996549	90046893	C	T	0.565	0.569	1.0	-0.0267958227871631	0.0087	0.001999	53386	77258	58749.13
7045229	chr5	rs2203823	90047161	G	A	0.348	0.351	0.996	-0.0065010863423599	0.009	0.4683	53386	77258	58749.13
7054665	chr5	rs2460162	90047491	G	T	0.55	0.555	1.0	-0.0274020297483382	0.0086	0.001514	53386	77258	58749.13
7053200	chr5	rs2438337	90049057	T	C	0.549	0.554	1.0	-0.026898543868701	0.0086	0.001833	53386	77258	58749.13
7054577	chr5	rs2438339	90049238	A	G	0.311	0.317	0.994	-0.013399371963117	0.0093	0.1501	53386	77258	58749.13
7038498	chr5	rs1158530	90051332	G	A	0.549	0.554	0.999	-0.0271040176920589	0.0087	0.001764	53386	77258	58749.13
7035736	chr5	rs2438347	90051591	C	T	0.564	0.569	0.998	-0.0275048131221902	0.0087	0.001561	53386	77258	58749.13
7054340	chr5	rs10062026	90052289	G	A	0.652	0.653	0.991	-0.0163021610829842	0.0091	0.07205	53386	77258	58749.13
7038783	chr5	rs2438349	90052372	C	T	0.55	0.555	0.999	-0.0267958227871631	0.0087	0.001974	53386	77258	58749.13
7037101	chr5	rs2443065	90053056	A	G	0.564	0.569	0.998	-0.0275973271921043	0.0087	0.001505	53386	77258	58749.13
7051905	chr5	rs2443064	90053280	T	C	0.564	0.569	0.997	-0.0277001306422786	0.0087	0.001473	53386	77258	58749.13
7053184	chr5	rs2438350	90054109	C	T	0.564	0.569	0.996	-0.0278029446620889	0.0087	0.001388	53386	77258	58749.13
7037894	chr5	rs62373965	90054878	T	A	0.795	0.793	0.986	0.0314017631395316	0.0107	0.00343	53386	77258	58749.13
7035201	chr5	rs16869094	90056174	A	G	0.946	0.946	0.985	0.0232965165504356	0.0193	0.2275	53386	77258	58749.13
7054072	chr5	rs2460163	90057563	A	G	0.559	0.565	0.987	-0.0305004454483837	0.0087	0.0004701	53386	77258	58749.13
7045787	chr5	rs2438351	90058109	G	A	0.442	0.451	0.988	-0.0302015087331214	0.0087	0.0005251	53386	77258	58749.13
7032424	chr5	rs2460164	90058190	A	T	0.559	0.565	0.987	-0.0305004454483837	0.0087	0.0004766	53386	77258	58749.13
7043745	chr5	rs62373966	90058982	T	G	0.945	0.946	0.99	0.0198026272961797	0.0193	0.3052	53386	77258	58749.13
7052759	chr5	rs881289	90059001	T	A	0.441	0.45	0.988	-0.0305004454483837	0.0087	0.0004564	53386	77258	58749.13
7051900	chr5	rs2443061	90059436	T	A	0.559	0.565	0.986	-0.0303973537275885	0.0087	0.000507	53386	77258	58749.13
7048501	chr5	rs2443060	90059708	T	A	0.558	0.564	0.986	-0.0310985871020312	0.0087	0.000375	53386	77258	58749.13
7038207	chr5	rs2460165	90060082	A	G	0.496	0.505	0.988	-0.0353992243518656	0.0087	4.403e-05	53386	77258	58749.13
7044865	chr5	rs62373981	90060597	A	T	0.946	0.946	0.991	0.0235993322503244	0.0194	0.2238	53386	77258	58749.13
7042535	chr5	rs10514335	90060782	A	G	0.946	0.946	0.991	0.0236969951765786	0.0194	0.2219	53386	77258	58749.13
7041279	chr5	rs77236023	90061812	C	T	0.658	0.651	0.959	0.0321960982163169	0.0092	0.0004796	53386	77258	58749.13
7032002	chr5	rs141930110	90061832	T	C	0.985	0.985	0.938	0.0213993910058902	0.043	0.6186	41037	58714	45118.69
7052851	chr5	rs10514336	90064171	C	T	0.984	0.986	0.98	-0.0428970626523952	0.0463	0.3551	34235	45547	37070.94
7034701	chr5	rs12658994	90064784	G	A	0.773	0.776	0.982	-0.0226956079321885	0.0104	0.02805	53386	77258	58749.13
7048264	chr5	rs12658034	90067887	C	A	0.786	0.788	0.986	-0.0208049294331883	0.0105	0.04824	53386	77258	58749.13
7044262	chr5	rs7720206	90068209	C	T	0.512	0.517	0.996	-0.0310985871020312	0.0086	0.0003009	53386	77258	58749.13
7035347	chr5	rs16869112	90069307	A	C	0.98	0.981	0.992	-0.0108991808690006	0.0359	0.7618	44325	62273	48580.74
7041799	chr5	rs2460167	90069563	A	G	0.46	0.467	0.996	-0.0316970867432546	0.0086	0.000238	53386	77258	58749.13
7041113	chr5	rs16869117	90069753	G	A	0.98	0.981	0.992	-0.0108991808690006	0.0359	0.7603	44325	62273	48580.74
7048869	chr5	rs13188479	90070979	A	G	0.512	0.517	0.997	-0.0310985871020312	0.0086	0.0002983	53386	77258	58749.13
7037628	chr5	rs12519770	90073277	A	G	0.512	0.517	0.997	-0.0310985871020312	0.0086	0.0003088	53386	77258	58749.13
7050684	chr5	rs10514337	90073320	T	A	0.98	0.981	0.993	-0.0108991808690006	0.0359	0.7608	44325	62273	48580.74
7044064	chr5	rs2438355	90073390	A	G	0.462	0.468	0.996	-0.0322959448008212	0.0086	0.0001801	53386	77258	58749.13
7041827	chr5	rs3107223	90074097	G	T	0.932	0.935	0.991	-0.0176040459483609	0.0175	0.3134	53386	77258	58749.13
7048842	chr5	rs2443076	90075060	C	G	0.931	0.934	0.994	-0.0124977728299804	0.0174	0.4713	53386	77258	58749.13
7051975	chr5	rs2049010	90075770	A	G	0.951	0.951	0.988	0.0259990758686168	0.0201	0.1956	53386	77258	58749.13
7041194	chr5	rs16869133	90075924	A	G	0.98	0.981	0.993	-0.0098988321792475	0.0358	0.7819	44325	62273	48580.74
7047310	chr5	rs879571	90079972	C	T	0.929	0.932	0.995	-0.0160988945897493	0.0172	0.349	53386	77258	58749.13
7044670	chr5	rs147728824	90080947	A	G	0.98	0.981	0.994	-0.0104039337153929	0.0358	0.7714	44325	62273	48580.74
7033299	chr5	rs11956622	90086216	G	A	0.979	0.981	0.994	-0.0288007896057264	0.035	0.4105	44726	62742	49013.08
7037853	chr5	rs76310066	90087438	A	G	0.979	0.981	0.995	-0.0285949668801128	0.035	0.4146	44726	62742	49013.08
7035256	chr5	rs16869139	90089566	A	C	0.979	0.981	0.995	-0.0282965991551138	0.035	0.419	44726	62742	49013.08
7054050	chr5	rs16869140	90089651	G	C	0.979	0.981	0.995	-0.0282965991551138	0.035	0.4194	44726	62742	49013.08
7037144	chr5	rs77395387	90089837	T	C	0.979	0.981	0.995	-0.0282040203730758	0.035	0.4196	44726	62742	49013.08
7046383	chr5	rs79316782	90089981	G	C	0.979	0.981	0.995	-0.0282040203730758	0.035	0.4197	44726	62742	49013.08
7037610	chr5	rs4916821	90090399	A	G	0.869	0.87	0.973	-0.021203207651103	0.0129	0.1001	53386	77258	58749.13
7053728	chr5	rs2438361	90090437	G	A	0.929	0.932	0.998	-0.0164953025291975	0.0172	0.3383	53386	77258	58749.13
7051860	chr5	rs114651485	90090671	C	T	0.979	0.981	0.994	-0.0309954337025195	0.0349	0.3757	44726	62742	49013.08
7036544	chr5	rs2438362	90090791	A	G	0.83	0.834	0.997	0.0026963615477425	0.0116	0.8164	53386	77258	58749.13
7041553	chr5	rs2438364	90091816	G	A	0.501	0.496	0.996	0.0321960982163169	0.0086	0.0001836	53386	77258	58749.13
7048921	chr5	rs2438366	90093406	G	A	0.938	0.941	0.998	-0.0187038311937836	0.0183	0.3073	53386	77258	58749.13
7035343	chr5	rs2438368	90094855	G	A	0.5	0.496	0.995	0.0321960982163169	0.0086	0.0001867	53386	77258	58749.13
7047201	chr5	rs2366932	90096696	T	A	0.941	0.944	0.986	-0.015895669405385	0.0188	0.3974	53386	77258	58749.13
7047507	chr5	rs146994514	90096814	C	T	0.98	0.981	0.994	-0.0095050300143049	0.0358	0.7915	44395	62343	48650.74
7037028	chr5	rs1983366	90097313	C	G	0.938	0.941	0.996	-0.0180010511095525	0.0183	0.3261	53386	77258	58749.13
7037966	chr5	rs62373985	90099111	C	T	0.952	0.952	0.982	0.0320992618599997	0.0203	0.1149	53386	77258	58749.13
7032126	chr5	rs16869151	90103678	A	G	0.98	0.981	0.994	-0.0098988321792475	0.0358	0.7831	44325	62273	48580.74
7044041	chr5	rs75945334	90105280	T	A	0.98	0.981	0.994	-0.0099998320783335	0.0358	0.7792	44325	62273	48580.74
7046228	chr5	rs2438375	90108906	C	T	0.0617	0.0584	0.994	0.0194986595340326	0.0184	0.2898	53386	77258	58749.13
7043214	chr5	rs2443079	90110224	A	G	0.499	0.504	0.995	-0.0322029950400999	0.0086	0.0001856	53386	77258	58749.13
7052822	chr5	rs74591138	90110891	A	C	0.96	0.96	0.955	-0.0153979421800967	0.0225	0.4927	53386	77258	58749.13
7034351	chr5	rs12655163	90118880	T	C	0.98	0.981	0.994	-0.0123965203365513	0.0357	0.7287	44726	62742	49013.08
7036382	chr5	rs12520043	90118985	A	G	0.775	0.778	0.976	-0.0225012653465135	0.0104	0.0306	53386	77258	58749.13
7040374	chr5	rs3763073	90119293	C	T	0.98	0.981	0.994	-0.0119005312583873	0.0357	0.7397	44726	62742	49013.08
7045311	chr5	rs2244356	90120897	G	A	0.499	0.504	0.989	-0.0325955083699338	0.0086	0.0001577	53386	77258	58749.13
7036879	chr5	rs2438379	90121507	G	T	0.0638	0.0602	0.989	0.0204004877576787	0.0182	0.2608	53386	77258	58749.13
7054837	chr5	rs12655900	90124185	C	G	0.98	0.981	0.994	-0.0114047880634385	0.0357	0.7495	44726	62742	49013.08
7045481	chr5	rs10045071	90127959	A	G	0.901	0.901	0.986	0.0171029078996623	0.0146	0.2393	53386	77258	58749.13
7032073	chr5	rs2443084	90130560	C	G	0.064	0.0605	0.985	0.0177023841130051	0.0182	0.3289	53386	77258	58749.13
7039042	chr5	rs2438380	90131698	T	C	0.0626	0.0596	0.983	0.013202462677756	0.0183	0.4726	53386	77258	58749.13
7039697	chr5	rs74394442	90133379	A	G	0.98	0.981	0.991	-0.0093031403261444	0.0357	0.7939	44726	62742	49013.08
7035335	chr5	rs10075623	90134630	C	G	0.565	0.557	0.982	0.0372957847436969	0.0087	1.968e-05	53386	77258	58749.13
7034515	chr5	rs16869163	90137108	A	G	0.98	0.981	0.991	-0.0093031403261444	0.0357	0.7935	44726	62742	49013.08
7045477	chr5	rs2443085	90137244	C	G	0.498	0.503	0.984	-0.0344051267241774	0.0087	7.323e-05	53386	77258	58749.13
7050057	chr5	rs6890101	90140186	C	T	0.567	0.558	0.982	0.0379025370484673	0.0087	1.465e-05	53386	77258	58749.13
7031882	chr5	rs7735712	90141594	G	C	0.955	0.957	0.977	-0.023401696181619	0.0214	0.2754	53386	77258	58749.13
7044079	chr5	rs112030012	90143583	A	G	0.955	0.957	0.976	-0.0227979086760041	0.0214	0.287	53386	77258	58749.13
7047098	chr5	rs78925640	90143846	C	T	0.98	0.981	0.989	-0.0080019302190585	0.0357	0.8234	44726	62742	49013.08
7046493	chr5	rs12657829	90145036	A	G	0.98	0.981	0.989	-0.0080019302190585	0.0357	0.8235	44726	62742	49013.08
7053707	chr5	rs111543261	90145414	T	C	0.98	0.981	0.989	-0.0080019302190585	0.0357	0.8219	44796	62812	49083.08
7032534	chr5	rs12654379	90146239	G	C	0.867	0.868	0.946	-0.0236986067778773	0.013	0.0678	53386	77258	58749.13
7041565	chr5	rs2443091	90147447	G	C	0.499	0.504	0.984	-0.0341050206499513	0.0087	8.078e-05	53386	77258	58749.13
7032221	chr5	rs10514339	90147936	A	G	0.854	0.857	0.982	0.0072039888485025	0.0124	0.5627	53386	77258	58749.13
7053851	chr5	rs16869175	90148010	G	A	0.905	0.905	0.994	0.0183015011699126	0.0148	0.2152	53386	77258	58749.13
7031907	chr5	rs13159353	90148516	G	C	0.587	0.577	0.99	0.0452983606272869	0.0088	2.275e-07	53386	77258	58749.13
7033867	chr5	rs73179346	90151174	A	C	0.97	0.973	0.982	-0.044401309298167	0.0264	0.09305	53327	77015	58654.18
7052272	chr5	rs2247870	90151589	G	A	0.451	0.458	0.993	-0.0396039865931634	0.0087	4.904e-06	53386	77258	58749.13
7048458	chr5	rs2438338	90152302	A	T	0.414	0.424	0.991	-0.0451019739124202	0.0087	2.479e-07	53386	77258	58749.13
7033414	chr5	rs2443089	90153758	A	T	0.42	0.43	0.989	-0.0460020545617973	0.0087	1.427e-07	53386	77258	58749.13
7047331	chr5	rs2247546	90153915	G	A	0.452	0.458	0.992	-0.0386992491392765	0.0087	7.806e-06	53386	77258	58749.13
7049698	chr5	rs2247419	90155414	A	G	0.42	0.43	0.989	-0.0454995840713661	0.0087	1.959e-07	53386	77258	58749.13
7036348	chr5	rs2247415	90155553	A	C	0.414	0.424	0.99	-0.0453007592301635	0.0088	2.275e-07	53386	77258	58749.13
7054718	chr5	rs6865577	90155713	A	T	0.903	0.903	0.993	0.0178988554877579	0.0146	0.2203	53386	77258	58749.13
7031094	chr5	rs34368137	90156180	C	T	0.819	0.821	0.952	-0.0231969816042026	0.0114	0.04211	53386	77258	58749.13
7031404	chr5	rs117816198	90156688	G	A	0.984	0.986	0.98	-0.0456042446050211	0.0459	0.3207	34577	45734	37358.66
7034234	chr5	rs2438342	90160802	G	A	0.411	0.42	0.99	-0.0431998193062192	0.0088	8.112e-07	53386	77258	58749.13
7047345	chr5	rs2438343	90161605	T	C	0.411	0.42	0.99	-0.0433982268254708	0.0088	7.217e-07	53386	77258	58749.13
7044489	chr5	rs2438344	90161956	C	T	0.411	0.42	0.99	-0.0437951599996715	0.0088	5.941e-07	53386	77258	58749.13
7048588	chr5	rs2438345	90162285	T	C	0.411	0.42	0.99	-0.0437011352710986	0.0088	6.302e-07	53386	77258	58749.13
7047200	chr5	rs77174790	90164588	G	T	0.97	0.973	0.984	-0.043502667649395	0.0262	0.09723	53327	77015	58654.18
7041584	chr5	rs79636565	90166991	T	G	0.965	0.968	0.987	-0.0418954871740363	0.0245	0.08694	53327	77015	58654.18
7038173	chr5	rs3098356	90168011	C	A	0.41	0.419	0.989	-0.0437951599996715	0.0088	6.028e-07	53386	77258	58749.13
7045121	chr5	rs58729412	90169070	T	C	0.72	0.724	0.981	-0.0249999098013234	0.0097	0.009819	53386	77258	58749.13
7053701	chr5	rs10059629	90169163	A	C	0.904	0.905	0.993	0.0143958802837323	0.0147	0.3268	53386	77258	58749.13
7036314	chr5	rs2366935	90169937	A	C	0.904	0.905	0.993	0.0141987193998129	0.0147	0.3353	53386	77258	58749.13
7039739	chr5	rs62374006	90171615	C	T	0.95	0.951	0.993	0.0260965047212743	0.0201	0.1933	53386	77258	58749.13
7041202	chr5	rs58884460	90171765	T	C	0.916	0.919	0.993	0.001099395443301	0.0158	0.9427	53386	77258	58749.13
7050328	chr5	rs6861214	90172331	C	T	0.916	0.919	0.993	-0.0008003201707691	0.0158	0.9582	53386	77258	58749.13
7048280	chr5	rs10942614	90173527	G	A	0.915	0.919	0.993	-0.0008003201707691	0.0158	0.9586	53386	77258	58749.13
7054925	chr5	rs78750530	90174955	G	C	0.946	0.946	0.993	0.0239020562806236	0.0194	0.2163	53386	77258	58749.13
7032455	chr5	rs7718692	90175446	G	A	0.946	0.946	0.991	0.0235993322503244	0.0193	0.2224	53386	77258	58749.13
7048314	chr5	rs78280156	90176646	A	G	0.97	0.972	0.985	-0.0494949124461712	0.0261	0.05796	53327	77015	58654.18
7038735	chr5	rs62374009	90177583	T	G	0.95	0.951	0.994	0.027799974857679	0.02	0.1654	53386	77258	58749.13
7047187	chr5	rs6893164	90179724	T	C	0.911	0.915	0.996	-0.0069037763167944	0.0154	0.6543	53386	77258	58749.13
7047137	chr5	rs74442233	90179985	G	A	0.953	0.953	0.994	0.0295005481176215	0.0204	0.1477	53386	77258	58749.13
7039852	chr5	rs10942615	90180120	A	G	0.912	0.915	0.996	-0.0059979518036359	0.0155	0.6999	53386	77258	58749.13
7043496	chr5	rs10942616	90180136	T	A	0.911	0.915	0.996	-0.0076995657264405	0.0154	0.6162	53386	77258	58749.13
7042817	chr5	rs4916692	90180858	A	T	0.911	0.915	0.996	-0.0074980401773571	0.0154	0.6277	53386	77258	58749.13
7036664	chr5	rs60873835	90181946	G	A	0.72	0.723	0.989	-0.0239034240815591	0.0096	0.01311	53386	77258	58749.13
7038744	chr5	rs59259750	90181990	A	G	0.95	0.95	0.995	0.0258041896815329	0.02	0.1979	53386	77258	58749.13
7043223	chr5	rs78154426	90182427	C	T	0.983	0.982	0.883	0.0084045823438103	0.035	0.8109	52586	75896	57839.28
7039505	chr5	rs2443068	90182824	A	G	0.683	0.686	0.996	-0.020498669477346	0.0093	0.02713	53386	77258	58749.13
7044580	chr5	rs78573639	90182967	G	A	0.95	0.951	0.994	0.0255020410123433	0.02	0.2032	53386	77258	58749.13
7044143	chr5	rs4916824	90184158	T	C	0.911	0.915	0.995	-0.0064004391810282	0.0154	0.678	53386	77258	58749.13
7037156	chr5	rs11948100	90184818	A	G	0.924	0.925	0.996	0.0018981972830802	0.0164	0.9097	53386	77258	58749.13
7032182	chr5	rs4637585	90185517	C	T	0.6	0.607	0.998	-0.0216016445577609	0.0088	0.01426	53386	77258	58749.13
7046802	chr5	rs57107124	90185769	C	T	0.677	0.683	0.999	-0.0246001168682327	0.0092	0.007627	53386	77258	58749.13
7031889	chr5	rs4916825	90186254	G	A	0.923	0.925	0.997	0.001598721363697	0.0164	0.923	53386	77258	58749.13
7037972	chr5	rs10045202	90186647	T	C	0.6	0.607	0.999	-0.0216016445577609	0.0088	0.01423	53386	77258	58749.13
7054736	chr5	rs2367180	90187150	A	C	0.974	0.975	0.992	-0.047899061319535	0.0276	0.08268	53327	77015	58654.18
7055017	chr5	rs11956677	90188088	T	A	0.923	0.925	0.997	0.001598721363697	0.0164	0.9211	53386	77258	58749.13
7039377	chr5	rs4279369	90188746	A	G	0.95	0.95	0.996	0.0278972284172359	0.02	0.1625	53386	77258	58749.13
7042787	chr5	rs4916826	90188763	G	T	0.677	0.683	1.0	-0.0248051189189711	0.0092	0.00715	53386	77258	58749.13
7053591	chr5	rs4244205	90188886	A	G	0.6	0.607	1.0	-0.0217958123704574	0.0088	0.01311	53386	77258	58749.13
7040817	chr5	rs4916827	90189111	C	G	0.676	0.682	1.0	-0.0243029385231735	0.0092	0.008422	53386	77258	58749.13
7042337	chr5	rs4916828	90189199	A	G	0.674	0.68	0.997	-0.0251024465608414	0.0092	0.006498	53386	77258	58749.13
7031265	chr5	rs28437109	90189392	T	C	0.677	0.682	0.999	-0.0248051189189711	0.0092	0.007064	53386	77258	58749.13
7034560	chr5	rs4580808	90190300	G	T	0.6	0.607	0.999	-0.0214994661132367	0.0088	0.01451	53386	77258	58749.13
7033601	chr5	rs4496735	90190417	C	G	0.6	0.607	0.999	-0.0220002402796674	0.0088	0.01234	53386	77258	58749.13
7048911	chr5	rs6868618	90191256	A	G	0.6	0.607	0.999	-0.0217958123704574	0.0088	0.013	53386	77258	58749.13
7054297	chr5	rs35381887	90191468	G	A	0.72	0.723	0.99	-0.0242004837056584	0.0096	0.01176	53386	77258	58749.13
7043473	chr5	rs62374012	90191967	C	G	0.72	0.723	0.99	-0.0240980393840575	0.0096	0.0121	53386	77258	58749.13
7039441	chr5	rs76004104	90192012	G	A	0.923	0.925	0.997	0.0012991557316201	0.0164	0.9381	53386	77258	58749.13
7040766	chr5	rs73771110	90192654	A	T	0.923	0.925	0.996	0.0020977980821461	0.0164	0.8978	53386	77258	58749.13
7043092	chr5	rs13155267	90193468	T	C	0.72	0.723	0.99	-0.0243951568347216	0.0096	0.01106	53386	77258	58749.13
7037053	chr5	rs34627906	90193789	A	G	0.813	0.815	0.95	-0.0207028323592018	0.0113	0.06711	53386	77258	58749.13
7035070	chr5	rs10942617	90194112	G	C	0.923	0.924	0.996	0.001099395443301	0.0164	0.9473	53386	77258	58749.13
7039303	chr5	rs6886778	90194841	C	G	0.923	0.925	0.996	0.0020977980821461	0.0164	0.8977	53386	77258	58749.13
7046007	chr5	rs59343071	90196101	G	A	0.973	0.975	0.99	-0.0460962958929736	0.0276	0.09413	53327	77015	58654.18
7037901	chr5	rs58258039	90196383	A	G	0.923	0.925	0.995	0.0016985566355815	0.0164	0.9154	53386	77258	58749.13
7042800	chr5	rs79115766	90197752	G	T	0.974	0.975	0.99	-0.0471964348309747	0.0276	0.08768	53327	77015	58654.18
7047047	chr5	rs4382198	90198472	C	G	0.923	0.925	0.994	0.0020977980821461	0.0164	0.8967	53386	77258	58749.13
7053569	chr5	rs4464729	90198701	A	G	0.973	0.975	0.989	-0.0467038420537432	0.0276	0.09022	53327	77015	58654.18
7048010	chr5	rs10044202	90199564	G	A	0.677	0.682	0.995	-0.0244976316004002	0.0092	0.007986	53386	77258	58749.13
7037660	chr5	rs4362971	90200022	T	C	0.923	0.925	0.994	0.0014988761237359	0.0164	0.9272	53386	77258	58749.13
7044005	chr5	rs4916830	90201522	G	A	0.923	0.925	0.994	0.0013990209137074	0.0164	0.9339	53386	77258	58749.13
7040697	chr5	rs10035307	90201999	C	T	0.596	0.603	0.994	-0.0212951405401588	0.0088	0.01555	53386	77258	58749.13
7053069	chr5	rs78331558	90202490	G	A	0.923	0.925	0.994	0.001598721363697	0.0164	0.9242	53386	77258	58749.13
7045198	chr5	rs73771115	90203249	A	G	0.923	0.924	0.994	0.0016985566355815	0.0164	0.9173	53386	77258	58749.13
7052620	chr5	rs10061193	90203272	T	C	0.888	0.891	0.989	0.0067968490002727	0.0138	0.6232	53386	77258	58749.13
7048870	chr5	rs73771117	90203488	G	T	0.924	0.925	0.993	0.0027960873020011	0.0165	0.8664	53386	77258	58749.13
7045873	chr5	rs114113647	90203736	C	T	0.924	0.925	0.993	0.0027960873020011	0.0165	0.8651	53386	77258	58749.13
7042115	chr5	rs73771118	90204509	G	A	0.923	0.925	0.993	0.0032048589489113	0.0164	0.8472	53386	77258	58749.13
7039784	chr5	rs6452914	90204765	G	T	0.468	0.46	0.988	0.0164047040252769	0.0087	0.05975	53386	77258	58749.13
7032303	chr5	rs6858917	90205193	T	G	0.564	0.573	0.996	-0.0222047099881925	0.0087	0.0107	53386	77258	58749.13
7039598	chr5	rs6878896	90205537	G	C	0.646	0.652	0.998	-0.0242004837056584	0.009	0.007257	53386	77258	58749.13
7032380	chr5	rs73771119	90205700	C	A	0.92	0.921	0.995	0.0012991557316201	0.0161	0.9362	53386	77258	58749.13
7050518	chr5	rs10474336	90206114	T	A	0.646	0.652	0.998	-0.0239956055562207	0.009	0.00791	53386	77258	58749.13
7046304	chr5	rs57190680	90206185	C	A	0.726	0.729	0.995	-0.0262002485024742	0.0097	0.006645	53386	77258	58749.13
7037827	chr5	rs36088173	90206282	G	A	0.92	0.922	0.995	0.0006997551142732	0.0161	0.9654	53386	77258	58749.13
7046956	chr5	rs12658466	90206466	A	G	0.919	0.921	0.995	-0.0010005003335835	0.0161	0.95	53386	77258	58749.13
7042952	chr5	rs6889986	90207399	G	A	0.574	0.584	0.999	-0.0222967349986103	0.0087	0.01043	53386	77258	58749.13
7044699	chr5	rs6889598	90207409	A	G	0.92	0.922	0.995	0.0003999200213268	0.0161	0.9806	53386	77258	58749.13
7049913	chr5	rs12520956	90208481	G	A	0.655	0.662	1.0	-0.0243951568347216	0.0091	0.007211	53386	77258	58749.13
7042595	chr5	rs56851353	90208972	A	G	0.92	0.922	0.996	0.0007996801705642	0.0161	0.9605	53386	77258	58749.13
7046256	chr5	rs61006221	90208978	T	C	0.92	0.922	0.996	0.0007996801705642	0.0161	0.9627	53386	77258	58749.13
7033313	chr5	rs10052015	90209063	T	C	0.655	0.662	1.0	-0.0246001168682327	0.0091	0.006741	53386	77258	58749.13
7034092	chr5	rs78751985	90209848	T	C	0.969	0.971	0.991	-0.0458973523870375	0.0256	0.07259	53327	77015	58654.18
7051599	chr5	rs34088804	90210432	A	G	0.726	0.729	0.998	-0.026898543868701	0.0096	0.005314	53386	77258	58749.13
7054841	chr5	rs12522395	90210518	G	C	0.655	0.662	1.0	-0.0242004837056584	0.0091	0.007571	53386	77258	58749.13
7054172	chr5	rs62374016	90211273	T	C	0.726	0.729	0.998	-0.026898543868701	0.0096	0.005273	53386	77258	58749.13
7039237	chr5	rs10078496	90211505	C	T	0.655	0.662	1.0	-0.0243029385231735	0.0091	0.007255	53386	77258	58749.13
7034063	chr5	rs10078568	90211648	C	G	0.624	0.633	1.0	-0.028399474521698	0.0089	0.001422	53386	77258	58749.13
7032386	chr5	rs4916831	90212276	A	G	0.574	0.583	1.0	-0.0222047099881925	0.0087	0.01089	53386	77258	58749.13
7038311	chr5	rs28368305	90212892	G	A	0.574	0.583	1.0	-0.0222967349986103	0.0087	0.01049	53386	77258	58749.13
7038843	chr5	rs10060641	90213250	T	C	0.655	0.662	1.0	-0.0243029385231735	0.0091	0.007454	53386	77258	58749.13
7046659	chr5	rs2367181	90215587	G	A	0.726	0.729	0.998	-0.0262002485024742	0.0096	0.006588	53386	77258	58749.13
7048586	chr5	rs77190517	90216068	C	T	0.968	0.968	0.972	0.036997088886122	0.0248	0.1358	53386	77258	58749.13
7042646	chr5	rs111930434	90217623	T	G	0.94	0.939	0.948	0.0232965165504356	0.0186	0.2107	53386	77258	58749.13
7048923	chr5	rs7724016	90217889	T	C	0.657	0.665	0.999	-0.0267033828345498	0.0091	0.003369	53386	77258	58749.13
7047192	chr5	rs78048019	90217918	G	A	0.97	0.972	0.992	-0.052198967543594	0.0258	0.0429	53327	77015	58654.18
7049395	chr5	rs3114654	90218506	T	G	0.676	0.679	0.997	-0.0172987645783295	0.0092	0.06068	53386	77258	58749.13
7034780	chr5	rs75472091	90218544	A	G	0.97	0.972	0.992	-0.0511985620326965	0.0257	0.04659	53327	77015	58654.18
7051797	chr5	rs3114652	90218696	T	C	0.676	0.679	0.997	-0.0171970248285215	0.0092	0.06193	53386	77258	58749.13
7031157	chr5	rs60681604	90225453	T	G	0.644	0.649	0.995	-0.0216016445577609	0.009	0.01679	53386	77258	58749.13
7054605	chr5	rs57258230	90225461	A	C	0.644	0.649	0.995	-0.0217038334437866	0.009	0.01626	53386	77258	58749.13
7032055	chr5	rs16869227	90225796	A	G	0.969	0.972	0.994	-0.0534007767271153	0.0257	0.03782	53327	77015	58654.18
7047809	chr5	rs3105793	90226061	G	A	0.725	0.728	0.998	-0.0255024404124231	0.0096	0.008097	53386	77258	58749.13
7031438	chr5	rs61646974	90226122	A	C	0.969	0.972	0.994	-0.0544984253364989	0.0257	0.03399	53327	77015	58654.18
7053480	chr5	rs3105792	90226126	G	T	0.674	0.676	0.998	-0.0152050125429676	0.0092	0.09767	53386	77258	58749.13
7040762	chr5	rs16869229	90226282	C	T	0.949	0.949	0.996	0.0344014267173323	0.0197	0.08152	53386	77258	58749.13
7041488	chr5	rs3105791	90226542	G	C	0.658	0.661	0.995	-0.0170952954286372	0.0091	0.05948	53386	77258	58749.13
7053762	chr5	rs3105790	90227536	G	T	0.528	0.536	0.999	-0.0180010511095525	0.0086	0.0374	53386	77258	58749.13
7042989	chr5	rs16876837	90228349	A	G	0.969	0.971	0.993	-0.052198967543594	0.0257	0.04227	53327	77015	58654.18
7031165	chr5	rs10053303	90231189	A	G	0.885	0.888	0.999	-0.0001000050003333	0.0136	0.9969	53386	77258	58749.13
7054766	chr5	rs1848482	90232132	T	C	0.168	0.167	0.942	0.0202045073158995	0.0118	0.08745	53386	77258	58749.13
7053444	chr5	rs4916696	90233420	A	G	0.85	0.856	0.994	-0.0150019689183474	0.0122	0.2203	53386	77258	58749.13
7035539	chr5	rs10514340	90233667	G	C	0.884	0.887	0.998	0.0001999800026662	0.0136	0.9899	53386	77258	58749.13
7042672	chr5	rs1818350	90233933	T	C	0.918	0.92	0.999	0.0027960873020011	0.0159	0.8606	53386	77258	58749.13
7052086	chr5	rs58201771	90234007	A	G	0.885	0.888	0.998	0.0007996801705642	0.0136	0.954	53386	77258	58749.13
7041018	chr5	rs28597697	90234792	G	T	0.884	0.887	0.998	0.0002999550089979	0.0136	0.9833	53386	77258	58749.13
7045016	chr5	rs1876633	90235367	A	G	0.345	0.342	0.997	0.0172012073197748	0.009	0.05737	53386	77258	58749.13
7050522	chr5	rs4916697	90236252	T	A	0.346	0.342	0.997	0.0172012073197748	0.009	0.05784	53386	77258	58749.13
7039033	chr5	rs57954532	90236366	G	C	0.885	0.888	0.998	0.0011992805754821	0.0136	0.9282	53386	77258	58749.13
7050546	chr5	rs75836649	90236478	T	G	0.949	0.949	0.996	0.0310043588626902	0.0197	0.1157	53386	77258	58749.13
7048661	chr5	rs73185149	90238058	T	C	0.885	0.888	0.998	0.0016985566355815	0.0136	0.9023	53386	77258	58749.13
7039485	chr5	rs73185150	90238083	C	A	0.885	0.888	0.998	0.0014988761237359	0.0136	0.9144	53386	77258	58749.13
7036809	chr5	rs12055217	90239015	C	A	0.885	0.888	0.998	0.0014988761237359	0.0136	0.9134	53386	77258	58749.13
7050950	chr5	rs4916698	90239135	A	G	0.885	0.888	0.998	0.0008995952428359	0.0136	0.9481	53386	77258	58749.13
7047235	chr5	rs2063245	90239911	A	G	0.347	0.344	0.997	0.0168964476597299	0.009	0.06177	53386	77258	58749.13
7038993	chr5	rs76645775	90242010	T	C	0.918	0.921	0.999	0.0009995003330834	0.0159	0.95	53386	77258	58749.13
7045068	chr5	rs12651764	90242390	C	G	0.949	0.949	0.996	0.0307037775750057	0.0198	0.1204	53386	77258	58749.13
7042499	chr5	rs77109348	90243547	T	C	0.978	0.98	0.988	-0.0534007767271153	0.0304	0.07874	53327	77015	58654.18
7040755	chr5	rs6891672	90243899	T	C	0.297	0.293	1.0	0.0274011363479391	0.0094	0.003531	53386	77258	58749.13
7042186	chr5	rs4587106	90244654	C	G	0.951	0.951	0.994	0.0315955615897506	0.0201	0.1158	53386	77258	58749.13
7036151	chr5	rs11741599	90245929	C	T	0.297	0.293	1.0	0.0278972284172359	0.0094	0.002953	53386	77258	58749.13
7048824	chr5	rs60553010	90246067	A	G	0.969	0.972	0.997	-0.0555021391616052	0.0257	0.03044	53327	77015	58654.18
7033776	chr5	rs1828175	90248001	T	A	0.918	0.921	0.999	-0.0008003201707691	0.0159	0.9583	53386	77258	58749.13
7034286	chr5	rs16869247	90248442	A	G	0.886	0.889	0.998	0.0017983819413794	0.0137	0.8966	53386	77258	58749.13
7037072	chr5	rs10052314	90248747	C	T	0.886	0.889	0.998	0.0033045340083004	0.0137	0.8101	53386	77258	58749.13
7042192	chr5	rs4916832	90249035	T	A	0.855	0.86	0.999	-0.0092022107647994	0.0124	0.4586	53386	77258	58749.13
7050166	chr5	rs4916833	90249105	A	G	0.297	0.294	1.0	0.0277027118389473	0.0094	0.003197	53386	77258	58749.13
7051614	chr5	rs7709513	90249154	A	G	0.949	0.949	0.997	0.0288012338056278	0.0197	0.1432	53386	77258	58749.13
7034626	chr5	rs10213801	90249900	G	A	0.442	0.434	1.0	0.0281986543586787	0.0087	0.001097	53386	77258	58749.13
7033338	chr5	rs949787	90251205	G	T	0.708	0.714	1.0	-0.0264979913062283	0.0095	0.005269	53386	77258	58749.13
7042844	chr5	rs7725572	90252076	C	A	0.739	0.743	0.998	-0.021101069908054	0.0098	0.03172	53386	77258	58749.13
7048781	chr5	rs6452916	90252232	C	A	0.949	0.949	0.998	0.029296631955588	0.0196	0.1357	53386	77258	58749.13
7031293	chr5	rs4916834	90252291	T	C	0.969	0.971	0.997	-0.0566973436785452	0.0255	0.02644	53327	77015	58654.18
7051711	chr5	rs6452917	90252429	A	G	0.949	0.949	0.998	0.0295005481176215	0.0197	0.1342	53386	77258	58749.13
7037463	chr5	rs12522091	90252688	A	T	0.969	0.971	0.998	-0.0515038428671156	0.0254	0.04286	53327	77015	58654.18
7040711	chr5	rs2367183	90252893	G	A	0.949	0.949	0.997	0.0289955368412525	0.0197	0.1411	53386	77258	58749.13
7031487	chr5	rs56219582	90253892	A	G	0.739	0.743	0.997	-0.0212951405401588	0.0098	0.03059	53386	77258	58749.13
7049274	chr5	rs60875962	90254162	G	T	0.739	0.743	0.997	-0.0209989425960583	0.0098	0.033	53386	77258	58749.13
7033178	chr5	rs11744253	90254329	G	A	0.739	0.743	0.996	-0.0212951405401588	0.0098	0.03065	53386	77258	58749.13
7042729	chr5	rs10074585	90254998	T	G	0.707	0.714	0.999	-0.0271040176920589	0.0095	0.00431	53386	77258	58749.13
7039239	chr5	rs6863794	90255381	G	A	0.918	0.92	0.999	-0.0007002451143934	0.0159	0.967	53386	77258	58749.13
7046541	chr5	rs10942620	90255682	C	T	0.887	0.89	0.99	0.0001999800026662	0.0138	0.9892	53386	77258	58749.13
7038688	chr5	rs7704653	90255685	A	G	0.278	0.274	0.974	0.0291995144044279	0.0097	0.002675	53386	77258	58749.13
7045646	chr5	rs7724872	90255735	T	C	0.968	0.971	0.997	-0.0536012187552047	0.0253	0.03443	53327	77015	58654.18
7039037	chr5	rs7709355	90256000	G	T	0.914	0.916	0.996	-0.0018016219466282	0.0156	0.9069	53386	77258	58749.13
7049807	chr5	rs7709365	90256026	G	A	0.968	0.971	0.997	-0.0530949163341788	0.0253	0.03592	53327	77015	58654.18
7033087	chr5	rs59665236	90256096	T	C	0.918	0.92	0.998	-0.0031950988965408	0.0159	0.8425	53386	77258	58749.13
7036647	chr5	rs16869285	90256819	G	A	0.969	0.971	0.999	-0.0532952970582236	0.0253	0.03536	53327	77015	58654.18
7038692	chr5	rs72656679	90256889	G	T	0.917	0.919	0.999	-0.0022024235552	0.0158	0.8904	53386	77258	58749.13
7032827	chr5	rs16869289	90256972	T	A	0.943	0.943	0.974	0.0326994961630157	0.019	0.08517	53386	77258	58749.13
7032876	chr5	rs6874280	90257244	A	G	0.286	0.284	0.993	0.0217027816432335	0.0095	0.02293	53386	77258	58749.13
7034206	chr5	rs61130831	90258396	G	A	0.916	0.918	0.999	-0.0017014466397575	0.0158	0.9142	53386	77258	58749.13
7048491	chr5	rs10079044	90259332	A	C	0.672	0.68	0.994	-0.0299953975354009	0.0092	0.001148	53386	77258	58749.13
7039941	chr5	rs72656680	90260413	C	G	0.948	0.947	0.994	0.0297044227063309	0.0195	0.1284	53386	77258	58749.13
7052800	chr5	rs80005712	90261421	A	G	0.982	0.982	0.971	0.0329994782631079	0.0342	0.3349	51387	72740	56317.92
7041671	chr5	rs12173258	90262194	T	A	0.619	0.627	0.995	-0.021101069908054	0.0089	0.01762	53386	77258	58749.13
7037810	chr5	rs12523056	90262475	T	C	0.596	0.606	0.996	-0.0257999754904126	0.0088	0.003389	53386	77258	58749.13
7040415	chr5	rs16869291	90262492	C	G	0.917	0.919	0.999	0.001099395443301	0.0158	0.9445	53386	77258	58749.13
7048222	chr5	rs12523094	90262612	T	C	0.588	0.598	0.998	-0.0270012755029434	0.0088	0.002085	53386	77258	58749.13
7050940	chr5	rs10942621	90263169	A	T	0.602	0.613	0.997	-0.0267033828345498	0.0088	0.002484	53386	77258	58749.13
7035194	chr5	rs11957689	90263347	G	T	0.602	0.612	0.997	-0.0263953113595316	0.0088	0.002789	53386	77258	58749.13
7037416	chr5	rs6860111	90263581	T	G	0.602	0.612	0.997	-0.0264979913062283	0.0088	0.002686	53386	77258	58749.13
7052039	chr5	rs6879563	90263863	C	T	0.602	0.612	0.997	-0.0263953113595316	0.0088	0.002734	53386	77258	58749.13
7044645	chr5	rs6883495	90263916	A	G	0.3	0.297	0.996	0.0232965165504356	0.0094	0.01302	53386	77258	58749.13
7049038	chr5	rs6865267	90264248	T	C	0.602	0.612	0.997	-0.0263953113595316	0.0088	0.002784	53386	77258	58749.13
7037505	chr5	rs6884254	90264394	A	G	0.602	0.612	0.997	-0.0263953113595316	0.0088	0.002776	53386	77258	58749.13
7041670	chr5	rs6871542	90265658	T	C	0.602	0.612	0.995	-0.0264979913062283	0.0088	0.00275	53386	77258	58749.13
7048177	chr5	rs12659201	90265809	G	A	0.602	0.612	0.995	-0.0260975991218731	0.0088	0.00319	53386	77258	58749.13
7035467	chr5	rs12653061	90265815	T	C	0.602	0.612	0.995	-0.0264979913062283	0.0088	0.002747	53386	77258	58749.13
7050784	chr5	rs10056755	90266068	T	C	0.602	0.612	0.994	-0.0264979913062283	0.0088	0.002725	53386	77258	58749.13
7033465	chr5	rs142191948	90266469	T	A	0.717	0.725	0.994	-0.0292949370570243	0.0096	0.002345	53386	77258	58749.13
7044203	chr5	rs6896506	90266668	C	T	0.602	0.612	0.994	-0.0264979913062283	0.0088	0.002741	53386	77258	58749.13
7050652	chr5	rs13353995	90267114	C	G	0.717	0.725	0.993	-0.0292949370570243	0.0096	0.002373	53386	77258	58749.13
7045203	chr5	rs140921684	90267592	A	G	0.969	0.972	0.995	-0.0562952570552056	0.0257	0.02825	53386	77258	58749.13
7051107	chr5	rs6452918	90269287	C	T	0.602	0.612	0.991	-0.0260975991218731	0.0089	0.003239	53386	77258	58749.13
7037001	chr5	rs6452919	90269349	C	A	0.602	0.612	0.991	-0.0262002485024742	0.0089	0.003106	53386	77258	58749.13
7041942	chr5	rs7733911	90271619	G	T	0.602	0.612	0.99	-0.0262002485024742	0.0089	0.00308	53386	77258	58749.13
7054274	chr5	rs67257239	90272210	A	G	0.602	0.612	0.989	-0.026600681797179	0.0089	0.002643	53386	77258	58749.13
7034338	chr5	rs6859871	90272623	C	A	0.602	0.612	0.989	-0.0267033828345498	0.0089	0.002636	53386	77258	58749.13
7035935	chr5	rs6881586	90272756	T	C	0.602	0.612	0.989	-0.0267033828345498	0.0089	0.002636	53386	77258	58749.13
7052695	chr5	rs6860068	90272770	A	G	0.602	0.612	0.989	-0.0267033828345498	0.0089	0.002634	53386	77258	58749.13
7049974	chr5	rs6881722	90272798	T	G	0.602	0.612	0.989	-0.0264979913062283	0.0089	0.002798	53386	77258	58749.13
7041706	chr5	rs6860535	90272836	G	A	0.916	0.916	0.997	0.0158044491449436	0.0156	0.3107	53386	77258	58749.13
7033131	chr5	rs6865241	90273463	A	G	0.3	0.297	0.986	0.0238044133801613	0.0094	0.01166	53386	77258	58749.13
7031733	chr5	rs73771151	90273801	G	A	0.883	0.887	0.982	-0.0059979518036359	0.0137	0.6615	53386	77258	58749.13
7040480	chr5	rs6865883	90273851	A	C	0.602	0.612	0.988	-0.0264979913062283	0.0089	0.002761	53386	77258	58749.13
7051035	chr5	rs6870988	90274531	A	G	0.603	0.613	0.987	-0.0267033828345498	0.0089	0.002612	53386	77258	58749.13
7048053	chr5	rs6871445	90274773	A	G	0.602	0.612	0.987	-0.026600681797179	0.0089	0.00271	53386	77258	58749.13
7038527	chr5	rs11744110	90274906	T	A	0.603	0.613	0.987	-0.0267033828345498	0.0089	0.002584	53386	77258	58749.13
7048072	chr5	rs10056721	90275034	G	A	0.917	0.916	0.997	0.0159028762794155	0.0156	0.3081	53386	77258	58749.13
7040582	chr5	rs11747280	90275066	A	T	0.603	0.613	0.987	-0.0267033828345498	0.0089	0.002588	53386	77258	58749.13
7045936	chr5	rs11740777	90275276	C	T	0.717	0.726	0.986	-0.02960390325858	0.0097	0.002199	53386	77258	58749.13
7051404	chr5	rs1995776	90275825	T	G	0.886	0.888	1.0	-0.0022024235552	0.0137	0.8719	53386	77258	58749.13
7049543	chr5	rs1995775	90275901	G	A	0.3	0.297	0.984	0.0236969951765786	0.0094	0.01221	53386	77258	58749.13
7035852	chr5	rs1995774	90276193	G	A	0.603	0.613	0.986	-0.0267033828345498	0.0089	0.002608	53386	77258	58749.13
7054339	chr5	rs10073898	90276298	A	G	0.603	0.613	0.986	-0.0267033828345498	0.0089	0.002617	53386	77258	58749.13
7039993	chr5	rs6887203	90277037	A	G	0.603	0.613	0.984	-0.0267033828345498	0.0089	0.002652	53386	77258	58749.13
7043284	chr5	rs6868512	90277048	T	G	0.603	0.613	0.984	-0.0267033828345498	0.0089	0.002612	53386	77258	58749.13
7037107	chr5	rs115083075	90277124	G	A	0.978	0.98	0.981	-0.0555021391616052	0.0304	0.06838	53327	77015	58654.18
7035255	chr5	rs11742679	90277675	C	A	0.603	0.613	0.984	-0.026898543868701	0.0089	0.002441	53386	77258	58749.13
7046087	chr5	rs60325490	90277797	T	C	0.603	0.613	0.984	-0.026898543868701	0.0089	0.002454	53386	77258	58749.13
7034772	chr5	rs10054039	90279146	G	A	0.603	0.613	0.983	-0.0267958227871631	0.0089	0.002531	53386	77258	58749.13
7051608	chr5	rs12514684	90279293	C	T	0.603	0.613	0.982	-0.0264979913062283	0.0089	0.002838	53386	77258	58749.13
7046453	chr5	rs17633569	90279414	C	T	0.603	0.613	0.982	-0.0267033828345498	0.0089	0.002648	53386	77258	58749.13
7047069	chr5	rs16869305	90279442	G	A	0.603	0.613	0.982	-0.0267033828345498	0.0089	0.002728	53386	77258	58749.13
7046416	chr5	rs12186968	90279903	C	T	0.71	0.701	0.972	0.0469026696862194	0.0096	9.415e-07	53386	77258	58749.13
7052844	chr5	rs10474338	90285899	C	T	0.808	0.81	0.973	0.0038027603329278	0.0111	0.7341	53386	77258	58749.13
7031429	chr5	rs78353640	90289347	G	C	0.907	0.911	0.972	-0.0169020380753563	0.0152	0.2664	53386	77258	58749.13
7044462	chr5	rs4916836	90289914	A	G	0.457	0.457	0.986	0.0193025022544974	0.0087	0.02646	53386	77258	58749.13
7038494	chr5	rs59805249	90289997	C	T	0.93	0.934	0.986	-0.0288007896057264	0.0173	0.09588	53386	77258	58749.13
7053953	chr5	rs7721879	90290033	T	C	0.465	0.465	0.982	0.0171029078996623	0.0087	0.04914	53386	77258	58749.13
7051934	chr5	rs76392284	90294545	C	T	0.807	0.81	0.982	0.0024968801985871	0.011	0.8207	53386	77258	58749.13
7052858	chr5	rs60553973	90294707	G	A	0.931	0.935	0.992	-0.0288007896057264	0.0173	0.09671	53386	77258	58749.13
7044970	chr5	rs1967253	90297516	A	G	0.933	0.937	0.998	-0.0319035490130083	0.0175	0.06818	53386	77258	58749.13
7033215	chr5	rs1967254	90297574	A	G	0.932	0.936	0.999	-0.0307994715535284	0.0174	0.07663	53386	77258	58749.13
7050536	chr5	rs13355688	90297911	A	G	0.805	0.808	0.985	0.0029955089797983	0.011	0.7819	53386	77258	58749.13
7039855	chr5	rs10514341	90298632	A	C	0.805	0.808	0.986	0.0028958031120254	0.011	0.7942	53386	77258	58749.13
7033573	chr5	rs1967255	90299069	T	A	0.932	0.936	1.0	-0.0306963490025976	0.0174	0.07732	53386	77258	58749.13
7052411	chr5	rs1967256	90299223	G	C	0.932	0.936	1.0	-0.0309026047398165	0.0174	0.07538	53386	77258	58749.13
7039084	chr5	rs2367184	90299453	A	G	0.932	0.936	1.0	-0.0309026047398165	0.0174	0.07553	53386	77258	58749.13
7051120	chr5	rs10053919	90300049	T	G	0.805	0.807	0.984	0.0034041991335623	0.011	0.7582	53386	77258	58749.13
7032907	chr5	rs16869328	90300468	T	C	0.932	0.936	1.0	-0.0309026047398165	0.0174	0.07594	53386	77258	58749.13
7042014	chr5	rs16869330	90301599	A	G	0.932	0.936	1.0	-0.0309954337025195	0.0174	0.07454	53386	77258	58749.13
7050677	chr5	rs16869331	90301692	T	A	0.932	0.936	1.0	-0.0307994715535284	0.0174	0.07627	53386	77258	58749.13
7049428	chr5	rs16869333	90301764	G	A	0.932	0.936	1.0	-0.0307994715535284	0.0174	0.0764	53386	77258	58749.13
7049293	chr5	rs16869335	90301862	G	A	0.932	0.936	1.0	-0.0307994715535284	0.0174	0.07641	53386	77258	58749.13
7041444	chr5	rs16869336	90301924	G	T	0.932	0.936	1.0	-0.0307994715535284	0.0174	0.07644	53386	77258	58749.13
7033697	chr5	rs73187122	90302004	C	T	0.932	0.936	1.0	-0.0305004454483837	0.0174	0.07941	53386	77258	58749.13
7047011	chr5	rs73187123	90302037	C	T	0.932	0.936	1.0	-0.0309026047398165	0.0174	0.07609	53386	77258	58749.13
7032079	chr5	rs73187124	90302041	T	C	0.932	0.936	1.0	-0.0307994715535284	0.0174	0.07644	53386	77258	58749.13
7040333	chr5	rs11954387	90302117	A	G	0.932	0.936	1.0	-0.0307994715535284	0.0174	0.07664	53386	77258	58749.13
7043113	chr5	rs58523233	90303339	C	T	0.805	0.808	0.982	0.0032048589489113	0.011	0.7742	53386	77258	58749.13
7036173	chr5	rs11948953	90303530	G	A	0.932	0.936	0.999	-0.0306035477981776	0.0174	0.07856	53386	77258	58749.13
7041602	chr5	rs11952452	90303764	T	C	0.932	0.936	0.999	-0.0309026047398165	0.0174	0.07644	53386	77258	58749.13
7044530	chr5	rs7711918	90304577	G	T	0.527	0.523	0.987	0.026398473854531	0.0087	0.002292	53386	77258	58749.13
7052528	chr5	rs9293556	90305586	T	C	0.46	0.459	0.987	0.0194986595340326	0.0087	0.02469	53386	77258	58749.13
7035882	chr5	rs10058791	90305962	G	A	0.46	0.459	0.987	0.0194986595340326	0.0087	0.02462	53386	77258	58749.13
7033117	chr5	rs73187127	90305979	A	G	0.933	0.936	0.996	-0.0297996312385195	0.0175	0.08792	53386	77258	58749.13
7052817	chr5	rs16869341	90306939	A	G	0.867	0.868	0.981	0.0009995003330834	0.0128	0.9369	53386	77258	58749.13
7035209	chr5	rs7726848	90307152	C	T	0.461	0.461	0.986	0.0205964297986501	0.0087	0.01764	53386	77258	58749.13
7043326	chr5	rs73771163	90307161	A	G	0.866	0.868	0.979	0.0005998200719675	0.0128	0.9636	53386	77258	58749.13
7033708	chr5	rs10058319	90309026	A	G	0.348	0.349	0.989	0.00730326611012	0.0091	0.4204	53386	77258	58749.13
7035528	chr5	rs4916838	90309735	G	A	0.348	0.349	0.991	0.0076010387728197	0.0091	0.4037	53386	77258	58749.13
7047370	chr5	rs28875340	90309787	C	T	0.667	0.672	0.985	-0.0149004625639624	0.0092	0.1059	53386	77258	58749.13
7052096	chr5	rs1848481	90310720	G	A	0.348	0.349	0.993	0.0076010387728197	0.0091	0.3996	53386	77258	58749.13
7052833	chr5	rs10055587	90311099	T	G	0.348	0.349	0.993	0.0077002766261879	0.0091	0.3963	53386	77258	58749.13
7032241	chr5	rs4916839	90311758	C	T	0.347	0.348	0.994	0.0075017910703226	0.0091	0.4081	53386	77258	58749.13
7034901	chr5	rs4916840	90313045	C	T	0.348	0.349	0.996	0.0077002766261879	0.009	0.3939	53386	77258	58749.13
7044189	chr5	rs60689150	90314241	G	A	0.971	0.972	0.97	-0.0467981495486393	0.0263	0.0756	52841	75249	57900.31
7031942	chr5	rs2367185	90314653	G	A	0.35	0.351	0.998	0.0069954745123864	0.009	0.4376	53386	77258	58749.13
7044940	chr5	rs6452928	90314780	C	A	0.348	0.349	0.999	0.0075017910703226	0.009	0.4038	53386	77258	58749.13
7032461	chr5	rs1848487	90314865	C	T	0.667	0.672	0.99	-0.0150019689183474	0.0092	0.1018	53386	77258	58749.13
7052327	chr5	rs1848486	90314905	C	T	0.667	0.672	0.99	-0.0150019689183474	0.0092	0.102	53386	77258	58749.13
7033138	chr5	rs1848485	90314923	G	C	0.348	0.349	1.0	0.0077995046323818	0.009	0.3847	53386	77258	58749.13
7041847	chr5	rs1848484	90315036	A	G	0.348	0.349	1.0	0.0076010387728197	0.009	0.3984	53386	77258	58749.13
7041962	chr5	rs937920	90315818	C	G	0.666	0.672	0.99	-0.0158042315449673	0.0092	0.08438	53386	77258	58749.13
7042508	chr5	rs10038122	90316643	C	T	0.348	0.349	1.0	0.0077995046323818	0.009	0.3865	53386	77258	58749.13
7048228	chr5	rs1848483	90316782	G	A	0.35	0.352	1.0	0.0067968490002727	0.009	0.449	53386	77258	58749.13
7050840	chr5	rs1976565	90317558	A	C	0.347	0.348	1.0	0.0072039888485025	0.009	0.4257	53386	77258	58749.13
7049600	chr5	rs998788	90318391	C	A	0.369	0.368	0.987	0.0115035793834154	0.009	0.2015	53386	77258	58749.13
7042206	chr5	rs73187140	90320859	T	C	0.961	0.963	0.986	-0.0303973537275885	0.0226	0.1786	53386	77258	58749.13
7043528	chr5	rs2697546	90321288	A	G	0.333	0.328	0.991	0.0154007965760229	0.0092	0.09392	53386	77258	58749.13
7047254	chr5	rs2662283	90322028	G	T	0.335	0.329	0.991	0.0155977206230546	0.0092	0.08948	53386	77258	58749.13
7049121	chr5	rs73187144	90324595	G	A	0.961	0.963	0.985	-0.0306035477981776	0.0226	0.1761	53386	77258	58749.13
7045862	chr5	rs2662282	90326582	T	C	0.334	0.329	0.991	0.0154007965760229	0.0092	0.09287	53386	77258	58749.13
7050746	chr5	rs2697547	90327430	G	C	0.652	0.651	0.998	-0.0080019302190585	0.009	0.3785	53386	77258	58749.13
7054980	chr5	rs689544	90328537	A	G	0.613	0.614	0.997	-0.0110002818588653	0.0088	0.2132	53386	77258	58749.13
7034224	chr5	rs2662281	90328927	G	A	0.613	0.614	0.996	-0.0108991808690006	0.0088	0.2162	53386	77258	58749.13
7031290	chr5	rs2662280	90329458	T	C	0.321	0.316	0.984	0.0168964476597299	0.0093	0.06937	53386	77258	58749.13
7047529	chr5	rs2697548	90330959	A	C	0.223	0.216	0.99	0.0284999894699013	0.0104	0.00627	53386	77258	58749.13
7041273	chr5	rs2662279	90333141	G	A	0.335	0.33	0.992	0.014504302202808	0.0092	0.1144	53386	77258	58749.13
7041411	chr5	rs1818349	90333636	T	C	0.223	0.216	0.991	0.0284999894699013	0.0104	0.006373	53386	77258	58749.13
7054188	chr5	rs79665583	90333956	G	A	0.925	0.923	0.976	0.0213015034199157	0.0165	0.1963	53386	77258	58749.13
7034664	chr5	rs2048217	90336531	T	C	0.611	0.612	0.995	-0.0115969858456632	0.0088	0.1896	53386	77258	58749.13
7042269	chr5	rs2367186	90337413	C	T	0.612	0.613	0.994	-0.0110002818588653	0.0088	0.2147	53386	77258	58749.13
7031216	chr5	rs1858070	90337957	C	G	0.612	0.613	0.995	-0.0112025145079934	0.0088	0.2052	53386	77258	58749.13
7049320	chr5	rs1828178	90339314	C	T	0.613	0.614	0.995	-0.0107980900995126	0.0089	0.2204	53386	77258	58749.13
7032943	chr5	rs1828177	90340068	G	A	0.612	0.613	0.995	-0.0112025145079934	0.0088	0.2051	53386	77258	58749.13
7035709	chr5	rs2463775	90340631	C	T	0.335	0.33	0.993	0.0146028573839336	0.0092	0.1107	53386	77258	58749.13
7034461	chr5	rs7449334	90342412	G	A	0.224	0.218	0.994	0.0282958691548473	0.0104	0.0065	53386	77258	58749.13
7052655	chr5	rs1830364	90342978	C	A	0.224	0.218	0.994	0.0280041964095973	0.0104	0.007078	53386	77258	58749.13
7054608	chr5	rs1876635	90343578	A	G	0.896	0.9	0.987	-0.0328021562323804	0.0143	0.02124	53386	77258	58749.13
7033261	chr5	rs1818353	90344890	A	T	0.888	0.887	0.991	0.0149969810059077	0.0137	0.273	53386	77258	58749.13
7045468	chr5	rs2697542	90348787	G	A	0.221	0.215	0.999	0.027799974857679	0.0104	0.007737	53386	77258	58749.13
7038078	chr5	rs73187156	90349013	C	T	0.969	0.97	0.981	-0.0408011614039327	0.0252	0.1055	53386	77258	58749.13
7054853	chr5	rs2010355	90349562	A	C	0.507	0.504	0.993	0.0179970767016546	0.0086	0.03725	53386	77258	58749.13
7036872	chr5	rs2697543	90350959	A	G	0.332	0.326	0.999	0.0134984841513417	0.0092	0.1413	53386	77258	58749.13
7041029	chr5	rs16869392	90350998	T	C	0.889	0.888	1.0	0.0159028762794155	0.0137	0.2438	53386	77258	58749.13
7053987	chr5	rs2697544	90351150	T	A	0.333	0.327	0.999	0.0147014028528927	0.0092	0.1087	53386	77258	58749.13
7048061	chr5	rs2662284	90351463	T	A	0.333	0.327	0.999	0.0147999386115992	0.0092	0.1071	53386	77258	58749.13
7045225	chr5	rs7719311	90351699	A	G	0.332	0.327	0.999	0.0142973047008244	0.0092	0.1191	53386	77258	58749.13
7039974	chr5	rs79956589	90351791	T	G	0.889	0.888	1.0	0.0158044491449436	0.0137	0.2475	53386	77258	58749.13
7051582	chr5	rs7723511	90351976	A	G	0.332	0.326	0.999	0.0139029051689914	0.0092	0.1293	53386	77258	58749.13
7053411	chr5	rs6452930	90352220	C	T	0.334	0.328	0.997	0.0147014028528927	0.0092	0.1095	53386	77258	58749.13
7037378	chr5	rs2367274	90352302	G	A	0.333	0.327	0.998	0.014504302202808	0.0092	0.1129	53386	77258	58749.13
7040148	chr5	rs4454077	90352309	T	C	0.333	0.327	0.999	0.0148984646619666	0.0092	0.1029	53386	77258	58749.13
7031247	chr5	rs4254936	90352452	G	T	0.332	0.326	0.998	0.0136957831289865	0.0092	0.1337	53386	77258	58749.13
7044624	chr5	rs6452934	90352694	A	G	0.333	0.327	0.998	0.0148984646619666	0.0092	0.1046	53386	77258	58749.13
7047430	chr5	rs77058932	90354099	T	C	0.889	0.888	1.0	0.0152038337422728	0.0137	0.2657	53386	77258	58749.13
7038928	chr5	rs2662278	90354265	G	A	0.331	0.326	0.998	0.014504302202808	0.0092	0.1134	53386	77258	58749.13
7048406	chr5	rs66608099	90356564	G	A	0.898	0.902	0.993	-0.031397792147416	0.0143	0.02829	53386	77258	58749.13
7035458	chr5	rs1852734	90356690	A	G	0.332	0.327	0.997	0.0140015196358136	0.0092	0.1252	53386	77258	58749.13
7047232	chr5	rs10942624	90357301	A	G	0.334	0.328	0.997	0.0150954876453349	0.0092	0.1	53386	77258	58749.13
7033452	chr5	rs13180409	90358300	A	G	0.332	0.327	0.998	0.0146028573839336	0.0092	0.1103	53386	77258	58749.13
7047835	chr5	rs73187167	90359932	T	C	0.968	0.97	0.982	-0.0453949344903922	0.0252	0.07138	53386	77258	58749.13
7048773	chr5	rs7706034	90361061	G	A	0.337	0.331	0.998	0.0171029078996623	0.0091	0.06036	53386	77258	58749.13
7049625	chr5	rs1819074	90362010	G	A	0.336	0.329	0.999	0.0164047040252769	0.0091	0.0722	53386	77258	58749.13
7042536	chr5	rs1819073	90362374	G	A	0.336	0.329	0.999	0.0164047040252769	0.0091	0.07209	53386	77258	58749.13
7049804	chr5	rs6882081	90364101	A	G	0.336	0.329	0.998	0.0164047040252769	0.0091	0.07179	53386	77258	58749.13
7037490	chr5	rs66482530	90366005	T	A	0.898	0.902	0.998	-0.0299953975354009	0.0143	0.03624	53386	77258	58749.13
7043114	chr5	rs16869404	90366216	T	C	0.898	0.902	0.999	-0.0313049258284153	0.0143	0.02863	53386	77258	58749.13
7043589	chr5	rs7733230	90366272	G	A	0.335	0.329	0.998	0.0160997014894237	0.0091	0.07869	53386	77258	58749.13
7033225	chr5	rs13152882	90366991	G	A	0.439	0.429	0.996	0.0263010744193707	0.0087	0.002468	53386	77258	58749.13
7044577	chr5	rs9293558	90368596	C	T	0.222	0.216	0.999	0.0295005481176215	0.0104	0.004545	53386	77258	58749.13
7034790	chr5	rs16869414	90368783	T	C	0.897	0.901	1.0	-0.0310985871020312	0.0142	0.02855	53386	77258	58749.13
7036353	chr5	rs10058592	90369605	A	G	0.887	0.887	0.999	0.0125015292229252	0.0136	0.3565	53386	77258	58749.13
7039674	chr5	rs951948	90369887	C	A	0.439	0.429	0.996	0.026398473854531	0.0087	0.002404	53386	77258	58749.13
7033787	chr5	rs12658697	90370142	C	G	0.439	0.429	0.996	0.026398473854531	0.0087	0.00239	53386	77258	58749.13
7039243	chr5	rs76879861	90370635	C	T	0.968	0.97	0.968	-0.0319964709431669	0.0254	0.2068	53386	77258	58749.13
7047226	chr5	rs10037172	90371668	T	C	0.221	0.215	0.999	0.0288983900426488	0.0104	0.005462	53386	77258	58749.13
7032782	chr5	rs6874106	90371776	T	C	0.897	0.901	0.999	-0.0306963490025976	0.0142	0.03138	53386	77258	58749.13
7053319	chr5	rs2007538	90374713	T	C	0.887	0.887	0.999	0.0128964817350202	0.0136	0.3418	53386	77258	58749.13
7033332	chr5	rs1819072	90375076	G	A	0.887	0.886	0.999	0.0128964817350202	0.0136	0.3443	53386	77258	58749.13
7036077	chr5	rs56137437	90377989	A	G	0.897	0.901	0.998	-0.0306035477981776	0.0143	0.03168	53386	77258	58749.13
7054493	chr5	rs12652491	90378971	C	T	0.439	0.429	0.995	0.0262036654966364	0.0087	0.002563	53386	77258	58749.13
7042090	chr5	rs12519581	90379153	A	G	0.887	0.887	0.996	0.0126990249774084	0.0136	0.3513	53386	77258	58749.13
7053231	chr5	rs4386756	90379878	A	G	0.438	0.428	0.996	0.0259016375226531	0.0087	0.002881	53386	77258	58749.13
7032267	chr5	rs12657388	90380845	A	G	0.436	0.426	0.996	0.0254045542217263	0.0087	0.003472	53386	77258	58749.13
7051320	chr5	rs10454910	90382130	C	A	0.439	0.429	0.996	0.0259990758686168	0.0087	0.002788	53386	77258	58749.13
7036414	chr5	rs12153127	90383216	C	T	0.439	0.429	0.994	0.025696986087186	0.0087	0.003155	53386	77258	58749.13
7040740	chr5	rs58524182	90383274	C	T	0.894	0.897	0.993	-0.0249999098013234	0.0141	0.07626	53386	77258	58749.13
7038961	chr5	rs59661306	90383461	A	G	0.893	0.896	0.994	-0.0244976316004002	0.014	0.08126	53386	77258	58749.13
7053639	chr5	rs16869425	90385098	G	C	0.896	0.899	0.995	-0.0239034240815591	0.0142	0.09245	53386	77258	58749.13
7038113	chr5	rs111391632	90385598	T	C	0.967	0.968	0.978	-0.0361972883118878	0.0245	0.1397	53386	77258	58749.13
7044975	chr5	rs73187188	90386168	C	G	0.967	0.968	0.978	-0.0358033589652777	0.0245	0.1448	53386	77258	58749.13
7040466	chr5	rs10068613	90386514	G	T	0.961	0.963	0.983	-0.0249999098013234	0.0229	0.2767	52841	75249	57900.31
7038628	chr5	rs28668531	90387619	G	A	0.855	0.861	0.992	-0.0239956055562207	0.0124	0.0524	53386	77258	58749.13
7051188	chr5	rs73187190	90388240	A	G	0.957	0.959	0.983	-0.0235962138551867	0.0216	0.275	53386	77258	58749.13
7034051	chr5	rs61392689	90388840	C	G	0.957	0.959	0.983	-0.0235962138551867	0.0216	0.2757	53386	77258	58749.13
7050309	chr5	rs4244206	90389450	A	C	0.223	0.216	0.996	0.0289955368412525	0.0104	0.005275	53386	77258	58749.13
7036152	chr5	rs6452937	90389883	A	G	0.854	0.859	0.99	-0.0247026126403718	0.0123	0.04532	53386	77258	58749.13
7047538	chr5	rs12518689	90390580	G	A	0.367	0.355	0.998	0.0338022134084658	0.009	0.0001667	53386	77258	58749.13
7041853	chr5	rs2886924	90390935	T	C	0.855	0.861	0.991	-0.0240980393840575	0.0124	0.05201	53386	77258	58749.13
7052567	chr5	rs4608951	90391034	T	G	0.367	0.356	0.997	0.0330962274891896	0.009	0.0002294	53386	77258	58749.13
7054668	chr5	rs76173152	90391920	T	C	0.961	0.964	0.982	-0.0236986067778773	0.0231	0.3047	52841	75249	57900.31
7042008	chr5	rs75117248	90391921	A	C	0.961	0.963	0.982	-0.0209989425960583	0.0231	0.3641	52841	75249	57900.31
7052326	chr5	rs1852731	90392621	A	G	0.894	0.897	0.991	-0.0248051189189711	0.0141	0.07834	53386	77258	58749.13
7045986	chr5	rs2950849	90394625	A	G	0.891	0.894	0.989	-0.01999864650669	0.014	0.151	53386	77258	58749.13
7037969	chr5	rs2367279	90395206	G	T	0.102	0.0981	0.967	0.0251022847608284	0.0146	0.08472	53386	77258	58749.13
7037126	chr5	rs59918121	90395861	G	A	0.951	0.954	0.984	-0.0267033828345498	0.0204	0.1916	53386	77258	58749.13
7042283	chr5	rs59654682	90395918	T	C	0.906	0.908	0.99	-0.0208049294331883	0.0149	0.161	53386	77258	58749.13
7052304	chr5	rs2973455	90396152	G	A	0.906	0.908	0.99	-0.0208049294331883	0.0149	0.1611	53386	77258	58749.13
7031096	chr5	rs2973454	90396790	G	A	0.906	0.908	0.99	-0.0208049294331883	0.0149	0.1609	53386	77258	58749.13
7034911	chr5	rs2950850	90397333	G	A	0.906	0.908	0.99	-0.0208049294331883	0.0149	0.162	53386	77258	58749.13
7053956	chr5	rs3749606	90397917	C	T	0.951	0.954	0.984	-0.026898543868701	0.0204	0.1874	53386	77258	58749.13
7043385	chr5	rs3749605	90398014	A	G	0.951	0.954	0.984	-0.0267958227871631	0.0204	0.1898	53386	77258	58749.13
7031782	chr5	rs1986718	90398269	T	C	0.904	0.906	0.988	-0.021101069908054	0.0147	0.1524	53386	77258	58749.13
7033695	chr5	rs73189003	90398673	A	G	0.976	0.977	0.968	-0.0222967349986103	0.0291	0.4426	53386	77258	58749.13
7039111	chr5	rs2950851	90399012	A	T	0.904	0.906	0.988	-0.021101069908054	0.0147	0.1526	53386	77258	58749.13
7048399	chr5	rs56377639	90399338	A	G	0.904	0.906	0.988	-0.021101069908054	0.0147	0.1526	53386	77258	58749.13
7044622	chr5	rs2973453	90399822	T	C	0.903	0.906	0.988	-0.021101069908054	0.0147	0.1523	53386	77258	58749.13
7051952	chr5	rs2367280	90400483	A	G	0.371	0.359	0.999	0.0329027196757078	0.0089	0.0002348	53386	77258	58749.13
7054144	chr5	rs3112484	90401221	G	A	0.904	0.906	0.988	-0.0208968257129853	0.0147	0.1549	53386	77258	58749.13
7047667	chr5	rs7731652	90401398	G	C	0.372	0.36	0.999	0.0335024720540013	0.0089	0.0001803	53386	77258	58749.13
7035126	chr5	rs12109264	90404006	T	C	0.906	0.908	0.99	-0.021101069908054	0.0148	0.1561	53386	77258	58749.13
7040373	chr5	rs73189007	90404539	G	A	0.965	0.966	0.971	0.0009995003330834	0.024	0.9671	53386	77258	58749.13
7045437	chr5	rs73189008	90404615	T	A	0.904	0.906	0.988	-0.021101069908054	0.0147	0.1523	53386	77258	58749.13
7051259	chr5	rs10071291	90405621	A	G	0.951	0.954	0.985	-0.0278954863187535	0.0204	0.1723	53386	77258	58749.13
7035888	chr5	rs3952745	90405835	A	G	0.904	0.906	0.988	-0.021101069908054	0.0147	0.1507	53386	77258	58749.13
7050895	chr5	rs2973450	90406998	A	G	0.904	0.906	0.989	-0.021203207651103	0.0147	0.1504	53386	77258	58749.13
7053903	chr5	rs4512153	90407022	A	G	0.371	0.359	1.0	0.0332026408277183	0.0089	0.0001992	53386	77258	58749.13
7051954	chr5	rs79973531	90407299	A	G	0.951	0.954	0.986	-0.0286978729475453	0.0204	0.1591	53386	77258	58749.13
7049580	chr5	rs2973449	90407743	T	C	0.903	0.906	0.989	-0.0216016445577609	0.0147	0.1425	53386	77258	58749.13
7046456	chr5	rs2973448	90408139	A	C	0.904	0.906	0.989	-0.0216016445577609	0.0147	0.1423	53386	77258	58749.13
7048372	chr5	rs76394730	90408471	A	G	0.951	0.954	0.986	-0.0282040203730758	0.0204	0.1667	53386	77258	58749.13
7038661	chr5	rs2973447	90409031	C	A	0.906	0.908	0.991	-0.0212951405401588	0.0148	0.1519	53386	77258	58749.13
7039383	chr5	rs2950852	90409081	C	A	0.906	0.908	0.991	-0.021203207651103	0.0148	0.1525	53386	77258	58749.13
7052764	chr5	rs2367282	90409739	A	G	0.368	0.356	1.0	0.0323026073786261	0.0089	0.0003029	53386	77258	58749.13
7051468	chr5	rs2950853	90410295	G	A	0.905	0.908	0.988	-0.0207028323592018	0.0148	0.1626	53386	77258	58749.13
7054710	chr5	rs7707023	90410424	T	C	0.367	0.356	1.0	0.0323026073786261	0.0089	0.0002978	53386	77258	58749.13
7032489	chr5	rs10942625	90410692	G	A	0.369	0.357	1.0	0.0332026408277183	0.0089	0.0002004	53386	77258	58749.13
7043938	chr5	rs13357230	90411072	A	G	0.951	0.954	0.987	-0.0285949668801128	0.0204	0.1603	53386	77258	58749.13
7045141	chr5	rs1852732	90412371	C	G	0.369	0.357	1.0	0.0330962274891896	0.0089	0.0002131	53386	77258	58749.13
7044190	chr5	rs75928279	90412681	G	A	0.951	0.954	0.987	-0.0285949668801128	0.0204	0.1605	53386	77258	58749.13
7046514	chr5	rs4916845	90413351	A	G	0.369	0.357	1.0	0.0329994782631079	0.0089	0.0002173	53386	77258	58749.13
7036106	chr5	rs2950854	90413374	C	A	0.906	0.908	0.986	-0.0222967349986103	0.0149	0.1344	53386	77258	58749.13
7053539	chr5	rs2973446	90414407	A	C	0.23	0.223	0.992	0.0298014912367898	0.0103	0.003831	53386	77258	58749.13
7036358	chr5	rs10063704	90415497	T	C	0.321	0.313	0.998	0.0301993737308422	0.0092	0.001098	53386	77258	58749.13
7037605	chr5	rs10070771	90415505	A	G	0.951	0.954	0.985	-0.0293979151845611	0.0204	0.1506	53386	77258	58749.13
7038895	chr5	rs2973445	90415585	G	A	0.905	0.908	0.983	-0.0217038334437866	0.0149	0.1448	53386	77258	58749.13
7046475	chr5	rs2367283	90415978	C	T	0.321	0.313	0.997	0.0301993737308422	0.0093	0.001106	53386	77258	58749.13
7039620	chr5	rs1808084	90416392	C	T	0.321	0.313	0.996	0.0301023438164435	0.0093	0.001162	53386	77258	58749.13
7036936	chr5	rs118085084	90416720	A	G	0.95	0.953	0.974	-0.0296966117368367	0.0203	0.1436	53386	77258	58749.13
7051368	chr5	rs13436174	90416766	G	A	0.951	0.954	0.98	-0.0286978729475453	0.0205	0.1615	53386	77258	58749.13
7033661	chr5	rs2973444	90417593	T	C	0.915	0.918	0.967	-0.033701571673015	0.0157	0.03243	53386	77258	58749.13
7041710	chr5	rs2367284	90418032	G	A	0.224	0.218	0.983	0.0270994698817177	0.0104	0.009613	53386	77258	58749.13
7037773	chr5	rs2950855	90418419	G	A	0.904	0.906	0.973	-0.0239034240815591	0.0148	0.1068	53386	77258	58749.13
7040285	chr5	rs13154380	90418617	C	G	0.371	0.359	0.989	0.0333960906184285	0.009	0.0002055	53386	77258	58749.13
7043906	chr5	rs13436467	90418733	A	G	0.951	0.954	0.971	-0.0288007896057264	0.0205	0.1613	53386	77258	58749.13
7054030	chr5	rs4489092	90420644	G	T	0.387	0.376	0.965	0.0332026408277183	0.009	0.000234	53386	77258	58749.13
7052862	chr5	rs12153246	90421498	T	C	0.268	0.26	0.929	0.0251022847608284	0.0102	0.01363	53386	77258	58749.13
7035722	chr5	rs73771183	90421627	G	A	0.974	0.973	0.855	0.0047984689115734	0.0291	0.8703	53386	77258	58749.13
7048143	chr5	rs2973442	90422216	T	C	0.167	0.165	0.931	0.0118989261570991	0.012	0.3234	53386	77258	58749.13
7047502	chr5	rs2950856	90423162	A	G	0.233	0.23	0.922	0.0140015196358136	0.0106	0.1862	53386	77258	58749.13
7035004	chr5	rs59088629	90423764	T	G	0.935	0.939	0.904	-0.0467981495486393	0.0186	0.0121	53386	77258	58749.13
7054116	chr5	rs7733007	90423894	G	T	0.984	0.985	0.842	-0.0214994661132367	0.0426	0.613	43957	59250	47566.51
7042033	chr5	rs10514345	90424279	C	T	0.89	0.895	0.992	-0.0263953113595316	0.014	0.05876	53386	77258	58749.13
7044583	chr5	rs4244207	90425042	T	C	0.14	0.134	0.981	0.0287040681283552	0.0127	0.02374	53386	77258	58749.13
7043675	chr5	rs13158036	90425951	A	C	0.892	0.897	0.988	-0.0290993078252748	0.0141	0.03868	53386	77258	58749.13
7046680	chr5	rs2950858	90426633	A	G	0.116	0.111	0.991	0.0248974696545107	0.0136	0.06818	53386	77258	58749.13
7038588	chr5	rs13163651	90427048	C	T	0.894	0.898	0.99	-0.0299953975354009	0.0141	0.03337	53386	77258	58749.13
7054989	chr5	rs13190101	90430477	C	A	0.894	0.898	0.991	-0.0303973537275885	0.0141	0.03151	53386	77258	58749.13
7047918	chr5	rs13158026	90431779	C	T	0.893	0.897	0.992	-0.029202265808213	0.0141	0.03791	53386	77258	58749.13
7032853	chr5	rs13161782	90431872	A	C	0.893	0.897	0.99	-0.0292949370570243	0.0141	0.03727	53386	77258	58749.13
7039129	chr5	rs55736649	90431974	A	G	0.227	0.22	0.982	0.0270021387025708	0.0104	0.009676	53386	77258	58749.13
7054565	chr5	rs13161956	90431982	A	G	0.893	0.897	0.99	-0.0292949370570243	0.0141	0.03705	53386	77258	58749.13
7053869	chr5	rs2367286	90432314	A	G	0.888	0.89	0.973	-0.0243029385231735	0.0139	0.07962	53386	77258	58749.13
7039065	chr5	rs10055598	90436277	T	G	0.227	0.22	0.985	0.0273038345273452	0.0104	0.008688	53386	77258	58749.13
7034165	chr5	rs6873467	90436372	T	G	0.867	0.873	0.988	-0.0322959448008212	0.0129	0.01205	53386	77258	58749.13
7049816	chr5	rs6873773	90438473	C	T	0.888	0.893	0.993	-0.0295009039176847	0.0138	0.03307	53386	77258	58749.13
7051082	chr5	rs4458614	90441146	G	A	0.245	0.236	0.992	0.0312951579807101	0.0101	0.001928	53386	77258	58749.13
7048227	chr5	rs34302350	90441702	C	T	0.884	0.89	0.993	-0.031397792147416	0.0136	0.02127	53386	77258	58749.13
7043712	chr5	rs4331933	90443593	G	A	0.245	0.236	0.99	0.031799009548949	0.0101	0.001662	53386	77258	58749.13
7051703	chr5	rs4336388	90444207	G	C	0.0676	0.0662	0.975	0.0288983900426488	0.0175	0.09844	53386	77258	58749.13
7048595	chr5	rs4563659	90444664	G	A	0.203	0.195	0.988	0.0320024161254944	0.0109	0.003212	53386	77258	58749.13
7037269	chr5	rs11745446	90447132	T	A	0.0652	0.064	0.975	0.029296631955588	0.0178	0.09928	53386	77258	58749.13
7033937	chr5	rs13176728	90447216	G	A	0.876	0.881	0.992	-0.0356997191343252	0.0132	0.006925	53386	77258	58749.13
7051269	chr5	rs4540211	90448114	T	C	0.182	0.175	0.985	0.031498667059371	0.0113	0.005458	53386	77258	58749.13
7053944	chr5	rs7726023	90449031	T	C	0.0647	0.0637	0.976	0.0284999894699013	0.0178	0.1105	53386	77258	58749.13
7038209	chr5	rs13158963	90449154	G	A	0.889	0.894	0.995	-0.0309026047398165	0.0138	0.02543	53386	77258	58749.13
7053215	chr5	rs13160072	90449807	G	A	0.891	0.895	0.993	-0.0328951617042694	0.0139	0.01839	53386	77258	58749.13
7042245	chr5	rs55980700	90449932	T	C	0.192	0.185	0.98	0.0305001066483263	0.0111	0.006029	53386	77258	58749.13
7050902	chr5	rs13184171	90450113	T	C	0.889	0.894	0.993	-0.0293979151845611	0.0139	0.03414	53386	77258	58749.13
7032566	chr5	rs13169196	90451039	A	G	0.873	0.878	0.988	-0.0344051267241774	0.0131	0.008641	53386	77258	58749.13
7044398	chr5	rs4916703	90452758	C	T	0.198	0.191	0.981	0.0329994782631079	0.011	0.00263	53386	77258	58749.13
7047800	chr5	rs4916847	90453191	G	C	0.0752	0.0729	0.976	0.0317021347305135	0.0167	0.0573	53386	77258	58749.13
7049344	chr5	rs4916704	90453242	T	C	0.0808	0.0779	0.978	0.0282958691548473	0.0162	0.07992	53386	77258	58749.13
7042554	chr5	rs6864663	90455872	C	T	0.209	0.2	0.98	0.0360040066341877	0.0108	0.0008212	53386	77258	58749.13
7044679	chr5	rs6864534	90455923	A	C	0.0762	0.0739	0.976	0.0295005481176215	0.0166	0.07506	53386	77258	58749.13
7032913	chr5	rs4916848	90458126	C	A	0.209	0.201	0.982	0.0358014124633833	0.0108	0.0008818	53386	77258	58749.13
7038577	chr5	rs13179009	90458169	G	C	0.872	0.878	0.983	-0.0361039752308815	0.0131	0.005808	53386	77258	58749.13
7044313	chr5	rs4916705	90458387	G	A	0.076	0.0737	0.977	0.031799009548949	0.0166	0.0554	53386	77258	58749.13
7046711	chr5	rs10077486	90459091	A	G	0.0751	0.073	0.976	0.0291995144044279	0.0167	0.08042	53386	77258	58749.13
7041959	chr5	rs10474340	90461036	G	A	0.0772	0.0747	0.977	0.0338988850054592	0.0165	0.03921	53386	77258	58749.13
7033346	chr5	rs4256375	90463271	G	A	0.213	0.204	0.98	0.0347974835421732	0.0107	0.001188	53386	77258	58749.13
7054709	chr5	rs4916849	90464235	T	C	0.0821	0.0791	0.978	0.0315955615897506	0.016	0.04916	53386	77258	58749.13
7054524	chr5	rs11741423	90464389	A	G	0.0769	0.0747	0.976	0.0305001066483263	0.0165	0.06493	53386	77258	58749.13
7048691	chr5	rs10213697	90464827	T	C	0.0763	0.074	0.976	0.0323994240466592	0.0166	0.04995	53386	77258	58749.13
7036697	chr5	rs10213732	90464937	T	C	0.193	0.186	0.977	0.0330962274891896	0.0111	0.002921	53386	77258	58749.13
7037892	chr5	rs4537089	90466296	C	T	0.176	0.169	0.982	0.0355987772398635	0.0115	0.00192	53386	77258	58749.13
7040634	chr5	rs13188929	90467224	A	G	0.868	0.874	0.974	-0.0309954337025195	0.013	0.01696	53386	77258	58749.13
7052586	chr5	rs7714013	90468552	C	G	0.0806	0.0776	0.977	0.0295005481176215	0.0162	0.06885	53386	77258	58749.13
7032131	chr5	rs1397793	90471451	G	A	0.357	0.346	0.934	0.0320024161254944	0.0093	0.0005989	53386	77258	58749.13
7042988	chr5	rs2941902	90471574	C	G	0.193	0.186	0.973	0.031498667059371	0.0111	0.004721	53386	77258	58749.13
7039582	chr5	rs13182804	90471593	C	T	0.886	0.891	0.977	-0.029202265808213	0.0138	0.03425	53386	77258	58749.13
7039078	chr5	rs2941901	90471610	G	A	0.0778	0.0753	0.972	0.0312951579807101	0.0165	0.05777	53386	77258	58749.13
7039972	chr5	rs2941900	90472210	G	A	0.0794	0.0769	0.967	0.0308977113278438	0.0163	0.05836	53386	77258	58749.13
7034712	chr5	rs2941899	90472492	A	G	0.0797	0.077	0.964	0.0301023438164435	0.0164	0.0661	53386	77258	58749.13
7054408	chr5	rs2941898	90472637	A	G	0.241	0.235	0.9	0.0236969951765786	0.0106	0.02564	53386	77258	58749.13
7035333	chr5	rs6452942	90472680	C	T	0.885	0.889	0.955	-0.0239956055562207	0.0139	0.08439	53386	77258	58749.13
7033089	chr5	rs2941897	90473305	C	T	0.0356	0.034	0.943	0.0215951374365897	0.0245	0.3771	53386	77258	58749.13
7047420	chr5	rs78332247	90475510	C	A	0.894	0.895	0.953	-0.007095110875924	0.0144	0.6199	53386	77258	58749.13
7047177	chr5	rs111668442	90475655	G	A	0.957	0.958	0.929	-0.0320997276601081	0.0223	0.1491	53321	76996	58644.97
7049552	chr5	rs55754659	90475925	C	T	0.0376	0.0359	0.948	0.0142973047008244	0.0239	0.5481	53386	77258	58749.13
7036575	chr5	rs2941876	90478289	C	T	0.037	0.035	0.952	0.0280041964095973	0.0241	0.2449	53386	77258	58749.13
7040280	chr5	rs2941877	90478805	C	T	0.0349	0.0334	0.95	0.021497269010823	0.0247	0.3832	53386	77258	58749.13
7051717	chr5	rs4916850	90479105	A	G	0.0348	0.0333	0.95	0.0212036062510236	0.0247	0.3898	53386	77258	58749.13
7041296	chr5	rs2941879	90481687	T	C	0.0361	0.0343	0.944	0.0217027816432335	0.0245	0.3749	53386	77258	58749.13
7040617	chr5	rs6452944	90482854	T	G	0.843	0.845	0.981	-0.0079011318962572	0.0119	0.511	53386	77258	58749.13
7034218	chr5	rs10077999	90484033	A	G	0.151	0.153	0.924	-0.0306963490025976	0.0125	0.0138	53386	77258	58749.13
7038618	chr5	rs10063230	90484036	C	T	0.151	0.152	0.923	-0.0307994715535284	0.0125	0.01363	53386	77258	58749.13
7041597	chr5	rs117440278	90484042	G	A	0.948	0.949	0.937	-0.0313049258284153	0.0202	0.1207	53386	77258	58749.13
7034241	chr5	rs16869554	90484131	T	C	0.945	0.946	0.962	-0.0303045802648556	0.0194	0.1183	53386	77258	58749.13
7047169	chr5	rs57778265	90484700	A	T	0.945	0.947	0.971	-0.0271040176920589	0.0194	0.1622	53386	77258	58749.13
7053714	chr5	rs61156097	90484873	T	C	0.946	0.948	0.975	-0.028399474521698	0.0195	0.1455	53386	77258	58749.13
7038451	chr5	rs57437843	90484982	T	G	0.946	0.947	0.975	-0.0285023604727122	0.0194	0.1419	53386	77258	58749.13
7038836	chr5	rs1877216	90485685	G	T	0.808	0.808	0.967	0.0161980995687726	0.0111	0.1452	53386	77258	58749.13
7046262	chr5	rs16869562	90485714	C	T	0.946	0.947	0.977	-0.0231048737150968	0.0194	0.2338	53386	77258	58749.13
7039949	chr5	rs2063462	90486657	C	T	0.928	0.93	0.974	-0.0296966117368367	0.017	0.08067	53386	77258	58749.13
7042251	chr5	rs17574989	90487856	T	C	0.818	0.817	0.821	0.0004998750416509	0.0123	0.9691	53386	77258	58749.13
7043427	chr5	rs2973435	90488098	C	G	0.792	0.791	0.964	0.0136957831289865	0.0108	0.2054	53386	77258	58749.13
7040462	chr5	rs10514346	90488667	A	G	0.928	0.93	0.974	-0.0267958227871631	0.017	0.1139	53386	77258	58749.13
7037770	chr5	rs75029732	90489316	C	G	0.929	0.931	0.969	-0.027998320426861	0.0171	0.1017	53386	77258	58749.13
7042050	chr5	rs114071829	90489333	A	G	0.929	0.931	0.968	-0.0285023604727122	0.0171	0.09554	53386	77258	58749.13
7037960	chr5	rs114971860	90489334	T	C	0.929	0.931	0.968	-0.0285949668801128	0.0171	0.09478	53386	77258	58749.13
7041923	chr5	rs1511343	90489363	G	A	0.868	0.866	0.964	0.0281014301108748	0.0129	0.02917	53386	77258	58749.13
7051175	chr5	rs2941887	90490070	T	C	0.795	0.795	0.964	0.0099998345783334	0.0109	0.3589	53386	77258	58749.13
7037202	chr5	rs2973433	90490249	C	T	0.0819	0.0801	0.964	0.0128964817350202	0.0161	0.4232	53386	77258	58749.13
7038868	chr5	rs79768711	90490472	C	T	0.929	0.931	0.973	-0.027196494688472	0.0171	0.1116	53386	77258	58749.13
7041005	chr5	rs12655796	90490643	C	G	0.929	0.931	0.973	-0.027196494688472	0.0171	0.1118	53386	77258	58749.13
7054669	chr5	rs113833944	90491059	G	T	0.93	0.931	0.971	-0.0264979913062283	0.0172	0.1228	53386	77258	58749.13
7043249	chr5	rs78358745	90491330	C	A	0.93	0.931	0.97	-0.0260975991218731	0.0172	0.1285	53386	77258	58749.13
7032199	chr5	rs13161942	90492093	C	T	0.928	0.928	0.942	0.0156961681063242	0.0172	0.3622	53386	77258	58749.13
7054196	chr5	rs2941886	90493653	C	T	0.867	0.865	0.966	0.0287040681283552	0.0129	0.02582	53386	77258	58749.13
7049290	chr5	rs13154867	90494075	T	G	0.214	0.215	0.957	-0.0281011651109099	0.0107	0.008821	53386	77258	58749.13
7031164	chr5	rs2137009	90494114	C	T	0.0758	0.0752	0.952	-0.0138961051921114	0.0168	0.4076	53386	77258	58749.13
7044969	chr5	rs2973432	90494781	A	G	0.076	0.0754	0.951	-0.0144032303107437	0.0168	0.3914	53386	77258	58749.13
7038726	chr5	rs6862466	90494866	T	C	0.285	0.285	0.955	-0.0154994990469515	0.0098	0.1118	53386	77258	58749.13
7041760	chr5	rs13178155	90494987	G	A	0.286	0.286	0.955	-0.0153979421800967	0.0098	0.1143	53386	77258	58749.13
7049534	chr5	rs111903488	90495879	A	G	0.929	0.931	0.967	-0.0272992569378225	0.0172	0.1118	53386	77258	58749.13
7034281	chr5	rs150530445	90495997	G	A	0.929	0.931	0.967	-0.0270012755029434	0.0171	0.1156	53386	77258	58749.13
7038886	chr5	rs2973431	90496534	T	A	0.0756	0.075	0.947	-0.0140989243795016	0.0168	0.4024	53386	77258	58749.13
7037914	chr5	rs2973430	90496644	G	C	0.119	0.117	0.953	-0.001300845733048	0.0137	0.9258	53386	77258	58749.13
7037082	chr5	rs2973429	90497251	C	T	0.0756	0.075	0.947	-0.0144032303107437	0.0168	0.3927	53386	77258	58749.13
7040090	chr5	rs6452945	90499159	A	T	0.117	0.115	0.952	9.99950003332973e-05	0.0138	0.9941	53386	77258	58749.13
7041724	chr5	rs115165165	90499776	T	G	0.897	0.897	0.478	-0.0262002485024742	0.0205	0.2004	53386	77258	58749.13
7045312	chr5	rs112799361	90504842	C	T	0.93	0.931	0.962	-0.0267958227871631	0.0172	0.1195	53386	77258	58749.13
7037092	chr5	rs76306474	90505088	G	A	0.929	0.931	0.963	-0.0263953113595316	0.0172	0.1255	53386	77258	58749.13
7054858	chr5	rs2941885	90505517	C	A	0.169	0.165	0.955	0.0111970780932162	0.0119	0.3448	53386	77258	58749.13
7041097	chr5	rs2973476	90506467	C	A	0.153	0.149	0.946	0.0126990249774084	0.0124	0.3082	53386	77258	58749.13
7032505	chr5	rs4400156	90506804	C	T	0.22	0.216	0.933	0.0059025456526138	0.0108	0.5868	53386	77258	58749.13
7054657	chr5	rs2973475	90507623	T	C	0.15	0.146	0.959	0.0128964817350202	0.0124	0.2992	53386	77258	58749.13
7031658	chr5	rs114615817	90507728	T	C	0.956	0.958	0.977	-0.0316970867432546	0.0215	0.1412	53386	77258	58749.13
7054364	chr5	rs10942626	90509033	G	A	0.956	0.958	0.978	-0.0316970867432546	0.0215	0.1418	53386	77258	58749.13
7050521	chr5	rs2973474	90509236	G	A	0.211	0.207	0.953	0.0067968490002727	0.0109	0.5289	53386	77258	58749.13
7051696	chr5	rs12521670	90510663	C	T	0.956	0.958	0.979	-0.034198147379977	0.0215	0.1111	53386	77258	58749.13
7053187	chr5	rs78330172	90510792	A	T	0.935	0.935	0.962	0.009197572354042	0.0178	0.6051	53386	77258	58749.13
7050548	chr5	rs7341115	90510809	A	G	0.886	0.888	0.969	-0.0098988321792475	0.0138	0.4728	53386	77258	58749.13
7053095	chr5	rs12189158	90511674	C	T	0.909	0.911	0.944	-0.013399371963117	0.0155	0.385	53386	77258	58749.13
7036131	chr5	rs2973473	90512115	A	T	0.0991	0.0966	0.943	0.0072039888485025	0.0149	0.6275	53386	77258	58749.13
7038917	chr5	rs73177675	90512294	G	C	0.934	0.934	0.963	0.0098018049722602	0.0177	0.5807	53386	77258	58749.13
7032230	chr5	rs7341005	90512939	A	G	0.922	0.923	0.961	0.0047984689115734	0.0165	0.771	53386	77258	58749.13
7041192	chr5	rs73773329	90513780	A	G	0.967	0.967	0.967	-0.0160988945897493	0.0247	0.5148	53386	77258	58749.13
7038161	chr5	rs79017214	90514156	C	A	0.935	0.935	0.966	0.0086028888072678	0.0178	0.6296	53386	77258	58749.13
7037577	chr5	rs12514996	90515410	C	A	0.953	0.955	0.98	-0.0369026020501437	0.0209	0.07656	53386	77258	58749.13
7042975	chr5	rs7712260	90515524	C	G	0.934	0.934	0.966	0.0064988367398296	0.0176	0.7119	53386	77258	58749.13
7054473	chr5	rs73773330	90515951	G	C	0.966	0.966	0.96	-0.0111013930711739	0.0245	0.651	53386	77258	58749.13
7040571	chr5	rs28379688	90516747	A	T	0.966	0.966	0.982	-0.0058973552660839	0.0243	0.8066	53386	77258	58749.13
7044341	chr5	rs56410910	90517093	C	T	0.967	0.966	0.984	-0.0114958245134845	0.0244	0.6376	53386	77258	58749.13
7033200	chr5	rs35363385	90517146	C	A	0.934	0.936	0.985	-0.0271040176920589	0.0176	0.1228	53386	77258	58749.13
7035220	chr5	rs55818598	90517277	C	A	0.966	0.966	0.985	-0.0043996643446871	0.0242	0.8546	53386	77258	58749.13
7032799	chr5	rs111918141	90517676	C	G	0.902	0.902	0.987	-0.0016012813669738	0.0146	0.9101	53386	77258	58749.13
7042413	chr5	rs4916706	90517976	T	A	0.901	0.902	0.988	-0.0014009809156281	0.0146	0.9209	53386	77258	58749.13
7045749	chr5	rs4916707	90518222	A	G	0.901	0.902	0.989	-0.0014009809156281	0.0146	0.9213	53386	77258	58749.13
7036055	chr5	rs4916708	90518314	A	G	0.845	0.847	0.987	-0.0113036461713921	0.012	0.3481	53386	77258	58749.13
7043184	chr5	rs149614830	90518680	T	C	0.936	0.937	0.988	0.0003999200213268	0.0177	0.9813	53386	77258	58749.13
7044311	chr5	rs2973472	90519496	G	A	0.232	0.228	0.99	0.0129951954948113	0.0103	0.2066	53386	77258	58749.13
7044132	chr5	rs2941895	90520510	T	C	0.231	0.227	0.992	0.0133998200630165	0.0103	0.1938	53386	77258	58749.13
7038152	chr5	rs2941894	90521117	G	A	0.231	0.227	0.993	0.0135971385060249	0.0103	0.1876	53386	77258	58749.13
7053415	chr5	rs2941893	90522439	C	T	0.231	0.227	0.994	0.0136957831289865	0.0103	0.1837	53386	77258	58749.13
7052103	chr5	rs35584449	90522464	C	A	0.933	0.935	0.996	-0.0263029084210524	0.0174	0.1315	53386	77258	58749.13
7040998	chr5	rs76821850	90523157	T	C	0.936	0.936	0.996	-0.0017014466397575	0.0176	0.9216	53386	77258	58749.13
7036708	chr5	rs12658748	90523323	A	G	0.944	0.945	0.997	-0.028399474521698	0.0188	0.131	53386	77258	58749.13
7053687	chr5	rs2048454	90523669	T	C	0.936	0.936	0.997	-0.0021022080918702	0.0176	0.904	53386	77258	58749.13
7045313	chr5	rs35059634	90523771	A	C	0.934	0.936	0.999	-0.026600681797179	0.0174	0.1274	53386	77258	58749.13
7050364	chr5	rs7731341	90524105	C	T	0.779	0.783	1.0	-0.0171970248285215	0.0104	0.09738	53386	77258	58749.13
7050051	chr5	rs2886949	90525735	C	G	0.869	0.872	0.997	-0.0149004625639624	0.0128	0.2465	53386	77258	58749.13
7047001	chr5	rs77792981	90526018	G	A	0.936	0.936	0.995	-0.001300845733048	0.0176	0.9428	53386	77258	58749.13
7040473	chr5	rs7704966	90526412	G	A	0.933	0.935	0.996	-0.0275048131221902	0.0174	0.1146	53386	77258	58749.13
7051862	chr5	rs2137010	90527827	C	G	0.986	0.986	0.967	0.0074025335167413	0.0424	0.8617	44124	61714	47941.4
7054724	chr5	rs16869606	90528749	C	T	0.231	0.226	0.994	0.0141987193998129	0.0103	0.1688	53386	77258	58749.13
7043349	chr5	rs1473047	90530351	T	A	0.231	0.227	0.995	0.0138042809763971	0.0103	0.181	53386	77258	58749.13
7051389	chr5	rs10942627	90531400	C	T	0.937	0.939	0.997	-0.0247026126403718	0.0179	0.1678	53386	77258	58749.13
7042799	chr5	rs28529720	90531401	A	G	0.231	0.226	0.996	0.0142973047008244	0.0103	0.1658	53386	77258	58749.13
7036111	chr5	rs72786311	90531531	A	G	0.944	0.946	0.998	-0.0278954863187535	0.0189	0.1399	53386	77258	58749.13
7054032	chr5	rs2941892	90531796	G	T	0.0635	0.0616	0.998	0.0239996896478807	0.0178	0.1793	53386	77258	58749.13
7053435	chr5	rs72786312	90532173	T	C	0.91	0.912	0.997	-0.0193969096107316	0.0151	0.2008	53386	77258	58749.13
7039066	chr5	rs2973460	90532670	A	G	0.923	0.924	0.996	0.0030952049073025	0.0162	0.849	53386	77258	58749.13
7039312	chr5	rs12515116	90532921	A	G	0.91	0.912	0.998	-0.0187955345843259	0.0151	0.2155	53386	77258	58749.13
7048565	chr5	rs12520306	90533013	C	T	0.945	0.946	0.999	-0.0263953113595316	0.0189	0.162	53386	77258	58749.13
7035429	chr5	rs2973461	90533347	T	C	0.0635	0.0616	0.999	0.0239996896478807	0.0178	0.1785	53386	77258	58749.13
7042311	chr5	rs11740321	90533552	A	G	0.231	0.226	0.997	0.0141001243787816	0.0103	0.1717	53386	77258	58749.13
7048004	chr5	rs2941891	90533753	T	C	0.833	0.835	0.996	-0.0084959889212643	0.0116	0.4617	53386	77258	58749.13
7036040	chr5	rs2973463	90533820	A	T	0.833	0.835	0.996	-0.0084959889212643	0.0116	0.4658	53386	77258	58749.13
7031482	chr5	rs2941890	90533891	T	C	0.0635	0.0616	0.999	0.0239996896478807	0.0178	0.1791	53386	77258	58749.13
7052132	chr5	rs35554917	90534103	T	G	0.231	0.227	0.997	0.0138042809763971	0.0103	0.1795	53386	77258	58749.13
7043258	chr5	rs10473943	90534287	C	T	0.231	0.226	0.997	0.0141001243787816	0.0103	0.1719	53386	77258	58749.13
7040015	chr5	rs10474342	90534564	A	G	0.222	0.218	0.997	0.0102968054773682	0.0104	0.3241	53386	77258	58749.13
7031170	chr5	rs13172199	90534843	A	G	0.937	0.939	0.999	-0.0239956055562207	0.0179	0.1785	53386	77258	58749.13
7040843	chr5	rs4916851	90536300	C	T	0.221	0.217	0.997	0.0105046326450854	0.0104	0.3152	53386	77258	58749.13
7046640	chr5	rs2973464	90536321	T	C	0.0634	0.0615	1.0	0.023198814502523	0.0178	0.1921	53386	77258	58749.13
7049026	chr5	rs16869618	90536573	T	C	0.954	0.955	0.999	-0.017502275136142	0.0205	0.3949	53386	77258	58749.13
7032662	chr5	rs2941888	90536755	T	C	0.11	0.107	1.0	0.0204004877576787	0.0138	0.1405	53386	77258	58749.13
7035428	chr5	rs74977994	90536955	C	T	0.935	0.936	0.996	0.0002999550089979	0.0176	0.9873	53386	77258	58749.13
7041800	chr5	rs2973467	90538412	A	G	0.0634	0.0615	1.0	0.023198814502523	0.0178	0.1921	53386	77258	58749.13
7047077	chr5	rs13165085	90538448	G	C	0.221	0.218	0.996	0.0099998345783334	0.0104	0.3364	53386	77258	58749.13
7038440	chr5	rs13164949	90538489	C	T	0.221	0.217	0.997	0.0105046326450854	0.0104	0.3142	53386	77258	58749.13
7035395	chr5	rs28693622	90538722	T	C	0.221	0.217	0.997	0.0105046326450854	0.0104	0.314	53386	77258	58749.13
7049811	chr5	rs28637141	90538743	C	T	0.221	0.217	0.997	0.0106035827841911	0.0104	0.3111	53386	77258	58749.13
7034332	chr5	rs12188638	90539072	C	T	0.954	0.955	0.999	-0.0176040459483609	0.0206	0.3908	53386	77258	58749.13
7041935	chr5	rs10072084	90539203	C	T	0.221	0.217	0.998	0.0105046326450854	0.0104	0.3131	53386	77258	58749.13
7052835	chr5	rs60578469	90539426	T	C	0.923	0.924	0.996	0.0028958031120254	0.0163	0.8582	53386	77258	58749.13
7049246	chr5	rs12514092	90540522	T	G	0.221	0.217	0.997	0.0105046326450854	0.0104	0.3142	53386	77258	58749.13
7053195	chr5	rs2973468	90540879	G	T	0.877	0.879	0.994	-0.004701032558649	0.0132	0.7187	53386	77258	58749.13
7032407	chr5	rs2941905	90542114	C	A	0.843	0.844	0.993	-0.003797200248385	0.0119	0.7498	53386	77258	58749.13
7038383	chr5	rs2973470	90542492	A	G	0.842	0.844	0.992	-0.003797200248385	0.0119	0.7513	53386	77258	58749.13
7050358	chr5	rs9647558	90543970	G	A	0.954	0.955	0.995	-0.0180010511095525	0.0206	0.383	53386	77258	58749.13
7054823	chr5	rs10474343	90545248	G	A	0.221	0.218	0.995	0.0102968054773682	0.0104	0.323	53386	77258	58749.13
7046703	chr5	rs11740007	90545498	C	G	0.221	0.218	0.995	0.0102968054773682	0.0104	0.3245	53386	77258	58749.13
7054814	chr5	rs72786321	90546676	A	G	0.954	0.955	0.994	-0.020498669477346	0.0205	0.3188	53386	77258	58749.13
7050009	chr5	rs138213008	90546723	C	T	0.954	0.955	0.994	-0.0180010511095525	0.0206	0.383	53386	77258	58749.13
7036529	chr5	rs10473944	90547367	C	T	0.21	0.207	0.995	0.0109003744682883	0.0106	0.3065	53386	77258	58749.13
7043862	chr5	rs2973441	90548707	A	G	0.128	0.126	0.995	0.0107025231331357	0.013	0.4096	53386	77258	58749.13
7049214	chr5	rs72786324	90549141	T	C	0.953	0.954	0.992	-0.0193969096107316	0.0205	0.344	53386	77258	58749.13
7038327	chr5	rs72786325	90549353	C	T	0.954	0.955	0.991	-0.017502275136142	0.0206	0.3963	53386	77258	58749.13
7049268	chr5	rs72786326	90549556	C	A	0.954	0.955	0.992	-0.017502275136142	0.0206	0.3961	53386	77258	58749.13
7041991	chr5	rs868557	90550379	G	A	0.21	0.207	0.995	0.0109003744682883	0.0106	0.3036	53386	77258	58749.13
7041189	chr5	rs112408047	90551231	C	T	0.954	0.955	0.992	-0.0176040459483609	0.0206	0.3941	53386	77258	58749.13
7053460	chr5	rs12653995	90552044	G	A	0.954	0.954	0.988	-0.0171970248285215	0.0206	0.4036	53386	77258	58749.13
7037651	chr5	rs2973478	90553428	C	T	0.211	0.207	0.994	0.0106035827841911	0.0106	0.3172	53386	77258	58749.13
7038390	chr5	rs2973477	90553722	C	T	0.211	0.207	0.994	0.0107025231331357	0.0106	0.3134	53386	77258	58749.13
7040714	chr5	rs72786329	90554924	C	G	0.954	0.955	0.99	-0.0178992398878318	0.0206	0.3855	53386	77258	58749.13
7038002	chr5	rs973332	90555129	C	T	0.211	0.207	0.994	0.0108014536938559	0.0106	0.3115	53386	77258	58749.13
7046543	chr5	rs1858309	90556558	C	T	0.129	0.127	0.995	0.0098018049722602	0.0129	0.447	53386	77258	58749.13
7048431	chr5	rs2367292	90556785	A	G	0.211	0.208	0.993	0.0112959597418516	0.0106	0.286	53386	77258	58749.13
7043868	chr5	rs7709572	90557033	G	C	0.129	0.127	0.995	0.0098018049722602	0.0129	0.4467	53386	77258	58749.13
7050857	chr5	rs72786331	90557324	G	A	0.953	0.954	0.988	-0.0203966036652218	0.0206	0.3215	53386	77258	58749.13
7047230	chr5	rs4518439	90557920	T	G	0.129	0.127	0.994	0.009504687014246	0.0129	0.4618	53386	77258	58749.13
7033066	chr5	rs112510696	90557942	C	T	0.953	0.954	0.988	-0.0203966036652218	0.0206	0.3203	53386	77258	58749.13
7043312	chr5	rs7724489	90558366	A	T	0.129	0.127	0.994	0.009504687014246	0.0129	0.4629	53386	77258	58749.13
7033799	chr5	rs56377435	90558691	T	C	0.953	0.954	0.988	-0.020498669477346	0.0206	0.3187	53386	77258	58749.13
7031335	chr5	rs74667368	90559369	G	T	0.936	0.936	0.992	0.0011992805754821	0.0176	0.9445	53386	77258	58749.13
7049367	chr5	rs56316727	90562179	C	T	0.919	0.919	0.987	-0.0083043861636152	0.0159	0.6009	53386	77258	58749.13
7031398	chr5	rs62373923	90562518	C	T	0.831	0.828	0.848	0.0183015011699126	0.0124	0.1404	53386	77258	58749.13
7045743	chr5	rs10474346	90564139	C	T	0.127	0.124	0.994	0.0119977384336167	0.013	0.3575	53386	77258	58749.13
7040484	chr5	rs7719516	90564571	G	A	0.162	0.16	0.996	0.0089002747867194	0.0118	0.4474	53386	77258	58749.13
7042950	chr5	rs72786338	90565276	C	T	0.954	0.955	0.984	-0.0171970248285215	0.0207	0.4051	53386	77258	58749.13
7044954	chr5	rs6885341	90565796	C	T	0.162	0.16	0.997	0.0086028888072678	0.0118	0.4646	53386	77258	58749.13
7038732	chr5	rs12697807	90566214	T	G	0.162	0.16	0.997	0.0084045823438103	0.0118	0.473	53386	77258	58749.13
7034237	chr5	rs10474347	90566498	A	G	0.162	0.16	0.998	0.0082954970241069	0.0118	0.4776	53386	77258	58749.13
7043026	chr5	rs997738	90566920	C	T	0.847	0.848	0.756	-0.0084959889212643	0.0138	0.5366	53386	77258	58749.13
7053397	chr5	rs997737	90567031	C	G	0.209	0.206	0.992	0.0108014536938559	0.0107	0.313	53386	77258	58749.13
7046171	chr5	rs2048452	90567180	C	A	0.126	0.124	0.996	0.0131037693769772	0.0131	0.3166	53386	77258	58749.13
7051248	chr5	rs2048451	90567208	G	T	0.162	0.16	0.996	0.0086028888072678	0.0118	0.4653	53386	77258	58749.13
7046206	chr5	rs77787281	90567655	C	T	0.937	0.938	0.996	-0.0227979086760041	0.0178	0.2009	53386	77258	58749.13
7035476	chr5	rs10462492	90570693	G	A	0.172	0.169	0.992	0.009504687014246	0.0115	0.4103	53386	77258	58749.13
7051374	chr5	rs4424024	90570816	A	G	0.161	0.159	0.993	0.0092966519050945	0.0118	0.4325	53386	77258	58749.13
7040717	chr5	rs4364415	90570889	T	C	0.161	0.159	0.993	0.0093957216403621	0.0118	0.4283	53386	77258	58749.13
7049303	chr5	rs6888674	90571224	G	A	0.161	0.159	0.993	0.0090984829852593	0.0118	0.4431	53386	77258	58749.13
7037791	chr5	rs6888389	90571291	A	C	0.161	0.159	0.993	0.0092966519050945	0.0118	0.4306	53386	77258	58749.13
7032177	chr5	rs10061355	90571433	A	G	0.125	0.123	0.995	0.0125015292229252	0.0131	0.3389	53386	77258	58749.13
7052765	chr5	rs6889197	90571512	G	A	0.125	0.123	0.995	0.0125015292229252	0.0131	0.3389	53386	77258	58749.13
7043802	chr5	rs6888958	90571641	A	G	0.125	0.123	0.995	0.0121953336998771	0.0131	0.3512	53386	77258	58749.13
7047753	chr5	rs10462343	90572562	T	A	0.163	0.16	0.993	0.0089002747867194	0.0118	0.4516	53386	77258	58749.13
7035929	chr5	rs6859170	90572921	G	A	0.125	0.123	0.994	0.0118001041157506	0.0131	0.3677	53386	77258	58749.13
7050973	chr5	rs13355819	90576279	G	A	0.609	0.606	0.826	-0.001300845733048	0.0097	0.8914	53386	77258	58749.13
7052915	chr5	rs867831	90576491	G	A	0.98	0.98	0.877	-0.0074980401773571	0.0333	0.8209	53204	76527	58457.69
7033005	chr5	rs4377733	90576580	C	T	0.126	0.124	0.993	0.0127977582298607	0.013	0.3266	53386	77258	58749.13
7042463	chr5	rs6882172	90576958	G	A	0.142	0.139	0.992	0.0117012723076411	0.0124	0.3467	53386	77258	58749.13
7052258	chr5	rs6897578	90577880	A	G	0.126	0.124	0.994	0.0126990249774084	0.013	0.33	53386	77258	58749.13
7038228	chr5	rs6898622	90578292	G	T	0.126	0.124	0.993	0.0124027667170427	0.013	0.3407	53386	77258	58749.13
7031691	chr5	rs10434640	90578301	C	A	0.185	0.181	0.985	0.0110981866660334	0.0112	0.3238	53386	77258	58749.13
7044006	chr5	rs34736685	90578614	T	A	0.937	0.939	0.994	-0.0244976316004002	0.0179	0.1715	53386	77258	58749.13
7053256	chr5	rs4019302	90578758	G	C	0.121	0.119	0.984	0.0084045823438103	0.0134	0.5283	53386	77258	58749.13
7048042	chr5	rs34581109	90579288	C	T	0.937	0.939	0.994	-0.0244976316004002	0.0179	0.1716	53386	77258	58749.13
7043111	chr5	rs76066993	90579633	A	G	0.937	0.938	0.994	-0.003797200248385	0.0178	0.8307	53386	77258	58749.13
7033267	chr5	rs6869552	90580370	C	A	0.126	0.124	0.993	0.0126002819757385	0.013	0.3345	53386	77258	58749.13
7035033	chr5	rs10038090	90582456	C	G	0.126	0.124	0.993	0.0128964817350202	0.013	0.3241	53386	77258	58749.13
7040175	chr5	rs1511344	90582914	G	C	0.142	0.139	0.989	0.0112959597418516	0.0125	0.3669	53386	77258	58749.13
7036626	chr5	rs13171635	90585455	T	C	0.12	0.118	0.987	0.0105046326450854	0.0134	0.4332	53386	77258	58749.13
7041642	chr5	rs1511345	90585547	T	C	0.12	0.117	0.987	0.0108014536938559	0.0134	0.4222	53386	77258	58749.13
7046516	chr5	rs71637328	90586159	C	A	0.937	0.939	0.992	-0.0242004837056584	0.0179	0.1768	53386	77258	58749.13
7046803	chr5	rs4019243	90587888	G	A	0.147	0.144	0.985	0.0099008246772624	0.0123	0.4231	53386	77258	58749.13
7053453	chr5	rs4916853	90588318	A	G	0.937	0.937	0.994	-0.0031950988965408	0.0178	0.8588	53386	77258	58749.13
7054055	chr5	rs1543066	90588481	C	T	0.131	0.129	0.99	0.0109003744682883	0.0128	0.3974	53386	77258	58749.13
7037736	chr5	rs13356765	90588751	G	A	0.936	0.936	0.993	-0.0022024235552	0.0177	0.9018	53386	77258	58749.13
7050016	chr5	rs74636928	90589421	A	C	0.937	0.938	0.995	-0.0052035148315978	0.0178	0.7696	53386	77258	58749.13
7053781	chr5	rs4916854	90590473	C	A	0.937	0.938	0.995	-0.0051029981759033	0.0178	0.7736	53386	77258	58749.13
7040671	chr5	rs114363483	90590740	A	G	0.937	0.938	0.994	-0.0054950702819798	0.0178	0.7557	53386	77258	58749.13
7044983	chr5	rs78305958	90591243	G	A	0.937	0.937	0.991	-0.0066017436345624	0.0178	0.712	53386	77258	58749.13
7045000	chr5	rs75951048	90591822	G	C	0.937	0.938	0.994	-0.0055956263571598	0.0178	0.7522	53386	77258	58749.13
7037460	chr5	rs78948152	90592139	A	C	0.921	0.923	0.986	-0.0026033858701149	0.0162	0.8731	53386	77258	58749.13
7049586	chr5	rs80080787	90593324	T	C	0.937	0.938	0.995	-0.005696192544881	0.0178	0.7509	53386	77258	58749.13
7041309	chr5	rs111330650	90593583	T	C	0.935	0.936	0.993	-0.003797200248385	0.0176	0.8302	53386	77258	58749.13
7048770	chr5	rs77779918	90593974	C	T	0.937	0.938	0.994	-0.0062998021485279	0.0178	0.7252	53386	77258	58749.13
7049562	chr5	rs2137007	90594264	C	T	0.0628	0.0624	0.995	0.0044998604248922	0.0178	0.8001	53386	77258	58749.13
7048603	chr5	rs9293562	90594834	T	C	0.0642	0.0636	0.985	0.0066975214477213	0.0177	0.706	53386	77258	58749.13
7038497	chr5	rs7706256	90595297	T	C	0.0628	0.0623	0.996	0.004001981379298	0.0178	0.8232	53386	77258	58749.13
7047342	chr5	rs149848137	90595862	A	G	0.958	0.959	0.976	-0.0130953713122409	0.0219	0.548	53386	77258	58749.13
7043969	chr5	rs4916855	90596345	T	C	0.19	0.186	0.983	0.0066975214477213	0.0111	0.5493	53386	77258	58749.13
7049418	chr5	rs4916856	90596403	G	A	0.19	0.186	0.983	0.0066975214477213	0.0111	0.5483	53386	77258	58749.13
7045100	chr5	rs118190211	90597105	C	T	0.958	0.959	0.976	-0.0143017847108596	0.0219	0.5152	53386	77258	58749.13
7043490	chr5	rs2048453	90597737	G	A	0.0628	0.0624	0.997	-0.0008003201707691	0.0178	0.9656	53386	77258	58749.13
7036482	chr5	rs10474349	90598173	G	C	0.931	0.933	0.992	-0.0152963956259917	0.0172	0.3731	53386	77258	58749.13
7039962	chr5	rs9293563	90599185	C	A	0.931	0.933	0.993	-0.0158042315449673	0.0172	0.3586	53386	77258	58749.13
7047782	chr5	rs13360803	90599944	G	A	0.931	0.933	0.992	-0.015895669405385	0.0172	0.3544	53386	77258	58749.13
7036076	chr5	rs7721772	90600031	A	G	0.062	0.0616	1.0	0.0016985566355815	0.0179	0.922	53386	77258	58749.13
7033179	chr5	rs7704529	90600210	T	C	0.0629	0.0625	1.0	0.0012991557316201	0.0178	0.9429	53386	77258	58749.13
7035217	chr5	rs72786353	90600541	G	T	0.958	0.959	0.977	-0.0138048499765589	0.0219	0.5279	53386	77258	58749.13
7052818	chr5	rs71637330	90600712	C	T	0.932	0.933	0.99	-0.0176040459483609	0.0173	0.3098	53386	77258	58749.13
7053007	chr5	rs10805873	90600866	C	G	0.133	0.131	0.992	0.0068961666878413	0.0128	0.5904	53386	77258	58749.13
7040056	chr5	rs4916857	90601089	T	C	0.063	0.0624	1.0	0.001598721363697	0.0178	0.9276	53386	77258	58749.13
7046439	chr5	rs12522278	90601317	C	G	0.89	0.892	0.986	-0.0142003494011414	0.0139	0.3064	53386	77258	58749.13
7032542	chr5	rs12522282	90601365	C	T	0.952	0.953	0.969	-0.0201006717070029	0.0206	0.3284	53386	77258	58749.13
7041172	chr5	rs72786354	90602209	T	C	0.958	0.959	0.98	-0.0146974807605841	0.0219	0.5019	53386	77258	58749.13
7042374	chr5	rs34422832	90603392	T	G	0.932	0.933	0.986	-0.0176956485356892	0.0173	0.3074	53386	77258	58749.13
7037621	chr5	rs6865066	90604035	G	T	0.0618	0.0617	0.994	-0.0023026490626755	0.018	0.8971	53386	77258	58749.13
7034188	chr5	rs145621255	90604276	G	A	0.959	0.959	0.981	-0.0152963956259917	0.0219	0.4844	53386	77258	58749.13
7034724	chr5	rs10038890	90604290	T	C	0.174	0.172	0.984	0.0069954745123864	0.0115	0.5394	53386	77258	58749.13
7032933	chr5	rs71637331	90604643	C	A	0.932	0.933	0.983	-0.0176040459483609	0.0173	0.309	53386	77258	58749.13
7034327	chr5	rs4639266	90604823	T	C	0.174	0.171	0.983	0.00730326611012	0.0115	0.528	53386	77258	58749.13
7047480	chr5	rs12697808	90605389	T	C	0.174	0.172	0.983	0.0074025335167413	0.0115	0.5216	53386	77258	58749.13
7036317	chr5	rs6877420	90606574	G	T	0.0617	0.0616	0.992	-0.0025031302181184	0.018	0.888	53386	77258	58749.13
7045273	chr5	rs10057046	90606587	C	T	0.0638	0.0634	0.99	-0.0036968248442897	0.0178	0.8358	53386	77258	58749.13
7044364	chr5	rs6882178	90607063	G	A	0.888	0.891	0.981	-0.0145960053074092	0.0139	0.2934	53386	77258	58749.13
7034602	chr5	rs9293564	90607925	G	A	0.0624	0.0623	0.991	-0.0033957590691798	0.0179	0.8515	53386	77258	58749.13
7045507	chr5	rs56876862	90608789	A	T	0.958	0.958	0.982	-0.0127003085782322	0.0216	0.5584	53386	77258	58749.13
7036114	chr5	rs7727632	90609009	T	C	0.113	0.111	0.985	0.0060019521956343	0.0138	0.6618	53386	77258	58749.13
7037241	chr5	rs10036206	90609178	C	T	0.114	0.112	0.985	0.0044998604248922	0.0137	0.7431	53386	77258	58749.13
7052150	chr5	rs9293565	90609736	A	G	0.114	0.112	0.984	0.003902375817241	0.0137	0.7752	53386	77258	58749.13
7036848	chr5	rs7732832	90609868	T	G	0.0701	0.0697	0.987	0.0001999800026662	0.017	0.9898	53386	77258	58749.13
7035402	chr5	rs28369128	90610393	G	A	0.957	0.958	0.983	-0.0115969858456632	0.0215	0.5885	53386	77258	58749.13
7045245	chr5	rs72786358	90611693	G	C	0.958	0.959	0.983	-0.0154994990469515	0.0218	0.4772	53386	77258	58749.13
7038045	chr5	rs72786359	90611959	T	C	0.956	0.957	0.979	-0.009696862978864	0.0214	0.6499	53386	77258	58749.13
7041956	chr5	rs13176999	90612558	C	G	0.114	0.112	0.981	0.0044003044444822	0.0138	0.7479	53386	77258	58749.13
7048854	chr5	rs72786360	90613396	G	A	0.958	0.959	0.982	-0.0156010662286512	0.0218	0.4762	53386	77258	58749.13
7048673	chr5	rs67220802	90614098	G	A	0.957	0.958	0.98	-0.0114047880634385	0.0215	0.5974	53386	77258	58749.13
7040028	chr5	rs12658394	90615750	T	C	0.961	0.963	0.967	-0.0152050125429676	0.023	0.5077	53386	77258	58749.13
7045328	chr5	rs7727557	90616224	T	C	0.0685	0.0682	0.981	0.0036034995896235	0.0172	0.8351	53386	77258	58749.13
7046300	chr5	rs10462494	90616247	T	C	0.0686	0.0682	0.981	0.0037031349243813	0.0172	0.8304	53386	77258	58749.13
7047295	chr5	rs10462495	90616503	A	G	0.0686	0.0683	0.981	0.0037031349243813	0.0172	0.8287	53386	77258	58749.13
7050146	chr5	rs57859727	90617692	C	T	0.956	0.958	0.976	-0.0094040800752939	0.0215	0.6613	53386	77258	58749.13
7032442	chr5	rs6888057	90617965	G	A	0.956	0.958	0.976	-0.0116981574124923	0.0215	0.5851	53386	77258	58749.13
7044037	chr5	rs4916859	90619072	G	A	0.162	0.159	0.975	0.0099998345783334	0.0119	0.4028	53386	77258	58749.13
7037027	chr5	rs13185895	90619353	C	T	0.951	0.952	0.966	-0.021203207651103	0.0205	0.3017	53386	77258	58749.13
7032137	chr5	rs6880312	90619868	T	C	0.0673	0.0672	0.983	0.0021975835434872	0.0174	0.8981	53386	77258	58749.13
7051496	chr5	rs34107416	90620123	A	G	0.959	0.96	0.979	-0.0165969709073694	0.0219	0.4482	53386	77258	58749.13
7052301	chr5	rs10050517	90620309	A	G	0.156	0.153	0.978	0.0099008246772624	0.0121	0.411	53386	77258	58749.13
7051066	chr5	rs6865269	90621069	G	T	0.0613	0.0613	0.986	0.0008995952428359	0.0181	0.9612	53386	77258	58749.13
7040327	chr5	rs150117005	90622357	G	A	0.945	0.946	0.947	-0.0122041688389067	0.0195	0.5331	53386	77258	58749.13
7032804	chr5	rs9293566	90622516	G	A	0.309	0.31	0.985	-0.0191012733024012	0.0094	0.04135	53386	77258	58749.13
7043783	chr5	rs11950828	90623586	A	C	0.752	0.752	0.987	0.0210959082947329	0.01	0.03494	53386	77258	58749.13
7046263	chr5	rs10942629	90628243	T	C	0.752	0.751	0.997	0.0202045073158995	0.01	0.04221	53386	77258	58749.13
7052716	chr5	rs10037293	90628300	A	C	0.31	0.31	0.998	-0.0187038311937836	0.0093	0.04463	53386	77258	58749.13
7048860	chr5	rs10042981	90628789	G	T	0.31	0.31	0.997	-0.0186019483996616	0.0093	0.04524	53386	77258	58749.13
7036607	chr5	rs112900334	90630483	C	T	0.951	0.95	0.807	-0.000200020002667	0.0221	0.9943	53386	77258	58749.13
7039873	chr5	rs59578984	90630826	C	T	0.939	0.938	0.983	0.0016985566355815	0.0181	0.9262	53386	77258	58749.13
7036820	chr5	rs10942630	90631384	C	T	0.69	0.689	0.995	0.0187039847937718	0.0093	0.04513	53386	77258	58749.13
7044837	chr5	rs6873839	90631700	T	C	0.753	0.752	0.995	0.0197045832743354	0.01	0.04815	53386	77258	58749.13
7048140	chr5	rs6878402	90631972	T	G	0.69	0.689	0.994	0.0185960172820726	0.0093	0.04614	53386	77258	58749.13
7035638	chr5	rs148559123	90631991	G	A	0.939	0.938	0.982	0.001598721363697	0.0181	0.9313	53386	77258	58749.13
7048621	chr5	rs75180939	90632946	G	A	0.939	0.938	0.98	0.0014988761237359	0.0181	0.9327	53386	77258	58749.13
7034208	chr5	rs57318317	90633038	T	C	0.752	0.752	0.993	0.0208021276292633	0.01	0.03727	53386	77258	58749.13
7031357	chr5	rs58734007	90633072	A	G	0.69	0.69	0.991	0.0187039847937718	0.0093	0.04454	53386	77258	58749.13
7046249	chr5	rs35024930	90633936	C	G	0.873	0.875	0.961	-0.0176040459483609	0.0132	0.1843	53386	77258	58749.13
7034529	chr5	rs2063461	90635917	C	T	0.749	0.749	0.993	0.0209979909956055	0.0099	0.03454	53386	77258	58749.13
7032168	chr5	rs78348641	90636041	C	T	0.942	0.941	0.972	0.0058031292269501	0.0187	0.7557	53386	77258	58749.13
7035774	chr5	rs4916860	90636464	C	A	0.749	0.749	0.993	0.0212036062510236	0.0099	0.03266	53386	77258	58749.13
7052543	chr5	rs6886011	90637173	G	T	0.749	0.748	0.993	0.0213015034199157	0.0099	0.03202	53386	77258	58749.13
7047724	chr5	rs60716916	90637572	T	C	0.749	0.748	0.993	0.0213015034199157	0.0099	0.03254	53386	77258	58749.13
7043145	chr5	rs62373948	90637934	G	A	0.751	0.75	0.992	0.021497269010823	0.01	0.03126	53386	77258	58749.13
7036710	chr5	rs56066934	90638258	G	A	0.942	0.941	0.97	0.0063001125484799	0.0187	0.7374	53386	77258	58749.13
7045859	chr5	rs7702782	90638506	A	G	0.689	0.687	0.985	0.023198814502523	0.0093	0.01327	53386	77258	58749.13
7038465	chr5	rs80127709	90638691	G	A	0.942	0.941	0.97	0.0060019521956343	0.0187	0.7475	53386	77258	58749.13
7050931	chr5	rs35778324	90639095	T	C	0.869	0.871	0.961	-0.0209989425960583	0.0131	0.1083	53386	77258	58749.13
7046288	chr5	rs13160722	90639327	G	T	0.929	0.929	0.937	-0.0186019483996616	0.0173	0.2827	53386	77258	58749.13
7049002	chr5	rs13160468	90639328	C	T	0.929	0.929	0.937	-0.0187955345843259	0.0173	0.2777	53386	77258	58749.13
7031281	chr5	rs77843336	90640306	G	A	0.942	0.941	0.967	0.0064988367398296	0.0187	0.7284	53386	77258	58749.13
7053323	chr5	rs76484930	90640534	A	G	0.94	0.939	0.959	0.0140015196358136	0.0185	0.4487	53386	77258	58749.13
7048910	chr5	rs77224092	90641116	C	T	0.942	0.941	0.967	0.0063994795805678	0.0187	0.7306	53386	77258	58749.13
7042441	chr5	rs59498996	90642230	T	G	0.94	0.939	0.956	0.0152038337422728	0.0185	0.4128	53386	77258	58749.13
7044623	chr5	rs6884231	90642290	C	T	0.746	0.745	0.99	0.0210959082947329	0.0099	0.03342	53386	77258	58749.13
7040971	chr5	rs6865416	90642319	T	C	0.745	0.745	0.99	0.0207041815582916	0.0099	0.0368	53386	77258	58749.13
7045157	chr5	rs11745521	90642430	T	A	0.747	0.746	0.988	0.0213993910058902	0.0099	0.03097	53386	77258	58749.13
7042121	chr5	rs10942631	90642643	C	T	0.57	0.568	0.928	0.01600129372694	0.009	0.0752	53386	77258	58749.13
7041270	chr5	rs10942632	90642645	C	T	0.571	0.569	0.929	0.0168964476597299	0.009	0.06004	53386	77258	58749.13
7051549	chr5	rs79188454	90643003	T	C	0.944	0.945	0.937	-0.0068030886197391	0.0194	0.7275	53386	77258	58749.13
7041121	chr5	rs7729950	90643800	A	G	0.597	0.596	0.983	0.0107025231331357	0.0088	0.2249	53386	77258	58749.13
7046576	chr5	rs7734555	90644241	C	A	0.596	0.596	0.983	0.0109992854583691	0.0088	0.2108	53386	77258	58749.13
7051009	chr5	rs13187777	90644628	C	T	0.876	0.877	0.975	-0.0164038098256767	0.0133	0.2174	53386	77258	58749.13
7042469	chr5	rs6452949	90645137	A	G	0.596	0.595	0.985	0.0114047182634362	0.0088	0.1967	53386	77258	58749.13
7053900	chr5	rs16869685	90645601	A	C	0.876	0.877	0.975	-0.0164038098256767	0.0133	0.2155	53386	77258	58749.13
7033399	chr5	rs58125334	90646195	A	G	0.596	0.595	0.983	0.0114047182634362	0.0088	0.1952	53386	77258	58749.13
7049490	chr5	rs57936487	90646263	C	T	0.876	0.877	0.975	-0.0168003386783461	0.0133	0.205	53386	77258	58749.13
7042305	chr5	rs11739187	90646346	A	C	0.611	0.61	0.98	0.0153023200084426	0.0089	0.08638	53386	77258	58749.13
7047336	chr5	rs62373959	90647122	A	G	0.736	0.733	0.982	0.0267977123853779	0.0098	0.006255	53386	77258	58749.13
7038829	chr5	rs56259969	90647645	C	T	0.945	0.947	0.945	-0.0160988945897493	0.0196	0.4103	53386	77258	58749.13
7039204	chr5	rs4916712	90647770	T	C	0.541	0.542	0.971	0.0082954970241069	0.0088	0.342	53386	77258	58749.13
7036855	chr5	rs13328183	90647775	C	T	0.876	0.877	0.97	-0.0164038098256767	0.0133	0.2161	53386	77258	58749.13
7040407	chr5	rs4916713	90648108	G	A	0.737	0.733	0.981	0.0267977123853779	0.0098	0.006367	53386	77258	58749.13
7038290	chr5	rs13185728	90649298	C	T	0.864	0.867	0.965	-0.0239034240815591	0.0129	0.06257	53386	77258	58749.13
7038351	chr5	rs16878935	90650327	G	A	0.93	0.932	0.941	-0.0078003437327339	0.0175	0.6547	53386	77258	58749.13
7044977	chr5	rs138816790	90650975	C	T	0.938	0.939	0.955	0.0012991557316201	0.0183	0.9453	53386	77258	58749.13
7034142	chr5	rs78073036	90652909	A	G	0.937	0.938	0.965	0.0012991557316201	0.0181	0.9409	53386	77258	58749.13
7042738	chr5	rs75544655	90652947	C	T	0.937	0.938	0.965	0.0014988761237359	0.0181	0.9345	53386	77258	58749.13
7035025	chr5	rs10071755	90653112	C	G	0.902	0.906	0.985	-0.0340015566760147	0.0147	0.02121	53386	77258	58749.13
7050593	chr5	rs6452951	90653868	T	G	0.833	0.839	0.977	-0.0198048272985997	0.0118	0.09202	53386	77258	58749.13
7041875	chr5	rs16869698	90654579	C	T	0.901	0.905	0.99	-0.0344051267241774	0.0146	0.01882	53386	77258	58749.13
7037497	chr5	rs140138543	90654943	T	C	0.937	0.937	0.967	0.0044998604248922	0.018	0.8025	53386	77258	58749.13
7048867	chr5	rs28497358	90654953	A	G	0.898	0.902	0.99	-0.0349020520092649	0.0144	0.0157	53386	77258	58749.13
7037963	chr5	rs7728022	90655807	A	T	0.901	0.905	0.99	-0.0352023974087295	0.0146	0.01612	53386	77258	58749.13
7049476	chr5	rs77530732	90656926	C	T	0.937	0.938	0.97	0.001598721363697	0.018	0.9287	53386	77258	58749.13
7041249	chr5	rs66801770	90657053	G	C	0.901	0.906	0.989	-0.0346949697968869	0.0147	0.01792	53386	77258	58749.13
7038721	chr5	rs78747009	90657259	T	C	0.936	0.937	0.971	0.0035038543266769	0.018	0.8441	53386	77258	58749.13
7049917	chr5	rs10942634	90658392	A	T	0.833	0.838	0.981	-0.01999864650669	0.0117	0.08762	53386	77258	58749.13
7040192	chr5	rs75862026	90659072	C	T	0.957	0.957	0.724	-0.0289963604415917	0.0249	0.2452	53386	77258	58749.13
7037493	chr5	rs1541674	90660447	T	C	0.833	0.838	0.982	-0.0198048272985997	0.0117	0.0913	53386	77258	58749.13
7044862	chr5	rs10077391	90661220	C	A	0.901	0.905	0.99	-0.0346017967900747	0.0146	0.01796	53386	77258	58749.13
7033603	chr5	rs73773371	90661599	G	A	0.936	0.937	0.975	0.0034041991335623	0.0179	0.849	53386	77258	58749.13
7044243	chr5	rs6893260	90661831	G	A	0.901	0.905	0.99	-0.0346949697968869	0.0146	0.01773	53386	77258	58749.13
7044331	chr5	rs62376561	90662733	C	T	0.654	0.649	0.948	0.0218006299588528	0.0093	0.01848	53386	77258	58749.13
7046681	chr5	rs12110303	90662839	G	T	0.833	0.838	0.983	-0.0197028322758684	0.0117	0.09346	53386	77258	58749.13
7046008	chr5	rs10069032	90664320	A	C	0.901	0.905	0.99	-0.0346017967900747	0.0146	0.01806	53386	77258	58749.13
7043262	chr5	rs6869048	90664322	G	C	0.833	0.838	0.984	-0.0196008476550609	0.0117	0.09404	53386	77258	58749.13
7038138	chr5	rs74345264	90665777	T	C	0.951	0.953	0.957	-0.0221024699079472	0.0205	0.2813	53386	77258	58749.13
7052125	chr5	rs6866923	90669352	A	C	0.834	0.839	0.985	-0.0203047533403643	0.0117	0.08316	53386	77258	58749.13
7051398	chr5	rs2303130	90669771	A	G	0.937	0.938	0.979	0.0018981972830802	0.0179	0.9155	53386	77258	58749.13
7047819	chr5	rs1363839	90671274	A	T	0.832	0.838	0.986	-0.0196008476550609	0.0117	0.09427	53386	77258	58749.13
7050293	chr5	rs62376563	90671937	T	G	0.654	0.649	0.955	0.0215951374365897	0.0092	0.01949	53386	77258	58749.13
7049435	chr5	rs62376564	90672711	T	G	0.704	0.699	0.946	0.021497269010823	0.0097	0.02561	53386	77258	58749.13
7042723	chr5	rs12188429	90673837	T	A	0.9	0.905	0.988	-0.0355028330426552	0.0146	0.01485	53386	77258	58749.13
7035690	chr5	rs2287875	90676483	C	A	0.936	0.937	0.981	0.0030952049073025	0.0179	0.8639	53386	77258	58749.13
7032866	chr5	rs73773374	90677770	A	C	0.937	0.938	0.982	0.0018981972830802	0.0179	0.9166	53386	77258	58749.13
7043557	chr5	rs7715402	90679504	T	A	0.833	0.838	0.988	-0.0198048272985997	0.0117	0.0909	53386	77258	58749.13
7041880	chr5	rs35712350	90679519	C	T	0.834	0.839	0.988	-0.020498669477346	0.0117	0.0807	53386	77258	58749.13
7037008	chr5	rs11948056	90680468	A	C	0.832	0.837	0.982	-0.0187038311937836	0.0117	0.1092	53386	77258	58749.13
7053396	chr5	rs11948075	90680579	A	G	0.838	0.843	0.987	-0.021203207651103	0.0118	0.07322	53386	77258	58749.13
7038250	chr5	rs7705465	90680949	G	A	0.838	0.843	0.987	-0.021203207651103	0.0118	0.07255	53386	77258	58749.13
7050314	chr5	rs746637	90681637	C	G	0.838	0.843	0.987	-0.021203207651103	0.0118	0.0724	53386	77258	58749.13
7050456	chr5	rs889213	90682151	C	T	0.838	0.843	0.987	-0.0209989425960583	0.0118	0.07538	53386	77258	58749.13
7038514	chr5	rs2367354	90686981	G	T	0.901	0.905	0.991	-0.0343016316970211	0.0146	0.0189	53386	77258	58749.13
7034866	chr5	rs11950530	90688740	A	G	0.838	0.843	0.989	-0.0208049294331883	0.0118	0.07783	53386	77258	58749.13
7031685	chr5	rs10058025	90689052	A	G	0.838	0.843	0.989	-0.0208049294331883	0.0118	0.07798	53386	77258	58749.13
7033379	chr5	rs10073657	90689749	G	A	0.833	0.838	0.99	-0.0188974371044634	0.0117	0.105	53386	77258	58749.13
7045023	chr5	rs73773378	90690768	A	G	0.937	0.937	0.983	0.0008995952428359	0.0179	0.96	53386	77258	58749.13
7040959	chr5	rs6869717	90694797	G	A	0.838	0.843	0.991	-0.0206007457079636	0.0118	0.08002	53386	77258	58749.13
7036919	chr5	rs1363837	90695282	T	G	0.486	0.487	0.985	0.0084045823438103	0.0087	0.334	53386	77258	58749.13
7040733	chr5	rs6860948	90696297	T	G	0.834	0.84	0.992	-0.0198048272985997	0.0117	0.08993	53386	77258	58749.13
7033201	chr5	rs9293567	90697270	T	C	0.109	0.109	0.762	0.0159028762794155	0.0159	0.3163	53386	77258	58749.13
7052735	chr5	rs73771404	90698567	A	G	0.937	0.938	0.986	0.0020977980821461	0.0179	0.908	53386	77258	58749.13
7051501	chr5	rs62376566	90700381	A	T	0.705	0.701	0.962	0.0200967016991224	0.0096	0.03603	53386	77258	58749.13
7054093	chr5	rs7724749	90702782	G	A	0.901	0.905	0.993	-0.0335050785573982	0.0146	0.02177	53386	77258	58749.13
7032992	chr5	rs11959525	90703840	A	G	0.838	0.843	0.994	-0.0198966317144566	0.0118	0.09073	53386	77258	58749.13
7041397	chr5	rs11750147	90707716	T	C	0.707	0.703	0.967	0.0197045832743354	0.0096	0.04013	53386	77258	58749.13
7054239	chr5	rs1477349	90707773	G	A	0.837	0.842	0.991	-0.0207028323592018	0.0118	0.0786	53386	77258	58749.13
7038287	chr5	rs1477348	90707823	G	A	0.838	0.843	0.995	-0.01999864650669	0.0118	0.08891	53386	77258	58749.13
7031087	chr5	rs6882269	90712123	A	G	0.832	0.838	0.996	-0.0182047046548463	0.0116	0.1181	53386	77258	58749.13
7038583	chr5	rs2042339	90713109	G	A	0.656	0.652	0.992	0.0194005857039748	0.0091	0.03212	53386	77258	58749.13
7045610	chr5	rs12654787	90713259	C	T	0.838	0.843	0.996	-0.0198966317144566	0.0118	0.09057	53386	77258	58749.13
7036030	chr5	rs10063683	90714595	G	A	0.838	0.843	0.996	-0.0198048272985997	0.0118	0.09169	53386	77258	58749.13
7049372	chr5	rs1133120	90714810	G	T	0.937	0.938	0.989	0.0025966258472659	0.0178	0.8846	53386	77258	58749.13
7052960	chr5	rs10054621	90717329	A	G	0.488	0.49	0.989	0.0081963182244858	0.0087	0.3461	53386	77258	58749.13
7035271	chr5	rs10045280	90717675	T	A	0.833	0.838	0.997	-0.0180010511095525	0.0116	0.1209	53386	77258	58749.13
7040944	chr5	rs6867219	90718008	T	G	0.839	0.844	0.991	-0.0206007457079636	0.0118	0.08201	53386	77258	58749.13
7043403	chr5	rs6867220	90718009	T	A	0.839	0.844	0.99	-0.0206007457079636	0.0118	0.08099	53386	77258	58749.13
7049015	chr5	rs77556254	90718198	C	T	0.937	0.938	0.99	0.0029955089797983	0.0178	0.8654	53386	77258	58749.13
7045931	chr5	rs12110065	90718474	A	G	0.835	0.84	0.997	-0.0198966317144566	0.0117	0.08868	53386	77258	58749.13
7047079	chr5	rs7708782	90718517	T	C	0.838	0.843	0.997	-0.0198966317144566	0.0117	0.0898	53386	77258	58749.13
7042172	chr5	rs11743324	90719402	C	T	0.949	0.949	0.773	0.0332026408277183	0.0222	0.1349	53386	77258	58749.13
7036552	chr5	rs76384964	90720409	A	G	0.937	0.938	0.99	0.0025966258472659	0.0178	0.8849	53386	77258	58749.13
7051278	chr5	rs6452953	90723034	T	G	0.832	0.838	0.999	-0.0177974390305806	0.0116	0.1247	53386	77258	58749.13
7031870	chr5	rs6862125	90724598	T	C	0.834	0.839	0.999	-0.0187038311937836	0.0116	0.1083	53386	77258	58749.13
7039946	chr5	rs4432929	90725887	C	T	0.901	0.905	0.997	-0.0323992324466777	0.0146	0.02634	53386	77258	58749.13
7049317	chr5	rs2004483	90726205	C	T	0.837	0.842	0.998	-0.0193969096107316	0.0117	0.09835	53386	77258	58749.13
7051908	chr5	rs2839728	90727412	G	A	0.832	0.837	0.997	-0.0171970248285215	0.0116	0.1381	53386	77258	58749.13
7033777	chr5	rs60513756	90727692	A	C	0.837	0.842	0.998	-0.0196008476550609	0.0117	0.09405	53386	77258	58749.13
7053020	chr5	rs12653211	90728374	A	T	0.656	0.653	0.977	0.0189983824093147	0.0091	0.03777	53386	77258	58749.13
7052639	chr5	rs12651840	90729592	T	C	0.834	0.839	0.999	-0.0187955345843259	0.0116	0.1065	53386	77258	58749.13
7052878	chr5	rs2052553	90729906	C	T	0.834	0.839	0.999	-0.0187038311937836	0.0116	0.1092	53386	77258	58749.13
7048058	chr5	rs4552656	90731066	C	G	0.901	0.905	0.996	-0.0323992324466777	0.0146	0.02658	53386	77258	58749.13
7039317	chr5	rs2059207	90731931	C	A	0.832	0.837	0.998	-0.0172987645783295	0.0116	0.1355	53386	77258	58749.13
7031445	chr5	rs2059208	90732065	T	A	0.832	0.838	0.999	-0.017502275136142	0.0116	0.1313	53386	77258	58749.13
7046495	chr5	rs10474352	90732225	C	T	0.837	0.843	0.998	-0.0196008476550609	0.0117	0.09556	53386	77258	58749.13
7052863	chr5	rs10474353	90732285	A	C	0.834	0.839	0.998	-0.0188974371044634	0.0116	0.1046	53386	77258	58749.13
7053488	chr5	rs1423217	90733524	C	T	0.656	0.653	0.974	0.0188021269625962	0.0092	0.04016	53386	77258	58749.13
7052354	chr5	rs6867091	90734333	C	G	0.832	0.837	0.997	-0.0170952954286372	0.0116	0.1412	53386	77258	58749.13
7053253	chr5	rs6452954	90735692	G	A	0.832	0.838	0.995	-0.0181028726978536	0.0116	0.1193	53386	77258	58749.13
7041564	chr5	rs12655973	90736537	T	C	0.834	0.84	0.995	-0.0201006717070029	0.0117	0.08588	53386	77258	58749.13
7054250	chr5	rs9293568	90737845	C	T	0.838	0.843	0.993	-0.0208968257129853	0.0118	0.07619	53386	77258	58749.13
7053064	chr5	rs7701299	90738624	A	C	0.901	0.906	0.991	-0.0338050046123612	0.0146	0.02081	53386	77258	58749.13
7036403	chr5	rs10041402	90738948	A	T	0.834	0.84	0.993	-0.0198966317144566	0.0117	0.08808	53386	77258	58749.13
7052368	chr5	rs10054820	90740406	C	T	0.838	0.843	0.992	-0.0208049294331883	0.0118	0.07731	53386	77258	58749.13
7038470	chr5	rs9686361	90740417	C	T	0.838	0.843	0.992	-0.0208049294331883	0.0118	0.07742	53386	77258	58749.13
7049978	chr5	rs2367526	90740525	A	G	0.838	0.843	0.991	-0.0208968257129853	0.0118	0.07666	53386	77258	58749.13
7034663	chr5	rs2887007	90740531	A	T	0.834	0.839	0.991	-0.01999864650669	0.0117	0.08683	53386	77258	58749.13
7049444	chr5	rs11958143	90742007	A	G	0.486	0.488	0.966	0.0085037404912207	0.0088	0.331	53386	77258	58749.13
7031414	chr5	rs10073935	90742188	A	G	0.834	0.84	0.99	-0.0198966317144566	0.0117	0.08907	53386	77258	58749.13
7032780	chr5	rs10059163	90742444	C	T	0.834	0.84	0.99	-0.0198966317144566	0.0117	0.08844	53386	77258	58749.13
7033929	chr5	rs2161583	90742601	C	T	0.902	0.906	0.988	-0.0340015566760147	0.0147	0.02029	53386	77258	58749.13
7037849	chr5	rs2113057	90742869	G	A	0.902	0.906	0.988	-0.0340015566760147	0.0147	0.02034	53386	77258	58749.13
7036207	chr5	rs1035477	90743325	T	C	0.837	0.843	0.989	-0.0208968257129853	0.0118	0.07675	53386	77258	58749.13
7039222	chr5	rs1964292	90743608	T	C	0.837	0.842	0.985	-0.0203966036652218	0.0118	0.0837	53386	77258	58749.13
7034259	chr5	rs1895448	90743854	C	T	0.835	0.84	0.983	-0.0193969096107316	0.0118	0.09869	53386	77258	58749.13
7046019	chr5	rs1895449	90744106	A	G	0.833	0.838	0.989	-0.0182963622831166	0.0117	0.117	53386	77258	58749.13
7042582	chr5	rs4382199	90744228	A	G	0.838	0.843	0.988	-0.0203047533403643	0.0118	0.08479	53386	77258	58749.13
7049557	chr5	rs985434	90744509	A	G	0.837	0.843	0.988	-0.0206007457079636	0.0118	0.08003	53386	77258	58749.13
7038213	chr5	rs7720132	90745105	T	C	0.837	0.843	0.988	-0.0206007457079636	0.0118	0.08061	53386	77258	58749.13
7032336	chr5	rs78154992	90745943	C	A	0.937	0.938	0.982	0.0026963615477425	0.0178	0.881	53386	77258	58749.13
7033625	chr5	rs1035476	90745976	G	A	0.837	0.843	0.987	-0.0208049294331883	0.0118	0.07824	53386	77258	58749.13
7054806	chr5	rs6865495	90746424	G	A	0.834	0.839	0.987	-0.0198048272985997	0.0117	0.09157	53386	77258	58749.13
7053983	chr5	rs73771421	90746447	C	T	0.936	0.937	0.982	0.0018981972830802	0.0178	0.9137	53386	77258	58749.13
7039593	chr5	rs16869743	90746593	C	T	0.936	0.937	0.982	0.001998002662673	0.0178	0.9109	53386	77258	58749.13
7051137	chr5	rs6866191	90746852	G	A	0.838	0.843	0.986	-0.0203966036652218	0.0118	0.08343	53386	77258	58749.13
7036230	chr5	rs73771425	90747498	T	C	0.936	0.937	0.979	-0.0003000450090019	0.0178	0.9869	53386	77258	58749.13
7052315	chr5	rs12656350	90751343	C	T	0.837	0.843	0.984	-0.0207028323592018	0.0118	0.07928	53386	77258	58749.13
7049561	chr5	rs1363838	90751381	A	C	0.103	0.104	0.766	0.0034041991335623	0.0162	0.8315	53386	77258	58749.13
7038478	chr5	rs6896551	90753517	T	G	0.902	0.906	0.981	-0.0326988269632397	0.0147	0.02605	53386	77258	58749.13
7052446	chr5	rs16869748	90753876	G	A	0.936	0.937	0.976	0.0026963615477425	0.0178	0.8797	53386	77258	58749.13
7033934	chr5	rs75617489	90753906	A	G	0.936	0.937	0.976	0.0018981972830802	0.0179	0.9161	53386	77258	58749.13
7031674	chr5	rs1423594	90754141	A	G	0.902	0.906	0.981	-0.032502530761974	0.0147	0.02717	53386	77258	58749.13
7046070	chr5	rs2367528	90755735	G	T	0.45	0.454	0.938	0.0012991557316201	0.0089	0.8852	53386	77258	58749.13
7031560	chr5	rs2113058	90756344	C	A	0.64	0.637	0.949	0.0164047040252769	0.0092	0.07324	53386	77258	58749.13
7054973	chr5	rs10805875	90756587	A	G	0.936	0.937	0.974	0.0028958031120254	0.0179	0.8694	53386	77258	58749.13
7047460	chr5	rs2161584	90756688	G	A	0.473	0.475	0.953	0.0058031292269501	0.0088	0.508	53386	77258	58749.13
7044708	chr5	rs6897832	90757560	A	G	0.901	0.905	0.98	-0.0312017511432645	0.0147	0.03393	53386	77258	58749.13
7046055	chr5	rs80267325	90757599	A	G	0.937	0.938	0.975	0.0038027603329278	0.0179	0.8334	53386	77258	58749.13
7037308	chr5	rs13189732	90757628	G	A	0.742	0.743	0.831	-0.0114047880634385	0.0108	0.2901	53386	77258	58749.13
7048597	chr5	rs67643824	90757952	A	G	0.887	0.889	0.752	-0.0208049294331883	0.0157	0.1846	53386	77258	58749.13
7037654	chr5	rs9918274	90758304	T	A	0.936	0.937	0.974	0.0023971245997214	0.0179	0.8915	53386	77258	58749.13
7033197	chr5	rs6894924	90758553	T	C	0.474	0.476	0.954	0.0064988367398296	0.0088	0.4613	53386	77258	58749.13
7044112	chr5	rs10052492	90759930	T	A	0.833	0.838	0.98	-0.0176040459483609	0.0117	0.1342	53386	77258	58749.13
7035385	chr5	rs12188929	90759990	C	T	0.901	0.905	0.979	-0.0315009870620622	0.0147	0.03205	53386	77258	58749.13
7050944	chr5	rs149166806	90761235	T	C	0.936	0.937	0.972	0.0030952049073025	0.0179	0.8614	53386	77258	58749.13
7047758	chr5	rs16869750	90762210	T	A	0.936	0.937	0.973	0.0020977980821461	0.0178	0.9042	53386	77258	58749.13
7036476	chr5	rs933688	90762748	G	A	0.833	0.838	0.979	-0.0176040459483609	0.0117	0.1324	53386	77258	58749.13
7042244	chr5	rs12188467	90765632	A	T	0.833	0.838	0.976	-0.0178992398878318	0.0117	0.1265	53386	77258	58749.13
7044657	chr5	rs10067713	90767369	T	C	0.9	0.905	0.973	-0.0326988269632397	0.0147	0.02611	53386	77258	58749.13
7046100	chr5	rs57389454	90769619	A	G	0.641	0.638	0.943	0.0164047040252769	0.0092	0.07518	53386	77258	58749.13
7034746	chr5	rs332540	90772345	C	T	0.9	0.904	0.971	-0.0319035490130083	0.0147	0.02976	53386	77258	58749.13
7036037	chr5	rs74721326	90773706	G	A	0.936	0.937	0.962	0.003902375817241	0.018	0.8291	53386	77258	58749.13
7045629	chr5	rs80190009	90775092	A	G	0.933	0.934	0.962	0.0030952049073025	0.0176	0.8586	53386	77258	58749.13
7049502	chr5	rs332541	90775137	A	G	0.902	0.906	0.97	-0.0338981034057645	0.0148	0.02195	53386	77258	58749.13
7038293	chr5	rs332542	90777161	G	C	0.902	0.906	0.969	-0.033701571673015	0.0148	0.02269	53386	77258	58749.13
7046077	chr5	rs74897253	90777189	T	C	0.937	0.938	0.96	0.0011992805754821	0.0182	0.9494	53386	77258	58749.13
7048866	chr5	rs332544	90778848	G	A	0.833	0.839	0.965	-0.0188974371044634	0.0118	0.1112	53386	77258	58749.13
7046207	chr5	rs332545	90779286	C	A	0.902	0.906	0.968	-0.033701571673015	0.0148	0.02299	53386	77258	58749.13
7047417	chr5	rs74440922	90779335	T	C	0.934	0.935	0.958	0.0023971245997214	0.0177	0.8937	53386	77258	58749.13
7054913	chr5	rs77088612	90779680	A	C	0.938	0.939	0.959	0.001998002662673	0.0182	0.9123	53386	77258	58749.13
7040060	chr5	rs1807945	90779945	G	A	0.938	0.939	0.959	0.0018981972830802	0.0182	0.9157	53386	77258	58749.13
7041544	chr5	rs2028469	90780031	G	A	0.951	0.953	0.935	-0.0469029460862576	0.0208	0.02418	53386	77258	58749.13
7047656	chr5	rs186717	90780467	T	A	0.834	0.839	0.964	-0.0187038311937836	0.0118	0.114	53386	77258	58749.13
7045398	chr5	rs78676443	90780809	A	G	0.934	0.935	0.957	0.0023971245997214	0.0177	0.8936	53386	77258	58749.13
7050169	chr5	rs4146346	90781070	A	G	0.937	0.938	0.957	0.0033045340083004	0.0182	0.8551	53386	77258	58749.13
7035892	chr5	rs332546	90781550	T	C	0.902	0.906	0.966	-0.0338050046123612	0.0148	0.02244	53386	77258	58749.13
7052243	chr5	rs76308925	90781961	C	T	0.938	0.939	0.957	0.0022973590486834	0.0182	0.9011	53386	77258	58749.13
7042659	chr5	rs52308	90782147	T	C	0.483	0.485	0.944	0.0048979852621919	0.0088	0.5759	53386	77258	58749.13
7034077	chr5	rs76532101	90782555	C	T	0.934	0.935	0.956	0.0023971245997214	0.0178	0.8914	53386	77258	58749.13
7053017	chr5	rs332548	90786000	G	A	0.901	0.905	0.963	-0.0323992324466777	0.0148	0.02863	53386	77258	58749.13
7043832	chr5	rs332549	90786231	G	A	0.901	0.906	0.963	-0.0335981494309355	0.0148	0.02346	53386	77258	58749.13
7054676	chr5	rs179583	90786700	A	G	0.901	0.905	0.962	-0.0323992324466777	0.0148	0.02886	53386	77258	58749.13
7035580	chr5	rs332550	90786869	A	T	0.901	0.905	0.962	-0.0323992324466777	0.0148	0.02894	53386	77258	58749.13
7035634	chr5	rs16869771	90786946	C	G	0.938	0.939	0.954	0.0032048589489113	0.0182	0.8622	53386	77258	58749.13
7042602	chr5	rs332551	90787315	A	G	0.901	0.905	0.962	-0.0309026047398165	0.0148	0.03719	53386	77258	58749.13
7041711	chr5	rs56752631	90787526	G	A	0.933	0.934	0.953	0.0037031349243813	0.0177	0.8357	53386	77258	58749.13
7046103	chr5	rs16876866	90787544	T	G	0.933	0.934	0.953	0.0037031349243813	0.0177	0.8346	53386	77258	58749.13
7043816	chr5	rs332528	90788677	A	C	0.9	0.904	0.959	-0.0319035490130083	0.0148	0.03121	53386	77258	58749.13
7052121	chr5	rs10514348	90789037	T	G	0.937	0.937	0.95	0.0086028888072678	0.0181	0.6355	53386	77258	58749.13
7053964	chr5	rs332529	90789470	G	A	0.836	0.841	0.954	-0.0154994990469515	0.012	0.1952	53386	77258	58749.13
7043908	chr5	rs332531	90790451	G	C	0.832	0.837	0.954	-0.0149004625639624	0.0118	0.2091	53386	77258	58749.13
7031073	chr5	rs332532	90790526	G	A	0.9	0.904	0.959	-0.0319964709431669	0.0148	0.03044	53386	77258	58749.13
7051777	chr5	rs2432160	90792007	T	G	0.9	0.905	0.958	-0.0322959448008212	0.0148	0.02894	53386	77258	58749.13
7034716	chr5	rs332534	90792536	T	A	0.9	0.905	0.958	-0.0326988269632397	0.0148	0.02722	53386	77258	58749.13
7043305	chr5	rs332535	90792882	A	G	0.9	0.904	0.957	-0.0328021562323804	0.0148	0.02655	53386	77258	58749.13
7038792	chr5	rs332536	90793545	G	C	0.9	0.905	0.957	-0.0326988269632397	0.0148	0.02706	53386	77258	58749.13
7054630	chr5	rs16869788	90793776	T	C	0.932	0.933	0.946	0.0128964817350202	0.0176	0.4639	53386	77258	58749.13
7045649	chr5	rs73771441	90793801	G	T	0.932	0.933	0.946	0.0126990249774084	0.0176	0.4702	53386	77258	58749.13
7033993	chr5	rs73771443	90793809	C	T	0.931	0.931	0.941	0.0147014028528927	0.0175	0.3994	53386	77258	58749.13
7041093	chr5	rs6452955	90794518	G	T	0.932	0.932	0.947	0.0131037693769772	0.0176	0.4584	53386	77258	58749.13
7046142	chr5	rs332537	90794973	T	C	0.899	0.902	0.943	-0.0263029084210524	0.0148	0.07549	53386	77258	58749.13
7045305	chr5	rs332538	90795328	G	T	0.484	0.486	0.919	0.0052959516591825	0.009	0.5529	53386	77258	58749.13
7047212	chr5	rs1423595	90795928	A	G	0.548	0.546	0.927	0.0071047017299317	0.009	0.4273	53386	77258	58749.13
7045752	chr5	rs10065250	90795984	T	C	0.868	0.869	0.868	0.0138042809763971	0.0136	0.3089	53386	77258	58749.13
7046083	chr5	rs16876877	90796613	A	G	0.883	0.887	0.947	-0.0305004454483837	0.0139	0.02794	53386	77258	58749.13
7044021	chr5	rs16876880	90796839	T	A	0.711	0.71	0.973	0.0049974917102918	0.0096	0.5994	53386	77258	58749.13
7037807	chr5	rs7723015	90796876	G	T	0.711	0.71	0.974	0.0049974917102918	0.0096	0.6051	53386	77258	58749.13
7033968	chr5	rs10038441	90797142	C	A	0.827	0.823	0.945	0.0244974716003874	0.0116	0.03537	53386	77258	58749.13
7038396	chr5	rs10038508	90797244	G	A	0.711	0.71	0.975	0.0045994064948955	0.0096	0.6287	53386	77258	58749.13
7052694	chr5	rs16869794	90797619	C	T	0.711	0.71	0.977	0.0047984689115734	0.0096	0.6186	53386	77258	58749.13
7046292	chr5	rs72771538	90797727	G	A	0.711	0.71	0.977	0.0047984689115734	0.0096	0.6159	53386	77258	58749.13
7042173	chr5	rs332539	90798611	C	A	0.109	0.105	0.89	0.0402010017441475	0.0148	0.006507	53386	77258	58749.13
7045342	chr5	rs28437638	90798683	A	G	0.81	0.805	0.98	0.0267003518299564	0.011	0.01512	53386	77258	58749.13
7039486	chr5	rs78325990	90798913	G	T	0.986	0.986	0.725	-0.0519040071504222	0.0466	0.2661	46452	67365	51130.49
7050190	chr5	rs6864520	90799016	A	G	0.71	0.709	0.98	0.0046989426564652	0.0096	0.6246	53386	77258	58749.13
7053163	chr5	rs6865029	90799333	A	C	0.901	0.905	0.987	-0.0382004338153035	0.0146	0.009103	53386	77258	58749.13
7041690	chr5	rs10041527	90799752	A	G	0.81	0.805	0.983	0.0270021387025708	0.011	0.01417	53386	77258	58749.13
7042537	chr5	rs56995934	90800176	G	A	0.901	0.905	0.987	-0.0383043331577141	0.0147	0.008873	53386	77258	58749.13
7047817	chr5	rs6876075	90800869	G	A	0.748	0.745	0.905	0.0194986595340326	0.0104	0.06146	53386	77258	58749.13
7046319	chr5	rs56411263	90801402	G	T	0.901	0.905	0.988	-0.0378991867540796	0.0146	0.009506	53386	77258	58749.13
7043366	chr5	rs56121129	90801870	G	A	0.901	0.905	0.988	-0.0375980304153185	0.0146	0.01005	53386	77258	58749.13
7044698	chr5	rs17640214	90802961	A	G	0.809	0.805	0.99	0.0259016375226531	0.0109	0.01772	53386	77258	58749.13
7053766	chr5	rs9986249	90803096	T	A	0.71	0.709	0.988	0.004201162744548	0.0095	0.6595	53386	77258	58749.13
7041863	chr5	rs114595478	90803475	G	A	0.81	0.805	0.991	0.0263010744193707	0.0109	0.01638	53386	77258	58749.13
7035811	chr5	rs6869618	90803702	T	C	0.71	0.709	0.989	0.0044003044444822	0.0095	0.6436	53386	77258	58749.13
7040100	chr5	rs77822762	90804194	T	A	0.81	0.805	0.992	0.0260965047212743	0.0109	0.0169	53386	77258	58749.13
7032481	chr5	rs16869799	90804279	A	T	0.71	0.709	0.99	0.0044003044444822	0.0095	0.6455	53386	77258	58749.13
7033657	chr5	rs10073149	90805092	T	C	0.81	0.805	0.994	0.0260965047212743	0.0109	0.01671	53386	77258	58749.13
7050435	chr5	rs6865573	90806861	C	G	0.7	0.699	0.987	0.0036034995896235	0.0094	0.7029	53386	77258	58749.13
7038919	chr5	rs7724031	90808954	T	C	0.7	0.699	0.99	0.0032048589489113	0.0094	0.7329	53386	77258	58749.13
7034917	chr5	rs9293569	90810714	T	C	0.809	0.804	0.998	0.0264958638039652	0.0109	0.01488	53386	77258	58749.13
7035244	chr5	rs13355661	90811629	C	A	0.809	0.804	0.998	0.0266029817945341	0.0109	0.01442	53386	77258	58749.13
7036585	chr5	rs62376580	90811740	G	A	0.741	0.739	0.92	0.0177023841130051	0.0102	0.08353	53386	77258	58749.13
7043419	chr5	rs73771461	90814072	T	C	0.901	0.905	0.991	-0.0370997639570267	0.0146	0.01095	53386	77258	58749.13
7037562	chr5	rs72771544	90815494	G	A	0.901	0.905	0.99	-0.0372035489975441	0.0146	0.01086	53386	77258	58749.13
7051821	chr5	rs10474356	90816402	A	G	0.71	0.709	0.995	0.005703702916678	0.0095	0.5487	53386	77258	58749.13
7037471	chr5	rs13354352	90816670	A	G	0.71	0.709	0.995	0.005703702916678	0.0095	0.5503	53386	77258	58749.13
7050419	chr5	rs10069097	90816996	G	C	0.901	0.905	0.992	-0.0369959896867261	0.0146	0.0112	53386	77258	58749.13
7050452	chr5	rs16869805	90817701	C	T	0.71	0.709	0.996	0.005703702916678	0.0095	0.5498	53386	77258	58749.13
7048381	chr5	rs10473945	90817901	C	A	0.901	0.905	0.992	-0.0369026020501437	0.0146	0.01139	53386	77258	58749.13
7037793	chr5	rs10473946	90817972	A	T	0.901	0.905	0.992	-0.0363009797263316	0.0146	0.01297	53386	77258	58749.13
7036052	chr5	rs17640423	90819261	T	C	0.774	0.769	1.0	0.0213015034199157	0.0102	0.03782	53386	77258	58749.13
7047678	chr5	rs17579054	90819330	T	G	0.775	0.77	1.0	0.0209979909956055	0.0102	0.0404	53386	77258	58749.13
7048897	chr5	rs72771547	90820537	C	T	0.774	0.769	1.0	0.0218006299588528	0.0102	0.03315	53386	77258	58749.13
7035704	chr5	rs10073018	90824844	C	T	0.936	0.94	0.991	-0.049400350295127	0.018	0.005947	53386	77258	58749.13
7035397	chr5	rs6870792	90826101	T	C	0.775	0.77	1.0	0.0210959082947329	0.0102	0.03964	53386	77258	58749.13
7044298	chr5	rs10037568	90827450	T	A	0.774	0.77	1.0	0.0212036062510236	0.0102	0.0387	53386	77258	58749.13
7034524	chr5	rs332522	90827748	T	G	0.689	0.69	0.996	0.0008995952428359	0.0093	0.9198	53386	77258	58749.13
7042604	chr5	rs17640581	90828783	A	G	0.775	0.77	1.0	0.0210959082947329	0.0102	0.03964	53386	77258	58749.13
7045776	chr5	rs17579249	90829414	T	C	0.774	0.77	1.0	0.0212036062510236	0.0102	0.03855	53386	77258	58749.13
7040139	chr5	rs231383	90830204	C	G	0.69	0.69	0.997	0.0014988761237359	0.0093	0.8699	53386	77258	58749.13
7047244	chr5	rs332523	90830449	T	C	0.69	0.69	0.997	0.0009995003330834	0.0093	0.9164	53386	77258	58749.13
7031219	chr5	rs2028471	90832395	A	T	0.774	0.77	1.0	0.0210959082947329	0.0102	0.03981	53386	77258	58749.13
7051932	chr5	rs2028472	90832439	T	C	0.774	0.77	1.0	0.0210959082947329	0.0102	0.03984	53386	77258	58749.13
7037386	chr5	rs13435929	90833611	C	G	0.774	0.769	1.0	0.0209000641077417	0.0102	0.04145	53386	77258	58749.13
7050509	chr5	rs13435932	90833671	C	T	0.774	0.77	1.0	0.0210959082947329	0.0102	0.03973	53386	77258	58749.13
7049760	chr5	rs4146347	90833678	C	T	0.774	0.77	1.0	0.0210959082947329	0.0102	0.03953	53386	77258	58749.13
7053925	chr5	rs17579567	90834653	A	G	0.775	0.77	1.0	0.0210959082947329	0.0102	0.03947	53386	77258	58749.13
7047111	chr5	rs1593059	90835085	G	A	0.774	0.77	1.0	0.0210959082947329	0.0102	0.03925	53386	77258	58749.13
7035525	chr5	rs10042221	90835224	A	G	0.774	0.77	1.0	0.0210959082947329	0.0102	0.03896	53386	77258	58749.13
7044327	chr5	rs1593060	90835314	G	A	0.775	0.77	1.0	0.0209979909956055	0.0102	0.04012	53386	77258	58749.13
7053380	chr5	rs1363993	90836162	T	C	0.774	0.77	1.0	0.0210959082947329	0.0102	0.03906	53386	77258	58749.13
7040261	chr5	rs1363994	90836185	G	A	0.774	0.77	1.0	0.0210959082947329	0.0102	0.03988	53386	77258	58749.13
7036354	chr5	rs332526	90836317	T	C	0.916	0.921	0.996	-0.048896169787829	0.0158	0.001938	53386	77258	58749.13
7040647	chr5	rs1363995	90837265	A	G	0.774	0.769	1.0	0.0209000641077417	0.0102	0.04091	53386	77258	58749.13
7036947	chr5	rs17579630	90837491	T	C	0.775	0.77	1.0	0.0209979909956055	0.0102	0.04013	53386	77258	58749.13
7036189	chr5	rs10067258	90837630	T	G	0.775	0.77	1.0	0.0209979909956055	0.0102	0.04012	53386	77258	58749.13
7052647	chr5	rs1661037	90838345	A	G	0.69	0.69	0.997	0.001099395443301	0.0093	0.9058	53386	77258	58749.13
7039288	chr5	rs10079979	90838526	C	T	0.774	0.769	0.999	0.0212036062510236	0.0102	0.03808	53386	77258	58749.13
7037630	chr5	rs7737738	90838615	G	A	0.936	0.94	0.993	-0.0488016642355575	0.0179	0.006487	53386	77258	58749.13
7045577	chr5	rs72771554	90838739	A	G	0.774	0.77	1.0	0.0210959082947329	0.0102	0.03988	53386	77258	58749.13
7034963	chr5	rs2439625	90839914	T	G	0.916	0.921	0.996	-0.0490957108440633	0.0157	0.001814	53386	77258	58749.13
7044832	chr5	rs9986147	90840023	C	A	0.775	0.77	1.0	0.0210959082947329	0.0102	0.03986	53386	77258	58749.13
7054138	chr5	rs1899314	90840211	T	G	0.775	0.77	1.0	0.0210959082947329	0.0102	0.03986	53386	77258	58749.13
7047531	chr5	rs1899315	90840530	G	A	0.775	0.77	1.0	0.0210959082947329	0.0102	0.03983	53386	77258	58749.13
7038035	chr5	rs1579736	90841180	A	C	0.916	0.921	0.996	-0.0490011864330638	0.0157	0.001841	53386	77258	58749.13
7041831	chr5	rs141825146	90841699	A	G	0.775	0.77	1.0	0.0210959082947329	0.0102	0.03977	53386	77258	58749.13
7050118	chr5	rs140876413	90841774	C	T	0.936	0.941	0.992	-0.0492007484476219	0.018	0.006158	53386	77258	58749.13
7037996	chr5	rs2432158	90841895	T	G	0.915	0.92	0.996	-0.047899061319535	0.0157	0.002271	53386	77258	58749.13
7041627	chr5	rs9986283	90842197	A	G	0.775	0.77	1.0	0.0210959082947329	0.0102	0.03982	53386	77258	58749.13
7045351	chr5	rs138373315	90842486	T	G	0.775	0.77	1.0	0.0209979909956055	0.0102	0.03995	53386	77258	58749.13
7045759	chr5	rs10060836	90843591	G	A	0.775	0.77	1.0	0.0209000641077417	0.0102	0.04149	53386	77258	58749.13
7042881	chr5	rs28855513	90843833	G	A	0.775	0.77	1.0	0.0209979909956055	0.0102	0.03995	53386	77258	58749.13
7045755	chr5	rs1583907	90844272	T	C	0.69	0.69	0.997	0.0009995003330834	0.0093	0.9135	53386	77258	58749.13
7053470	chr5	rs13357470	90844481	C	T	0.775	0.77	1.0	0.0209000641077417	0.0102	0.04155	53386	77258	58749.13
7043503	chr5	rs10040362	90845059	G	A	0.774	0.77	1.0	0.0210959082947329	0.0102	0.03961	53386	77258	58749.13
7033090	chr5	rs56160605	90845149	A	C	0.775	0.77	1.0	0.0209979909956055	0.0102	0.03997	53386	77258	58749.13
7046130	chr5	rs1423591	90845718	G	A	0.775	0.77	1.0	0.0209000641077417	0.0102	0.04099	53386	77258	58749.13
7054891	chr5	rs1423592	90845769	G	T	0.775	0.77	1.0	0.0210959082947329	0.0102	0.03968	53386	77258	58749.13
7033634	chr5	rs10044045	90845927	T	C	0.775	0.77	1.0	0.0209000641077417	0.0102	0.0414	53386	77258	58749.13
7049669	chr5	rs1582557	90846294	T	G	0.775	0.77	1.0	0.0209000641077417	0.0102	0.04151	53386	77258	58749.13
7042184	chr5	rs28799682	90846485	T	C	0.775	0.77	1.0	0.0209979909956055	0.0102	0.04009	53386	77258	58749.13
7050400	chr5	rs10036307	90846871	A	G	0.775	0.77	1.0	0.0208021276292633	0.0102	0.04206	53386	77258	58749.13
7046120	chr5	rs10044802	90846889	T	C	0.775	0.77	1.0	0.0209979909956055	0.0102	0.04016	53386	77258	58749.13
7036686	chr5	rs10069046	90847013	G	A	0.936	0.94	0.992	-0.0482977854077521	0.0179	0.007022	53386	77258	58749.13
7049048	chr5	rs9293570	90847531	G	T	0.936	0.94	0.992	-0.0484027392281675	0.0179	0.006964	53386	77258	58749.13
7040490	chr5	rs2432159	90848400	G	A	0.916	0.921	0.995	-0.048896169787829	0.0157	0.001916	53386	77258	58749.13
7042601	chr5	rs10038687	90848511	C	T	0.775	0.77	1.0	0.0209979909956055	0.0102	0.04023	53386	77258	58749.13
7048062	chr5	rs10044199	90848521	A	G	0.775	0.77	1.0	0.0209979909956055	0.0102	0.0402	53386	77258	58749.13
7032706	chr5	rs4916865	90848522	C	T	0.935	0.937	0.847	-0.039104719880761	0.0192	0.04129	53386	77258	58749.13
7053288	chr5	rs72771561	90848655	A	T	0.775	0.77	0.999	0.0209979909956055	0.0103	0.04051	53386	77258	58749.13
7032886	chr5	rs13356771	90848838	G	T	0.775	0.77	1.0	0.0208021276292633	0.0102	0.04211	53386	77258	58749.13
7052582	chr5	rs13357170	90848922	C	T	0.775	0.77	1.0	0.0209979909956055	0.0102	0.04024	53386	77258	58749.13
7052763	chr5	rs332518	90849062	A	G	0.69	0.69	0.996	0.001099395443301	0.0093	0.9091	53386	77258	58749.13
7053455	chr5	rs10079249	90850615	A	G	0.775	0.77	1.0	0.0209979909956055	0.0102	0.04073	53386	77258	58749.13
7039361	chr5	rs10064369	90850664	C	T	0.775	0.77	1.0	0.0209000641077417	0.0102	0.04137	53386	77258	58749.13
7050583	chr5	rs13360800	90850969	T	A	0.775	0.77	1.0	0.0209979909956055	0.0102	0.04077	53386	77258	58749.13
7048225	chr5	rs13358542	90851263	G	A	0.775	0.77	1.0	0.0209979909956055	0.0102	0.04036	53386	77258	58749.13
7038869	chr5	rs143271114	90851389	G	A	0.936	0.94	0.991	-0.0484027392281675	0.018	0.007001	53386	77258	58749.13
7041419	chr5	rs13360925	90851744	T	C	0.775	0.77	1.0	0.0209000641077417	0.0102	0.04098	53386	77258	58749.13
7043817	chr5	rs7707717	90852015	G	A	0.775	0.77	1.0	0.0207041815582916	0.0102	0.04294	53386	77258	58749.13
7054056	chr5	rs7707782	90852247	C	T	0.774	0.77	0.999	0.0208021276292633	0.0102	0.04266	53386	77258	58749.13
7032197	chr5	rs7708089	90852394	C	T	0.775	0.77	1.0	0.0209000641077417	0.0102	0.04163	53386	77258	58749.13
7043354	chr5	rs7708120	90852452	C	T	0.775	0.77	1.0	0.0207041815582916	0.0102	0.04309	53386	77258	58749.13
7032314	chr5	rs6872564	90853160	C	T	0.742	0.739	0.937	0.0190964956909883	0.0101	0.05989	53386	77258	58749.13
7048033	chr5	rs7719043	90854759	A	G	0.916	0.921	0.995	-0.0482977854077521	0.0158	0.002148	53386	77258	58749.13
7054970	chr5	rs7719044	90854761	A	G	0.177	0.17	0.927	0.0454990400712183	0.0118	0.0001152	53386	77258	58749.13
7045320	chr5	rs9885142	90854843	A	C	0.775	0.77	1.0	0.0208021276292633	0.0102	0.04201	53386	77258	58749.13
7039812	chr5	rs7706643	90855639	T	G	0.775	0.77	1.0	0.0208021276292633	0.0102	0.04214	53386	77258	58749.13
7041302	chr5	rs147715414	90856165	C	T	0.775	0.77	1.0	0.0207041815582916	0.0102	0.04345	53386	77258	58749.13
7051506	chr5	rs9885528	90856419	G	A	0.775	0.77	1.0	0.0208021276292633	0.0102	0.042	53386	77258	58749.13
7045880	chr5	rs10045672	90857254	G	A	0.936	0.94	0.991	-0.0478046499481398	0.018	0.00774	53386	77258	58749.13
7041766	chr5	rs10942636	90858258	C	T	0.937	0.941	0.991	-0.0486966685402845	0.018	0.006733	53386	77258	58749.13
7033142	chr5	rs72771564	90858678	T	C	0.775	0.77	0.998	0.0208021276292633	0.0103	0.04237	53386	77258	58749.13
7046701	chr5	rs72771565	90858708	C	A	0.775	0.77	0.998	0.0208021276292633	0.0103	0.04246	53386	77258	58749.13
7039759	chr5	rs72771566	90858709	C	A	0.775	0.77	0.998	0.0209000641077417	0.0103	0.04207	53386	77258	58749.13
7036712	chr5	rs72771567	90858900	C	T	0.775	0.77	1.0	0.0207041815582916	0.0102	0.04324	53386	77258	58749.13
7034710	chr5	rs1120946	90859257	G	A	0.69	0.69	0.996	0.0011992805754821	0.0093	0.9001	53386	77258	58749.13
7031480	chr5	rs116490872	90859938	C	A	0.776	0.772	1.0	0.0203025023378308	0.0103	0.04815	53386	77258	58749.13
7042977	chr5	rs72771569	90859963	C	T	0.776	0.772	1.0	0.0204004877576787	0.0103	0.04663	53386	77258	58749.13
7045061	chr5	rs2919809	90860165	A	G	0.691	0.692	0.996	0.0006997551142732	0.0093	0.941	53386	77258	58749.13
7047858	chr5	rs62376596	90860370	G	A	0.745	0.74	0.955	0.0123039944561641	0.01	0.2196	53386	77258	58749.13
7034429	chr5	rs10043928	90860470	C	A	0.936	0.94	0.991	-0.0480039732984809	0.018	0.007544	53386	77258	58749.13
7036640	chr5	rs142720829	90860617	G	T	0.777	0.772	1.0	0.0194986595340326	0.0103	0.05768	53386	77258	58749.13
7034069	chr5	rs72771571	90860670	G	A	0.776	0.772	1.0	0.0204004877576787	0.0103	0.04664	53386	77258	58749.13
7033947	chr5	rs28820626	90861032	C	A	0.936	0.94	0.992	-0.0478046499481398	0.0179	0.007723	53386	77258	58749.13
7047803	chr5	rs10474362	90861663	A	G	0.776	0.772	1.0	0.0204004877576787	0.0103	0.04685	53386	77258	58749.13
7039448	chr5	rs1441391	90862309	G	A	0.691	0.692	0.996	0.0005998200719675	0.0093	0.9513	53386	77258	58749.13
7036846	chr5	rs10473948	90863089	A	T	0.776	0.772	1.0	0.0202045073158995	0.0103	0.04866	53386	77258	58749.13
7034990	chr5	rs1813756	90863382	T	C	0.691	0.692	0.996	0.0005998200719675	0.0093	0.9509	53386	77258	58749.13
7036307	chr5	rs115510000	90863735	T	C	0.776	0.772	1.0	0.0203025023378308	0.0103	0.04859	53386	77258	58749.13
7053941	chr5	rs13353975	90863838	G	T	0.776	0.772	1.0	0.0204004877576787	0.0103	0.04708	53386	77258	58749.13
7051470	chr5	rs72771577	90864460	C	T	0.936	0.94	0.991	-0.0475948788076838	0.0179	0.007929	53386	77258	58749.13
7050258	chr5	rs1822167	90864497	T	C	0.691	0.692	0.996	0.0004998750416509	0.0093	0.9599	53386	77258	58749.13
7039965	chr5	rs116277035	90864618	T	C	0.957	0.959	0.819	-0.0220002402796674	0.0237	0.3528	53386	77258	58749.13
7049424	chr5	rs56218465	90864991	T	A	0.776	0.772	1.0	0.0204004877576787	0.0103	0.04728	53386	77258	58749.13
7039323	chr5	rs55749912	90865282	C	A	0.776	0.772	1.0	0.0204004877576787	0.0103	0.04715	53386	77258	58749.13
7038182	chr5	rs10039747	90865785	T	C	0.776	0.772	1.0	0.0204004877576787	0.0103	0.04716	53386	77258	58749.13
7043644	chr5	rs17641283	90866581	C	T	0.776	0.772	1.0	0.0204004877576787	0.0103	0.04725	53386	77258	58749.13
7041098	chr5	rs55975355	90866784	T	C	0.776	0.772	1.0	0.0204004877576787	0.0103	0.04724	53386	77258	58749.13
7034806	chr5	rs17641301	90866952	G	A	0.776	0.772	1.0	0.0203025023378308	0.0103	0.04846	53386	77258	58749.13
7032894	chr5	rs6863217	90867259	T	A	0.691	0.692	0.996	0.0005998200719675	0.0093	0.9491	53386	77258	58749.13
7047995	chr5	rs10043890	90867639	A	T	0.691	0.692	0.996	0.0005998200719675	0.0093	0.9495	53386	77258	58749.13
7048982	chr5	rs987092	90867681	T	C	0.691	0.692	0.996	0.0005998200719675	0.0093	0.9503	53386	77258	58749.13
7041774	chr5	rs72771578	90868975	G	T	0.776	0.772	1.0	0.0204004877576787	0.0103	0.04716	53386	77258	58749.13
7031992	chr5	rs10051901	90869174	C	T	0.776	0.772	1.0	0.0202045073158995	0.0103	0.049	53386	77258	58749.13
7040030	chr5	rs10066951	90869184	A	T	0.776	0.772	1.0	0.0202045073158995	0.0103	0.04899	53386	77258	58749.13
7054292	chr5	rs10038699	90869478	T	C	0.775	0.771	1.0	0.0194986595340326	0.0103	0.05748	53386	77258	58749.13
7044109	chr5	rs10035748	90869632	C	G	0.776	0.772	1.0	0.0203025023378308	0.0103	0.04757	53386	77258	58749.13
7052887	chr5	rs10037356	90871630	C	T	0.776	0.772	1.0	0.0203025023378308	0.0103	0.04844	53386	77258	58749.13
7037851	chr5	rs140394678	90872254	A	G	0.776	0.772	1.0	0.0204004877576787	0.0103	0.04673	53386	77258	58749.13
7037038	chr5	rs6867266	90873294	T	C	0.691	0.692	0.997	0.0005998200719675	0.0093	0.9452	53386	77258	58749.13
7036352	chr5	rs6891503	90873884	G	A	0.776	0.771	1.0	0.0197045832743354	0.0103	0.05507	53386	77258	58749.13
7034831	chr5	rs6891710	90873995	G	T	0.776	0.772	1.0	0.0199986865066891	0.0103	0.05181	53386	77258	58749.13
7032157	chr5	rs13358081	90875264	G	T	0.776	0.772	1.0	0.0200967016991224	0.0103	0.05032	53386	77258	58749.13
7044849	chr5	rs13358067	90875343	C	A	0.776	0.772	1.0	0.0199986865066891	0.0103	0.05108	53386	77258	58749.13
7039657	chr5	rs13358135	90875566	G	T	0.776	0.772	1.0	0.0199006617063362	0.0103	0.05217	53386	77258	58749.13
7035994	chr5	rs13358142	90875726	C	G	0.776	0.772	1.0	0.0199986865066891	0.0103	0.05154	53386	77258	58749.13
7041914	chr5	rs1155757	90876499	C	T	0.776	0.772	1.0	0.0199986865066891	0.0103	0.05175	53386	77258	58749.13
7047239	chr5	rs72771584	90877715	C	T	0.776	0.772	1.0	0.0200967016991224	0.0103	0.05064	53386	77258	58749.13
7043287	chr5	rs2919811	90881219	G	A	0.917	0.922	0.993	-0.044495399886564	0.0159	0.005162	53386	77258	58749.13
7047308	chr5	rs6452960	90881388	A	G	0.693	0.693	0.995	0.001099395443301	0.0093	0.9099	53386	77258	58749.13
7047506	chr5	rs6888139	90882168	T	C	0.917	0.922	0.993	-0.0454995840713661	0.0159	0.004216	53386	77258	58749.13
7042239	chr5	rs1596056	90883485	A	G	0.701	0.701	0.996	0.0044998604248922	0.0094	0.6345	53386	77258	58749.13
7049436	chr5	rs6452961	90886477	G	A	0.11	0.105	0.905	0.0485044090596151	0.0146	0.0009198	53386	77258	58749.13
7039732	chr5	rs1596055	90886601	A	T	0.693	0.693	0.993	0.001099395443301	0.0093	0.9098	53386	77258	58749.13
7052338	chr5	rs6890336	90886680	A	G	0.917	0.922	0.992	-0.04470452178448	0.0159	0.004963	53386	77258	58749.13
7033010	chr5	rs4426949	90889412	G	A	0.11	0.105	0.906	0.0483996117232768	0.0146	0.0009173	53386	77258	58749.13
7037788	chr5	rs7721647	90890018	C	T	0.701	0.701	0.994	0.0047984689115734	0.0094	0.6118	53386	77258	58749.13
7048898	chr5	rs10061039	90891116	A	G	0.776	0.771	0.997	0.0193025022544974	0.0103	0.0612	53386	77258	58749.13
7044550	chr5	rs56201156	90891187	T	C	0.945	0.948	0.968	-0.0383978517965666	0.0194	0.04819	53386	77258	58749.13
7046785	chr5	rs10054023	90891236	T	A	0.776	0.771	0.996	0.0193025022544974	0.0103	0.05995	53386	77258	58749.13
7032813	chr5	rs1505853	90892361	C	T	0.701	0.701	0.993	0.0046989426564652	0.0094	0.6152	53386	77258	58749.13
7037556	chr5	rs1505852	90893636	C	A	0.701	0.701	0.993	0.0044998604248922	0.0094	0.6328	53386	77258	58749.13
7054584	chr5	rs1505851	90893954	T	C	0.701	0.701	0.993	0.0047984689115734	0.0094	0.6138	53386	77258	58749.13
7049465	chr5	rs1505850	90894615	A	G	0.702	0.701	0.993	0.0049974917102918	0.0094	0.5927	53386	77258	58749.13
7044506	chr5	rs1847836	90894854	G	A	0.701	0.701	0.993	0.0044998604248922	0.0094	0.6309	53386	77258	58749.13
7046777	chr5	rs1847838	90899223	A	G	0.701	0.701	0.991	0.0046989426564652	0.0094	0.6167	53386	77258	58749.13
7045233	chr5	rs66818976	90900362	A	G	0.73	0.728	0.966	0.0136957831289865	0.0098	0.1632	53386	77258	58749.13
7045306	chr5	rs17641623	90901337	A	G	0.521	0.512	0.992	0.0231011029079872	0.0086	0.007491	53386	77258	58749.13
7052587	chr5	rs7735764	90901781	T	C	0.448	0.442	0.99	0.0140015196358136	0.0087	0.1072	53386	77258	58749.13
7046626	chr5	rs2367530	90902211	A	G	0.927	0.931	0.998	-0.0375045865412751	0.0168	0.02524	53386	77258	58749.13
7054229	chr5	rs10514350	90903609	A	G	0.776	0.771	0.992	0.0194005857039748	0.0103	0.0596	53386	77258	58749.13
7034228	chr5	rs33939675	90906337	G	C	0.927	0.931	0.998	-0.036798848237098	0.0167	0.02797	53386	77258	58749.13
7039119	chr5	rs7703346	90909574	A	T	0.522	0.512	0.989	0.0231011029079872	0.0086	0.00753	53386	77258	58749.13
7039187	chr5	rs7703640	90909727	C	T	0.522	0.512	0.989	0.0231011029079872	0.0086	0.007502	53386	77258	58749.13
7033962	chr5	rs7723748	90909778	T	C	0.522	0.512	0.989	0.023003381764963	0.0086	0.007734	53386	77258	58749.13
7052982	chr5	rs34113537	90912789	C	T	0.925	0.929	1.0	-0.0356997191343252	0.0166	0.03158	53386	77258	58749.13
7049527	chr5	rs987363	90913314	A	G	0.925	0.929	1.0	-0.0360003042410416	0.0166	0.02973	53386	77258	58749.13
7047216	chr5	rs7729308	90913952	G	A	0.7	0.7	0.987	0.004101577021075	0.0094	0.663	53386	77258	58749.13
7045392	chr5	rs4312919	90915268	G	A	0.7	0.7	0.986	0.0047984689115734	0.0094	0.6145	53386	77258	58749.13
7031187	chr5	rs1441392	90915357	C	T	0.925	0.929	0.999	-0.0347985055426955	0.0166	0.03606	53386	77258	58749.13
7038974	chr5	rs12655615	90915747	C	A	0.964	0.966	0.841	-0.0677008493642598	0.0256	0.008197	53386	77258	58749.13
7045206	chr5	rs7717991	90915770	T	C	0.925	0.929	0.999	-0.0364046818937998	0.0166	0.02809	53386	77258	58749.13
7047607	chr5	rs6867770	90917610	C	G	0.776	0.771	0.985	0.0199986865066891	0.0103	0.05323	53386	77258	58749.13
7053904	chr5	rs10059323	90918194	G	A	0.774	0.769	0.984	0.021497269010823	0.0103	0.03731	53386	77258	58749.13
7047356	chr5	rs9885387	90919419	T	C	0.52	0.51	0.984	0.0236969951765786	0.0087	0.006274	53386	77258	58749.13
7051684	chr5	rs72771598	90919651	G	A	0.748	0.743	0.973	0.0119977384336167	0.01	0.2312	53386	77258	58749.13
7032772	chr5	rs1605141	90919961	G	A	0.52	0.51	0.983	0.0236969951765786	0.0087	0.006178	53386	77258	58749.13
7040855	chr5	rs6887197	90922528	T	G	0.946	0.949	0.988	-0.0388967656299467	0.0194	0.04529	53386	77258	58749.13
7043950	chr5	rs2197045	90924143	C	T	0.52	0.51	0.982	0.0242046886968174	0.0087	0.005286	53386	77258	58749.13
7045285	chr5	rs12522188	90925958	C	T	0.498	0.49	0.982	0.0208021276292633	0.0087	0.01633	53386	77258	58749.13
7046109	chr5	rs4492142	90926353	T	G	0.497	0.489	0.982	0.021497269010823	0.0087	0.01319	53386	77258	58749.13
7052677	chr5	rs72771599	90927065	G	T	0.519	0.51	0.982	0.0246048038572487	0.0087	0.004501	53386	77258	58749.13
7050868	chr5	rs2202508	90928589	C	T	0.17	0.162	0.975	0.0467977043485401	0.0117	6.116e-05	53386	77258	58749.13
7039062	chr5	rs12188554	90929235	C	A	0.968	0.971	0.987	-0.0845997418661506	0.0252	0.000781	53261	76756	58548.97
7049770	chr5	rs2202509	90929423	G	A	0.508	0.499	0.976	0.0246048038572487	0.0087	0.004598	53386	77258	58749.13
7050247	chr5	rs1827818	90931487	T	G	0.966	0.97	0.989	-0.0835990238763137	0.0246	0.0006715	53386	77258	58749.13
7036661	chr5	rs17641761	90931568	A	G	0.71	0.707	0.972	0.0166014304974254	0.0096	0.08405	53386	77258	58749.13
7050834	chr5	rs76340239	90932391	G	A	0.966	0.97	0.989	-0.0829034623997638	0.0246	0.000764	53386	77258	58749.13
7035027	chr5	rs77009124	90933592	A	G	0.936	0.939	0.9	-0.0406970023321042	0.0188	0.03032	53386	77258	58749.13
7044435	chr5	rs4355554	90935334	A	G	0.164	0.156	0.99	0.0467022717525102	0.0118	7.148e-05	53386	77258	58749.13
7040158	chr5	rs10071476	90936694	A	G	0.185	0.176	0.992	0.0473987203698754	0.0112	2.299e-05	53386	77258	58749.13
7032700	chr5	rs7703155	90939479	C	G	0.967	0.971	0.987	-0.088798427358848	0.0251	0.0004016	53322	76999	58646.49
7041912	chr5	rs10051652	90939754	C	T	0.513	0.504	0.982	0.0250047589895661	0.0087	0.003932	53386	77258	58749.13
7038318	chr5	rs12186681	90940109	C	T	0.219	0.206	0.998	0.056900047132812	0.0105	5.872e-08	53386	77258	58749.13
7038093	chr5	rs72771601	90940837	C	A	0.514	0.504	0.982	0.0250047589895661	0.0087	0.003876	53386	77258	58749.13
7050965	chr5	rs2962380	90941201	A	G	0.163	0.155	0.998	0.0467022717525102	0.0117	6.857e-05	53386	77258	58749.13
7037643	chr5	rs12655580	90945613	C	T	0.703	0.699	0.979	0.0178988554877579	0.0095	0.0599	53386	77258	58749.13
7054947	chr5	rs1976519	90945812	G	A	0.519	0.511	0.982	0.0239996896478807	0.0087	0.005562	53386	77258	58749.13
7043746	chr5	rs16869903	90945978	A	T	0.968	0.971	0.99	-0.0927953446547093	0.0252	0.0002276	53325	77015	58651.61
7046135	chr5	rs72773303	90947294	A	C	0.703	0.699	0.979	0.0178006246255066	0.0095	0.06147	53386	77258	58749.13
7038936	chr5	rs62374738	90948266	C	T	0.703	0.698	0.979	0.0178006246255066	0.0095	0.06093	53386	77258	58749.13
7034356	chr5	rs2089271	90949334	C	T	0.519	0.51	0.982	0.0242046886968174	0.0087	0.005283	53386	77258	58749.13
7047499	chr5	rs2962379	90949682	G	A	0.519	0.511	0.982	0.0243022925229648	0.0087	0.005123	53386	77258	58749.13
7054749	chr5	rs1587948	90949943	T	C	0.519	0.51	0.982	0.0239020562806236	0.0087	0.005775	53386	77258	58749.13
7049664	chr5	rs2962378	90950210	G	A	0.221	0.209	0.997	0.0577970987262168	0.0105	3.268e-08	53386	77258	58749.13
7048441	chr5	rs1580949	90952342	G	A	0.19	0.181	0.997	0.0467022717525102	0.0111	2.435e-05	53386	77258	58749.13
7042390	chr5	rs148567231	90953266	C	A	0.969	0.972	0.986	-0.0955972209967065	0.0258	0.0002074	53261	76756	58548.97
7049689	chr5	rs62374741	90955496	A	G	0.703	0.699	0.98	0.0176041339483571	0.0095	0.06349	53386	77258	58749.13
7048545	chr5	rs2939243	90956743	A	G	0.519	0.511	0.983	0.0234039777790161	0.0087	0.006825	53386	77258	58749.13
7053942	chr5	rs2973840	90956953	G	A	0.222	0.209	0.996	0.0575988723793984	0.0104	3.473e-08	53386	77258	58749.13
7032671	chr5	rs62374742	90957198	C	T	0.703	0.699	0.98	0.0173977771764203	0.0095	0.06599	53386	77258	58749.13
7050598	chr5	rs74574105	90957426	A	G	0.969	0.973	0.987	-0.0940030344911192	0.0259	0.0002755	53261	76756	58548.97
7042068	chr5	rs75763509	90958001	A	G	0.969	0.973	0.989	-0.0944975101098114	0.0258	0.0002537	53261	76756	58548.97
7053352	chr5	rs2939242	90959587	T	C	0.778	0.791	0.999	-0.0573007769142667	0.0104	4.097e-08	53386	77258	58749.13
7041167	chr5	rs7726364	90961608	A	T	0.778	0.79	1.0	-0.0570043080677942	0.0104	4.612e-08	53386	77258	58749.13
7037253	chr5	rs2657819	90962603	C	A	0.833	0.841	0.997	-0.0469972723609114	0.0116	5.344e-05	53386	77258	58749.13
7052188	chr5	rs1505854	90963626	T	A	0.877	0.873	0.905	0.0446960805488528	0.0137	0.00108	53386	77258	58749.13
7039780	chr5	rs2939261	90965294	C	G	0.778	0.791	1.0	-0.057194885093252	0.0104	4.243e-08	53386	77258	58749.13
7034407	chr5	rs2939260	90965797	A	G	0.778	0.791	1.0	-0.0573007769142667	0.0104	3.961e-08	53386	77258	58749.13
7047131	chr5	rs76076209	90966971	G	T	0.938	0.94	0.906	-0.0408949138454712	0.019	0.03083	53386	77258	58749.13
7043577	chr5	rs2939259	90968651	C	G	0.778	0.79	1.0	-0.0570995920405728	0.0104	4.459e-08	53386	77258	58749.13
7039436	chr5	rs2939258	90968934	T	G	0.779	0.792	1.0	-0.0575020022714588	0.0104	3.681e-08	53386	77258	58749.13
7041906	chr5	rs2972816	90970689	C	T	0.779	0.792	1.0	-0.0575020022714588	0.0104	3.757e-08	53386	77258	58749.13
7032363	chr5	rs331397	90971567	G	T	0.834	0.842	0.999	-0.0475948788076838	0.0116	4.356e-05	53386	77258	58749.13
7053809	chr5	rs2973825	90972458	G	A	0.481	0.49	0.985	-0.0240980393840575	0.0087	0.005291	53386	77258	58749.13
7051176	chr5	rs2914024	90973568	C	T	0.481	0.49	0.985	-0.0239034240815591	0.0087	0.005713	53386	77258	58749.13
7052126	chr5	rs2935250	90976069	T	C	0.779	0.792	1.0	-0.0577986187273719	0.0104	3.21e-08	53386	77258	58749.13
7052030	chr5	rs2939241	90976885	G	T	0.828	0.823	0.76	0.0255020410123433	0.013	0.0493	53386	77258	58749.13
7054522	chr5	rs2914021	90977079	T	G	0.778	0.791	1.0	-0.0575973336805821	0.0104	3.514e-08	53386	77258	58749.13
7047410	chr5	rs36016458	90979289	T	C	0.834	0.842	0.997	-0.047899061319535	0.0117	4.017e-05	53386	77258	58749.13
7052991	chr5	rs1496449	90980718	C	T	0.779	0.792	0.998	-0.0586996008587778	0.0105	2.033e-08	53386	77258	58749.13
7052227	chr5	rs76993096	90981272	T	C	0.968	0.971	0.993	-0.0916987090225895	0.0251	0.0002669	53325	77015	58651.61
7042032	chr5	rs1496448	90981426	C	A	0.834	0.842	0.995	-0.0490957108440633	0.0117	2.607e-05	53386	77258	58749.13
7037143	chr5	rs2973826	90981532	T	G	0.481	0.489	0.987	-0.0235962138551867	0.0087	0.006413	53386	77258	58749.13
7040135	chr5	rs56841965	90981746	T	C	0.968	0.971	0.993	-0.0917973569973717	0.0252	0.0002619	53325	77015	58651.61
7036274	chr5	rs2935244	90984475	T	G	0.777	0.791	0.998	-0.0600048139370291	0.0104	9.117e-09	53386	77258	58749.13
7042809	chr5	rs17647775	90985009	A	G	0.704	0.699	0.987	0.0204004877576787	0.0095	0.03118	53386	77258	58749.13
7048626	chr5	rs78756031	90985401	C	A	0.967	0.97	0.994	-0.0945964345810584	0.0248	0.0001348	53325	77015	58651.61
7037141	chr5	rs2973827	90985856	A	C	0.776	0.789	0.999	-0.0593997472816252	0.0104	1.127e-08	53386	77258	58749.13
7034848	chr5	rs2973828	90986181	A	G	0.776	0.789	0.999	-0.0593997472816252	0.0104	1.159e-08	53386	77258	58749.13
7031976	chr5	rs2939246	90986991	A	C	0.776	0.789	0.998	-0.0593997472816252	0.0104	1.148e-08	53386	77258	58749.13
7049194	chr5	rs2914023	90987075	A	G	0.776	0.789	0.998	-0.0593997472816252	0.0104	1.134e-08	53386	77258	58749.13
7039884	chr5	rs2935245	90989081	G	A	0.776	0.789	0.997	-0.0594952597858765	0.0104	1.081e-08	53386	77258	58749.13
7036737	chr5	rs6880791	90990179	G	A	0.967	0.971	0.99	-0.091194660184927	0.025	0.0002625	53325	77015	58651.61
7039685	chr5	rs2935246	90990300	T	C	0.776	0.789	0.997	-0.0596969272581274	0.0104	9.979e-09	53386	77258	58749.13
7044355	chr5	rs2973829	90990382	A	G	0.776	0.789	0.997	-0.0596969272581274	0.0104	1.028e-08	53386	77258	58749.13
7043535	chr5	rs2939253	90990668	A	C	0.776	0.789	0.996	-0.0596013954910886	0.0104	1.046e-08	53386	77258	58749.13
7046961	chr5	rs2973830	90990743	G	A	0.776	0.789	0.996	-0.0596969272581274	0.0104	9.888e-09	53386	77258	58749.13
7054625	chr5	rs2939252	90991435	T	C	0.776	0.789	0.996	-0.0596969272581274	0.0104	1.014e-08	53386	77258	58749.13
7031932	chr5	rs2935247	90991874	T	A	0.474	0.483	0.99	-0.0216016445577609	0.0086	0.01258	53386	77258	58749.13
7036356	chr5	rs115887426	90992221	A	G	0.882	0.879	0.912	0.0437010460710946	0.0139	0.001616	53386	77258	58749.13
7047087	chr5	rs2935248	90992390	T	A	0.776	0.789	0.996	-0.0598986354083514	0.0104	9.011e-09	53386	77258	58749.13
7042506	chr5	rs2973831	90992423	G	C	0.776	0.789	0.995	-0.0601003842529617	0.0104	8.173e-09	53386	77258	58749.13
7048961	chr5	rs189799	90993364	A	G	0.836	0.844	0.985	-0.0497996735526059	0.0118	2.385e-05	53386	77258	58749.13
7036612	chr5	rs2935249	90993461	A	G	0.836	0.844	0.985	-0.0509986009718156	0.0118	1.506e-05	53386	77258	58749.13
7031405	chr5	rs34282885	90995936	A	C	0.831	0.84	0.991	-0.0505987987633697	0.0116	1.377e-05	53386	77258	58749.13
7032316	chr5	rs7714168	90995987	A	T	0.696	0.691	0.995	0.0222017079836866	0.0094	0.01777	53386	77258	58749.13
7054012	chr5	rs62374747	90996344	T	C	0.696	0.692	0.995	0.0221038989069263	0.0094	0.01802	53386	77258	58749.13
7042698	chr5	rs116589404	90996577	C	T	0.967	0.971	0.993	-0.0908003643264966	0.0249	0.0002663	53325	77015	58651.61
7031508	chr5	rs62374748	90996597	T	C	0.696	0.692	0.995	0.0221038989069263	0.0094	0.018	53386	77258	58749.13
7050505	chr5	rs331383	90996643	C	T	0.978	0.979	0.997	-0.0353992243518656	0.0296	0.232	53386	77258	58749.13
7042370	chr5	rs10037332	90996711	C	G	0.696	0.691	0.995	0.0222017079836866	0.0093	0.01781	53386	77258	58749.13
7050039	chr5	rs6452964	90997483	G	A	0.696	0.691	0.996	0.0221038989069263	0.0093	0.01784	53386	77258	58749.13
7048927	chr5	rs331384	90997942	T	G	0.472	0.481	0.993	-0.0217958123704574	0.0086	0.0116	53386	77258	58749.13
7033109	chr5	rs2973832	90998499	G	C	0.225	0.229	0.961	-0.0164038098256767	0.0105	0.1166	53386	77258	58749.13
7033911	chr5	rs12659774	90998562	G	A	0.696	0.691	0.996	0.0221038989069263	0.0093	0.01786	53386	77258	58749.13
7033856	chr5	rs10064296	90998645	A	G	0.696	0.692	0.996	0.0222017079836866	0.0093	0.01756	53386	77258	58749.13
7034582	chr5	rs16869941	90998836	C	G	0.967	0.97	0.994	-0.0925978614675665	0.0248	0.0001881	53325	77015	58651.61
7049866	chr5	rs79121611	90999099	C	T	0.967	0.97	0.994	-0.0926965981861868	0.0248	0.0001846	53325	77015	58651.61
7054508	chr5	rs331389	90999520	T	A	0.472	0.48	0.993	-0.0217038334437866	0.0086	0.01194	53386	77258	58749.13
7048026	chr5	rs331387	91000367	G	A	0.472	0.481	0.993	-0.0218980211012161	0.0086	0.01111	53386	77258	58749.13
7049901	chr5	rs10053671	91000858	C	T	0.696	0.692	0.998	0.0219962978718961	0.0093	0.01829	53386	77258	58749.13
7039055	chr5	rs11956576	91001001	A	C	0.798	0.81	0.992	-0.0617052054366793	0.0109	1.355e-08	53386	77258	58749.13
7033638	chr5	rs7712805	91001109	A	G	0.696	0.691	0.998	0.0219962978718961	0.0093	0.01841	53386	77258	58749.13
7033755	chr5	rs6452965	91001468	G	A	0.696	0.691	0.998	0.0219962978718961	0.0093	0.01863	53386	77258	58749.13
7046646	chr5	rs17648061	91001898	G	A	0.696	0.691	0.998	0.0222017079836866	0.0093	0.01765	53386	77258	58749.13
7038054	chr5	rs17581699	91001921	T	C	0.696	0.691	0.998	0.0219962978718961	0.0093	0.01857	53386	77258	58749.13
7034115	chr5	rs11747618	91001969	A	G	0.696	0.692	0.998	0.0219962978718961	0.0093	0.01821	53386	77258	58749.13
7043956	chr5	rs9765070	91002230	A	G	0.696	0.691	0.998	0.0219962978718961	0.0093	0.0186	53386	77258	58749.13
7050560	chr5	rs17581793	91002504	A	C	0.696	0.691	0.999	0.021898468701116	0.0093	0.01884	53386	77258	58749.13
7038696	chr5	rs17581814	91002546	A	G	0.696	0.691	0.999	0.0219962978718961	0.0093	0.01841	53386	77258	58749.13
7048333	chr5	rs16869953	91002745	G	A	0.967	0.97	0.994	-0.0924991344969235	0.0248	0.0001896	53325	77015	58651.61
7037252	chr5	rs56124971	91003200	T	C	0.696	0.691	0.999	0.0221038989069263	0.0093	0.0181	53386	77258	58749.13
7051020	chr5	rs7716248	91005021	T	C	0.696	0.691	1.0	0.0219962978718961	0.0093	0.01832	53386	77258	58749.13
7041340	chr5	rs2453823	91005161	A	T	0.472	0.48	0.995	-0.0216016445577609	0.0086	0.0123	53386	77258	58749.13
7032360	chr5	rs4916869	91005225	T	C	0.831	0.84	0.989	-0.050798679887367	0.0116	1.29e-05	53386	77258	58749.13
7049778	chr5	rs7734608	91005272	C	T	0.696	0.691	1.0	0.0219962978718961	0.0093	0.01844	53386	77258	58749.13
7046916	chr5	rs7716872	91005372	T	C	0.696	0.691	1.0	0.0219962978718961	0.0093	0.01844	53386	77258	58749.13
7046806	chr5	rs7734973	91005607	A	G	0.696	0.691	1.0	0.0222017079836866	0.0093	0.01754	53386	77258	58749.13
7036418	chr5	rs10155626	91005715	T	C	0.696	0.691	1.0	0.022299507494767	0.0093	0.01706	53386	77258	58749.13
7038659	chr5	rs2088290	91006035	G	A	0.696	0.691	1.0	0.0222017079836866	0.0093	0.01747	53386	77258	58749.13
7035122	chr5	rs1809814	91006464	A	C	0.696	0.691	1.0	0.0222017079836866	0.0093	0.01729	53386	77258	58749.13
7044283	chr5	rs903878	91006646	T	G	0.696	0.691	1.0	0.0221038989069263	0.0093	0.01795	53386	77258	58749.13
7052659	chr5	rs331395	91006918	C	G	0.776	0.789	0.992	-0.0608971589513062	0.0104	5.551e-09	53386	77258	58749.13
7040070	chr5	rs10078565	91008382	C	T	0.696	0.691	1.0	0.021898468701116	0.0093	0.01907	53386	77258	58749.13
7040283	chr5	rs331393	91008758	T	G	0.472	0.48	0.995	-0.0218980211012161	0.0086	0.01108	53386	77258	58749.13
7051353	chr5	rs331392	91009072	A	G	0.472	0.48	0.995	-0.0218980211012161	0.0086	0.01096	53386	77258	58749.13
7044588	chr5	rs331390	91009752	A	G	0.472	0.48	0.995	-0.0218980211012161	0.0086	0.01104	53386	77258	58749.13
7047719	chr5	rs77878909	91010069	T	A	0.83	0.838	0.989	-0.0507039943747058	0.0116	1.219e-05	53386	77258	58749.13
7052607	chr5	rs7706875	91010324	G	A	0.696	0.692	1.0	0.021898468701116	0.0093	0.01884	53386	77258	58749.13
7051233	chr5	rs6866239	91010563	C	G	0.968	0.972	0.992	-0.0961034943951495	0.0254	0.0001532	53261	76756	58548.97
7051236	chr5	rs62375762	91010782	T	C	0.696	0.691	0.999	0.021898468701116	0.0093	0.0188	53386	77258	58749.13
7047256	chr5	rs12518363	91012064	T	G	0.831	0.84	0.988	-0.0511985620326965	0.0116	1.112e-05	53386	77258	58749.13
7048518	chr5	rs13360208	91012168	A	T	0.696	0.691	0.999	0.021898468701116	0.0093	0.01888	53386	77258	58749.13
7038574	chr5	rs1587211	91012382	C	T	0.968	0.972	0.992	-0.0956962543215012	0.0254	0.0001632	53261	76756	58548.97
7054266	chr5	rs67839857	91013369	G	A	0.696	0.692	0.999	0.0217027816432335	0.0093	0.01989	53386	77258	58749.13
7053155	chr5	rs10447159	91014718	A	G	0.696	0.691	0.999	0.021898468701116	0.0093	0.01886	53386	77258	58749.13
7054510	chr5	rs10447160	91014894	G	A	0.696	0.691	0.999	0.0221038989069263	0.0093	0.01768	53386	77258	58749.13
7046683	chr5	rs62375763	91015398	G	A	0.696	0.692	0.999	0.0217027816432335	0.0093	0.01996	53386	77258	58749.13
7031108	chr5	rs71637347	91015863	G	A	0.798	0.81	0.989	-0.0620988329318545	0.0109	1.151e-08	53386	77258	58749.13
7052693	chr5	rs2657816	91017430	G	C	0.472	0.48	0.993	-0.0221024699079472	0.0086	0.01058	53386	77258	58749.13
7035822	chr5	rs2561063	91017525	T	C	0.472	0.48	0.993	-0.0222047099881925	0.0086	0.01003	53386	77258	58749.13
7040681	chr5	rs10058517	91018008	G	C	0.696	0.691	0.998	0.0218006299588528	0.0093	0.01961	53386	77258	58749.13
7041356	chr5	rs2202510	91018052	A	G	0.967	0.97	0.993	-0.0921043240556392	0.0248	0.0002062	53325	77015	58651.61
7042108	chr5	rs35013513	91018528	A	T	0.83	0.839	0.985	-0.0499047851286405	0.0116	1.812e-05	53386	77258	58749.13
7052788	chr5	rs62375765	91020582	A	G	0.696	0.692	0.997	0.021898468701116	0.0093	0.01912	53386	77258	58749.13
7040469	chr5	rs35662958	91022580	T	C	0.83	0.838	0.986	-0.0513038207587421	0.0116	1.018e-05	53386	77258	58749.13
7038112	chr5	rs10069752	91023839	G	C	0.696	0.692	0.996	0.021898468701116	0.0093	0.01906	53386	77258	58749.13
7044728	chr5	rs17648705	91025676	T	C	0.698	0.693	0.993	0.0235993322503244	0.0094	0.01197	53386	77258	58749.13
7047779	chr5	rs1692437	91026341	C	A	0.459	0.466	0.991	-0.021203207651103	0.0087	0.01445	53386	77258	58749.13
7039578	chr5	rs1692435	91029327	G	A	0.459	0.466	0.991	-0.0209989425960583	0.0086	0.01537	53386	77258	58749.13
7044128	chr5	rs3913800	91032184	A	C	0.695	0.69	0.999	0.023003381764963	0.0093	0.01356	53386	77258	58749.13
7050812	chr5	rs331400	91032448	G	A	0.37	0.377	0.999	-0.0203047533403643	0.0089	0.02209	53386	77258	58749.13
7045560	chr5	rs62375766	91033453	C	T	0.694	0.689	1.0	0.0227981362759783	0.0093	0.01435	53386	77258	58749.13
7041039	chr5	rs7445794	91033547	T	C	0.746	0.754	0.995	-0.0340015566760147	0.0099	0.000621	53386	77258	58749.13
7048601	chr5	rs13160409	91035200	C	T	0.746	0.754	0.996	-0.0338981034057645	0.0099	0.0006437	53386	77258	58749.13
7048983	chr5	rs1964059	91035641	G	A	0.44	0.443	1.0	-0.0050024916227914	0.0086	0.5614	53386	77258	58749.13
7048799	chr5	rs12653151	91036162	C	T	0.694	0.689	1.0	0.0227981362759783	0.0093	0.01447	53386	77258	58749.13
7042567	chr5	rs331403	91037528	C	T	0.369	0.377	1.0	-0.0206007457079636	0.0089	0.02006	53386	77258	58749.13
7034123	chr5	rs12516181	91039040	T	C	0.745	0.753	0.996	-0.033701571673015	0.0099	0.0006751	53386	77258	58749.13
7051511	chr5	rs10462496	91039860	G	A	0.44	0.443	1.0	-0.0052035148315978	0.0086	0.5467	53386	77258	58749.13
7038051	chr5	rs62375767	91039934	C	T	0.695	0.69	0.999	0.022299507494767	0.0093	0.01657	53386	77258	58749.13
7053219	chr5	rs62375768	91040262	T	G	0.695	0.69	0.999	0.0223972974420383	0.0093	0.01616	53386	77258	58749.13
7037335	chr5	rs12514316	91040479	G	A	0.745	0.753	0.996	-0.0334016766340304	0.0099	0.0007741	53386	77258	58749.13
7037296	chr5	rs140330739	91042626	G	T	0.953	0.955	0.987	-0.0626948883400778	0.0207	0.00243	53386	77258	58749.13
7036097	chr5	rs7723347	91043730	G	A	0.745	0.753	0.994	-0.0335050785573982	0.0099	0.0007422	53386	77258	58749.13
7040405	chr5	rs113856017	91045511	G	A	0.953	0.955	0.987	-0.0636002947429691	0.0207	0.002117	53386	77258	58749.13
7049598	chr5	rs12521300	91046186	T	G	0.745	0.753	0.992	-0.0331949048576409	0.0099	0.00083	53386	77258	58749.13
7052490	chr5	rs1692427	91047679	G	A	0.426	0.43	0.989	-0.0062998021485279	0.0087	0.4725	53386	77258	58749.13
7050835	chr5	rs331385	91049451	G	A	0.425	0.429	0.993	-0.007095110875924	0.0087	0.4178	53386	77258	58749.13
7040791	chr5	rs13166131	91050109	T	G	0.447	0.45	0.994	-0.0045001103249234	0.0087	0.6047	53386	77258	58749.13
7045472	chr5	rs35229120	91051704	A	G	0.752	0.759	0.989	-0.0299026613543135	0.01	0.002916	53386	77258	58749.13
7040020	chr5	rs6869800	91053616	C	T	0.946	0.948	0.983	-0.0584981343943099	0.0194	0.002568	53386	77258	58749.13
7033281	chr5	rs6870007	91053844	A	C	0.946	0.949	0.983	-0.0584981343943099	0.0194	0.002589	53386	77258	58749.13
7047872	chr5	rs2662400	91054087	G	A	0.369	0.376	0.992	-0.0202027073175195	0.0089	0.02322	53386	77258	58749.13
7048918	chr5	rs1820692	91054329	G	C	0.369	0.376	0.992	-0.0206007457079636	0.0089	0.02071	53386	77258	58749.13
7053498	chr5	rs13340403	91054335	T	G	0.695	0.691	0.991	0.0192044091837133	0.0094	0.04026	53386	77258	58749.13
7040074	chr5	rs11747230	91054512	G	A	0.946	0.948	0.982	-0.0584981343943099	0.0194	0.002555	53386	77258	58749.13
7046720	chr5	rs4100683	91054916	C	T	0.447	0.45	0.992	-0.004701032558649	0.0087	0.5889	53386	77258	58749.13
7043389	chr5	rs6881283	91055657	C	T	0.752	0.759	0.988	-0.0299026613543135	0.01	0.002878	53386	77258	58749.13
7046787	chr5	rs58016444	91056736	T	A	0.695	0.691	0.99	0.0194986595340326	0.0094	0.03736	53386	77258	58749.13
7036090	chr5	rs62375772	91057263	T	A	0.695	0.691	0.99	0.0194986595340326	0.0094	0.03721	53386	77258	58749.13
7048113	chr5	rs2973835	91057358	A	T	0.369	0.376	0.99	-0.0203966036652218	0.0089	0.02224	53386	77258	58749.13
7046190	chr5	rs62366623	91057525	G	A	0.695	0.691	0.99	0.0194986595340326	0.0094	0.03691	53386	77258	58749.13
7046911	chr5	rs34363797	91058007	G	A	0.752	0.759	0.986	-0.0299953975354009	0.0101	0.002815	53386	77258	58749.13
7054878	chr5	rs138217750	91059717	A	G	0.946	0.949	0.977	-0.0589965728077175	0.0195	0.002487	53386	77258	58749.13
7049306	chr5	rs10079532	91063867	G	A	0.752	0.759	0.982	-0.0300984478240329	0.0101	0.002825	53386	77258	58749.13
7041197	chr5	rs77342671	91064016	G	A	0.946	0.948	0.979	-0.0591981397259644	0.0194	0.002309	53386	77258	58749.13
7043416	chr5	rs6452969	91064360	A	G	0.641	0.639	0.986	0.0062007356416035	0.009	0.4896	53386	77258	58749.13
7050821	chr5	rs7722797	91064562	T	A	0.946	0.948	0.979	-0.0598986354083514	0.0194	0.002027	53386	77258	58749.13
7037326	chr5	rs62366632	91064637	G	A	0.695	0.691	0.987	0.0198026272961797	0.0094	0.03502	53386	77258	58749.13
7044767	chr5	rs56839463	91065141	A	G	0.695	0.691	0.986	0.0198026272961797	0.0094	0.0351	53386	77258	58749.13
7044469	chr5	rs59514183	91065182	A	G	0.641	0.639	0.985	0.0060019521956343	0.009	0.5036	53386	77258	58749.13
7039979	chr5	rs10055689	91066692	C	A	0.449	0.452	0.985	-0.0055956263571598	0.0087	0.5227	53386	77258	58749.13
7045395	chr5	rs10055754	91066797	C	T	0.449	0.452	0.985	-0.0054950702819798	0.0087	0.5256	53386	77258	58749.13
7045122	chr5	rs10072485	91067183	A	G	0.448	0.451	0.985	-0.0054045784588597	0.0087	0.5376	53386	77258	58749.13
7049238	chr5	rs2939247	91067306	A	G	0.369	0.376	0.984	-0.020498669477346	0.009	0.0221	53386	77258	58749.13
7040122	chr5	rs62366636	91067532	A	G	0.695	0.691	0.985	0.0198026272961797	0.0094	0.03498	53386	77258	58749.13
7037671	chr5	rs9293571	91069370	C	T	0.607	0.604	0.982	0.0084045823438103	0.0089	0.3413	53386	77258	58749.13
7031714	chr5	rs9293572	91069648	G	A	0.695	0.69	0.981	0.0205964297986501	0.0094	0.02864	53386	77258	58749.13
7046205	chr5	rs62366638	91070435	A	G	0.694	0.689	0.982	0.0203025023378308	0.0094	0.03031	53386	77258	58749.13
7037504	chr5	rs7716707	91072035	G	A	0.67	0.667	0.979	0.0166997792224134	0.0092	0.07074	53386	77258	58749.13
7040542	chr5	rs2939244	91073986	T	A	0.333	0.339	0.979	-0.0193969096107316	0.0092	0.03502	53386	77258	58749.13
7042104	chr5	rs13357578	91074880	C	A	0.694	0.689	0.979	0.0195967237465575	0.0094	0.0373	53386	77258	58749.13
7054355	chr5	rs1395017	91075559	A	T	0.579	0.578	0.981	0.0058031292269501	0.0088	0.5123	53386	77258	58749.13
7034508	chr5	rs11743694	91075642	G	A	0.695	0.69	0.978	0.0202045073158995	0.0094	0.03215	53386	77258	58749.13
7044551	chr5	rs7716005	91075841	T	C	0.604	0.601	0.981	0.0087020272939009	0.0089	0.3267	53386	77258	58749.13
7053709	chr5	rs7737612	91075910	A	G	0.604	0.601	0.981	0.0082954970241069	0.0089	0.35	53386	77258	58749.13
7038418	chr5	rs1395015	91076152	C	T	0.579	0.578	0.979	0.0055048206344449	0.0088	0.5302	53386	77258	58749.13
7039701	chr5	rs2973839	91076695	A	G	0.882	0.886	0.971	-0.0355028330426552	0.0136	0.009134	53386	77258	58749.13
7042529	chr5	rs12518725	91076813	G	T	0.759	0.765	0.957	-0.0259025943231108	0.0103	0.01191	53386	77258	58749.13
7038525	chr5	rs9293574	91078544	T	C	0.964	0.965	0.952	-0.0267033828345498	0.024	0.2649	53386	77258	58749.13
7046302	chr5	rs10062631	91080148	C	T	0.736	0.736	0.979	-0.0105049846451474	0.0099	0.2873	53386	77258	58749.13
7038234	chr5	rs67780637	91080598	T	C	0.96	0.962	0.955	-0.0286978729475453	0.0228	0.208	53386	77258	58749.13
7033085	chr5	rs4547954	91080804	A	C	0.724	0.724	0.994	-0.0108991808690006	0.0097	0.2602	53386	77258	58749.13
7050771	chr5	rs4560583	91080999	C	T	0.688	0.69	0.989	-0.0149004625639624	0.0094	0.1118	53386	77258	58749.13
7040259	chr5	rs6878785	91081078	T	C	0.959	0.962	0.955	-0.0275973271921043	0.0228	0.2266	53386	77258	58749.13
7031499	chr5	rs4388237	91081287	T	C	0.662	0.665	0.991	-0.020498669477346	0.0091	0.02479	53386	77258	58749.13
7035922	chr5	rs10045960	91081510	A	G	0.622	0.628	0.993	-0.0248051189189711	0.0089	0.005354	53386	77258	58749.13
7049271	chr5	rs10067349	91082644	G	A	0.662	0.665	0.991	-0.0203047533403643	0.0091	0.02619	53386	77258	58749.13
7048055	chr5	rs4244209	91083687	G	A	0.623	0.629	0.996	-0.0239034240815591	0.0089	0.007302	53386	77258	58749.13
7053555	chr5	rs4612105	91083782	A	G	0.662	0.665	0.991	-0.01999864650669	0.0091	0.02856	53386	77258	58749.13
7055037	chr5	rs4568393	91083791	C	T	0.62	0.625	0.995	-0.0232993336544035	0.0089	0.008775	53386	77258	58749.13
7034579	chr5	rs4400158	91083879	T	C	0.62	0.625	0.995	-0.0232993336544035	0.0089	0.00882	53386	77258	58749.13
7032964	chr5	rs4469220	91084266	A	G	0.62	0.625	0.996	-0.0231969816042026	0.0089	0.009154	53386	77258	58749.13
7053873	chr5	rs9293575	91085026	C	A	0.62	0.625	0.996	-0.0231969816042026	0.0089	0.00903	53386	77258	58749.13
7032646	chr5	rs10043759	91085864	G	T	0.662	0.665	0.993	-0.0203047533403643	0.0091	0.02635	53386	77258	58749.13
7040083	chr5	rs10036113	91085885	T	C	0.913	0.913	0.93	-0.0102018624845967	0.0158	0.5212	53386	77258	58749.13
7031694	chr5	rs66497055	91086448	G	A	0.624	0.629	0.998	-0.0239956055562207	0.0089	0.006984	53386	77258	58749.13
7041555	chr5	rs56370675	91086897	A	G	0.624	0.629	0.998	-0.0239956055562207	0.0089	0.007137	53386	77258	58749.13
7037702	chr5	rs72773343	91086936	T	C	0.804	0.806	0.957	-0.0151034855773182	0.0111	0.1747	53386	77258	58749.13
7038276	chr5	rs10039554	91087217	A	G	0.621	0.626	0.998	-0.0231969816042026	0.0089	0.009186	53386	77258	58749.13
7043494	chr5	rs71637351	91087580	A	G	0.978	0.981	0.955	-0.0913042144088996	0.032	0.00432	51613	73429	56479.89
7034925	chr5	rs10045304	91087825	G	A	0.621	0.626	0.998	-0.0229002198863326	0.0089	0.009862	53386	77258	58749.13
7048162	chr5	rs4916875	91088078	A	G	0.621	0.626	0.999	-0.0231969816042026	0.0089	0.00918	53386	77258	58749.13
7050863	chr5	rs6889498	91088741	T	C	0.624	0.629	0.998	-0.0239956055562207	0.0089	0.007091	53386	77258	58749.13
7054431	chr5	rs4628022	91089756	A	G	0.621	0.626	0.998	-0.0221024699079472	0.0089	0.01304	53386	77258	58749.13
7050455	chr5	rs4288147	91089942	C	T	0.624	0.629	0.999	-0.0220002402796674	0.0089	0.01324	53386	77258	58749.13
7033326	chr5	rs76992114	91090237	A	G	0.805	0.807	0.956	-0.0137034650584925	0.0111	0.2183	53386	77258	58749.13
7049612	chr5	rs4509055	91090469	G	A	0.627	0.632	1.0	-0.0235040691879941	0.0089	0.008458	53386	77258	58749.13
7053059	chr5	rs4443452	91090726	G	A	0.621	0.626	0.995	-0.0213972981080803	0.0089	0.01609	53386	77258	58749.13
7041730	chr5	rs7442905	91090852	T	G	0.604	0.609	0.988	-0.0176040459483609	0.0089	0.04718	53386	77258	58749.13
7050978	chr5	rs6865934	91091485	T	G	0.574	0.577	0.977	-0.0164038098256767	0.0088	0.06306	53386	77258	58749.13
7044833	chr5	rs28517286	91092137	C	T	0.942	0.943	0.972	-0.0092022107647994	0.0187	0.6228	53386	77258	58749.13
7034610	chr5	rs4244210	91092920	G	A	0.667	0.667	0.993	-0.0079011318962572	0.0092	0.3856	53386	77258	58749.13
7033502	chr5	rs9293576	91093184	G	C	0.642	0.645	0.997	-0.0158042315449673	0.009	0.07939	53386	77258	58749.13
7031947	chr5	rs9293577	91093210	A	G	0.642	0.645	0.998	-0.015702643727291	0.009	0.07993	53386	77258	58749.13
7040974	chr5	rs72773348	91093223	T	C	0.941	0.941	0.973	-0.0048015088161939	0.0186	0.797	53386	77258	58749.13
7037756	chr5	rs4398667	91093880	A	C	0.642	0.645	0.999	-0.015702643727291	0.009	0.08113	53386	77258	58749.13
7045408	chr5	rs4270726	91093966	A	G	0.622	0.625	0.995	-0.0159972768350078	0.0089	0.07245	53386	77258	58749.13
7050288	chr5	rs2913463	91094294	G	A	0.642	0.645	0.998	-0.0152050125429676	0.009	0.0901	53386	77258	58749.13
7034946	chr5	rs2973881	91094306	G	C	0.642	0.645	0.998	-0.0152963956259917	0.009	0.08956	53386	77258	58749.13
7046527	chr5	rs2913462	91094321	T	A	0.643	0.645	0.998	-0.0152963956259917	0.009	0.08776	53386	77258	58749.13
7051563	chr5	rs2913461	91094359	T	G	0.642	0.645	0.999	-0.0158042315449673	0.009	0.07922	53386	77258	58749.13
7042150	chr5	rs2973880	91095068	A	G	0.64	0.643	0.998	-0.0146974807605841	0.009	0.1019	53386	77258	58749.13
7039999	chr5	rs2913460	91095221	C	T	0.64	0.643	0.998	-0.0146974807605841	0.009	0.1012	53386	77258	58749.13
7035840	chr5	rs116078322	91095341	G	A	0.942	0.943	0.973	-0.008395140788382	0.0188	0.6531	53386	77258	58749.13
7051475	chr5	rs1820650	91095433	T	C	0.64	0.643	0.998	-0.0145960053074092	0.009	0.1041	53386	77258	58749.13
7043878	chr5	rs1582901	91095454	A	G	0.64	0.643	0.997	-0.0147989665120717	0.009	0.09938	53386	77258	58749.13
7035307	chr5	rs1820649	91095473	A	G	0.64	0.643	0.998	-0.0145960053074092	0.009	0.1049	53386	77258	58749.13
7041974	chr5	rs2973875	91095890	A	G	0.64	0.643	0.998	-0.0146974807605841	0.009	0.1007	53386	77258	58749.13
7044935	chr5	rs2913459	91095912	C	G	0.64	0.643	0.998	-0.0146974807605841	0.009	0.1009	53386	77258	58749.13
7034523	chr5	rs2913458	91095944	T	A	0.641	0.643	0.998	-0.0145960053074092	0.009	0.1033	53386	77258	58749.13
7043459	chr5	rs2913457	91096116	G	A	0.64	0.643	0.998	-0.0147989665120717	0.009	0.1002	53386	77258	58749.13
7046656	chr5	rs10474370	91096152	C	A	0.64	0.643	0.998	-0.0146974807605841	0.009	0.1006	53386	77258	58749.13
7036780	chr5	rs10474371	91096159	A	G	0.64	0.643	0.998	-0.0146974807605841	0.009	0.101	53386	77258	58749.13
7036337	chr5	rs10474372	91096246	C	T	0.64	0.643	0.998	-0.0146974807605841	0.009	0.1017	53386	77258	58749.13
7036749	chr5	rs34156429	91096263	A	T	0.787	0.787	0.946	-0.007296555232638	0.0108	0.5011	53386	77258	58749.13
7042217	chr5	rs10474373	91096292	G	A	0.64	0.643	0.998	-0.0150019689183474	0.009	0.09533	53386	77258	58749.13
7040018	chr5	rs10474375	91096385	C	G	0.64	0.643	0.998	-0.0146974807605841	0.009	0.1005	53386	77258	58749.13
7047614	chr5	rs2973874	91096630	A	G	0.64	0.643	0.998	-0.0146974807605841	0.009	0.101	53386	77258	58749.13
7031709	chr5	rs2973873	91096652	C	A	0.64	0.643	0.998	-0.0147989665120717	0.009	0.1003	53386	77258	58749.13
7040538	chr5	rs2913456	91096716	G	A	0.64	0.643	0.998	-0.0147989665120717	0.009	0.1	53386	77258	58749.13
7049498	chr5	rs3097164	91096948	A	G	0.64	0.643	0.998	-0.0147989665120717	0.009	0.0999	53386	77258	58749.13
7032559	chr5	rs2973872	91097053	T	C	0.64	0.643	0.998	-0.0147989665120717	0.009	0.09928	53386	77258	58749.13
7045959	chr5	rs2913455	91097268	T	C	0.64	0.643	0.998	-0.0146974807605841	0.009	0.102	53386	77258	58749.13
7045616	chr5	rs2973871	91097359	G	A	0.64	0.643	0.998	-0.0147989665120717	0.009	0.09877	53386	77258	58749.13
7050408	chr5	rs2913454	91097461	C	T	0.64	0.642	0.997	-0.0140989243795016	0.009	0.1155	53386	77258	58749.13
7037724	chr5	rs2973870	91097582	A	C	0.64	0.643	0.998	-0.0147989665120717	0.009	0.09913	53386	77258	58749.13
7044445	chr5	rs2973869	91097795	A	G	0.583	0.586	0.995	-0.0153979421800967	0.0088	0.07779	53386	77258	58749.13
7033370	chr5	rs2913453	91097882	C	T	0.64	0.643	0.997	-0.0147989665120717	0.009	0.09883	53386	77258	58749.13
7033894	chr5	rs2973868	91097945	G	A	0.583	0.586	0.994	-0.0159972768350078	0.0088	0.06822	53386	77258	58749.13
7054008	chr5	rs2913452	91098697	C	A	0.641	0.643	0.997	-0.0147989665120717	0.009	0.09863	53386	77258	58749.13
7045667	chr5	rs2860387	91099034	C	G	0.665	0.665	0.994	-0.0079011318962572	0.0091	0.3885	53386	77258	58749.13
7048294	chr5	rs2973867	91099101	A	C	0.64	0.643	0.997	-0.0147989665120717	0.009	0.09877	53386	77258	58749.13
7048259	chr5	rs2973866	91099153	A	C	0.64	0.643	0.997	-0.0147989665120717	0.009	0.09875	53386	77258	58749.13
7036022	chr5	rs2913451	91099246	A	G	0.64	0.643	0.997	-0.0147989665120717	0.009	0.09895	53386	77258	58749.13
7040497	chr5	rs2913450	91099474	T	C	0.64	0.643	0.997	-0.0147989665120717	0.009	0.09941	53386	77258	58749.13
7037090	chr5	rs1366129	91099684	T	A	0.64	0.643	0.997	-0.0147989665120717	0.009	0.09905	53386	77258	58749.13
7033242	chr5	rs2913449	91099977	A	T	0.641	0.643	0.997	-0.0147989665120717	0.009	0.09918	53386	77258	58749.13
7051757	chr5	rs10067567	91100128	A	G	0.878	0.879	0.916	-0.0066017436345624	0.0137	0.6323	53386	77258	58749.13
7048823	chr5	rs2860382	91100134	C	G	0.64	0.643	0.997	-0.0147989665120717	0.009	0.09929	53386	77258	58749.13
7037494	chr5	rs1863950	91100365	T	C	0.64	0.643	0.997	-0.0147989665120717	0.009	0.0988	53386	77258	58749.13
7053274	chr5	rs1863949	91100422	G	A	0.64	0.643	0.997	-0.0147989665120717	0.009	0.09889	53386	77258	58749.13
7045716	chr5	rs1863948	91100564	T	G	0.64	0.643	0.997	-0.0149004625639624	0.009	0.09701	53386	77258	58749.13
7034884	chr5	rs2913448	91100975	T	A	0.64	0.643	0.997	-0.0147989665120717	0.009	0.09866	53386	77258	58749.13
7055040	chr5	rs2913447	91101265	T	A	0.64	0.643	0.997	-0.0147989665120717	0.009	0.09888	53386	77258	58749.13
7044149	chr5	rs2973864	91101403	C	T	0.64	0.643	0.997	-0.0149004625639624	0.009	0.09734	53386	77258	58749.13
7045990	chr5	rs2913445	91101678	G	C	0.665	0.665	0.993	-0.0079011318962572	0.0091	0.3901	53386	77258	58749.13
7046369	chr5	rs2973863	91101690	C	T	0.583	0.586	0.993	-0.0154994990469515	0.0088	0.07729	53386	77258	58749.13
7036220	chr5	rs2913444	91102299	T	C	0.64	0.643	0.996	-0.0149004625639624	0.009	0.0971	53386	77258	58749.13
7040454	chr5	rs930051	91102973	G	A	0.64	0.643	0.996	-0.0147989665120717	0.009	0.09906	53386	77258	58749.13
7044748	chr5	rs930050	91103192	A	G	0.581	0.584	0.992	-0.0143017847108596	0.0088	0.1026	53386	77258	58749.13
7046804	chr5	rs2367826	91103283	G	T	0.64	0.643	0.996	-0.0147989665120717	0.009	0.09961	53386	77258	58749.13
7049155	chr5	rs2913443	91103344	C	T	0.64	0.643	0.996	-0.0147989665120717	0.009	0.0989	53386	77258	58749.13
7044443	chr5	rs2913442	91103635	G	A	0.64	0.643	0.996	-0.0147989665120717	0.009	0.09994	53386	77258	58749.13
7049458	chr5	rs2887093	91103781	G	A	0.64	0.643	0.996	-0.0149004625639624	0.009	0.09801	53386	77258	58749.13
7043928	chr5	rs2913440	91103999	G	A	0.64	0.643	0.996	-0.0147989665120717	0.009	0.09945	53386	77258	58749.13
7045166	chr5	rs2913439	91104088	T	A	0.64	0.643	0.996	-0.0147989665120717	0.009	0.09943	53386	77258	58749.13
7037300	chr5	rs2913438	91104104	A	C	0.64	0.643	0.996	-0.0147989665120717	0.009	0.09943	53386	77258	58749.13
7047618	chr5	rs2913437	91104130	T	C	0.64	0.643	0.996	-0.0147989665120717	0.009	0.09951	53386	77258	58749.13
7034363	chr5	rs2913436	91104306	C	T	0.64	0.643	0.996	-0.0147989665120717	0.009	0.09899	53386	77258	58749.13
7054870	chr5	rs2913435	91104374	C	A	0.64	0.643	0.996	-0.0147989665120717	0.009	0.09933	53386	77258	58749.13
7045239	chr5	rs2913434	91104383	G	A	0.64	0.643	0.996	-0.0147989665120717	0.009	0.09933	53386	77258	58749.13
7033757	chr5	rs2913433	91104722	C	T	0.64	0.643	0.996	-0.0147989665120717	0.009	0.09897	53386	77258	58749.13
7035881	chr5	rs2913432	91104725	C	A	0.641	0.643	0.995	-0.0146974807605841	0.009	0.1021	53386	77258	58749.13
7051237	chr5	rs2973861	91104760	A	G	0.641	0.643	0.994	-0.0146974807605841	0.009	0.1017	53386	77258	58749.13
7049997	chr5	rs2913431	91104781	A	C	0.64	0.643	0.996	-0.0147989665120717	0.009	0.09902	53386	77258	58749.13
7037016	chr5	rs2913430	91104980	A	T	0.64	0.643	0.996	-0.0149004625639624	0.009	0.09638	53386	77258	58749.13
7046183	chr5	rs35569778	91105025	T	C	0.976	0.979	0.962	-0.073904915847972	0.0299	0.01333	53386	77258	58749.13
7033756	chr5	rs2913429	91105205	G	T	0.64	0.643	0.996	-0.0147989665120717	0.009	0.09919	53386	77258	58749.13
7050528	chr5	rs2913428	91107040	G	T	0.64	0.643	0.996	-0.0149004625639624	0.009	0.09836	53386	77258	58749.13
7034469	chr5	rs2913427	91107194	C	T	0.64	0.643	0.996	-0.0147989665120717	0.009	0.09841	53386	77258	58749.13
7053671	chr5	rs2973859	91107408	A	G	0.58	0.583	0.991	-0.0144032303107437	0.0088	0.1008	53386	77258	58749.13
7042233	chr5	rs2913426	91107582	G	A	0.64	0.643	0.996	-0.0149004625639624	0.009	0.09831	53386	77258	58749.13
7035100	chr5	rs73141584	91107727	C	T	0.976	0.978	0.961	-0.0740018239414889	0.0296	0.01253	53386	77258	58749.13
7045603	chr5	rs2913425	91108026	T	A	0.64	0.643	0.996	-0.0149004625639624	0.009	0.09824	53386	77258	58749.13
7044135	chr5	rs2913424	91108489	G	A	0.64	0.643	0.996	-0.0147989665120717	0.009	0.09872	53386	77258	58749.13
7032165	chr5	rs2367827	91108565	A	G	0.64	0.643	0.996	-0.0147989665120717	0.009	0.09876	53386	77258	58749.13
7051531	chr5	rs2367828	91108750	T	A	0.64	0.643	0.996	-0.0147989665120717	0.009	0.09895	53386	77258	58749.13
7035038	chr5	rs2367829	91108781	G	A	0.64	0.643	0.996	-0.0147989665120717	0.009	0.0989	53386	77258	58749.13
7037573	chr5	rs2887094	91108928	A	C	0.58	0.583	0.99	-0.0143017847108596	0.0088	0.1029	53386	77258	58749.13
7036431	chr5	rs2913421	91108933	A	C	0.64	0.643	0.996	-0.0147989665120717	0.009	0.09855	53386	77258	58749.13
7037649	chr5	rs2913420	91108973	A	C	0.64	0.643	0.995	-0.0149004625639624	0.009	0.09791	53386	77258	58749.13
7034702	chr5	rs2973856	91109153	T	A	0.64	0.643	0.995	-0.0149004625639624	0.009	0.09796	53386	77258	58749.13
7036136	chr5	rs2913419	91109220	A	G	0.64	0.643	0.995	-0.0149004625639624	0.009	0.09797	53386	77258	58749.13
7049260	chr5	rs2913418	91109475	C	A	0.64	0.643	0.995	-0.0149004625639624	0.009	0.0978	53386	77258	58749.13
7041601	chr5	rs2973855	91109745	G	A	0.64	0.643	0.995	-0.0149004625639624	0.009	0.09763	53386	77258	58749.13
7051787	chr5	rs2913417	91109791	C	T	0.64	0.643	0.995	-0.0149004625639624	0.009	0.09747	53386	77258	58749.13
7040979	chr5	rs2973854	91109988	C	T	0.64	0.643	0.995	-0.0149004625639624	0.009	0.09747	53386	77258	58749.13
7034420	chr5	rs2913416	91109997	T	C	0.64	0.643	0.995	-0.0149004625639624	0.009	0.0975	53386	77258	58749.13
7040927	chr5	rs2913415	91110276	A	C	0.64	0.643	0.995	-0.0150019689183474	0.009	0.09629	53386	77258	58749.13
7034410	chr5	rs2973853	91110553	A	G	0.64	0.643	0.995	-0.0151034855773182	0.009	0.09368	53386	77258	58749.13
7041913	chr5	rs2973852	91110688	C	T	0.64	0.643	0.995	-0.0150019689183474	0.009	0.09467	53386	77258	58749.13
7039594	chr5	rs2913414	91110755	G	C	0.64	0.643	0.995	-0.0150019689183474	0.009	0.09419	53386	77258	58749.13
7053351	chr5	rs2973851	91111046	A	G	0.64	0.643	0.995	-0.0151034855773182	0.009	0.09343	53386	77258	58749.13
7031730	chr5	rs2913413	91111215	G	T	0.64	0.643	0.995	-0.0150019689183474	0.009	0.09416	53386	77258	58749.13
7035982	chr5	rs2973850	91111259	C	T	0.64	0.643	0.995	-0.0150019689183474	0.009	0.09412	53386	77258	58749.13
7046742	chr5	rs2913412	91111286	G	A	0.64	0.643	0.995	-0.0151034855773182	0.009	0.09326	53386	77258	58749.13
7042655	chr5	rs66579298	91111303	G	A	0.976	0.978	0.963	-0.0758988055082073	0.0296	0.01034	53386	77258	58749.13
7042291	chr5	rs2973849	91111549	C	T	0.64	0.643	0.995	-0.0150019689183474	0.009	0.09452	53386	77258	58749.13
7047313	chr5	rs2973848	91111913	C	T	0.64	0.643	0.995	-0.0150019689183474	0.009	0.09577	53386	77258	58749.13
7050872	chr5	rs2973847	91112088	T	C	0.64	0.643	0.995	-0.0151034855773182	0.009	0.09345	53386	77258	58749.13
7037264	chr5	rs1896596	91112153	C	T	0.581	0.584	0.99	-0.0146974807605841	0.0088	0.09372	53386	77258	58749.13
7051271	chr5	rs1427951	91112333	A	G	0.64	0.643	0.993	-0.0150019689183474	0.009	0.09647	53386	77258	58749.13
7044344	chr5	rs1427950	91112374	C	A	0.64	0.643	0.993	-0.0150019689183474	0.009	0.09639	53386	77258	58749.13
7052834	chr5	rs1427949	91112605	C	T	0.64	0.643	0.993	-0.0150019689183474	0.009	0.0948	53386	77258	58749.13
7049636	chr5	rs1427948	91112779	C	T	0.64	0.643	0.993	-0.0151034855773182	0.009	0.09421	53386	77258	58749.13
7043127	chr5	rs1427947	91112905	C	T	0.64	0.643	0.993	-0.0150019689183474	0.009	0.09582	53386	77258	58749.13
7039258	chr5	rs2973846	91113482	T	A	0.64	0.643	0.992	-0.0151034855773182	0.009	0.09451	53386	77258	58749.13
7054711	chr5	rs2913410	91113587	T	A	0.64	0.643	0.992	-0.0151034855773182	0.009	0.0945	53386	77258	58749.13
7039971	chr5	rs3097162	91113824	A	G	0.665	0.665	0.989	-0.0079011318962572	0.0092	0.3894	53386	77258	58749.13
7041987	chr5	rs2973845	91114345	G	C	0.64	0.643	0.992	-0.0151034855773182	0.009	0.09284	53386	77258	58749.13
7054458	chr5	rs1366133	91114584	G	A	0.64	0.643	0.991	-0.0150019689183474	0.009	0.09559	53386	77258	58749.13
7033265	chr5	rs35146088	91116709	G	T	0.965	0.968	0.915	-0.0668986373554447	0.0252	0.00805	53386	77258	58749.13
7042691	chr5	rs10474378	91118156	C	G	0.7	0.706	0.985	-0.019294956182969	0.0095	0.04223	53386	77258	58749.13
7039656	chr5	rs10473954	91119149	A	C	0.722	0.726	0.987	-0.0127003085782322	0.0097	0.1881	53386	77258	58749.13
7049149	chr5	rs72773370	91120282	A	G	0.722	0.726	0.987	-0.0127003085782322	0.0097	0.1881	53386	77258	58749.13
7044610	chr5	rs72773371	91121220	A	G	0.722	0.726	0.987	-0.0130953713122409	0.0097	0.177	53386	77258	58749.13
7042593	chr5	rs9293582	91123556	T	C	0.7	0.706	0.986	-0.0189993500097828	0.0095	0.04536	53386	77258	58749.13
7035764	chr5	rs55964699	91125545	A	T	0.722	0.726	0.987	-0.0127003085782322	0.0097	0.1875	53386	77258	58749.13
7045350	chr5	rs7723609	91125897	C	T	0.7	0.706	0.986	-0.0187038311937836	0.0095	0.04837	53386	77258	58749.13
7037954	chr5	rs10074805	91126261	C	T	0.751	0.748	0.941	0.0075017910703226	0.0102	0.4657	53386	77258	58749.13
7054243	chr5	rs7712134	91129299	C	G	0.7	0.706	0.987	-0.0185000759845861	0.0095	0.05073	53386	77258	58749.13
7049407	chr5	rs35205291	91129598	T	G	0.723	0.726	0.987	-0.0129028853555234	0.0097	0.1834	53386	77258	58749.13
7036334	chr5	rs7716876	91130058	C	T	0.722	0.726	0.987	-0.0125990355765152	0.0097	0.1937	53386	77258	58749.13
7042292	chr5	rs34665168	91130755	T	C	0.979	0.981	0.968	-0.0707014731729843	0.0316	0.02533	52786	75544	57862.65
7041435	chr5	rs10051975	91130959	T	C	0.7	0.706	0.987	-0.0189993500097828	0.0095	0.04486	53386	77258	58749.13
7051534	chr5	rs12658380	91131445	C	T	0.961	0.96	0.914	0.0044998604248922	0.023	0.8462	53386	77258	58749.13
7042016	chr5	rs73143247	91132027	A	G	0.979	0.981	0.968	-0.0707014731729843	0.0316	0.0254	52786	75544	57862.65
7034149	chr5	rs6452973	91132648	T	A	0.979	0.981	0.967	-0.0713993361302911	0.0316	0.02371	52786	75544	57862.65
7045213	chr5	rs12186835	91136011	C	G	0.701	0.707	0.984	-0.0182047046548463	0.0095	0.05495	53386	77258	58749.13
7050628	chr5	rs2367823	91136731	C	T	0.723	0.727	0.984	-0.0111013930711739	0.0097	0.2522	53386	77258	58749.13
7043686	chr5	rs35841145	91137357	A	G	0.979	0.981	0.967	-0.080797992829574	0.0318	0.01106	52786	75544	57862.65
7034023	chr5	rs12186928	91138068	T	C	0.723	0.727	0.984	-0.0110002818588653	0.0097	0.2568	53386	77258	58749.13
7031147	chr5	rs17590025	91138453	A	G	0.724	0.727	0.983	-0.0104039337153929	0.0097	0.2829	53386	77258	58749.13
7046232	chr5	rs7732303	91138656	A	G	0.723	0.727	0.983	-0.0102018624845967	0.0097	0.2946	53386	77258	58749.13
7034825	chr5	rs7736833	91138873	G	A	0.724	0.727	0.983	-0.0102018624845967	0.0097	0.2915	53386	77258	58749.13
7051455	chr5	rs1863947	91139682	G	A	0.84	0.841	0.972	-0.009696862978864	0.0119	0.4149	53386	77258	58749.13
7042861	chr5	rs1427945	91139886	G	A	0.977	0.98	0.959	-0.0744972786929105	0.031	0.01604	52786	75544	57862.65
7033095	chr5	rs1863946	91139996	C	T	0.84	0.842	0.97	-0.0119005312583873	0.0119	0.3187	53386	77258	58749.13
7037271	chr5	rs10035780	91140504	C	T	0.812	0.814	0.994	-0.0122952780941516	0.011	0.2652	53386	77258	58749.13
7045887	chr5	rs10038790	91140665	T	C	0.812	0.813	0.994	-0.0122952780941516	0.011	0.2648	53386	77258	58749.13
7045304	chr5	rs10036433	91140887	C	G	0.812	0.813	0.994	-0.0122041688389067	0.011	0.269	53386	77258	58749.13
7032443	chr5	rs190204420	91141190	C	T	0.949	0.95	0.93	9.99950003332973e-05	0.0204	0.9954	53386	77258	58749.13
7037780	chr5	rs78303907	91141324	A	G	0.812	0.813	0.994	-0.0122952780941516	0.011	0.2652	53386	77258	58749.13
7052995	chr5	rs10037243	91141876	C	T	0.812	0.813	0.994	-0.0122952780941516	0.011	0.2657	53386	77258	58749.13
7039228	chr5	rs7714682	91141953	A	G	0.789	0.794	0.992	-0.0203966036652218	0.0106	0.05555	53386	77258	58749.13
7051492	chr5	rs10064162	91142046	T	A	0.812	0.813	0.995	-0.0122952780941516	0.011	0.2669	53386	77258	58749.13
7033933	chr5	rs10064422	91142436	T	C	0.812	0.813	0.995	-0.0122041688389067	0.011	0.2676	53386	77258	58749.13
7033108	chr5	rs1427944	91142890	T	A	0.812	0.813	0.996	-0.0123965203365513	0.011	0.2593	53386	77258	58749.13
7035962	chr5	rs9293587	91143066	G	A	0.812	0.813	0.996	-0.0122952780941516	0.011	0.2631	53386	77258	58749.13
7042102	chr5	rs10041028	91143310	T	C	0.812	0.813	0.996	-0.0122952780941516	0.011	0.264	53386	77258	58749.13
7036397	chr5	rs17590226	91144205	G	C	0.812	0.813	0.995	-0.0123965203365513	0.011	0.2616	53386	77258	58749.13
7053802	chr5	rs13356872	91144362	C	T	0.812	0.813	0.995	-0.0123965203365513	0.011	0.2605	53386	77258	58749.13
7054334	chr5	rs10068803	91144476	T	C	0.812	0.813	0.995	-0.0124977728299804	0.011	0.2555	53386	77258	58749.13
7047711	chr5	rs10068811	91144545	T	A	0.812	0.814	0.995	-0.0122952780941516	0.011	0.2635	53386	77258	58749.13
7037908	chr5	rs16870132	91144564	T	C	0.978	0.98	0.972	-0.0782967327751765	0.0313	0.01225	52786	75544	57862.65
7047320	chr5	rs6887393	91144658	G	A	0.911	0.913	0.974	-0.0055956263571598	0.0153	0.7127	53386	77258	58749.13
7046863	chr5	rs12521016	91145965	T	C	0.911	0.913	0.973	-0.005696192544881	0.0154	0.7086	53386	77258	58749.13
7038416	chr5	rs10079624	91146100	A	G	0.812	0.813	0.993	-0.0119005312583873	0.011	0.2829	53386	77258	58749.13
7033747	chr5	rs10072732	91146203	T	C	0.812	0.813	0.993	-0.0123965203365513	0.011	0.2598	53386	77258	58749.13
7039267	chr5	rs10064962	91146263	G	T	0.812	0.813	0.993	-0.0123965203365513	0.011	0.2605	53386	77258	58749.13
7042383	chr5	rs72773387	91147628	G	C	0.812	0.814	0.99	-0.0127003085782322	0.0111	0.251	53386	77258	58749.13
7040034	chr5	rs72773388	91147640	C	T	0.812	0.814	0.99	-0.0128015918372089	0.0111	0.2488	53386	77258	58749.13
7033983	chr5	rs11738756	91147719	A	C	0.812	0.813	0.992	-0.0125990355765152	0.011	0.254	53386	77258	58749.13
7042402	chr5	rs114107968	91147879	A	C	0.976	0.975	0.906	0.0172994970780611	0.0298	0.5611	52423	75594	57534.43
7051310	chr5	rs11741136	91148002	C	A	0.812	0.813	0.991	-0.0127003085782322	0.011	0.2513	53386	77258	58749.13
7039793	chr5	rs6879955	91148475	G	T	0.789	0.793	0.989	-0.0206007457079636	0.0106	0.05269	53386	77258	58749.13
7047422	chr5	rs6880191	91148817	C	T	0.708	0.707	0.962	0.0036034995896235	0.0096	0.7088	53386	77258	58749.13
7053874	chr5	rs1560047	91148854	G	C	0.789	0.793	0.989	-0.0201006717070029	0.0106	0.05855	53386	77258	58749.13
7039923	chr5	rs11952128	91149353	G	A	0.519	0.519	0.97	-0.004198802647333	0.0087	0.6332	53386	77258	58749.13
7031521	chr5	rs11955693	91149788	T	G	0.811	0.813	0.99	-0.0125990355765152	0.0111	0.2541	53386	77258	58749.13
7031864	chr5	rs72773393	91150244	G	C	0.812	0.813	0.989	-0.0122952780941516	0.0111	0.2665	53386	77258	58749.13
7037921	chr5	rs72773394	91150499	T	A	0.812	0.814	0.988	-0.0122952780941516	0.0111	0.2659	53386	77258	58749.13
7038967	chr5	rs72773395	91150500	G	A	0.812	0.813	0.988	-0.0122952780941516	0.0111	0.2665	53386	77258	58749.13
7031584	chr5	rs73143267	91150580	C	T	0.911	0.913	0.969	-0.0067024110596754	0.0154	0.6653	53386	77258	58749.13
7032830	chr5	rs28742159	91151108	A	G	0.812	0.813	0.988	-0.0129028853555234	0.0111	0.2431	53386	77258	58749.13
7046252	chr5	rs10079218	91151464	A	C	0.519	0.519	0.969	-0.0042992284528324	0.0087	0.6209	53386	77258	58749.13
7054386	chr5	rs11954033	91151737	C	T	0.708	0.706	0.961	0.0038027603329278	0.0096	0.6952	53386	77258	58749.13
7054366	chr5	rs34151557	91151744	T	C	0.979	0.981	0.97	-0.0822952427268302	0.0319	0.009801	52786	75544	57862.65
7032169	chr5	rs73143273	91151972	T	C	0.911	0.913	0.967	-0.0060985584618694	0.0154	0.6938	53386	77258	58749.13
7049907	chr5	rs28511872	91152085	T	G	0.812	0.813	0.987	-0.0129028853555234	0.0111	0.2451	53386	77258	58749.13
7052018	chr5	rs28574830	91152126	G	A	0.812	0.813	0.987	-0.0129028853555234	0.0111	0.2449	53386	77258	58749.13
7048103	chr5	rs28478279	91152188	G	A	0.812	0.813	0.987	-0.0129028853555234	0.0111	0.2438	53386	77258	58749.13
7042654	chr5	rs28522579	91152461	C	G	0.812	0.813	0.987	-0.013004189135254	0.0111	0.2402	53386	77258	58749.13
7033245	chr5	rs66493052	91152786	C	A	0.625	0.627	0.963	-0.0116981574124923	0.009	0.1968	53386	77258	58749.13
7032019	chr5	rs34540337	91154054	A	G	0.98	0.982	0.972	-0.0784048829742783	0.0323	0.01528	52623	74892	57601.85
7039475	chr5	rs1344690	91155218	T	C	0.548	0.546	0.971	0.0140015196358136	0.0088	0.1095	53386	77258	58749.13
7035477	chr5	rs4415110	91155533	T	C	0.249	0.248	0.966	0.001998002662673	0.0101	0.8436	53386	77258	58749.13
7032986	chr5	rs4623182	91155920	A	G	0.133	0.131	0.991	0.0071047017299317	0.0128	0.5773	53386	77258	58749.13
7045718	chr5	rs2367824	91156283	T	C	0.153	0.149	0.992	0.0168964476597299	0.0121	0.1629	53386	77258	58749.13
7042006	chr5	rs1366135	91156324	A	G	0.132	0.131	0.987	0.0067968490002727	0.0128	0.5978	53386	77258	58749.13
7032381	chr5	rs1366134	91156332	C	T	0.131	0.13	0.987	0.0063994795805678	0.0129	0.6213	53386	77258	58749.13
7043457	chr5	rs6889878	91157106	C	T	0.154	0.15	0.994	0.0166014304974254	0.012	0.1672	53386	77258	58749.13
7052238	chr5	rs58154806	91158803	A	G	0.548	0.546	0.968	0.0140015196358136	0.0088	0.1107	53386	77258	58749.13
7042545	chr5	rs10054834	91159272	A	G	0.133	0.132	0.993	0.0077002766261879	0.0127	0.5461	53386	77258	58749.13
7052398	chr5	rs725244	91159979	T	G	0.979	0.981	0.972	-0.0774967846210443	0.0319	0.01513	52623	74892	57601.85
7044774	chr5	rs725245	91160274	G	C	0.249	0.248	0.966	0.0023971245997214	0.0101	0.8168	53386	77258	58749.13
7035377	chr5	rs58022129	91161156	A	T	0.154	0.151	0.996	0.0176041339483571	0.012	0.1427	53386	77258	58749.13
7032333	chr5	rs7704835	91161313	T	G	0.133	0.132	0.994	0.0077002766261879	0.0127	0.5463	53386	77258	58749.13
7034382	chr5	rs7722750	91161330	G	T	0.98	0.982	0.975	-0.0789025245960416	0.0323	0.01448	52623	74892	57601.85
7050409	chr5	rs7722500	91161356	C	A	0.98	0.982	0.975	-0.0793029813385367	0.0323	0.01403	52623	74892	57601.85
7036988	chr5	rs7722618	91161378	C	G	0.133	0.132	0.994	0.0077995046323818	0.0127	0.5403	53386	77258	58749.13
7041534	chr5	rs72773402	91162849	C	A	0.905	0.903	0.925	0.0200967016991224	0.0152	0.1876	53386	77258	58749.13
7035610	chr5	rs13362153	91163650	G	C	0.249	0.248	0.966	0.0023971245997214	0.0101	0.8138	53386	77258	58749.13
7048474	chr5	rs10058325	91164046	T	C	0.131	0.131	0.994	0.0068961666878413	0.0128	0.5911	53386	77258	58749.13
7033461	chr5	rs1366132	91164752	T	C	0.133	0.132	0.994	0.0077002766261879	0.0127	0.5477	53386	77258	58749.13
7032545	chr5	rs1366131	91164923	C	T	0.132	0.131	0.995	0.00730326611012	0.0128	0.5689	53386	77258	58749.13
7045158	chr5	rs55650598	91165354	T	C	0.904	0.906	0.937	-0.0054950702819798	0.0151	0.7162	53386	77258	58749.13
7035940	chr5	rs1946452	91165518	G	A	0.133	0.132	0.995	0.00730326611012	0.0127	0.5668	53386	77258	58749.13
7032618	chr5	rs10942647	91166756	G	A	0.154	0.151	0.998	0.0172012073197748	0.012	0.152	53386	77258	58749.13
7039686	chr5	rs62368361	91168184	G	A	0.154	0.151	0.997	0.0168964476597299	0.012	0.1583	53386	77258	58749.13
7041615	chr5	rs7736802	91169255	A	G	0.133	0.131	0.995	0.0075017910703226	0.0128	0.5583	53386	77258	58749.13
7039265	chr5	rs7719384	91169384	T	C	0.133	0.131	0.995	0.0075017910703226	0.0128	0.5583	53386	77258	58749.13
7032529	chr5	rs979447	91169725	G	A	0.132	0.131	0.994	0.0067968490002727	0.0128	0.5959	53386	77258	58749.13
7041582	chr5	rs979446	91169917	T	C	0.154	0.151	0.997	0.0167981182758809	0.012	0.1609	53386	77258	58749.13
7041621	chr5	rs1427953	91170372	G	T	0.979	0.981	0.974	-0.0726029514196542	0.0318	0.02261	52623	74892	57601.85
7050279	chr5	rs1427954	91170671	A	C	0.133	0.131	0.994	0.00730326611012	0.0128	0.5655	53386	77258	58749.13
7044992	chr5	rs61076051	91171334	C	T	0.905	0.903	0.921	0.0209000641077417	0.0152	0.1712	53386	77258	58749.13
7052624	chr5	rs6891046	91171477	T	C	0.979	0.981	0.975	-0.0740018239414889	0.0317	0.0196	52623	74892	57601.85
7052262	chr5	rs7736013	91172704	T	C	0.133	0.132	0.994	0.0068961666878413	0.0127	0.5884	53386	77258	58749.13
7042786	chr5	rs7707917	91174086	T	A	0.153	0.15	0.992	0.0158044491449436	0.0121	0.1911	53386	77258	58749.13
7035612	chr5	rs35273547	91175115	A	C	0.979	0.981	0.974	-0.0737003629299574	0.0321	0.02174	52623	74892	57601.85
7041892	chr5	rs34995238	91175497	T	C	0.979	0.981	0.975	-0.0740018239414889	0.0321	0.02126	52623	74892	57601.85
7035613	chr5	rs10042631	91175500	T	C	0.134	0.134	0.986	0.003902375817241	0.0127	0.7587	53386	77258	58749.13
7046841	chr5	rs10039744	91175619	G	A	0.135	0.134	0.985	0.0045994064948955	0.0127	0.715	53386	77258	58749.13
7031704	chr5	rs111577337	91175737	C	T	0.979	0.981	0.974	-0.073904915847972	0.0321	0.02149	52623	74892	57601.85
7035401	chr5	rs12513831	91176932	A	G	0.819	0.816	0.905	0.0225048553400694	0.0117	0.05418	53386	77258	58749.13
7045164	chr5	rs35438038	91177169	T	C	0.979	0.981	0.976	-0.0706048843675517	0.0318	0.02657	52623	74892	57601.85
7044739	chr5	rs36085805	91177222	A	C	0.979	0.981	0.976	-0.0689000186550519	0.0316	0.02957	52623	74892	57601.85
7040210	chr5	rs10041328	91177569	G	C	0.131	0.13	0.994	0.0044998604248922	0.0128	0.7254	53386	77258	58749.13
7037991	chr5	rs71637358	91177579	C	T	0.979	0.981	0.976	-0.0744972786929105	0.0321	0.02031	52623	74892	57601.85
7044912	chr5	rs10072620	91178113	A	G	0.153	0.15	0.996	0.0141987193998129	0.0121	0.2402	53386	77258	58749.13
7050234	chr5	rs6880158	91178759	G	A	0.131	0.13	0.994	0.0044003044444822	0.0128	0.7305	53386	77258	58749.13
7054328	chr5	rs12516680	91178982	G	A	0.153	0.15	0.996	0.0140015196358136	0.0121	0.2466	53386	77258	58749.13
7053145	chr5	rs77354514	91179102	A	C	0.936	0.938	0.976	-0.0282965991551138	0.018	0.1162	53386	77258	58749.13
7041617	chr5	rs10942648	91180630	A	G	0.152	0.149	0.995	0.0138042809763971	0.0121	0.2536	53386	77258	58749.13
7031354	chr5	rs76303350	91180694	C	T	0.941	0.942	0.975	-0.0170952954286372	0.0186	0.3589	53386	77258	58749.13
7043842	chr5	rs10942649	91180868	A	T	0.131	0.13	0.994	0.004201162744548	0.0128	0.7418	53386	77258	58749.13
7048251	chr5	rs7716624	91180944	T	C	0.13	0.129	0.994	0.0032048589489113	0.0129	0.8021	53386	77258	58749.13
7037938	chr5	rs62368362	91181254	C	T	0.153	0.15	0.996	0.0138042809763971	0.0121	0.2529	53386	77258	58749.13
7054276	chr5	rs1560046	91181540	G	C	0.153	0.15	0.996	0.0140015196358136	0.0121	0.2453	53386	77258	58749.13
7035000	chr5	rs34846998	91182505	C	T	0.979	0.981	0.976	-0.0743033758591671	0.0321	0.02071	52542	74569	57472.33
7034863	chr5	rs9293589	91182622	T	A	0.153	0.15	0.997	0.0138042809763971	0.0121	0.2535	53386	77258	58749.13
7034232	chr5	rs7703024	91182639	A	C	0.131	0.13	0.995	0.004001981379298	0.0128	0.7576	53386	77258	58749.13
7035301	chr5	rs9293590	91182821	T	C	0.153	0.15	0.997	0.0136957831289865	0.0121	0.2559	53386	77258	58749.13
7051509	chr5	rs62368363	91183630	C	T	0.152	0.149	0.997	0.0134984841513417	0.0121	0.2632	53386	77258	58749.13
7053703	chr5	rs9293591	91184723	C	A	0.153	0.15	0.997	0.0133011462391285	0.0121	0.2692	53386	77258	58749.13
7045289	chr5	rs77654522	91185524	C	T	0.936	0.938	0.979	-0.0270012755029434	0.018	0.133	53386	77258	58749.13
7049954	chr5	rs71637359	91186586	C	A	0.98	0.982	0.974	-0.0917973569973717	0.0328	0.005081	52234	74085	57095.88
7033101	chr5	rs7711603	91189037	G	A	0.217	0.212	0.992	0.0197045832743354	0.0106	0.0621	53386	77258	58749.13
7047497	chr5	rs10474379	91191068	G	A	0.153	0.149	0.998	0.0147014028528927	0.012	0.2225	53386	77258	58749.13
7037864	chr5	rs2059791	91191343	C	T	0.217	0.212	0.992	0.0197045832743354	0.0106	0.06166	53386	77258	58749.13
7048564	chr5	rs2059792	91191530	A	C	0.151	0.148	0.998	0.0159028762794155	0.0121	0.1886	53386	77258	58749.13
7033060	chr5	rs2059793	91191572	A	G	0.153	0.149	0.998	0.0147014028528927	0.012	0.2221	53386	77258	58749.13
7047178	chr5	rs10075948	91191938	C	T	0.217	0.212	0.992	0.0198026272961797	0.0106	0.06056	53386	77258	58749.13
7043946	chr5	rs17577288	91193417	T	C	0.792	0.788	0.918	0.0158044491449436	0.011	0.1516	53386	77258	58749.13
7040577	chr5	rs10942650	91193777	C	T	0.666	0.662	0.935	0.016296487966892	0.0094	0.08444	53386	77258	58749.13
7048429	chr5	rs10037971	91193891	T	C	0.152	0.149	0.998	0.0147014028528927	0.012	0.2215	53386	77258	58749.13
7036302	chr5	rs1427955	91196226	A	C	0.216	0.212	0.991	0.0204984635773248	0.0106	0.05199	53386	77258	58749.13
7033406	chr5	rs1427956	91196238	A	C	0.216	0.212	0.991	0.0205964297986501	0.0106	0.05126	53386	77258	58749.13
7046856	chr5	rs1863951	91199436	G	T	0.153	0.149	0.998	0.014504302202808	0.0121	0.2302	53386	77258	58749.13
7044099	chr5	rs10067360	91200818	A	G	0.217	0.212	0.991	0.0194986595340326	0.0106	0.06502	53386	77258	58749.13
7053745	chr5	rs953550	91204374	A	C	0.151	0.148	0.997	0.0152038337422728	0.0121	0.2078	53386	77258	58749.13
7044011	chr5	rs76734650	91205268	A	C	0.936	0.938	0.98	-0.0262002485024742	0.0179	0.1447	53386	77258	58749.13
7050603	chr5	rs13165445	91208512	T	G	0.89	0.891	0.938	-0.0102018624845967	0.0142	0.4736	53386	77258	58749.13
7035021	chr5	rs73773199	91208516	G	T	0.919	0.919	0.932	0.0020977980821461	0.0164	0.8961	53386	77258	58749.13
7041829	chr5	rs10037645	91209241	T	C	0.153	0.149	0.996	0.0147014028528927	0.0121	0.2229	53386	77258	58749.13
7035173	chr5	rs6897112	91209493	A	G	0.151	0.148	0.995	0.0152038337422728	0.0121	0.2088	53386	77258	58749.13
7031940	chr5	rs79191452	91210089	G	A	0.94	0.941	0.959	-0.0198966317144566	0.0186	0.287	53386	77258	58749.13
7033072	chr5	rs1030459	91210286	G	A	0.152	0.149	0.995	0.0153023200084426	0.0121	0.2043	53386	77258	58749.13
7040169	chr5	rs75641874	91210381	G	T	0.901	0.899	0.9	-0.0048015088161939	0.0151	0.7523	53386	77258	58749.13
7032496	chr5	rs72775214	91211676	C	T	0.834	0.831	0.905	0.0171029078996623	0.0121	0.1579	53386	77258	58749.13
7032761	chr5	rs6895098	91212304	T	C	0.175	0.173	0.992	0.0102968054773682	0.0114	0.3675	53386	77258	58749.13
7040995	chr5	rs115489516	91212964	G	A	0.945	0.946	0.985	-0.0252972953741621	0.0192	0.1876	53386	77258	58749.13
7033800	chr5	rs6879151	91212999	G	T	0.176	0.173	0.992	0.0096037361426946	0.0114	0.4003	53386	77258	58749.13
7036560	chr5	rs6879528	91213418	C	T	0.212	0.21	0.991	0.0059025456526138	0.0106	0.5809	53386	77258	58749.13
7038824	chr5	rs7724963	91214519	C	T	0.176	0.173	0.993	0.0092966519050945	0.0114	0.4124	53386	77258	58749.13
7052382	chr5	rs7730541	91215560	G	A	0.154	0.154	0.992	-0.0019018072895963	0.012	0.872	53386	77258	58749.13
7033568	chr5	rs139714689	91215715	C	T	0.987	0.988	0.818	-0.0997982360788863	0.0599	0.0959	29155	43334	32417.18
7034983	chr5	rs1019740	91216475	C	T	0.154	0.154	0.993	-0.0017014466397575	0.0119	0.8887	53386	77258	58749.13
7045147	chr5	rs1019741	91216613	G	A	0.154	0.154	0.992	-0.0017014466397575	0.012	0.8859	53386	77258	58749.13
7036073	chr5	rs7716965	91217942	C	T	0.154	0.154	0.993	-0.0017014466397575	0.0119	0.8866	53386	77258	58749.13
7040667	chr5	rs2195277	91218507	C	T	0.154	0.154	0.993	-0.0018016219466282	0.0119	0.8817	53386	77258	58749.13
7047670	chr5	rs9293593	91219310	A	T	0.154	0.154	0.993	-0.0018016219466282	0.0119	0.881	53386	77258	58749.13
7048903	chr5	rs7710172	91219996	T	C	0.154	0.154	0.993	-0.0018016219466282	0.0119	0.8828	53386	77258	58749.13
7042587	chr5	rs10063941	91221647	G	T	0.154	0.154	0.994	-0.0018016219466282	0.0119	0.879	53386	77258	58749.13
7045210	chr5	rs79594453	91222672	G	A	0.945	0.946	0.987	-0.0248051189189711	0.0192	0.1974	53386	77258	58749.13
7039556	chr5	rs6898459	91225258	T	A	0.942	0.944	0.988	-0.0239956055562207	0.0189	0.2031	53386	77258	58749.13
7031524	chr5	rs7727186	91226958	A	G	0.232	0.228	0.995	0.0141001243787816	0.0103	0.1685	53386	77258	58749.13
7049891	chr5	rs2114980	91227934	G	A	0.154	0.154	0.995	-0.002002002670673	0.0119	0.8676	53386	77258	58749.13
7031819	chr5	rs7705780	91228599	G	A	0.923	0.927	0.989	-0.0428031223253094	0.0165	0.009773	53386	77258	58749.13
7033672	chr5	rs9791131	91228779	T	C	0.948	0.949	0.989	-0.0202027073175195	0.0197	0.3036	53386	77258	58749.13
7033371	chr5	rs7714899	91229900	A	C	0.231	0.227	0.996	0.0141001243787816	0.0103	0.1702	53386	77258	58749.13
7052082	chr5	rs1366127	91230141	G	A	0.231	0.227	0.996	0.0141001243787816	0.0103	0.1688	53386	77258	58749.13
7052062	chr5	rs10942653	91230193	G	C	0.154	0.154	0.995	-0.0022024235552	0.0119	0.8567	53386	77258	58749.13
7035952	chr5	rs7721652	91231820	A	T	0.154	0.154	0.995	-0.0019018072895963	0.0119	0.8711	53386	77258	58749.13
7042295	chr5	rs825397	91235362	A	C	0.154	0.154	0.996	-0.002002002670673	0.0119	0.8648	53386	77258	58749.13
7042322	chr5	rs825398	91235448	G	A	0.154	0.154	0.996	-0.002002002670673	0.0119	0.8651	53386	77258	58749.13
7054288	chr5	rs825399	91235955	G	A	0.846	0.846	0.996	0.0020977980821461	0.0119	0.8582	53386	77258	58749.13
7040687	chr5	rs12655533	91237126	T	G	0.846	0.846	0.996	0.0025966258472659	0.0119	0.8281	53386	77258	58749.13
7037988	chr5	rs12653415	91237272	G	A	0.846	0.846	0.996	0.0027960873020011	0.0119	0.8152	53386	77258	58749.13
7039537	chr5	rs56263885	91237758	A	T	0.975	0.975	0.895	0.0235993322503244	0.0297	0.427	52841	75249	57900.31
7039776	chr5	rs1346447	91238896	C	T	0.824	0.826	0.997	-0.0107980900995126	0.0113	0.3387	53386	77258	58749.13
7032018	chr5	rs825388	91241210	G	T	0.769	0.773	0.997	-0.0144032303107437	0.0103	0.1611	53386	77258	58749.13
7036950	chr5	rs825389	91243313	T	G	0.846	0.846	0.996	0.0026963615477425	0.0119	0.8216	53386	77258	58749.13
7047709	chr5	rs825390	91243574	G	A	0.846	0.845	0.996	0.0030952049073025	0.0119	0.7973	53386	77258	58749.13
7035415	chr5	rs825391	91245140	A	G	0.823	0.825	0.998	-0.0112025145079934	0.0113	0.321	53386	77258	58749.13
7036946	chr5	rs825392	91245380	T	C	0.846	0.846	0.996	0.0024968801985871	0.0119	0.8319	53386	77258	58749.13
7042181	chr5	rs78453930	91245843	A	G	0.948	0.949	0.989	-0.0220002402796674	0.0197	0.2629	53386	77258	58749.13
7034189	chr5	rs825394	91246720	A	T	0.846	0.845	0.997	0.0025966258472659	0.0119	0.8253	53386	77258	58749.13
7033384	chr5	rs825395	91249160	T	C	0.768	0.772	0.997	-0.0153979421800967	0.0103	0.1332	53386	77258	58749.13
7047813	chr5	rs825396	91251222	T	C	0.842	0.842	0.981	0.0001999800026662	0.0119	0.9862	53386	77258	58749.13
7033879	chr5	rs79768544	91253311	A	G	0.972	0.972	0.865	0.0192044091837133	0.0284	0.4997	52423	75594	57534.43
7041152	chr5	rs972681	91260480	C	T	0.224	0.217	0.978	0.0301993737308422	0.0105	0.004055	53386	77258	58749.13
7033919	chr5	rs76002059	91264339	G	C	0.964	0.963	0.93	0.0495993604912842	0.024	0.03848	53386	77258	58749.13
7052809	chr5	rs4527641	91266610	C	T	0.715	0.71	0.906	0.0176041339483571	0.01	0.07871	53386	77258	58749.13
7052054	chr5	rs13163446	91266836	G	A	0.977	0.981	0.96	-0.124996490174685	0.0314	6.744e-05	52375	74450	57269.37
7051061	chr5	rs13164662	91268253	T	C	0.977	0.981	0.961	-0.124996490174685	0.0313	6.633e-05	52375	74450	57269.37
7041365	chr5	rs435195	91268897	C	T	0.224	0.217	0.984	0.03029639423135	0.0105	0.003772	53386	77258	58749.13
7043733	chr5	rs1981985	91269449	A	G	0.767	0.772	0.916	-0.0251024465608414	0.0107	0.01842	53386	77258	58749.13
7042236	chr5	rs13189064	91269835	G	A	0.977	0.981	0.962	-0.124305510825599	0.0314	7.488e-05	52222	74209	57082.2
7042804	chr5	rs13171922	91273436	G	C	0.843	0.844	0.988	-0.0058973552660839	0.0119	0.6191	53386	77258	58749.13
7035838	chr5	rs10074517	91273879	A	T	0.843	0.844	0.988	-0.0059979518036359	0.0119	0.6167	53386	77258	58749.13
7052012	chr5	rs421379	91275313	T	C	0.0671	0.0611	0.985	0.0784044433741818	0.0178	1.051e-05	53386	77258	58749.13
7048124	chr5	rs16870311	91275431	T	C	0.86	0.861	0.986	-0.0064004391810282	0.0125	0.612	53386	77258	58749.13
7040934	chr5	rs1363872	91278655	T	A	0.843	0.844	0.988	-0.0058973552660839	0.0119	0.6193	53386	77258	58749.13
7035998	chr5	rs62368423	91280843	G	A	0.919	0.918	0.822	0.0200967016991224	0.0174	0.2484	53386	77258	58749.13
7052246	chr5	rs13158510	91283132	C	T	0.848	0.849	0.994	-0.004198802647333	0.012	0.7289	53386	77258	58749.13
7034097	chr5	rs10474381	91285173	T	G	0.825	0.829	0.99	-0.0187038311937836	0.0114	0.1019	53386	77258	58749.13
7031402	chr5	rs16870320	91286351	G	A	0.848	0.849	0.997	-0.0043996643446871	0.012	0.7113	53386	77258	58749.13
7047347	chr5	rs2216695	91286632	A	G	0.824	0.828	0.992	-0.0187038311937836	0.0114	0.1003	53386	77258	58749.13
7037041	chr5	rs16870321	91286856	A	G	0.977	0.98	0.961	-0.125597237159264	0.0312	5.52e-05	52222	74209	57082.2
7050968	chr5	rs10474382	91287130	T	C	0.824	0.828	0.993	-0.0187038311937836	0.0114	0.1002	53386	77258	58749.13
7042592	chr5	rs6888394	91287413	C	T	0.824	0.828	0.993	-0.0183982139464423	0.0114	0.1059	53386	77258	58749.13
7054015	chr5	rs10942656	91287437	A	G	0.848	0.849	0.998	-0.0043996643446871	0.012	0.7136	53386	77258	58749.13
7032822	chr5	rs16870324	91289343	C	T	0.865	0.866	0.994	-0.004701032558649	0.0127	0.7102	53386	77258	58749.13
7032787	chr5	rs13167363	91289877	C	T	0.847	0.848	0.996	-0.0036968248442897	0.012	0.7597	53386	77258	58749.13
7034466	chr5	rs34822593	91290485	T	G	0.848	0.849	0.996	-0.004701032558649	0.012	0.6984	53386	77258	58749.13
7048723	chr5	rs2042316	91291272	T	A	0.824	0.828	0.991	-0.0187955345843259	0.0114	0.1	53386	77258	58749.13
7037547	chr5	rs7736791	91294315	C	T	0.824	0.828	0.99	-0.0187038311937836	0.0114	0.1015	53386	77258	58749.13
7051878	chr5	rs13354251	91294984	G	A	0.804	0.805	0.986	0.0047984689115734	0.0109	0.6618	53386	77258	58749.13
7032673	chr5	rs10514351	91296544	G	A	0.814	0.813	0.991	0.0099998345783334	0.0111	0.3681	53386	77258	58749.13
7033768	chr5	rs7356540	91303719	T	C	0.815	0.813	0.994	0.0103957761821204	0.0111	0.3468	53386	77258	58749.13
7044373	chr5	rs9293594	91304870	T	G	0.815	0.814	0.994	0.0099998345783334	0.0111	0.3662	53386	77258	58749.13
7041434	chr5	rs7735328	91306578	C	G	0.812	0.812	0.994	0.0088011559530687	0.0111	0.4256	53386	77258	58749.13
7047741	chr5	rs7728466	91308338	A	G	0.5	0.51	0.961	-0.0296966117368367	0.0088	0.0007173	53386	77258	58749.13
7041928	chr5	rs9293595	91308742	A	G	0.815	0.814	0.995	0.0102968054773682	0.0111	0.3534	53386	77258	58749.13
7041247	chr5	rs10473955	91308785	G	C	0.815	0.814	0.995	0.0101978249764461	0.0111	0.3558	53386	77258	58749.13
7034636	chr5	rs1816089	91313509	A	G	0.815	0.814	0.996	0.0103957761821204	0.0111	0.3497	53386	77258	58749.13
7047120	chr5	rs1345786	91314004	G	A	0.815	0.814	0.996	0.0102968054773682	0.0111	0.3537	53386	77258	58749.13
7040857	chr5	rs2042317	91316398	A	G	0.691	0.693	0.997	-0.0058973552660839	0.0093	0.5298	53386	77258	58749.13
7042074	chr5	rs16870354	91317587	A	G	0.815	0.814	0.997	0.0102968054773682	0.0111	0.3506	53386	77258	58749.13
7054938	chr5	rs1946485	91321142	G	T	0.812	0.812	0.998	0.0099008246772624	0.011	0.3689	53386	77258	58749.13
7035991	chr5	rs2112945	91322882	A	G	0.815	0.814	0.998	0.0101978249764461	0.0111	0.357	53386	77258	58749.13
7041963	chr5	rs9293596	91324764	T	C	0.812	0.811	0.996	0.0098018049722602	0.011	0.3737	53386	77258	58749.13
7043202	chr5	rs10462501	91325596	C	G	0.815	0.814	0.996	0.0100988346774146	0.0111	0.3602	53386	77258	58749.13
7033472	chr5	rs16870368	91327624	G	A	0.881	0.883	0.999	-0.026898543868701	0.0133	0.04376	53386	77258	58749.13
7031369	chr5	rs1019804	91333412	T	A	0.691	0.692	0.994	-0.005696192544881	0.0093	0.5404	53386	77258	58749.13
7052163	chr5	rs16870371	91334299	T	C	0.951	0.95	0.868	0.0301023438164435	0.0213	0.1583	53386	77258	58749.13
7038476	chr5	rs59222744	91335603	T	C	0.879	0.881	0.995	-0.0267958227871631	0.0132	0.04341	53386	77258	58749.13
7046815	chr5	rs6883901	91335674	T	C	0.876	0.879	0.995	-0.0272992569378225	0.0132	0.03832	53386	77258	58749.13
7053475	chr5	rs6889469	91336618	T	C	0.876	0.879	0.994	-0.0270012755029434	0.0132	0.04	53386	77258	58749.13
7032393	chr5	rs1319728	91337995	C	T	0.815	0.814	0.989	0.0107025231331357	0.0111	0.3342	53386	77258	58749.13
7049875	chr5	rs79812258	91338761	A	T	0.881	0.883	0.994	-0.0267958227871631	0.0134	0.0448	53386	77258	58749.13
7046314	chr5	rs953446	91339105	T	C	0.876	0.879	0.994	-0.027196494688472	0.0132	0.03868	53386	77258	58749.13
7033190	chr5	rs1423275	91340592	T	C	0.971	0.971	0.889	0.024702368640342	0.0277	0.3735	52423	75594	57534.43
7034558	chr5	rs13159183	91341160	G	A	0.947	0.947	0.889	0.0108014536938559	0.0204	0.598	53386	77258	58749.13
7039647	chr5	rs12697821	91341328	A	G	0.815	0.814	0.986	0.0103957761821204	0.0111	0.3512	53386	77258	58749.13
7032202	chr5	rs12697822	91341783	G	C	0.815	0.814	0.986	0.0102968054773682	0.0111	0.3538	53386	77258	58749.13
7031910	chr5	rs73131485	91343478	A	G	0.879	0.881	0.99	-0.027196494688472	0.0133	0.04051	53386	77258	58749.13
7047021	chr5	rs59024510	91349404	A	G	0.881	0.883	0.987	-0.0271040176920589	0.0134	0.0434	53386	77258	58749.13
7047554	chr5	rs28849408	91352859	C	T	0.815	0.814	0.98	0.0099008246772624	0.0112	0.378	53386	77258	58749.13
7049417	chr5	rs76007826	91353008	T	G	0.774	0.768	0.942	0.0236969951765786	0.0105	0.0245	53386	77258	58749.13
7053304	chr5	rs4621587	91357193	G	A	0.876	0.879	0.983	-0.0281011651109099	0.0132	0.03381	53386	77258	58749.13
7037838	chr5	rs73133103	91358772	T	C	0.876	0.879	0.981	-0.0275973271921043	0.0133	0.03759	53386	77258	58749.13
7038575	chr5	rs6867876	91359310	C	T	0.876	0.879	0.982	-0.0281011651109099	0.0132	0.03401	53386	77258	58749.13
7033991	chr5	rs7734101	91360369	T	G	0.876	0.879	0.982	-0.027998320426861	0.0132	0.03461	53386	77258	58749.13
7038710	chr5	rs75600627	91361057	C	T	0.878	0.881	0.982	-0.0275048131221902	0.0133	0.03895	53386	77258	58749.13
7032510	chr5	rs73133107	91361107	A	G	0.879	0.881	0.982	-0.0272992569378225	0.0133	0.04063	53386	77258	58749.13
7052721	chr5	rs6879054	91361259	A	G	0.879	0.881	0.982	-0.0274020297483382	0.0133	0.04003	53386	77258	58749.13
7035914	chr5	rs6879594	91361321	G	A	0.878	0.881	0.981	-0.0275973271921043	0.0133	0.03855	53386	77258	58749.13
7042066	chr5	rs6871141	91363062	T	G	0.876	0.879	0.981	-0.0278954863187535	0.0132	0.03507	53386	77258	58749.13
7043846	chr5	rs6895789	91363908	C	T	0.885	0.889	0.953	-0.0292949370570243	0.0139	0.03546	53386	77258	58749.13
7052594	chr5	rs74529021	91364374	A	G	0.972	0.972	0.884	0.0238044133801613	0.0282	0.3986	52423	75594	57534.43
7041643	chr5	rs6861193	91365076	A	C	0.878	0.881	0.98	-0.0274020297483382	0.0133	0.03953	53386	77258	58749.13
7051473	chr5	rs76926016	91365928	T	C	0.881	0.883	0.981	-0.0267958227871631	0.0134	0.04624	53386	77258	58749.13
7052937	chr5	rs73133115	91366115	T	C	0.879	0.881	0.98	-0.026898543868701	0.0133	0.04376	53386	77258	58749.13
7041731	chr5	rs4295421	91367222	C	T	0.775	0.769	0.945	0.0223972974420383	0.0105	0.03324	53386	77258	58749.13
7052892	chr5	rs6894664	91367365	T	A	0.876	0.879	0.979	-0.0275048131221902	0.0133	0.03772	53386	77258	58749.13
7035618	chr5	rs35006899	91368804	T	C	0.878	0.881	0.98	-0.0267033828345498	0.0133	0.045	53386	77258	58749.13
7046972	chr5	rs6865642	91371320	A	G	0.876	0.878	0.978	-0.0271040176920589	0.0133	0.04105	53386	77258	58749.13
7053788	chr5	rs6866164	91371623	A	G	0.876	0.878	0.978	-0.0267033828345498	0.0133	0.04431	53386	77258	58749.13
7045356	chr5	rs146236603	91372864	C	T	0.879	0.881	0.979	-0.0263953113595316	0.0134	0.04806	53386	77258	58749.13
7035694	chr5	rs10039163	91375152	G	C	0.817	0.816	0.955	0.0109992854583691	0.0114	0.3353	53386	77258	58749.13
7046393	chr5	rs7721589	91377829	T	C	0.821	0.829	0.998	-0.0383978517965666	0.0113	0.0007005	53386	77258	58749.13
7034031	chr5	rs7735396	91378081	T	A	0.698	0.706	0.962	-0.0320997276601081	0.0096	0.0007964	53386	77258	58749.13
7042992	chr5	rs66968264	91379336	A	C	0.811	0.817	0.983	-0.0209989425960583	0.0111	0.05939	53386	77258	58749.13
7041451	chr5	rs67448050	91379430	A	C	0.811	0.817	0.984	-0.0209989425960583	0.0111	0.05989	53386	77258	58749.13
7044040	chr5	rs13173857	91379509	C	A	0.668	0.678	0.981	-0.0252972953741621	0.0093	0.006272	53386	77258	58749.13
7039586	chr5	rs72775245	91379631	C	T	0.903	0.902	0.99	0.0202045073158995	0.0146	0.166	53386	77258	58749.13
7033237	chr5	rs34081113	91380289	A	G	0.874	0.883	0.986	-0.0655950790984102	0.0132	7.12e-07	53386	77258	58749.13
7032390	chr5	rs74770144	91380503	G	A	0.877	0.878	0.985	-0.0174005146801673	0.0132	0.1882	53386	77258	58749.13
7042461	chr5	rs6892336	91381212	A	G	0.874	0.883	0.986	-0.0652000732482552	0.0132	8.446e-07	53386	77258	58749.13
7042271	chr5	rs77811279	91381219	A	G	0.874	0.883	0.986	-0.0649012535836979	0.0132	9.624e-07	53386	77258	58749.13
7046225	chr5	rs6452978	91381301	G	T	0.621	0.617	0.989	0.0149969810059077	0.0089	0.09251	53386	77258	58749.13
7045786	chr5	rs10039683	91381307	C	G	0.905	0.903	0.989	0.0243998868235351	0.0147	0.09585	53386	77258	58749.13
7037867	chr5	rs10039767	91381468	G	A	0.905	0.903	0.989	0.0244974716003874	0.0147	0.09508	53386	77258	58749.13
7052786	chr5	rs6893353	91381504	G	A	0.874	0.883	0.987	-0.0652000732482552	0.0132	8.243e-07	53386	77258	58749.13
7051574	chr5	rs3884590	91381882	T	C	0.874	0.883	0.988	-0.0654028946007014	0.0132	7.586e-07	53386	77258	58749.13
7050194	chr5	rs56295001	91382059	T	A	0.905	0.903	0.99	0.024702368640342	0.0147	0.09252	53386	77258	58749.13
7044219	chr5	rs56191052	91382189	C	A	0.905	0.903	0.99	0.0247999239054771	0.0147	0.09125	53386	77258	58749.13
7045735	chr5	rs4299759	91382271	T	A	0.874	0.883	0.988	-0.0652961413926661	0.0132	7.805e-07	53386	77258	58749.13
7039160	chr5	rs28416330	91382445	G	A	0.905	0.903	0.99	0.0247999239054771	0.0147	0.09056	53386	77258	58749.13
7039515	chr5	rs79561312	91382513	A	C	0.877	0.878	0.986	-0.0176040459483609	0.0132	0.1817	53386	77258	58749.13
7052046	chr5	rs28657555	91382676	G	A	0.905	0.903	0.991	0.0248974696545107	0.0147	0.08951	53386	77258	58749.13
7043030	chr5	rs72775249	91382886	G	A	0.905	0.903	0.991	0.0248974696545107	0.0147	0.08968	53386	77258	58749.13
7049462	chr5	rs7704639	91383467	A	T	0.903	0.902	0.994	0.0210959082947329	0.0146	0.1467	53386	77258	58749.13
7032595	chr5	rs7725401	91383780	T	C	0.903	0.902	0.995	0.0212036062510236	0.0146	0.1444	53386	77258	58749.13
7038466	chr5	rs7725438	91383848	T	C	0.903	0.902	0.995	0.0215951374365897	0.0145	0.1369	53386	77258	58749.13
7047628	chr5	rs6868855	91383985	C	T	0.641	0.636	0.996	0.0158044491449436	0.009	0.07804	53386	77258	58749.13
7050932	chr5	rs9293597	91384450	G	A	0.903	0.902	0.996	0.0217027816432335	0.0145	0.1359	53386	77258	58749.13
7051756	chr5	rs79098398	91385676	C	T	0.882	0.884	0.988	-0.0110002818588653	0.0135	0.4122	53386	77258	58749.13
7043550	chr5	rs75391564	91386062	G	A	0.855	0.856	0.988	-0.0164038098256767	0.0123	0.182	53386	77258	58749.13
7054628	chr5	rs9293598	91386190	A	G	0.903	0.902	0.996	0.0212036062510236	0.0145	0.1445	53386	77258	58749.13
7042446	chr5	rs6861967	91386413	T	C	0.882	0.884	0.988	-0.0110002818588653	0.0134	0.4153	53386	77258	58749.13
7032431	chr5	rs28571032	91386462	G	A	0.903	0.902	0.996	0.0210959082947329	0.0145	0.1467	53386	77258	58749.13
7035665	chr5	rs11748079	91386645	C	T	0.879	0.888	0.975	-0.0641972460452074	0.0136	2.205e-06	53386	77258	58749.13
7044325	chr5	rs11741501	91386647	A	C	0.879	0.888	0.975	-0.0641972460452074	0.0136	2.192e-06	53386	77258	58749.13
7039088	chr5	rs11742179	91386889	A	G	0.876	0.885	0.995	-0.0638027918527484	0.0132	1.468e-06	53386	77258	58749.13
7035831	chr5	rs35621257	91387696	C	T	0.876	0.885	0.996	-0.0638027918527484	0.0132	1.444e-06	53386	77258	58749.13
7043955	chr5	rs10075741	91387738	C	G	0.779	0.786	0.999	-0.0281011651109099	0.0104	0.007111	53386	77258	58749.13
7031679	chr5	rs7703221	91388431	C	G	0.876	0.885	0.997	-0.0638987258502317	0.0132	1.405e-06	53386	77258	58749.13
7047407	chr5	rs28560165	91388536	C	A	0.903	0.902	0.997	0.0213015034199157	0.0145	0.1431	53386	77258	58749.13
7034536	chr5	rs7704105	91388823	G	A	0.903	0.902	0.997	0.0212036062510236	0.0145	0.1443	53386	77258	58749.13
7044775	chr5	rs11738551	91388864	A	T	0.876	0.885	0.997	-0.0638027918527484	0.0132	1.426e-06	53386	77258	58749.13
7043768	chr5	rs4458612	91390004	C	T	0.875	0.883	0.996	-0.0620030714417325	0.0132	2.601e-06	53386	77258	58749.13
7039428	chr5	rs75389522	91390010	A	G	0.978	0.978	0.977	-0.0162005226717083	0.0297	0.5851	53321	77197	58686.2
7048388	chr5	rs4147091	91390107	T	G	0.273	0.277	0.998	-0.0144032303107437	0.0096	0.1356	53386	77258	58749.13
7043486	chr5	rs4454076	91390316	A	G	0.779	0.786	1.0	-0.0282040203730758	0.0104	0.006794	53386	77258	58749.13
7053915	chr5	rs56023932	91390398	C	A	0.903	0.902	0.997	0.0210959082947329	0.0145	0.1457	53386	77258	58749.13
7044439	chr5	rs6873740	91390561	C	T	0.876	0.885	0.999	-0.0638027918527484	0.0132	1.389e-06	53386	77258	58749.13
7047387	chr5	rs6878346	91390963	A	G	0.876	0.885	0.999	-0.0635043893695306	0.0132	1.576e-06	53386	77258	58749.13
7031710	chr5	rs56155246	91391082	A	G	0.903	0.902	0.997	0.0210959082947329	0.0145	0.1463	53386	77258	58749.13
7052804	chr5	rs6878823	91391124	C	T	0.779	0.786	1.0	-0.0278954863187535	0.0104	0.007448	53386	77258	58749.13
7032677	chr5	rs56938053	91391433	T	C	0.903	0.902	0.997	0.0210959082947329	0.0145	0.1466	53386	77258	58749.13
7047776	chr5	rs4485960	91391636	T	C	0.419	0.421	1.0	-0.0034961042567088	0.0087	0.6884	53386	77258	58749.13
7044978	chr5	rs11741264	91391761	A	G	0.876	0.885	0.999	-0.0636962093151305	0.0132	1.443e-06	53386	77258	58749.13
7040214	chr5	rs10074853	91392134	G	A	0.903	0.902	0.997	0.0209979909956055	0.0145	0.1485	53386	77258	58749.13
7037697	chr5	rs72775258	91392455	C	T	0.903	0.902	0.996	0.0209979909956055	0.0145	0.1487	53386	77258	58749.13
7037022	chr5	rs12521942	91392668	G	T	0.641	0.636	0.995	0.0166014304974254	0.009	0.0639	53386	77258	58749.13
7046837	chr5	rs76329876	91393057	A	G	0.877	0.878	0.991	-0.0181028726978536	0.0132	0.1682	53386	77258	58749.13
7051687	chr5	rs7711700	91393154	T	A	0.876	0.885	0.999	-0.0635043893695306	0.0132	1.55e-06	53386	77258	58749.13
7039117	chr5	rs13164660	91393374	T	C	0.876	0.885	0.999	-0.0635043893695306	0.0132	1.576e-06	53386	77258	58749.13
7033939	chr5	rs12522550	91393394	C	T	0.419	0.421	1.0	-0.0033957590691798	0.0087	0.6965	53386	77258	58749.13
7040993	chr5	rs6891005	91393664	C	T	0.876	0.885	0.999	-0.0630995569433169	0.0132	1.843e-06	53386	77258	58749.13
7044859	chr5	rs6872200	91393727	T	G	0.876	0.885	0.999	-0.0630036995790015	0.0132	1.849e-06	53386	77258	58749.13
7037970	chr5	rs6891471	91393746	G	T	0.421	0.424	1.0	-0.0043996643446871	0.0087	0.6098	53386	77258	58749.13
7046766	chr5	rs6895642	91393949	C	T	0.876	0.884	0.999	-0.0628972021721127	0.0132	1.957e-06	53386	77258	58749.13
7037980	chr5	rs67757615	91394143	C	T	0.643	0.638	0.997	0.0150954876453349	0.009	0.09234	53386	77258	58749.13
7036082	chr5	rs76720386	91394224	C	T	0.977	0.978	0.979	-0.0168003386783461	0.0296	0.5711	53321	77197	58686.2
7031974	chr5	rs13187840	91394256	G	A	0.876	0.885	0.999	-0.0628013642021005	0.0132	2.048e-06	53386	77258	58749.13
7041137	chr5	rs11738289	91395086	C	T	0.876	0.885	0.999	-0.0626948883400778	0.0132	2.078e-06	53386	77258	58749.13
7036420	chr5	rs11744812	91395186	A	G	0.876	0.885	0.999	-0.0628013642021005	0.0132	2.002e-06	53386	77258	58749.13
7053336	chr5	rs80112167	91395597	C	T	0.977	0.978	0.98	-0.0171970248285215	0.0296	0.5617	53321	77197	58686.2
7041645	chr5	rs11744945	91395686	A	T	0.876	0.885	0.999	-0.0626948883400778	0.0132	2.104e-06	53386	77258	58749.13
7031654	chr5	rs11738530	91395739	G	A	0.876	0.885	0.999	-0.0626948883400778	0.0132	2.109e-06	53386	77258	58749.13
7054142	chr5	rs10053302	91396065	G	A	0.903	0.902	0.997	0.0213015034199157	0.0145	0.1424	53386	77258	58749.13
7054614	chr5	rs11742625	91396113	T	C	0.876	0.885	0.999	-0.0628972021721127	0.0132	1.936e-06	53386	77258	58749.13
7051547	chr5	rs34079683	91396342	C	A	0.876	0.885	0.999	-0.0630995569433169	0.0132	1.835e-06	53386	77258	58749.13
7034230	chr5	rs4273628	91396661	T	C	0.421	0.424	1.0	-0.0043996643446871	0.0087	0.6098	53386	77258	58749.13
7038428	chr5	rs67571759	91396690	A	G	0.874	0.883	0.998	-0.0601003842529617	0.0131	4.757e-06	53386	77258	58749.13
7052511	chr5	rs10942657	91397165	A	G	0.4	0.394	0.998	0.0147014028528927	0.0088	0.09356	53386	77258	58749.13
7039531	chr5	rs10942658	91397290	A	G	0.273	0.277	0.998	-0.0139975096438537	0.0096	0.1468	53386	77258	58749.13
7048701	chr5	rs10942659	91397379	A	G	0.644	0.64	0.998	0.0140015196358136	0.009	0.1179	53386	77258	58749.13
7050469	chr5	rs67025353	91397610	G	T	0.645	0.64	0.997	0.0134984841513417	0.009	0.132	53386	77258	58749.13
7043335	chr5	rs36125691	91398996	C	A	0.874	0.882	0.997	-0.0591026555948241	0.0131	6.82e-06	53386	77258	58749.13
7036702	chr5	rs13169008	91399691	T	G	0.643	0.639	0.997	0.0133998200630165	0.009	0.1366	53386	77258	58749.13
7053861	chr5	rs10058534	91400171	T	C	0.547	0.541	0.999	0.0198026272961797	0.0086	0.02165	53386	77258	58749.13
7046590	chr5	rs10050678	91400362	C	G	0.903	0.902	0.996	0.0210959082947329	0.0145	0.147	53386	77258	58749.13
7042242	chr5	rs79863481	91401160	A	T	0.978	0.978	0.98	-0.0065010863423599	0.03	0.8275	53321	77197	58686.2
7054411	chr5	rs4352630	91401588	C	T	0.398	0.401	1.0	-0.0054045784588597	0.0088	0.536	53386	77258	58749.13
7043408	chr5	rs10056713	91402872	C	T	0.546	0.541	0.998	0.0199006617063362	0.0086	0.02096	53386	77258	58749.13
7050355	chr5	rs76894582	91403061	T	C	0.978	0.978	0.981	-0.0066017436345624	0.03	0.8253	53321	77197	58686.2
7039591	chr5	rs35469431	91404971	A	C	0.874	0.883	0.996	-0.0593042438991411	0.0131	6.488e-06	53386	77258	58749.13
7051704	chr5	rs34917132	91404975	T	G	0.874	0.883	0.996	-0.0593042438991411	0.0131	6.5e-06	53386	77258	58749.13
7043090	chr5	rs72775265	91404994	C	G	0.903	0.902	0.995	0.0215951374365897	0.0145	0.1373	53386	77258	58749.13
7049737	chr5	rs35741322	91405457	A	G	0.874	0.883	0.996	-0.0593042438991411	0.0131	6.569e-06	53386	77258	58749.13
7035646	chr5	rs4075070	91407716	C	T	0.384	0.387	0.997	-0.0076995657264405	0.0088	0.3853	53386	77258	58749.13
7046022	chr5	rs13179392	91408304	A	C	0.384	0.387	0.997	-0.0078003437327339	0.0088	0.3802	53386	77258	58749.13
7046813	chr5	rs10045213	91408926	C	T	0.903	0.902	0.996	0.0213015034199157	0.0146	0.1439	53386	77258	58749.13
7052111	chr5	rs13190505	91410556	A	G	0.874	0.883	0.995	-0.058901107920161	0.0132	7.472e-06	53386	77258	58749.13
7037752	chr5	rs4639268	91410572	G	A	0.903	0.902	0.996	0.0212036062510236	0.0146	0.1445	53386	77258	58749.13
7054697	chr5	rs7447149	91411194	T	G	0.532	0.527	0.994	0.0173977771764203	0.0086	0.04398	53386	77258	58749.13
7044885	chr5	rs4448023	91412710	C	T	0.629	0.625	0.991	0.0102968054773682	0.0089	0.2509	53386	77258	58749.13
7045091	chr5	rs13356382	91414758	G	A	0.533	0.527	0.994	0.0177023841130051	0.0086	0.04054	53386	77258	58749.13
7038947	chr5	rs7709343	91415624	T	A	0.407	0.41	0.996	-0.007296555232638	0.0088	0.404	53386	77258	58749.13
7039786	chr5	rs77304409	91416714	T	C	0.978	0.978	0.981	-0.0071958279818024	0.0299	0.8108	53321	77197	58686.2
7054435	chr5	rs10057773	91418964	C	G	0.903	0.902	0.994	0.0184978548821194	0.0146	0.2034	53386	77258	58749.13
7037502	chr5	rs75276261	91419371	C	A	0.978	0.978	0.981	-0.0062998021485279	0.0299	0.8323	53321	77197	58686.2
7035894	chr5	rs10474385	91419674	G	A	0.533	0.527	0.995	0.0176041339483571	0.0086	0.04166	53386	77258	58749.13
7052073	chr5	rs79409982	91419939	T	C	0.978	0.978	0.981	-0.0062998021485279	0.0299	0.8335	53321	77197	58686.2
7035474	chr5	rs7724466	91419982	C	G	0.384	0.388	0.996	-0.0073972926304747	0.0088	0.4055	53386	77258	58749.13
7051229	chr5	rs7725434	91420598	C	T	0.272	0.276	0.995	-0.0125990355765152	0.0097	0.1912	53386	77258	58749.13
7042980	chr5	rs78516132	91420864	A	C	0.978	0.978	0.982	-0.0062998021485279	0.0299	0.834	53321	77197	58686.2
7033932	chr5	rs34248447	91420974	G	A	0.874	0.883	0.993	-0.0586041643160532	0.0132	8.768e-06	53386	77258	58749.13
7036994	chr5	rs9293600	91421138	T	C	0.273	0.276	0.995	-0.0125990355765152	0.0097	0.192	53386	77258	58749.13
7034791	chr5	rs76601694	91422168	T	C	0.971	0.971	0.909	0.0148984646619666	0.0272	0.5839	52493	75664	57604.43
7038044	chr5	rs78363298	91422544	C	A	0.978	0.978	0.982	-0.0059979518036359	0.0296	0.8399	53321	77197	58686.2
7054034	chr5	rs4476754	91423016	A	C	0.406	0.41	0.995	-0.007296555232638	0.0088	0.4043	53386	77258	58749.13
7047971	chr5	rs4421139	91423022	T	G	0.406	0.41	0.995	-0.0073972926304747	0.0088	0.4	53386	77258	58749.13
7037945	chr5	rs13156652	91423743	G	A	0.874	0.883	0.992	-0.0582013104087528	0.0132	1.002e-05	53386	77258	58749.13
7051243	chr5	rs4544852	91425067	G	A	0.384	0.387	0.995	-0.0075987978753305	0.0088	0.39	53386	77258	58749.13
7046436	chr5	rs4538643	91425371	T	C	0.532	0.527	0.995	0.0172012073197748	0.0086	0.04662	53386	77258	58749.13
7046913	chr5	rs77203552	91426863	A	T	0.889	0.889	0.982	-0.0087985943563496	0.0138	0.5234	53386	77258	58749.13
7047184	chr5	rs4546418	91427534	T	C	0.271	0.274	0.994	-0.0116981574124923	0.0097	0.2249	53386	77258	58749.13
7033973	chr5	rs4538644	91428622	A	G	0.383	0.387	0.994	-0.007296555232638	0.0088	0.4122	53386	77258	58749.13
7034661	chr5	rs4582317	91430693	A	G	0.383	0.386	0.995	-0.007095110875924	0.0089	0.4202	53386	77258	58749.13
7033779	chr5	rs13169634	91430945	C	A	0.531	0.525	0.995	0.0178988554877579	0.0086	0.03817	53386	77258	58749.13
7043133	chr5	rs10035157	91431809	T	G	0.469	0.475	0.995	-0.0186019483996616	0.0086	0.03125	53386	77258	58749.13
7041294	chr5	rs7446719	91431873	G	T	0.728	0.725	0.994	0.0117012723076411	0.0097	0.2282	53386	77258	58749.13
7043360	chr5	rs75660789	91432156	T	C	0.978	0.978	0.982	-0.0076995657264405	0.0299	0.7968	53321	77197	58686.2
7031075	chr5	rs13168251	91434132	T	G	0.894	0.902	0.977	-0.0623010261973793	0.0143	1.368e-05	53386	77258	58749.13
7032121	chr5	rs57288630	91435326	C	T	0.889	0.889	0.981	-0.0081027387031859	0.0138	0.5568	53386	77258	58749.13
7031656	chr5	rs7442866	91435424	G	A	0.469	0.475	0.996	-0.0182963622831166	0.0086	0.0338	53386	77258	58749.13
7052625	chr5	rs6452981	91436145	A	C	0.253	0.259	0.99	-0.0171970248285215	0.0099	0.08159	53386	77258	58749.13
7047590	chr5	rs7444634	91436963	G	A	0.469	0.475	0.996	-0.0183982139464423	0.0086	0.03305	53386	77258	58749.13
7041473	chr5	rs76235289	91437722	G	A	0.934	0.935	0.931	-0.0138961051921114	0.018	0.4406	53386	77258	58749.13
7031851	chr5	rs4260700	91438322	G	A	0.469	0.475	0.996	-0.0185000759845861	0.0086	0.03199	53386	77258	58749.13
7045244	chr5	rs11739461	91438351	T	A	0.875	0.883	0.989	-0.0584027170759943	0.0132	1.005e-05	53386	77258	58749.13
7035702	chr5	rs4379233	91438468	G	A	0.469	0.475	0.996	-0.0185000759845861	0.0086	0.0316	53386	77258	58749.13
7041840	chr5	rs4074062	91439364	A	G	0.253	0.259	0.99	-0.0172987645783295	0.0099	0.0809	53386	77258	58749.13
7050029	chr5	rs6452982	91440859	T	C	0.617	0.614	0.994	0.0056042667198317	0.0089	0.5255	53386	77258	58749.13
7040881	chr5	rs78638022	91440911	C	T	0.978	0.978	0.983	-0.0074980401773571	0.0299	0.8009	53321	77197	58686.2
7051631	chr5	rs6452983	91441015	A	G	0.728	0.725	0.991	0.0106035827841911	0.0097	0.276	53386	77258	58749.13
7033706	chr5	rs7447222	91441548	T	C	0.491	0.497	0.998	-0.0188974371044634	0.0086	0.0283	53386	77258	58749.13
7047801	chr5	rs4916881	91441788	T	G	0.371	0.376	0.99	-0.0128015918372089	0.0089	0.1518	53386	77258	58749.13
7038690	chr5	rs55854704	91441814	T	C	0.902	0.901	0.994	0.0197045832743354	0.0145	0.174	53386	77258	58749.13
7049272	chr5	rs115843826	91442118	A	C	0.978	0.978	0.983	-0.0081027387031859	0.0299	0.7876	53321	77197	58686.2
7051843	chr5	rs10942660	91443389	G	A	0.528	0.522	0.998	0.0185960172820726	0.0086	0.03122	53386	77258	58749.13
7038522	chr5	rs11741475	91444004	G	C	0.875	0.883	0.988	-0.0584027170759943	0.0132	1.029e-05	53386	77258	58749.13
7036171	chr5	rs7380389	91445351	G	T	0.528	0.523	0.997	0.0178006246255066	0.0086	0.03916	53386	77258	58749.13
7037320	chr5	rs10068985	91445604	T	C	0.902	0.901	0.994	0.0198026272961797	0.0145	0.1723	53386	77258	58749.13
7044391	chr5	rs4302621	91445843	G	A	0.971	0.971	0.906	0.0148984646619666	0.0275	0.5878	52423	75594	57534.43
7037192	chr5	rs74669027	91446322	C	T	0.978	0.978	0.984	-0.0079011318962572	0.0299	0.7919	53321	77197	58686.2
7044456	chr5	rs11746898	91448316	A	C	0.875	0.884	0.987	-0.0579045745015309	0.0132	1.258e-05	53386	77258	58749.13
7032370	chr5	rs11746957	91448487	A	G	0.875	0.883	0.987	-0.0579999442979887	0.0132	1.175e-05	53386	77258	58749.13
7039734	chr5	rs13171558	91449132	A	G	0.506	0.501	0.998	0.0172994970780611	0.0086	0.04398	53386	77258	58749.13
7033699	chr5	rs6452984	91449593	T	A	0.38	0.384	0.992	-0.007095110875924	0.0089	0.4226	53386	77258	58749.13
7039140	chr5	rs13177516	91450213	G	T	0.27	0.274	0.987	-0.0105049846451474	0.0097	0.2783	53386	77258	58749.13
7053844	chr5	rs76195568	91450251	G	A	0.891	0.891	0.975	-0.0039979812872983	0.014	0.7765	53386	77258	58749.13
7034373	chr5	rs12516837	91450467	G	T	0.506	0.5	0.998	0.0173977771764203	0.0086	0.04284	53386	77258	58749.13
7039867	chr5	rs6866971	91450734	T	C	0.505	0.5	0.998	0.0170045988158238	0.0086	0.04856	53386	77258	58749.13
7053842	chr5	rs6890210	91450912	C	T	0.528	0.522	0.997	0.0172012073197748	0.0086	0.04549	53386	77258	58749.13
7047352	chr5	rs4524541	91451146	T	C	0.506	0.501	0.998	0.0166014304974254	0.0086	0.05282	53386	77258	58749.13
7054691	chr5	rs4527642	91451371	A	C	0.506	0.501	0.998	0.0166014304974254	0.0086	0.05285	53386	77258	58749.13
7052440	chr5	rs4455590	91451893	T	A	0.271	0.274	0.987	-0.0105049846451474	0.0097	0.2812	53386	77258	58749.13
7047219	chr5	rs4502864	91452232	G	A	0.744	0.739	0.995	0.0141987193998129	0.0098	0.1486	53386	77258	58749.13
7032051	chr5	rs6452985	91452740	C	G	0.506	0.501	0.998	0.0166997792224134	0.0086	0.0525	53386	77258	58749.13
7051325	chr5	rs10043979	91453271	T	C	0.506	0.501	0.998	0.0166014304974254	0.0086	0.05365	53386	77258	58749.13
7036851	chr5	rs80166126	91453588	G	C	0.978	0.978	0.985	-0.0092022107647994	0.0298	0.7586	53085	76964	58451.71
7035794	chr5	rs4632829	91453826	G	A	0.506	0.501	0.998	0.0168964476597299	0.0086	0.04891	53386	77258	58749.13
7038300	chr5	rs77423788	91454260	A	G	0.891	0.89	0.975	-0.0059979518036359	0.014	0.6682	53386	77258	58749.13
7035731	chr5	rs7444222	91454571	G	A	0.506	0.501	0.998	0.0170045988158238	0.0086	0.04808	53386	77258	58749.13
7052183	chr5	rs34504771	91454974	T	C	0.875	0.884	0.985	-0.0573960891413091	0.0133	1.506e-05	53386	77258	58749.13
7043504	chr5	rs6873078	91455126	C	T	0.528	0.522	0.997	0.0176041339483571	0.0086	0.04074	53386	77258	58749.13
7052884	chr5	rs6873593	91455444	C	T	0.506	0.501	0.998	0.0170045988158238	0.0086	0.04834	53386	77258	58749.13
7035918	chr5	rs9687618	91455710	C	T	0.506	0.501	0.998	0.0168964476597299	0.0086	0.04915	53386	77258	58749.13
7049705	chr5	rs6874098	91455729	C	T	0.506	0.501	0.998	0.0170045988158238	0.0086	0.04826	53386	77258	58749.13
7053116	chr5	rs9687629	91455753	G	C	0.506	0.501	0.998	0.0170045988158238	0.0086	0.04853	53386	77258	58749.13
7051081	chr5	rs7445919	91455963	C	A	0.271	0.274	0.986	-0.010302892995897	0.0097	0.2883	53386	77258	58749.13
7040746	chr5	rs4481377	91456133	T	C	0.875	0.883	0.984	-0.057194885093252	0.0133	1.623e-05	53386	77258	58749.13
7031641	chr5	rs3885064	91456256	C	T	0.381	0.384	0.992	-0.007004474152883	0.0089	0.4333	53386	77258	58749.13
7053682	chr5	rs4349758	91456353	G	T	0.506	0.501	0.998	0.0170045988158238	0.0086	0.04861	53386	77258	58749.13
7035431	chr5	rs11957762	91456536	C	A	0.506	0.501	0.998	0.0168964476597299	0.0086	0.04915	53386	77258	58749.13
7034731	chr5	rs13176503	91457148	A	G	0.625	0.621	0.99	0.0121953336998771	0.0089	0.173	53386	77258	58749.13
7036481	chr5	rs76340880	91457311	T	C	0.978	0.978	0.984	-0.0082035573506883	0.0299	0.7845	53085	76964	58451.71
7031352	chr5	rs10075061	91457432	G	T	0.528	0.523	0.997	0.0176041339483571	0.0086	0.04153	53386	77258	58749.13
7033652	chr5	rs10075086	91457598	C	A	0.506	0.501	0.998	0.0168964476597299	0.0086	0.04941	53386	77258	58749.13
7034258	chr5	rs13153433	91457983	A	G	0.528	0.523	0.997	0.017496047616751	0.0086	0.04217	53386	77258	58749.13
7035670	chr5	rs6452986	91459608	T	C	0.506	0.501	0.998	0.0168964476597299	0.0086	0.04876	53386	77258	58749.13
7040790	chr5	rs6452987	91459725	G	A	0.528	0.523	0.997	0.0176041339483571	0.0086	0.04171	53386	77258	58749.13
7037813	chr5	rs7707767	91459754	G	T	0.506	0.501	0.998	0.0168964476597299	0.0086	0.04877	53386	77258	58749.13
7047252	chr5	rs6452988	91460009	T	A	0.506	0.501	0.998	0.0168964476597299	0.0086	0.04892	53386	77258	58749.13
7048503	chr5	rs4479875	91460315	A	C	0.506	0.501	0.998	0.0168964476597299	0.0086	0.04965	53386	77258	58749.13
7051296	chr5	rs72775289	91460492	C	G	0.958	0.957	0.967	0.0298014912367898	0.0217	0.1699	53386	77258	58749.13
7038541	chr5	rs11950053	91460771	A	G	0.528	0.523	0.997	0.0176041339483571	0.0086	0.04156	53386	77258	58749.13
7047516	chr5	rs11956693	91460810	G	A	0.506	0.501	0.998	0.0168964476597299	0.0086	0.04909	53386	77258	58749.13
7033730	chr5	rs11957353	91460973	C	A	0.506	0.501	0.998	0.0168964476597299	0.0086	0.04881	53386	77258	58749.13
7044838	chr5	rs7445639	91461081	A	C	0.271	0.274	0.985	-0.0101008421794295	0.0097	0.2998	53386	77258	58749.13
7054305	chr5	rs7449348	91461253	T	C	0.271	0.274	0.985	-0.0102018624845967	0.0097	0.2955	53386	77258	58749.13
7039337	chr5	rs4505986	91461282	C	T	0.506	0.5	0.998	0.0171029078996623	0.0086	0.04706	53386	77258	58749.13
7044958	chr5	rs4291047	91461308	A	T	0.516	0.51	0.988	0.0187039847937718	0.0087	0.03028	53386	77258	58749.13
7054776	chr5	rs140564899	91461390	C	T	0.978	0.978	0.984	-0.0087985943563496	0.0299	0.7686	53085	76964	58451.71
7040523	chr5	rs13180431	91463148	C	T	0.619	0.615	0.98	0.0126002819757385	0.0089	0.1587	53386	77258	58749.13
7036095	chr5	rs6452989	91464010	T	C	0.506	0.501	0.998	0.0168964476597299	0.0086	0.04889	53386	77258	58749.13
7031256	chr5	rs11743587	91464195	A	G	0.875	0.884	0.982	-0.0570043080677942	0.0133	1.77e-05	53386	77258	58749.13
7041908	chr5	rs35022094	91464234	G	A	0.882	0.883	0.988	-0.0029042131473898	0.0134	0.8289	53386	77258	58749.13
7049871	chr5	rs6452990	91464496	A	C	0.506	0.501	0.998	0.0168964476597299	0.0086	0.04897	53386	77258	58749.13
7034554	chr5	rs74786485	91464788	A	C	0.875	0.884	0.981	-0.0570043080677942	0.0133	1.795e-05	53386	77258	58749.13
7042832	chr5	rs6452991	91465217	G	C	0.506	0.501	0.998	0.0170045988158238	0.0086	0.04852	53386	77258	58749.13
7050998	chr5	rs13353972	91465524	G	A	0.903	0.902	0.989	0.01600129372694	0.0146	0.2719	53386	77258	58749.13
7040750	chr5	rs7442837	91465676	A	G	0.506	0.501	0.998	0.0170045988158238	0.0086	0.04843	53386	77258	58749.13
7046198	chr5	rs74710515	91465724	A	G	0.978	0.978	0.983	-0.010302892995897	0.0299	0.7304	53085	76964	58451.71
7040387	chr5	rs4432927	91465984	C	T	0.506	0.5	0.997	0.0171029078996623	0.0086	0.04707	53386	77258	58749.13
7035237	chr5	rs4358555	91466085	T	A	0.506	0.501	0.998	0.0170045988158238	0.0086	0.04871	53386	77258	58749.13
7035552	chr5	rs6452992	91466245	C	G	0.506	0.501	0.998	0.0168964476597299	0.0086	0.04893	53386	77258	58749.13
7050725	chr5	rs4484461	91466539	C	T	0.506	0.501	0.998	0.0168964476597299	0.0086	0.04883	53386	77258	58749.13
7052595	chr5	rs79491188	91467140	A	G	0.978	0.978	0.983	-0.0105049846451474	0.0299	0.7262	53085	76964	58451.71
7042235	chr5	rs4272157	91467198	G	C	0.506	0.5	0.997	0.0171029078996623	0.0086	0.0472	53386	77258	58749.13
7033744	chr5	rs58666833	91467408	A	G	0.978	0.978	0.982	-0.0112025145079934	0.0298	0.7062	53085	76964	58451.71
7041021	chr5	rs6452993	91467589	G	T	0.875	0.884	0.98	-0.0568984476340911	0.0133	1.894e-05	53386	77258	58749.13
7053316	chr5	rs11953522	91467823	T	G	0.506	0.501	0.998	0.0168964476597299	0.0086	0.04881	53386	77258	58749.13
7045904	chr5	rs6886256	91467937	A	G	0.506	0.501	0.998	0.0168964476597299	0.0086	0.04883	53386	77258	58749.13
7033260	chr5	rs7726926	91468592	A	C	0.506	0.501	0.998	0.0168964476597299	0.0086	0.04892	53386	77258	58749.13
7045420	chr5	rs7727361	91468654	G	A	0.506	0.501	0.998	0.0168964476597299	0.0086	0.04899	53386	77258	58749.13
7047925	chr5	rs113026736	91469020	T	C	0.903	0.902	0.987	0.0154992634469238	0.0146	0.2896	53386	77258	58749.13
7035519	chr5	rs7731676	91469203	A	G	0.506	0.501	0.998	0.0168964476597299	0.0086	0.04884	53386	77258	58749.13
7038791	chr5	rs78321836	91469906	C	T	0.895	0.894	0.961	-0.0034961042567088	0.0143	0.8059	53386	77258	58749.13
7035367	chr5	rs10474386	91469929	A	C	0.506	0.501	0.998	0.0168964476597299	0.0086	0.04895	53386	77258	58749.13
7037232	chr5	rs6452994	91470115	G	A	0.506	0.501	0.998	0.0168964476597299	0.0086	0.04909	53386	77258	58749.13
7045541	chr5	rs4615326	91470585	A	G	0.506	0.501	0.998	0.0168964476597299	0.0086	0.04923	53386	77258	58749.13
7040328	chr5	rs4326176	91470882	T	A	0.506	0.501	0.998	0.0168964476597299	0.0086	0.04946	53386	77258	58749.13
7041888	chr5	rs79606023	91470930	A	C	0.978	0.978	0.983	-0.0105959392134034	0.0299	0.7222	53085	76964	58451.71
7053037	chr5	rs4388238	91470957	G	A	0.506	0.501	0.998	0.0168964476597299	0.0086	0.04926	53386	77258	58749.13
7045221	chr5	rs4331934	91471017	C	T	0.506	0.501	0.998	0.0168964476597299	0.0086	0.0494	53386	77258	58749.13
7054659	chr5	rs13359334	91471868	A	G	0.903	0.902	0.987	0.0149969810059077	0.0146	0.3028	53386	77258	58749.13
7049017	chr5	rs10036489	91472155	C	T	0.506	0.501	0.998	0.0168964476597299	0.0086	0.04935	53386	77258	58749.13
7053404	chr5	rs10036601	91472385	G	T	0.506	0.501	0.998	0.0168964476597299	0.0086	0.04948	53386	77258	58749.13
7049337	chr5	rs10942662	91473726	G	A	0.743	0.738	0.989	0.0165030720990143	0.0099	0.09428	53386	77258	58749.13
7050204	chr5	rs7716281	91473841	C	G	0.506	0.501	0.998	0.0168964476597299	0.0086	0.04907	53386	77258	58749.13
7043236	chr5	rs7720578	91473995	G	A	0.517	0.511	0.998	0.0208021276292633	0.0086	0.01554	53386	77258	58749.13
7046015	chr5	rs6452996	91474069	A	C	0.517	0.51	0.999	0.0208021276292633	0.0086	0.01554	53386	77258	58749.13
7042467	chr5	rs4590205	91474482	C	T	0.517	0.51	0.999	0.0208021276292633	0.0086	0.01541	53386	77258	58749.13
7041634	chr5	rs7725865	91474949	G	T	0.517	0.51	0.998	0.0209979909956055	0.0086	0.01457	53386	77258	58749.13
7053310	chr5	rs10068845	91475541	T	C	0.517	0.51	0.999	0.0208021276292633	0.0086	0.01533	53386	77258	58749.13
7037629	chr5	rs10061062	91475744	G	A	0.517	0.511	0.998	0.0209979909956055	0.0086	0.01484	53386	77258	58749.13
7044281	chr5	rs11952503	91475746	C	T	0.744	0.738	0.988	0.0166997792224134	0.0099	0.09137	53386	77258	58749.13
7046945	chr5	rs10942663	91475802	G	A	0.271	0.274	0.979	-0.0101008421794295	0.0098	0.301	53386	77258	58749.13
7047482	chr5	rs11959721	91475948	A	G	0.517	0.51	0.999	0.0208021276292633	0.0086	0.01554	53386	77258	58749.13
7032898	chr5	rs10040401	91477046	G	A	0.517	0.51	0.999	0.0207041815582916	0.0086	0.01591	53386	77258	58749.13
7048368	chr5	rs4509056	91477161	G	T	0.517	0.51	0.999	0.0208021276292633	0.0086	0.01558	53386	77258	58749.13
7051974	chr5	rs4529237	91477187	G	A	0.517	0.51	0.999	0.0209000641077417	0.0086	0.01509	53386	77258	58749.13
7040092	chr5	rs4601072	91478027	T	G	0.517	0.51	0.998	0.0209000641077417	0.0086	0.01532	53386	77258	58749.13
7038281	chr5	rs4315955	91478062	C	A	0.517	0.51	0.998	0.0207041815582916	0.0086	0.01593	53386	77258	58749.13
7036903	chr5	rs4460166	91478366	G	C	0.517	0.511	0.998	0.0208021276292633	0.0086	0.01562	53386	77258	58749.13
7047413	chr5	rs4495215	91478371	G	A	0.517	0.51	0.998	0.0205964297986501	0.0086	0.01662	53386	77258	58749.13
7036825	chr5	rs12657917	91478976	A	T	0.743	0.738	0.988	0.0165030720990143	0.0099	0.09395	53386	77258	58749.13
7053055	chr5	rs7719245	91479328	C	T	0.517	0.511	0.998	0.0204004877576787	0.0086	0.01768	53386	77258	58749.13
7050886	chr5	rs4916882	91480140	T	C	0.517	0.511	0.997	0.0203025023378308	0.0086	0.01835	53386	77258	58749.13
7034590	chr5	rs77093889	91480288	C	A	0.978	0.978	0.981	-0.0112025145079934	0.0299	0.7084	53085	76964	58451.71
7042999	chr5	rs73135128	91480349	C	T	0.978	0.978	0.981	-0.0121029460677457	0.0299	0.6866	53085	76964	58451.71
7052228	chr5	rs13178345	91480776	G	A	0.642	0.637	0.768	0.0254045542217263	0.0102	0.01305	53386	77258	58749.13
7046905	chr5	rs7702979	91483175	G	T	0.516	0.51	0.997	0.0204004877576787	0.0086	0.01806	53386	77258	58749.13
7037517	chr5	rs7702753	91483257	C	A	0.539	0.532	0.995	0.0209979909956055	0.0086	0.01513	53386	77258	58749.13
7032515	chr5	rs4523031	91483799	T	C	0.516	0.51	0.997	0.0203025023378308	0.0086	0.01851	53386	77258	58749.13
7044276	chr5	rs34300873	91483914	T	A	0.921	0.927	0.963	-0.0638027918527484	0.0165	0.0001083	53386	77258	58749.13
7052578	chr5	rs55738460	91485415	A	G	0.517	0.51	0.996	0.0199986865066891	0.0086	0.0202	53386	77258	58749.13
7042900	chr5	rs7445086	91485511	G	A	0.893	0.893	0.983	0.0061013488579762	0.014	0.6632	53386	77258	58749.13
7038817	chr5	rs72775300	91485855	T	C	0.903	0.902	0.981	0.0129951954948113	0.0147	0.3737	53386	77258	58749.13
7043210	chr5	rs4916883	91486161	G	A	0.516	0.51	0.997	0.0198026272961797	0.0086	0.02116	53386	77258	58749.13
7036215	chr5	rs4916884	91486183	G	A	0.517	0.51	0.996	0.0199006617063362	0.0086	0.02073	53386	77258	58749.13
7039878	chr5	rs7379858	91486524	A	C	0.517	0.51	0.996	0.0198026272961797	0.0086	0.0212	53386	77258	58749.13
7041871	chr5	rs7379879	91486752	A	C	0.272	0.275	0.977	-0.0110002818588653	0.0098	0.2591	53386	77258	58749.13
7039247	chr5	rs4244211	91486815	A	G	0.893	0.893	0.983	0.0059025456526138	0.014	0.6742	53386	77258	58749.13
7040826	chr5	rs79912474	91487751	T	C	0.978	0.978	0.978	-0.0106970095483354	0.0299	0.7207	53085	76964	58451.71
7046116	chr5	rs4443453	91488490	T	G	0.539	0.532	0.994	0.0200967016991224	0.0086	0.02	53386	77258	58749.13
7051126	chr5	rs13154687	91488641	G	C	0.945	0.945	0.917	0.0056042667198317	0.0197	0.7769	53386	77258	58749.13
7036368	chr5	rs4524539	91488663	A	C	0.517	0.51	0.997	0.0194986595340326	0.0086	0.02331	53386	77258	58749.13
7045033	chr5	rs4446502	91488668	A	G	0.516	0.51	0.997	0.0194986595340326	0.0086	0.0235	53386	77258	58749.13
7032637	chr5	rs6452997	91488776	A	T	0.271	0.274	0.976	-0.0111013930711739	0.0098	0.255	53386	77258	58749.13
7049415	chr5	rs7378921	91488872	C	T	0.516	0.51	0.997	0.0194005857039748	0.0086	0.02406	53386	77258	58749.13
7040036	chr5	rs13361289	91489217	T	C	0.517	0.51	0.997	0.0193025022544974	0.0086	0.02524	53386	77258	58749.13
7033694	chr5	rs12697827	91489275	A	T	0.524	0.518	0.987	0.0199006617063362	0.0087	0.02168	53386	77258	58749.13
7047637	chr5	rs12651727	91495145	C	G	0.637	0.631	0.981	0.01600129372694	0.009	0.07532	53386	77258	58749.13
7034766	chr5	rs6881171	91495278	T	A	0.275	0.278	0.968	-0.009696862978864	0.0098	0.3196	53386	77258	58749.13
7048692	chr5	rs73135147	91495732	T	G	0.977	0.978	0.972	-0.0121029460677457	0.0296	0.6844	53321	77197	58686.2
7038797	chr5	rs4549564	91495951	A	G	0.393	0.395	0.98	-0.0042992284528324	0.0089	0.631	53386	77258	58749.13
7045980	chr5	rs4256376	91495981	C	A	0.517	0.511	0.992	0.0189002595004805	0.0086	0.02826	53386	77258	58749.13
7047289	chr5	rs7378960	91496422	C	T	0.517	0.511	0.991	0.0189002595004805	0.0086	0.02845	53386	77258	58749.13
7050398	chr5	rs7706712	91496584	C	G	0.517	0.511	0.991	0.0189002595004805	0.0086	0.02861	53386	77258	58749.13
7049133	chr5	rs57298695	91496626	A	G	0.977	0.978	0.971	-0.0117993392160431	0.0297	0.6903	53321	77197	58686.2
7043487	chr5	rs7706919	91496742	C	G	0.54	0.533	0.988	0.0194005857039748	0.0087	0.02514	53386	77258	58749.13
7035578	chr5	rs7731331	91497111	T	C	0.517	0.511	0.99	0.0189002595004805	0.0086	0.02839	53386	77258	58749.13
7049944	chr5	rs73135157	91497122	A	G	0.976	0.977	0.965	-0.0151034855773182	0.0291	0.6037	53321	77197	58686.2
7049103	chr5	rs10039770	91497706	T	A	0.517	0.511	0.99	0.0189002595004805	0.0086	0.0288	53386	77258	58749.13
7045653	chr5	rs10038837	91497894	A	G	0.539	0.533	0.986	0.0193025022544974	0.0087	0.02596	53386	77258	58749.13
7040501	chr5	rs10044437	91497985	G	A	0.517	0.511	0.989	0.0188021269625962	0.0086	0.02929	53386	77258	58749.13
7034132	chr5	rs4441906	91498224	A	T	0.517	0.511	0.988	0.0187039847937718	0.0086	0.03011	53386	77258	58749.13
7048807	chr5	rs4560584	91498335	G	T	0.54	0.533	0.985	0.0193025022544974	0.0087	0.026	53386	77258	58749.13
7036992	chr5	rs4576180	91498435	T	G	0.517	0.511	0.988	0.0188021269625962	0.0086	0.02994	53386	77258	58749.13
7043601	chr5	rs79532700	91499656	G	A	0.978	0.978	0.965	-0.0105049846451474	0.0301	0.7267	53085	76964	58451.71
7040349	chr5	rs56990370	91499760	T	C	0.9	0.904	0.893	-0.0248973835545144	0.0153	0.1045	53386	77258	58749.13
7051108	chr5	rs76551277	91499761	A	C	0.9	0.904	0.894	-0.0247026126403718	0.0153	0.1074	53386	77258	58749.13
7050823	chr5	rs75166936	91500568	A	G	0.984	0.985	0.949	-0.0842950694954015	0.0366	0.0212	51017	73561	56130.0
7033294	chr5	rs4585491	91502103	G	A	0.663	0.659	0.979	0.0146028573839336	0.0092	0.113	53386	77258	58749.13
7037327	chr5	rs4565245	91502441	G	A	0.951	0.953	0.967	-0.0270012755029434	0.0205	0.1876	53386	77258	58749.13
7048664	chr5	rs74808569	91503401	T	G	0.983	0.984	0.949	-0.0820998220832744	0.0355	0.02083	51338	73698	56322.04
7043124	chr5	rs10473956	91503502	G	A	0.665	0.66	0.98	0.0159028762794155	0.0092	0.08378	53386	77258	58749.13
7054290	chr5	rs12187247	91504374	C	G	0.783	0.775	0.977	0.0205964297986501	0.0105	0.04894	53386	77258	58749.13
7041828	chr5	rs72777007	91505512	G	A	0.783	0.775	0.977	0.0205964297986501	0.0105	0.04911	53386	77258	58749.13
7050105	chr5	rs4512154	91505767	T	C	0.7	0.696	0.961	0.0129951954948113	0.0096	0.1749	53386	77258	58749.13
7038142	chr5	rs4358556	91505772	A	G	0.785	0.778	0.97	0.0202045073158995	0.0106	0.05566	53386	77258	58749.13
7049446	chr5	rs7730927	91506020	C	T	0.952	0.954	0.969	-0.0252049938352247	0.0208	0.2255	53386	77258	58749.13
7044431	chr5	rs73135176	91506361	A	T	0.95	0.953	0.968	-0.0288007896057264	0.0205	0.1596	53386	77258	58749.13
