## Supplementary material for "Characterization of shared and ancestry-specific signals driving complex traits using multi-ancestry fine-mapping": s1_gwas_temp.txt

locus	alleles	n	sum_x	y_transpose_x	beta	standard_error	t_stat	p_value	p_value_str	chrom	pos	-log10pvalue	rsid
chr5:90471429	['C', 'T']	98663	5854.593393003762	337.5087419793152	-0.0168863637280753	0.0127862384024054	-1.32066704816786	0.186615	0.186615	chr5	90471429	0.7290534508606384	chr5:90471429:C:T
chr5:90471438	['GT', 'G']	98663	5858.118750063348	335.304178219124	-0.0174682436947282	0.0127825286460573	-1.3665718402372715	0.171763	0.171763	chr5	90471438	0.7650703831498957	chr5:90471438:GT:G
chr5:90472471	['C', 'CTT']	98663	67017.00033465176	-1250.7130566647902	0.0007243978492389	0.0045103345582631	0.1606084515198071	0.872402	0.872402	chr5	90472471	0.059283347462929	chr5:90472471:C:CTT
chr5:90473377	['G', 'T']	98663	91745.29885558473	-1762.3315704691274	0.0008581230141686	0.0043003659981614	0.1995465070962527	0.841836	0.841836	chr5	90473377	0.0747725061633739	chr5:90473377:G:T
chr5:90474182	['G', 'A']	98663	18384.490689777507	-927.3435781941718	0.0062360434866351	0.0073063117195817	0.8535145674009299	0.393376	0.393376	chr5	90474182	0.4051921400585647	chr5:90474182:G:A
chr5:90474951	['G', 'A']	98663	67169.85041054235	-1225.4311948561922	0.0005769886573692	0.0045077600179122	0.1279989740084938	0.89815	0.89815	chr5	90474951	0.0466511257690879	chr5:90474951:G:A
chr5:90478270	['A', 'G']	98663	150614.47798672007	-5087.823335975204	-0.0102886520660414	0.0049849130515953	-2.063958179320461	0.0390243	0.0390243	chr5	90478270	1.4086648783709614	chr5:90478270:A:G
chr5:90479398	['G', 'A']	98663	149199.73209723854	-5270.549851952496	-0.0094315290350675	0.0049291847310947	-1.9134054716129083	0.0556991	0.0556991	chr5	90479398	1.254151822208525	chr5:90479398:G:A
chr5:90480226	['A', 'G']	98663	150711.49568655275	-5067.014296129931	-0.0102208946815084	0.0049875713527902	-2.0492728742197306	0.0404381	0.0404381	chr5	90480226	1.3932092580983595	chr5:90480226:A:G
chr5:90482078	['C', 'T']	98663	149224.2243499417	-5255.90472559482	-0.0092894375892246	0.0049301252941275	-1.8842193727387768	0.0595382	0.0595382	chr5	90482078	1.2252042993816723	chr5:90482078:C:T
chr5:90482840	['T', 'C']	98663	149469.23915577773	-5243.036633302033	-0.0095561048602843	0.0049399666771671	-1.9344472310821896	0.053061	0.053061	chr5	90482840	1.2752245694613136	chr5:90482840:T:C
chr5:90483730	['G', 'A']	98663	148901.2205618467	-5312.787845255379	-0.0092594593753449	0.00491984835771	-1.8820619462455743	0.0598305	0.0598305	chr5	90483730	1.2230773677691251	chr5:90483730:G:A
chr5:90484397	['C', 'CTG']	98663	149000.20386646796	-5291.305738008151	-0.0088917200332856	0.004923349743711	-1.8060305475238023	0.0709166	0.0709166	chr5	90484397	1.149252094230662	chr5:90484397:C:CTG
chr5:90485128	['C', 'A']	98663	148705.60811166978	-5344.756734776384	-0.0095274372017168	0.004913893277982	-1.9388775178343656	0.0525191	0.0525191	chr5	90485128	1.2796827248594576	chr5:90485128:C:A
chr5:90485146	['A', 'G']	98663	28024.8404610098	-1015.20448764969	0.0050469948707596	0.006080116998905	0.8300818671200768	0.406495	0.406495	chr5	90485146	0.3909447919783123	chr5:90485146:A:G
chr5:90485154	['C', 'T']	98663	148623.08919502475	-5340.375278161303	-0.0091635007153197	0.0049129294698456	-1.8651805957246264	0.0621591	0.0621591	chr5	90485154	1.206495282300182	chr5:90485154:C:T
chr5:90485398	['G', 'A']	98663	148782.65177811115	-5292.4884963602	-0.00829512503428	0.0049154788484866	-1.687551770634507	0.0915005	0.0915005	chr5	90485398	1.0385765327461456	chr5:90485398:G:A
chr5:90485777	['C', 'T']	98663	162096.14341898536	-5810.523185207726	-0.0118689787729249	0.0055449550054176	-2.1405004659782727	0.0323168	0.0323168	chr5	90485777	1.4905716494799317	chr5:90485777:C:T
chr5:90486122	['T', 'C']	98663	73838.72911302585	-1717.9374869693038	0.0043501966575677	0.0043921087896898	0.9904574011872104	0.321953	0.321953	chr5	90486122	0.4922075237404376	chr5:90486122:T:C
chr5:90486864	['A', 'G']	98663	37501.601958577885	-673.5184627130898	0.0095790935454394	0.0054156907825618	1.76876670586206	0.0769359	0.0769359	chr5	90486864	1.1138709614503135	chr5:90486864:A:G
chr5:90488331	['T', 'A']	98663	125656.14223639067	-4777.321634048221	-0.0037673026645637	0.0044197297979719	-0.8523830271914814	0.394004	0.394004	chr5	90488331	0.4044993691157723	chr5:90488331:T:A
chr5:90488806	['AT', 'A']	98663	19400.146086551034	-436.819512198659	-0.0030016622026852	0.0071225219467435	-0.4214324961199483	0.67344	0.67344	chr5	90488806	0.1717010915960528	chr5:90488806:AT:A
chr5:90489327	['A', 'G']	98663	88801.80683236718	-4114.740771753356	-0.0105229782326547	0.0042728419784805	-2.462758577464854	0.013789	0.013789	chr5	90489327	1.8604672284020605	chr5:90489327:A:G
chr5:90489587	['C', 'T']	98663	125736.97634426045	-4798.941728002515	-0.0044207189061865	0.0044158683873245	-1.0010984292185785	0.316782	0.316782	chr5	90489587	0.4992395036064238	chr5:90489587:C:T
chr5:90489595	['G', 'T']	98663	125734.40832961597	-4795.219774170547	-0.0043523427693984	0.0044158421979587	-0.9856200865625134	0.324322	0.324322	chr5	90489595	0.4890235904743101	chr5:90489595:G:T
chr5:90490226	['G', 'T']	98663	19594.686041157154	-444.70415023103953	-0.0028932621538989	0.007126875480745	-0.4059650209570514	0.684769	0.684769	chr5	90490226	0.1644559087188665	chr5:90490226:G:T
chr5:90490307	['G', 'A']	98663	71609.85582268334	-3762.633764661241	-0.0102013097800296	0.0045757227503396	-2.229442284122729	0.0257867	0.0257867	chr5	90490307	1.588604232250972	chr5:90490307:G:A
chr5:90490468	['A', 'G']	98663	125695.4115183776	-4816.437839547783	-0.0045619415358682	0.0044159568501254	-1.0330584493230746	0.301579	0.301579	chr5	90490468	0.5205989031923423	chr5:90490468:A:G
chr5:90490949	['T', 'C']	98663	36223.74867942128	-779.5868581141502	0.0111820055194694	0.0054843130943081	2.0389072117481257	0.0414619	0.0414619	chr5	90490949	1.382350800153186	chr5:90490949:T:C
chr5:90493017	['A', 'AAAAG']	98663	125678.62020485048	-4797.305791938725	-0.0041335078519922	0.0044160179103922	-0.9360260614579584	0.349262	0.349262	chr5	90493017	0.4568486633977391	chr5:90493017:A:AAAAG
chr5:90493074	['A', 'G']	98663	36084.832884863405	-789.9191025754792	0.0109642667609346	0.0054928219384477	1.9961081724111327	0.0459249	0.0459249	chr5	90493074	1.33795178068346	chr5:90493074:A:G
chr5:90493322	['C', 'T']	98663	37138.79830475823	-801.4772500546524	0.0099530448882501	0.0054320502466183	1.8322814474049216	0.0669125	0.0669125	chr5	90493322	1.174492743608512	chr5:90493322:C:T
chr5:90495172	['C', 'T']	98663	16899.027681766118	-497.2093488662972	0.0044825931495588	0.0075828023409664	0.5911525776349749	0.55442	0.55442	chr5	90495172	0.2561611114897382	chr5:90495172:C:T
chr5:90495441	['A', 'G']	98663	125755.76658015852	-4793.453093029206	-0.0042938607265847	0.0044166387607787	-0.9722010241624622	0.330953	0.330953	chr5	90495441	0.4802336777951745	chr5:90495441:A:G
chr5:90496691	['A', 'G']	98663	36317.049010663744	-809.1481945227082	0.0096528849888804	0.0054802873645747	1.7613829981394586	0.0781767	0.0781767	chr5	90496691	1.106922665984079	chr5:90496691:A:G
chr5:90496906	['T', 'A']	98663	37268.17690888449	-669.7138426182848	0.0093074856556919	0.0054310849881042	1.713743326808237	0.086579	0.086579	chr5	90496906	1.0625874346581126	chr5:90496906:T:A
chr5:90497223	['G', 'T']	98663	57074.91185401093	-1118.141997154359	0.0059809923399236	0.0047025009028219	1.2718747882290482	0.203421	0.203421	chr5	90497223	0.6916042150644719	chr5:90497223:G:T
chr5:90497396	['C', 'T']	98663	37264.39167444513	-671.6060080661746	0.0093108050393808	0.005434471754223	1.713286122454426	0.0866631	0.0866631	chr5	90497396	1.0621657800049171	chr5:90497396:C:T
chr5:90499123	['A', 'T']	98663	19702.5990877762	-474.5941485953701	-0.0031439491307462	0.0070770840320801	-0.4442435777920428	0.656867	0.656867	chr5	90499123	0.1825225558790809	chr5:90499123:A:T
chr5:90501037	['T', 'A']	98663	126154.55438133866	-4803.864248606142	-0.0043070692189569	0.0044252984761358	-0.973283325900746	0.330415	0.330415	chr5	90501037	0.4809402450400412	chr5:90501037:T:A
chr5:90502292	['A', 'G']	98663	88717.76639863715	-4196.381138813589	-0.0100292011424896	0.0042717034485207	-2.3478224233853715	0.0188855	0.0188855	chr5	90502292	1.723871512590949	chr5:90502292:A:G
chr5:90503056	['A', 'G']	98663	88696.47460410799	-4191.6708624642015	-0.0098654455319484	0.0042713313556389	-2.309688645186513	0.0209075	0.0209075	chr5	90503056	1.6796978945431724	chr5:90503056:A:G
chr5:90504554	['TC', 'T']	98663	126254.18603165596	-4822.18039961258	-0.0047001449451575	0.0044253398207515	-1.0620980841103718	0.288194	0.288194	chr5	90504554	0.540315065139019	chr5:90504554:TC:T
chr5:90506161	['G', 'A']	98663	37416.72246553122	-643.7693055577665	0.0094591760564086	0.0054245494033948	1.7437717592707	0.081202	0.081202	chr5	90506161	1.0904332739821363	chr5:90506161:G:A
chr5:90506187	['G', 'C']	98663	126214.9095378564	-4821.902569068584	-0.0045453218481895	0.0044242262211467	-1.027371029642177	0.304248	0.304248	chr5	90506187	0.5167722679600787	chr5:90506187:G:C
chr5:90507371	['T', 'C']	98663	126238.31030777344	-4817.753791126966	-0.0044499012438411	0.0044243100383697	-1.005784225167188	0.314522	0.314522	chr5	90507371	0.5023489713810698	chr5:90507371:T:C
chr5:90507770	['T', 'C']	98663	85195.99711073487	-4573.75637964949	-0.0102804569654627	0.0043243461608743	-2.3773436683857145	0.0174397	0.0174397	chr5	90507770	1.7584609901296662	chr5:90507770:T:C
chr5:90508791	['G', 'A']	98663	68853.65520772083	-3690.191491213571	-0.0095373947004441	0.0044820837417082	-2.127893018082965	0.0333484	0.0333484	chr5	90508791	1.4769249979645285	chr5:90508791:G:A
chr5:90509034	['C', 'T']	98663	69112.71034650553	-3659.583838674042	-0.0095632072030814	0.0044753594977946	-2.136857878745617	0.032612	0.032612	chr5	90509034	1.486622566348007	chr5:90509034:C:T
chr5:90510241	['G', 'A']	98663	36234.61061381721	-819.3498247401019	0.0095867670077066	0.0054870170390539	1.7471728152970325	0.0806105	0.0806105	chr5	90510241	1.0936083850552387	chr5:90510241:G:A
chr5:90510247	['A', 'G']	98663	36360.00403548795	-821.6049886313634	0.009709864557352	0.0054814959588649	1.7713895312918813	0.076499	0.076499	chr5	90510247	1.1163442419355387	chr5:90510247:A:G
chr5:90510250	['C', 'T']	98663	36238.81517452528	-818.5250516102601	0.0095183081053072	0.0054865524494902	1.7348431812023688	0.0827717	0.0827717	chr5	90510250	1.0821181249867575	chr5:90510250:C:T
chr5:90510448	['G', 'A']	98663	69228.12161175876	-3667.4626839516177	-0.0099537343507492	0.0044731575071798	-2.2252143669818474	0.0260691	0.0260691	chr5	90510448	1.5838739619954867	chr5:90510448:G:A
chr5:90510912	['G', 'A']	98663	68213.56897163666	-3746.0497018505566	-0.0094402201362661	0.004498836008666	-2.09836947114356	0.0358751	0.0358751	chr5	90510912	1.4452068796826854	chr5:90510912:G:A
chr5:90510930	['G', 'A']	98663	120861.84991433231	-5202.895766817423	-0.0044545918818467	0.004390228254389	-1.0146606562866916	0.31027	0.31027	chr5	90510930	0.5082602143105028	chr5:90510930:G:A
chr5:90511335	['AGTTT', 'A']	98663	76130.7784785099	-4049.772785795314	-0.0120093417849581	0.0043924075237752	-2.7341137451281496	0.00625596	0.00625596	chr5	90511335	2.203706036776024	chr5:90511335:AGTTT:A
chr5:90511578	['T', 'C']	98663	76467.37589975462	-3951.651075222382	-0.0120760253243167	0.0043840457543052	-2.754539072147644	0.00587856	0.00587856	chr5	90511578	2.230729044781699	chr5:90511578:T:C
chr5:90511894	['G', 'A']	98663	75787.7399833732	-3992.6398716428016	-0.0127446567880933	0.0043921023845344	-2.901721242421386	0.00371201	0.00371201	chr5	90511894	2.430390862480393	chr5:90511894:G:A
chr5:90511915	['A', 'G']	98663	11864.962059703006	-173.67795410004717	0.0223756158070116	0.0089377229757459	2.503502946749612	0.0122987	0.0122987	chr5	90511915	1.9101407920292408	chr5:90511915:A:G
chr5:90513162	['T', 'C']	98663	13183.271526468376	-965.1821095028382	-0.0172699059871845	0.0085354712278176	-2.0233101988441944	0.0430439	0.0430439	chr5	90513162	1.366088386232329	chr5:90513162:T:C
chr5:90513862	['C', 'T']	98663	14281.737032569365	-296.9459742552918	0.0083452659901631	0.0081813422076175	1.0200362945817163	0.307714	0.307714	chr5	90513862	0.5118527442971256	chr5:90513862:C:T
chr5:90513965	['A', 'G']	98663	29834.721511545395	-255.07877268437284	0.0150259136841175	0.0059688738921975	2.517378312140141	0.0118248	0.0118248	chr5	90513965	1.927206196013485	chr5:90513965:A:G
chr5:90514446	['GTTTA', 'G']	98663	28487.35214565949	-371.2242808586254	0.0141523103148041	0.0060575263229479	2.336318417831784	0.0194766	0.0194766	chr5	90514446	1.7104868549581718	chr5:90514446:GTTTA:G
chr5:90514470	['T', 'G']	98663	15048.677786562868	-843.681272740032	-0.0014744606529363	0.0079796940785782	-0.184776588979096	0.853405	0.853405	chr5	90514470	0.0688448169887195	chr5:90514470:T:G
chr5:90514844	['A', 'ACTT']	98663	28490.743131087685	-351.1983702760995	0.0150598435748572	0.0060610490517319	2.484692574885864	0.012968	0.012968	chr5	90514844	1.887126998159541	chr5:90514844:A:ACTT
chr5:90516859	['T', 'A']	98663	76419.24743920009	-3949.895764637452	-0.012166045894958	0.0043858585324427	-2.773925744518276	0.00553947	0.00553947	chr5	90516859	2.2565317852871547	chr5:90516859:T:A
chr5:90516908	['CACTG', 'C']	98663	29546.18183292949	-285.8702053299931	0.0159536423476299	0.0059910497476637	2.662912681346236	0.00774801	0.00774801	chr5	90516908	2.1108098274286604	chr5:90516908:CACTG:C
chr5:90517628	['T', 'C']	98663	29551.09176246376	-287.43113889577995	0.015834454267442	0.0059900873114547	2.643442982402301	0.00820806	0.00820806	chr5	90517628	2.085759477576597	chr5:90517628:T:C
chr5:90519944	['T', 'C']	98663	122109.69399095509	-5053.840391754839	-0.0047341179263695	0.0043935669339989	-1.0775112789873096	0.281255	0.281255	chr5	90519944	0.5508997481584201	chr5:90519944:T:C
chr5:90520482	['C', 'A']	98663	105955.47825998809	-4234.614177381934	-0.0033640090428557	0.0042685020986248	-0.7881005948057257	0.43064	0.43064	chr5	90520482	0.3658856331923685	chr5:90520482:C:A
chr5:90520492	['A', 'AT']	98663	75695.97382665993	-4062.347991216541	-0.0119510182598647	0.0043997803443627	-2.716276114824043	0.00660323	0.00660323	chr5	90520492	2.1802435753619736	chr5:90520492:A:AT
chr5:90520566	['G', 'A']	98663	75692.71397866904	-4060.072916778063	-0.0119068626461865	0.0043999907389115	-2.7061108426632856	0.0068088	0.0068088	chr5	90520566	2.166929422492541	chr5:90520566:G:A
chr5:90520827	['G', 'C']	98663	14562.656799635057	-277.2196811284118	0.0095819721543137	0.0081076378787733	1.1818451067480842	0.23727	0.23727	chr5	90520827	0.6247571697392299	chr5:90520827:G:C
chr5:90521725	['TAA', 'T']	98663	28116.678892663404	-402.5408199148823	0.0153699183495938	0.0060911932685534	2.5233017032874185	0.0116274	0.0116274	chr5	90521725	1.934517386895779	chr5:90521725:TAA:T
chr5:90522012	['C', 'CA']	98663	105975.8529876924	-4238.808743569367	-0.0034911789526884	0.004269073183211	-0.8177838146270754	0.413483	0.413483	chr5	90522012	0.3835423413906685	chr5:90522012:C:CA
chr5:90522947	['A', 'G']	98663	106461.450279828	-4160.6859530888405	-0.0031894490141044	0.0042709003839635	-0.7467860936490667	0.455194	0.455194	chr5	90522947	0.3418034710946744	chr5:90522947:A:G
chr5:90523141	['CAT', 'C']	98663	28133.27717743897	-394.7296440226161	0.0156367166489608	0.0060881916614704	2.568368001276785	0.0102193	0.0102193	chr5	90523141	1.9905788514174485	chr5:90523141:CAT:C
chr5:90523208	['T', 'G']	98663	106459.21252091035	-4160.558653747117	-0.0031524962713205	0.0042708746093304	-0.7381383345775139	0.460432	0.460432	chr5	90523208	0.3368345005494686	chr5:90523208:T:G
chr5:90523743	['A', 'C']	98663	77449.8297591888	-3871.513781269821	-0.01127400315436	0.0043670177136503	-2.581625240291572	0.00983506	0.00983506	chr5	90523743	2.007222986269359	chr5:90523743:A:C
chr5:90523983	['A', 'G']	98663	76413.0386756014	-3945.7081991775126	-0.0121132875999167	0.0043848649136321	-2.76252241255089	0.00573672	0.00573672	chr5	90523983	2.241336346809645	chr5:90523983:A:G
chr5:90525167	['T', 'C']	98663	106433.89028680332	-4166.626604576124	-0.0032375653180006	0.0042704157117226	-0.7581382086791381	0.44837	0.44837	chr5	90525167	0.3483634533257725	chr5:90525167:T:C
chr5:90526404	['G', 'T']	98663	106431.73228170846	-4168.126720859457	-0.003255987521391	0.0042700920428406	-0.7625099151785751	0.445758	0.445758	chr5	90526404	0.3509008538179404	chr5:90526404:G:T
chr5:90527175	['C', 'A']	98663	105949.28935842316	-4229.903599545926	-0.0033024373862029	0.0042684866771954	-0.7736787381453828	0.439123	0.439123	chr5	90527175	0.3574138152037707	chr5:90527175:C:A
chr5:90529159	['C', 'T']	98663	105960.59171861538	-4240.22828285428	-0.0034730885411477	0.0042684153245376	-0.8136716502684767	0.415835	0.415835	chr5	90529159	0.381078959768477	chr5:90529159:C:T
chr5:90529393	['G', 'A']	98663	74509.81753674606	-4149.484158872197	-0.0108772284471571	0.0044240256076003	-2.458672126235108	0.0139469	0.0139469	chr5	90529393	1.8555223130001608	chr5:90529393:G:A
chr5:90529834	['T', 'C']	98663	76411.68520302122	-3938.079268758433	-0.0119411628930785	0.0043849940715111	-2.723187921885433	0.00646666	0.00646666	chr5	90529834	2.1893199725159374	chr5:90529834:T:C
chr5:90530763	['T', 'G']	98663	76436.17023498163	-3939.226158517152	-0.0119694855644142	0.0043846614828235	-2.7298539719208543	0.00633736	0.00633736	chr5	90530763	2.198091621646623	chr5:90530763:T:G
chr5:90530909	['A', 'G']	98663	74646.644802871	-4143.800960075225	-0.0111232296845351	0.0044211006873781	-2.515941271432915	0.0118731	0.0118731	chr5	90530909	1.9254358743797628	chr5:90530909:A:G
chr5:90532199	['T', 'TTTA']	98663	105417.78004197202	-4283.775758415682	-0.0030369181668435	0.0042684268073873	-0.7114841846620152	0.476786	0.476786	chr5	90532199	0.3216765053903282	chr5:90532199:T:TTTA
chr5:90532441	['T', 'A']	98663	75041.01447717917	-4094.8266795634254	-0.0111055343672505	0.0044096054572384	-2.518487078933701	0.0117876	0.0117876	chr5	90532441	1.928574609905604	chr5:90532441:T:A
chr5:90532572	['TTAAG', 'T']	98663	105872.58056665388	-4234.324050925082	-0.0032697904374698	0.0042692455632121	-0.7658942052069974	0.443741	0.443741	chr5	90532572	0.3528704422522854	chr5:90532572:TTAAG:T
chr5:90533110	['A', 'T']	98663	5624.34203351004	-395.1594218883372	-0.0098082594491965	0.0127831324258218	-0.767281376932619	0.442916	0.442916	chr5	90533110	0.3536786308775793	chr5:90533110:A:T
chr5:90533683	['T', 'C']	98663	106447.34127080676	-4156.233090592246	-0.0031635424857855	0.0042697759704485	-0.7409153331885883	0.458747	0.458747	chr5	90533683	0.3384267628220468	chr5:90533683:T:C
chr5:90534158	['T', 'C']	98663	27875.672944754177	-398.6589147705304	0.0169968206242817	0.0061098128927092	2.7818888929583814	0.00540538	0.00540538	chr5	90534158	2.267173769591876	chr5:90534158:T:C
chr5:90534639	['A', 'T']	98663	111036.6303699949	-3754.087422676273	-0.0028051143861189	0.0042735064205018	-0.6563964365799531	0.511571	0.511571	chr5	90534639	0.2910940828348005	chr5:90534639:A:T
chr5:90534712	['T', 'G']	98663	27903.24220460627	-408.8781200578312	0.0163718397674379	0.0061082716000529	2.6802737074258283	0.00735742	0.00735742	chr5	90534712	2.1332744514502258	chr5:90534712:T:G
chr5:90536023	['G', 'T']	98663	5654.235034068784	-393.3243030233001	-0.0089072158918932	0.0127521118919977	-0.6984894711818475	0.484873	0.484873	chr5	90536023	0.3143719987623541	chr5:90536023:G:T
chr5:90539222	['A', 'C']	98663	106410.7275980576	-4176.323112401877	-0.0031820858808413	0.004268976853823	-0.7453977826072468	0.456033	0.456033	chr5	90539222	0.3410037292668239	chr5:90539222:A:C
chr5:90539438	['T', 'C']	98663	74712.4457196156	-4146.719423712627	-0.0113335534383293	0.0044195057285714	-2.5644391328785097	0.0103357	0.0103357	chr5	90539438	1.9856601048284224	chr5:90539438:T:C
chr5:90540270	['A', 'G']	98663	14353.47315653954	-874.3652845489	-0.0025783967643432	0.0081681762648298	-0.3156637027343728	0.752258	0.752258	chr5	90540270	0.1236331849938228	chr5:90540270:A:G
chr5:90540741	['A', 'T']	98663	107016.285950363	-4303.191991404946	-0.0044096309409471	0.0042789646897639	-1.0305368846571288	0.302761	0.302761	chr5	90540741	0.5189000689858486	chr5:90540741:A:T
chr5:90541651	['T', 'TG']	98663	105125.98258454302	-4403.020466699825	-0.0036261594968442	0.0042731623054569	-0.8485892268153656	0.396112	0.396112	chr5	90541651	0.4021820006786615	chr5:90541651:T:TG
chr5:90541716	['CAGT', 'C']	98663	15597.10659260461	-156.7475426761582	0.0086150070581635	0.0078712182729873	1.094494747748107	0.273741	0.273741	chr5	90541716	0.5626601505612876	chr5:90541716:CAGT:C
chr5:90542388	['C', 'T']	98663	74314.32391524737	-4162.275695492775	-0.0105775965942588	0.0044327332450682	-2.3862470420540443	0.0170232	0.0170232	chr5	90542388	1.7689587984398631	chr5:90542388:C:T
chr5:90543254	['C', 'T']	98663	106968.59944852194	-4302.616191977387	-0.0043357529639025	0.0042786352449629	-1.01334951816864	0.310896	0.310896	chr5	90543254	0.5073848655705195	chr5:90543254:C:T
chr5:90545117	['A', 'G']	98663	132436.16154898886	-5727.079745801403	-0.0065109724800882	0.0045619549570064	-1.427232960748193	0.153516	0.153516	chr5	90545117	0.8138463540657017	chr5:90545117:A:G
chr5:90545529	['G', 'A']	98663	28659.614318730102	-361.6237405712079	0.0148515485640506	0.0060485980862684	2.45537037710716	0.0140757	0.0140757	chr5	90545529	1.8515299979986104	chr5:90545529:G:A
chr5:90546440	['A', 'G']	98663	1992.181726032396	55.10518856113629	-0.0406606634990992	0.0216394081400996	-1.8790099634819333	0.0602461	0.0602461	chr5	90546440	1.2200710616709398	chr5:90546440:A:G
chr5:90547132	['T', 'C']	98663	1991.100904133472	54.72397014961608	-0.0406678681901975	0.0216428267341281	-1.879046054832996	0.0602412	0.0602412	chr5	90547132	1.2201063856090228	chr5:90547132:T:C
chr5:90547252	['C', 'T']	98663	159646.3619516844	-6898.4656423077295	-0.0040229753518339	0.0055831502627112	-0.7205565249967567	0.471184	0.471184	chr5	90547252	0.326809465312822	chr5:90547252:C:T
chr5:90547466	['A', 'G']	98663	1991.4036779092287	52.72147609202706	-0.0413470423819004	0.0216508710994082	-1.9097172668969635	0.0561725	0.0561725	chr5	90547466	1.2504762470862285	chr5:90547466:A:G
chr5:90547631	['G', 'T']	98663	106279.93003710528	-4399.501042579376	-0.0041234135155496	0.0042745284801693	-0.964647570996252	0.334724	0.334724	chr5	90547631	0.4753131472362316	chr5:90547631:G:T
chr5:90548621	['A', 'G']	98663	103343.94887625075	-4542.078375703005	-0.0030185467831515	0.0042734547721319	-0.7063481291146619	0.479973	0.479973	chr5	90548621	0.3187831923761131	chr5:90548621:A:G
chr5:90548739	['G', 'T']	98663	1993.080691964291	52.748032117485394	-0.0420850610172567	0.0216472128293346	-1.9441330091339195	0.0518823	0.0518823	chr5	90548739	1.2849807794043149	chr5:90548739:G:T
chr5:90549082	['GT', 'G']	98663	29046.3599931061	-334.36165390790376	0.0144799560585199	0.0060171205366193	2.406459363809797	0.0161098	0.0161098	chr5	90549082	1.7929098512279291	chr5:90549082:GT:G
chr5:90549677	['T', 'C']	98663	107066.85177338756	-4315.141679292892	-0.0037968305828047	0.0042773725377961	-0.8876548744012286	0.374729	0.374729	chr5	90549677	0.4262826958770546	chr5:90549677:T:C
chr5:90549720	['A', 'G']	98663	104760.05054437077	-4389.680743310717	-0.0020203124038658	0.0042723265027578	-0.4728834283994307	0.636297	0.636297	chr5	90549720	0.1963401243616338	chr5:90549720:A:G
chr5:90550163	['C', 'T']	98663	1994.1414815115145	54.4500985192341	-0.0408891034990009	0.0216288971145372	-1.890484904638	0.0586961	0.0586961	chr5	90550163	1.23139075402918	chr5:90550163:C:T
chr5:90550290	['G', 'A']	98663	14625.9271363406	-870.0066123982988	-0.0040314150931655	0.0080929491793388	-0.498139183112344	0.618387	0.618387	chr5	90550290	0.208739648920923	chr5:90550290:G:A
chr5:90550839	['T', 'C']	98663	1995.7281981607464	53.75883734259426	-0.0414110863614536	0.0216288179534148	-1.914625498751096	0.0555432	0.0555432	chr5	90550839	1.2553691029381588	chr5:90550839:T:C
chr5:90551126	['G', 'A']	98663	74309.32274939172	-4207.369597942436	-0.010974086079099	0.0044353123800987	-2.474253251775401	0.0133532	0.0133532	chr5	90551126	1.8744146462239133	chr5:90551126:G:A
chr5:90551767	['C', 'T']	98663	29074.13511841997	-333.26005140382875	0.0147512036168488	0.0060141427864349	2.4527524770646707	0.0141785	0.0141785	chr5	90551767	1.848369712466136	chr5:90551767:C:T
chr5:90551877	['C', 'T']	98663	16647.856079957834	-955.5618129176204	-0.0191851100244732	0.0076490295267222	-2.508175704832777	0.0121372	0.0121372	chr5	90551877	1.9158814915807256	chr5:90551877:C:T
chr5:90555219	['T', 'G']	98663	1998.182273399964	55.82733991318263	-0.0408599297308783	0.0216162097745089	-1.890244874430424	0.0587281	0.0587281	chr5	90555219	1.2311540494356643	chr5:90555219:T:G
chr5:90555502	['T', 'C']	98663	1997.1214510881136	57.29468903701289	-0.0403147925420868	0.0216212277480701	-1.8645931217150784	0.0622414	0.0622414	chr5	90555502	1.2059206472934867	chr5:90555502:T:C
chr5:90555793	['A', 'G']	98663	1992.2423087449697	54.27188306938808	-0.0420658754292608	0.0216469128980493	-1.943273649567437	0.0519859	0.0519859	chr5	90555793	1.2841144329528411	chr5:90555793:A:G
chr5:90556205	['C', 'T']	98663	15614.567480122989	-152.64139536572316	0.0101248481443443	0.0078995891597987	1.281693001943699	0.199953	0.199953	chr5	90556205	0.6990720755331016	chr5:90556205:C:T
chr5:90556759	['C', 'T']	98663	1997.060723697547	55.32993533211115	-0.0409355220812081	0.0216199697072508	-1.8934125549435616	0.058306	0.058306	chr5	90556759	1.2342867517107436	chr5:90556759:C:T
chr5:90557252	['C', 'T']	98663	106408.33454980436	-4417.977266326032	-0.0040607728358634	0.0042750464549299	-0.9498780606654296	0.342177	0.342177	chr5	90557252	0.4657491856446623	chr5:90557252:C:T
chr5:90557525	['G', 'C']	98663	12348.876135257866	-330.4808659358364	0.0185426372552777	0.0087828057691033	2.1112430062506986	0.0347539	0.0347539	chr5	90557525	1.4589964528453303	chr5:90557525:G:C
chr5:90558631	['G', 'C']	98663	106533.9944139175	-4435.199114729505	-0.0042844114976322	0.004276186004872	-1.001923558224746	0.316383	0.316383	chr5	90558631	0.4997868602076794	chr5:90558631:G:C
chr5:90558973	['C', 'T']	98663	1993.101005493726	57.24877586042892	-0.0397454440747046	0.0216356655712254	-1.8370335751336675	0.0662079	0.0662079	chr5	90558973	1.179090186969546	chr5:90558973:C:T
chr5:90561447	['A', 'C']	98663	75890.76868493347	-4008.228534282765	-0.0105288828390741	0.0043984140884008	-2.3937907226243174	0.0166771	0.0166771	chr5	90561447	1.7778794670972682	chr5:90561447:A:C
chr5:90561757	['A', 'G']	98663	29062.123832983616	-346.23927526914946	0.0141438202107759	0.0060155736793941	2.351200561174137	0.0187149	0.0187149	chr5	90561757	1.7278124891247246	chr5:90561757:A:G
chr5:90561808	['G', 'A']	98663	14606.740233939468	-866.8630150846926	-0.003976657001512	0.0080958773506068	-0.4911953120453268	0.623289	0.623289	chr5	90561808	0.2053105376057646	chr5:90561808:G:A
chr5:90562976	['G', 'T']	98663	2054.1040969814912	72.55165367031806	-0.036600682981327	0.0213203324750468	-1.7167031998288114	0.0860366	0.0860366	chr5	90562976	1.0653167604232814	chr5:90562976:G:T
chr5:90563731	['A', 'T']	98663	2051.0207881453853	72.21195054929859	-0.0362764583293519	0.0213320999028655	-1.7005573054005336	0.0890293	0.0890293	chr5	90563731	1.050467041285572	chr5:90563731:A:T
chr5:90564053	['G', 'A']	98663	2077.189480406269	82.25183151916875	-0.0308439209501621	0.0211971624997331	-1.455096688085042	0.145646	0.145646	chr5	90564053	0.8367014382713445	chr5:90564053:G:A
chr5:90564280	['T', 'C']	98663	2053.124856827189	73.1977590681793	-0.0360256720290976	0.0213237611590149	-1.6894614303943871	0.0911342	0.0911342	chr5	90564280	1.040318614420983	chr5:90564280:T:C
chr5:90564998	['G', 'A']	98663	2054.1848631959456	74.15265887937892	-0.0351665654919287	0.0213375649173314	-1.6481058465750509	0.0993341	0.0993341	chr5	90564998	1.002901638719066	chr5:90564998:G:A
chr5:90565188	['A', 'G']	98663	2053.4142388910896	73.28661762345637	-0.0356617427356125	0.0213334287661355	-1.671636712811098	0.0945992	0.0945992	chr5	90565188	1.0241125362943446	chr5:90565188:A:G
chr5:90565495	['T', 'C']	98663	74134.7792725208	-4250.859619666737	-0.0106486537233839	0.0044458449945304	-2.3951923057336693	0.0166135	0.0166135	chr5	90565495	1.7795388642035466	chr5:90565495:T:C
chr5:90565593	['G', 'T']	98663	74373.8454246842	-4247.0825432635465	-0.0111664259543348	0.0044383058327613	-2.5159207984069	0.0118738	0.0118738	chr5	90565593	1.92541027052095	chr5:90565593:G:T
chr5:90565796	['T', 'C']	98663	2116.1072391493844	84.01875995315304	-0.0349770110375628	0.0210581444086936	-1.660973082847841	0.096722	0.096722	chr5	90565796	1.0144747317917897	chr5:90565796:T:C
chr5:90565882	['G', 'A']	98663	2117.236051980699	86.22596853330624	-0.0339879167019636	0.0210543280370549	-1.6142959605334346	0.106466	0.106466	chr5	90565882	0.9727890623651734	chr5:90565882:G:A
chr5:90566798	['C', 'T']	98663	74123.55376643923	-4247.646342015031	-0.0106855188231433	0.0044459463676311	-2.4034295377334605	0.0162439	0.0162439	chr5	90566798	1.789309692758821	chr5:90566798:C:T
chr5:90567170	['C', 'A']	98663	2115.036512864217	84.2739355018818	-0.0348222299927755	0.0210698353008034	-1.6527053721890106	0.098394	0.098394	chr5	90567170	1.0070313837468978	chr5:90567170:C:A
chr5:90567462	['T', 'C']	98663	74383.34000405515	-4237.981335366203	-0.0110045479012384	0.0044377340427926	-2.4797673306067	0.0131485	0.0131485	chr5	90567462	1.8811237892943868	chr5:90567462:T:C
chr5:90568018	['A', 'G']	98663	2115.3859293425926	85.46605829921198	-0.0340393794707119	0.0210618901503919	-1.6161597666522138	0.106063	0.106063	chr5	90568018	0.9744360929913628	chr5:90568018:A:G
chr5:90568921	['A', 'G']	98663	2114.2785808413582	84.82021695205482	-0.0346471071117407	0.0210657265270588	-1.6447145588468888	0.100032	0.100032	chr5	90568921	0.999861047996926	chr5:90568921:A:G
chr5:90569262	['G', 'A']	98663	2128.773113356627	83.12557158839523	-0.0351751113561694	0.0210601504648321	-1.6702212747676024	0.0948788	0.0948788	chr5	90569262	1.0228308167778095	chr5:90569262:G:A
chr5:90569306	['T', 'C']	98663	107266.93033751112	-4612.378190458979	-0.004071098388649	0.0044735999178453	-0.910027374689734	0.36281	0.36281	chr5	90569306	0.4403207511462119	chr5:90569306:T:C
chr5:90570037	['A', 'G']	98663	94722.92176284525	-4068.347956936285	-0.0086560273220116	0.0042672633140883	-2.0284727435107555	0.0425147	0.0425147	chr5	90570037	1.3714608811247535	chr5:90570037:A:G
chr5:90571347	['C', 'T']	98663	28372.888753725445	-344.19420293255	0.0134739957834088	0.0060803420293142	2.2159930672400736	0.0266943	0.0266943	chr5	90571347	1.573581463085647	chr5:90571347:C:T
chr5:90571556	['A', 'G']	98663	31098.097536746074	-1322.0062434076992	0.0086221067395631	0.0058499378813633	1.473880050424354	0.140517	0.140517	chr5	90571556	0.8522711308509323	chr5:90571556:A:G
chr5:90572006	['T', 'G']	98663	2116.085790449933	84.01737361596538	-0.0349919698996615	0.0210581898974142	-1.6616798533077275	0.0965802	0.0965802	chr5	90572006	1.0151118995899855	chr5:90572006:T:G
chr5:90572529	['C', 'T']	98663	2089.1058707859474	84.15395762930385	-0.0337019216275066	0.0211783121629838	-1.5913412442003758	0.111536	0.111536	chr5	90572529	0.952584934607568	chr5:90572529:C:T
chr5:90572643	['C', 'T']	98663	2013.0408063976647	272.1297195817537	0.0075029908698039	0.0215114977714073	0.348789793697061	0.727248	0.727248	chr5	90572643	0.138317464429694	chr5:90572643:C:T
chr5:90572962	['G', 'A']	98663	2894.2053397664613	220.75861047957008	-0.0095965414585549	0.0181479299578736	-0.5287953767085897	0.596949	0.596949	chr5	90572962	0.2240627709890473	chr5:90572962:G:A
chr5:90573648	['C', 'T']	98663	16817.534088835728	-26.0034714594542	0.0105133306991629	0.0076213848778394	1.379451486531328	0.167759	0.167759	chr5	90573648	0.7753141713348937	chr5:90573648:C:T
chr5:90573689	['G', 'A']	98663	11031.335424690857	-695.3915043050254	-0.0080133736670718	0.0092248060907797	-0.8686766516513882	0.385026	0.385026	chr5	90573689	0.4145099425037852	chr5:90573689:G:A
chr5:90573902	['A', 'G']	98663	2630.6960344690856	112.20081008347164	-0.0348140002287423	0.0198507308454901	-1.7537893440659715	0.0794697	0.0794697	chr5	90573902	1.099798426451969	chr5:90573902:A:G
chr5:90575005	['T', 'G']	98663	2415.4406710933144	122.9399130829724	-0.0344953534866355	0.019907292416456	-1.7327998587151157	0.0831344	0.0831344	chr5	90575005	1.0802192332698957	chr5:90575005:T:G
chr5:90575080	['T', 'C']	98663	94642.61454541764	-3971.581665446491	-0.0085712973196349	0.0042599236605416	-2.012077680881533	0.0442145	0.0442145	chr5	90575080	1.3544352818434375	chr5:90575080:T:C
chr5:90575405	['A', 'C']	98663	2184.8414904942965	92.56521811180193	-0.0343372537745327	0.0207904313447648	-1.6515892914929369	0.0986215	0.0986215	chr5	90575405	1.0060283962809635	chr5:90575405:A:C
chr5:90575558	['C', 'T']	98663	32792.326569088546	-584.1786755014529	0.0115437492465155	0.0057292249214329	2.0148884717949302	0.043919	0.043919	chr5	90575558	1.3573475569784137	chr5:90575558:C:T
chr5:90575697	['T', 'C']	98663	59244.80619361379	-3549.474139217127	-0.0160379045452686	0.0046597126809395	-3.441822628006953	0.000578048	0.000578048	chr5	90575697	3.2380360970992013	chr5:90575697:T:C
chr5:90575702	['C', 'T']	98663	2423.098237363038	119.89416735940983	-0.0363676326020746	0.019881525899914	-1.8292173742173337	0.0673701	0.0673701	chr5	90575702	1.1715328080070373	chr5:90575702:C:T
chr5:90576567	['C', 'T']	98663	157989.22212760785	-6807.933173679973	-0.0056384294555912	0.0054720780025086	-1.0304000514989766	0.302825	0.302825	chr5	90576567	0.5188082741063591	chr5:90576567:C:T
chr5:90576583	['T', 'A']	98663	2414.195752876185	120.4629638812428	-0.0358182843196653	0.0199117808155963	-1.798848864969923	0.0720456	0.0720456	chr5	90576583	1.1423925374602724	chr5:90576583:T:A
chr5:90576728	['T', 'C']	98663	62375.48311166976	-3329.716312310308	-0.0172873064998973	0.0045824776117352	-3.772480296603385	0.000161727	0.000161727	chr5	90576728	3.791217469443352	chr5:90576728:T:C
chr5:90577703	['T', 'C']	98663	2437.1976179615835	124.1967484184458	-0.0345170257755042	0.0198200269567185	-1.7415226452960826	0.0815951	0.0815951	chr5	90577703	1.0883359209870376	chr5:90577703:T:C
chr5:90578530	['ATT', 'A']	98663	2416.171423937723	123.08213856248904	-0.0343974326749595	0.0199034421917763	-1.7282152676672098	0.0839528	0.0839528	chr5	90578530	1.075964814662673	chr5:90578530:ATT:A
chr5:90578536	['G', 'A']	98663	2415.195833966854	123.45047320352116	-0.0343341787021304	0.0199077343660978	-1.7246653019743068	0.0845909	0.0845909	chr5	90578536	1.07267635436468	chr5:90578536:G:A
chr5:90580233	['A', 'T']	98663	2422.2209540413974	121.9377220557981	-0.035322097568951	0.019886121367514	-1.77621854539484	0.0757	0.0757	chr5	90580233	1.1209041204999273	chr5:90580233:A:T
chr5:90580487	['C', 'T']	98663	2537.177217877071	120.6758163372813	-0.0348873439290611	0.0198930244558628	-1.7537476016513471	0.0794769	0.0794769	chr5	90580487	1.0997590809073414	chr5:90580487:C:T
chr5:90580489	['C', 'T']	98663	1988.930360415378	-63.69624229125821	0.0027374146290767	0.0213294036160613	0.1283399516625689	0.89788	0.89788	chr5	90580489	0.0467817021080101	chr5:90580489:C:T
chr5:90580938	['G', 'T']	98663	2421.171778705806	120.03091833653922	-0.0360583226274922	0.0198869521790579	-1.813164848129096	0.0698094	0.0698094	chr5	90580938	1.156086094665273	chr5:90580938:G:T
chr5:90581035	['T', 'C']	98663	2416.22040667383	123.14205110221782	-0.0343789623914665	0.0199034588497395	-1.7272858276046013	0.0841195	0.0841195	chr5	90581035	1.075103317391878	chr5:90581035:T:C
chr5:90581215	['G', 'A']	98663	95172.25701019847	-3900.06437102847	-0.0083663579862991	0.0042593842747627	-1.9642177006359	0.0495077	0.0495077	chr5	90581215	1.3053272494009065	chr5:90581215:G:A
chr5:90581371	['A', 'G']	98663	2423.466698430721	121.65499543698624	-0.0353626364088107	0.0198812258217149	-1.7786949721272491	0.0752929	0.0752929	chr5	90581371	1.1232459751432713	chr5:90581371:A:G
chr5:90582875	['T', 'G']	98663	2415.1713529841063	124.30299407197872	-0.0339974931537742	0.0199075425988742	-1.7077694539604684	0.0876823	0.0876823	chr5	90582875	1.0570880667040554	chr5:90582875:T:G
chr5:90583442	['T', 'C']	98663	95169.29178958468	-3901.9403885249935	-0.0083746274192182	0.0042594829870952	-1.9661135974930173	0.0492883	0.0492883	chr5	90583442	1.3072561608136557	chr5:90583442:T:C
chr5:90583845	['AAT', 'A']	98663	92314.45570210564	-4084.28441201252	-0.0070831546766917	0.0042676156390868	-1.6597452244334214	0.0969689	0.0969689	chr5	90583845	1.0133675309304226	chr5:90583845:AAT:A
chr5:90584139	['T', 'C']	98663	2423.2701719174474	121.56744609642892	-0.0355408776537851	0.0198814722096582	-1.7876381225189	0.0738375	0.0738375	chr5	90584139	1.131723016134163	chr5:90584139:T:C
chr5:90584432	['A', 'G']	98663	2424.0	121.69023830267696	-0.0354532382574989	0.01987766578639	-1.7835715037413105	0.0744964	0.0744964	chr5	90584432	1.1278647138008473	chr5:90584432:A:G
chr5:90584935	['G', 'A']	98663	33098.6901938126	-536.207628192778	0.0113291231776736	0.0057097390826867	1.9841752860522448	0.0472391	0.0472391	chr5	90584935	1.3256983851643034	chr5:90584935:G:A
chr5:90585527	['T', 'C']	98663	33074.68751773912	-546.2800475696749	0.0110666239231373	0.0057117417280899	1.937521766558974	0.0526844	0.0526844	chr5	90585527	1.2783179615780824	chr5:90585527:T:C
chr5:90586036	['A', 'G']	98663	58846.92887483148	-3547.646599785676	-0.0150734779015404	0.0046754321691763	-3.223975315247867	0.00126465	0.00126465	chr5	90586036	2.898029651642818	chr5:90586036:A:G
chr5:90586251	['A', 'G']	98663	33094.02509857985	-540.1238650134537	0.0111674226555049	0.0057101410212637	1.9557174882229995	0.0505013	0.0505013	chr5	90586251	1.2966974421672854	chr5:90586251:A:G
chr5:90586510	['A', 'G']	98663	58890.35637462114	-3550.75275165865	-0.0151300299699291	0.0046743931193682	-3.23679022785611	0.00120922	0.00120922	chr5	90586510	2.9174946783832323	chr5:90586510:A:G
chr5:90586801	['G', 'T']	98663	34167.54088821759	-438.4379427844022	0.0092203697753623	0.0056463710342703	1.6329727039544386	0.102478	0.102478	chr5	90586801	0.989369359038542	chr5:90586801:G:T
chr5:90587297	['C', 'T']	98663	15453.409653942055	-960.3880503500231	-0.0074571371270507	0.0079000893240585	-0.9439307356109466	0.345207	0.345207	chr5	90587297	0.4619204063793355	chr5:90587297:C:T
chr5:90587565	['T', 'C']	98663	33095.753138245	-593.4338324398581	0.0120517716082049	0.0057070643269633	2.111728713353657	0.0347122	0.0347122	chr5	90587565	1.4595178606131682	chr5:90587565:T:C
chr5:90587704	['C', 'T']	98663	33144.796974029785	-585.789037600058	0.0122522974756544	0.0057045412249018	2.14781469580235	0.0317309	0.0317309	chr5	90587704	1.498517609604898	chr5:90587704:C:T
chr5:90587875	['A', 'G']	98663	34647.886395895875	-452.0828024764709	0.0097462545613671	0.0056154478736136	1.7356148219563547	0.0826351	0.0826351	chr5	90587875	1.0828354430137648	chr5:90587875:A:G
chr5:90588003	['C', 'T']	98663	34644.42733604354	-449.0470039723192	0.0097872498622427	0.0056151736738179	1.7430003826734737	0.0813367	0.0813367	chr5	90588003	1.0897134518092684	chr5:90588003:C:T
chr5:90588710	['C', 'G']	98663	34651.268125050694	-450.5155978768095	0.0097323073709839	0.0056145982280376	1.7333933748604813	0.0830289	0.0830289	chr5	90588710	1.080770715745238	chr5:90588710:C:G
chr5:90591866	['T', 'C']	98663	51353.84845812297	-1410.7375187853534	0.0045124739314489	0.0048456420914162	0.9312437539376904	0.35173	0.35173	chr5	90591866	0.4537905879559915	chr5:90591866:T:C
chr5:90591982	['T', 'A']	98663	34651.780338206365	-438.5876958941334	0.0101781946838397	0.0056141942231934	1.8129395384633176	0.0698442	0.0698442	chr5	90591982	1.155869652722021	chr5:90591982:T:A
chr5:90592746	['C', 'A']	98663	33121.38544824159	-588.2792864296323	0.0121866221188057	0.0057048439106512	2.136188528498146	0.0326665	0.0326665	chr5	90592746	1.485897394820993	chr5:90592746:C:A
chr5:90592783	['C', 'T']	98663	58743.54935530957	-3498.214904421019	-0.0152555890750229	0.004673425844232	-3.264326766594896	0.00109762	0.00109762	chr5	90592783	2.959547988180232	chr5:90592783:C:T
chr5:90593575	['T', 'C']	98663	126350.73510477594	-5431.962541422013	-0.0077509522777144	0.0044523458293316	-1.7408693248066816	0.0817096	0.0817096	chr5	90593575	1.0877269155349407	chr5:90593575:T:C
chr5:90593576	['G', 'A']	98663	14828.254379206885	-738.3325023621203	0.0053969219063144	0.0080465441469813	0.6707130176299545	0.502405	0.502405	chr5	90593576	0.2989460470941005	chr5:90593576:G:A
chr5:90593833	['T', 'C']	98663	31204.274239659386	-1358.245457414763	0.0069593541491383	0.0058395996589677	1.1917519274546635	0.233361	0.233361	chr5	90593833	0.6319717228409373	chr5:90593833:T:C
chr5:90594314	['G', 'C']	98663	124107.43129534724	-5583.806441058627	-0.0062890276235967	0.0044408504293804	-1.416176411164148	0.156727	0.156727	chr5	90594314	0.8048561794030458	chr5:90594314:G:C
chr5:90594417	['C', 'T']	98663	15409.249445035734	-943.8329307411472	-0.006545823019997	0.00790933094664	-0.8276076780903715	0.407895	0.407895	chr5	90594417	0.3894516182566207	chr5:90594417:C:T
chr5:90594537	['G', 'GATTTGGCA']	98663	14325.53289128785	-697.2264844537189	0.010553846116921	0.0082394373599922	1.2808940290227582	0.200234	0.200234	chr5	90594537	0.6984621768133962	chr5:90594537:G:GATTTGGCA
chr5:90594668	['T', 'C']	98663	32264.61206546453	-653.8665619215166	0.0144006416940075	0.0057675487769331	2.4968391687647067	0.0125322	0.0125322	chr5	90594668	1.9019726828772068	chr5:90594668:T:C
chr5:90595901	['CTCCCTCCCGGATGGGGT', 'C']	98663	15351.820123224265	-945.374562795636	-0.0070838575778656	0.0079670092866553	-0.8891489043110552	0.373925	0.373925	chr5	90595901	0.4272154976725069	chr5:90595901:CTCCCTCCCGGATGGGGT:C
chr5:90598384	['C', 'T']	98663	15517.100916315276	-951.2153636281324	-0.0069292563089522	0.0078850919724286	-0.8787793894074188	0.379523	0.379523	chr5	90598384	0.4207618996883798	chr5:90598384:C:T
chr5:90599202	['T', 'A']	98663	91594.34915742296	-4050.6435108280766	-0.0045994117450005	0.0042816289142319	-1.0742200777167628	0.282727	0.282727	chr5	90599202	0.5486327150651734	chr5:90599202:T:A
chr5:90599486	['C', 'T']	98663	107550.88266366564	-4972.134017155278	-0.0073183457620051	0.0042929875545079	-1.7047209359645878	0.0882496	0.0882496	chr5	90599486	1.0542872544181734	chr5:90599486:C:T
chr5:90599969	['T', 'C']	98663	31527.47365913492	-752.9702767113238	0.0150250055529789	0.0058237288214117	2.579963115338982	0.00988252	0.00988252	chr5	90599969	2.005132298069652	chr5:90599969:T:C
chr5:90600308	['C', 'T']	98663	15517.415492529448	-955.5204384383004	-0.0071705799932729	0.007885172078955	-0.9093752072209896	0.363154	0.363154	chr5	90600308	0.439909167891515	chr5:90600308:C:T
chr5:90600941	['G', 'A']	98663	15516.887259125602	-953.0115313360682	-0.0069847040901818	0.007885476009799	-0.8857682252158583	0.375745	0.375745	chr5	90600941	0.4251067898145266	chr5:90600941:G:A
chr5:90600974	['C', 'T']	98663	33023.012346179574	-556.9690695687859	0.0135762535097569	0.0057173773739886	2.3745596314006536	0.0175718	0.0175718	chr5	90600974	1.7551837484633237	chr5:90600974:C:T
chr5:90601412	['A', 'G']	98663	33027.025424502004	-558.6290294790103	0.0135286535686115	0.0057174533509712	2.366202702172198	0.0179735	0.0179735	chr5	90601412	1.7453673439996291	chr5:90601412:A:G
chr5:90601523	['A', 'T']	98663	15518.258283918707	-956.5602192474682	-0.0071742691927307	0.0078855698250331	-0.909797180408648	0.362932	0.362932	chr5	90601523	0.4401747380250442	chr5:90601523:A:T
chr5:90602352	['A', 'G']	98663	32367.561235972127	-642.371761179002	0.0144624298697511	0.0057597587485367	2.51094368725519	0.0120425	0.0120425	chr5	90602352	1.9192833450135285	chr5:90602352:A:G
chr5:90603202	['G', 'A']	98663	15518.04468322352	-950.73299498668	-0.0068438135503285	0.0078857353385612	-0.8678725897459735	0.385466	0.385466	chr5	90603202	0.4140139228363266	chr5:90603202:G:A
chr5:90605498	['A', 'G']	98663	58573.8418966321	-3498.5289606749075	-0.0147107246026978	0.0046806351819818	-3.1428906613629795	0.00167338	0.00167338	chr5	90605498	2.7764054259452293	chr5:90605498:A:G
chr5:90606031	['C', 'T']	98663	15513.515798757182	-953.585950336546	-0.0070109693260668	0.0078862636914731	-0.8890102588944986	0.374	0.374	chr5	90606031	0.4271283977995198	chr5:90606031:C:T
chr5:90606127	['A', 'G']	98663	32645.62496198527	-660.5989953051585	0.0143282534700944	0.005740738095134	2.495890464370667	0.0125658	0.0125658	chr5	90606127	1.9008098568903016	chr5:90606127:A:G
chr5:90607029	['T', 'G']	98663	58497.82263427885	-3502.6222619887067	-0.0145536828743096	0.0046832831538768	-3.1075812407930257	0.00188679	0.00188679	chr5	90607029	2.7242764341839827	chr5:90607029:T:G
chr5:90607135	['G', 'A']	98663	110005.41418462724	-4862.923798403982	-0.008481726268871	0.0042997646373529	-1.9726024525129744	0.0485437	0.0485437	chr5	90607135	1.3138671248243778	chr5:90607135:G:A
chr5:90609745	['A', 'G']	98663	33188.05480257489	-551.3859612505702	0.0140836228200684	0.0057084886883398	2.467136853373378	0.0136215	0.0136215	chr5	90609745	1.865775065268084	chr5:90609745:A:G
chr5:90610723	['G', 'A']	98663	32968.6732350109	-586.7407927139259	0.0146251189767325	0.0057203823328888	2.5566680906355974	0.0105695	0.0105695	chr5	90610723	1.9759455569098912	chr5:90610723:G:A
chr5:90612773	['C', 'T']	98663	32537.29782165773	-637.1506555501306	0.0149218823826947	0.0057489687895863	2.595575472548064	0.00944466	0.00944466	chr5	90612773	2.0248136717052643	chr5:90612773:C:T
chr5:90613088	['C', 'T']	98663	11620.824481024974	-756.8647516621454	-0.0108600082296208	0.0090351308544931	-1.2019757549189425	0.229376	0.229376	chr5	90613088	0.6394520250260253	chr5:90613088:C:T
chr5:90613455	['A', 'G']	98663	32508.95393863216	-630.1528296839288	0.0152948266972329	0.0057520722184411	2.659011590327006	0.00783829	0.00783829	chr5	90613455	2.1057786725917937	chr5:90613455:A:G
chr5:90613676	['C', 'A']	98663	15464.94047051907	-945.5510409810676	-0.0064912505000008	0.0078988393297706	-0.8217980172777336	0.411194	0.411194	chr5	90613676	0.3859532310407538	chr5:90613676:C:A
chr5:90613962	['A', 'C']	98663	110014.9915143404	-4863.050308880499	-0.0084769835870574	0.0043001512566502	-1.9713221887131505	0.0486898	0.0486898	chr5	90613962	1.3125620093743104	chr5:90613962:A:C
chr5:90614432	['T', 'A']	98663	15465.07540780842	-944.2747504934032	-0.0062843869800585	0.0078995391838232	-0.7955384274728128	0.426302	0.426302	chr5	90614432	0.3702826298512813	chr5:90614432:T:A
chr5:90614433	['T', 'A']	98663	15466.486626515802	-944.2443990044582	-0.0063401483426051	0.0078996296049045	-0.8025880528207033	0.422215	0.422215	chr5	90614433	0.3744663416074515	chr5:90614433:T:A
chr5:90616007	['C', 'T']	98663	109994.0728515783	-4862.3055413797965	-0.0084756031028596	0.0043020102571862	-1.9701494408809808	0.048824	0.048824	chr5	90616007	1.3113666430514634	chr5:90616007:C:T
chr5:90616832	['C', 'T']	98663	15475.25479701992	-953.254473371945	-0.0070663569977318	0.0078964526795088	-0.8948773942594379	0.370855	0.370855	chr5	90616832	0.4307958612988871	chr5:90616832:C:T
chr5:90618797	['C', 'T']	98663	31716.18596712259	-756.8356597218537	0.0150418602391085	0.0058184663571507	2.585193299368722	0.00973386	0.00973386	chr5	90618797	2.0117149044110567	chr5:90618797:C:T
chr5:90618870	['A', 'G']	98663	60234.07875887746	-3342.529050648883	-0.0159942446827378	0.0046368390982691	-3.449385312660153	0.000562099	0.000562099	chr5	90618870	3.250187187336253	chr5:90618870:A:G
chr5:90620122	['G', 'A']	98663	32451.575679487083	-645.9319964091211	0.0145835404622899	0.0057577253933506	2.532864884305127	0.011315	0.011315	chr5	90620122	1.9463454417092525	chr5:90620122:G:A
chr5:90620312	['G', 'A']	98663	32734.145054900404	-594.1512074677123	0.0145713578296359	0.0057360692143152	2.540303696697167	0.0110771	0.0110771	chr5	90620312	1.9555739236190088	chr5:90620312:G:A
chr5:90620444	['A', 'G']	98663	137613.8175264632	-3192.7179748434987	0.0159615432909597	0.0046442413528019	3.436846209840025	0.000588772	0.000588772	chr5	90620444	3.2300528517524847	chr5:90620444:A:G
chr5:90620452	['T', 'C']	98663	72560.0047146377	-973.3878387205071	0.0079970571125403	0.0044472285465213	1.7982114093946642	0.0721466	0.0721466	chr5	90620452	1.1417841307663463	chr5:90620452:T:C
chr5:90620757	['C', 'T']	98663	15460.410292537552	-945.3619330406278	-0.0064927871241946	0.0078997701566049	-0.8218957001889546	0.411138	0.411138	chr5	90620757	0.3860123810945621	chr5:90620757:C:T
chr5:90622815	['A', 'C']	98663	16255.482818740244	-849.0498839567512	-0.0035079050336119	0.0077437675378472	-0.452997202778518	0.650552	0.650552	chr5	90622815	0.1867179836366472	chr5:90622815:A:C
chr5:90622817	['T', 'G']	98663	16256.988637400284	-850.1081042799132	-0.0035717314247785	0.0077434178552996	-0.4612603234802873	0.644613	0.644613	chr5	90622817	0.1907009402581642	chr5:90622817:T:G
chr5:90622819	['CA', 'C']	98663	16256.988637400284	-849.9002529435596	-0.003593159242093	0.0077434227906119	-0.4640272576165368	0.642629	0.642629	chr5	90622819	0.1920396798803718	chr5:90622819:CA:C
chr5:90622822	['CCT', 'C']	98663	16256.823856149527	-849.9784814702342	-0.0035976219651547	0.0077434176136028	-0.4646038925803038	0.642216	0.642216	chr5	90622822	0.1923188787365818	chr5:90622822:CCT:C
chr5:90622887	['T', 'C']	98663	138872.78112105755	-3108.451557259673	0.0143540801649174	0.0046841283512006	3.0644079514256046	0.0021816	0.0021816	chr5	90622887	2.6612248750664267	chr5:90622887:T:C
chr5:90622908	['T', 'G']	98663	102976.14207921784	-2682.0655428500595	0.0061610061792735	0.0042710337652259	1.4425093590773082	0.149162	0.149162	chr5	90622908	0.826341802146741	chr5:90622908:T:G
chr5:90623188	['A', 'G']	98663	32534.30826305546	-651.9983055500562	0.01446562084998	0.0057486816627601	2.5163370836287804	0.0118597	0.0118597	chr5	90623188	1.925926296637222	chr5:90623188:A:G
chr5:90623587	['G', 'A']	98663	32500.258302133778	-626.0195569634523	0.0153174521788252	0.0057546038838114	2.6617735100613	0.00777428	0.00777428	chr5	90623587	2.109339821787454	chr5:90623587:G:A
chr5:90624003	['A', 'G']	98663	32470.607487151414	-624.8653434496996	0.0152522859144181	0.0057532072317483	2.65109273836867	0.00802446	0.00802446	chr5	90624003	2.095584183460279	chr5:90624003:A:G
chr5:90624009	['A', 'G']	98663	32436.5889443059	-639.4228679358428	0.0151460678324486	0.0057520103855607	2.633178109425815	0.00846032	0.00846032	chr5	90624009	2.0726132100572032	chr5:90624009:A:G
chr5:90625702	['G', 'A']	98663	32373.18732701373	-652.5402138757464	0.0145934837437801	0.0057579178930622	2.534507093504073	0.0112621	0.0112621	chr5	90625702	1.9483806207301035	chr5:90625702:G:A
chr5:90625843	['A', 'G']	98663	32717.963879483374	-616.7092283997946	0.0146774853002585	0.0057376258236173	2.558111273105807	0.0105257	0.0105257	chr5	90625843	1.9777490122592	chr5:90625843:A:G
chr5:90626260	['A', 'G']	98663	15519.258365009377	-963.1352905239148	-0.0074050942069776	0.0078880057256751	-0.938779010120942	0.347847	0.347847	chr5	90626260	0.458611737854884	chr5:90626260:A:G
chr5:90626628	['A', 'G']	98663	87531.307619009	-1745.0002518879692	0.008383617856343	0.0042995788442506	1.9498695477008468	0.0511945	0.0511945	chr5	90626628	1.2907766942576586	chr5:90626628:A:G
chr5:90626946	['G', 'A']	98663	32456.26337344269	-636.9935721119482	0.0148488348993915	0.0057549906569863	2.580166638735645	0.0098767	0.0098767	chr5	90626946	2.0053881375165297	chr5:90626946:G:A
chr5:90627850	['A', 'T']	98663	32421.288508160567	-639.0569421253865	0.0151018012855989	0.0057567575169564	2.623317247793864	0.00870915	0.00870915	chr5	90627850	2.0600242294152173	chr5:90627850:A:T
chr5:90629593	['C', 'T']	98663	32481.59669930864	-628.9882467741194	0.0151875533496443	0.0057537454758051	2.6395942284045995	0.00830184	0.00830184	chr5	90629593	2.080825640963125	chr5:90629593:C:T
chr5:90629761	['A', 'G']	98663	32476.91257273779	-628.467261052495	0.0151957533802476	0.0057546211608989	2.640617506413555	0.00827681	0.00827681	chr5	90629761	2.082137014222278	chr5:90629761:A:G
chr5:90630078	['G', 'A']	98663	138756.78475981916	-3085.608977578197	0.0148675921662793	0.0046810512356791	3.176122502774169	0.00149304	0.00149304	chr5	90630078	2.8259285569457244	chr5:90630078:G:A
chr5:90630192	['T', 'C']	98663	32476.22908007057	-632.2710919042726	0.0151153175462747	0.0057547917376729	2.6265620434749297	0.00862656	0.00862656	chr5	90630192	2.064162352703425	chr5:90630192:T:C
chr5:90631537	['A', 'G']	98663	87330.78398134536	-1723.0098422673625	0.0086060511008524	0.004299593804195	2.0015963118319613	0.0453309	0.0453309	chr5	90631537	1.3436056583700886	chr5:90631537:A:G
chr5:90632421	['G', 'A']	98663	32457.25044604842	-633.7862053024819	0.0149689336802339	0.0057555936869004	2.6007627526423	0.00930306	0.00930306	chr5	90632421	2.0313741780557075	chr5:90632421:G:A
chr5:90632558	['T', 'C']	98663	138717.9314990724	-3088.255264310993	0.0149619034547907	0.0046797637171903	3.1971493346620767	0.00138837	0.00138837	chr5	90632558	2.8574947791660104	chr5:90632558:T:C
chr5:90633174	['A', 'G']	98663	15249.472979411428	-928.6059946716964	-0.0054553630668707	0.0079567360327947	-0.6856282581683991	0.492949	0.492949	chr5	90633174	0.3071980100621106	chr5:90633174:A:G
chr5:90633535	['A', 'G']	98663	32463.516202295497	-630.3666302517395	0.0151197655097885	0.005755812076045	2.6268692080332263	0.00861878	0.00861878	chr5	90633535	2.06455420479778	chr5:90633535:A:G
chr5:90634086	['A', 'G']	98663	87609.63905589405	-1736.9143969725135	0.0083620123390409	0.0042985939375095	1.9452901252370165	0.0517429	0.0517429	chr5	90634086	1.2861492343225491	chr5:90634086:A:G
chr5:90636502	['T', 'G']	98663	32450.94688345784	-632.6643713880574	0.0150325421070062	0.0057560018432277	2.611629133630823	0.00901256	0.00901256	chr5	90636502	2.0451518310012604	chr5:90636502:T:G
chr5:90636537	['G', 'A']	98663	138434.24032437912	-3114.9330872620585	0.0149815993102472	0.0046690127367357	3.208729586957879	0.00133365	0.00133365	chr5	90636537	2.8749581306987704	chr5:90636537:G:A
chr5:90637317	['C', 'T']	98663	138729.86832152007	-3081.021092219513	0.0149405879888033	0.0046813780335599	3.1914935904977257	0.00141584	0.00141584	chr5	90637317	2.8489858222417483	chr5:90637317:C:T
chr5:90637379	['A', 'G']	98663	15243.342950440605	-931.588639556332	-0.0058699755533473	0.0079593943059995	-0.7374902320045507	0.460826	0.460826	chr5	90637379	0.3364630258131789	chr5:90637379:A:G
chr5:90637470	['TAG', 'T']	98663	71762.54955886828	-1103.283853424325	0.0069935605894963	0.0044586427597183	1.5685402411423863	0.116758	0.116758	chr5	90637470	0.9327133528447203	chr5:90637470:TAG:T
chr5:90638257	['G', 'A']	98663	32471.822978878707	-627.1920974294939	0.0152537649519787	0.0057554373026496	2.6503224950354807	0.00804278	0.00804278	chr5	90638257	2.094593810707225	chr5:90638257:G:A
chr5:90638979	['G', 'A']	98663	15246.252113805427	-944.8549657770664	-0.0066550583559556	0.0079646805440381	-0.8355712848944336	0.403398	0.403398	chr5	90638979	0.3942662592990515	chr5:90638979:G:A
chr5:90639026	['A', 'C']	98663	32498.64513609212	-630.7723943787682	0.0151408806029325	0.0057552285238105	2.6308044138111475	0.00851963	0.00851963	chr5	90639026	2.069579265849209	chr5:90639026:A:C
chr5:90639147	['A', 'G']	98663	87590.84778861556	-1748.7299847816178	0.0081115671525238	0.0042992467023305	1.8867414954640152	0.059198	0.059198	chr5	90639147	1.2276929656358009	chr5:90639147:A:G
chr5:90639341	['T', 'C']	98663	138747.90677777096	-3083.9853124804736	0.0149032713567148	0.0046806054145176	3.1840477965713445	0.00145276	0.00145276	chr5	90639341	2.8378061264347947	chr5:90639341:T:C
chr5:90639769	['T', 'C']	98663	32479.07446203808	-626.9863884991876	0.0153663054544633	0.0057584424553749	2.668482940229848	0.00762071	0.00762071	chr5	90639769	2.118004564786686	chr5:90639769:T:C
chr5:90640258	['A', 'G']	98663	32448.60436497076	-635.821349701678	0.0148858679525447	0.0057559472489113	2.5861717122859536	0.00970628	0.00970628	chr5	90640258	2.012947184615524	chr5:90640258:A:G
chr5:90641495	['A', 'G']	98663	32451.26256247022	-627.8192650746073	0.0151998843721191	0.0057560906484976	2.6406610493679947	0.00827575	0.00827575	chr5	90641495	2.082192637298279	chr5:90641495:A:G
chr5:90641510	['T', 'G']	98663	88787.09815092657	-1638.6841144149548	0.0071944571777237	0.0042965757973197	1.6744629949765546	0.0940428	0.0940428	chr5	90641510	1.026674448810748	chr5:90641510:T:G
chr5:90641613	['A', 'G']	98663	32450.249097765707	-631.6038958920315	0.015086299097382	0.0057557868219234	2.621066339691261	0.00876686	0.00876686	chr5	90641613	2.057155928738572	chr5:90641613:A:G
chr5:90641877	['T', 'C']	98663	32451.53847557639	-639.6699523575808	0.0147496457551221	0.0057563597637319	2.562321738132591	0.010399	0.010399	chr5	90641877	1.983008421793795	chr5:90641877:T:C
chr5:90641902	['A', 'C']	98663	32446.90618600596	-632.5338475000187	0.0149811898092015	0.0057563148793846	2.6025660727585382	0.00925428	0.00925428	chr5	90641902	2.033657364505962	chr5:90641902:A:C
chr5:90642617	['G', 'T']	98663	32442.918860560603	-631.831574801304	0.0150529660971251	0.0057565731437347	2.614917889735876	0.00892625	0.00892625	chr5	90642617	2.049330953917175	chr5:90642617:G:T
chr5:90642770	['C', 'T']	98663	138814.32517613663	-3078.857975246672	0.0147247268850296	0.0046825375136832	3.144604147217457	0.00166361	0.00166361	chr5	90642770	2.7789484777446094	chr5:90642770:C:T
chr5:90643250	['G', 'A']	98663	138806.76506250064	-3071.302639161184	0.0149104755552328	0.0046827928183412	3.184098919950603	0.0014525	0.0014525	chr5	90643250	2.837883858937632	chr5:90643250:G:A
chr5:90643663	['G', 'A']	98663	32450.60464880536	-630.3265131329083	0.015095823993391	0.0057557659826104	2.622730673727716	0.00872416	0.00872416	chr5	90643663	2.0592763781139807	chr5:90643663:G:A
chr5:90644672	['C', 'G']	98663	32452.275965534725	-633.2779296134158	0.0150034438995753	0.0057559339052185	2.606604618231024	0.00914586	0.00914586	chr5	90644672	2.0387754508552733	chr5:90644672:C:G
chr5:90644954	['A', 'G']	98663	32453.644671491413	-626.4241504773893	0.0150792666673929	0.0057554823545219	2.6199831288763447	0.00879476	0.00879476	chr5	90644954	2.0557760074967777	chr5:90644954:A:G
chr5:90645423	['A', 'T']	98663	15256.47411477287	-933.1890001443492	-0.0066003093908385	0.0079517863368628	-0.8300410890369134	0.406518	0.406518	chr5	90645423	0.3909202197437074	chr5:90645423:A:T
chr5:90646588	['C', 'T']	98663	27706.08896930625	-395.1502648154322	0.0176724270026979	0.0061474762112483	2.8747450816258127	0.0040444	0.0040444	chr5	90646588	2.3931458982833256	chr5:90646588:C:T
chr5:90646770	['TTC', 'T']	98663	27440.307963196752	-421.16181406048617	0.0171045944968338	0.0061980523968337	2.759672458653564	0.005787	0.005787	chr5	90646770	2.237546517636453	chr5:90646770:TTC:T
chr5:90646777	['T', 'TC']	98663	28137.11865721488	-453.6919732661972	0.0179357418904121	0.0062413164524847	2.8737113439059314	0.00405766	0.00405766	chr5	90646777	2.3917243462405864	chr5:90646777:T:TC
chr5:90646974	['A', 'G']	98663	71990.94258247054	-1113.5837155351662	0.0061273329331541	0.004456789026123	1.3748312736455226	0.169187	0.169187	chr5	90646974	0.7716330103582625	chr5:90646974:A:G
chr5:90647754	['G', 'T']	98663	134331.03784545514	-2877.8859999357105	0.0135920159649603	0.0046009903244587	2.9541500864945704	0.00313605	0.00313605	chr5	90647754	2.503617021704758	chr5:90647754:G:T
chr5:90647838	['A', 'G']	98663	15708.796083439764	-225.20021957736608	0.0161851205526366	0.0078360550070795	2.0654679603466484	0.0388813	0.0388813	chr5	90647838	1.4102592228252917	chr5:90647838:A:G
chr5:90647874	['C', 'T']	98663	15037.914501758622	-927.2483102231946	-0.0047380856950945	0.0080039330124577	-0.5919696838691602	0.553872	0.553872	chr5	90647874	0.2565905892726298	chr5:90647874:C:T
chr5:90647882	['G', 'A']	98663	88181.76911457592	-1752.9549078419418	0.0063900159356043	0.0042934190084758	1.4883280488090125	0.136668	0.136668	chr5	90647882	0.8643331610012595	chr5:90647882:G:A
chr5:90648121	['T', 'C']	98663	27768.09588249605	-409.08732990327104	0.0174488768828222	0.0061398468273903	2.841907522021775	0.00448537	0.00448537	chr5	90648121	2.348201726013317	chr5:90648121:T:C
chr5:90648236	['T', 'C']	98663	27685.64790674101	-416.3630889914924	0.0174767607154197	0.0061424994633155	2.845219738283279	0.00443899	0.00443899	chr5	90648236	2.352715833336812	chr5:90648236:T:C
chr5:90648494	['C', 'T']	98663	16998.86146080399	-885.5309828441942	-0.0088936310908545	0.0075699799710415	-1.1748553001297912	0.240055	0.240055	chr5	90648494	0.6196892438718826	chr5:90648494:C:T
chr5:90648697	['T', 'C']	98663	134131.47083988035	-2905.403522788004	0.013672269168462	0.0045936925853321	2.976313480818921	0.00291807	0.00291807	chr5	90648697	2.534904294262616	chr5:90648697:T:C
chr5:90649271	['G', 'T']	98663	69936.5945499336	-1010.2421716703964	0.006820863792288	0.0044847223472642	1.5209110540475126	0.128285	0.128285	chr5	90649271	0.8918241214744077	chr5:90649271:G:T
chr5:90651203	['G', 'T']	98663	27766.065619139343	-405.2151687309032	0.0175624080527179	0.0061399473541228	2.860351569777752	0.0042326	0.0042326	chr5	90651203	2.3733927723956008	chr5:90651203:G:T
chr5:90651430	['C', 'T']	98663	88145.8580266948	-1751.6357909279209	0.006497177116536	0.0042950933256156	1.5126975420504667	0.13036	0.13036	chr5	90651430	0.8848556482068934	chr5:90651430:C:T
chr5:90651878	['G', 'A']	98663	15043.623741291718	-933.743549323696	-0.0050915274545145	0.0080032708610348	-0.6361808244305974	0.52466	0.52466	chr5	90651878	0.2801220450859572	chr5:90651878:G:A
chr5:90652182	['T', 'C']	98663	27767.377238953493	-408.3585906557631	0.0174182720137058	0.006139900966807	2.836897876345388	0.00455635	0.00455635	chr5	90652182	2.3413829226020697	chr5:90652182:T:C
chr5:90654455	['A', 'G']	98663	89347.39488676685	-1616.1109810402488	0.006180396861185	0.0042940176235516	1.4393040278379443	0.150068	0.150068	chr5	90654455	0.8237119053918776	chr5:90654455:A:G
chr5:90654753	['A', 'G']	98663	15096.672300003036	-948.5939233666368	-0.0053759733352061	0.0079915037378282	-0.672711108143346	0.501133	0.501133	chr5	90654753	0.3000469976845537	chr5:90654753:A:G
chr5:90654935	['G', 'A']	98663	26925.82069762492	-530.3324611523881	0.0174210893442734	0.0062171245546991	2.8021136123299706	0.00507789	0.00507789	chr5	90654935	2.2943167112823915	chr5:90654935:G:A
chr5:90654970	['G', 'A']	98663	101445.6204722174	-1351.3952020780573	0.0140371290792243	0.0043114416795583	3.255785447772136	0.00113117	0.00113117	chr5	90654970	2.9464721214107064	chr5:90654970:G:A
chr5:90655624	['T', 'C']	98663	29150.954598441	-567.0501912581299	0.0156023359827972	0.0060123341171131	2.59505471234338	0.00945899	0.00945899	chr5	90655624	2.024155233666286	chr5:90655624:T:C
chr5:90655932	['C', 'T']	98663	101199.2081710878	-1409.9391797089922	0.01303842084075	0.0043116080920161	3.024027361135489	0.00249498	0.00249498	chr5	90655932	2.602932931373037	chr5:90655932:C:T
chr5:90655936	['C', 'T']	98663	15027.02611781406	-929.1346420150792	-0.0044987782638258	0.0080066853299287	-0.5618777407186875	0.574201	0.574201	chr5	90655936	0.2409360554931113	chr5:90655936:C:T
chr5:90656185	['G', 'A']	98663	15028.980243284335	-930.4162901316644	-0.0046787045018572	0.0080055392416665	-0.5844333980034665	0.55893	0.55893	chr5	90656185	0.2526425794433253	chr5:90656185:G:A
chr5:90657162	['G', 'A']	98663	73447.60934772901	-706.0841126797086	0.0049344355719215	0.004452717681193	1.1081851411247272	0.267785	0.267785	chr5	90657162	0.5722137536857648	chr5:90657162:G:A
chr5:90657358	['C', 'T']	98663	133836.32948691945	-2953.0831406513485	0.0137056449505946	0.0045859055537988	2.988645271868111	0.00280286	0.00280286	chr5	90657358	2.552398594264659	chr5:90657358:C:T
chr5:90657464	['A', 'G']	98663	101403.1108970524	-1403.8532385383162	0.0132760984474458	0.0043123937512359	3.0785914304881654	0.00208039	0.00208039	chr5	90657464	2.68185524245501	chr5:90657464:A:G
chr5:90657733	['T', 'A']	98663	15038.286310923684	-932.750300378932	-0.0050314348124819	0.0080031984759999	-0.6286780001233594	0.529561	0.529561	chr5	90657733	0.2760840064015648	chr5:90657733:T:A
chr5:90658032	['C', 'T']	98663	14561.95185669536	-768.3753272949746	0.0055293470614937	0.0081149449484982	0.6813782590745705	0.495634	0.495634	chr5	90658032	0.3048389091040729	chr5:90658032:C:T
chr5:90658367	['T', 'C']	98663	73272.05154304719	-723.9838682522138	0.0050923379170453	0.0044515553470963	1.143945771755258	0.252649	0.252649	chr5	90658367	0.5974824163861361	chr5:90658367:T:C
chr5:90659308	['T', 'G']	98663	101403.52775637642	-1413.1425770588094	0.0130878054997393	0.004311813812606	3.035336419554046	0.0024033	0.0024033	chr5	90659308	2.619192013543835	chr5:90659308:T:G
chr5:90660966	['A', 'T']	98663	26751.338216063334	-530.5368980586242	0.0180890276095381	0.0062359035931573	2.900786925151812	0.00372309	0.00372309	chr5	90660966	2.4290964652506006	chr5:90660966:A:T
chr5:90661033	['A', 'G']	98663	102728.98906112192	-1398.1885224551474	0.0140228876161109	0.0043147907113818	3.249957774109482	0.00115461	0.00115461	chr5	90661033	2.937564685425633	chr5:90661033:A:G
chr5:90661034	['A', 'G']	98663	74616.15054897149	-1036.57703181584	0.0047344247685664	0.0044217174145174	1.0707207912071135	0.284298	0.284298	chr5	90661034	0.5462261955048411	chr5:90661034:A:G
chr5:90661149	['T', 'C']	98663	134068.61249607147	-2896.667062836931	0.0133134649318232	0.0045933963181812	2.8983923897720287	0.00375164	0.00375164	chr5	90661149	2.425778842338435	chr5:90661149:T:C
chr5:90661200	['C', 'T']	98663	102765.95646796437	-1421.3260854129896	0.0136032740820556	0.0043141486170443	3.1531769740874904	0.00161552	0.00161552	chr5	90661200	2.791687661084361	chr5:90661200:C:T
chr5:90661273	['G', 'T']	98663	134048.02103417166	-2902.253488956206	0.0132362789704564	0.0045930561439284	2.8818021281872443	0.00395493	0.00395493	chr5	90661273	2.402861198862327	chr5:90661273:G:T
chr5:90662339	['G', 'A']	98663	14966.736472234616	-780.6397552261309	0.0017431208165559	0.0080106984896043	0.2175991043500133	0.827742	0.827742	chr5	90662339	0.0821050079454436	chr5:90662339:G:A
chr5:90662439	['T', 'C']	98663	2786.101303942245	-104.13932080876415	-0.0012642527958973	0.0179888079924787	-0.0702799649885606	0.943971	0.943971	chr5	90662439	0.0250413475805681	chr5:90662439:T:C
chr5:90662440	['A', 'G']	98663	2801.4418880672024	-102.63541656950024	-0.0020311258099199	0.0179477214660965	-0.1131690066483799	0.909897	0.909897	chr5	90662440	0.0410077668694362	chr5:90662440:A:G
chr5:90662468	['C', 'T']	98663	28175.570164412995	-369.9914715097992	0.0190145470463353	0.0061189188479562	3.1075010992646623	0.0018873	0.0018873	chr5	90662468	2.724159060095331	chr5:90662468:C:T
chr5:90662651	['A', 'T']	98663	102781.87861242368	-1418.7194371726014	0.0136727303071286	0.0043156455100004	3.168177338811901	0.00153445	0.00153445	chr5	90662651	2.8140472584722227	chr5:90662651:A:T
chr5:90664536	['A', 'G']	98663	27265.02819595297	-343.0760650808509	0.0194734956620773	0.0062138250450723	3.1338982866149805	0.00172551	0.00172551	chr5	90664536	2.763082519460159	chr5:90664536:A:G
chr5:90664920	['T', 'G']	98663	103560.72243948578	-1344.366678766772	0.0133506151701484	0.0043209824735823	3.089717501001564	0.00200403	0.00200403	chr5	90664920	2.698095781439055	chr5:90664920:T:G
chr5:90664957	['T', 'A']	98663	14632.042310071078	-782.2351263993173	0.0048532252043937	0.0080871905400791	0.6001126324824095	0.548433	0.548433	chr5	90664957	0.2608764209745852	chr5:90664957:T:A
chr5:90665399	['G', 'A']	98663	28164.551509372704	-372.21827950659264	0.0191410319631556	0.0061192730315298	3.1279911624355616	0.00176057	0.00176057	chr5	90665399	2.7543467027668367	chr5:90665399:G:A
chr5:90665729	['C', 'T']	98663	14516.890700624032	-874.5935111943913	-0.0044600660124174	0.0081331958956756	-0.5483780385504793	0.583434	0.583434	chr5	90665729	0.2340082656803011	chr5:90665729:C:T
chr5:90667256	['C', 'T']	98663	13989.560032793606	-841.0645570419141	-0.0058671402690256	0.0082809797187653	-0.7085079867700058	0.478632	0.478632	chr5	90667256	0.3199982690346603	chr5:90667256:C:T
chr5:90667404	['A', 'G']	98663	103539.82469004612	-1386.2407166006878	0.0126436824813772	0.0043208568955459	2.9261979248631733	0.00343211	0.00343211	chr5	90667404	2.4644388013514664	chr5:90667404:A:G
chr5:90668171	['A', 'C']	98663	81114.32419489033	-1478.3199819281117	0.001492446955306	0.0043518065016566	0.3429488316490883	0.731638	0.731638	chr5	90668171	0.1357037461128822	chr5:90668171:A:C
chr5:90668272	['T', 'C']	98663	14590.513999553965	-869.0315100433021	-0.0037354311083883	0.0081136741254042	-0.4603871255677552	0.645239	0.645239	chr5	90668272	0.1902793905501094	chr5:90668272:T:C
chr5:90668481	['C', 'T']	98663	74074.7696425313	-1049.6001917203328	0.0049368393497588	0.0044262644060159	1.1153512074536212	0.264703	0.264703	chr5	90668481	0.5772411366130356	chr5:90668481:C:T
chr5:90668736	['G', 'T']	98663	28171.13822259169	-368.459591208067	0.0191989386690044	0.006119671044086	3.137250112088611	0.00170591	0.00170591	chr5	90668736	2.768043884970613	chr5:90668736:G:T
chr5:90668754	['T', 'C']	98663	14575.625045614885	-867.0883494570858	-0.0038494892781158	0.0081167261476955	-0.4742662507110492	0.635311	0.635311	chr5	90668754	0.1970136250709348	chr5:90668754:T:C
chr5:90670468	['G', 'A']	98663	75286.89213549216	-1000.3668558019916	0.0036327388648304	0.004417120476221	0.8224224094377179	0.410839	0.410839	chr5	90670468	0.3863283365429907	chr5:90670468:G:A
chr5:90670942	['C', 'T']	98663	103912.53206694168	-1303.3099608345403	0.0130663371993348	0.0043256248968203	3.020681984917272	0.00252271	0.00252271	chr5	90670942	2.5981326712575137	chr5:90670942:C:T
chr5:90671079	['A', 'C']	98663	14829.751535607858	-803.541030402348	0.0021901475463926	0.0080415445132646	0.2723540910306403	0.78535	0.78535	chr5	90671079	0.1049367519264663	chr5:90671079:A:C
chr5:90671212	['C', 'A']	98663	15232.926361028614	-800.7751512025422	-0.0061197363352408	0.0079576413942115	-0.769038969221755	0.441872	0.441872	chr5	90671212	0.3547035174029994	chr5:90671212:C:A
chr5:90671341	['A', 'G']	98663	43300.3887160046	-1139.1791214699963	0.0142874117592895	0.0051489929867786	2.774797284823688	0.00552465	0.00552465	chr5	90671341	2.257695230381937	chr5:90671341:A:G
chr5:90672272	['A', 'C']	98663	14561.590356683118	-880.9238212542011	-0.0046296597434362	0.0081199470824262	-0.5701588565098058	0.568571	0.568571	chr5	90672272	0.245215295298342	chr5:90672272:A:C
chr5:90672956	['G', 'A']	98663	134062.81711001173	-2897.886408843181	0.0133623111827748	0.0045937409133521	2.9088081881013377	0.0036289	0.0036289	chr5	90672956	2.440224999296431	chr5:90672956:G:A
chr5:90674860	['T', 'C']	98663	28169.994484716364	-364.8008929699062	0.0192417650350768	0.0061197289105264	3.144218529350123	0.0016658	0.0016658	chr5	90674860	2.7783771422512102	chr5:90674860:T:C
chr5:90676914	['T', 'G']	98663	14658.742869306088	-816.3638952464141	0.0026375436630989	0.008089756272534	0.3260349971301163	0.744399	0.744399	chr5	90676914	0.1281942189571405	chr5:90676914:T:G
chr5:90676939	['G', 'A']	98663	2782.1127925480696	-101.56571303268164	2.8825226361951817e-06	0.0179973469218208	0.0001601637535085	0.999872	0.999872	chr5	90676939	5.5593251727642353e-05	chr5:90676939:G:A
chr5:90676989	['C', 'T']	98663	31977.53752192115	-392.9227581090844	0.0158090043765176	0.0058202334201651	2.7162148380071147	0.00660446	0.00660446	chr5	90676989	2.180162685787145	chr5:90676989:C:T
chr5:90677201	['G', 'A']	98663	29141.907362914742	-294.0841930749504	0.017317830706231	0.0060422041104665	2.8661446037932663	0.00415592	0.00415592	chr5	90677201	2.381332821050604	chr5:90677201:G:A
chr5:90678265	['G', 'A']	98663	29156.5013533926	-299.83758877678923	0.0170762518543135	0.0060407460022409	2.826844871143189	0.00470186	0.00470186	chr5	90678265	2.3277303063324424	chr5:90678265:G:A
chr5:90679192	['T', 'C']	98663	133849.97879761906	-2893.611249103171	0.0135919266187913	0.004590273971834	2.961027316058135	0.00306688	0.00306688	chr5	90679192	2.5133032166348577	chr5:90679192:T:C
chr5:90679195	['A', 'G']	98663	31938.04104545728	-397.23790996809737	0.0154780707117531	0.0058254768451486	2.6569620175630617	0.0078861	0.0078861	chr5	90679195	2.103137720139687	chr5:90679195:A:G
chr5:90679261	['TAAA', 'T']	98663	14539.652602767494	-879.1420060226532	-0.0045844416194197	0.0081262006647079	-0.5641556009476797	0.57265	0.57265	chr5	90679261	0.2421107349450965	chr5:90679261:TAAA:T
chr5:90679385	['A', 'G']	98663	2786.22591860524	-101.44642718757405	-0.000485177359032	0.0179850575286288	-0.026976692082285	0.978478	0.978478	chr5	90679385	0.0094489345292422	chr5:90679385:A:G
chr5:90679810	['A', 'G']	98663	2781.3382834436543	-103.20623794454274	-0.0007794827514426	0.0180004479567824	-0.0433035196298493	0.96546	0.96546	chr5	90679810	0.0152657147785652	chr5:90679810:A:G
chr5:90679812	['T', 'A']	98663	133880.6376170973	-2883.7603578029925	0.013879832266255	0.0045900080116466	3.0239233201851707	0.00249584	0.00249584	chr5	90679812	2.602783259271805	chr5:90679812:T:A
chr5:90679963	['T', 'C']	98663	14729.045004865391	-809.1294812899393	0.0026909760453	0.0080701370352438	0.3334486184742586	0.738796	0.738796	chr5	90679963	0.1314754645889027	chr5:90679963:T:C
chr5:90680001	['G', 'A']	98663	71364.18956428293	-960.5943624710856	0.0050145796555534	0.0044642405970938	1.1232771949652334	0.261323	0.261323	chr5	90680001	0.5828223647330779	chr5:90680001:G:A
chr5:90680352	['A', 'C']	98663	72107.31431904648	-880.7431675123993	0.0051636096330197	0.0044574235356989	1.158429211777847	0.246692	0.246692	chr5	90680352	0.6078449340619045	chr5:90680352:A:C
chr5:90680758	['T', 'C']	98663	27413.11261037498	-472.1559565376388	0.019415714018422	0.0061924469858075	3.1353863929591927	0.00171678	0.00171678	chr5	90680758	2.7652853547561715	chr5:90680758:T:C
chr5:90681781	['G', 'A']	98663	29569.38564112963	-1140.8779261526067	0.0117194561285789	0.0059719575872345	1.9624144943075303	0.0497171	0.0497171	chr5	90681781	1.3034942117023318	chr5:90681781:G:A
chr5:90683210	['TTTTA', 'T']	98663	29150.90918767678	-293.19436425904433	0.0172131346382412	0.0060414089598696	2.849192092867806	0.00438395	0.00438395	chr5	90683210	2.3581344077280497	chr5:90683210:TTTTA:T
chr5:90683563	['T', 'C']	98663	71597.25674840098	-937.391311765914	0.0056797378987946	0.0044611694891664	1.273149991854681	0.202968	0.202968	chr5	90683563	0.6925724276971292	chr5:90683563:T:C
chr5:90683701	['C', 'T']	98663	14725.044721050925	-799.1951159960072	0.0004359499765815	0.0080699318781911	0.0540215187887386	0.956918	0.956918	chr5	90683701	0.0191252760928601	chr5:90683701:C:T
chr5:90683772	['G', 'A']	98663	133878.99409945752	-2881.4316333849524	0.0140094750694252	0.0045901649027471	3.052063567703371	0.00227334	0.00227334	chr5	90683772	2.643335606474195	chr5:90683772:G:A
chr5:90683881	['C', 'T']	98663	71833.64913276632	-908.948675470791	0.0054640206366094	0.004459152370635	1.225349614108665	0.220446	0.220446	chr5	90683881	0.6566977770539801	chr5:90683881:C:T
chr5:90683933	['G', 'T']	98663	31988.53908301148	-390.32347591212704	0.015750611093219	0.0058191299418164	2.706695201981101	0.00679683	0.00679683	chr5	90683933	2.167693592367752	chr5:90683933:G:T
chr5:90684548	['A', 'G']	98663	71596.04421396271	-940.7864656293308	0.0055731742039024	0.0044618127979337	1.249082930257262	0.211638	0.211638	chr5	90684548	0.6744063512463309	chr5:90684548:A:G
chr5:90684813	['C', 'T']	98663	2781.1691314351738	-101.66903050378944	-9.086389714494868e-05	0.0180004844142133	-0.0050478584383652	0.995972	0.995972	chr5	90684813	0.0017528708297386	chr5:90684813:C:T
chr5:90684970	['A', 'T']	98663	14556.918043588446	-878.2224714429791	-0.004321162992611	0.0081223643524666	-0.5320080219374579	0.594722	0.594722	chr5	90684970	0.2256859957501261	chr5:90684970:A:T
chr5:90685207	['TGTTTA', 'T']	98663	29154.54595493204	-296.1381572498365	0.0171399694947473	0.0060406066591401	2.837458298797271	0.00454836	0.00454836	chr5	90685207	2.3421451684728747	chr5:90685207:TGTTTA:T
chr5:90685286	['A', 'G']	98663	16149.455244911198	-864.7724590357658	-0.0046844599669686	0.0077693496532612	-0.6029410666312717	0.546549	0.546549	chr5	90685286	0.2623708959729191	chr5:90685286:A:G
chr5:90685318	['T', 'C']	98663	133893.99835758095	-2881.1681706841127	0.0139321779048314	0.0045907394149053	3.034843986046344	0.00240723	0.00240723	chr5	90685318	2.6184824128580093	chr5:90685318:T:C
chr5:90685568	['T', 'C']	98663	2832.717776110628	-98.60719777238155	-0.0025864664993452	0.0178398363102868	-0.1449826362954811	0.884725	0.884725	chr5	90685568	0.053191700536106	chr5:90685568:T:C
chr5:90686362	['C', 'T']	98663	2785.254069779229	-99.1201207817968	0.0005863203127895	0.0179881180058894	0.0325948669336928	0.973998	0.973998	chr5	90686362	0.0114419348974168	chr5:90686362:C:T
chr5:90686698	['T', 'A']	98663	11234.618978102188	-243.1662416114501	0.0200416370669431	0.0091949299681836	2.1796399903306902	0.0292865	0.0292865	chr5	90686698	1.5333325273116314	chr5:90686698:T:A
chr5:90686728	['T', 'C']	98663	2840.3166686939944	-94.6514767780356	-0.0010271517565928	0.0178148328181642	-0.0576571089427003	0.954022	0.954022	chr5	90686728	0.0204416102346505	chr5:90686728:T:C
chr5:90686904	['A', 'G']	98663	132962.4208059886	-2871.860565934488	0.0130568028002368	0.0045769725500155	2.8527159945917355	0.00433564	0.00433564	chr5	90686904	2.362946785626548	chr5:90686904:A:G
chr5:90686907	['C', 'A']	98663	9519.254272681195	-239.89957407780693	0.024102742247389	0.009931739751068	2.426839894268998	0.0152328	0.0152328	chr5	90686907	1.8172202599744376	chr5:90686907:C:A
chr5:90687041	['T', 'C']	98663	72045.35255818669	-873.7965524445532	0.0053321598374535	0.0044569563419725	1.196367975885018	0.231556	0.231556	chr5	90687041	0.6353439612339778	chr5:90687041:T:C
chr5:90687188	['T', 'C']	98663	2781.281897154673	-102.082578494563	-0.0003827706352856	0.0180004595482713	-0.0212644924013824	0.983035	0.983035	chr5	90687188	0.0074310192622007	chr5:90687188:T:C
chr5:90687239	['G', 'T']	98663	16115.450075014194	-765.3773692913935	-0.0068629220916733	0.0077474370826149	-0.8858312779426837	0.375711	0.375711	chr5	90687239	0.4251460895536857	chr5:90687239:G:T
chr5:90687532	['T', 'G']	98663	14442.75661676009	-891.9949092619146	-0.0045581510177681	0.0081503824853212	-0.5592560871808641	0.575988	0.575988	chr5	90687532	0.2395865644727434	chr5:90687532:T:G
chr5:90687963	['G', 'A']	98663	71591.21963682817	-926.8122155093145	0.0049973413545622	0.0044622435783326	1.119916756411049	0.262752	0.262752	chr5	90687963	0.5804539695503079	chr5:90687963:G:A
chr5:90688086	['G', 'A']	98663	71623.74905436506	-927.1207404232836	0.0049426334170589	0.0044618273327056	1.1077599038467856	0.267968	0.267968	chr5	90688086	0.5719170651248824	chr5:90688086:G:A
chr5:90688842	['C', 'T']	98663	2781.1127520043788	-102.12407588641936	-0.0003702787100588	0.0180005917227584	-0.0205703632281539	0.983588	0.983588	chr5	90688842	0.0071867783936434	chr5:90688842:C:T
chr5:90690065	['A', 'G']	98663	72083.37926209811	-874.678990389259	0.0052847725100957	0.0044566502980985	1.1858171847924637	0.235697	0.235697	chr5	90690065	0.6276459452301835	chr5:90690065:A:G
chr5:90690573	['C', 'A']	98663	2826.171868189789	-101.6729814039194	-0.0032488913457747	0.0178569609933937	-0.1819397683052928	0.85563	0.85563	chr5	90690573	0.0677139966507121	chr5:90690573:C:A
chr5:90691146	['T', 'G']	98663	14569.624376596516	-881.5672182088816	-0.0045947504471864	0.0081177382034313	-0.5660136274466577	0.571386	0.571386	chr5	90691146	0.2430704048304776	chr5:90691146:T:G
chr5:90692269	['A', 'T']	98663	118521.68369886474	-2145.0746852390644	0.0121757612099094	0.0043907260580915	2.773063281292874	0.00555417	0.00555417	chr5	90692269	2.255380831655976	chr5:90692269:A:T
chr5:90692687	['A', 'G']	98663	71366.25333806453	-956.8420488206256	0.0050815461620989	0.0044643867960581	1.138240567906372	0.255023	0.255023	chr5	90692687	0.5934206496733516	chr5:90692687:A:G
chr5:90693341	['T', 'C']	98663	133921.78995174565	-2873.9345684192817	0.0141138624329854	0.0045913556570483	3.074007654213994	0.00211262	0.00211262	chr5	90693341	2.6751786130965254	chr5:90693341:T:C
chr5:90693391	['A', 'G']	98663	71359.31421097455	-963.1104038026976	0.0049548047880252	0.0044651043310386	1.1096727916484417	0.267143	0.267143	chr5	90693391	0.5732562012347815	chr5:90693391:A:G
chr5:90693962	['G', 'A']	98663	71395.74901666596	-946.2131304011862	0.0051580869492116	0.0044640621479426	1.1554693412117596	0.247901	0.247901	chr5	90693962	0.6057217213418762	chr5:90693962:G:A
chr5:90694507	['A', 'G']	98663	134021.73406185693	-2878.107566930204	0.0138303087376488	0.0045930055926436	3.011167406327582	0.00260311	0.00260311	chr5	90694507	2.58450747945756	chr5:90694507:A:G
chr5:90695488	['CAT', 'C']	98663	2779.9861803950207	-99.51676885303571	0.0003597010489777	0.0180065780410537	0.0199760914126846	0.984062	0.984062	chr5	90695488	0.0069775383474927	chr5:90695488:CAT:C
chr5:90696387	['C', 'T']	98663	29165.79903690185	-317.0801201144934	0.0164946839474394	0.0060390848971455	2.7313217529423723	0.00630921	0.00630921	chr5	90696387	2.200025017003056	chr5:90696387:C:T
chr5:90696522	['T', 'C']	98663	71427.89062151473	-937.1263431041468	0.0050616590909801	0.0044647162182434	1.133702310193294	0.256922	0.256922	chr5	90696522	0.5901987058951195	chr5:90696522:T:C
chr5:90697515	['C', 'T']	98663	103558.38162551331	-1307.4981614290846	0.013458271369821	0.0043217291103537	3.1140941567990352	0.00184563	0.00184563	chr5	90697515	2.7338553591411854	chr5:90697515:C:T
chr5:90697700	['ATTCT', 'A']	98663	2779.169009801636	-99.38405786699671	0.0004746443083402	0.0180060419078046	0.026360280108787	0.97897	0.97897	chr5	90697700	0.0092306167097179	chr5:90697700:ATTCT:A
chr5:90697925	['T', 'C']	98663	28098.70233147491	-404.9289875917633	0.0183625913418077	0.0061248133046331	2.99806548028446	0.00271767	0.00271767	chr5	90697925	2.5658032797153725	chr5:90697925:T:C
chr5:90699839	['A', 'T']	98663	71381.08709625094	-930.2342463748762	0.0050915249029131	0.0044658168601705	1.140110546924373	0.254243	0.254243	chr5	90699839	0.5947509955467065	chr5:90699839:A:T
chr5:90700512	['G', 'A']	98663	29043.64935025443	-299.84318234308296	0.0174124664115941	0.0060480471306937	2.879022936713953	0.00398995	0.00398995	chr5	90700512	2.3990325466340923	chr5:90700512:G:A
chr5:90700808	['C', 'A']	98663	29021.235595831808	-289.1284849403329	0.017973907335516	0.006050508923983	2.9706438848922043	0.00297248	0.00297248	chr5	90700808	2.526881058801401	chr5:90700808:C:A
chr5:90700867	['G', 'A']	98663	14627.334299673605	-866.0787204726425	-0.0038395786804742	0.0081003168807054	-0.4740035157908371	0.635498	0.635498	chr5	90700867	0.1968858118925545	chr5:90700867:G:A
chr5:90701149	['T', 'A']	98663	14609.77693079644	-864.5009691960937	-0.0038339671078205	0.0081052569752318	-0.4730222767194715	0.636198	0.636198	chr5	90701149	0.1964077005073871	chr5:90701149:T:A
chr5:90701167	['C', 'T']	98663	2780.2536136395884	-103.4949420899348	-0.0007448772114151	0.0180034025511635	-0.0413742463014022	0.966998	0.966998	chr5	90701167	0.0145744241484999	chr5:90701167:C:T
chr5:90701541	['T', 'C']	98663	133968.23024128148	-2876.32581067354	0.0138423991346281	0.0045925843655112	3.0140761786718406	0.00257829	0.00257829	chr5	90701541	2.5886682358125364	chr5:90701541:T:C
chr5:90701689	['G', 'T']	98663	31792.956087965984	-395.8755565864419	0.0164356731129419	0.0058305037215441	2.8189113493249067	0.00481964	0.00481964	chr5	90701689	2.316985399904807	chr5:90701689:G:T
chr5:90701721	['T', 'G']	98663	133986.036716318	-2875.791038892547	0.0138068317834417	0.0045938435119025	3.0055076424933693	0.00265205	0.00265205	chr5	90701721	2.5764182922886083	chr5:90701721:T:G
chr5:90701817	['C', 'T']	98663	16073.842498048094	-221.4106769492277	0.0177440615378766	0.0077889030676953	2.2781207294093164	0.0227215	0.0227215	chr5	90701817	1.643563001296435	chr5:90701817:C:T
chr5:90702569	['A', 'T']	98663	15595.772297942292	-773.9038784848967	-0.0047071228182815	0.0078668783883186	-0.5983469663483107	0.54961	0.54961	chr5	90702569	0.2599453740101699	chr5:90702569:A:T
chr5:90702637	['G', 'T']	98663	118423.44430796054	-2154.263552041444	0.0125861790002098	0.0043880034617265	2.868315649700404	0.00412751	0.00412751	chr5	90702637	2.384311865869031	chr5:90702637:G:T
chr5:90703140	['C', 'A']	98663	11933.935304672214	-338.0497626770712	0.015143221079703	0.0089096240028867	1.6996476029512173	0.0892004	0.0892004	chr5	90703140	1.049633198119356	chr5:90703140:C:A
chr5:90703918	['G', 'A']	98663	27943.115395531764	-372.6776575453603	0.0198013039858152	0.0061390720634248	3.2254555381075627	0.00125813	0.00125813	chr5	90703918	2.900274481811507	chr5:90703918:G:A
chr5:90704137	['T', 'C']	98663	119261.96684035522	-2063.5577037936896	0.0135682356785899	0.0043970443255564	3.085762770170124	0.00203087	0.00203087	chr5	90704137	2.6923178757530524	chr5:90704137:T:C
chr5:90704151	['A', 'G']	98663	134218.20740447874	-2845.4886395801777	0.0144275193847064	0.0045985763538701	3.1373882424642474	0.0017051	0.0017051	chr5	90704151	2.768250145601308	chr5:90704151:A:G
chr5:90705551	['T', 'G']	98663	29111.015935770327	-282.76602542686226	0.0180519726444965	0.0060427939708175	2.9873553081033304	0.00281472	0.00281472	chr5	90705551	2.5505648009913413	chr5:90705551:T:G
chr5:90705942	['G', 'C']	98663	14403.021873986376	-841.0822673582364	-0.0007371871605588	0.0081560243509834	-0.0903856007332749	0.927981	0.927981	chr5	90705942	0.0324609156772904	chr5:90705942:G:C
chr5:90706171	['G', 'T']	98663	118938.28800673108	-2101.8431878840847	0.0134660501387183	0.004390186330349	3.0673071996121064	0.00216055	0.00216055	chr5	90706171	2.665435678682615	chr5:90706171:G:T
chr5:90706476	['A', 'G']	98663	14537.567716359796	-815.1162208003252	0.0024230731916863	0.0081215376055313	0.2983515326009324	0.765436	0.765436	chr5	90706476	0.1160911158851289	chr5:90706476:A:G
chr5:90706779	['T', 'C']	98663	28102.499303996297	-366.5740810490851	0.0199652825422829	0.0061320586993361	3.255885750807393	0.00113077	0.00113077	chr5	90706779	2.9466257221203382	chr5:90706779:T:C
chr5:90707068	['G', 'A']	98663	90074.388500806	-1717.7835257167703	0.0050092877031713	0.0042916496492091	1.167217296988457	0.243125	0.243125	chr5	90707068	0.6141703813302171	chr5:90707068:G:A
chr5:90707236	['T', 'A']	98663	74708.20176407971	-998.6251180483478	0.0059861738935666	0.004421152014874	1.3539850865628502	0.175744	0.175744	chr5	90707236	0.7551194931153765	chr5:90707236:T:A
chr5:90707314	['A', 'G']	98663	29639.106927802448	-1656.1009789217253	-0.0020244227137032	0.0059543798682391	-0.3399888415755258	0.733866	0.733866	chr5	90707314	0.1343832326906615	chr5:90707314:A:G
chr5:90707457	['G', 'A']	98663	131855.05553246482	-2654.9276190311866	0.0153327531861665	0.0045552684833317	3.365938416642392	0.000763128	0.000763128	chr5	90707457	3.1174026114142235	chr5:90707457:G:A
chr5:90707777	['T', 'G']	98663	134295.7785031476	-2832.7013897127936	0.0141781668106153	0.004600250691838	3.082042210388822	0.00205642	0.00205642	chr5	90707777	2.686888180992808	chr5:90707777:T:G
chr5:90708150	['C', 'CT']	98663	14658.337127739367	-833.1966455232808	0.0006043324022881	0.0080887847452359	0.074712385274444	0.940444	0.940444	chr5	90708150	0.0266670599914017	chr5:90708150:C:CT
chr5:90708363	['T', 'C']	98663	17072.99826591353	-1015.9089737732432	-0.0010072579631402	0.0075527783871361	-0.1333625735472105	0.893907	0.893907	chr5	90708363	0.0487076618391527	chr5:90708363:T:C
chr5:90709160	['C', 'T']	98663	16703.169295169366	-486.1562676062161	0.0215443534997138	0.0076397486749929	2.820034325243536	0.00480281	0.00480281	chr5	90709160	2.318504593786545	chr5:90709160:C:T
chr5:90709397	['G', 'A']	98663	129941.60859295004	-2873.4787861447603	0.014320602274808	0.004508081215649	3.1766513489367685	0.00149032	0.00149032	chr5	90709397	2.826720470303876	chr5:90709397:G:A
chr5:90709717	['A', 'T']	98663	134105.87385332724	-2847.592930728008	0.0140670904403617	0.0045945932594715	3.0616617502241885	0.00220171	0.00220171	chr5	90709717	2.657239885043598	chr5:90709717:A:T
chr5:90710008	['G', 'A']	98663	134107.82577754348	-2846.94743287509	0.0140630069667119	0.0045949733712721	3.060519796400555	0.00221012	0.00221012	chr5	90710008	2.6555841453542635	chr5:90710008:G:A
chr5:90711379	['C', 'T']	98663	129043.69809809608	-2988.724774198316	0.0146448269980224	0.0044913446145337	3.2606776488788323	0.00111184	0.00111184	chr5	90711379	2.9539577056646245	chr5:90711379:C:T
chr5:90711471	['T', 'A']	98663	134107.31095477994	-2844.892944697912	0.0141457100643578	0.0045949686977155	3.078521529731144	0.00208088	0.00208088	chr5	90711471	2.6817529639212374	chr5:90711471:T:A
chr5:90713304	['G', 'A']	98663	14838.249771243283	-862.8137453264684	-0.0039899074527176	0.0081079511528772	-0.4920981117778133	0.622651	0.622651	chr5	90713304	0.2057553100726119	chr5:90713304:G:A
chr5:90713431	['G', 'T']	98663	4796.340293545248	109.38164772483856	-0.0081704000467307	0.0141153954831719	-0.5788289854486398	0.562706	0.562706	chr5	90713431	0.249718454042739	chr5:90713431:G:T
chr5:90714124	['C', 'T']	98663	4941.601027865912	124.02615157832828	-0.010306442741704	0.0139703711304109	-0.7377357870807633	0.460677	0.460677	chr5	90714124	0.336603470018716	chr5:90714124:C:T
chr5:90714669	['C', 'T']	98663	133992.58559225762	-2858.3338091814658	0.0142763850794422	0.0045935864826543	3.1078951345208585	0.00188478	0.00188478	chr5	90714669	2.724739335305409	chr5:90714669:C:T
chr5:90715358	['T', 'A']	98663	2739.138812868697	-146.88504720535457	-0.0131547937503086	0.0181569901228815	-0.7245029964372205	0.468759	0.468759	chr5	90715358	0.3290503808902203	chr5:90715358:T:A
chr5:90715854	['G', 'A']	98663	27884.26097004713	-346.0224407695817	0.0202320828807258	0.0061429030889369	3.2935702529904214	0.000989584	0.000989584	chr5	90715854	3.004547335173484	chr5:90715854:G:A
chr5:90715879	['G', 'T']	98663	4935.50023820867	122.290667785189	-0.0106694786653013	0.0139762384900029	-0.7634013023556478	0.445226	0.445226	chr5	90715879	0.3514194819680079	chr5:90715879:G:T
chr5:90716132	['A', 'G']	98663	133999.879461887	-2868.546364541829	0.0140396381398296	0.00459193771832	3.0574539554003564	0.00223286	0.00223286	chr5	90716132	2.651138506276318	chr5:90716132:A:G
chr5:90716562	['G', 'A']	98663	14656.931221490117	-871.1923158279469	-0.004807728269379	0.0080927472688951	-0.594078637282771	0.552461	0.552461	chr5	90716562	0.2576983748059575	chr5:90716562:G:A
chr5:90716797	['A', 'T']	98663	129099.16972314307	-2988.1340687862184	0.0145227189411918	0.0044927115483627	3.2325064239844785	0.0012275	0.0012275	chr5	90716797	2.910978499204994	chr5:90716797:A:T
chr5:90716886	['G', 'A']	98663	134013.01606706608	-2863.335412773194	0.014106259303815	0.0045922700950538	3.071739904629839	0.00212873	0.00212873	chr5	90716886	2.671879419325498	chr5:90716886:G:A
chr5:90716961	['A', 'G']	98663	2743.1668203979443	-143.68482875864458	-0.0119278478152153	0.0181447831114914	-0.6573706470848485	0.510944	0.510944	chr5	90716961	0.2916266963891887	chr5:90716961:A:G
chr5:90718016	['C', 'T']	98663	4927.149817555241	124.06161693083986	-0.0100451205447073	0.0139853572924933	-0.7182598438224391	0.472599	0.472599	chr5	90718016	0.3255072016518965	chr5:90718016:C:T
chr5:90718039	['G', 'A']	98663	14646.039115715212	-828.2183700401956	0.0010678991694797	0.0080926874227518	0.1319585341301406	0.895017	0.895017	chr5	90718039	0.0481687155935011	chr5:90718039:G:A
chr5:90718132	['G', 'A']	98663	2739.111049169361	-143.28153211851753	-0.0121153404688877	0.0181569810018185	-0.6672552263878156	0.504611	0.504611	chr5	90718132	0.2970432865429168	chr5:90718132:G:A
chr5:90718482	['A', 'G']	98663	2739.6108818848147	-145.75178331232078	-0.0128159262937591	0.0181570645202659	-0.7058369087940792	0.480291	0.480291	chr5	90718482	0.3184955513726104	chr5:90718482:A:G
chr5:90718709	['A', 'C']	98663	4035.485012185206	6.095041990208627	-0.0085941859016979	0.0152050244069514	-0.5652201319564417	0.571925	0.571925	chr5	90718709	0.2426609191470757	chr5:90718709:A:C
chr5:90719119	['C', 'T']	98663	71766.18467527725	-932.9554981057654	0.0050835363434367	0.0044599537344417	1.1398181788701842	0.254365	0.254365	chr5	90719119	0.5945426467680464	chr5:90719119:C:T
chr5:90719358	['T', 'C']	98663	5239.939126309383	107.0911926766675	-0.0101724564783259	0.0140077212162645	-0.7262035217059151	0.467716	0.467716	chr5	90719358	0.330017773147182	chr5:90719358:T:C
chr5:90719975	['C', 'T']	98663	134138.75303861243	-2850.7959157077767	0.0140798936029642	0.0045959220432795	3.063562321200131	0.00218778	0.00218778	chr5	90719975	2.6599963521694026	chr5:90719975:C:T
chr5:90720312	['A', 'G']	98663	134005.0149317276	-2864.536598140087	0.0141050502336222	0.0045921363853058	3.071566053385622	0.00212997	0.00212997	chr5	90720312	2.6716265134280275	chr5:90720312:A:G
chr5:90721054	['G', 'A']	98663	27738.779494353545	-399.2271178515643	0.019993707497183	0.0061562645975603	3.247701131154469	0.0011638	0.0011638	chr5	90721054	2.934121647142608	chr5:90721054:G:A
chr5:90721243	['G', 'A']	98663	2968.722148440272	-100.21028588896696	-0.0099644308941767	0.0174930456158827	-0.5696224152716792	0.568935	0.568935	chr5	90721243	0.2449373482865309	chr5:90721243:G:A
chr5:90721320	['T', 'C']	98663	133995.2500861843	-2873.013721484512	0.0139513148299557	0.0045920849673607	3.0381221012062483	0.0023812	0.0023812	chr5	90721320	2.6232041261202843	chr5:90721320:T:C
chr5:90721361	['G', 'A']	98663	71773.19052689224	-936.9681125331686	0.0050067856879101	0.0044601442507967	1.1225613806135812	0.261627	0.261627	chr5	90721361	0.5823174386890189	chr5:90721361:G:A
chr5:90721776	['T', 'C']	98663	14637.076959725897	-868.583630340119	-0.0045278751213711	0.0080976256024503	-0.5591608384562741	0.576053	0.576053	chr5	90721776	0.2395375572909615	chr5:90721776:T:C
chr5:90721879	['CTG', 'C']	98663	100001.2305820813	-1295.5406414792055	0.0145781019052513	0.0043078750209648	3.3840586911888355	0.000714505	0.000714505	chr5	90721879	3.145994727734016	chr5:90721879:CTG:C
chr5:90722296	['C', 'T']	98663	5155.627059026265	176.2641377951307	-0.007119843531819	0.0137447698835258	-0.5180038365249572	0.604457	0.604457	chr5	90722296	0.2186345886443131	chr5:90722296:C:T
chr5:90722318	['A', 'T']	98663	2439.123608830506	-180.8072229804217	-0.0088640389623261	0.0191952280161209	-0.4617834679995322	0.644238	0.644238	chr5	90722318	0.1909536621559001	chr5:90722318:A:T
chr5:90722597	['C', 'A']	98663	134014.04864075614	-2869.7305711791523	0.014074335053437	0.0045928624850953	3.064392870265708	0.00218171	0.00218171	chr5	90722597	2.661202977748556	chr5:90722597:C:A
chr5:90723263	['C', 'A']	98663	134006.6721075469	-2859.7783586810046	0.014167480345615	0.0045921373624607	3.085160400781937	0.00203499	0.00203499	chr5	90723263	2.691437720569223	chr5:90723263:C:A
chr5:90724037	['A', 'G']	98663	14407.35859691808	-843.6771584088895	-0.0006864760045891	0.0081553227799322	-0.084175209628538	0.932917	0.932917	chr5	90724037	0.030156992958157	chr5:90724037:A:G
chr5:90724283	['G', 'T']	98663	14644.890600768318	-863.4251564814836	-0.0042827241301589	0.0080951049118863	-0.5290510965300074	0.596771	0.596771	chr5	90724283	0.2241922894998399	chr5:90724283:G:T
chr5:90724375	['G', 'A']	98663	16719.219699120065	-497.4756900462036	0.0208110251637911	0.007636839896658	2.725083338842591	0.00642966	0.00642966	chr5	90724375	2.191811991932373	chr5:90724375:G:A
chr5:90724466	['T', 'A']	98663	114665.0815964478	-2165.738507956853	0.0133497776515901	0.0043442238161681	3.072994904614582	0.0021198	0.0021198	chr5	90724466	2.673705112181511	chr5:90724466:T:A
chr5:90724509	['G', 'A']	98663	2434.074011757551	-181.2590215624769	-0.0096803492642686	0.0192218620943069	-0.5036114199953463	0.614536	0.614536	chr5	90724509	0.2114526707215532	chr5:90724509:G:A
chr5:90725051	['A', 'C']	98663	134029.6214347276	-2880.275164521727	0.0136837676765615	0.0045932298503634	2.9791166831067097	0.00289151	0.00289151	chr5	90725051	2.5388753013934804	chr5:90725051:A:C
chr5:90725106	['T', 'G']	98663	72125.59281758979	-940.2746924896012	0.0051259483007699	0.0044568064146155	1.150139320379712	0.250089	0.250089	chr5	90725106	0.6019054100062478	chr5:90725106:T:G
chr5:90725475	['A', 'G']	98663	27245.2549409319	-446.69475019952864	0.0206642291182658	0.0062077691817418	3.328768920571833	0.000872627	0.000872627	chr5	90725475	3.0591713536118585	chr5:90725475:A:G
chr5:90725874	['C', 'T']	98663	133829.3364357117	-2881.7616695417205	0.0141246865387879	0.004586391761337	3.079694730366891	0.0020727	0.0020727	chr5	90725874	2.683463552596444	chr5:90725874:C:T
chr5:90726088	['A', 'G']	98663	72180.16849308126	-1005.9900536591608	0.0028707629353938	0.0044617670003916	0.6434139064504996	0.519957	0.519957	chr5	90726088	0.284032570663066	chr5:90726088:A:G
chr5:90726590	['T', 'C']	98663	76299.01325006844	-753.7686973242234	0.0023682222156917	0.0044314895675516	0.5344077154175041	0.593061	0.593061	chr5	90726590	0.2269006344588098	chr5:90726590:T:C
chr5:90726895	['A', 'G']	98663	39769.41850046119	-1360.155452550013	0.0079625224486389	0.0052951077050673	1.503750800199774	0.132649	0.132649	chr5	90726895	0.8772960196817945	chr5:90726895:A:G
chr5:90726963	['A', 'G']	98663	42885.04263298736	-1467.5844578486533	0.0067616550173931	0.0051519029588672	1.3124577600506426	0.189369	0.189369	chr5	90726963	0.722691114196771	chr5:90726963:A:G
chr5:90726989	['A', 'G']	98663	19357.981015224308	-1131.5946429280466	-0.006997518202384	0.0071669794787592	-0.976355272555544	0.328891	0.328891	chr5	90726989	0.482948010688267	chr5:90726989:A:G
chr5:90727518	['T', 'A']	98663	129124.1009935118	-3170.574950444263	0.0106265092744748	0.0044904976721364	2.366443554889764	0.0179618	0.0179618	chr5	90727518	1.7456501436767051	chr5:90727518:T:A
chr5:90727519	['T', 'A']	98663	136409.47739600344	-3613.485244040386	0.0101840066681164	0.0046183411835141	2.2051221993883225	0.0274478	0.0274478	chr5	90727519	1.5614924594524962	chr5:90727519:T:A
chr5:90728918	['G', 'A']	98663	141858.6318163847	-3429.3208084946687	0.0099393294345366	0.0047583041287383	2.0888386209924934	0.0367248	0.0367248	chr5	90728918	1.435040560660453	chr5:90728918:G:A
chr5:90729354	['T', 'C']	98663	7147.839691714831	-438.5474880133551	-0.0033555377638184	0.0113707414166043	-0.2951028117584743	0.767916	0.767916	chr5	90729354	0.1146862835253442	chr5:90729354:T:C
chr5:90730070	['G', 'A']	98663	7143.072398694532	-433.4492192334005	-0.0027559902291171	0.0113731722507606	-0.2423237921972766	0.80853	0.80853	chr5	90730070	0.0923038612334728	chr5:90730070:G:A
chr5:90730444	['A', 'G']	98663	136593.84448521584	-3631.079474820018	0.010076762229922	0.0046215311289778	2.18039475418414	0.0292306	0.0292306	chr5	90730444	1.5341622700337791	chr5:90730444:A:G
chr5:90731463	['T', 'A']	98663	5097.3949470781445	154.11849007138412	-0.0056462050391187	0.0137686408136956	-0.4100771539847644	0.68175	0.68175	chr5	90731463	0.1663748533863325	chr5:90731463:T:A
chr5:90731818	['G', 'T']	98663	141708.28943473505	-3469.7654637802293	0.0101639187310878	0.0047499512416208	2.13979432926129	0.0323738	0.0323738	chr5	90731818	1.489806320610675	chr5:90731818:G:T
chr5:90732342	['T', 'C']	98663	39696.47266607186	-1360.1393125214386	0.0085885760465323	0.0052997612915038	1.6205590354231407	0.105115	0.105115	chr5	90732342	0.9783353053571052	chr5:90732342:T:C
chr5:90732588	['G', 'C']	98663	141853.56637742274	-3442.330087739588	0.0096481366574984	0.0047581322669302	2.027715102531826	0.042592	0.042592	chr5	90732588	1.370671966205419	chr5:90732588:G:C
chr5:90733429	['G', 'A']	98663	15712.592551671009	-332.71594312552145	0.018791964263954	0.0078257332899541	2.4013039504013123	0.0163386	0.0163386	chr5	90733429	1.7867851594512894	chr5:90733429:G:A
chr5:90737027	['C', 'T']	98663	11206.924599549293	-825.8923074347254	-0.016305161226296	0.0092031955272016	-1.771684756463473	0.07645	0.07645	chr5	90737027	1.1166225102516611	chr5:90737027:C:T
chr5:90737396	['G', 'A']	98663	92237.8553517812	-1564.0621857613871	0.0025263296154167	0.0043014278654238	0.5873234875619163	0.556988	0.556988	chr5	90737396	0.2541541613611404	chr5:90737396:G:A
chr5:90737555	['C', 'T']	98663	9536.189587346658	-670.7959475516644	-0.0129406010298779	0.0099498709798381	-1.300579781999187	0.193405	0.193405	chr5	90737555	0.7135323025159939	chr5:90737555:C:T
chr5:90737624	['G', 'A']	98663	141124.91119605	-3418.3375437417594	0.0088356002327525	0.0047374047271293	1.8650718572036613	0.0621743	0.0621743	chr5	90737624	1.2063890956092718	chr5:90737624:G:A
chr5:90737880	['A', 'C']	98663	89747.28904119311	-1847.926710419525	0.0037016407457037	0.0042988295477327	0.8610810697660971	0.389195	0.389195	chr5	90737880	0.4098327477622621	chr5:90737880:A:C
chr5:90738013	['G', 'C']	98663	92427.3567626753	-1499.4373235172654	0.0032879486762557	0.0043002330266634	0.7645977917635881	0.444513	0.444513	chr5	90738013	0.3521155333535956	chr5:90738013:G:C
chr5:90738062	['T', 'G']	98663	141776.92454226565	-3472.063433140745	0.0099195976718295	0.0047523195628087	2.087317054488385	0.036862	0.036862	chr5	90738062	1.4334211052156938	chr5:90738062:T:G
chr5:90738967	['A', 'G']	98663	89742.5642991128	-1855.1640873058616	0.0036184496264392	0.004299233260558	0.841649988995841	0.399986	0.399986	chr5	90738967	0.3979552092449158	chr5:90738967:A:G
chr5:90740070	['C', 'G']	98663	16456.667186977364	-289.4313360930538	0.0193677709589662	0.0076725827803727	2.5242830886766017	0.011595	0.011595	chr5	90740070	1.935729247025994	chr5:90740070:C:G
chr5:90740272	['A', 'G']	98663	134632.19762585405	-3035.236058383948	0.0098276914289726	0.0045924228779157	2.1399796338948627	0.0323589	0.0323589	chr5	90740272	1.4900062501020956	chr5:90740272:A:G
chr5:90741163	['A', 'G']	98663	89792.02193813928	-1842.546830578677	0.003811259094602	0.004298674365429	0.8866126555789114	0.37529	0.37529	chr5	90741163	0.4256330076697305	chr5:90741163:A:G
chr5:90742712	['C', 'T']	98663	39467.20026355803	-1356.9672885852874	0.0084229216596666	0.005309799287084	1.5862975612195365	0.112675	0.112675	chr5	90742712	0.9481724332569847	chr5:90742712:C:T
chr5:90742732	['A', 'C']	98663	2650.053719301446	-174.00058699039414	-0.0075015282497684	0.0184381446119165	-0.4068483249079286	0.68412	0.68412	chr5	90742732	0.1648677129482432	chr5:90742732:A:C
chr5:90745336	['C', 'A']	98663	2838.0575303311343	-123.25135268862292	0.0032464678351698	0.0178380659481499	0.1819966270225907	0.855586	0.855586	chr5	90745336	0.0677363304264692	chr5:90745336:C:A
chr5:90745344	['G', 'A']	98663	94898.16051134926	-1664.1280211615203	0.0032488887229493	0.0042912570605005	0.7570948738667271	0.448995	0.448995	chr5	90745344	0.3477584952650515	chr5:90745344:G:A
chr5:90745408	['G', 'A']	98663	89631.35227330323	-1830.2039159989763	0.0040834777154542	0.0042987546312006	0.949921097104744	0.342155	0.342155	chr5	90745408	0.4657771091630865	chr5:90745408:G:A
chr5:90746685	['C', 'T']	98663	89634.69919688486	-1839.5323692422044	0.0038815799151669	0.004299328632589	0.902833964760093	0.366616	0.366616	chr5	90746685	0.4357885853092112	chr5:90746685:C:T
chr5:90747230	['C', 'T']	98663	2839.2014373175475	-122.10896996766394	0.0036843109434345	0.0178350469016305	0.2065770257715302	0.836341	0.836341	chr5	90747230	0.0776166122463031	chr5:90747230:C:T
chr5:90747381	['A', 'G']	98663	94904.857279004	-1661.8440940749103	0.0032647190681304	0.0042911226951449	0.7608076720398204	0.446774	0.446774	chr5	90747381	0.3499121085758599	chr5:90747381:A:G
chr5:90747799	['C', 'A']	98663	89544.61370732302	-1819.5977491038889	0.0044254578201421	0.0042979400585352	1.029669506756772	0.303168	0.303168	chr5	90747799	0.5183166412881561	chr5:90747799:C:A
chr5:90748081	['A', 'G']	98663	7123.866448388765	-427.7367105132256	-0.0017616003021893	0.011385003226614	-0.1547298904642687	0.877035	0.877035	chr5	90748081	0.0569830748168992	chr5:90748081:A:G
chr5:90748466	['ATCTTG', 'A']	98663	89548.96774160847	-1819.861087430065	0.0044324352957826	0.004298031715607	1.0312709605393442	0.302416	0.302416	chr5	90748466	0.5193952352346916	chr5:90748466:ATCTTG:A
chr5:90748556	['T', 'G']	98663	89645.2580170937	-1833.137276374098	0.0040201847836803	0.0042988430385027	0.9351783137168312	0.349699	0.349699	chr5	90748556	0.4563056095983985	chr5:90748556:T:G
chr5:90751076	['C', 'T']	98663	88645.86789602804	-1810.6068489658203	0.0035176593803641	0.0043072491663585	0.8166835129573009	0.414111	0.414111	chr5	90751076	0.3828832332120589	chr5:90751076:C:T
chr5:90751191	['G', 'A']	98663	7240.220150010136	-445.6872526062495	-0.0050301843053123	0.0113035282391895	-0.4450101064791956	0.656313	0.656313	chr5	90751191	0.1828889933168248	chr5:90751191:G:A
chr5:90751578	['TAAC', 'T']	98663	14976.580520244104	-655.4881495988642	0.0118525752545989	0.0080230719873158	1.4773113432532254	0.139595	0.139595	chr5	90751578	0.855130136951381	chr5:90751578:TAAC:T
chr5:90751674	['G', 'T']	98663	93823.92097606476	-1659.8498587644374	0.0027477034315398	0.0042955684246109	0.639660030974533	0.522395	0.522395	chr5	90751674	0.2820009884764767	chr5:90751674:G:T
chr5:90753240	['T', 'C']	98663	94199.04986719652	-1612.997645284834	0.0028484952948784	0.0042987645277846	0.6626311528504223	0.507568	0.507568	chr5	90753240	0.2945057661311121	chr5:90753240:T:C
chr5:90753421	['A', 'G']	98663	141899.20264187676	-3420.8746510307737	0.0105559751314619	0.0047594504109691	2.217897912568536	0.0265641	0.0265641	chr5	90753421	1.575704893537604	chr5:90753421:A:G
chr5:90755515	['G', 'A']	98663	94182.55154738572	-1620.0555220892911	0.0028503439625079	0.0043016358903165	0.6626186025935736	0.507576	0.507576	chr5	90755515	0.2944989210808428	chr5:90755515:G:A
chr5:90756446	['T', 'TC']	98663	88405.50484088449	-1779.6753562723986	0.0037805256268328	0.0043082587664098	0.8775066289676811	0.380214	0.380214	chr5	90756446	0.4199718958587765	chr5:90756446:T:TC
chr5:90756472	['G', 'A']	98663	72444.27963790813	-1125.139815299752	0.0028953870094475	0.0044706495110293	0.6476434805064487	0.517217	0.517217	chr5	90756472	0.286327209072274	chr5:90756472:G:A
chr5:90756555	['C', 'T']	98663	94072.79037278098	-1601.0051455479363	0.0031453875568855	0.0042988727725876	0.7316772845529604	0.464367	0.464367	chr5	90756555	0.3331386507489866	chr5:90756555:C:T
chr5:90757239	['A', 'G']	98663	88823.20483552132	-1809.2584192900165	0.003595475989619	0.0043057590184736	0.8350388338485494	0.403698	0.403698	chr5	90757239	0.3939434021653987	chr5:90757239:A:G
chr5:90757463	['T', 'C']	98663	88823.00799935116	-1809.2697471094475	0.0035859538509961	0.0043057846058242	0.8328223957477149	0.404947	0.404947	chr5	90757463	0.3926018141032639	chr5:90757463:T:C
chr5:90758292	['C', 'T']	98663	88720.48841334846	-1796.2546860069715	0.0040053310357252	0.0043048824525194	0.930415889377201	0.352158	0.352158	chr5	90758292	0.4532624412588959	chr5:90758292:C:T
chr5:90759061	['T', 'A']	98663	40789.93988417032	-1401.2966489454873	0.0106414610480795	0.0052467686016515	2.02819332354964	0.0425432	0.0425432	chr5	90759061	1.3711698465895146	chr5:90759061:T:A
chr5:90760357	['A', 'G']	98663	12566.349388061371	2.187324775514947	0.016419396872952	0.0088476013789738	1.8558020608808696	0.0634848	0.0634848	chr5	90760357	1.19733024425645	chr5:90760357:A:G
chr5:90760583	['G', 'A']	98663	6879.418358555398	-436.82682756421474	-0.0062784890169004	0.0115949820891045	-0.5414832872230296	0.588176	0.588176	chr5	90760583	0.2304927004685529	chr5:90760583:G:A
chr5:90761746	['A', 'G']	98663	89386.5554406561	-1959.9149890986807	0.0019090852532288	0.0043041166836549	0.4435486752667916	0.65737	0.65737	chr5	90761746	0.1821901194386766	chr5:90761746:A:G
chr5:90762052	['A', 'G']	98663	13304.674248413714	-619.5252643089957	-0.0060760729488649	0.0085299242802491	-0.712324371147584	0.476266	0.476266	chr5	90762052	0.3221504210906249	chr5:90762052:A:G
chr5:90762160	['A', 'G']	98663	13568.438076603336	-588.2255461579066	-0.0066284969045886	0.0084630349975402	-0.7832292914439328	0.433494	0.433494	chr5	90762160	0.3630169092256592	chr5:90762160:A:G
chr5:90762224	['C', 'T']	98663	6058.307020211235	-204.71933094514503	-0.0032189361638086	0.0123483403712673	-0.2606776349717932	0.794342	0.794342	chr5	90762224	0.0999924739783551	chr5:90762224:C:T
chr5:90762292	['G', 'A']	98663	116654.01748960758	-2319.8264027165465	0.0042724083070243	0.0043831262170141	0.9747399676605226	0.329692	0.329692	chr5	90762292	0.4818915909157115	chr5:90762292:G:A
chr5:90762373	['A', 'T']	98663	89338.92090510034	-1950.046789401556	0.0020909049352891	0.0043043287671443	0.4857679439473469	0.627133	0.627133	chr5	90762373	0.202640345866612	chr5:90762373:A:T
chr5:90762634	['T', 'C']	98663	4758.144678694507	-228.14109109554448	0.0103793416445144	0.013842141967607	0.7498363814504896	0.453355	0.453355	chr5	90762634	0.3435615901238921	chr5:90762634:T:C
chr5:90763165	['T', 'G']	98663	13477.683016075736	169.02841308213638	0.0155118510067625	0.0085804155792638	1.8078204794939992	0.0706375	0.0706375	chr5	90763165	1.1509646796940454	chr5:90763165:T:G
chr5:90763184	['T', 'A']	98663	116849.13353810598	-2319.2897001156875	0.0044244161759164	0.0043845556044146	1.0090911314847182	0.312933	0.312933	chr5	90763184	0.5045486363993209	chr5:90763184:T:A
chr5:90763619	['T', 'A']	98663	89333.54147023932	-1953.081643821757	0.0020496933739441	0.0043040151749033	0.4762281940583894	0.633913	0.633913	chr5	90763619	0.1979703418226396	chr5:90763619:T:A
chr5:90764151	['G', 'A']	98663	6930.210723697548	-433.6121526056693	-0.0064810290330685	0.0115507409256307	-0.5610920610891154	0.574736	0.574736	chr5	90764151	0.2405315989134878	chr5:90764151:G:A
chr5:90764265	['A', 'G']	98663	103271.84083329106	-2494.397908874962	0.0003341725967316	0.0042828270108479	0.078026171938577	0.937807	0.937807	chr5	90764265	0.0278865299144786	chr5:90764265:A:G
chr5:90764780	['A', 'T']	98663	12338.125478946626	22.66199646233426	0.0179635066322179	0.0089212309585222	2.013568162929094	0.0440576	0.0440576	chr5	90764780	1.35597916436059	chr5:90764780:A:T
chr5:90764965	['A', 'G']	98663	12325.624044602131	25.31136254150337	0.0181283902747415	0.0089249590599313	2.031201505016329	0.0422372	0.0422372	chr5	90764965	1.374304879888424	chr5:90764965:A:G
chr5:90765215	['C', 'G']	98663	4760.096492028259	-228.78050900250287	0.0102602645958995	0.0138394660817768	0.7413771987497245	0.458467	0.458467	chr5	90765215	0.3386919189550982	chr5:90765215:C:G
chr5:90765995	['C', 'T']	98663	62116.51706342773	-3578.2452775574056	-0.0130799430554429	0.0046122195192298	-2.835932461780777	0.00457014	0.00457014	chr5	90765995	2.340070495707792	chr5:90765995:C:T
chr5:90766784	['T', 'G']	98663	5589.679851192588	-400.44899467658735	-0.0198872140914802	0.0128685661831504	-1.545410250717735	0.12225	0.12225	chr5	90766784	0.912751132204342	chr5:90766784:T:G
chr5:90767366	['A', 'G']	98663	12617.662524075018	-353.260020711587	-0.0131999982605191	0.0088382248195581	-1.4935123885182149	0.135306	0.135306	chr5	90767366	0.8686829446505988	chr5:90767366:A:G
chr5:90768045	['T', 'G']	98663	4509.0	-215.61486191601733	0.0096207570888486	0.0142034976345969	0.6773512649035383	0.498185	0.498185	chr5	90768045	0.3026093529040884	chr5:90768045:T:G
chr5:90768967	['G', 'A']	98663	51906.94375848994	-342.6944201425412	-0.0031814225095623	0.0049708759506792	-0.6400124527604862	0.522166	0.522166	chr5	90768967	0.2821914099797669	chr5:90768967:G:A
chr5:90769753	['A', 'C']	98663	110683.9241172356	-2373.311450973996	0.0058544509733574	0.0043209785863698	1.354890068611956	0.175456	0.175456	chr5	90769753	0.7558317757966131	chr5:90769753:A:C
chr5:90770429	['T', 'C']	98663	110165.38089299842	-1945.572226476708	0.0073624487314473	0.0043510564657796	1.6921059952569788	0.0906289	0.0906289	chr5	90770429	1.0427332911846945	chr5:90770429:T:C
chr5:90771226	['TA', 'T']	98663	97982.60002028302	-2031.202648636248	0.0088841548385092	0.0042942840693978	2.068832591169256	0.0385644	0.0385644	chr5	90771226	1.4138134211720976	chr5:90771226:TA:T
chr5:90772526	['G', 'A']	98663	5962.604340466079	-344.8018007916424	-0.0204889749246549	0.0124887066884564	-1.6406002187234718	0.100884	0.100884	chr5	90772526	0.9961777065352124	chr5:90772526:G:A
chr5:90773746	['A', 'G']	98663	110655.5525638166	-2367.995659561759	0.0059789834714984	0.0043203799018708	1.3839022510287489	0.166392	0.166392	chr5	90773746	0.7788675580896222	chr5:90773746:A:G
chr5:90774859	['A', 'G']	98663	5582.509234293591	-401.31186270689705	-0.019992323868057	0.0128774152698359	-1.5525106125052217	0.120543	0.120543	chr5	90774859	0.9188580042798138	chr5:90774859:A:G
chr5:90775162	['A', 'G']	98663	98064.76352611936	-2033.4205261403847	0.0086813174656784	0.0042947481358873	2.021379878632821	0.0432432	0.0432432	chr5	90775162	1.3640821757057693	chr5:90775162:A:G
chr5:90777460	['A', 'G']	98663	97962.90065788808	-2022.9233032197667	0.0091256196975859	0.0042934783854947	2.125460728628884	0.0335507	0.0335507	chr5	90777460	1.4742984143037543	chr5:90777460:A:G
chr5:90777573	['A', 'G']	98663	110162.44760852373	-2363.9617058622707	0.0065456866814914	0.0043180656945082	1.5158839963496604	0.129552	0.129552	chr5	90777573	0.8875558780678962	chr5:90777573:A:G
chr5:90778280	['G', 'T']	98663	17311.737509631355	-283.9360355589255	-0.0127223330966101	0.0077007140234339	-1.6520978519517775	0.0985178	0.0985178	chr5	90778280	1.0064852949503538	chr5:90778280:G:T
chr5:90778829	['A', 'T']	98663	16254.306440004464	-636.8617671573141	0.0142382582324672	0.0077625589629824	1.8342222326897324	0.066624	0.066624	chr5	90778829	1.1763692965055768	chr5:90778829:A:T
chr5:90778942	['G', 'A']	98663	5566.282085588599	-394.2631379343286	-0.0191563339746487	0.012897022353914	-1.4853299815236125	0.13746	0.13746	chr5	90778942	0.8618236604269589	chr5:90778942:G:A
chr5:90779243	['C', 'G']	98663	16745.376121400113	-399.4753416491386	-0.0129602774356975	0.0077684838099913	-1.668314918675489	0.0952564	0.0952564	chr5	90779243	1.02110583569109	chr5:90779243:C:G
chr5:90779953	['A', 'G']	98663	10629.53867907316	-147.0916024949807	0.0224770435268504	0.009369909332261	2.398853898133336	0.0164483	0.0164483	chr5	90779953	1.7838789815298814	chr5:90779953:A:G
chr5:90782855	['C', 'CAG']	98663	12490.26595237854	-368.6386265906301	-0.0126169377266556	0.008871226579968	-1.4222314820755213	0.154962	0.154962	chr5	90782855	0.8097747870788359	chr5:90782855:C:CAG
chr5:90784003	['A', 'G']	98663	37632.95858084136	-1635.0957512870175	0.0123112105138127	0.0054434983100064	2.261635774035593	0.0237221	0.0237221	chr5	90784003	1.6248468676668573	chr5:90784003:A:G
chr5:90784155	['C', 'T']	98663	18171.210094170365	-260.385652241654	-0.01334028455887	0.0075563285321547	-1.765445282335548	0.0774921	0.0774921	chr5	90784155	1.1107425697683413	chr5:90784155:C:T
chr5:90784758	['T', 'C']	98663	12483.024349448036	-371.541282716204	-0.0127159364124619	0.0088733887118277	-1.433041741483981	0.151849	0.151849	chr5	90784758	0.8185880637780631	chr5:90784758:T:C
chr5:90784980	['T', 'G']	98663	116182.03718987314	-2288.590645885645	0.0048461126877132	0.0043872153742866	1.1045987657948504	0.269336	0.269336	chr5	90784980	0.5697055940209976	chr5:90784980:T:G
chr5:90786052	['C', 'T']	98663	12293.370595629078	-370.6398763872877	-0.0136293349115946	0.008934137217777	-1.5255345400868794	0.127129	0.127129	chr5	90786052	0.8957553691677402	chr5:90786052:C:T
chr5:90786579	['T', 'C']	98663	12133.721740717085	-415.5198347122672	-0.01166201775389	0.008960431649112	-1.3015017814510803	0.19309	0.19309	chr5	90786579	0.7142402174545575	chr5:90786579:T:C
chr5:90786777	['C', 'T']	98663	37593.9534414597	-1638.5985433467513	0.0122485319708359	0.0054456605756988	2.2492279495888585	0.0245002	0.0245002	chr5	90786777	1.6108303703888611	chr5:90786777:C:T
chr5:90790399	['G', 'A']	98663	5281.214111231616	55.76804352642784	-0.0115372886149367	0.0136543917198566	-0.8449507566242523	0.39814	0.39814	chr5	90790399	0.3999641878853817	chr5:90790399:G:A
chr5:90791621	['A', 'G']	98663	5297.268452634353	57.843736826505	-0.011009169658764	0.0136415448570894	-0.8070324713291289	0.41965	0.41965	chr5	90791621	0.3771127725508756	chr5:90791621:A:G
chr5:90792643	['G', 'T']	98663	5719.231869368228	-385.2965063655391	-0.0213909663112283	0.0127190045185258	-1.6818113618932442	0.0926086	0.0926086	chr5	90792643	1.0333486811461574	chr5:90792643:G:T
chr5:90793497	['A', 'G']	98663	60138.72424946005	-3798.41165604836	-0.0139747124491582	0.0047031621432531	-2.971343964656961	0.00296571	0.00296571	chr5	90793497	2.527871318431472	chr5:90793497:A:G
chr5:90793749	['A', 'C']	98663	5285.53571609581	55.66328356806218	-0.0116562680514765	0.0136492636670498	-0.8539851185976798	0.393115	0.393115	chr5	90793749	0.4054803845875873	chr5:90793749:A:C
chr5:90793834	['G', 'C']	98663	5285.374989863769	55.87490714965744	-0.0116682264547099	0.0136485662239491	-0.8549049228508477	0.392606	0.392606	chr5	90793834	0.4060430675811985	chr5:90793834:G:C
chr5:90794020	['T', 'C']	98663	5286.428645279003	55.56289193792772	-0.0116418031424702	0.0136484878122978	-0.8529738460828262	0.393676	0.393676	chr5	90794020	0.4048610606613181	chr5:90794020:T:C
chr5:90794854	['C', 'T']	98663	5318.431240180427	51.72169048341481	-0.0121876954150658	0.01360372698508	-0.8959085571500156	0.370304	0.370304	chr5	90794854	0.4314415967041487	chr5:90794854:C:T
chr5:90794974	['A', 'G']	98663	38872.335604700966	-771.1538517502039	0.0037489787714754	0.0054331336689989	0.6900214498433616	0.490182	0.490182	chr5	90794974	0.3096426405425338	chr5:90794974:A:G
chr5:90795690	['G', 'A']	98663	5019.152615041557	-335.7638170543024	-0.0179239965565778	0.0135563757495246	-1.3221820409637373	0.186111	0.186111	chr5	90795690	0.730227957346826	chr5:90795690:G:A
chr5:90795768	['G', 'A']	98663	5131.156020677074	-309.2002972919589	-0.0172241738692358	0.0134063077856411	-1.2847813241826236	0.198872	0.198872	chr5	90795768	0.7014263586628867	chr5:90795768:G:A
chr5:90795783	['G', 'A']	98663	11616.235472983244	-801.0444422279049	-0.0123635954933073	0.0090425906934867	-1.367262537074994	0.171546	0.171546	chr5	90795783	0.7656194040909361	chr5:90795783:G:A
chr5:90795999	['G', 'A']	98663	97070.58036031104	-4411.182270634541	-0.0089123662708465	0.0042924287814624	-2.07629915942603	0.0378689	0.0378689	chr5	90795999	1.4217173099007845	chr5:90795999:G:A
chr5:90797589	['G', 'A']	98663	16469.67557209341	-84.43472451516489	-0.0107426618283149	0.007916817944886	-1.3569418803238182	0.174803	0.174803	chr5	90797589	0.7574511181989528	chr5:90797589:G:A
chr5:90799038	['G', 'A']	98663	97067.80598270672	-4419.53458137011	-0.0090348899339551	0.0042929455104027	-2.104589939951861	0.0353295	0.0353295	chr5	90799038	1.451862508865113	chr5:90799038:G:A
chr5:90799757	['G', 'C']	98663	39590.64322866501	-2762.8733781387205	-0.0163833199134471	0.0053724918371939	-3.049482513872793	0.00229297	0.00229297	chr5	90799757	2.6396016273109195	chr5:90799757:G:C
chr5:90800879	['T', 'A']	98663	15586.89741665991	-181.1712562327317	-0.0124786973131289	0.0080825216850645	-1.5439113929243036	0.122613	0.122613	chr5	90800879	0.9114634814574432	chr5:90800879:T:A
chr5:90800975	['C', 'T']	98663	6101.927692401265	-357.6632563079623	-0.0252886548382354	0.0123177523374612	-2.053025109242256	0.0400728	0.0400728	chr5	90800975	1.3971503111219596	chr5:90800975:C:T
chr5:90801104	['T', 'C']	98663	6151.436435695749	-367.47431795583503	-0.0274527788502063	0.012267386431744	-2.2378669656290766	0.025232	0.025232	chr5	90801104	1.5980483240151724	chr5:90801104:T:C
chr5:90803294	['C', 'T']	98663	10457.059876536954	-142.27884280509963	0.0230724271588254	0.009449297925898	2.441708086649492	0.0146197	0.0146197	chr5	90803294	1.835061539121068	chr5:90803294:C:T
chr5:90804591	['G', 'A']	98663	2863.0290182643776	-68.74232732980533	0.0227957599417189	0.0177529906676434	1.2840518179996845	0.199127	0.199127	chr5	90804591	0.7008698491840234	chr5:90804591:G:A
chr5:90807008	['A', 'T']	98663	2863.1474403838183	-67.25263715881206	0.0234193062407441	0.0177590726150116	1.3187234912789307	0.187265	0.187265	chr5	90807008	0.7275433850767314	chr5:90807008:A:T
chr5:90808435	['G', 'A']	98663	2865.0580776598654	-69.1954310497372	0.0225321413190355	0.0177471461897348	1.2696205394458515	0.204223	0.204223	chr5	90808435	0.6898953483872823	chr5:90808435:G:A
chr5:90811291	['A', 'G']	98663	191245.6302340432	-6236.709776528782	0.0245407506220398	0.0123353905266039	1.9894587503421413	0.0466533	0.0466533	chr5	90811291	1.3311176312079056	chr5:90811291:A:G
chr5:90812021	['C', 'T']	98663	2867.499467421405	-67.76782361031688	0.0230137954458393	0.0177473855191384	1.2967428594494503	0.194723	0.194723	chr5	90812021	0.710582748104308	chr5:90812021:C:T
chr5:90812222	['G', 'A']	98663	2864.667802108679	-67.4518104763528	0.0230082879428192	0.0177500621983667	1.2962370320559409	0.194897	0.194897	chr5	90812222	0.7101948458155399	chr5:90812222:G:A
chr5:90812885	['A', 'G']	98663	2864.609719997567	-68.40758163872535	0.0229441162213702	0.0177500306821559	1.292624031598771	0.196144	0.196144	chr5	90812885	0.7074249722999101	chr5:90812885:A:G
chr5:90812960	['T', 'C']	98663	5562.679590180558	-397.6415421449662	-0.0193138418784824	0.0129034768535226	-1.4967936237441168	0.13445	0.13445	chr5	90812960	0.8714391934406797	chr5:90812960:T:C
chr5:90813413	['T', 'C']	98663	191174.6259160526	-6226.454670982811	0.0270024239821718	0.0122652854883378	2.2015324476422826	0.0277007	0.0277007	chr5	90813413	1.5575092561234156	chr5:90813413:T:C
chr5:90814407	['A', 'G']	98663	100328.33758097384	-2187.7240327831046	0.0087252236877678	0.0042920663390228	2.032872513744576	0.0420681	0.0420681	chr5	90814407	1.3760471023911198	chr5:90814407:A:G
chr5:90816052	['T', 'C']	98663	3154.223787706779	-86.09979178306136	0.0193157175556117	0.016932499212023	1.1407481738960537	0.253978	0.253978	chr5	90816052	0.5952039010666856	chr5:90816052:T:C
chr5:90817025	['C', 'A']	98663	180324.6581636792	-6480.308374632627	0.0114394032794506	0.007808889767369	1.4649205738890505	0.142946	0.142946	chr5	90817025	0.844827992822486	chr5:90817025:C:A
chr5:90817490	['T', 'C']	98663	100370.98565692463	-2245.206646950326	0.0075458966001062	0.004295970015303	1.7565058818442236	0.0790052	0.0790052	chr5	90817490	1.1023443231781114	chr5:90817490:T:C
chr5:90817792	['TA', 'T']	98663	3150.6067272211176	-84.36871043642776	0.0200081196717091	0.0169426204574639	1.18093418441034	0.237632	0.237632	chr5	90817792	0.6240950767899539	chr5:90817792:TA:T
chr5:90818918	['T', 'C']	98663	20348.7370583402	-450.52421272276274	0.0204075784295179	0.0069900356176426	2.919524240764916	0.00350645	0.00350645	chr5	90818918	2.455132349515495	chr5:90818918:T:C
chr5:90819700	['T', 'C']	98663	20354.360865948456	-452.3447660323191	0.0205102258841612	0.0069885075443192	2.9348506464493096	0.00333785	0.00333785	chr5	90819700	2.4765331840246643	chr5:90819700:T:C
chr5:90819753	['C', 'T']	98663	2792.8038088064827	-81.65191088482192	0.0141186731143	0.0179664751800566	0.7858343371643789	0.431966	0.431966	chr5	90819753	0.3645504351144516	chr5:90819753:C:T
chr5:90820094	['G', 'T']	98663	20377.22867745467	-455.4145201599583	0.0203225119127116	0.0069849734072989	2.9094616010242413	0.00362133	0.00362133	chr5	90820094	2.441131897539018	chr5:90820094:G:T
chr5:90820545	['G', 'A']	98663	21824.9634582822	-1443.225577567174	-0.0099708090173282	0.0068131544122902	-1.4634644122173308	0.143344	0.143344	chr5	90820545	0.8436204807532547	chr5:90820545:G:A
chr5:90821790	['C', 'T']	98663	3145.892786536217	-89.34037095681654	0.0184943023255683	0.0169711082453397	1.0897521869643858	0.275825	0.275825	chr5	90821790	0.5593663731493193	chr5:90821790:C:T
chr5:90823168	['A', 'G']	98663	51999.95978549561	-380.3964080435533	-0.004494321225401	0.0049713717684133	-0.904040461016554	0.365976	0.365976	chr5	90823168	0.4365473938660279	chr5:90823168:A:G
chr5:90824225	['A', 'C']	98663	5192.3157606657405	-466.72990860575015	-0.022793633637546	0.0133125323933837	-1.7121936656375214	0.0868641	0.0868641	chr5	90824225	1.06115967571806	chr5:90824225:A:C
chr5:90824893	['C', 'T']	98663	3160.5766131076084	-82.16408310425498	0.0200001930622477	0.0169168228013366	1.1822665105097303	0.237103	0.237103	chr5	90824893	0.6250629509766699	chr5:90824893:C:T
chr5:90825080	['G', 'A']	98663	100382.45311597062	-2249.853261565233	0.0073940796481619	0.0042924630673186	1.722572688966843	0.084969	0.084969	chr5	90825080	1.0707394929277925	chr5:90825080:G:A
chr5:90825690	['G', 'T']	98663	181019.85147491127	-6380.914365483192	0.0108815152233823	0.0079102113749628	1.3756288811477455	0.16894	0.16894	chr5	90825690	0.7722675101533738	chr5:90825690:G:T
chr5:90826249	['C', 'T']	98663	5607.738884946781	-409.4138247769614	-0.0228426837708805	0.0128497790628018	-1.7776713248717726	0.0754609	0.0754609	chr5	90826249	1.122278019401352	chr5:90826249:C:T
chr5:90827511	['G', 'A']	98663	59343.63843182579	-3757.269106777991	-0.0138240318152213	0.0047212366277656	-2.9280531574973447	0.0034117	0.0034117	chr5	90827511	2.467029164512928	chr5:90827511:G:A
chr5:90832142	['A', 'G']	98663	20485.94507521998	-467.1680444277313	0.0198703119990282	0.0069697518881951	2.850935344295849	0.00435999	0.00435999	chr5	90832142	2.360514506820817	chr5:90832142:A:G
chr5:90833380	['G', 'A']	98663	5613.5120623593575	-413.1322836151868	-0.0232073552145309	0.0128436069256813	-1.806918831198956	0.070778	0.070778	chr5	90833380	1.1501017135441625	chr5:90833380:G:A
chr5:90834743	['C', 'G']	98663	180479.2679959857	-6468.562545521415	0.0111588787624068	0.0078290789521478	1.425311819003375	0.15407	0.15407	chr5	90834743	0.8122819174323952	chr5:90834743:C:G
chr5:90835554	['A', 'G']	98663	3127.158476758093	-74.68161017841584	0.0228866096279222	0.0170143150946351	1.3451384613852986	0.178584	0.178584	chr5	90835554	0.7481574537508404	chr5:90835554:A:G
chr5:90836079	['A', 'G']	98663	10056.7135095686	-327.1402872631236	-0.0055569790767979	0.0097652607654252	-0.5690558818944108	0.56932	0.56932	chr5	90836079	0.2446435593167323	chr5:90836079:A:G
chr5:90838144	['A', 'C']	98663	5194.315882299279	-464.0225987895089	-0.0222810609207457	0.0133048974649115	-1.6746510808900734	0.0940059	0.0940059	chr5	90838144	1.026844888346761	chr5:90838144:A:C
chr5:90841427	['C', 'G']	98663	100603.43268012286	-2244.1743507037413	0.0074988484617816	0.0042932277693576	1.7466691414100424	0.0806979	0.0806979	chr5	90841427	1.0931377667683708	chr5:90841427:C:G
chr5:90841435	['C', 'T']	98663	3117.12637468452	-72.30537437217222	0.0251028470257059	0.0170459684397458	1.4726559605246012	0.140847	0.140847	chr5	90841435	0.8512523989254293	chr5:90841435:C:T
chr5:90844369	['C', 'T']	98663	79689.03836483086	-4220.578682370921	-0.0041520545279314	0.0043976172830956	-0.9441600440974944	0.34509	0.34509	chr5	90844369	0.4620676254889919	chr5:90844369:C:T
chr5:90845777	['G', 'C']	98663	11234.049531147044	-346.22368221750844	-0.0214076258683337	0.0093397319135015	-2.292102821215553	0.0219018	0.0219018	chr5	90845777	1.6595201911898685	chr5:90845777:G:C
chr5:90846908	['A', 'G']	98663	6823.691616068442	-297.38825114868075	-0.0244900585670681	0.0117771855311356	-2.0794491606099887	0.0375787	0.0375787	chr5	90846908	1.425058247987275	chr5:90846908:A:G
chr5:90847656	['T', 'C']	98663	6678.609220102582	-309.89198121023503	-0.0238093712273075	0.0118800016575821	-2.0041555475803934	0.0450561	0.0450561	chr5	90847656	1.3462464029757408	chr5:90847656:T:C
chr5:90847766	['A', 'G']	98663	11233.683154768543	-352.1520922250653	-0.0219637070905159	0.0093383197277876	-2.351997760920469	0.0186748	0.0186748	chr5	90847766	1.728744040616258	chr5:90847766:A:G
chr5:90848296	['A', 'G']	98663	6822.521294390775	-296.1159143620382	-0.0243334743942547	0.0117792605543388	-2.065789637813178	0.038851	0.038851	chr5	90848296	1.4105977982557922	chr5:90848296:A:G
chr5:90850563	['C', 'T']	98663	38234.58328334519	-1765.9887549762884	0.0089397980720429	0.0054171568898246	1.650274905058612	0.0988899	0.0988899	chr5	90850563	1.004848062278029	chr5:90850563:C:T
chr5:90851630	['G', 'C']	98663	100566.30865611724	-2201.037003488896	0.0080127504167636	0.0042935106051519	1.8662467974689136	0.0620098	0.0620098	chr5	90851630	1.2075396693793266	chr5:90851630:G:C
chr5:90852119	['A', 'G']	98663	31256.435199545856	-713.8067692258873	0.0135310040557819	0.0058123499625624	2.327974768025939	0.0199155	0.0199155	chr5	90852119	1.7008087856887446	chr5:90852119:A:G
chr5:90852193	['G', 'A']	98663	19807.409098742035	-453.36136538542894	0.0177537672053865	0.0070771270852143	2.5086121800014163	0.0121222	0.0121222	chr5	90852193	1.916418554991918	chr5:90852193:G:A
chr5:90854680	['T', 'A']	98663	56433.57974819562	-3647.314202211581	-0.0143355900190731	0.0047668023850604	-3.007380810247548	0.00263576	0.00263576	chr5	90854680	2.57909413710568	chr5:90854680:T:A
chr5:90855116	['T', 'C']	98663	2732.3323230377805	164.4571473579488	-0.0343241419578418	0.0189153488695436	-1.8146184981609552	0.0695856	0.0695856	chr5	90855116	1.1574806237167032	chr5:90855116:T:C
chr5:90855357	['A', 'C']	98663	6195.816371008615	-161.13696632805846	0.0055768790891095	0.0122281279150855	0.4560697375621571	0.648341	0.648341	chr5	90855357	0.1881965134723191	chr5:90855357:A:C
chr5:90855772	['G', 'A']	98663	109691.6767192442	-2710.5048207552218	0.0069540395440857	0.0042992900432794	1.617485555541004	0.105777	0.105777	chr5	90855772	0.9756087544083696	chr5:90855772:G:A
chr5:90857941	['A', 'T']	98663	117068.40100853328	-2723.3758180267723	0.0077965487639334	0.0043527217761676	1.7911893212705725	0.073266	0.073266	chr5	90857941	1.1350975183742995	chr5:90857941:A:T
chr5:90858098	['G', 'A']	98663	109534.20370426688	-2700.1498813414773	0.0069104221434755	0.0042993163232306	1.6073304739491083	0.107985	0.107985	chr5	90858098	0.9666365673802774	chr5:90858098:G:A
chr5:90859597	['A', 'G']	98663	117852.0584375413	-2687.171407411808	0.0070880374923059	0.0043607961805547	1.6253998579232345	0.104081	0.104081	chr5	90859597	0.982628543767804	chr5:90859597:A:G
chr5:90859736	['A', 'C']	98663	119514.43813994036	-2608.530966961272	0.0062078065855408	0.004385391995591	1.415564809663996	0.156906	0.156906	chr5	90859736	0.8043604489110288	chr5:90859736:A:C
chr5:90859896	['A', 'T']	98663	20071.61576789586	-467.32094163668296	0.0192436040389465	0.0070491814952421	2.729906167394781	0.00633636	0.00633636	chr5	90859896	2.198160156296719	chr5:90859896:A:T
chr5:90860363	['C', 'T']	98663	43460.42962181676	12.037853463915692	-0.0059176781423826	0.0053275924625307	-1.110760288817512	0.266674	0.266674	chr5	90860363	0.5740193247936811	chr5:90860363:C:T
chr5:90862828	['C', 'CAT']	98663	73038.80571353265	-1040.7992806963057	0.0006078964017318	0.0044869259240524	0.1354817110915906	0.892231	0.892231	chr5	90862828	0.0495226915460359	chr5:90862828:C:CAT
chr5:90864985	['G', 'A']	98663	120483.50042084548	-2571.722672777052	0.0064641015361029	0.0043981296982709	1.4697387252231713	0.141636	0.141636	chr5	90864985	0.848826346828199	chr5:90864985:G:A
chr5:90865788	['T', 'C']	98663	120494.41690492116	-2578.1721407114787	0.0062920676796243	0.0043974968455583	1.4308293787588715	0.152482	0.152482	chr5	90865788	0.8167814203307	chr5:90865788:T:C
chr5:90866139	['C', 'T']	98663	120237.06129813788	-2608.0457926817494	0.0062571183306588	0.0043934786777521	1.4241831563548857	0.154397	0.154397	chr5	90866139	0.8113611424465483	chr5:90866139:C:T
chr5:90866768	['C', 'T']	98663	19501.38359552384	-1003.050352023677	-0.0013431216591491	0.007139153809363	-0.188134573790467	0.850772	0.850772	chr5	90866768	0.0701868117236995	chr5:90866768:C:T
chr5:90867689	['C', 'T']	98663	2303.070028380296	128.6975029039517	-0.047192304695169	0.0203783662783529	-2.3158041253434205	0.020571	0.020571	chr5	90867689	1.6867445958149627	chr5:90867689:C:T
chr5:90869008	['C', 'T']	98663	2320.235167709041	130.21642681820794	-0.0460635793468732	0.0203087565639868	-2.268163449679485	0.0233214	0.0233214	chr5	90869008	1.6322453821280922	chr5:90869008:C:T
chr5:90871174	['T', 'G']	98663	8014.380907487379	-88.49648365532201	-0.0043387447071413	0.0109133640584622	-0.3975625374448225	0.690954	0.690954	chr5	90871174	0.1605508646535173	chr5:90871174:T:G
chr5:90872194	['C', 'A']	98663	119868.1582031448	-2648.163830936404	0.0067729721541693	0.0043878529305627	1.543573192025985	0.122695	0.122695	chr5	90872194	0.911173135045239	chr5:90872194:C:A
chr5:90873253	['T', 'C']	98663	62751.81236948278	-887.2170129659427	-0.0059768223911668	0.0046730753144408	-1.2789912400292658	0.200903	0.200903	chr5	90873253	0.6970135780664948	chr5:90873253:T:C
chr5:90873346	['A', 'C']	98663	20136.44911861005	-455.0819019137994	0.0156423288937947	0.00703584286092	2.223234543892216	0.0262022	0.0262022	chr5	90873346	1.5816622427356664	chr5:90873346:A:C
chr5:90874120	['A', 'C']	98663	19784.807408083205	-499.7201249304964	0.016436187298099	0.0070917278016339	2.3176562549837234	0.02047	0.02047	chr5	90874120	1.6888821573374944	chr5:90874120:A:C
chr5:90875798	['C', 'T']	98663	11097.562397372742	-29.35476564357115	0.0265746518122317	0.0092405603644994	2.875870159814844	0.00403002	0.00403002	chr5	90875798	2.3946927985566364	chr5:90875798:C:T
chr5:90875948	['T', 'C']	98663	18738.899283346684	-138.3852824997805	0.0173824541608605	0.0073389727148271	2.368513256050424	0.0178617	0.0178617	chr5	90875948	1.74807720919417	chr5:90875948:T:C
chr5:90876514	['C', 'T']	98663	19582.786334056404	-38.424148723939176	0.014557263717115	0.0072173300812865	2.016987383583827	0.0436995	0.0436995	chr5	90876514	1.3595235321024208	chr5:90876514:C:T
chr5:90877710	['G', 'A']	98663	19711.584450755665	-36.85127332077054	0.0138327478437762	0.0072053158863353	1.91979755807925	0.0548864	0.0548864	chr5	90877710	1.260535253667418	chr5:90877710:G:A
chr5:90879138	['G', 'C']	98663	12508.140987694364	7.83603604924601	0.0186315106784599	0.0088047460654616	2.1160758686210848	0.0343409	0.0343409	chr5	90879138	1.4641883271159348	chr5:90879138:G:C
chr5:90879629	['G', 'A']	98663	12509.88755879014	12.024805656640572	0.0191632842626849	0.0088052998246827	2.176335234941923	0.0295326	0.0295326	chr5	90879629	1.5296983168023928	chr5:90879629:G:A
chr5:90880596	['G', 'A']	98663	6591.467655287057	-110.73515219864318	0.006209300671067	0.0118556466423214	0.5237420495396234	0.600459	0.600459	chr5	90880596	0.2215166413529208	chr5:90880596:G:A
chr5:90880829	['A', 'G']	98663	6597.6018306404185	-113.86509504279574	0.0058235195172251	0.0118508675661431	0.4914002696192768	0.623144	0.623144	chr5	90880829	0.2054115822670661	chr5:90880829:A:G
chr5:90881766	['T', 'G']	98663	11194.701960506043	-47.54668626403152	0.023967398471416	0.0092064697339346	2.603321269071611	0.00923392	0.00923392	chr5	90881766	2.034613892369787	chr5:90881766:T:G
chr5:90883907	['T', 'C']	98663	24208.189711099843	469.8360641288335	0.0105586153071126	0.0066101195333607	1.597341054700164	0.110193	0.110193	chr5	90883907	0.9578459931242618	chr5:90883907:T:C
chr5:90884303	['A', 'G']	98663	22947.721390412284	349.2853628902784	0.0140592349612235	0.0067238749350083	2.090942365394552	0.0365358	0.0365358	chr5	90884303	1.4372813787585694	chr5:90884303:A:G
chr5:90884319	['T', 'A']	98663	23859.69281138501	438.64189572157306	0.0113604777756037	0.0066356673724494	1.7120324359191197	0.0868938	0.0868938	chr5	90884319	1.0610112099937608	chr5:90884319:T:A
chr5:90885503	['A', 'T']	98663	140989.5770197669	-3002.199034302987	0.014669813216329	0.0047631387138917	3.0798626908648403	0.00207153	0.00207153	chr5	90885503	2.6837087728459603	chr5:90885503:A:T
chr5:90887007	['A', 'G']	98663	57190.01335104012	-2058.8381657338937	0.0160999472192925	0.004703857672304	3.4227113873125345	0.00062025	0.00062025	chr5	90887007	3.2074332270557533	chr5:90887007:A:G
chr5:90887150	['G', 'A']	98663	11158.470258489611	-20.65243941798844	0.0254896377069856	0.009221002695723	2.7643021641028858	0.00570553	0.00570553	chr5	90887150	2.2437040067437013	chr5:90887150:G:A
chr5:90888341	['T', 'C']	98663	24344.19459481378	517.564360798939	0.0115830174398095	0.0066001333106711	1.754967194538636	0.079268	0.079268	chr5	90888341	1.1009020992926777	chr5:90888341:T:C
chr5:90889001	['A', 'G']	98663	20511.860640778665	456.5508397535026	0.0160930687364781	0.0070710148989922	2.275920637470528	0.0228529	0.0228529	chr5	90889001	1.641058680754626	chr5:90889001:A:G
chr5:90889700	['C', 'T']	98663	79940.54810451284	-1482.7458172006982	0.019998908875116	0.0043313107798084	4.617287904702254	3.89277e-06	3.89277e-06	chr5	90889700	5.40974125533184	chr5:90889700:C:T
chr5:90889952	['C', 'T']	98663	58369.05720454961	-2071.9650460617822	0.0169444551591651	0.0046763313544979	3.6234504945563697	0.000290845	0.000290845	chr5	90889952	3.536338397882717	chr5:90889952:C:T
chr5:90890830	['T', 'C']	98663	80273.4586391468	-1471.944038334022	0.0197447282606316	0.0043303679876022	4.559595932068679	5.13136e-06	5.13136e-06	chr5	90890830	5.289767515547503	chr5:90890830:T:C
chr5:90892271	['T', 'A']	98663	21099.635545283127	552.1299972390482	0.0159288484253577	0.0069974564310297	2.276376935299273	0.0228256	0.0228256	chr5	90892271	1.6415777976594108	chr5:90892271:T:A
chr5:90892929	['A', 'G']	98663	10881.992651083588	-66.34806044000828	0.0241640479715589	0.0093206782466266	2.5925203437104374	0.00952896	0.00952896	chr5	90892929	2.020954496099127	chr5:90892929:A:G
chr5:90892946	['G', 'T']	98663	58402.28711897737	-2073.8552351201483	0.0169743804424174	0.0046756151831503	3.63040579207384	0.000283119	0.000283119	chr5	90892946	3.5480309843322853	chr5:90892946:G:T
chr5:90893069	['A', 'G']	98663	80010.97523492857	-1484.3012084259267	0.0200755040368379	0.0043302673939943	4.636088770102396	3.55517e-06	3.55517e-06	chr5	90893069	5.449139627480852	chr5:90893069:A:G
chr5:90893382	['A', 'G']	98663	59154.98698204453	-2068.7870084305023	0.0171710479059785	0.0046592652288801	3.6853553215955546	0.000228506	0.000228506	chr5	90893382	3.6411023919500143	chr5:90893382:A:G
chr5:90893575	['T', 'C']	98663	58635.88609429966	-1991.4869163432936	0.0170570199334269	0.0046689357825087	3.65329932301226	0.000259026	0.000259026	chr5	90893575	3.586656640977417	chr5:90893575:T:C
chr5:90894483	['G', 'T']	98663	79762.12644959857	-1475.120347138882	0.0203102966469762	0.0043333723095703	4.686949377075358	2.77677e-06	2.77677e-06	chr5	90894483	5.556460091393991	chr5:90894483:G:T
chr5:90894600	['C', 'G']	98663	80045.22598663872	-1460.258104931105	0.019688111313478	0.004331967567629	4.544842731648976	5.50414e-06	5.50414e-06	chr5	90894600	5.259310528178394	chr5:90894600:C:G
chr5:90895439	['A', 'G']	98663	80127.36395526855	-1455.830600481382	0.0195941239409515	0.0043321778278494	4.522926971046854	6.10612e-06	6.10612e-06	chr5	90895439	5.214234665018403	chr5:90895439:A:G
chr5:90895651	['G', 'A']	98663	59295.61586262126	-1426.0470581999994	-0.0066954569715782	0.0046641981779368	-1.4355001044444902	0.151148	0.151148	chr5	90895651	0.8205975950604969	chr5:90895651:G:A
chr5:90896195	['G', 'A']	98663	23552.56500182216	487.82262541681047	0.0130078586636049	0.0070124933313478	1.8549548711092776	0.0636057	0.0636057	chr5	90896195	1.1965039634769947	chr5:90896195:G:A
chr5:90896837	['A', 'T']	98663	21223.44176710898	562.2581639231673	0.0157762440610178	0.0069884363060542	2.2574784072011087	0.0239804	0.0239804	chr5	90896837	1.620143577019325	chr5:90896837:A:T
chr5:90897651	['T', 'C']	98663	59335.22367860837	-1417.513370937245	-0.0063763501086726	0.0046640026930344	-1.3671411721514422	0.171584	0.171584	chr5	90897651	0.7655232120332333	chr5:90897651:T:C
chr5:90897972	['A', 'G']	98663	41139.50545896904	-595.8422649222648	-0.0074994459738189	0.005315711036113	-1.4108076836514098	0.158304	0.158304	chr5	90897972	0.8005081113159128	chr5:90897972:A:G
chr5:90899024	['C', 'G']	98663	21277.37222762844	547.9040635262494	0.0146458321126203	0.0069814096990409	2.097833065810789	0.0359224	0.0359224	chr5	90899024	1.444634655525413	chr5:90899024:C:G
chr5:90899750	['A', 'ATC']	98663	59423.65951924736	-1421.2428825122158	-0.0064074672245387	0.0046626389756159	-1.374214743635034	0.169378	0.169378	chr5	90899750	0.7711429995488555	chr5:90899750:A:ATC
chr5:90900284	['G', 'A']	98663	9815.591776739282	565.4466072361885	0.0049950280709674	0.0100710241779813	0.4959801488599619	0.61991	0.61991	chr5	90900284	0.2076713578252453	chr5:90900284:G:A
chr5:90900566	['A', 'G']	98663	21156.859840843423	535.0350354521596	0.0151280432715478	0.0069945260137556	2.1628403757161943	0.0305559	0.0305559	chr5	90900566	1.5149049199534053	chr5:90900566:A:G
chr5:90900709	['C', 'T']	98663	19037.89438204525	-599.5422231726699	0.0205748724731706	0.0072002170882548	2.857535018872261	0.00427035	0.00427035	chr5	90900709	2.369536528525474	chr5:90900709:C:T
chr5:90901935	['G', 'T']	98663	9557.840598515872	520.1435305881888	0.0041460064906198	0.0101935103509044	0.4067300025110555	0.684207	0.684207	chr5	90901935	0.1648124869387053	chr5:90901935:G:T
chr5:90902884	['A', 'G']	98663	9685.49083703298	523.4180368987758	0.0027633645286394	0.010130132429466	0.2727866143784546	0.785018	0.785018	chr5	90902884	0.1051203850241098	chr5:90902884:A:G
chr5:90903747	['G', 'A']	98663	58378.60903284674	-2051.335578592591	0.0163480385457035	0.0046764699338668	3.49580747377666	0.000472837	0.000472837	chr5	90903747	3.3252885467902744	chr5:90903747:G:A
chr5:90904205	['T', 'C']	98663	21627.972895168976	577.325144772959	0.01337848429372	0.006942104626513	1.9271510605912303	0.0539637	0.0539637	chr5	90904205	1.2678982807478372	chr5:90904205:T:C
chr5:90905369	['A', 'G']	98663	57070.61787785391	-3779.567738057476	-0.0156597397845501	0.0047514883791681	-3.2957546214796403	0.000981923	0.000981923	chr5	90905369	3.007922567188855	chr5:90905369:A:G
chr5:90905705	['G', 'A']	98663	21650.73050098331	597.0152958246825	0.0142464242798914	0.0069418646667886	2.0522474815807463	0.0401483	0.0401483	chr5	90905705	1.3963328393329952	chr5:90905705:G:A
chr5:90906182	['C', 'T']	98663	80770.64764444086	-1561.5647471049344	0.0178099106554669	0.0043263182904845	4.116643635452919	3.84742e-05	3.84742e-05	chr5	90906182	4.414830401755032	chr5:90906182:C:T
chr5:90906673	['G', 'A']	98663	21726.26682550948	590.2179970713794	0.0137496397171343	0.0069351708849338	1.9825956627837968	0.0474154	0.0474154	chr5	90906673	1.324080581347278	chr5:90906673:G:A
chr5:90907146	['T', 'C']	98663	21705.96001824724	585.9043845520991	0.0136421397224263	0.006937706027103	1.96637615793052	0.049258	0.049258	chr5	90907146	1.3075232255987634	chr5:90907146:T:C
chr5:90907432	['A', 'G']	98663	21807.8734414597	588.9919676049537	0.0129657862380371	0.0069283945756515	1.871398358806361	0.0612928	0.0612928	chr5	90907432	1.212590538596112	chr5:90907432:A:G
chr5:90907455	['T', 'C']	98663	22617.52164173053	-756.7882347715655	0.0130452485894225	0.006685788312435	1.9511907915420303	0.0510372	0.0510372	chr5	90907455	1.292113159872816	chr5:90907455:T:C
chr5:90907651	['A', 'G']	98663	9767.048695899068	-397.86787439841896	0.0106983211832594	0.0097795707050051	1.093945890465727	0.273981	0.273981	chr5	90907651	0.5622795535345932	chr5:90907651:A:G
chr5:90907671	['G', 'T']	98663	20579.9202323389	465.7295138452723	0.0159371602911293	0.007067840877002	2.254883856113285	0.0241428	0.0241428	chr5	90907671	1.617212363317733	chr5:90907671:G:T
chr5:90907919	['C', 'T']	98663	20588.834713508146	464.03531716667663	0.01560546175486	0.0070653286510716	2.20873826619419	0.0271951	0.0271951	chr5	90907919	1.5655093398872972	chr5:90907919:C:T
chr5:90909376	['T', 'G']	98663	86749.49826631794	-1962.034932882723	0.0175914568402431	0.0042896803046769	4.100878291807342	4.11914e-05	4.11914e-05	chr5	90909376	4.385193447132146	chr5:90909376:T:G
chr5:90909590	['G', 'GGAATACTAAAAACTTTGTGA']	98663	50987.570694217706	-3524.6010423375974	-0.016822232423238	0.0049184380189727	-3.420238774657068	0.000625915	0.000625915	chr5	90909590	3.2034846404914887	chr5:90909590:G:GGAATACTAAAAACTTTGTGA
chr5:90909720	['G', 'C']	98663	64262.02657056251	-2509.9468553052934	0.0120831526906373	0.0045616745896774	2.648841440373677	0.00807811	0.00807811	chr5	90909720	2.0926902373175844	chr5:90909720:G:C
chr5:90909883	['C', 'A']	98663	21773.42753314682	483.9012384743732	0.0184116073103333	0.0069470231394407	2.650287315987771	0.00804362	0.00804362	chr5	90909883	2.0945484547089745	chr5:90909883:C:A
chr5:90910297	['T', 'A']	98663	64507.69164326487	-2474.175714319735	0.0122216363006863	0.0045559815445752	2.682547367918669	0.0073076	0.0073076	chr5	90910297	2.136225232877671	chr5:90910297:T:A
chr5:90910368	['C', 'A']	98663	57802.85861555148	-1315.5184708533798	-0.0041699482133085	0.0046899295684152	-0.8891281100235305	0.373936	0.373936	chr5	90910368	0.4272027219312895	chr5:90910368:C:A
chr5:90910465	['G', 'A']	98663	21748.76347878972	474.012678035144	0.0176936893515984	0.0069522974049916	2.545013298610429	0.0109289	0.0109289	chr5	90910465	1.9614235478372029	chr5:90910465:G:A
chr5:90910649	['A', 'G']	98663	21948.338983566333	474.78473454356765	0.0159048890956501	0.0069258628142122	2.2964487634684896	0.0216523	0.0216523	chr5	90910649	1.6644959642411474	chr5:90910649:A:G
chr5:90911582	['G', 'A']	98663	84841.49780003651	-1966.1390702613296	0.0157810161302873	0.0043008231602122	3.669301327308848	0.000243342	0.000243342	chr5	90911582	3.613782926852015	chr5:90911582:G:A
chr5:90911592	['A', 'G']	98663	21778.20733277245	474.9210109903314	0.0174543214142267	0.0069491314006794	2.51172706455372	0.0120158	0.0120158	chr5	90911592	1.920247309003293	chr5:90911592:A:G
chr5:90912664	['G', 'A']	98663	62877.206902145226	-2444.66397035161	0.0110616765415353	0.0045842147003406	2.412992685685808	0.0158239	0.0158239	chr5	90912664	1.8006864702859136	chr5:90912664:G:A
chr5:90913155	['A', 'G']	98663	21779.20743413784	476.2920735301796	0.0175144463424793	0.0069498084053316	2.5201336959221603	0.0117326	0.0117326	chr5	90913155	1.930605735494917	chr5:90913155:A:G
chr5:90913161	['T', 'C']	98663	21778.765911509807	476.235883350197	0.0174657756725897	0.0069495242987995	2.513233269161568	0.0119646	0.0119646	chr5	90913161	1.9221018161225527	chr5:90913161:T:C
chr5:90913246	['T', 'C']	98663	62654.41600259551	-2481.713259636932	0.0109012893052652	0.004590194834227	2.374907754237185	0.0175552	0.0175552	chr5	90913246	1.7555942184115834	chr5:90913246:T:C
chr5:90914007	['C', 'T']	98663	144056.66184789443	-3144.234444676737	0.0150112260459462	0.0048426163314685	3.099817333948056	0.00193695	0.00193695	chr5	90914007	2.712881589918144	chr5:90914007:C:T
chr5:90914031	['T', 'C']	98663	10427.634136452558	453.8967519910028	0.0004882711279794	0.0097570290015405	0.0500430128784434	0.960088	0.960088	chr5	90914031	0.0176889584574522	chr5:90914031:T:C
chr5:90914615	['A', 'G']	98663	58263.810670802806	-1258.084378461178	-0.0040299527170106	0.0046799377753949	-0.8611124571352842	0.389178	0.389178	chr5	90914615	0.4098517181175892	chr5:90914615:A:G
chr5:90914701	['G', 'C']	98663	62724.80094287015	-2484.027029495095	0.0109097051471821	0.0045895534740985	2.3770733272314484	0.0174525	0.0174525	chr5	90914701	1.75814235332157	chr5:90914701:G:C
chr5:90915456	['T', 'C']	98663	58236.34663462998	-1248.016845119722	-0.003854383166623	0.0046805093896293	-0.8234965141109025	0.410228	0.410228	chr5	90915456	0.3869747003048375	chr5:90915456:T:C
chr5:90915688	['C', 'T']	98663	62702.43938364842	-2482.156504805532	0.0108350799791439	0.004588367278067	2.361423862238974	0.0182068	0.0182068	chr5	90915688	1.7397663784480484	chr5:90915688:C:T
chr5:90915831	['C', 'G']	98663	73430.88519205622	-1993.07025324164	0.0103692845388415	0.0043903277736175	2.361847468690814	0.0181861	0.0181861	chr5	90915831	1.7402604251849054	chr5:90915831:C:G
chr5:90916459	['A', 'G']	98663	84950.24738432217	-1973.5840318003889	0.0158458567410108	0.0043005541294614	3.684608137462298	0.000229177	0.000229177	chr5	90916459	3.639828969925848	chr5:90916459:A:G
chr5:90916875	['G', 'A']	98663	58247.20497454924	-1252.723836441134	-0.0039719728701949	0.004681251272323	-0.8484852957324682	0.39617	0.39617	chr5	90916875	0.4021184145313166	chr5:90916875:G:A
chr5:90917075	['G', 'A']	98663	84908.04821133513	-1966.2763258567616	0.0158422831430582	0.0042988481413938	3.685239073814182	0.00022861	0.00022861	chr5	90917075	3.6409047763474223	chr5:90917075:G:A
chr5:90919711	['T', 'C']	98663	16097.099894570372	-834.9624804724235	-0.0017181146637941	0.0077877467557127	-0.2206176854086633	0.825391	0.825391	chr5	90919711	0.0833402709464231	chr5:90919711:T:C
chr5:90919770	['G', 'A']	98663	57875.424717392365	-1318.9983440516871	-0.0042704065033587	0.0046893441269048	-0.910661787190557	0.362476	0.362476	chr5	90919770	0.4407207433346989	chr5:90919770:G:A
chr5:90920989	['G', 'A']	98663	53040.2894000527	-3588.937642882341	-0.0150358969449325	0.0048619379889646	-3.0925727516599943	0.00198485	0.00198485	chr5	90920989	2.702272308363726	chr5:90920989:G:A
chr5:90922030	['A', 'C']	98663	142974.126130419	-3186.5533001303447	0.0144982903742754	0.0048114510449332	3.0132885565868834	0.00258499	0.00258499	chr5	90922030	2.587541132629311	chr5:90922030:A:C
chr5:90922072	['T', 'C']	98663	62293.20785605676	-2468.130695038255	0.0103772138194429	0.0045958496329321	2.257953294442796	0.0239507	0.0239507	chr5	90922072	1.6206817890680092	chr5:90922072:T:C
chr5:90922110	['C', 'A']	98663	62140.29823725583	-2467.3999742460937	0.0103895757941978	0.0045988261484512	2.2591799426244665	0.0238744	0.0238744	chr5	90922110	1.6220675340882351	chr5:90922110:C:A
chr5:90922727	['A', 'G']	98663	10388.052882324915	479.3690949823931	0.0015290692080233	0.0097886959391871	0.1562076519204135	0.87587	0.87587	chr5	90922727	0.0575603487089946	chr5:90922727:A:G
chr5:90922795	['A', 'G']	98663	142781.15456121322	-3212.070052149843	0.0145971608120696	0.0048046435828653	3.038136036589078	0.00238109	0.00238109	chr5	90922795	2.6232241889022725	chr5:90922795:A:G
chr5:90922879	['T', 'C']	98663	69587.10601867338	-1310.228761823804	0.0025938450781264	0.0044759803594557	0.5795032305373735	0.562251	0.562251	chr5	90922879	0.2500697634706393	chr5:90922879:T:C
chr5:90923029	['A', 'ACT']	98663	57874.212186641525	-1325.077423905114	-0.0043557762510096	0.0046890719001145	-0.9289207638089956	0.352932	0.352932	chr5	90923029	0.4523089627979538	chr5:90923029:A:ACT
chr5:90924439	['G', 'A']	98663	62218.0979604669	-2438.743002845733	0.0109717793538702	0.0045973083418039	2.3865659072945986	0.0170084	0.0170084	chr5	90924439	1.7693365390537268	chr5:90924439:G:A
chr5:90924522	['C', 'T']	98663	11767.752501434405	-36.111776636936725	0.0285070782274541	0.0092595590160112	3.07866478070511	0.00207988	0.00207988	chr5	90924522	2.681961721210899	chr5:90924522:C:T
chr5:90924949	['T', 'C']	98663	142823.91816501028	-3222.845131941924	0.014304781436619	0.0048059189653211	2.9764924335679206	0.00291637	0.00291637	chr5	90924949	2.535157377897079	chr5:90924949:T:C
chr5:90924953	['G', 'A']	98663	142556.43318941354	-3248.2545272515567	0.0146778464673098	0.0047971590281761	3.059695620074208	0.00221621	0.00221621	chr5	90924953	2.6543890898280456	chr5:90924953:G:A
chr5:90925010	['T', 'C']	98663	61848.1784767305	-2473.235032959421	0.0108027464615231	0.0046071668480652	2.34476996769928	0.0190408	0.0190408	chr5	90925010	1.7203148086675812	chr5:90925010:T:C
chr5:90925041	['G', 'A']	98663	62181.8811919388	-2439.447869189544	0.0107441064012231	0.0045981101183152	2.336635296842292	0.0194601	0.0194601	chr5	90925041	1.710854932344306	chr5:90925041:G:A
chr5:90925076	['G', 'C']	98663	10389.947766943056	483.88644196092224	0.0018128144421769	0.0097871960320072	0.1852230645272086	0.853054	0.853054	chr5	90925076	0.0690234762653828	chr5:90925076:G:C
chr5:90925106	['C', 'T']	98663	10730.978875666471	-487.0466988832685	0.0049276862990567	0.0093559933692694	0.5266876647478279	0.598412	0.598412	chr5	90925106	0.2229997061169759	chr5:90925106:C:T
chr5:90925534	['G', 'T']	98663	69507.40668444584	-1330.8940701172205	0.0021751074495766	0.0044764702249136	0.4858978928243924	0.627041	0.627041	chr5	90925534	0.2027040612560345	chr5:90925534:G:T
chr5:90927424	['A', 'G']	98663	62337.168221456144	-2446.1142803934445	0.0107759206053111	0.0045948401314157	2.345222096332446	0.0190177	0.0190177	chr5	90927424	1.720842007782834	chr5:90927424:A:G
chr5:90927574	['C', 'T']	98663	142780.86187038696	-3220.735755215792	0.0142560985775148	0.0048047050200788	2.967112136528403	0.00300683	0.00300683	chr5	90927574	2.5218911253244856	chr5:90927574:C:T
chr5:90927602	['C', 'T']	98663	142789.5480704886	-3217.2596356551694	0.0143742005469214	0.0048051397190428	2.991421974673528	0.0027775	0.0027775	chr5	90927602	2.556345932387095	chr5:90927602:C:T
chr5:90927727	['T', 'C']	98663	142870.0651021339	-3194.573249388384	0.014639122341838	0.0048076194528459	3.044983590199167	0.00232754	0.00232754	chr5	90927727	2.633102846703224	chr5:90927727:T:C
chr5:90927793	['C', 'T']	98663	62347.48540490122	-2447.538674244553	0.0107952459670527	0.0045945705439092	2.349565832951096	0.0187973	0.0187973	chr5	90927793	1.725904527295443	chr5:90927793:C:T
chr5:90928037	['C', 'T']	98663	62335.43106735073	-2457.606596686122	0.0105279705777095	0.0045945769259175	2.29139064324342	0.0219429	0.0219429	chr5	90928037	1.658705976088182	chr5:90928037:C:T
chr5:90928327	['G', 'A']	98663	69423.91786522654	-1308.845056378096	0.0025123985304204	0.0044787529552016	0.5609593910515854	0.574826	0.574826	chr5	90928327	0.2404635964856917	chr5:90928327:G:A
chr5:90928502	['C', 'T']	98663	142945.15847844398	-3207.3158367462124	0.0144406672592375	0.004809609674292	3.002461371538018	0.00267873	0.00267873	chr5	90928502	2.5720710584781834	chr5:90928502:C:T
chr5:90928655	['C', 'A']	98663	5421.626763491791	477.76744577416736	-0.017944612407267	0.0135961963402269	-1.3198259247091366	0.186896	0.186896	chr5	90928655	0.7283999934125925	chr5:90928655:C:A
chr5:90928881	['A', 'G']	98663	62836.94864080442	-2723.96590150324	0.0041971678275291	0.0046455230122604	0.90348660774082	0.36627	0.36627	chr5	90928881	0.4361986515457132	chr5:90928881:A:G
chr5:90929636	['T', 'G']	98663	80229.38432219284	-846.7297674613137	0.0029841442921494	0.0044498910728324	0.6706106381723156	0.50247	0.50247	chr5	90929636	0.2988898627102457	chr5:90929636:T:G
chr5:90929644	['A', 'C']	98663	80195.5077403461	-840.5023943521269	0.0030601718814053	0.0044514903720088	0.6874488375057018	0.491802	0.491802	chr5	90929644	0.3082097094582254	chr5:90929644:A:C
chr5:90929669	['G', 'A']	98663	62376.115421655006	-2557.58571156872	0.0108503090010398	0.0046041078793362	2.3566582898148947	0.0184422	0.0184422	chr5	90929669	1.734187272497712	chr5:90929669:G:A
chr5:90929979	['A', 'G']	98663	10367.891509959956	483.6161508623736	0.0016812950756584	0.0097985870556239	0.1715854608541238	0.863764	0.863764	chr5	90929979	0.0636049004588766	chr5:90929979:A:G
chr5:90930244	['G', 'A']	98663	57360.139241147896	-1369.4854266830785	-0.0048265031376049	0.0046931879964734	-1.0284060943715967	0.303761	0.303761	chr5	90930244	0.5174679861416097	chr5:90930244:G:A
chr5:90930309	['G', 'T']	98663	69716.83893270616	-1316.1422139307197	0.0027882883496733	0.0044720090490491	0.6234979220952618	0.532959	0.532959	chr5	90930309	0.2733061995262272	chr5:90930309:G:T
chr5:90930465	['C', 'T']	98663	12053.46601656344	78.66630342909582	0.0274859714866169	0.008938337763028	3.075065209586064	0.00210514	0.00210514	chr5	90930465	2.676719016595219	chr5:90930465:C:T
chr5:90930725	['G', 'C']	98663	72459.2194029094	-1348.603939531789	0.004894602564162	0.0044286565241299	1.1052116002885626	0.269071	0.269071	chr5	90930725	0.5701331072108256	chr5:90930725:G:C
chr5:90931162	['G', 'A']	98663	39012.14030410542	-1680.581215534563	0.007342273338494	0.005371086799761	1.366999568657244	0.171629	0.171629	chr5	90931162	0.7654093279332858	chr5:90931162:G:A
chr5:90931719	['G', 'T']	98663	103303.89371882733	-1636.8845841593993	0.0067753176896461	0.0043612267511928	1.5535348369109665	0.120299	0.120299	chr5	90931719	0.9197379827706038	chr5:90931719:G:T
chr5:90932242	['C', 'T']	98663	103130.35836890287	-1619.230861309822	0.007865649087211	0.0043624708772319	1.8030261538850216	0.0713872	0.0713872	chr5	90932242	1.1463796519172555	chr5:90932242:C:T
chr5:90932278	['A', 'C']	98663	16168.277475340365	-833.1446696431021	-0.0013955793272338	0.0077726051055873	-0.1795510396161324	0.857505	0.857505	chr5	90932278	0.0667633389632342	chr5:90932278:A:C
chr5:90932583	['A', 'G']	98663	53164.77704449376	-3479.088359064432	-0.014872216317855	0.0048475431619312	-3.067990489419393	0.00215562	0.00215562	chr5	90932583	2.6664277956413565	chr5:90932583:A:G
chr5:90932614	['A', 'T']	98663	103798.14504110864	-1578.1639398334405	0.0070260347211655	0.0043687276062287	1.6082565347283668	0.107782	0.107782	chr5	90932614	0.9674537619080672	chr5:90932614:A:T
chr5:90932723	['GACAA', 'G']	98663	57505.32553448156	-1445.4945183436278	-0.0051826180040336	0.0046893203100746	-1.1051959903227784	0.269077	0.269077	chr5	90932723	0.5701234230091133	chr5:90932723:GACAA:G
chr5:90932976	['C', 'T']	98663	53421.0388443994	-3429.228304180996	-0.0145881495651829	0.0048356405291036	-3.0167977700953927	0.00255525	0.00255525	chr5	90932976	2.592566603040422	chr5:90932976:C:T
chr5:90933609	['T', 'G']	98663	105283.81184354596	-1664.7830655543412	0.0062650202506132	0.0043675505614636	1.4344471031180643	0.151448	0.151448	chr5	90933609	0.8197364575222711	chr5:90933609:T:G
chr5:90933713	['C', 'A']	98663	93091.58827226826	-5033.337409577476	-0.0070376144111287	0.004370270346739	-1.6103384579812308	0.107327	0.107327	chr5	90933713	0.9692910098518236	chr5:90933713:C:A
chr5:90933725	['A', 'G']	98663	92805.63454987838	-5103.568931680803	-0.0075375663733555	0.0043743590131303	-1.7231247711333848	0.0848691	0.0848691	chr5	90933725	1.0712504033035657	chr5:90933725:A:G
chr5:90933990	['G', 'A']	98663	39227.97595612906	-1673.6020994135563	0.0071956755176572	0.0053585717990025	1.34283458122117	0.179329	0.179329	chr5	90933990	0.7463494732846442	chr5:90933990:G:A
chr5:90934955	['A', 'G']	98663	93109.09933398892	-5020.869842853001	-0.0068590355487784	0.0043700661472425	-1.5695495943708857	0.116523	0.116523	chr5	90934955	0.9335883425590152	chr5:90934955:A:G
chr5:90935421	['T', 'C']	98663	93373.9278509372	-4996.502835581817	-0.007308876731991	0.0043668987012	-1.673699628063834	0.0941928	0.0941928	chr5	90935421	1.0259822929584594	chr5:90935421:T:C
chr5:90937603	['A', 'G']	98663	35168.01078355781	-222.3900170507177	0.0066497305521289	0.0056065044466436	1.186074249189234	0.235596	0.235596	chr5	90937603	0.6278320873682748	chr5:90937603:A:G
chr5:90937850	['G', 'C']	98663	23944.45613590521	-645.0201557336195	0.010775374151353	0.0065349172804755	1.648892203050021	0.0991729	0.0991729	chr5	90937850	1.0036069870027202	chr5:90937850:G:C
chr5:90938116	['T', 'C']	98663	22929.88052756432	539.7849744678639	0.01342181710895	0.0068266976090566	1.9660775791715075	0.0492924	0.0492924	chr5	90938116	1.3072200359458703	chr5:90938116:T:C
chr5:90938190	['A', 'G']	98663	23002.82863602264	-796.8732855109588	0.0111696835645008	0.0066430626471586	1.6814057247041376	0.0926873	0.0926873	chr5	90938190	1.0329797687440914	chr5:90938190:A:G
chr5:90939480	['C', 'T']	98663	89965.58955670218	-4844.103231786832	-0.0068248969394568	0.004378491506541	-1.5587324833817928	0.119063	0.119063	chr5	90939480	0.9242231788392684	chr5:90939480:C:T
chr5:90939550	['A', 'G']	98663	124161.94423154902	-5120.48217134833	-0.0033489050566108	0.0044228544851989	-0.757181830833002	0.448943	0.448943	chr5	90939550	0.3478087956490072	chr5:90939550:A:G
chr5:90940232	['A', 'G']	98663	31452.825485803485	-2264.278538496196	-0.0184180358915538	0.0058330854510971	-3.157511757022109	0.0015917	0.0015917	chr5	90940232	2.7981387837227376	chr5:90940232:A:G
chr5:90940549	['G', 'C']	98663	23006.86549085196	-799.5279306101146	0.0109612864155449	0.0066414395528979	1.650438331665928	0.0988565	0.0988565	chr5	90940549	1.0049947697360004	chr5:90940549:G:C
chr5:90940605	['T', 'A']	98663	18416.49328467893	-1334.1285250628794	-0.0200783980579147	0.007319231844858	-2.7432384276801254	0.00608475	0.00608475	chr5	90940605	2.215757260630447	chr5:90940605:T:A
chr5:90940830	['AC', 'A']	98663	89975.32697376425	-4842.668653412401	-0.0067916316166955	0.0043784053725808	-1.5511655588646778	0.120865	0.120865	chr5	90940830	0.917699443618146	chr5:90940830:AC:A
chr5:90942241	['T', 'C']	98663	23038.10152654733	-810.0849474788153	0.0105313821380337	0.0066379624901883	1.5865383622761284	0.11262	0.11262	chr5	90942241	0.94838447699501	chr5:90942241:T:C
chr5:90942478	['G', 'C']	98663	53140.54049204755	-3474.677476307843	-0.0147955964819959	0.0048477480581518	-3.052055573951733	0.0022734	0.0022734	chr5	90942478	2.643324144341363	chr5:90942478:G:C
chr5:90943318	['A', 'G']	98663	22676.42332339641	-827.7602650237388	0.0115618578697208	0.0066848561479614	1.7295597113554413	0.0837121	0.0837121	chr5	90943318	1.077211763232205	chr5:90943318:A:G
chr5:90945987	['AAAG', 'A']	98663	89860.16348610837	-4837.690234847416	-0.00676699252157	0.0043797307115741	-1.54507045460288	0.122332	0.122332	chr5	90945987	0.9124599239482124	chr5:90945987:AAAG:A
chr5:90946193	['T', 'C']	98663	23126.98486507308	575.6912044468091	0.0123720185774973	0.0068128181254742	1.815991319544609	0.0693747	0.0693747	chr5	90946193	1.15879888190352	chr5:90946193:T:C
chr5:90946573	['C', 'G']	98663	12235.98428740864	72.56325932475488	0.0251781644260313	0.0088887280518348	2.832594751375488	0.00461812	0.00461812	chr5	90946573	2.335534786303917	chr5:90946573:C:G
chr5:90948082	['T', 'C']	98663	136626.08028020518	-4988.94004450175	0.0022962745503991	0.0046092321118848	0.4981902613405539	0.618351	0.618351	chr5	90948082	0.2087649325320887	chr5:90948082:T:C
chr5:90948287	['G', 'A']	98663	89934.87686412074	-4819.384834972486	-0.0073525503823968	0.0043741491443722	-1.680909850057708	0.0927836	0.0927836	chr5	90948287	1.0325287808816763	chr5:90948287:G:A
chr5:90949095	['C', 'A']	98663	89932.23018359137	-4817.295231547253	-0.0073312038525629	0.0043739707541362	-1.6760980501824811	0.0937222	0.0937222	chr5	90949095	1.028157525488581	chr5:90949095:C:A
chr5:90949863	['CTT', 'C']	98663	22875.854867974256	-823.5573776913457	0.0101998809839908	0.0066614477877505	1.5311808046813775	0.125728	0.125728	chr5	90949863	0.9005679928682879	chr5:90949863:CTT:C
chr5:90949896	['C', 'T']	98663	89933.93831790861	-4814.598548637954	-0.0072635666873136	0.0043738450027224	-1.6606822333193405	0.0967805	0.0967805	chr5	90949896	1.0142121385129907	chr5:90949896:C:T
chr5:90950112	['C', 'T']	98663	136665.93322520144	-4970.736724457876	0.0025456892294725	0.0046107071572908	0.552125550946575	0.580864	0.580864	chr5	90950112	0.2359255388032144	chr5:90950112:C:T
chr5:90950250	['A', 'G']	98663	10518.746290139472	469.57998994672624	-0.0032200925157609	0.0097512630506331	-0.3302231207424875	0.741232	0.741232	chr5	90950250	0.1300458398611929	chr5:90950250:A:G
chr5:90951025	['T', 'G']	98663	89923.31695794976	-4813.0728997971855	-0.0071981218391418	0.004374263664431	-1.645561948556696	0.0998572	0.0998572	chr5	90951025	1.000620615745338	chr5:90951025:T:G
chr5:90952184	['T', 'A']	98663	22823.54461136115	534.7865354148439	0.0126303080022934	0.0068465217296844	1.8447773191943784	0.0650729	0.0650729	chr5	90952184	1.18659983832634	chr5:90952184:T:A
chr5:90952625	['A', 'G']	98663	22551.885773371443	-854.4038743398759	0.010525378952123	0.0067055736926161	1.5696463024055785	0.116501	0.116501	chr5	90952625	0.9336703468043316	chr5:90952625:A:G
chr5:90952930	['C', 'T']	98663	22864.707928269483	-816.7592931646844	0.0104910185539864	0.0066636862655235	1.5743566152363218	0.115408	0.115408	chr5	90952930	0.9377640851540092	chr5:90952930:C:T
chr5:90953218	['T', 'A']	98663	33826.11413974517	-286.0085870169519	0.0062496192580656	0.0056897915593159	1.098391600626066	0.272036	0.272036	chr5	90953218	0.5653736196172827	chr5:90953218:T:A
chr5:90953288	['A', 'G']	98663	136311.72383626635	-5018.2377448429415	0.0024669825549476	0.0046031153623315	0.5359375902536709	0.592003	0.592003	chr5	90953288	0.2276760924660253	chr5:90953288:A:G
chr5:90953337	['A', 'G']	98663	12572.401704983173	112.83952000934823	0.0243137325747563	0.0087816691697376	2.7686914759375543	0.00562924	0.00562924	chr5	90953337	2.2495502350040875	chr5:90953337:A:G
chr5:90954083	['G', 'A']	98663	103080.68653083584	-4661.855279995693	-0.0015574631820683	0.0043198043307626	-0.3605402149762081	0.718444	0.718444	chr5	90954083	0.1436070778273299	chr5:90954083:G:A
chr5:90954814	['A', 'T']	98663	36490.28741155242	-1430.4983543656608	0.0078433745852048	0.0055096062441658	1.423581693067486	0.154571	0.154571	chr5	90954814	0.8108719833890408	chr5:90954814:A:T
chr5:90955016	['T', 'G']	98663	15839.013412680706	-909.1036910365564	-0.0024164819361578	0.007822963796642	-0.3088959630869142	0.757401	0.757401	chr5	90955016	0.1206741258138257	chr5:90955016:T:G
chr5:90955135	['A', 'G']	98663	15837.444685466377	-907.8613191572584	-0.0022238651933185	0.0078232250115386	-0.2842645060110823	0.776208	0.776208	chr5	90955135	0.1100218855100068	chr5:90955135:A:G
chr5:90955276	['T', 'C']	98663	52916.14532886001	-3441.663494466668	-0.014566796004032	0.0048529086023488	-3.0016629608440226	0.00268576	0.00268576	chr5	90955276	2.5709327985669885	chr5:90955276:T:C
chr5:90955388	['G', 'T']	98663	60643.82502990859	-707.2150304898871	0.0120807245573073	0.0046320475539035	2.6080743810858933	0.00910669	0.00910669	chr5	90955388	2.0406394469512072	chr5:90955388:G:T
chr5:90956260	['T', 'C']	98663	136697.553494313	-4958.543064816968	0.0030508067061181	0.0046113665305389	0.6615840848724709	0.508239	0.508239	chr5	90956260	0.2939320121803287	chr5:90956260:T:C
chr5:90956415	['C', 'A']	98663	12810.558098752168	159.46468441081117	0.0246114822529381	0.0087083137538001	2.8262052733456287	0.00471125	0.00471125	chr5	90956415	2.3268638495423386	chr5:90956415:C:A
chr5:90956474	['T', 'C']	98663	10700.32535982161	511.12423943728527	-0.0015730313333615	0.0096710190132618	-0.1626541454633077	0.870791	0.870791	chr5	90956474	0.0600860682282513	chr5:90956474:T:C
chr5:90956612	['A', 'G']	98663	12690.929435974378	123.63164533004932	0.0233087042338236	0.008745032781763	2.6653649923910843	0.00769173	0.00769173	chr5	90956612	2.113975969047201	chr5:90956612:A:G
chr5:90956871	['A', 'T']	98663	11060.672633467468	558.4573308214317	-0.0008258248827014	0.0095297782078668	-0.0866573035267251	0.930944	0.930944	chr5	90956871	0.0310764427806973	chr5:90956871:A:T
chr5:90957076	['G', 'A']	98663	12686.543015276078	133.57441650565872	0.0241250242320506	0.0087452739407209	2.7586356237185927	0.00580539	0.00580539	chr5	90957076	2.23616859949843	chr5:90957076:G:A
chr5:90958075	['A', 'G']	98663	49590.09959949301	-1257.2446289449165	0.0140101706409462	0.0049136498999141	2.8512757168944853	0.00435532	0.00435532	chr5	90958075	2.360979930408641	chr5:90958075:A:G
chr5:90958345	['G', 'T']	98663	49194.7949347815	-1291.2922838061843	0.0144495536689269	0.0049283813943986	2.931906545493713	0.00336965	0.00336965	chr5	90958345	2.472415206239209	chr5:90958345:G:T
chr5:90958512	['G', 'A']	98663	49578.074974906966	-1261.2683704407275	0.0139155136060944	0.0049134784920449	2.832110413961086	0.00462512	0.00462512	chr5	90958512	2.334876994889976	chr5:90958512:G:A
chr5:90958538	['TAAC', 'T']	98663	49587.56488371619	-1258.7549409888177	0.0139629398306664	0.0049132963297214	2.841868044107573	0.00448592	0.00448592	chr5	90958538	2.3481484757081006	chr5:90958538:TAAC:T
chr5:90959181	['T', 'G']	98663	60830.34604075841	-684.8077887405217	0.0118746448551248	0.0046306971922763	2.56433197034148	0.0103389	0.0103389	chr5	90959181	1.985525665240408	chr5:90959181:T:G
chr5:90959364	['G', 'A']	98663	36231.38393219238	-1496.141220152959	0.0073984395755688	0.0055267603449504	1.3386575704026071	0.180685	0.180685	chr5	90959364	0.7430778999439164	chr5:90959364:G:A
chr5:90959564	['G', 'A']	98663	23172.401875506886	606.9277954950979	0.0133301230363536	0.0068035139351439	1.9592997329653683	0.0500805	0.0500805	chr5	90959564	1.3003313438120645	chr5:90959564:G:A
chr5:90959918	['T', 'C']	98663	11527.817882338632	595.1950063964766	-0.000734649342613	0.0093531251399138	-0.0785458690676531	0.937394	0.937394	chr5	90959918	0.0280778306058991	chr5:90959918:T:C
chr5:90960183	['G', 'T']	98663	24741.03662728796	729.5202972811858	0.0142707126343449	0.0066294984321345	2.152608192072563	0.0313519	0.0313519	chr5	90960183	1.5037361347531435	chr5:90960183:G:T
chr5:90960279	['T', 'C']	98663	23401.03208442309	634.4607301276973	0.013989588754133	0.0067842421074706	2.0620709774977133	0.0392036	0.0392036	chr5	90960279	1.406674050623734	chr5:90960279:T:C
chr5:90961002	['G', 'A']	98663	11506.58312554481	595.7281752455556	-0.0009263811754787	0.0093706461760602	-0.0988599033698864	0.92125	0.92125	chr5	90961002	0.0356224991328921	chr5:90961002:G:A
chr5:90961155	['T', 'A']	98663	14814.20717943517	58.03254292737904	0.0180897443319626	0.0081557209663995	2.2180435557432494	0.0265541	0.0265541	chr5	90961155	1.5758684135691687	chr5:90961155:T:A
chr5:90961427	['A', 'G']	98663	139763.0661538003	-4942.562437762185	0.0053250333200102	0.0047498874970858	1.1210861990473049	0.262254	0.262254	chr5	90961427	0.5812778790555504	chr5:90961427:A:G
chr5:90961549	['GGAGT', 'G']	98663	13869.847368364168	122.57690479467573	0.0257880752782857	0.0087693664641459	2.940699922134842	0.00327548	0.00327548	chr5	90961549	2.484725048015328	chr5:90961549:GGAGT:G
chr5:90961575	['A', 'G']	98663	55452.17107384312	-3493.6003879907844	-0.0155121395088522	0.0049105735254373	-3.158926228982704	0.00158399	0.00158399	chr5	90961575	2.8002475645132727	chr5:90961575:A:G
chr5:90962767	['A', 'G']	98663	36617.90738957206	-1447.830164495556	0.0106071388802059	0.005504098497216	1.9271346407719565	0.0539657	0.0539657	chr5	90962767	1.2678821852453344	chr5:90962767:A:G
chr5:90963515	['A', 'C']	98663	59562.52568717108	-2393.981476276605	0.0112420181115403	0.0046673491003816	2.4086516499528554	0.0160134	0.0160134	chr5	90963515	1.7955164479389278	chr5:90963515:A:C
chr5:90964596	['C', 'G']	98663	12772.424005595429	126.20460121225906	0.0231549526526832	0.0087263746318053	2.6534447155511334	0.00796876	0.00796876	chr5	90964596	2.098609252889296	chr5:90964596:C:G
chr5:90966377	['T', 'A']	98663	73195.09144671449	-2140.48003168619	0.0164393520412427	0.0044304273730511	3.710556715417118	0.000206917	0.000206917	chr5	90966377	3.6842038268649775	chr5:90966377:T:A
chr5:90966658	['T', 'C']	98663	83131.9627196318	-1491.9722434940147	0.0160739752937336	0.0043305303818637	3.7117798228714194	0.00020592	0.00020592	chr5	90966658	3.686301470439688	chr5:90966658:T:C
chr5:90966675	['C', 'G']	98663	23773.81919649646	667.6990582782804	0.0131191741965621	0.0067491257087349	1.9438331367250967	0.0519184	0.0519184	chr5	90966675	1.2846786999110398	chr5:90966675:C:G
chr5:90966795	['T', 'C']	98663	84340.51602307404	-1599.911607012777	0.015106276076126	0.0043210923788517	3.4959391634529537	0.000472604	0.000472604	chr5	90966795	3.325502606930108	chr5:90966795:T:C
chr5:90967241	['ACT', 'A']	98663	10528.173792725946	473.0446411003181	-0.002900142681432	0.0097479927346782	-0.2975117811808465	0.766076	0.766076	chr5	90967241	0.1157281432350975	chr5:90967241:ACT:A
chr5:90967352	['A', 'T']	98663	81732.71007116933	-1459.4839227207542	0.0149467130148429	0.0043428956681519	3.441646808246541	0.000578424	0.000578424	chr5	90967352	3.2377536955694635	chr5:90967352:A:T
chr5:90967700	['T', 'TGC']	98663	12704.030094774718	-909.5270778821724	-0.0125209121961761	0.008680191797531	-1.442469531576198	0.149173	0.149173	chr5	90967700	0.8263097761403851	chr5:90967700:T:TGC
chr5:90968046	['C', 'T']	98663	81802.41129539139	-1469.353644974274	0.0149204376467418	0.0043431651190414	3.435383467537807	0.000591959	0.000591959	chr5	90968046	3.2277083721459685	chr5:90968046:C:T
chr5:90968099	['A', 'G']	98663	136043.3041591907	-4900.293500721271	0.0033322061263173	0.0045969358346489	0.724875492322774	0.46853	0.46853	chr5	90968099	0.3292625959878791	chr5:90968099:A:G
chr5:90968300	['A', 'G']	98663	29335.27060779304	-1165.48677388364	0.0073251699134267	0.00599864686557	1.2211370460012174	0.222037	0.222037	chr5	90968300	0.6535746491669084	chr5:90968300:A:G
chr5:90968431	['T', 'C']	98663	81786.89484889341	-1467.7571072391124	0.0149413953922068	0.0043433389153737	3.440071263911758	0.000581801	0.000581801	chr5	90968431	3.235225536622633	chr5:90968431:T:C
chr5:90969841	['T', 'C']	98663	81785.94730920112	-1481.4525276694867	0.0146935284658723	0.00434338045136	3.3829706217127105	0.000717342	0.000717342	chr5	90969841	3.1442737407047168	chr5:90969841:T:C
chr5:90969992	['G', 'A']	98663	81568.05447762705	-1501.570627811299	0.0148909814959267	0.0043427500550433	3.428928975231592	0.000606216	0.000606216	chr5	90969992	3.2173726053817746	chr5:90969992:G:A
chr5:90969998	['T', 'C']	98663	81784.43390641475	-1474.0979785793006	0.0148110031605045	0.0043432013322184	3.4101580902166444	0.000649512	0.000649512	chr5	90969998	3.1874128207485515	chr5:90969998:T:C
chr5:90970251	['T', 'C']	98663	81789.28976310906	-1475.7697488669871	0.0147851024672092	0.0043430459300365	3.404316395770802	0.000663563	0.000663563	chr5	90970251	3.1781178380542765	chr5:90970251:T:C
chr5:90970652	['T', 'A']	98663	52308.66385174524	-2121.8261789610665	0.008638622836087	0.0048484945348584	1.7817124004120093	0.0747992	0.0747992	chr5	90970652	1.1261030470211466	chr5:90970652:T:A
chr5:90970847	['T', 'C']	98663	9890.804470576306	-388.2797124299453	0.013759431083418	0.00973794619794	1.4129705385236866	0.157668	0.157668	chr5	90970847	0.802256441316772	chr5:90970847:T:C
chr5:90971275	['T', 'C']	98663	54239.2461377828	-3428.695886123265	-0.0147214076539931	0.0048179866761269	-3.055510245999128	0.00224738	0.00224738	chr5	90971275	2.6483234883507585	chr5:90971275:T:C
chr5:90971775	['A', 'G']	98663	10560.85631746997	477.46990759351365	-0.0026680537164114	0.0097299740317854	-0.2742097468806816	0.783924	0.783924	chr5	90971775	0.10572603933154	chr5:90971775:A:G
chr5:90972173	['C', 'T']	98663	23040.26934890369	-948.2863931055216	0.0076910742612789	0.0066452128031519	1.1573856984129964	0.247118	0.247118	chr5	90972173	0.6070956195677205	chr5:90972173:C:T
chr5:90972351	['T', 'C']	98663	136121.32534982756	-4910.474558329107	0.0027990968877284	0.0045998278623329	0.608522095065703	0.542843	0.542843	chr5	90972351	0.2653257580589695	chr5:90972351:T:C
chr5:90973346	['A', 'G']	98663	54418.201358612976	-3408.7171339146585	-0.0149122004865816	0.0048099543874683	-3.1002789809053537	0.00193393	0.00193393	chr5	90973346	2.713559249572517	chr5:90973346:A:G
chr5:90973349	['T', 'A']	98663	81595.46437732554	-1486.621057335286	0.0151572525489967	0.0043423378500002	3.4905742189073905	0.000482194	0.000482194	chr5	90973349	3.3167781979052746	chr5:90973349:T:A
chr5:90973532	['C', 'A']	98663	81598.02186739657	-1484.8469256207754	0.0151794180139666	0.0043424069725544	3.4956230749227246	0.000473164	0.000473164	chr5	90973532	3.324988305455987	chr5:90973532:C:A
chr5:90973559	['G', 'A']	98663	81606.25772631406	-1486.030722332529	0.0151714545143997	0.0043426199077999	3.4936178704357004	0.000476731	0.000476731	chr5	90973559	3.321726606639768	chr5:90973559:G:A
chr5:90973695	['T', 'C']	98663	81786.1314377845	-1466.9337583463314	0.0149476437836055	0.0043432069447588	3.4416144507329203	0.000578493	0.000578493	chr5	90973695	3.237701891819865	chr5:90973695:T:C
chr5:90974019	['G', 'A']	98663	81588.38536184716	-1484.145333193285	0.0151940794696023	0.0043430534508929	3.4984785799674083	0.000468127	0.000468127	chr5	90974019	3.329636309496681	chr5:90974019:G:A
chr5:90974465	['T', 'G']	98663	81800.01797663947	-1465.447688150029	0.0149891755586163	0.0043431661527249	3.4512093324387325	0.000558314	0.000558314	chr5	90974465	3.253121481863855	chr5:90974465:T:G
chr5:90974496	['A', 'G']	98663	10955.220735379093	505.02159275322026	-0.0037252398205549	0.0095682832484379	-0.389332101049901	0.697031	0.697031	chr5	90974496	0.1567479065080844	chr5:90974496:A:G
chr5:90974783	['A', 'G']	98663	54251.49333252211	-3430.1774995922547	-0.0147094228977059	0.0048181307610934	-3.0529314431407664	0.00226678	0.00226678	chr5	90974783	2.644590627832181	chr5:90974783:A:G
chr5:90974943	['C', 'T']	98663	81793.16062176168	-1463.4308691809913	0.0149791834519513	0.0043432432997556	3.4488474207268096	0.00056322	0.00056322	chr5	90974943	3.2493219317505004	chr5:90974943:C:T
chr5:90975008	['AAAAC', 'A']	98663	29261.49056584644	-1168.9473280406912	0.007118648917453	0.0060042660781772	1.185598510253586	0.235784	0.235784	chr5	90975008	0.6274856689078951	chr5:90975008:AAAAC:A
chr5:90975097	['G', 'A']	98663	81770.74248221419	-1474.8440232175042	0.0147575909211982	0.0043436936405053	3.3974750851630464	0.000680376	0.000680376	chr5	90975097	3.167251014358996	chr5:90975097:G:A
chr5:90975118	['T', 'C']	98663	136072.36635049447	-4898.627609867625	0.0033185795457717	0.0045975148323591	0.7218203022237728	0.470407	0.470407	chr5	90975118	0.3275262242644986	chr5:90975118:T:C
chr5:90975293	['C', 'T']	98663	81785.3676859881	-1460.6828346301638	0.0150868291948955	0.0043431060568357	3.47374183302519	0.000513475	0.000513475	chr5	90975293	3.289480696421823	chr5:90975293:C:T
chr5:90976380	['A', 'G']	98663	54603.89572839908	-3423.122921616264	-0.0145885590339457	0.0048329494409923	-3.0185623110822704	0.00254042	0.00254042	chr5	90976380	2.5950944768432738	chr5:90976380:A:G
chr5:90976393	['A', 'G']	98663	82069.63617201052	-1473.6177557029455	0.0150530576090284	0.0043555144799266	3.4560917380493126	0.000548299	0.000548299	chr5	90976393	3.2609825461918027	chr5:90976393:A:G
chr5:90976806	['C', 'A']	98663	81788.55318997937	-1468.3523223599425	0.0149108703555022	0.0043430559451811	3.433266930868464	0.000596599	0.000596599	chr5	90976806	3.224317478923748	chr5:90976806:C:A
chr5:90976939	['T', 'C']	98663	81784.74967560112	-1471.4315096268654	0.0148460598293184	0.0043430297940991	3.418364720750912	0.000630241	0.000630241	chr5	90976939	3.200493347441672	chr5:90976939:T:C
chr5:90976981	['T', 'G']	98663	81788.5793822167	-1470.1868281824948	0.0148508234262606	0.0043429676027457	3.419510524755322	0.000627593	0.000627593	chr5	90976981	3.202321909059491	chr5:90976981:T:G
chr5:90977646	['A', 'G']	98663	136045.57783116892	-4902.737412518737	0.0032744150567258	0.0045972212293182	0.7122596223657206	0.476306	0.476306	chr5	90977646	0.3221139476706917	chr5:90977646:A:G
chr5:90977984	['G', 'A']	98663	23034.969010400822	-951.7141496981068	0.0074639138574732	0.0066461239648812	1.1230476435458054	0.26142	0.26142	chr5	90977984	0.5826611896806024	chr5:90977984:G:A
chr5:90978034	['A', 'C']	98663	81791.04082770647	-1471.174651352946	0.0148172054730258	0.0043431320438799	3.411640567987187	0.000645991	0.000645991	chr5	90978034	3.1897735325893817	chr5:90978034:A:C
chr5:90978227	['G', 'A']	98663	54246.49447953525	-3435.207681361236	-0.0148219437252953	0.0048181439080404	-3.076276675871141	0.00209661	0.00209661	chr5	90978227	2.678482347121714	chr5:90978227:G:A
chr5:90978714	['A', 'G']	98663	81745.28386298643	-1473.5822202025138	0.0148554217520442	0.0043439624328155	3.419785963115665	0.000626958	0.000626958	chr5	90978714	3.2027615516400787	chr5:90978714:A:G
chr5:90978956	['A', 'G']	98663	81791.6880445476	-1478.0809084392808	0.0147778180959929	0.0043444243462148	3.401559543525788	0.000670291	0.000670291	chr5	90978956	3.173736611840912	chr5:90978956:A:G
chr5:90979089	['T', 'A']	98663	81744.16964584455	-1462.8258609275242	0.0150506311507065	0.0043434311234727	3.4651478802944764	0.000530165	0.000530165	chr5	90979089	3.275588946555012	chr5:90979089:T:A
chr5:90979217	['G', 'A']	98663	17905.073854359965	42.32468650354706	0.0245148902869688	0.0074519952541328	3.289708252749237	0.00100326	0.00100326	chr5	90979217	2.998586502739726	chr5:90979217:G:A
chr5:90979249	['A', 'T']	98663	81747.42760082346	-1472.6780726785355	0.0148615530075596	0.0043435788464632	3.4214995359553786	0.000623021	0.000623021	chr5	90979249	3.205497314447713	chr5:90979249:A:T
chr5:90980008	['T', 'G']	98663	28431.32249006568	512.621649161496	0.0157791008610349	0.0062025711006234	2.5439613033132265	0.0109618	0.0109618	chr5	90980008	1.960118125971969	chr5:90980008:T:G
chr5:90980084	['G', 'A']	98663	136060.33890572883	-4903.137898856724	0.0029887699119484	0.0045978342495872	0.6500386376948556	0.515669	0.515669	chr5	90980084	0.2876289758913385	chr5:90980084:G:A
chr5:90980376	['G', 'A']	98663	81740.74120068122	-1473.391808606829	0.0148293497250846	0.0043433126415695	3.41429479037592	0.000639731	0.000639731	chr5	90980376	3.194002603788086	chr5:90980376:G:A
chr5:90980481	['A', 'G']	98663	81739.7410080694	-1470.567917186216	0.0148863471735751	0.0043432065544537	3.427501544523584	0.000609411	0.000609411	chr5	90980481	3.21508971093352	chr5:90980481:A:G
chr5:90980568	['A', 'G']	98663	54260.848959811854	-3425.282453387318	-0.0145299085457171	0.0048177009583112	-3.0159423906647564	0.00256247	0.00256247	chr5	90980568	2.591341210389155	chr5:90980568:A:G
chr5:90980928	['A', 'G']	98663	54245.796942633824	-3433.3716316765986	-0.014743569565853	0.0048179748035738	-3.0601176151682097	0.00221309	0.00221309	chr5	90980928	2.655000924207133	chr5:90980928:A:G
chr5:90981220	['A', 'G']	98663	81792.61089750743	-1468.7398661674963	0.0149804875575874	0.0043451799508494	3.4476103929042075	0.000565805	0.000565805	chr5	90981220	3.247333219016153	chr5:90981220:A:G
chr5:90981858	['C', 'A']	98663	81728.42539129023	-1470.6655933499765	0.014883255996196	0.0043428008570144	3.427109942689772	0.000610291	0.000610291	chr5	90981858	3.2144630345643925	chr5:90981858:C:A
chr5:90981980	['T', 'C']	98663	81737.5104480336	-1474.1712099390554	0.014823971637273	0.0043434485564406	3.41294974365274	0.000642896	0.000642896	chr5	90981980	3.191859276343552	chr5:90981980:T:C
chr5:90982400	['A', 'T']	98663	54774.98276176767	-3400.8262278661578	-0.0143602732290108	0.0048019013305976	-2.990539005353408	0.00278554	0.00278554	chr5	90982400	2.555090600746256	chr5:90982400:A:T
chr5:90983329	['G', 'A']	98663	81732.96462249802	-1463.8703980506762	0.0149829857184383	0.0043432985710492	3.4496789648100923	0.000561488	0.000561488	chr5	90983329	3.2506595209510047	chr5:90983329:G:A
chr5:90983476	['C', 'T']	98663	81679.35227503147	-1459.465063392423	0.0150398849954298	0.0043435876853288	3.462548953766824	0.000535311	0.000535311	chr5	90983476	3.2713938322933527	chr5:90983476:C:T
chr5:90983597	['C', 'T']	98663	81664.69283643216	-1455.7837663260548	0.0150253079349884	0.0043435692792011	3.459207616863879	0.000541996	0.000541996	chr5	90983597	3.266003918598768	chr5:90983597:C:T
chr5:90983625	['G', 'A']	98663	81698.04518450933	-1470.425301003616	0.0148236178516933	0.0043435893771065	3.412757644592986	0.000643349	0.000643349	chr5	90983625	3.1915533697574245	chr5:90983625:G:A
chr5:90984011	['T', 'C']	98663	47892.25201224579	-3109.867970179175	-0.018142426674289	0.0050017060749548	-3.627247663579031	0.000286603	0.000286603	chr5	90984011	3.542719267963005	chr5:90984011:T:C
chr5:90984086	['C', 'T']	98663	52137.28438060677	-3112.329921780289	-0.0109040185837669	0.0048712403539066	-2.238448073091293	0.0251941	0.0251941	chr5	90984086	1.5987011511806075	chr5:90984086:C:T
chr5:90988937	['AGCTTCATC', 'A']	98663	49775.17818924584	-2997.019189579883	-0.0095054464427947	0.0049453123902027	-1.922112435531104	0.0545945	0.0545945	chr5	90988937	1.262851107111462	chr5:90988937:AGCTTCATC:A
chr5:90989258	['C', 'T']	98663	49737.06576986629	-2973.539856279416	-0.0089831885876898	0.0049402019851489	-1.8183848787346657	0.0690084	0.0690084	chr5	90989258	1.1610980418481165	chr5:90989258:C:T
chr5:90990082	['C', 'T']	98663	37310.69774939172	-1222.2387886294828	0.0123742479647768	0.0054538427354681	2.2689044339879656	0.0232763	0.0232763	chr5	90990082	1.6330860539745475	chr5:90990082:C:T
chr5:90993530	['G', 'C']	98663	17757.679562436006	-793.7149611342377	0.0026586243972524	0.0074357805100003	0.3575447652975828	0.720685	0.720685	chr5	90993530	0.1422545170484002	chr5:90993530:G:C
chr5:90993800	['G', 'T']	98663	49746.13448104549	-2968.3106517750552	-0.008943342870705	0.0049398372810436	-1.810452928282606	0.0702286	0.0702286	chr5	90993800	1.1534859891137568	chr5:90993800:G:T
chr5:90994097	['A', 'G']	98663	111739.3736794078	-3242.2761709801653	0.0015998812006889	0.0042880859504049	0.3730991447449471	0.709075	0.709075	chr5	90994097	0.1493078263635045	chr5:90994097:A:G
chr5:90994180	['C', 'T']	98663	20832.090921998737	594.4402342326601	0.0016862605232973	0.0071570587908582	0.2356080301382014	0.813737	0.813737	chr5	90994180	0.0895159365169773	chr5:90994180:C:T
chr5:90994188	['A', 'C']	98663	49767.74318513713	-2974.79819211643	-0.0091836702802297	0.0049394626703653	-1.8592447991008911	0.0629954	0.0629954	chr5	90994188	1.200691162094898	chr5:90994188:A:C
chr5:90994216	['T', 'C']	98663	108791.49399533404	-3378.986576164585	0.000115199559459	0.0042676341200477	0.0269937759935511	0.978465	0.978465	chr5	90994216	0.0094547045780017	chr5:90994216:T:C
chr5:90996164	['T', 'TG']	98663	39561.623455225614	-1041.0850085155705	0.0116950004142662	0.0053235732527842	2.196832814904869	0.0280347	0.0280347	chr5	90996164	1.5523040869363331	chr5:90996164:T:TG
chr5:90998728	['C', 'T']	98663	38874.51618364098	-1033.3619830382695	0.0123375136091314	0.0053596634605547	2.3019194581770264	0.0213418	0.0213418	chr5	90998728	1.670768954307034	chr5:90998728:C:T
chr5:90998890	['G', 'A']	98663	19889.450872443747	472.2019439059437	0.0027600555856056	0.0072745779835238	0.3794110932423681	0.704383	0.704383	chr5	90998890	0.1521911341006786	chr5:90998890:G:A
chr5:91000365	['G', 'A']	98663	49751.57238002556	-2974.91742732661	-0.0089820949228305	0.0049394928955653	-1.8184245048504069	0.0690023	0.0690023	chr5	91000365	1.161136433021284	chr5:91000365:G:A
chr5:91001699	['A', 'G']	98663	19573.364493466208	501.4095863681961	0.0032446453272724	0.0073378950020107	0.4421765814832852	0.658362	0.658362	chr5	91001699	0.1815352441180481	chr5:91001699:A:G
chr5:91001757	['A', 'G']	98663	20170.448517853696	606.7062204682385	0.0042955576554964	0.0072563913573976	0.5919688511724635	0.553873	0.553873	chr5	91001757	0.2565898051671148	chr5:91001757:A:G
chr5:91002094	['A', 'G']	98663	38141.50484078629	-1212.1908628145209	0.0122321128600093	0.0054036204782363	2.263688375095079	0.0235955	0.0235955	chr5	91002094	1.627170815314454	chr5:91002094:A:G
chr5:91002945	['A', 'T']	98663	49751.05102837275	-2983.496875318512	-0.0092271079510402	0.0049390189764217	-1.868206620604072	0.0617362	0.0617362	chr5	91002945	1.2094601058195955	chr5:91002945:A:T
chr5:91003252	['T', 'A']	98663	20174.453740965622	604.5766444751994	0.0040239593487783	0.0072542392099963	0.5547045296263932	0.579098	0.579098	chr5	91003252	0.2372479349638176	chr5:91003252:T:A
chr5:91003406	['G', 'C']	98663	20172.249016745733	608.2129321868215	0.0043750894754846	0.0072547032144847	0.6030693945893394	0.546464	0.546464	chr5	91003406	0.2624384432592482	chr5:91003406:G:C
chr5:91003636	['A', 'G']	98663	20179.249797267166	605.9980399691469	0.0041085264079191	0.0072540885646324	0.5663738967773861	0.571141	0.571141	chr5	91003636	0.2432566623976023	chr5:91003636:A:G
chr5:91004602	['A', 'ACT']	98663	110570.29304367222	-3397.698882493478	0.0014610975259349	0.0042778116618857	0.3415525603787044	0.732688	0.732688	chr5	91004602	0.1350809212990728	chr5:91004602:A:ACT
chr5:91004651	['T', 'C']	98663	20193.888832569657	619.9017269876794	0.0046605363392115	0.0072520350275573	0.6426522102419125	0.520451	0.520451	chr5	91004651	0.2836201526690043	chr5:91004651:T:C
chr5:91005782	['A', 'G']	98663	20184.864175004303	606.058096809271	0.0040744748166477	0.0072533012831712	0.5617407381244675	0.574294	0.574294	chr5	91005782	0.2408657210347022	chr5:91005782:A:G
chr5:91005875	['T', 'A']	98663	20174.88517294514	608.3485014044215	0.0040846846616773	0.0072551015084712	0.5630086163381632	0.57343	0.57343	chr5	91005875	0.2415195899147559	chr5:91005875:T:A
chr5:91005947	['G', 'A']	98663	20171.88459510968	607.5808139733191	0.0041168790267617	0.0072558909328019	0.5673843591212777	0.570454	0.570454	chr5	91005947	0.2437793702670038	chr5:91005947:G:A
chr5:91006045	['G', 'A']	98663	20145.492067193147	614.4812522357431	0.004886242306527	0.0072591973246598	0.6731105503811348	0.500879	0.500879	chr5	91006045	0.3002671762867385	chr5:91006045:G:A
chr5:91006220	['C', 'T']	98663	20177.65864166244	613.2888746138841	0.0043937304443027	0.0072553069123394	0.6055885019598668	0.544789	0.544789	chr5	91006220	0.2637716699784026	chr5:91006220:C:T
chr5:91006224	['T', 'C']	98663	20176.86303966589	611.2808840630638	0.0042767161210982	0.0072549416275959	0.5894900800897839	0.555534	0.555534	chr5	91006224	0.2552893560561145	chr5:91006224:T:C
chr5:91006300	['A', 'G']	98663	20179.27243605989	607.5370682894754	0.0040950735311728	0.0072548513990602	0.564460015225575	0.572442	0.572442	chr5	91006300	0.2422685096098909	chr5:91006300:A:G
chr5:91006773	['T', 'TA']	98663	20168.248570733493	605.5344687987343	0.0040800543653107	0.0072551180726945	0.5623691198998542	0.573866	0.573866	chr5	91006773	0.241189505257919	chr5:91006773:T:TA
chr5:91007522	['C', 'T']	98663	38170.12434865475	-1200.7189100941494	0.0122455410122569	0.0054016117426724	2.267016141778188	0.0233914	0.0233914	chr5	91007522	1.630943784429444	chr5:91007522:C:T
chr5:91007713	['G', 'A']	98663	20171.840067305937	603.4284707584683	0.0038819916207795	0.0072549693762511	0.5350803593309537	0.592595	0.592595	chr5	91007713	0.2272420171853135	chr5:91007713:G:A
chr5:91007801	['T', 'A']	98663	49755.59026580968	-2981.0438069532474	-0.0092470845019182	0.004938923006523	-1.872287640383364	0.0611698	0.0611698	chr5	91007801	1.21346293946359	chr5:91007801:T:A
chr5:91007947	['T', 'C']	98663	20169.27081411497	603.1561463942445	0.0039497819908075	0.0072550510914954	0.5444182185619055	0.586155	0.586155	chr5	91007947	0.2319875260576802	chr5:91007947:T:C
chr5:91008714	['G', 'A']	98663	49951.682290082565	-2942.38459552166	-0.0090146252104793	0.0049300708747088	-1.828498096594148	0.0674778	0.0674778	chr5	91008714	1.1708390852920914	chr5:91008714:G:A
chr5:91008760	['G', 'T']	98663	88359.86717427232	-4121.729081120207	0.0003483989006361	0.0043131137484815	0.0807766548607276	0.93562	0.93562	chr5	91008760	0.0289005031980686	chr5:91008760:G:T
chr5:91009657	['A', 'AT']	98663	37849.62102017432	-1247.7858413619358	0.0120873224173491	0.0054211775821279	2.229648860276711	0.025773	0.025773	chr5	91009657	1.588835026244812	chr5:91009657:A:AT
chr5:91009662	['A', 'T']	98663	37854.9391468387	-1248.312265550245	0.0120908289448241	0.0054209516617393	2.23038862902252	0.0257239	0.0257239	chr5	91009662	1.5896631873777398	chr5:91009662:A:T
chr5:91010162	['A', 'G']	98663	20175.044844049346	608.8686170142137	0.0042051448983262	0.0072548770539534	0.5796300705102588	0.562165	0.562165	chr5	91010162	0.250136196757815	chr5:91010162:A:G
chr5:91010626	['G', 'T']	98663	49721.08687057106	-2978.431130098488	-0.0091643545121358	0.0049405905006003	-1.8549107664402096	0.063612	0.063612	chr5	91010626	1.1964609497259486	chr5:91010626:G:T
chr5:91010789	['AATTT', 'A']	98663	26141.0509048856	-1070.5092394887974	-0.0018760652033431	0.0062817043387289	-0.2986554447933139	0.765204	0.765204	chr5	91010789	0.1162227684233784	chr5:91010789:AATTT:A
chr5:91011122	['A', 'G']	98663	31996.29625235746	465.56086971713376	0.018974684398007	0.0058585302317586	3.2388130891852107	0.00120068	0.00120068	chr5	91011122	2.9205727234480245	chr5:91011122:A:G
chr5:91011335	['C', 'T']	98663	108593.51627161952	-3467.679701267057	0.0013027005986997	0.0042633069411524	0.3055610624994384	0.75994	0.75994	chr5	91011335	0.1192206954791567	chr5:91011335:C:T
chr5:91011344	['A', 'G']	98663	32317.499077397217	494.1643070060514	0.018494233226869	0.0058356263571804	3.169194203825761	0.00152909	0.00152909	chr5	91011344	2.815566951897646	chr5:91011344:A:G
chr5:91012571	['C', 'T']	98663	13493.82060066696	-679.8680102303653	0.0007332437867777	0.0084375396788875	0.0869025586466242	0.930749	0.930749	chr5	91012571	0.0311674217168386	chr5:91012571:C:T
chr5:91013209	['A', 'G']	98663	133028.92137542326	-4474.469714076844	-0.0072651549660773	0.0045288271567615	-1.6042023054976733	0.108673	0.108673	chr5	91013209	0.9638783437477206	chr5:91013209:A:G
chr5:91013918	['G', 'A']	98663	132972.25935425	-4465.736549564844	-0.0071168053831799	0.0045279543849793	-1.5717484714043557	0.116012	0.116012	chr5	91013918	0.9354970860813632	chr5:91013918:G:A
chr5:91013970	['C', 'T']	98663	72918.17188973265	-1347.536512370257	0.0028293206233395	0.0044434622989162	0.6367378483282394	0.524297	0.524297	chr5	91013970	0.280422627289468	chr5:91013970:C:T
chr5:91014626	['GTA', 'G']	98663	132970.4317013575	-4458.309813071652	-0.0069201526930528	0.0045278077134304	-1.5283671770173115	0.126425	0.126425	chr5	91014626	0.8981670376954178	chr5:91014626:GTA:G
chr5:91014903	['G', 'A']	98663	132982.56554178032	-4454.723026025887	-0.0069113980575208	0.0045278791919333	-1.5264095539107836	0.126911	0.126911	chr5	91014903	0.8965007338370403	chr5:91014903:G:A
chr5:91015282	['T', 'G']	98663	133026.87613660554	-4453.655261006332	-0.00696589276366	0.0045285247378747	-1.5382256180252374	0.123997	0.123997	chr5	91015282	0.9065888220894316	chr5:91015282:T:G
chr5:91015665	['T', 'G']	98663	133272.1570336732	-4443.607482858264	-0.0065518369580995	0.0045324596544822	-1.4455367410982538	0.14831	0.14831	chr5	91015665	0.8288295650983792	chr5:91015665:T:G
chr5:91015941	['C', 'T']	98663	133224.40714119165	-4447.503452908511	-0.0064552681531993	0.0045315323947995	-1.4245221242614243	0.154299	0.154299	chr5	91015941	0.8116368885570022	chr5:91015941:C:T
chr5:91017228	['C', 'T']	98663	132968.2586243601	-4468.365452692877	-0.0071281347254022	0.0045274863671298	-1.5744132941301363	0.115395	0.115395	chr5	91017228	0.9378130085065712	chr5:91017228:C:T
chr5:91017854	['T', 'C']	98663	49715.06997820468	-3126.854571668346	-0.0139169724791433	0.0049382453145323	-2.818201930590269	0.0048303	0.0048303	chr5	91017854	2.31602589527364	chr5:91017854:T:C
chr5:91018590	['C', 'G']	98663	49943.593058146136	-3118.165689326764	-0.0142751492836534	0.0049295968015628	-2.8958046384499108	0.00378271	0.00378271	chr5	91018590	2.422196952449631	chr5:91018590:C:G
chr5:91018836	['G', 'A']	98663	131549.66643349556	-4527.035247306054	-0.0074652560633057	0.004495170056332	-1.6607282860834147	0.0967712	0.0967712	chr5	91018836	1.01425387349837	chr5:91018836:G:A
chr5:91018963	['C', 'A']	98663	133018.70531640947	-4469.549776406821	-0.0071313635180068	0.0045284558732661	-1.5747892256402722	0.115308	0.115308	chr5	91018963	0.938140560568891	chr5:91018963:C:A
chr5:91019048	['C', 'T']	98663	72904.82284306668	-1346.4697923461815	0.002953652780306	0.0044425388118181	0.6648569445130632	0.506144	0.506144	chr5	91019048	0.2957259070567689	chr5:91019048:C:T
chr5:91019088	['C', 'T']	98663	72914.6073492144	-1353.213249567909	0.0028185508390529	0.0044424962396313	0.6344520483571378	0.525787	0.525787	chr5	91019088	0.2791901559589452	chr5:91019088:C:T
chr5:91019219	['A', 'G']	98663	133138.1448091309	-4448.712849465844	-0.0070344264415121	0.0045323069674046	-1.5520631087219212	0.12065	0.12065	chr5	91019219	0.9184726737551954	chr5:91019219:A:G
chr5:91020965	['G', 'A']	98663	131615.34578889742	-4498.909843682078	-0.006990525232179	0.0044975856771999	-1.5542839500794383	0.12012	0.12012	chr5	91020965	0.9203846764730566	chr5:91020965:G:A
chr5:91022574	['C', 'A']	98663	126718.68717496432	-4684.9759447401375	-0.0108503451623956	0.0044227551489198	-2.453299989949808	0.0141569	0.0141569	chr5	91022574	1.8490318356495847	chr5:91022574:C:A
chr5:91023285	['TAAG', 'T']	98663	8321.421709339334	-103.04502997228415	0.0107292539606324	0.0106223976351005	1.0100595297975667	0.312469	0.312469	chr5	91023285	0.50519306246952	chr5:91023285:TAAG:T
chr5:91024077	['G', 'A']	98663	49986.58631525596	-3098.1715185445373	-0.0139064164005241	0.0049278916738866	-2.821980944551912	0.00477376	0.00477376	chr5	91024077	2.321139418864183	chr5:91024077:G:A
chr5:91025042	['T', 'C']	98663	8347.253811068314	-109.8936151246868	0.0097628253778453	0.0106088655909379	0.9202515852575888	0.357444	0.357444	chr5	91025042	0.4467919885370466	chr5:91025042:T:C
chr5:91025471	['A', 'G']	98663	124432.91786959692	-5234.068823641498	-0.0027213175526356	0.0044422394691025	-0.6126003723039748	0.540142	0.540142	chr5	91025471	0.2674920518262673	chr5:91025471:A:G
chr5:91026211	['G', 'T']	98663	124157.94329886448	-5246.25033656871	-0.0031116568259197	0.0044392673898718	-0.7009392660192103	0.483343	0.483343	chr5	91026211	0.3157445666819072	chr5:91026211:G:T
chr5:91030765	['T', 'C']	98663	124218.95752230327	-5252.873617494372	-0.0033090938261899	0.004439717932094	-0.7453387527772984	0.456069	0.456069	chr5	91030765	0.3409694466945751	chr5:91030765:T:C
chr5:91031613	['G', 'C']	98663	64210.27009874487	-2152.281444417516	0.0069400477066237	0.0045322065837327	1.5312734709695934	0.125705	0.125705	chr5	91031613	0.9006474476185524	chr5:91031613:G:C
chr5:91032720	['A', 'G']	98663	72441.69817901612	-2310.904159323992	0.0072079064685478	0.0044013210528505	1.6376688685047565	0.101494	0.101494	chr5	91032720	0.9935596310898048	chr5:91032720:A:G
chr5:91033110	['G', 'A']	98663	72416.4135256787	-2296.8322943762246	0.0076214830807432	0.0044017659444439	1.7314603222743632	0.0833728	0.0833728	chr5	91033110	1.078975612871089	chr5:91033110:G:A
chr5:91033641	['T', 'C']	98663	130105.28577511478	-5162.91805272928	-0.0061049174195162	0.004509403738209	-1.3538192129012976	0.175797	0.175797	chr5	91033641	0.754988540494116	chr5:91033641:T:C
chr5:91035810	['T', 'C']	98663	123473.48291322564	-5365.229320893073	-0.0045225892824806	0.0044546939013496	-1.0152413123403352	0.309993	0.309993	chr5	91035810	0.5086481129260405	chr5:91035810:T:C
chr5:91036104	['AT', 'A']	98663	73148.05282911692	-2333.5639271236314	0.0060001823672036	0.0043882861252764	1.3673179450726156	0.171529	0.171529	chr5	91036104	0.7656624442786408	chr5:91036104:AT:A
chr5:91037324	['G', 'A']	98663	123195.47568553904	-5356.849143834646	-0.0038873533378148	0.0044327337067175	-0.8769652307161567	0.380508	0.380508	chr5	91037324	0.419636207962182	chr5:91037324:G:A
chr5:91037467	['TATC', 'T']	98663	50038.66485198704	-3041.201424502748	-0.0127341982408437	0.0049238627717135	-2.586221190809532	0.00970488	0.00970488	chr5	91037467	2.013009830256044	chr5:91037467:TATC:T
chr5:91037819	['T', 'C']	98663	153852.74690294196	-4670.05197831632	0.0054871595640725	0.0051132514605727	1.073125311043836	0.283218	0.283218	chr5	91037819	0.5478791483966272	chr5:91037819:T:C
chr5:91038139	['G', 'A']	98663	21307.591560146368	819.806786808162	0.0187936401943362	0.0071165567273601	2.6408333291411568	0.00827154	0.00827154	chr5	91038139	2.0824136257269905	chr5:91038139:G:A
chr5:91039719	['G', 'A']	98663	50306.11853909237	-3027.429864628398	-0.0131487802461198	0.0049141516670721	-2.675696872407275	0.00745864	0.00745864	chr5	91039719	2.127340354074312	chr5:91039719:G:A
chr5:91039818	['G', 'A']	98663	49559.52542269797	-3120.602337186421	-0.013222974670104	0.0049442136919147	-2.6744342971517345	0.00748678	0.00748678	chr5	91039818	2.1257049284840623	chr5:91039818:G:A
chr5:91040714	['T', 'C']	98663	73195.54685820878	-2322.0197716413354	0.0069519347730333	0.0043876386096395	1.5844365025324112	0.113098	0.113098	chr5	91040714	0.9465450749741356	chr5:91040714:T:C
chr5:91041536	['G', 'C']	98663	21338.083440646493	813.1182868612036	0.0183140522628008	0.0071142610248538	2.574273308052709	0.0100465	0.0100465	chr5	91041536	1.997985211420616	chr5:91041536:G:C
chr5:91041596	['C', 'T']	98663	72941.87561341605	-2330.3058737747338	0.0067446675635249	0.0043903039006472	1.5362643944831744	0.124477	0.124477	chr5	91041596	0.90491088708917	chr5:91041596:C:T
chr5:91043497	['C', 'T']	98663	72448.10624404292	-2318.6270816703563	0.0068729292357531	0.0043988448471051	1.562439566441204	0.118188	0.118188	chr5	91043497	0.9274266165033728	chr5:91043497:C:T
chr5:91043963	['G', 'A']	98663	49575.03949435869	-3119.05544313414	-0.0131521733389027	0.004943353120414	-2.6605773487209565	0.00780194	0.00780194	chr5	91043963	2.107797393907477	chr5:91043963:G:A
chr5:91044251	['G', 'A']	98663	72703.21145365515	-2310.90387121239	0.0072194133717144	0.0043962019642856	1.6421932910190014	0.100553	0.100553	chr5	91044251	0.9976049676927016	chr5:91044251:G:A
chr5:91044814	['C', 'T']	98663	123341.75197672535	-5359.833043989264	-0.0042708319809369	0.0044341728684613	-0.963163166531889	0.335468	0.335468	chr5	91044814	0.4743489004912078	chr5:91044814:C:T
chr5:91047028	['G', 'A']	98663	50310.74812952415	-3005.241246905285	-0.0127593578595495	0.0049144980007378	-2.5962688066276094	0.00942563	0.00942563	chr5	91047028	2.025689612328575	chr5:91047028:G:A
chr5:91047761	['A', 'G']	98663	20592.08711341773	-587.073020988137	0.0025905478169236	0.0069537412291357	0.3725401523527235	0.709492	0.709492	chr5	91047761	0.1490524971415924	chr5:91047761:A:G
chr5:91048201	['A', 'G']	98663	49888.067693181016	-3151.468646131408	-0.0138385609338696	0.0049339023989817	-2.8047901670542874	0.00503592	0.00503592	chr5	91048201	2.2979211776576056	chr5:91048201:A:G
chr5:91048332	['T', 'C']	98663	50363.63599594524	-3154.6416101153663	-0.0135541239555503	0.0049171850550461	-2.7564803447128416	0.00584379	0.00584379	chr5	91048332	2.2333053990826888	chr5:91048332:T:C
chr5:91050522	['T', 'G']	98663	49928.08465367111	-3140.6113820127102	-0.0137275011666328	0.0049322299556595	-2.783224077150124	0.00538319	0.00538319	chr5	91050522	2.268960291465133	chr5:91050522:T:G
chr5:91050563	['A', 'T']	98663	49920.744864229055	-3139.435903285941	-0.0137159576638591	0.0049327029558298	-2.7806169937009115	0.0054266	0.0054266	chr5	91050563	2.265472189512298	chr5:91050563:A:T
chr5:91051472	['A', 'C']	98663	50167.814526152506	-3144.517415957379	-0.0138184263095835	0.0049400376266539	-2.7972309836318616	0.00515527	0.00515527	chr5	91051472	2.28774858422345	chr5:91051472:A:C
chr5:91052970	['G', 'A']	98663	154167.50053215752	-4740.332429373167	0.0044198038497803	0.0051298462729041	0.8615860231769082	0.388917	0.388917	chr5	91052970	0.4101430729368029	chr5:91052970:G:A
chr5:91053196	['C', 'T']	98663	6443.653097219547	-184.68876719964555	0.0049718327990632	0.011949276436638	0.4160781471101434	0.677354	0.677354	chr5	91053196	0.1691843001987739	chr5:91053196:C:T
chr5:91053446	['A', 'G']	98663	49504.02797854978	-3191.9830946458937	-0.01326003690318	0.0049508051762966	-2.678359666962085	0.0073996	0.0073996	chr5	91053446	2.1307917562809164	chr5:91053446:A:G
chr5:91054685	['T', 'G']	98663	49923.61402619518	-3161.949532302104	-0.0142656271583449	0.0049326108231394	-2.8921047432777978	0.00382754	0.00382754	chr5	91054685	2.417080261978231	chr5:91054685:T:G
chr5:91055142	['A', 'G']	98663	124297.79465290529	-5375.922432206583	-0.0039579626989316	0.0044493100236642	-0.8895677482307991	0.3737	0.3737	chr5	91055142	0.4274769021503624	chr5:91055142:A:G
chr5:91055181	['T', 'C']	98663	30020.08537858743	621.7769264517968	0.0134335310828847	0.0061180438636493	2.195723238059901	0.0281141	0.0281141	chr5	91055181	1.5510758147435846	chr5:91055181:T:C
chr5:91055333	['T', 'A']	98663	123029.4332579759	-5469.599200494603	-0.0036534503323621	0.004439163124473	-0.8230042983148638	0.410508	0.410508	chr5	91055333	0.3866783749099465	chr5:91055333:T:A
chr5:91055396	['TTAATGA', 'T']	98663	123043.18921960217	-5466.184682200967	-0.0036875774142436	0.0044393452961279	-0.8306579390118589	0.406169	0.406169	chr5	91055396	0.391293226284975	chr5:91055396:TTAATGA:T
chr5:91055646	['T', 'A']	98663	123046.8971579791	-5468.031095056629	-0.0037219443608742	0.0044391568755445	-0.8384349697976555	0.401788	0.401788	chr5	91055646	0.3960030382488129	chr5:91055646:T:A
chr5:91055882	['A', 'G']	98663	123389.7642234388	-5480.086743822096	-0.0033796217816436	0.0044416859991424	-0.760887145623565	0.446726	0.446726	chr5	91055882	0.3499587703221417	chr5:91055882:A:G
chr5:91056159	['A', 'G']	98663	123919.11967397586	-5442.509811057945	-0.0042987318077931	0.0044458302511735	-0.9669131669294962	0.33359	0.33359	chr5	91056159	0.4767869766491443	chr5:91056159:A:G
chr5:91056403	['C', 'T']	98663	122788.35759400627	-5481.006202386125	-0.004090047951925	0.0044362274291065	-0.9219653449437206	0.356549	0.356549	chr5	91056403	0.4478807772643531	chr5:91056403:C:T
chr5:91056492	['T', 'C']	98663	123033.4341500999	-5462.697540414771	-0.0035823171474983	0.0044387805435081	-0.8070498445203779	0.41964	0.41964	chr5	91056492	0.3771231216431304	chr5:91056492:T:C
chr5:91056877	['A', 'G']	98663	123011.44211059864	-5465.455640619895	-0.0035941305713791	0.0044386907591066	-0.8097276351152154	0.418099	0.418099	chr5	91056877	0.3787208711843408	chr5:91056877:A:G
chr5:91058282	['T', 'C']	98663	29500.475060321576	541.0919037772296	0.0134739172131699	0.0061585657982655	2.1878336051820115	0.0286841	0.0286841	chr5	91058282	1.5423587721076897	chr5:91058282:T:C
chr5:91058448	['G', 'A']	98663	124965.8973230658	-5341.511816569149	-0.0038467065890641	0.0044761068631573	-0.8593866738808729	0.390129	0.390129	chr5	91058448	0.4087917654742637	chr5:91058448:G:A
chr5:91060747	['G', 'A']	98663	19799.605433074856	-617.7811723169613	0.0029862576822782	0.0070627487033289	0.4228180567815864	0.672429	0.672429	chr5	91060747	0.1723535649107529	chr5:91060747:G:A
chr5:91060873	['A', 'G']	98663	123994.93230666284	-5386.001960222602	-0.0041860519190997	0.0044458067231986	-0.9415730776726212	0.346414	0.346414	chr5	91060873	0.4604045646919781	chr5:91060873:A:G
chr5:91061135	['C', 'G']	98663	19842.6033448206	-620.9405283876731	0.0028448391306687	0.0070572890904665	0.4031065036731671	0.686871	0.686871	chr5	91061135	0.1631248193432416	chr5:91061135:C:G
chr5:91061484	['A', 'G']	98663	122814.6926874265	-5482.519153352366	-0.004163377276066	0.0044361444890653	-0.9385125498793724	0.347983	0.347983	chr5	91061484	0.458441972106667	chr5:91061484:A:G
chr5:91062483	['A', 'G']	98663	123466.0278276208	-5462.596170620839	-0.0031884279260494	0.0044421610377415	-0.7177650470029951	0.472904	0.472904	chr5	91062483	0.325227012542872	chr5:91062483:A:G
chr5:91064115	['T', 'C']	98663	6506.395673900483	-164.12129494451062	0.0075417102102679	0.0118969091399098	0.6339218129327607	0.526133	0.526133	chr5	91064115	0.2789044576241715	chr5:91064115:T:C
chr5:91066193	['G', 'A']	98663	122841.18575772934	-5505.517005249026	-0.0036864920372944	0.004434283579727	-0.8313613622161132	0.405772	0.405772	chr5	91066193	0.3917179244417513	chr5:91066193:G:A
chr5:91066557	['G', 'A']	98663	122835.65504237456	-5507.290368609797	-0.0037154028180672	0.0044344823890876	-0.837843629103147	0.402121	0.402121	chr5	91066557	0.3956432461063062	chr5:91066557:G:A
chr5:91068808	['A', 'C']	98663	123008.93598269872	-5459.140227669927	-0.0034816408236251	0.0044417421079229	-0.7838457837105811	0.433132	0.433132	chr5	91068808	0.3633797292001182	chr5:91068808:A:C
chr5:91069520	['A', 'G']	98663	30094.965362392293	575.663936945271	0.012786893616142	0.0061121477578935	2.0920458932996984	0.036437	0.036437	chr5	91069520	1.4384573873818047	chr5:91069520:A:G
chr5:91070188	['T', 'A']	98663	19692.794351691347	-615.8939484585223	0.0043094159137718	0.007076157087605	0.6090051224725459	0.542522	0.542522	chr5	91070188	0.2655826458944085	chr5:91070188:T:A
chr5:91070399	['T', 'C']	98663	20216.434327359715	-572.2754205018238	0.0022823735021317	0.0070040386432346	0.3258653497488041	0.744527	0.744527	chr5	91070399	0.128119548095297	chr5:91070399:T:C
chr5:91070455	['G', 'A']	98663	123371.26077171072	-5457.830438309738	-0.0043848438965124	0.0044379152826518	-0.9880413701570864	0.323135	0.323135	chr5	91070455	0.4906159993217712	chr5:91070455:G:A
chr5:91071174	['G', 'A']	98663	102508.35077138284	-4884.547409725695	-0.0056404086566509	0.004312983212769	-1.3077743126734016	0.190953	0.190953	chr5	91071174	0.719073514178796	chr5:91071174:G:A
chr5:91072779	['C', 'T']	98663	154186.06479210174	-4712.10821031795	0.0045400376563746	0.0051278988707881	0.8853602168790143	0.375965	0.375965	chr5	91072779	0.4248525833020506	chr5:91072779:C:T
chr5:91072966	['T', 'C']	98663	21144.00027369766	-459.6745332158214	0.0055818699664135	0.0068842791104723	0.810814012163223	0.417474	0.417474	chr5	91072966	0.3793705669064643	chr5:91072966:T:C
chr5:91073788	['A', 'G']	98663	30231.498763078915	592.662504592645	0.0126174136080026	0.0061030925175414	2.0673803603235195	0.0387009	0.0387009	chr5	91073788	1.412278935226855	chr5:91073788:A:G
chr5:91074070	['C', 'A']	98663	102509.46783104072	-4888.035246123698	-0.0056606594860439	0.0043130724533595	-1.3124424751164727	0.189374	0.189374	chr5	91074070	0.7226796474638696	chr5:91074070:C:A
chr5:91074325	['C', 'G']	98663	102538.82495285988	-4884.69357767042	-0.0056087181290993	0.0043126105131867	-1.300538991858749	0.193419	0.193419	chr5	91074325	0.7135008663964703	chr5:91074325:C:G
chr5:91075959	['T', 'C']	98663	20665.722949822608	-508.219380179671	0.0069726207047018	0.0069388370567135	1.004868776671397	0.314963	0.314963	chr5	91075959	0.5017404615743142	chr5:91075959:T:C
chr5:91078896	['T', 'C']	98663	30066.437909887987	572.4927609172314	0.0127519480907412	0.0061146480167966	2.0854754117836904	0.0370287	0.0370287	chr5	91078896	1.4314615348513682	chr5:91078896:T:C
chr5:91079259	['G', 'A']	98663	30251.599231611395	622.0181105554142	0.0135905185024761	0.0060991362682027	2.2282693655049304	0.0258648	0.0258648	chr5	91079259	1.5872908754312836	chr5:91079259:G:A
chr5:91082172	['A', 'G']	98663	20745.682144848208	-487.1324711104032	0.0070890351310199	0.0069298826836743	1.0229661099055103	0.306326	0.306326	chr5	91082172	0.5138161400614798	chr5:91082172:A:G
chr5:91083336	['A', 'G']	98663	30082.48822545491	580.3681162525231	0.0130550697999134	0.0061133491699027	2.1355020688473343	0.0327225	0.0327225	chr5	91083336	1.48515352362148	chr5:91083336:A:G
chr5:91083994	['C', 'T']	98663	10515.385524581856	-542.3128708285216	0.0026290791323945	0.0094804433385809	0.2773160535325848	0.781538	0.781538	chr5	91083994	0.1070499008321313	chr5:91083994:C:T
chr5:91084061	['A', 'G']	98663	102422.41914000727	-4919.066538682875	-0.0048246199430427	0.0043182621660735	-1.1172596191466777	0.263886	0.263886	chr5	91084061	0.5785836498861603	chr5:91084061:A:G
chr5:91085028	['A', 'G']	98663	102735.90818219612	-4911.101281641736	-0.0043694065089399	0.0043192123316703	-1.011621141406165	0.311722	0.311722	chr5	91085028	0.5062325460021563	chr5:91085028:A:G
chr5:91087399	['C', 'T']	98663	102155.09721996923	-4875.2960244282	-0.0041289391708832	0.0043188727193525	-0.9560224251068528	0.339063	0.339063	chr5	91087399	0.4697195997015708	chr5:91087399:C:T
chr5:91087644	['A', 'G']	98663	21241.9376811888	-516.8269274148431	0.0075475591912267	0.0068610162797838	1.100064317507283	0.271307	0.271307	chr5	91087644	0.5665390008489655	chr5:91087644:A:G
chr5:91089781	['T', 'C']	98663	6302.383267279565	-214.76563473184103	0.0106755535290112	0.0120750334029149	0.8841013662483211	0.376644	0.376644	chr5	91089781	0.4240689465578173	chr5:91089781:T:C
chr5:91090351	['C', 'G']	98663	6300.638601968516	-212.39042040137952	0.0110312069858911	0.012076798337896	0.9134214778826032	0.361023	0.361023	chr5	91090351	0.4424651292442164	chr5:91090351:C:G
chr5:91090697	['G', 'T']	98663	11589.409575169027	81.71882347671348	-0.0026694054256552	0.0091710697399621	-0.2910680543648598	0.771	0.771	chr5	91090697	0.112945621949043	chr5:91090697:G:T
chr5:91091802	['G', 'A']	98663	33031.722149556415	-371.2514077338351	0.0041725711798331	0.0057417549670861	0.7267065912341919	0.467407	0.467407	chr5	91091802	0.3303047877961477	chr5:91091802:G:A
chr5:91092423	['A', 'G']	98663	8307.43140117187	-140.7515615221034	0.0171066066148621	0.0106209745353925	1.610643783944446	0.107261	0.107261	chr5	91092423	0.9695581584035546	chr5:91092423:A:G
chr5:91093023	['C', 'G']	98663	8316.084287770367	-137.24937658288127	0.0172753922254528	0.0106150317802922	1.6274461144361527	0.103646	0.103646	chr5	91093023	0.9844474539314184	chr5:91093023:C:G
chr5:91093633	['A', 'C']	98663	154024.66125664	-4719.516408020761	0.0049431943543827	0.0051171323913317	0.966008689311284	0.334042	0.334042	chr5	91093633	0.4761989247408709	chr5:91093633:A:C
chr5:91094066	['A', 'G']	98663	33334.81373215492	-377.8597255146171	0.0047561824786916	0.0057210925518916	0.8313416424488808	0.405783	0.405783	chr5	91094066	0.3917061513905072	chr5:91094066:A:G
chr5:91094763	['G', 'A']	98663	120646.78788800356	-4362.386708555689	0.0020072142588088	0.0043851650343501	0.4577283279160115	0.647149	0.647149	chr5	91094763	0.1889957155788885	chr5:91094763:G:A
chr5:91095118	['T', 'C']	98663	33061.69665267726	-380.9048266631189	0.0036916803337103	0.00573925956815	0.6432328578057862	0.520075	0.520075	chr5	91095118	0.2839340222547777	chr5:91095118:T:C
chr5:91096103	['T', 'C']	98663	11114.563258934908	45.32334797837886	-0.000474409895484	0.0093370307386462	-0.0508095034452935	0.959477	0.959477	chr5	91096103	0.0179654314473269	chr5:91096103:T:C
chr5:91096104	['A', 'C']	98663	11113.901160610209	44.55538261465158	-0.0005361632385049	0.0093373448920421	-0.0574213809925657	0.95421	0.95421	chr5	91096104	0.0203560364020537	chr5:91096104:A:C
chr5:91096804	['A', 'G']	98663	20383.545148569043	-583.3635436301549	0.0057258647913014	0.0069760207750473	0.8207923938217546	0.411767	0.411767	chr5	91096804	0.3853484617300726	chr5:91096804:A:G
chr5:91098808	['A', 'G']	98663	21572.935749404423	-622.9076608560865	0.0050998414105236	0.006811570698954	0.7487027054283928	0.454038	0.454038	chr5	91098808	0.342907798024639	chr5:91098808:A:G
chr5:91099389	['G', 'T']	98663	174731.39694494	-5841.428239926592	0.0062843981360478	0.0066849640147426	0.9400795759242035	0.347179	0.347179	chr5	91099389	0.4594465521013726	chr5:91099389:G:T
chr5:91100044	['G', 'A']	98663	12803.64885766993	-73.17699354411181	-0.0021616158859528	0.008712785846892	-0.2480969834377308	0.80406	0.80406	chr5	91100044	0.0947115424248553	chr5:91100044:G:A
chr5:91100101	['T', 'C']	98663	18265.22152841836	-608.9954091722655	0.0048086015898599	0.0073242392343248	0.656532567549757	0.511483	0.511483	chr5	91100101	0.2911687962213896	chr5:91100101:T:C
chr5:91100335	['G', 'A']	98663	18249.664727228494	-600.454774268585	0.0052882575341315	0.0073287923658908	0.72157284176091	0.470559	0.470559	chr5	91100335	0.3273859157691364	chr5:91100335:G:A
chr5:91101024	['ATC', 'A']	98663	18238.84860065077	-605.4007718855845	0.0052221596614172	0.0073311117296429	0.7123284781354186	0.476263	0.476263	chr5	91101024	0.3221531567206073	chr5:91101024:ATC:A
chr5:91101516	['G', 'A']	98663	18249.404571718194	-598.0552316331958	0.0054210019591591	0.0073289346792117	0.7396712068584407	0.459501	0.459501	chr5	91101516	0.3377135391331271	chr5:91101516:G:A
chr5:91102100	['C', 'T']	98663	13078.3976687614	-59.04167490556728	-0.004569594568829	0.0086326068986523	-0.5293412085684535	0.59657	0.59657	chr5	91102100	0.2243385899985038	chr5:91102100:C:T
chr5:91102197	['A', 'G']	98663	13075.590333600268	-61.630181144461936	-0.0049258533910583	0.0086335398748864	-0.5705485191985791	0.568307	0.568307	chr5	91102197	0.2454169945928719	chr5:91102197:A:G
chr5:91103195	['A', 'T']	98663	18781.8554557619	-570.092700179866	0.0084270041262168	0.0072329530295414	1.165084868075115	0.243987	0.243987	chr5	91103195	0.61263331291812	chr5:91103195:A:T
chr5:91103521	['A', 'G']	98663	18783.474941713124	-571.143809574538	0.0082850273032917	0.0072322160179222	1.1455724335059223	0.251975	0.251975	chr5	91103521	0.5986425461257687	chr5:91103521:A:G
chr5:91104005	['T', 'C']	98663	18781.665065028534	-570.5029071789471	0.0083521914006237	0.007232927772627	1.154745583418178	0.248197	0.248197	chr5	91104005	0.6052034721979649	chr5:91104005:T:C
chr5:91104666	['A', 'G']	98663	120358.2564534118	-4338.165688999371	0.0008439839003483	0.0043801346168563	0.1926844661578198	0.847206	0.847206	chr5	91104666	0.0720109771715059	chr5:91104666:A:G
chr5:91105292	['C', 'CA']	98663	7387.22461990675	-85.97722152873129	0.0251129170150297	0.0112301978213417	2.2361954272350832	0.0253412	0.0253412	chr5	91105292	1.596172823507873	chr5:91105292:C:CA
chr5:91105581	['G', 'C']	98663	119846.29407053716	-4381.900678945018	0.0003438335427538	0.0043766150052441	0.0785615235385918	0.937382	0.937382	chr5	91105581	0.0280833902394584	chr5:91105581:G:C
chr5:91107192	['A', 'AG']	98663	18779.380677268626	-573.7056974675727	0.0082576446443774	0.0072331344673284	1.1416412458079863	0.253606	0.253606	chr5	91107192	0.5958404758058152	chr5:91107192:A:AG
chr5:91108189	['T', 'C']	98663	18264.776842916228	-609.6506708714684	0.0046307473503055	0.0073261088131777	0.6320882569988591	0.527331	0.527331	chr5	91108189	0.2779166972192557	chr5:91108189:T:C
chr5:91108468	['T', 'TG']	98663	153962.4073169249	-4728.288890187005	0.0040789339067166	0.0051236242480894	0.7961032482500373	0.425974	0.425974	chr5	91108468	0.3706169079421744	chr5:91108468:T:TG
chr5:91108722	['G', 'A']	98663	7391.723134630985	-88.55220380026054	0.0247226495776125	0.011228235854475	2.201828488289121	0.0276797	0.0276797	chr5	91108722	1.5578386211896518	chr5:91108722:G:A
chr5:91108798	['T', 'A']	98663	18783.617249908773	-569.4326003108987	0.0083498672836548	0.0072323346809275	1.1545189281235038	0.24829	0.24829	chr5	91108798	0.6050407715138004	chr5:91108798:T:A
chr5:91109804	['A', 'G']	98663	13082.662997425452	-67.89662891533659	-0.0053660044266115	0.0086305378599366	-0.6217462357150118	0.53411	0.53411	chr5	91109804	0.2723692907742387	chr5:91109804:A:G
chr5:91110018	['A', 'G']	98663	18787.52336931732	-571.5875767474332	0.0082830437490019	0.0072311019388381	1.1454746204743451	0.252015	0.252015	chr5	91110018	0.5985736091257783	chr5:91110018:A:G
chr5:91110886	['T', 'TG']	98663	18788.3330055952	-574.8915899864626	0.0081240682459564	0.0072309963104796	1.1235060698596224	0.261225	0.261225	chr5	91110886	0.5829852621500637	chr5:91110886:T:TG
chr5:91111181	['A', 'G']	98663	18788.04682352225	-580.6159004310467	0.007818190990733	0.0072317021775085	1.0810996911693278	0.279655	0.279655	chr5	91111181	0.5533774114403376	chr5:91111181:A:G
chr5:91111205	['A', 'G']	98663	120158.13942054252	-4357.206195191111	0.0009510228411343	0.0043793201301782	0.2171622107689187	0.828082	0.828082	chr5	91111205	0.0819266555046983	chr5:91111205:A:G
chr5:91111482	['A', 'G']	98663	13013.791408617735	-69.75988632438978	-0.0045048444096553	0.0086515688986351	-0.520696819552124	0.602579	0.602579	chr5	91111482	0.2199860076494493	chr5:91111482:A:G
chr5:91111926	['T', 'C']	98663	18790.904554347057	-576.1429603368238	0.0080212261243025	0.0072307244660972	1.109325374229339	0.267293	0.267293	chr5	91111926	0.5730124146111406	chr5:91111926:T:C
chr5:91112322	['A', 'C']	98663	18775.14177402516	-575.4976478584234	0.0081958706340699	0.0072338509235929	1.1329886004893288	0.257222	0.257222	chr5	91112322	0.5896918892859313	chr5:91112322:A:C
chr5:91112654	['A', 'G']	98663	13070.45723350768	-61.31586230034506	-0.0047912535199665	0.0086350088633407	-0.554863763986096	0.578989	0.578989	chr5	91112654	0.23732968719602	chr5:91112654:A:G
chr5:91113214	['C', 'A']	98663	18244.47933708378	-604.9132105995576	0.0050211991100819	0.007328878402302	0.6851251766579657	0.493267	0.493267	chr5	91113214	0.3069179382522201	chr5:91113214:C:A
chr5:91113264	['C', 'A']	98663	18243.849107477723	-605.6059102226482	0.0049567314177408	0.0073286792070729	0.676347166752377	0.498822	0.498822	chr5	91113264	0.3020544006868714	chr5:91113264:C:A
chr5:91114478	['G', 'A']	98663	18504.12763540853	-574.1191406577021	0.0072044558912671	0.0072819282482111	0.989361010668704	0.322489	0.322489	chr5	91114478	0.4914850944264656	chr5:91114478:G:A
chr5:91114607	['T', 'C']	98663	122403.05296932335	-4090.2857368206137	0.001463228966348	0.0043882543506733	0.3334421502079688	0.738801	0.738801	chr5	91114607	0.1314725253945086	chr5:91114607:T:C
chr5:91114875	['G', 'A']	98663	120873.5022961588	-4270.237985910039	0.0018640839888133	0.0043829708133698	0.4253014834429401	0.670618	0.670618	chr5	91114875	0.173524793889958	chr5:91114875:G:A
chr5:91116554	['C', 'G']	98663	120875.62840892962	-4270.328082634606	0.0020132745150232	0.0043831674325745	0.4593195550918654	0.646006	0.646006	chr5	91116554	0.1897634483287698	chr5:91116554:C:G
chr5:91116864	['G', 'A']	98663	12894.5227703504	-96.10876893520192	-0.0053760531952577	0.0086878573540113	-0.6188008131573997	0.536049	0.536049	chr5	91116864	0.2707955098278151	chr5:91116864:G:A
chr5:91117534	['A', 'G']	98663	120880.07989983376	-4266.311960704929	0.0019855740083436	0.0043831001565831	0.4530067617463473	0.650545	0.650545	chr5	91117534	0.186722656710789	chr5:91117534:A:G
chr5:91117557	['C', 'A']	98663	18248.69919811848	-605.7188258984372	0.0051517104608384	0.007330345749177	0.7027922879922561	0.482187	0.482187	chr5	91117557	0.316784502594756	chr5:91117557:C:A
chr5:91119768	['G', 'A']	98663	18563.317041031463	-573.3519152973803	0.006661391605027	0.0072736588989196	0.9158240299138132	0.359761	0.359761	chr5	91119768	0.4439859182634458	chr5:91119768:G:A
chr5:91120161	['C', 'T']	98663	133314.07774736418	-4385.275440563403	0.0004206480772953	0.0045547298581327	0.0923541220659259	0.926417	0.926417	chr5	91120161	0.0331934841234914	chr5:91120161:C:T
chr5:91120575	['C', 'T']	98663	133318.3762494678	-4378.76044167297	0.0005602861748534	0.0045551109112559	0.123001653696055	0.902106	0.902106	chr5	91120575	0.0447424286328454	chr5:91120575:C:T
chr5:91120903	['A', 'G']	98663	13250.709984554804	-74.77070472769122	-0.0035325900652833	0.008584660157967	-0.4115002807659115	0.680707	0.680707	chr5	91120903	0.1670397833373112	chr5:91120903:A:G
chr5:91120949	['G', 'A']	98663	12985.184503415976	-69.11690018304651	-0.0045051323381473	0.0086621093512434	-0.5200964517378934	0.602998	0.602998	chr5	91120949	0.2196841283082803	chr5:91120949:G:A
chr5:91121776	['T', 'C']	98663	16017.272805603703	-610.0428614851375	0.0027355253158399	0.0077745686599183	0.3518555736658328	0.724947	0.724947	chr5	91121776	0.1396937430137168	chr5:91121776:T:C
chr5:91122215	['G', 'A']	98663	154027.48917946382	-4758.831674970666	0.0040183015940122	0.0051260273652592	0.7839017054894344	0.4331	0.4331	chr5	91122215	0.3634118162701577	chr5:91122215:G:A
chr5:91122602	['G', 'A']	98663	18770.141469941314	-580.9268382982772	0.0080690577452136	0.0072359816660312	1.115129655882517	0.264798	0.264798	chr5	91122602	0.577085299414528	chr5:91122602:G:A
chr5:91122916	['A', 'G']	98663	13332.540528487012	-33.38329696438726	-0.0053446265958108	0.0085558433923294	-0.6246755989716327	0.532185	0.532185	chr5	91122916	0.2739373705005907	chr5:91122916:A:G
chr5:91123209	['AAG', 'A']	98663	119798.92801102845	-4348.52566828023	0.0008925327823029	0.0043767993590413	0.2039236229687464	0.838414	0.838414	chr5	91123209	0.0765414783660942	chr5:91123209:AAG:A
chr5:91123266	['G', 'A']	98663	119608.91067772216	-4340.269941071005	0.0015547674269291	0.0043765988633672	0.3552455857772887	0.722406	0.722406	chr5	91123266	0.1412186556125043	chr5:91123266:G:A
chr5:91125681	['T', 'C']	98663	132404.4977596204	-6235.68531053576	-0.0008550410471773	0.0046879445194889	-0.1823914603986279	0.855276	0.855276	chr5	91125681	0.0678937145882115	chr5:91125681:T:C
chr5:91125810	['G', 'A']	98663	6574.666376085876	-153.87148051584384	-0.0123868958461513	0.0118949141041131	-1.041360680517068	0.297711	0.297711	chr5	91125810	0.526205118490515	chr5:91125810:G:A
chr5:91126399	['T', 'C']	98663	159108.51381596288	-5709.990983591504	-0.0007302919412246	0.0054178947983784	-0.134792565821544	0.892776	0.892776	chr5	91126399	0.0492574931462625	chr5:91126399:T:C
chr5:91127345	['A', 'G']	98663	148902.09198909305	-5125.794825261086	-0.0013415246702838	0.004939334878759	-0.2716002666781837	0.78593	0.78593	chr5	91127345	0.1046161333085952	chr5:91127345:A:G
chr5:91127484	['G', 'T']	98663	2524.739567934558	-109.7353088510732	-0.0087242970135251	0.01890953579469	-0.4613702371252826	0.644534	0.644534	chr5	91127484	0.1907541681121068	chr5:91127484:G:T
chr5:91127947	['T', 'G']	98663	15624.0087891813	-53.65960974612508	0.003111772022345	0.0079109355990541	0.3933506958035509	0.694061	0.694061	chr5	91127947	0.1586023583647529	chr5:91127947:T:G
chr5:91128462	['C', 'T']	98663	22508.018866394297	-535.2589041255878	-0.0038066648446382	0.0067005546898202	-0.5681118983211191	0.56996	0.56996	chr5	91128462	0.2441556222026678	chr5:91128462:C:T
chr5:91129225	['T', 'C']	98663	166494.87510770076	-6143.688391737716	0.0015712912557611	0.0059160061345168	0.2656000044681309	0.790548	0.790548	chr5	91129225	0.1020717557099413	chr5:91129225:T:C
chr5:91129264	['TA', 'T']	98663	19897.61337996047	-870.8578715057513	-0.0069194380396945	0.0070461251467729	-0.9820203155011472	0.326092	0.326092	chr5	91129264	0.486659855589851	chr5:91129264:TA:T
chr5:91129592	['A', 'G']	98663	195160.95611234428	-6762.411804487829	-0.0097909401622735	0.020820552008354	-0.4702536300836325	0.638175	0.638175	chr5	91129592	0.1950602129515166	chr5:91129592:A:G
chr5:91130816	['A', 'G']	98663	171752.40798556557	-6235.799554402748	0.0019531838333793	0.0063816060272398	0.3060646215141093	0.759556	0.759556	chr5	91130816	0.1194402012687094	chr5:91130816:A:G
chr5:91131231	['C', 'T']	98663	20051.42262001297	-869.9932050983381	-0.0066364730293585	0.0070208888739562	-0.9452468410341028	0.344535	0.344535	chr5	91131231	0.4627666531909858	chr5:91131231:C:T
chr5:91134315	['G', 'A']	98663	5397.437646343316	-43.70844535327082	0.0006760633508449	0.013084225341979	0.0516701090951007	0.958792	0.958792	chr5	91134315	0.0182755983037466	chr5:91134315:G:A
chr5:91135962	['C', 'T']	98663	20395.44702805709	-813.833353938269	-0.0064732736683703	0.0069651923740994	-0.92937471367506	0.352697	0.352697	chr5	91135962	0.452598234375569	chr5:91135962:C:T
chr5:91136055	['A', 'C']	98663	20523.49619365237	-830.0921140512204	-0.006773945672701	0.0069456707858318	-0.9752759498073106	0.329426	0.329426	chr5	91136055	0.4822421270517536	chr5:91136055:A:C
chr5:91136157	['A', 'G']	98663	149569.15959980944	-5495.7831399536935	0.0006089786405764	0.0049875065890635	0.1221008192574121	0.902819	0.902819	chr5	91136157	0.0443993096869568	chr5:91136157:A:G
chr5:91136165	['A', 'G']	98663	20506.24704785266	-825.8963138832919	-0.006923380678974	0.0069485736321749	-0.996374370549342	0.319071	0.319071	chr5	91136165	0.4961126665439059	chr5:91136165:A:G
chr5:91140555	['T', 'G']	98663	27889.95750590477	-638.5866697921327	0.0010472597575888	0.0061102356467537	0.1713943320901573	0.863914	0.863914	chr5	91140555	0.0635294880585924	chr5:91140555:T:G
chr5:91142656	['C', 'T']	98663	22308.26105643011	-754.9228967181039	-0.0050277135056865	0.0067011680507622	-0.7502742010946292	0.453091	0.453091	chr5	91142656	0.3438145643693834	chr5:91142656:C:T
chr5:91145329	['G', 'A']	98663	146412.3236021571	-5416.988712503704	-0.0018572366207625	0.0048763300195133	-0.3808677044684275	0.703302	0.703302	chr5	91145329	0.152858147569206	chr5:91145329:G:A
chr5:91145885	['C', 'T']	98663	24309.449441960893	-556.9729913750804	-0.0032056350104658	0.0064807905091183	-0.4946364191151571	0.620858	0.620858	chr5	91145885	0.2070077184519571	chr5:91145885:C:T
chr5:91146688	['G', 'A']	98663	2344.095034411458	193.69110678036475	0.0186674495096276	0.0199193437649567	0.9371518324046628	0.348683	0.348683	chr5	91146688	0.4575692260859341	chr5:91146688:G:A
chr5:91147776	['G', 'A']	98663	145769.2519056887	-5438.544779743491	-0.0009428088139218	0.0048564508494617	-0.1941353558692624	0.84607	0.84607	chr5	91147776	0.0725937039159481	chr5:91147776:G:A
chr5:91148390	['G', 'C']	98663	181487.6156139409	-6457.45551498583	-0.0041664026868553	0.0078951812493639	-0.5277146344412237	0.597699	0.597699	chr5	91148390	0.223517470776399	chr5:91148390:G:C
chr5:91148847	['G', 'A']	98663	153003.4061426182	-5817.611601539237	-0.0008053606064288	0.0051324095626374	-0.1569166678146065	0.875311	0.875311	chr5	91148847	0.0578376137360019	chr5:91148847:G:A
chr5:91151315	['T', 'A']	98663	183216.7139903305	-6337.142378512008	0.0005813603669922	0.008273902435338	0.0702643488409154	0.943983	0.943983	chr5	91151315	0.0250358267534898	chr5:91151315:T:A
chr5:91151399	['G', 'A']	98663	23489.856980669232	-1018.9030974557448	-0.0049778892713569	0.0065570241718541	-0.7591689676430406	0.447753	0.447753	chr5	91151399	0.3489614956429041	chr5:91151399:G:A
chr5:91152297	['T', 'C']	98663	157706.9922053964	-5919.701891410056	-0.0005823903265423	0.0053479540376844	-0.108899650677347	0.913282	0.913282	chr5	91152297	0.0393951018371561	chr5:91152297:T:C
chr5:91153214	['T', 'C']	98663	183676.4466191629	-6284.133085952324	-1.0761636543532085e-05	0.0083929991985041	-0.00128221584311	0.998977	0.998977	chr5	91153214	0.000444510660976	chr5:91153214:T:C
chr5:91153337	['G', 'A']	98663	21807.873441459706	-803.340686774015	-0.0040724804535676	0.0067656271784408	-0.6019368709149201	0.547218	0.547218	chr5	91153337	0.261839625520208	chr5:91153337:G:A
chr5:91154115	['T', 'C']	98663	156063.81786666394	-5703.423405164352	0.0019232577344631	0.0052578785527343	0.3657858802126444	0.714526	0.714526	chr5	91154115	0.1459819635824749	chr5:91154115:T:C
chr5:91154296	['T', 'C']	98663	21830.770128224623	-825.2390150841611	-0.0052393401062019	0.006762268051136	-0.7747903612489491	0.438465	0.438465	chr5	91154296	0.3580650680072328	chr5:91154296:T:C
chr5:91155222	['A', 'G']	98663	25224.834999189043	-815.6971666461269	0.0001098141871664	0.0063568265307005	0.0172750013919803	0.986217	0.986217	chr5	91155222	0.0060275155520323	chr5:91155222:A:G
chr5:91156941	['C', 'T']	98663	155793.79049800814	-5479.666784888431	0.0011065378277496	0.0052208419299878	0.2119462421173617	0.832149	0.832149	chr5	91156941	0.0797989043773514	chr5:91156941:C:T
chr5:91157374	['G', 'C']	98663	181766.4229572339	-6190.173648313755	0.0011757544031527	0.0078953084012853	0.1489181097677409	0.881619	0.881619	chr5	91157374	0.0547190587982799	chr5:91157374:G:C
chr5:91157425	['T', 'C']	98663	177464.98698468367	-6656.798826278358	-0.004905775351826	0.0071905047431526	-0.6822574390897592	0.495078	0.495078	chr5	91157425	0.3053263721756599	chr5:91157425:T:C
chr5:91160106	['A', 'C']	98663	180792.49727346445	-6305.277599395985	0.0007971594234824	0.0076949342001063	0.1035953528324386	0.917491	0.917491	chr5	91160106	0.0373981872061267	chr5:91160106:A:C
chr5:91162309	['C', 'A']	98663	152719.4789007937	-5641.098815039758	-0.0015886051645938	0.0051086037621027	-0.3109666042957976	0.755827	0.755827	chr5	91162309	0.1215775980745097	chr5:91162309:C:A
chr5:91163274	['A', 'G']	98663	181026.33917838213	-6297.2438326656775	0.0018020921264789	0.007747979969356	0.2325886403432165	0.816081	0.816081	chr5	91163274	0.0882667332716412	chr5:91163274:A:G
chr5:91165219	['G', 'A']	98663	180543.8093273597	-6234.179543395437	-0.0006037332832409	0.0076312857049867	-0.0791129183967596	0.936943	0.936943	chr5	91165219	0.0282868291105633	chr5:91165219:G:A
chr5:91167454	['G', 'A']	98663	151616.05059403132	-5672.456297505167	-0.0013630666131333	0.0050701128193799	-0.2688434482016214	0.788051	0.788051	chr5	91167454	0.1034456755283929	chr5:91167454:G:A
chr5:91168418	['T', 'C']	98663	177494.7890057981	-6565.0696616443	-0.0015674378344201	0.0071511202085359	-0.2191877340488743	0.826504	0.826504	chr5	91168418	0.0827550402489475	chr5:91168418:T:C
chr5:91168572	['A', 'G']	98663	179666.74710103797	-6410.359497576953	0.0016293078185982	0.0074961545777527	0.2173524840901405	0.827934	0.827934	chr5	91168572	0.0820042822709769	chr5:91168572:A:G
chr5:91169010	['T', 'C']	98663	180294.79165990915	-6313.483837521343	0.0031464433253545	0.0075995131047019	0.4140322257497973	0.678851	0.678851	chr5	91169010	0.1682255379121664	chr5:91169010:T:C
chr5:91169120	['T', 'C']	98663	155389.6243005434	-5733.2582323231	0.0013309599765274	0.0052277848781848	0.2545934860635617	0.799038	0.799038	chr5	91169120	0.0974325663707602	chr5:91169120:T:C
chr5:91170479	['C', 'T']	98663	156501.0346169831	-6103.9033097759575	0.0015306360076174	0.0052931700796857	0.2891718921883491	0.77245	0.77245	chr5	91170479	0.1121296224880693	chr5:91170479:C:T
chr5:91171407	['A', 'G']	98663	26752.711524231392	-835.6405862082037	0.0008915897976852	0.0062043256587003	0.1437045453013846	0.885734	0.885734	chr5	91171407	0.0526966840689835	chr5:91171407:A:G
chr5:91172735	['C', 'G']	98663	177700.6184741399	-6634.733603573472	-0.0074271349267558	0.0072059885436736	-1.0306892498845754	0.302689	0.302689	chr5	91172735	0.519003361422365	chr5:91172735:C:G
chr5:91173903	['A', 'T']	98663	8834.431943599102	-387.64128193975904	0.0035257277970743	0.0103013508455237	0.3422587823621546	0.732157	0.732157	chr5	91173903	0.1353957810692077	chr5:91173903:A:T
chr5:91175634	['G', 'A']	98663	119449.63503005847	-4825.386729529487	0.0023923517557144	0.0043810636013993	0.5460664289261329	0.585022	0.585022	chr5	91175634	0.232827801782863	chr5:91175634:G:A
chr5:91175776	['C', 'T']	98663	22759.92273386108	-887.4537116565836	-0.0072290844382421	0.0066523037373769	-1.0867039034349013	0.27717	0.27717	chr5	91175776	0.5572537781710947	chr5:91175776:C:T
chr5:91175793	['G', 'A']	98663	179271.62112519002	-6461.498870593603	-0.0037009945624326	0.0074206507584973	-0.4987425877972561	0.617962	0.617962	chr5	91175793	0.2090382299236643	chr5:91175793:G:A
chr5:91176393	['G', 'A']	98663	179597.9219011322	-6268.43238496072	0.0011505699861851	0.007459461415686	0.1542430374082575	0.877418	0.877418	chr5	91176393	0.0567934604023652	chr5:91176393:G:A
chr5:91176675	['A', 'G']	98663	177654.6012406118	-6575.079385886566	-0.0021797601079381	0.0071864282059335	-0.3033162018008344	0.76165	0.76165	chr5	91176675	0.1182445535792978	chr5:91176675:A:G
chr5:91176863	['C', 'T']	98663	25772.089706553143	-467.4682434609299	-0.0044785815197807	0.006376494981446	-0.702357883572753	0.482458	0.482458	chr5	91176863	0.3165404878376338	chr5:91176863:C:T
chr5:91179693	['C', 'A']	98663	20855.918791504017	-876.5143099752255	-0.0007960923798814	0.0069259402107082	-0.114943582482933	0.90849	0.90849	chr5	91179693	0.0416798487287822	chr5:91179693:C:A
chr5:91180108	['C', 'T']	98663	187089.2361677108	-6822.888498987062	-0.0034887973399098	0.0097889889492433	-0.3564001714578989	0.721542	0.721542	chr5	91180108	0.1417383841306313	chr5:91180108:C:T
chr5:91182472	['C', 'T']	98663	186756.46436173448	-6997.152538362361	-0.008305928437322	0.0097320024111209	-0.8534655137190249	0.393403	0.393403	chr5	91182472	0.4051623325751011	chr5:91182472:C:T
chr5:91182988	['C', 'T']	98663	188558.82228033367	-6770.733224177861	-0.0088195703744629	0.0104058796668769	-0.8475564447027522	0.396687	0.396687	chr5	91182988	0.4015520317435824	chr5:91182988:C:T
chr5:91183288	['A', 'G']	98663	188566.2897268257	-6773.868600561271	-0.0092866336984787	0.01041052473529	-0.8920428061611975	0.372372	0.372372	chr5	91183288	0.4290229826387838	chr5:91183288:A:G
chr5:91183392	['CTCAGCCTCCCAAAGTGCT', 'C']	98663	161990.31604510162	-5949.903938840686	-0.0006543475559997	0.0056084005959804	-0.1166727563057361	0.90712	0.90712	chr5	91183392	0.0423352577132335	chr5:91183392:CTCAGCCTCCCAAAGTGCT:C
chr5:91185156	['AT', 'A']	98663	189911.84970758457	-6631.193027844915	-0.0036725023953088	0.0111867514280377	-0.3282903369162522	0.742693	0.742693	chr5	91185156	0.1291906693598835	chr5:91185156:AT:A
chr5:91187037	['T', 'G']	98663	31604.36750811029	-1030.779592229665	0.003526317747256	0.0057930216308124	0.6087182082145185	0.542713	0.542713	chr5	91187037	0.2654297753237026	chr5:91187037:T:G
chr5:91188216	['A', 'G']	98663	165364.9578128801	-5780.039864436026	0.0035148366704347	0.0057972291930042	0.6062959654374687	0.54432	0.54432	chr5	91188216	0.2641457080675249	chr5:91188216:A:G
chr5:91188219	['C', 'T']	98663	167104.9009009021	-5638.112381065047	0.0047844019468089	0.0060159531525359	0.7952857719299565	0.426449	0.426449	chr5	91188219	0.3701328996499162	chr5:91188219:C:T
chr5:91188225	['G', 'A']	98663	12623.515773531448	-411.42816512528736	-0.0050047692179723	0.0090798038917596	-0.5511979418976729	0.581499	0.581499	chr5	91188225	0.2354510277882504	chr5:91188225:G:A
chr5:91188314	['T', 'C']	98663	12055.787939005591	-310.11523197653725	-0.0045877033827894	0.0088600856586114	-0.5177944728254975	0.604603	0.604603	chr5	91188314	0.2185297022124304	chr5:91188314:T:C
chr5:91188883	['A', 'T']	98663	12099.45268290705	-270.33632448201456	-0.0030061206891113	0.0088832702672897	-0.338402480016912	0.735061	0.735061	chr5	91188883	0.1336766189237907	chr5:91188883:A:T
chr5:91189056	['T', 'C']	98663	11370.796151271075	-304.3078053505501	0.0002661469053692	0.0091139470354456	0.0292021562484603	0.976703	0.976703	chr5	91189056	0.0102374783184443	chr5:91189056:T:C
chr5:91189165	['T', 'G']	98663	11752.35734846949	-298.9219779126407	-0.0027399050724695	0.008976613223664	-0.3052270387729965	0.760194	0.760194	chr5	91189165	0.1190755624850521	chr5:91189165:T:G
chr5:91189897	['C', 'T']	98663	12354.751330366827	-223.24690381021333	-0.0050401745433537	0.0087952753051569	-0.5730547786717413	0.566609	0.566609	chr5	91189897	0.2467165314405471	chr5:91189897:C:T
chr5:91190749	['G', 'A']	98663	13154.933323872849	-787.8396232671212	-0.0055644241957502	0.0085345085003698	-0.6519911715489021	0.514408	0.514408	chr5	91190749	0.2886922859453453	chr5:91190749:G:A
chr5:91190840	['C', 'T']	98663	14803.350355788916	-538.2270557713397	-0.0017071432555242	0.0080562927284168	-0.2119018403468227	0.832184	0.832184	chr5	91190840	0.0797806384331337	chr5:91190840:C:T
chr5:91192039	['T', 'C']	98663	34186.93004065164	-1596.5914629342185	0.0057681257085867	0.0056379663714623	1.0230862209081684	0.30627	0.30627	chr5	91192039	0.5138955414648657	chr5:91192039:T:C
chr5:91192281	['C', 'G']	98663	43711.87346429875	-1360.6287849940247	-0.0048153768513302	0.0051233161780783	-0.9398945300183366	0.347274	0.347274	chr5	91192281	0.4593277305942636	chr5:91192281:C:G
chr5:91192850	['A', 'G']	98663	15601.846388565064	-450.69914291932633	0.000912257817934	0.0078805046597136	0.1157613449044296	0.907842	0.907842	chr5	91192850	0.0419897291209276	chr5:91192850:A:G
chr5:91193516	['A', 'G']	98663	15272.547950898605	-490.53278747314914	-0.0002285716792671	0.0079413574607526	-0.0287824443612764	0.977038	0.977038	chr5	91193516	0.0100885449103176	chr5:91193516:A:G
chr5:91193517	['T', 'C']	98663	15269.011870248356	-488.60818096939016	-0.0001309556345325	0.0079421254685618	-0.0164887390725445	0.986845	0.986845	chr5	91193517	0.0057510549604794	chr5:91193517:T:C
chr5:91193546	['G', 'A']	98663	25038.015092388938	-1149.8381413460374	-0.0053186014997153	0.0063849959944649	-0.8329843126489038	0.404856	0.404856	chr5	91193546	0.3926994200593287	chr5:91193546:G:A
chr5:91194253	['T', 'C']	98663	40694.83679696687	-1521.140519220765	-0.001662048695555	0.0052362318228372	-0.3174131229840168	0.750931	0.750931	chr5	91194253	0.124399966718802	chr5:91194253:T:C
chr5:91194432	['C', 'T']	98663	177533.79637532058	-6456.714272640346	-0.0018585936502708	0.00714189135535	-0.2602382979235025	0.794681	0.794681	chr5	91194432	0.0998071703904287	chr5:91194432:C:T
chr5:91194826	['C', 'G']	98663	14687.274987074336	-450.6654302999573	0.0041357380877345	0.0080800418520037	0.5118461220233532	0.60876	0.60876	chr5	91194826	0.215553891634971	chr5:91194826:C:G
chr5:91196276	['C', 'T']	98663	17623.78626093479	-378.2399557544503	-0.014547641774423	0.0074919694738153	-1.9417646888801967	0.0521684	0.0521684	chr5	91196276	1.2825924828449389	chr5:91196276:C:T
chr5:91197836	['C', 'T']	98663	25524.810949156665	-1115.8836968502685	-0.0044419381477982	0.0063281935889721	-0.7019282968111168	0.482726	0.482726	chr5	91197836	0.3162993091107978	chr5:91197836:C:T
chr5:91198258	['T', 'G']	98663	151299.80150830175	-5306.106679854363	0.0079108788119546	0.005026912924731	1.5737051606832604	0.115559	0.115559	chr5	91198258	0.9371962250171882	chr5:91198258:T:G
chr5:91198297	['C', 'T']	98663	179725.9296856787	-6245.027922543009	0.0078511662135252	0.0074677827478122	1.0513383260681093	0.293106	0.293106	chr5	91198297	0.5329752912844554	chr5:91198297:C:T
chr5:91198964	['A', 'G']	98663	179565.83990025442	-6258.6278167016135	0.0075018304824901	0.0074404224418044	1.008253300288518	0.313335	0.313335	chr5	91198964	0.5039910910490762	chr5:91198964:A:G
chr5:91199049	['T', 'C']	98663	135014.7902079468	-5049.411697774068	0.0060663409431629	0.004595201156087	1.3201469831472337	0.186789	0.186789	chr5	91199049	0.7286487029451327	chr5:91199049:T:C
chr5:91199170	['G', 'A']	98663	134227.93031295307	-5105.882622326645	0.0071940221042061	0.0045894950566608	1.5674975166963525	0.117002	0.117002	chr5	91199170	0.9318067144799916	chr5:91199170:G:A
chr5:91200062	['A', 'G']	98663	14682.190492119	-463.8557021689367	0.0030849452623952	0.0080802932447386	0.3817863001944812	0.702621	0.702621	chr5	91200062	0.1532788741172551	chr5:91200062:A:G
chr5:91200180	['G', 'A']	98663	14787.1990066393	-444.4778503805092	0.0031155181199722	0.0080552807804735	0.3867671661457648	0.698929	0.698929	chr5	91200180	0.1555669393821135	chr5:91200180:G:A
chr5:91200809	['TTAA', 'T']	98663	178015.95418090385	-6461.103163016921	0.0057945699933397	0.0071979456004631	0.805031090116452	0.420804	0.420804	chr5	91200809	0.3759201405993955	chr5:91200809:TTAA:T
chr5:91201434	['C', 'T']	98663	179686.92731382468	-6259.18680723441	0.0078247205262353	0.0074633333043143	1.0484216913791131	0.294447	0.294447	chr5	91201434	0.530992866170541	chr5:91201434:C:T
chr5:91201618	['T', 'C']	98663	7870.558404962699	-167.64624996275904	0.0091044417490279	0.0108744194103323	0.8372347438041027	0.402463	0.402463	chr5	91201618	0.3952740398537426	chr5:91201618:T:C
chr5:91203080	['G', 'A']	98663	7793.315956983144	-164.80886361414267	0.0092551319524312	0.0109258905875254	0.8470826133842313	0.396951	0.396951	chr5	91203080	0.4012630996424194	chr5:91203080:G:A
chr5:91203249	['G', 'A']	98663	7795.237026150416	-167.7049521590727	0.0090418724635445	0.0109246998963488	0.8276540819731255	0.407868	0.407868	chr5	91203249	0.3894803666823661	chr5:91203249:G:A
chr5:91208654	['AG', 'A']	98663	10587.357178487366	-477.6685195474321	0.0064007803838762	0.0094577244939534	0.6767780545910832	0.498548	0.498548	chr5	91208654	0.3022930216420538	chr5:91208654:AG:A
chr5:91209025	['C', 'T']	98663	14678.04138623094	-467.823361020626	0.0035087943067085	0.0080830133816758	0.4340948283795924	0.664221	0.664221	chr5	91209025	0.1776873978735164	chr5:91209025:C:T
chr5:91209271	['G', 'A']	98663	14785.899175932773	-452.5084888085659	0.0030507843463231	0.0080561672300849	0.3786893021448628	0.704919	0.704919	chr5	91209271	0.1518607835391607	chr5:91209271:G:A
chr5:91210987	['C', 'T']	98663	143803.4380360511	-6309.33935296726	0.0049100955194803	0.0048826311148156	1.005624919028052	0.314598	0.314598	chr5	91210987	0.5022440426527344	chr5:91210987:C:T
chr5:91211279	['A', 'G']	98663	2928.712415981507	39.59419323625838	0.0128629572721101	0.0176632819798675	0.7282314400444533	0.466474	0.466474	chr5	91211279	0.3311725576435409	chr5:91211279:A:G
chr5:91211806	['T', 'C']	98663	164896.06959086854	-5975.724258103499	0.0004734247584275	0.0057332845103687	0.0825747889488733	0.93419	0.93419	chr5	91211806	0.0295647859115024	chr5:91211806:T:C
chr5:91211911	['T', 'C']	98663	9248.31230929862	-196.23951053889832	0.0017123907471572	0.0100292535289991	0.1707396011284341	0.864429	0.864429	chr5	91211911	0.0632706717648362	chr5:91211911:T:C
chr5:91213419	['G', 'A']	98663	148203.0761049206	-6316.867535056032	0.0009490074043531	0.0049836755316229	0.1904231923469836	0.848978	0.848978	chr5	91213419	0.0711035637046878	chr5:91213419:G:A
chr5:91213546	['G', 'A']	98663	2259.11448640759	-38.13118599663133	0.0271356678875517	0.0200087348521565	1.3561910879451242	0.175041	0.175041	chr5	91213546	0.7568602142381089	chr5:91213546:G:A
chr5:91214992	['A', 'G']	98663	28027.556662679664	-2.16461452126022	-0.0034116448267991	0.006150872811112	-0.554660278560092	0.579128	0.579128	chr5	91214992	0.2372254370498354	chr5:91214992:A:G
chr5:91215857	['C', 'T']	98663	19520.56575075599	-514.1603344276533	-0.0063874725896308	0.0071243274366538	-0.8965720127865041	0.36995	0.36995	chr5	91215857	0.4318569683422981	chr5:91215857:C:T
chr5:91216477	['G', 'C']	98663	17624.679527207845	177.8260441733816	-0.0061171006136489	0.0075459580005067	-0.8106459926278667	0.417571	0.417571	chr5	91216477	0.379269670392063	chr5:91216477:G:C
chr5:91216482	['A', 'T']	98663	16621.29797139672	127.09765344677535	-0.0020760510423531	0.0077374295775428	-0.2683127544551386	0.788459	0.788459	chr5	91216482	0.1032208851336952	chr5:91216482:A:T
chr5:91216483	['A', 'C']	98663	16615.757278599747	127.9723808963632	-0.0020143791038692	0.0077377125191983	-0.2603326369222601	0.794608	0.794608	chr5	91216483	0.0998470668437499	chr5:91216483:A:C
chr5:91217122	['A', 'G']	98663	20586.54713825194	243.44877715212976	-0.0009851336709028	0.007039314053525	-0.1399473959269528	0.888702	0.888702	chr5	91217122	0.0512438424625544	chr5:91217122:A:G
chr5:91217963	['A', 'G']	98663	6721.2480685389855	-82.68178598877313	0.0114025452371902	0.011735133770762	0.97165873520757	0.331223	0.331223	chr5	91217963	0.4798795135952872	chr5:91217963:A:G
chr5:91219707	['C', 'G']	98663	17428.41316709746	145.8087662897954	-0.0054098030787359	0.0075844756779881	-0.7132731791119671	0.475678	0.475678	chr5	91219707	0.322686934137266	chr5:91219707:C:G
chr5:91220134	['G', 'C']	98663	6640.471132014272	-140.02753344356688	0.0088495003737036	0.0117742105081877	0.7516003189810277	0.452293	0.452293	chr5	91220134	0.3445801336445263	chr5:91220134:G:C
chr5:91220930	['A', 'T']	98663	6878.481502532308	-129.78071152877462	0.009519527026002	0.01159617140212	0.8209198274062824	0.411694	0.411694	chr5	91220930	0.385425462334259	chr5:91220930:A:T
chr5:91221276	['C', 'T']	98663	6655.2698182629065	-143.69000593018646	0.00893774212859	0.0117657691719533	0.7596394250106001	0.447472	0.447472	chr5	91221276	0.3492341349311785	chr5:91221276:C:T
chr5:91221329	['C', 'A']	98663	14979.366411904231	-245.40721296346456	-0.0142047861130373	0.0080702347344929	-1.7601453464946666	0.0783863	0.0783863	chr5	91221329	1.1057598346920188	chr5:91221329:C:A
chr5:91222159	['T', 'A']	98663	24099.640981712026	59.45438452735881	-0.0014079541773824	0.0065434213382715	-0.2151709487432047	0.829634	0.829634	chr5	91222159	0.0811134580295618	chr5:91222159:T:A
chr5:91222405	['A', 'G']	98663	24324.23269273652	83.88807431546027	-0.0020329226700542	0.0065228036830077	-0.3116639360694077	0.755297	0.755297	chr5	91222405	0.1218822402942705	chr5:91222405:A:G
chr5:91222497	['A', 'G']	98663	36141.59364387451	-197.9903865919217	-0.0003684238598983	0.0055400528899492	-0.0665018668985587	0.946978	0.946978	chr5	91222497	0.0236601103204698	chr5:91222497:A:G
chr5:91222863	['T', 'C']	98663	16563.868615284802	75.13599115399096	-0.0098290966600928	0.0077596533692847	-1.2666927493178637	0.205268	0.205268	chr5	91222863	0.6876787491516945	chr5:91222863:T:C
chr5:91223679	['G', 'A']	98663	142126.64315760665	-6407.807416014832	0.0064957722810288	0.0048639749573191	1.3354863744218588	0.18172	0.18172	chr5	91223679	0.7405972718574115	chr5:91223679:G:A
chr5:91224693	['T', 'C']	98663	142291.19071658104	-6407.009434717993	0.0064939965691988	0.0048670013738164	1.3342910902255607	0.182112	0.182112	chr5	91224693	0.739661436071769	chr5:91224693:T:C
chr5:91225300	['G', 'A']	98663	143045.04851298477	-6384.320174389743	0.0036486445884698	0.0048734015461384	0.7486854005209056	0.454049	0.454049	chr5	91225300	0.3428972764792338	chr5:91225300:G:A
chr5:91225948	['G', 'GTTTA']	98663	16534.68139933297	79.58840597290617	-0.009567283051242	0.0077638114178811	-1.2322920452713806	0.217843	0.217843	chr5	91225948	0.6618563907900418	chr5:91225948:G:GTTTA
chr5:91225955	['T', 'A']	98663	16533.189308380137	79.03345472180008	-0.0095366305931678	0.0077640115501613	-1.2283122624888003	0.219333	0.219333	chr5	91225955	0.6588960211282174	chr5:91225955:T:A
chr5:91226622	['C', 'T']	98663	142840.29846918088	-6364.014452202737	0.0049057579281675	0.0048703398726491	1.007272193819016	0.313806	0.313806	chr5	91226622	0.5033387569186806	chr5:91226622:C:T
chr5:91226647	['C', 'A']	98663	15130.533557012968	-218.08494038865103	-0.0134859396691852	0.0080362008717654	-1.6781486531237664	0.0933213	0.0933213	chr5	91226647	1.0300192199544314	chr5:91226647:C:A
chr5:91227340	['T', 'C']	98663	16953.89019989458	134.8232520491311	-0.0082026615280109	0.007681527834336	-1.0678424533392237	0.285594	0.285594	chr5	91227340	0.5442509208253565	chr5:91227340:T:C
chr5:91227506	['A', 'G']	98663	11778.835691696398	-273.1513125289894	0.0044742292197321	0.0089533323534974	0.4997278156422203	0.617268	0.617268	chr5	91227506	0.2095262368570362	chr5:91227506:A:G
chr5:91227813	['C', 'T']	98663	6404.519304647511	-177.8296864482411	0.0066250428932097	0.0119897183407419	0.5525603441990244	0.580566	0.580566	chr5	91227813	0.2361484015817671	chr5:91227813:C:T
chr5:91227852	['T', 'C']	98663	16946.95061841038	140.2638652892455	-0.0079430905115981	0.0076836284980996	-1.033768162211727	0.301247	0.301247	chr5	91227852	0.5210772693629113	chr5:91227852:T:C
chr5:91227954	['A', 'C']	98663	14756.747835958564	-269.88449493589644	-0.0135435927128674	0.0081311247069094	-1.6656481361500692	0.0957867	0.0957867	chr5	91227954	1.0186947885999331	chr5:91227954:A:C
chr5:91228288	['C', 'T']	98663	50858.82508464955	-462.4207681152315	-0.0052194410717389	0.0049509372303152	-1.0542329318537238	0.291779	0.291779	chr5	91228288	0.5349459684820199	chr5:91228288:C:T
chr5:91228458	['C', 'CT']	98663	39264.77562315637	-193.42042177410005	-0.008612414227657	0.0054274736158677	-1.5868182578498196	0.112557	0.112557	chr5	91228458	0.9486274907404084	chr5:91228458:C:CT
chr5:91229918	['C', 'G']	98663	32697.65703744248	-21.135908330533137	-0.0111319850789632	0.0058574627767758	-1.9004790133878728	0.0573732	0.0573732	chr5	91229918	1.2412909265933336	chr5:91229918:C:G
chr5:91230201	['G', 'A']	98663	16813.70415496741	148.98015858159152	-0.0068328151424808	0.0077048152046796	-0.8868240134209641	0.375176	0.375176	chr5	91230201	0.4257649512123235	chr5:91230201:G:A
chr5:91231526	['C', 'T']	98663	6386.776799018764	-185.97772914009903	0.0052825215048664	0.0120065869728677	0.4399686202918251	0.659961	0.659961	chr5	91231526	0.1804817280721307	chr5:91231526:C:T
chr5:91232932	['C', 'T']	98663	142470.7721844906	-6305.846652405419	0.007973782540076	0.0048635080638863	1.6395125566429898	0.10111	0.10111	chr5	91232932	0.995205889611288	chr5:91232932:C:T
chr5:91235561	['T', 'G']	98663	6525.26454758309	-151.9232512912131	0.0052884664956322	0.0118871139246464	0.4448907051077641	0.6564	0.6564	chr5	91235561	0.1828314276189444	chr5:91235561:T:G
chr5:91235583	['C', 'T']	98663	14257.867064678634	-185.20956737252703	-0.009123476512441	0.0082643444625942	-1.103956466690787	0.269615	0.269615	chr5	91235583	0.5692559495402387	chr5:91235583:C:T
chr5:91235714	['A', 'G']	98663	11690.592450688237	-239.9408728789585	0.0048317550545932	0.0089897375637562	0.537474539198267	0.590941	0.590941	chr5	91235714	0.2284558772465252	chr5:91235714:A:G
chr5:91236356	['T', 'C']	98663	19442.97064458253	-267.6920056623467	0.0022390620907977	0.0071505003168499	0.3131336258417386	0.75418	0.75418	chr5	91236356	0.122524988775807	chr5:91236356:T:C
chr5:91237196	['C', 'T']	98663	11664.945841569104	-227.1375074768604	0.0063259804057514	0.0089994463513952	0.7029299535488229	0.482101	0.482101	chr5	91237196	0.3168619676789273	chr5:91237196:C:T
chr5:91237530	['T', 'C']	98663	182468.644717903	-6491.845471987907	0.008588459800575	0.0081108946114608	1.058879471623189	0.289657	0.289657	chr5	91237530	0.5381159716543451	chr5:91237530:T:C
chr5:91237735	['A', 'G']	98663	142493.21938387616	-6346.653505489226	0.0070302314996351	0.0048658955965863	1.444797028643025	0.148518	0.148518	chr5	91237735	0.8282209077815382	chr5:91237735:A:G
chr5:91237936	['T', 'C']	98663	39975.698309071	-138.57445405586046	-0.0046224084153095	0.005367013658762	-0.8612626516727907	0.389095	0.389095	chr5	91237936	0.4099443499887569	chr5:91237936:T:C
chr5:91238286	['T', 'G']	98663	142383.86266638286	-6315.647698251181	0.007952342730488	0.0048625767765975	1.635417412586855	0.101965	0.101965	chr5	91238286	0.9915488764278778	chr5:91238286:T:G
chr5:91238470	['C', 'T']	98663	142473.44041235442	-6350.357645026917	0.006943448006948	0.0048650093932624	1.427221911752922	0.153519	0.153519	chr5	91238470	0.813837867193223	chr5:91238470:C:T
chr5:91238747	['A', 'G']	98663	144144.53174321598	-6416.273388846863	0.0070657960293888	0.0049212711500138	1.435766454235914	0.151072	0.151072	chr5	91238747	0.8208160212488391	chr5:91238747:A:G
chr5:91238860	['CTTAG', 'C']	98663	17565.848621853685	-198.3751165229702	0.0037094074695104	0.0074820381021664	0.495775003930589	0.620054	0.620054	chr5	91238860	0.2075704865004726	chr5:91238860:CTTAG:C
chr5:91239026	['A', 'G']	98663	14354.946820914733	-167.5459824270745	-0.0079736741511148	0.0082484809496641	-0.9666839506296576	0.333704	0.333704	chr5	91239026	0.4766385875690128	chr5:91239026:A:G
chr5:91239621	['A', 'G']	98663	7766.787203632935	-33.185184851241644	-0.0027822023260652	0.0110203263295081	-0.2524609746460607	0.800685	0.800685	chr5	91239621	0.0965383074716591	chr5:91239621:A:G
chr5:91239918	['C', 'T']	98663	6537.192640275734	-152.3506513863033	0.004605292168266	0.0118769054511336	0.3877518590355097	0.698201	0.698201	chr5	91239918	0.1560195335021166	chr5:91239918:C:T
chr5:91240483	['C', 'T']	98663	144389.80582701432	-6408.328556429667	0.007171546454662	0.0049273084917368	1.4554693432913377	0.145543	0.145543	chr5	91240483	0.8370086774424783	chr5:91240483:C:T
chr5:91240504	['T', 'C']	98663	182485.64626877767	-6482.4146276933525	0.0094705904184873	0.0081164091978491	1.1668448679247214	0.243276	0.243276	chr5	91240504	0.6139007335750764	chr5:91240504:T:C
chr5:91240756	['T', 'C']	98663	9843.09741312898	-162.28945489986427	0.0078692444496099	0.0097456205626805	0.8074646862144502	0.419401	0.419401	chr5	91240756	0.3773705383581233	chr5:91240756:T:C
chr5:91240863	['A', 'G']	98663	3279.3570341510967	-59.36572293140303	-0.0341638592581873	0.0166568632668945	-2.051037984209654	0.0402659	0.0402659	chr5	91240863	1.3950625893651594	chr5:91240863:A:G
chr5:91242413	['G', 'A']	98663	7745.314010885981	-44.0850878202169	-0.0039973406549371	0.0110373618523095	-0.3621645016649221	0.71723	0.71723	chr5	91242413	0.144341553239845	chr5:91242413:G:A
chr5:91242595	['A', 'G']	98663	182484.5487228867	-6478.854482079943	0.0096468534984693	0.0081158550180619	1.1886429066315332	0.234583	0.234583	chr5	91242595	0.629703463975415	chr5:91242595:A:G
chr5:91242650	['C', 'T']	98663	6538.331346672342	-152.21470982844863	0.0045031699470498	0.0118752257896446	0.3792071011379603	0.704535	0.704535	chr5	91242650	0.1520974270694597	chr5:91242650:C:T
chr5:91242905	['T', 'C']	98663	144395.4163431225	-6406.86618245311	0.0072079154313688	0.0049276299468037	1.462755017966431	0.143538	0.143538	chr5	91242905	0.8430331093438802	chr5:91242905:T:C
chr5:91243255	['C', 'T']	98663	9850.386451475488	-159.38983106700303	0.0081914837773852	0.0097460289517145	0.8404945047843536	0.400633	0.400633	chr5	91243255	0.397253280884586	chr5:91243255:C:T
chr5:91243386	['C', 'T']	98663	144370.9826770858	-6403.478827218193	0.0071764065765125	0.0049295861452587	1.4557827706114328	0.145456	0.145456	chr5	91243386	0.8372683595791958	chr5:91243386:C:T
chr5:91243498	['T', 'G']	98663	3277.2219832396536	-56.604009180539535	-0.033416786745669	0.0166667259709171	-2.005000070438561	0.0449658	0.0449658	chr5	91243498	1.3471176755187335	chr5:91243498:T:G
chr5:91243609	['T', 'C']	98663	20196.825847994747	63.50462851308806	-0.0123353580770323	0.0071164709172621	-1.7333532618127945	0.083036	0.083036	chr5	91243609	1.080733579772213	chr5:91243609:T:C
chr5:91244705	['T', 'G']	98663	144470.49995438373	-6396.115321819871	0.0075343197423247	0.0049272444523261	1.52911425751728	0.126239	0.126239	chr5	91244705	0.8988064543770664	chr5:91244705:T:G
chr5:91245042	['A', 'AAAAAC']	98663	22278.60082026588	78.72913150226891	-0.0108636686048503	0.0071783458519997	-1.5133944266315815	0.130183	0.130183	chr5	91245042	0.8854457245867808	chr5:91245042:A:AAAAAC
chr5:91246658	['G', 'A']	98663	7777.103548946266	-27.15346019408416	-0.0023460256909074	0.0110145860712904	-0.2129926331977562	0.831333	0.831333	chr5	91246658	0.080224979712892	chr5:91246658:G:A
chr5:91246675	['A', 'G']	98663	38290.24028555202	-79.37258550943938	-0.0050528627565717	0.0054660333196864	-0.9244112615218384	0.355274	0.355274	chr5	91246675	0.449436574299858	chr5:91246675:A:G
chr5:91246739	['C', 'T']	98663	3426.3820094878965	-62.519923564229856	-0.035081383922246	0.0163027362380046	-2.1518709135749208	0.0314099	0.0314099	chr5	91246739	1.5029334462668031	chr5:91246739:C:T
chr5:91246808	['C', 'T']	98663	9845.698538355498	-161.19072562422977	0.0078801692722134	0.0097445320940845	0.8086760037454332	0.418703	0.418703	chr5	91246808	0.3780939273849144	chr5:91246808:C:T
chr5:91249431	['G', 'A']	98663	144196.38183441188	-6409.630927763891	0.0074834115216755	0.0049262993930814	1.5190736340924416	0.128747	0.128747	chr5	91249431	0.8902628818877436	chr5:91249431:G:A
chr5:91249775	['G', 'A']	98663	9737.53425144108	-587.9363650108489	-0.0040764630729823	0.0098593785818596	-0.4134604467347162	0.67927	0.67927	chr5	91249775	0.1679575656273835	chr5:91249775:G:A
chr5:91250854	['C', 'T']	98663	11323.506123702004	-103.55173826184344	-0.0147436274564475	0.0093153206265665	-1.5827289309183716	0.113486	0.113486	chr5	91250854	0.945057711138374	chr5:91250854:C:T
chr5:91251550	['C', 'T']	98663	146504.21300839385	-6542.08969179386	0.0060968054037861	0.005000356114633	1.2192742404774672	0.222743	0.222743	chr5	91251550	0.6521959353680431	chr5:91251550:C:T
chr5:91252890	['A', 'G']	98663	165768.0808660308	-6576.278451220777	0.0097085802338803	0.0059435351742001	1.6334689623817988	0.102374	0.102374	chr5	91252890	0.9898103274449856	chr5:91252890:A:G
chr5:91253324	['T', 'C']	98663	10134.492421093188	-111.99691536579554	0.0100924653906727	0.0096132622540208	1.049848128969068	0.293791	0.293791	chr5	91253324	0.5319615125287621	chr5:91253324:T:C
chr5:91253739	['C', 'A']	98663	9845.0976361351	-167.83433485426582	0.0072478334919269	0.0097448436161725	0.7437608829246366	0.457023	0.457023	chr5	91253739	0.3400619432086321	chr5:91253739:C:A
chr5:91254381	['T', 'A']	98663	146483.33151887447	-6543.933149440185	0.0062191002194459	0.0050000107834128	1.2438173613699668	0.21357	0.21357	chr5	91254381	0.6704597523433361	chr5:91254381:T:A
chr5:91254562	['G', 'A']	98663	146477.33084985605	-6545.438831594649	0.0061521984339614	0.0049997995912944	1.2304890069340984	0.218517	0.218517	chr5	91254562	0.6605147705059324	chr5:91254562:G:A
chr5:91256227	['G', 'A']	98663	10036.32240243284	-134.92834465110596	0.0085417686274087	0.0096566489402056	0.8845479089381545	0.376403	0.376403	chr5	91256227	0.4243469238254035	chr5:91256227:G:A
chr5:91257905	['C', 'T']	98663	146507.06279781816	-6527.781748500539	0.0066712641105565	0.0049990686761048	1.334501392718325	0.182043	0.182043	chr5	91257905	0.7398260160973622	chr5:91257905:C:T
chr5:91259107	['C', 'G']	98663	9970.606343189029	-142.6645606047875	0.0080169372004856	0.0096830214651068	0.8279375636390987	0.407708	0.407708	chr5	91259107	0.3896507667873127	chr5:91259107:C:G
chr5:91259312	['C', 'T']	98663	146511.66935655562	-6526.791221675035	0.0066835894360093	0.0049992635124735	1.3369148114183564	0.181254	0.181254	chr5	91259312	0.7417124004327809	chr5:91259312:C:T
chr5:91260741	['C', 'T']	98663	164888.72601115055	-6600.666854989956	0.0119934968314406	0.0058799035656338	2.03974379810221	0.0413785	0.0413785	chr5	91260741	1.3832252568682135	chr5:91260741:C:T
chr5:91260834	['G', 'A']	98663	8074.40919134789	8.517931269073681	-0.0043957760078305	0.0108530480416427	-0.405026863510061	0.685459	0.685459	chr5	91260834	0.1640185169594766	chr5:91260834:G:A
chr5:91260968	['A', 'G']	98663	145870.61251964114	-6617.642960137878	0.0062923056973304	0.0049925737078396	1.2603330597703473	0.207552	0.207552	chr5	91260968	0.6828730773431401	chr5:91260968:A:G
chr5:91262125	['C', 'T']	98663	10288.655305335782	-86.28770128922832	0.0103375629509467	0.0095464218744242	1.0828730478214112	0.278867	0.278867	chr5	91262125	0.5546028753569272	chr5:91262125:C:T
chr5:91262874	['T', 'C']	98663	10286.12765504446	-87.71297248827915	0.0101351743854128	0.0095450268348261	1.0618277518543384	0.288316	0.288316	chr5	91262874	0.5401312559159939	chr5:91262874:T:C
chr5:91262978	['A', 'G']	98663	8243.78640847066	0.3304238433086175	-0.0048039374208354	0.0108632226881683	-0.4422202838636123	0.658331	0.658331	chr5	91262978	0.1815556940314926	chr5:91262978:A:G
chr5:91266362	['C', 'T']	98663	17073.076532422376	-263.25245717559835	0.0066407477182707	0.0075572138279309	0.8787296309821212	0.37955	0.37955	chr5	91266362	0.4207310042382286	chr5:91266362:C:T
chr5:91266701	['C', 'T']	98663	30019.21502291251	-1633.092201391962	-0.0039734454832135	0.0059449183950643	-0.6683767915994381	0.503895	0.503895	chr5	91266701	0.2976599509976405	chr5:91266701:C:T
chr5:91268232	['C', 'T']	98663	6811.759447350283	-131.1234299673412	0.0063465943379426	0.0116493526018868	0.544802321196347	0.585891	0.585891	chr5	91268232	0.2321831732339198	chr5:91268232:C:T
chr5:91268274	['T', 'C']	98663	6808.242090323888	-128.6796594244027	0.0066792334039698	0.0116542425432724	0.5731160458665364	0.566567	0.566567	chr5	91268274	0.2467487247948862	chr5:91268274:T:C
chr5:91268322	['C', 'T']	98663	165206.14137644265	-6704.484016684806	0.0105319214901363	0.0059120680994114	1.7814276346351412	0.0748457	0.0748457	chr5	91268322	1.1258331454868014	chr5:91268322:C:T
chr5:91268746	['C', 'A']	98663	8299.672971466221	-26.87869554606512	-0.0055601464646517	0.0106849290477395	-0.520372801710653	0.602805	0.602805	chr5	91268746	0.2198231540624426	chr5:91268746:C:A
chr5:91268754	['G', 'A']	98663	156947.27037273563	-6770.84807516045	0.0079084201111241	0.0054229102117832	1.4583350640658304	0.144751	0.144751	chr5	91268754	0.8393784273035884	chr5:91268754:G:A
chr5:91269979	['C', 'T']	98663	157444.8524455528	-6702.529286027501	0.007663086203682	0.0054310852423737	1.4109677645812115	0.158257	0.158257	chr5	91269979	0.8006370712370618	chr5:91269979:C:T
chr5:91270681	['A', 'G']	98663	156637.6388342626	-6757.961982184222	0.0098490032662463	0.0054124351921322	1.8196990664319088	0.0688079	0.0688079	chr5	91270681	1.162361696510956	chr5:91270681:A:G
chr5:91271103	['C', 'T']	98663	30405.47167535125	-1231.1836143819385	0.0007112661074331	0.0058863074819206	0.120834004954337	0.903823	0.903823	chr5	91271103	0.0439166111725662	chr5:91271103:C:T
chr5:91271214	['C', 'G']	98663	146755.84934770048	-6573.460487863386	0.0065005254324086	0.0050113398783882	1.297163152003048	0.194578	0.194578	chr5	91271214	0.7109062648832939	chr5:91271214:C:G
chr5:91271611	['C', 'T']	98663	2587.2587131775067	-80.13790629953043	-0.0123932823175752	0.0186209384575314	-0.6655562685973361	0.505696	0.505696	chr5	91271611	0.2961104815756777	chr5:91271611:C:T
chr5:91271838	['C', 'T']	98663	14256.924550303182	-200.27493359499005	-0.0096455698251821	0.0082648681177514	-1.167056713762332	0.24319	0.24319	chr5	91271838	0.6140542872698167	chr5:91271838:C:T
chr5:91273456	['G', 'C']	98663	7777.867159307466	-85.10939848295067	-0.0030431252511839	0.010988502968962	-0.2769372006159093	0.781829	0.781829	chr5	91273456	0.1068882245325888	chr5:91273456:G:C
chr5:91273857	['T', 'G']	98663	6775.398317836409	-125.7848204252813	0.0058084547292033	0.012038227294658	0.4825008356322399	0.629451	0.629451	chr5	91273857	0.2010380721611794	chr5:91273857:T:G
chr5:91274876	['G', 'A']	98663	155242.35074165318	-6576.439085326599	0.0095882506254728	0.0053150169001425	1.8039925000456325	0.0712355	0.0712355	chr5	91274876	1.1473035230506716	chr5:91274876:G:A
chr5:91274999	['A', 'G']	98663	158331.86737249914	-6662.092266938055	0.0058739783558934	0.0054606047675453	1.0757010635168112	0.282064	0.282064	chr5	91274999	0.5496523395767603	chr5:91274999:A:G
chr5:91275072	['T', 'C']	98663	158358.46229122498	-6674.019140428441	0.0054893771922696	0.0054648686352881	1.0044847476887582	0.315147	0.315147	chr5	91275072	0.5014868227273143	chr5:91275072:T:C
chr5:91275407	['G', 'A']	98663	158299.11106267353	-6665.853937585225	0.0059316424476584	0.0054583118113347	1.0867174050666744	0.277164	0.277164	chr5	91275407	0.5572631796037744	chr5:91275407:G:A
chr5:91275474	['A', 'C']	98663	158300.9472168712	-6667.185299953671	0.0058679280522222	0.0054588870757001	1.074931203164653	0.282408	0.282408	chr5	91275474	0.5491230048346661	chr5:91275474:A:C
chr5:91275616	['A', 'G']	98663	165954.47047845085	-6692.171410157834	0.0085995378319694	0.0059596699291248	1.4429553875028405	0.149036	0.149036	chr5	91275616	0.8267088140514246	chr5:91275616:A:G
chr5:91275695	['G', 'A']	98663	165890.72554962043	-6674.585332847385	0.0095450588376408	0.0059504351931581	1.6040942431598606	0.108696	0.108696	chr5	91275695	0.9637864376054368	chr5:91275695:G:A
chr5:91275824	['A', 'G']	98663	166148.8920527116	-6644.073832348254	0.0098841607989842	0.0059666722697773	1.6565617067741312	0.0976113	0.0976113	chr5	91275824	1.01049990319833	chr5:91275824:A:G
chr5:91276734	['G', 'A']	98663	6933.790507813676	-131.37530210412157	0.0035820395483296	0.0115771402087914	0.3094062509158835	0.757013	0.757013	chr5	91276734	0.1208966624024539	chr5:91276734:G:A
chr5:91276745	['T', 'A']	98663	156189.06118470646	-6745.364926766332	0.0096844951608793	0.0054136778907383	1.788893864085895	0.073635	0.073635	chr5	91276745	1.1329157088444493	chr5:91276745:T:A
chr5:91276951	['C', 'T']	98663	11584.745638060464	-831.148426790227	-0.0084875766994418	0.0090611057157354	-0.9367043014079824	0.348913	0.348913	chr5	91276951	0.457282849058379	chr5:91276951:C:T
chr5:91277104	['G', 'A']	98663	166118.05107439694	-6687.220259846908	0.0087239203537148	0.0059665572438785	1.462136370629023	0.143707	0.143707	chr5	91277104	0.8425220767695246	chr5:91277104:G:A
chr5:91280462	['G', 'A']	98663	69556.04986163625	-3235.052139492966	0.0078353169989823	0.0044930294728947	1.7438828403532034	0.0811826	0.0811826	chr5	91280462	1.0905370438345612	chr5:91280462:G:A
chr5:91280763	['C', 'T']	98663	165980.45837514568	-6626.421922170802	0.0097935559738049	0.0059575116278476	1.643900437898642	0.1002	0.1002	chr5	91280763	0.9991322784687732	chr5:91280763:C:T
chr5:91281141	['G', 'A']	98663	160944.05000253406	-6640.095566552186	0.0143345457767093	0.0056296696076707	2.5462499179663447	0.0108902	0.0108902	chr5	91281141	1.9629641442939232	chr5:91281141:G:A
chr5:91281619	['G', 'A']	98663	3619.146727617349	-123.58924244188836	-0.0350683138586862	0.0158765286424085	-2.208814952471004	0.0271898	0.0271898	chr5	91281619	1.565593986940482	chr5:91281619:G:A
chr5:91282063	['A', 'G']	98663	165922.45367188688	-6598.711850648136	0.0108754475357993	0.0059488564563285	1.8281576662065409	0.0675289	0.0675289	chr5	91282063	1.1705103245848816	chr5:91282063:A:G
chr5:91282475	['G', 'T']	98663	165892.40702223842	-6608.478744148927	0.0106976473839468	0.0059472013316102	1.798770007513821	0.0720581	0.0720581	chr5	91282475	1.1423171933707397	chr5:91282475:G:T
chr5:91282484	['C', 'A']	98663	151097.44029843184	-6554.053597772422	0.0136388206642256	0.0051784466469444	2.633766763296307	0.00844566	0.00844566	chr5	91282484	2.0733664061097863	chr5:91282484:C:A
chr5:91283471	['C', 'T']	98663	14164.43563804446	-215.914418537846	-0.010456453723653	0.0082941873876217	-1.2606965860523394	0.207421	0.207421	chr5	91283471	0.6831472762862965	chr5:91283471:C:T
chr5:91283816	['A', 'G']	98663	15961.956651794766	46.6373780812684	-0.0103162514421037	0.0078922091744121	-1.3071436924848263	0.191167	0.191167	chr5	91283816	0.7185870752127974	chr5:91283816:A:G
chr5:91284553	['C', 'A']	98663	165927.27164073195	-6594.95810571124	0.0109434251083634	0.0059497267246705	1.839315587888516	0.0658718	0.0658718	chr5	91284553	1.1813004689497626	chr5:91284553:C:A
chr5:91284791	['A', 'G']	98663	3612.1830566198378	-122.99406601139512	-0.0325018665241044	0.0158784101754772	-2.0469219628990727	0.0406684	0.0406684	chr5	91284791	1.3907429135270544	chr5:91284791:A:G
chr5:91287097	['G', 'C']	98663	161671.49522023415	-6544.024254658924	0.0146385902703894	0.005654941474279	2.588636918166447	0.00963708	0.00963708	chr5	91287097	2.0160545358055333	chr5:91287097:G:C
chr5:91289638	['T', 'C']	98663	164107.9698643745	-6963.886970955663	0.0138622592988752	0.0058977921448981	2.3504150296084614	0.0187544	0.0187544	chr5	91289638	1.7268968254539327	chr5:91289638:T:C
chr5:91290342	['C', 'A']	98663	14226.576774546673	-188.5666385240679	-0.0090495703451745	0.0082762392874088	-1.0934399104363932	0.274203	0.274203	chr5	91290342	0.5619277979917345	chr5:91290342:C:A
chr5:91292501	['A', 'G']	98663	16552.509913434835	145.59372680749314	-0.0073698097954766	0.0077646219378103	-0.9491524319540752	0.342545	0.342545	chr5	91292501	0.46528236733087	chr5:91292501:A:G
chr5:91292664	['C', 'T']	98663	165235.42220127315	-6570.191451567071	0.0086959684061766	0.0058871940488685	1.4770989938488597	0.139652	0.139652	chr5	91292664	0.854952840251239	chr5:91292664:C:T
chr5:91292934	['G', 'A']	98663	17651.43125031676	296.62130885492513	-0.0074522422376549	0.0075784112632581	-0.9833515203622047	0.325437	0.325437	chr5	91292934	0.4875330722278845	chr5:91292934:G:A
chr5:91294656	['C', 'A']	98663	16228.631767818588	126.51477760692572	-0.0066786893229936	0.0078283885772402	-0.8531371759458687	0.393585	0.393585	chr5	91294656	0.4049614614128585	chr5:91294656:C:A
chr5:91294923	['A', 'G']	98663	16207.9426190452	118.61693612831878	-0.0069712505617159	0.0078343367769168	-0.8898328933543109	0.373558	0.373558	chr5	91294923	0.427641958441958	chr5:91294923:A:G
chr5:91296322	['A', 'C']	98663	21516.67522359653	103.44978743372808	-0.0128906684829369	0.0070099417901183	-1.8389123431964027	0.0659311	0.0659311	chr5	91296322	1.180909678390305	chr5:91296322:A:C
chr5:91297507	['T', 'C']	98663	16222.630794651634	114.61601137112996	-0.0073859597445992	0.0078289250261278	-0.9434193992086648	0.345469	0.345469	chr5	91297507	0.4615909171261503	chr5:91297507:T:C
chr5:91297766	['T', 'C']	98663	18366.28148824007	282.9965456545922	-0.0123976343985757	0.0074550552645644	-1.6629835673391211	0.0963189	0.0963189	chr5	91297766	1.0162884858729822	chr5:91297766:T:C
chr5:91298157	['C', 'T']	98663	16411.83171156926	149.000983327095	-0.00641747230063	0.0077914067178975	-0.8236602879283013	0.410135	0.410135	chr5	91298157	0.3870731674151045	chr5:91298157:C:T
chr5:91298447	['C', 'T']	98663	180821.3271669387	-6745.956796431501	0.0077521789314325	0.0077743518132077	0.9971479446379612	0.318695	0.318695	chr5	91298447	0.4966247501109662	chr5:91298447:C:T
chr5:91299017	['T', 'C']	98663	180770.8186619362	-6761.483148095441	0.0073028990828437	0.0077645628333994	0.9405422094635018	0.346942	0.346942	chr5	91299017	0.4597431222849887	chr5:91299017:T:C
chr5:91300586	['G', 'A']	98663	149448.86851923185	-6693.837207019896	0.0105805831290517	0.0051312243615732	2.061999706792732	0.0392104	0.0392104	chr5	91300586	1.4065987272762617	chr5:91300586:G:A
chr5:91301920	['G', 'A']	98663	180236.9607630477	-6837.229581445367	0.0063321258048786	0.0076661032467795	0.8259901544554124	0.408812	0.408812	chr5	91301920	0.3884763646901389	chr5:91301920:G:A
chr5:91302356	['G', 'C']	98663	16157.327525567349	-124.5089578580945	-0.0089770497767666	0.0078037394545749	-1.150352318785314	0.250002	0.250002	chr5	91302356	0.6020565169860045	chr5:91302356:G:C
chr5:91304127	['G', 'A']	98663	16059.69706371416	-109.60570111888023	-0.0081588819885634	0.0078238910347963	-1.042816413505412	0.297036	0.297036	chr5	91304127	0.5271909121175571	chr5:91304127:G:A
chr5:91304214	['A', 'G']	98663	180835.82722757207	-6769.21633833327	0.0069696419876117	0.0077749395173807	0.8964239492836277	0.370029	0.370029	chr5	91304214	0.4317642379696775	chr5:91304214:A:G
chr5:91304393	['T', 'C']	98663	179939.1188753066	-6794.098545954218	0.0121511461589031	0.0076051350611574	1.5977554719526337	0.110101	0.110101	chr5	91304393	0.9582087365004586	chr5:91304393:T:C
chr5:91304895	['C', 'T']	98663	15887.075279483708	-278.2620913519696	-0.0085433387701012	0.0080701948393135	-1.0586285635239834	0.289772	0.289772	chr5	91304895	0.5379435817115752	chr5:91304895:C:T
chr5:91305049	['C', 'G']	98663	163042.61805020482	-6737.827958426785	0.0123741329233261	0.0057637448990628	2.1468911515043168	0.0318044	0.0318044	chr5	91305049	1.497512793112038	chr5:91305049:C:G
chr5:91305272	['T', 'C']	98663	179934.47118386376	-6798.9147036901	0.0118158275001838	0.0076054731835913	1.5535953141845624	0.120284	0.120284	chr5	91305272	0.919792138028764	chr5:91305272:T:C
chr5:91305473	['C', 'T']	98663	136644.23902310443	-6240.0879524346565	0.0032787110069165	0.0046997943966674	0.6976286046133005	0.485411	0.485411	chr5	91305473	0.3138903862546578	chr5:91305473:C:T
chr5:91305548	['C', 'T']	98663	12006.582007095793	-43.79621739346766	-0.006453034181142	0.0089657847902688	-0.7197400263439183	0.471687	0.471687	chr5	91305548	0.3263460930272796	chr5:91305548:C:T
chr5:91307575	['T', 'G']	98663	15146.074592523515	-255.8529675854172	-0.008730172697389	0.0080286126323498	-1.087382477791042	0.27687	0.27687	chr5	91307575	0.5577240992934123	chr5:91307575:T:G
chr5:91309006	['T', 'C']	98663	154033.35603448292	-6673.945200854651	0.0083717855755093	0.0052909826216945	1.582274253024888	0.11359	0.11359	chr5	91309006	0.9446599004558184	chr5:91309006:T:C
chr5:91309572	['T', 'C']	98663	153125.90425402494	-6763.88993301757	0.0096834925025878	0.005269598432177	1.837614882276176	0.0661222	0.0661222	chr5	91309572	1.1796527051313628	chr5:91309572:T:C
chr5:91310757	['G', 'T']	98663	180664.08930526828	-6780.650695778635	0.0095087665781191	0.0077411088905395	1.2283468315165935	0.21932	0.21932	chr5	91310757	0.6589217627885567	chr5:91310757:G:T
chr5:91310770	['C', 'T']	98663	178660.67572169963	-7003.543868085199	0.0104329551568569	0.007426413882221	1.4048442925910067	0.160071	0.160071	chr5	91310770	0.7956873419144306	chr5:91310770:C:T
chr5:91311125	['CAT', 'C']	98663	15091.30591621816	-252.45469778990693	-0.0087239216280442	0.008042302663776	-1.0847542044566814	0.278033	0.278033	chr5	91311125	0.5559036541993821	chr5:91311125:CAT:C
chr5:91311246	['G', 'A']	98663	27107.92326873176	-48.32359317404504	-0.006410131759871	0.0062492873680743	-1.025738037367016	0.305018	0.305018	chr5	91311246	0.5156745309154801	chr5:91311246:G:A
chr5:91312108	['G', 'A']	98663	180211.65307466983	-6831.806476778265	0.0096962401550753	0.007657796176819	1.266191986726788	0.205447	0.205447	chr5	91312108	0.6873001960568104	chr5:91312108:G:A
chr5:91312972	['A', 'T']	98663	10103.716844388582	-40.83878595349557	-0.0013798920757379	0.0096341080051019	-0.1432298740067263	0.886109	0.886109	chr5	91312972	0.0525128523941168	chr5:91312972:A:T
chr5:91313770	['G', 'C']	98663	2594.235813661072	-135.75584270885764	-0.0108950653770652	0.0185825701382781	-0.5863056238180213	0.557671	0.557671	chr5	91313770	0.2536219390971785	chr5:91313770:G:C
chr5:91313774	['A', 'G']	98663	2604.451859889662	-139.15196507698866	-0.0118487945643492	0.0185486383491775	-0.6387959235225806	0.522957	0.522957	chr5	91313774	0.2815340194127647	chr5:91313774:A:G
chr5:91313919	['A', 'G']	98663	167032.92964228155	-7000.51096276611	0.0057195261216863	0.0060353958642376	0.9476637904693116	0.343303	0.343303	chr5	91313919	0.4643224014162161	chr5:91313919:A:G
chr5:91314576	['G', 'A']	98663	10984.556670518356	48.956643210811535	-0.0043928817496094	0.0092963127366775	-0.4725402290176674	0.636542	0.636542	chr5	91314576	0.1961729356608156	chr5:91314576:G:A
chr5:91315152	['A', 'T']	98663	10585.287447669056	-0.1550652174280788	-0.0042544510503901	0.0094368678809508	-0.450832956873127	0.652111	0.652111	chr5	91315152	0.1856784739237952	chr5:91315152:A:T
chr5:91316142	['T', 'C']	98663	11826.4661979119	149.71960377882564	-0.0056380295796384	0.0090286765361059	-0.6244580318158315	0.532328	0.532328	chr5	91316142	0.2738206897061134	chr5:91316142:T:C
chr5:91316611	['G', 'A']	98663	2640.401427297056	-117.3193358909552	-0.0052227233221934	0.0184254469404222	-0.2834516491828306	0.776831	0.776831	chr5	91316611	0.1096734519204589	chr5:91316611:G:A
chr5:91318281	['G', 'A']	98663	11138.903187876946	78.99942165802794	-0.0041987009837003	0.0092489042201429	-0.4539673980573949	0.649853	0.649853	chr5	91318281	0.1871848718323827	chr5:91318281:G:A
chr5:91318532	['C', 'T']	98663	15413.249769398408	-607.4561357920924	0.0111791142087863	0.0079467909574947	1.4067457252343063	0.159506	0.159506	chr5	91318532	0.7972229758175753	chr5:91318532:C:T
chr5:91319933	['T', 'C']	98663	9976.094401207793	93.428198280376	-0.0005016263014935	0.0096967213665347	-0.0517315371383976	0.958743	0.958743	chr5	91319933	0.0182977939138584	chr5:91319933:T:C
chr5:91320430	['T', 'C']	98663	179741.9702065974	-6757.050628469056	0.00370146259622	0.0074728747599234	0.4953197685140831	0.620376	0.620376	chr5	91320430	0.2073450117436318	chr5:91320430:T:C
chr5:91320686	['A', 'G']	98663	179718.23647886838	-6764.465293460696	0.0033623735125141	0.0074761514629801	0.4497465747134382	0.652894	0.652894	chr5	91320686	0.1851573224797222	chr5:91320686:A:G
chr5:91321875	['C', 'T']	98663	10839.769066250408	-70.55030185589837	-0.0110740661243644	0.0093145501544442	-1.1888997257780232	0.234482	0.234482	chr5	91321875	0.6298904902653754	chr5:91321875:C:T
chr5:91322148	['G', 'A']	98663	11401.96460069339	5.242447009009799	-0.0129972102280234	0.0091331104677249	-1.423086939981024	0.154714	0.154714	chr5	91322148	0.810470385410881	chr5:91322148:G:A
chr5:91324051	['T', 'C']	98663	180113.73208312216	-6753.218672364556	0.0052930387242006	0.0075891116235196	0.6974516895754698	0.485522	0.485522	chr5	91324051	0.313791086534283	chr5:91324051:T:C
chr5:91324098	['A', 'T']	98663	178881.7807525182	-6882.269955654397	0.0043968802988987	0.007425334294629	0.592145770740469	0.553754	0.553754	chr5	91324098	0.256683123664308	chr5:91324098:A:T
chr5:91326699	['G', 'A']	98663	131584.01216705365	-4698.304753190308	0.0060293749646354	0.0044989752008022	1.34016630355294	0.180194	0.180194	chr5	91326699	0.7442596740133023	chr5:91326699:G:A
chr5:91327769	['A', 'C']	98663	53495.47069140307	-1692.7565415953063	-0.0072005447407398	0.0047814322487014	-1.5059388832071054	0.132086	0.132086	chr5	91327769	0.8791432114918776	chr5:91327769:A:C
chr5:91332483	['A', 'C']	98663	132060.49352137247	-4596.460381607997	0.0051682246782943	0.0045075090826053	1.1465810902608689	0.251558	0.251558	chr5	91332483	0.5993618667675344	chr5:91332483:A:C
chr5:91334091	['A', 'AC']	98663	65987.0450619412	-1889.079296990808	-0.0052799483930825	0.0044996142179313	-1.1734224618727218	0.240629	0.240629	chr5	91334091	0.618652033766691	chr5:91334091:A:AC
chr5:91335567	['C', 'T']	98663	66004.06955075885	-1883.0010720438847	-0.0051018208854943	0.0044997166294315	-1.1338093719334743	0.256877	0.256877	chr5	91335567	0.59027477942479	chr5:91335567:C:T
chr5:91336155	['T', 'G']	98663	65993.16558810402	-1880.3079430115868	-0.0049095711299543	0.0045013063752189	-1.090699170574816	0.275408	0.275408	chr5	91336155	0.5600234485911013	chr5:91336155:T:G
chr5:91336174	['G', 'A']	98663	11827.675302157688	-241.97327056616967	0.0060580129042023	0.008920373397328	0.6791210002506068	0.497063	0.497063	chr5	91336174	0.3035885633423481	chr5:91336174:G:A
chr5:91336924	['A', 'G']	98663	2970.662402043774	-107.5773307615514	-0.000335513442022	0.017410528554058	-0.0192707212179297	0.984625	0.984625	chr5	91336924	0.0067291415226272	chr5:91336924:A:G
chr5:91336950	['AC', 'A']	98663	11745.73812854826	-251.2476477051148	0.0072495775061451	0.0089487328396778	0.8101233589186219	0.417871	0.417871	chr5	91336950	0.3789577675905016	chr5:91336950:AC:A
chr5:91337129	['G', 'A']	98663	11744.285236294323	-258.1213600758513	0.0066842578849812	0.0089480326568328	0.7470086600407092	0.45506	0.45506	chr5	91337129	0.3419313375165641	chr5:91337129:G:A
chr5:91337255	['A', 'G']	98663	66135.06408669354	-1885.9431612000285	-0.0049868862628681	0.0044975144380804	-1.108809394950299	0.267515	0.267515	chr5	91337255	0.5726518613639184	chr5:91337255:A:G
chr5:91338119	['C', 'G']	98663	24982.03846894608	-741.960612395822	0.0008301239030876	0.0064243362268527	0.1292155132880292	0.897187	0.897187	chr5	91338119	0.0471170278545266	chr5:91338119:C:G
chr5:91340138	['T', 'G']	98663	15920.58181191521	-637.7548918291537	0.0104425537847882	0.0078294661681586	1.3337504193142484	0.182289	0.182289	chr5	91340138	0.7392395375075924	chr5:91340138:T:G
chr5:91342117	['G', 'A']	98663	55034.924914087605	-1539.5122622825145	-0.0082542822832228	0.0047788176268535	-1.7272645511391151	0.0841233	0.0841233	chr5	91342117	1.0750836990898585	chr5:91342117:G:A
chr5:91342441	['G', 'A']	98663	11220.682364150543	-259.283510297412	0.0045428225842577	0.0091474047284772	0.4966242031595304	0.619455	0.619455	chr5	91342441	0.2079902372484074	chr5:91342441:G:A
chr5:91342689	['A', 'G']	98663	69474.13688822187	-1569.218948860836	-0.008467566698769	0.004477619529341	-1.89108669088174	0.0586157	0.0586157	chr5	91342689	1.2319860442184365	chr5:91342689:A:G
chr5:91342874	['G', 'A']	98663	11214.568326947638	-256.63762552456933	0.0048501763038773	0.0091501980046754	0.5300624425175366	0.59607	0.59607	chr5	91342874	0.2247027355137869	chr5:91342874:G:A
chr5:91343278	['T', 'C']	98663	26250.62932857544	-760.2728909740732	0.0020600357913085	0.0063514229167349	0.3243424061529161	0.74568	0.74568	chr5	91343278	0.1274475050334195	chr5:91343278:T:C
chr5:91343510	['G', 'T']	98663	12392.251203616424	-676.9526133715378	0.0022038023669845	0.0087531183921237	0.2517733987201125	0.801217	0.801217	chr5	91343510	0.0962498445408846	chr5:91343510:G:T
chr5:91343511	['C', 'T']	98663	12393.25122388786	-675.7065406652401	0.002339504907095	0.008752846190731	0.2672850471852854	0.78925	0.78925	chr5	91343511	0.102785409435745	chr5:91343511:C:T
chr5:91344717	['A', 'G']	98663	11973.207889926894	-244.5881726318332	0.0029424187053008	0.0088782220495723	0.3314198145610227	0.740328	0.740328	chr5	91344717	0.1305758248234801	chr5:91344717:A:G
chr5:91345299	['C', 'T']	98663	11227.910404946526	-260.6782244851537	0.0045310911390827	0.0091443356173287	0.4955079656630569	0.620243	0.620243	chr5	91345299	0.2074381284318567	chr5:91345299:C:T
chr5:91345859	['C', 'T']	98663	3219.69693036274	-94.28808196552824	-0.0051393447322228	0.0166971347928344	-0.3077980022314029	0.758237	0.758237	chr5	91345859	0.1201950269476166	chr5:91345859:C:T
chr5:91346413	['T', 'G']	98663	11698.474280096088	-279.94552433657645	0.0050474193876024	0.0089680053717213	0.5628251967286274	0.573555	0.573555	chr5	91346413	0.2414249298966164	chr5:91346413:T:G
chr5:91346473	['C', 'T']	98663	57612.25536724308	-1338.314410109592	-0.0084305799852608	0.0047165918664493	-1.787430463345837	0.073871	0.073871	chr5	91346473	1.131526021846181	chr5:91346473:C:T
chr5:91346502	['T', 'C']	98663	57894.388628138695	-1368.255285553788	-0.0094780756764161	0.0047087560408191	-2.012861909653602	0.0441319	0.0441319	chr5	91346502	1.3552473745751807	chr5:91346502:T:C
chr5:91346534	['A', 'C']	98663	32803.30426142415	-700.3676089752504	0.0029870305725396	0.0057144054593791	0.5227193964049152	0.601171	0.601171	chr5	91346534	0.2210019775923574	chr5:91346534:A:C
chr5:91346828	['C', 'T']	98663	92658.26966781888	-2137.7507805058176	-0.0052217436812913	0.0042838119228942	-1.2189479312535652	0.222867	0.222867	chr5	91346828	0.6519542329055938	chr5:91346828:C:T
chr5:91347186	['T', 'C']	98663	12256.242232876848	-125.29620786518706	0.0045685888105133	0.0087885427521186	0.5198346232556014	0.60318	0.60318	chr5	91347186	0.2195530670614224	chr5:91347186:T:C
chr5:91347983	['A', 'G']	98663	87584.54028383174	-2147.9331292231227	-0.0088394358895902	0.0043083825535649	-2.05168315015944	0.0402031	0.0402031	chr5	91347983	1.395740457836264	chr5:91347983:A:G
chr5:91348811	['C', 'T']	98663	23933.66837975916	-720.9466133948739	0.0058843844015044	0.0065499919920885	0.8983803962832144	0.368985	0.368985	chr5	91348811	0.4329912884470073	chr5:91348811:C:T
chr5:91348864	['G', 'GT']	98663	4253.215542581444	153.34472052902225	0.0020023409683506	0.0148917447122845	0.1344597968227891	0.893039	0.893039	chr5	91348864	0.0491295745773555	chr5:91348864:G:GT
chr5:91349320	['A', 'G']	98663	88416.02669194272	-1996.6816678181324	-0.0080929325866874	0.0043115515296697	-1.8770348750319488	0.0605163	0.0605163	chr5	91349320	1.2181276328415986	chr5:91349320:A:G
chr5:91349784	['A', 'C']	98663	24020.16493664469	-719.0295109100526	0.0064289173098256	0.0065408923464181	0.9828807705948776	0.325669	0.325669	chr5	91349784	0.4872235793831998	chr5:91349784:A:C
chr5:91349975	['T', 'G']	98663	2828.6020559193857	3.2714063666640865	0.0043346887338679	0.0179042391070993	0.2421040463065056	0.8087	0.8087	chr5	91349975	0.0922125568893838	chr5:91349975:T:G
chr5:91350378	['A', 'G']	98663	88583.61124254955	-1997.6609124808977	-0.0082499216068315	0.0043167676741586	-1.9111340311914176	0.0559903	0.0559903	chr5	91350378	1.2518872055181345	chr5:91350378:A:G
chr5:91350446	['C', 'T']	98663	24873.82854314293	-739.4443905692252	0.0060374781892022	0.0065824448170811	0.9172090852224428	0.359035	0.359035	chr5	91350446	0.444863212797857	chr5:91350446:C:T
chr5:91351305	['A', 'G']	98663	57650.770904541016	-1614.191815080854	-0.0110441019589713	0.0047150210342527	-2.342322945908491	0.0191661	0.0191661	chr5	91351305	1.717466250230614	chr5:91351305:A:G
chr5:91351828	['C', 'T']	98663	11922.691796166207	-190.22328284516283	0.0009362241318418	0.008907018641691	0.1051108310764835	0.916288	0.916288	chr5	91351828	0.0379680010568455	chr5:91351828:C:T
chr5:91351953	['T', 'C']	98663	100611.375207818	-2158.340652189808	-0.008146203449976	0.0043011180527732	-1.893973462254447	0.0582315	0.0582315	chr5	91351953	1.2348420226460113	chr5:91351953:T:C
chr5:91351958	['C', 'T']	98663	24421.475241503053	-665.6093007087037	0.0050272666398222	0.0064888793045146	0.7747511402045321	0.438489	0.438489	chr5	91351958	0.3580412969369867	chr5:91351958:C:T
chr5:91352291	['G', 'A']	98663	57019.090847347645	-1627.8007829051076	-0.009710093595952	0.0047170551180324	-2.0585075546037563	0.0395441	0.0395441	chr5	91352291	1.4029183042923414	chr5:91352291:G:A
chr5:91353481	['C', 'T']	98663	28041.273701282247	-509.7412118666852	0.0071968667235198	0.0061070622450263	1.1784498724212231	0.23862	0.23862	chr5	91353481	0.622293158630376	chr5:91353481:C:T
chr5:91357092	['A', 'G']	98663	13073.18008090106	-361.6423938717325	0.0058228573589539	0.0085163959850978	0.6837231816302214	0.494152	0.494152	chr5	91357092	0.3061394425591008	chr5:91357092:A:G
chr5:91357130	['C', 'T']	98663	13050.587292576864	-366.3754171956307	0.0056152225551137	0.0085220574016977	0.658904568513602	0.509959	0.509959	chr5	91357130	0.2924647391756532	chr5:91357130:C:T
chr5:91357295	['C', 'G']	98663	20914.33175201719	-279.1371678106239	0.0034100361040691	0.0069441925033639	0.4910630145142456	0.623383	0.623383	chr5	91357295	0.205245045348978	chr5:91357295:C:G
chr5:91359126	['T', 'C']	98663	13886.303943044892	-217.8713076784601	0.0082737525157726	0.0082971353896155	0.9971818136326764	0.318679	0.318679	chr5	91359126	0.4966465543003806	chr5:91359126:T:C
chr5:91359136	['A', 'G']	98663	22781.546866125784	-299.7028698531583	-0.0036762001773838	0.0067071007379083	-0.5481057048399598	0.583621	0.583621	chr5	91359136	0.2338690896023769	chr5:91359136:A:G
chr5:91360423	['TA', 'T']	98663	12962.707987835784	-377.1057527174519	0.0059097919756458	0.0085530250206082	0.6909592759761982	0.489593	0.489593	chr5	91360423	0.3101648001825646	chr5:91360423:TA:T
chr5:91361109	['C', 'T']	98663	13158.33366446028	-347.8800030946833	0.0064312697917741	0.0084909470694538	0.7574266732754247	0.448796	0.448796	chr5	91361109	0.3479510224864518	chr5:91361109:C:T
chr5:91361236	['G', 'C']	98663	21120.926642609527	-331.7270842591719	0.0021511766115429	0.0069161417692267	0.3110370902335425	0.755773	0.755773	chr5	91361236	0.121608627317739	chr5:91361236:G:C
chr5:91361442	['T', 'C']	98663	13928.6469586202	-202.6307612525844	0.0095962477776412	0.0082843694601804	1.15835584395004	0.246722	0.246722	chr5	91361442	0.6077921230979954	chr5:91361442:T:C
chr5:91362575	['A', 'T']	98663	38566.47247311175	-307.45219650520403	0.0002109239318987	0.0054398514094072	0.0387738406850585	0.969071	0.969071	chr5	91362575	0.013644402744269	chr5:91362575:A:T
chr5:91363512	['A', 'T']	98663	39566.85927331775	-486.2933511665273	-0.0003474921960916	0.0056338763050927	-0.0616790602551061	0.950819	0.950819	chr5	91363512	0.0219021484492099	chr5:91363512:A:T
chr5:91364630	['T', 'C']	98663	38048.11166087053	-374.9682411343792	0.0005688682618744	0.005454855821298	0.1042865807109609	0.916942	0.916942	chr5	91364630	0.0376581342062986	chr5:91364630:T:C
chr5:91365403	['C', 'A']	98663	21720.862728954544	-252.6639731676105	0.002301612584479	0.0068454387027461	0.336225724080434	0.736701	0.736701	chr5	91365403	0.13270874063217	chr5:91365403:C:A
chr5:91365782	['G', 'A']	98663	13915.269345388935	-218.12284535237285	0.0086286005907283	0.0082870141627127	1.0412194816261569	0.297776	0.297776	chr5	91365782	0.5261103082211529	chr5:91365782:G:A
chr5:91366014	['G', 'A']	98663	21479.531181247665	-286.04895443709165	0.0019574381872755	0.006870520956329	0.2849038958934278	0.775718	0.775718	chr5	91366014	0.1102961309356315	chr5:91366014:G:A
chr5:91366916	['C', 'T']	98663	70733.22444034391	-2458.122445325261	-0.009359788732858	0.0044280017789752	-2.1137725773507148	0.0345372	0.0345372	chr5	91366916	1.461712874465166	chr5:91366916:C:T
chr5:91373535	['A', 'C']	98663	36810.715717978615	-507.32846753819	0.001408183378011	0.0055068333607841	0.2557156328788135	0.798171	0.798171	chr5	91373535	0.0979040555156281	chr5:91373535:A:C
chr5:91373954	['A', 'G']	98663	13156.533392797412	-360.0932611260442	0.0057454994312477	0.0084917497458539	0.6765978276800869	0.498663	0.498663	chr5	91373954	0.3021928545447388	chr5:91373954:A:G
chr5:91375457	['A', 'T']	98663	38578.51241496081	-305.4140573280498	0.0004797581062736	0.0054399331790409	0.0881919116437023	0.929724	0.929724	chr5	91375457	0.0316459579697053	chr5:91375457:A:T
chr5:91375807	['C', 'T']	98663	38069.553226019125	-373.65833773010473	0.0006648547195234	0.0054547880199011	0.1218846116655349	0.902991	0.902991	chr5	91375807	0.0443165782244959	chr5:91375807:C:T
chr5:91376120	['T', 'G']	98663	70841.39398491653	-2485.040292016301	-0.0096423719484363	0.0044294505865574	-2.1768776420487	0.0294921	0.0294921	chr5	91376120	1.5302943021874065	chr5:91376120:T:G
chr5:91376894	['T', 'G']	98663	61103.00551489223	-2062.4494421992567	-0.0122131942713068	0.0046090734093127	-2.649815524011781	0.00805486	0.00805486	chr5	91376894	2.093942003569512	chr5:91376894:T:G
chr5:91383702	['C', 'T']	98663	36669.17653916727	-522.7011122158336	0.0013913405517567	0.0055136578769895	0.252344375149439	0.800775	0.800775	chr5	91383702	0.0964894938847916	chr5:91383702:C:T
chr5:91385132	['G', 'A']	98663	34963.66999503279	-592.6927786292858	0.003962313971837	0.0056034655480388	0.7071184676461103	0.479495	0.479495	chr5	91385132	0.3192159171350927	chr5:91385132:G:A
chr5:91386334	['C', 'T']	98663	34957.12585016775	-587.9534379158258	0.004064065618118	0.0056037026620652	0.7252464777672948	0.468303	0.468303	chr5	91386334	0.3294730600712779	chr5:91386334:C:T
chr5:91391164	['G', 'T']	98663	21145.073710796445	-324.1239945252048	0.0030595012287463	0.0069129674577508	0.4425742269791896	0.658075	0.658075	chr5	91391164	0.1817246075563	chr5:91391164:G:T
chr5:91392923	['A', 'G']	98663	34979.02701579384	-591.5581970832885	0.0039830337608005	0.0056019073638047	0.7110138569116503	0.477077	0.477077	chr5	91392923	0.3214115203806264	chr5:91392923:A:G
chr5:91393235	['A', 'G']	98663	34969.54434229066	-595.2308958827767	0.0037655726486152	0.0056030264716568	0.672060477969096	0.501547	0.501547	chr5	91393235	0.2996883629741271	chr5:91393235:A:G
chr5:91398980	['G', 'A']	98663	34963.54373409831	-593.7416579351602	0.0038784791935699	0.0056037762691909	0.6921188511564106	0.488864	0.488864	chr5	91398980	0.3108119430532052	chr5:91398980:G:A
chr5:91399465	['T', 'G']	98663	109755.24851231209	-2710.156423381419	-0.0085588630235276	0.0043132112106621	-1.9843366358620065	0.0472211	0.0472211	chr5	91399465	1.3258639003922803	chr5:91399465:T:G
chr5:91401453	['T', 'C']	98663	175895.34836813295	-5970.842518285386	-0.0089420742277895	0.0068194468017358	-1.3112609406254847	0.189773	0.189773	chr5	91401453	0.7217655768672515	chr5:91401453:T:C
chr5:91403761	['CTG', 'C']	98663	21454.26174884438	-307.6071012819135	0.0016696585843033	0.0068720818039053	0.2429625595193701	0.808035	0.808035	chr5	91403761	0.0925698273718723	chr5:91403761:CTG:C
chr5:91404564	['A', 'T']	98663	61176.50137877895	-2008.882155343637	-0.011618266718161	0.004607692451808	-2.521493532755633	0.0116873	0.0116873	chr5	91404564	1.9322858079602443	chr5:91404564:A:T
chr5:91405530	['G', 'GGAA']	98663	109773.60357291315	-2708.052935041661	-0.0085490994867431	0.0043135271181498	-1.9819278406229528	0.0474901	0.0474901	chr5	91405530	1.3233969159222465	chr5:91405530:G:GGAA
chr5:91406965	['G', 'A']	98663	21250.58462661301	-321.1408253211298	0.0035188375798948	0.0068960435165727	0.5102690508605899	0.609864	0.609864	chr5	91406965	0.2147670020953096	chr5:91406965:G:A
chr5:91408023	['A', 'G']	98663	34976.25402682183	-594.7921505044131	0.0038905777805829	0.0056030656978463	0.6943659043795241	0.487454	0.487454	chr5	91408023	0.3120663614808438	chr5:91408023:A:G
chr5:91411899	['T', 'C']	98663	61045.6120274531	-1999.052706525112	-0.0118473601747199	0.004610803737312	-2.569478305668804	0.0101866	0.0101866	chr5	91411899	1.9919707470666843	chr5:91411899:T:C
chr5:91411956	['G', 'A']	98663	35143.05527847049	-614.3873178434472	0.0039165307911616	0.0055896511990875	0.700675346576356	0.483507	0.483507	chr5	91411956	0.3155972340124854	chr5:91411956:G:A
chr5:91412006	['G', 'A']	98663	35369.601764459214	-605.793856438938	0.0046378812925229	0.0056201805930736	0.8252192639928212	0.409249	0.409249	chr5	91412006	0.3880123731133637	chr5:91412006:G:A
chr5:91416211	['TTTC', 'T']	98663	20481.422497375184	-318.0460855275594	0.0027555098017063	0.0070916069636699	0.3885592949274776	0.697603	0.697603	chr5	91416211	0.1563916604140152	chr5:91416211:TTTC:T
chr5:91416306	['A', 'G']	98663	38621.36183229342	-350.2187220873118	-3.4678101780228457e-06	0.0054333928200369	-0.0006382402842721	0.999491	0.999491	chr5	91416306	0.0002211121691108	chr5:91416306:A:G
chr5:91418778	['G', 'A']	98663	34945.6044906234	-612.5231568242175	0.003642070912099	0.0056026696676274	0.6500599050383422	0.515655	0.515655	chr5	91418778	0.287640766798458	chr5:91418778:G:A
chr5:91418993	['G', 'T']	98663	13171.468495316874	-367.6117612466756	0.0055863877799254	0.0084869068798308	0.6582360168463065	0.510388	0.510388	chr5	91418993	0.2920995450922388	chr5:91418993:G:T
chr5:91421512	['A', 'G']	98663	109683.5690794809	-2684.297159497009	-0.0083624813339291	0.0043139050198217	-1.9384945416055488	0.0525658	0.0525658	chr5	91421512	1.279296721663184	chr5:91421512:A:G
chr5:91422192	['T', 'A']	98663	35074.9770398078	-591.4024169562234	0.0037574815529932	0.0055958052041128	0.671481836113876	0.501915	0.501915	chr5	91422192	0.2993698249995845	chr5:91422192:T:A
chr5:91422381	['C', 'T']	98663	12991.316736439849	-386.7248250315925	0.0058143428563346	0.0085443509649643	0.6804897036856355	0.496196	0.496196	chr5	91422381	0.3043467410410962	chr5:91422381:C:T
chr5:91422657	['A', 'G']	98663	36221.44382603405	-619.7623176422574	0.0001441413161998	0.0055352159676495	0.0260407754715096	0.979225	0.979225	chr5	91422657	0.0091175073477684	chr5:91422657:A:G
chr5:91422700	['T', 'C']	98663	35075.465663713214	-598.2993579398441	0.0035762172523339	0.0055956148968602	0.6391106818913855	0.522752	0.522752	chr5	91422700	0.281704296937259	chr5:91422700:T:C
chr5:91424592	['A', 'G']	98663	13166.667254556143	-364.3929399529752	0.0057532756729318	0.008487835719924	0.6778259927235476	0.497884	0.497884	chr5	91424592	0.3028718299875675	chr5:91424592:A:G
chr5:91427217	['T', 'G']	98663	38278.983587612136	-367.64056400359175	0.0004419783066933	0.0054464260073544	0.08115015353123	0.935323	0.935323	chr5	91427217	0.0290383860327768	chr5:91427217:T:G
chr5:91428781	['T', 'C']	98663	36596.41846861915	-538.1559749766311	0.0015266319510133	0.0055160392027812	0.2767623461130648	0.781963	0.781963	chr5	91428781	0.1068137958864294	chr5:91428781:T:C
chr5:91430070	['C', 'T']	98663	21077.922719808623	-335.15091808684485	0.0026387387654102	0.0069194045177446	0.3813534471995793	0.702942	0.702942	chr5	91430070	0.1530805072975329	chr5:91430070:C:T
chr5:91430388	['C', 'T']	98663	35066.68670106541	-602.5270939776962	0.0034478361640168	0.0055961137078884	0.6161125995629289	0.537822	0.537822	chr5	91430388	0.2693614366177697	chr5:91430388:C:T
chr5:91431595	['G', 'A']	98663	38368.22210508176	-364.9432495366669	0.0006188711644134	0.0054402333924907	0.1137582011219677	0.90943	0.90943	chr5	91431595	0.0412307235204431	chr5:91431595:G:A
chr5:91432557	['A', 'T']	98663	72410.48059500448	-2449.1059071527616	-0.0105786381713599	0.0044800970690154	-2.3612520015519856	0.0182153	0.0182153	chr5	91432557	1.7395636716758855	chr5:91432557:A:T
chr5:91434089	['C', 'T']	98663	36599.96767523186	-540.4809836710629	0.0014693344413994	0.0055157528649689	0.2663887373800472	0.78994	0.78994	chr5	91434089	0.1024058943532244	chr5:91434089:C:T
chr5:91435249	['C', 'G']	98663	21088.20609642365	-333.64376826930413	0.0026814195729853	0.0069181059762042	0.3875944633124219	0.698317	0.698317	chr5	91435249	0.1559473852591055	chr5:91435249:C:G
chr5:91436248	['T', 'A']	98663	38304.60002432942	-361.6788184818619	0.0004164638768922	0.0054454248929194	0.0764795925169775	0.939038	0.939038	chr5	91436248	0.0273168328069551	chr5:91436248:T:A
chr5:91436408	['C', 'T']	98663	35070.04269813272	-607.2388939900311	0.0032914802424693	0.0055960499902396	0.5881792064420873	0.556413	0.556413	chr5	91436408	0.2546027317311956	chr5:91436408:C:T
chr5:91436468	['A', 'C']	98663	36669.68998935576	-539.9063435496395	0.0017626005081899	0.0055122510879891	0.3197605624370971	0.749151	0.749151	chr5	91436468	0.1254306364296707	chr5:91436468:A:C
chr5:91437707	['C', 'T']	98663	70929.81601970783	-2369.394904427645	-0.0091586740344502	0.0044243280465827	-2.070071192285154	0.0384483	0.0384483	chr5	91437707	1.415122857863618	chr5:91437707:C:T
chr5:91439875	['G', 'A']	98663	38446.741935156846	-375.8920975707963	-0.0001729847749279	0.0054390978978301	-0.0318039458339192	0.974628	0.974628	chr5	91439875	0.0111611159684566	chr5:91439875:G:A
chr5:91440720	['T', 'C']	98663	36661.68852957575	-538.0988376021618	0.0013695535085394	0.0055148690117049	0.2483383568372481	0.803873	0.803873	chr5	91440720	0.0948125579130405	chr5:91440720:T:C
chr5:91442028	['C', 'T']	98663	35158.41427340464	-585.4795890395632	0.0037023771890096	0.0055909508809742	0.6622088563876681	0.507839	0.507839	chr5	91442028	0.2942739501058332	chr5:91442028:C:T
chr5:91442807	['A', 'C']	98663	21060.763463644096	-328.9910448970768	0.0030405341091751	0.0069242718278516	0.4391124705626244	0.660581	0.660581	chr5	91442807	0.1800739218856332	chr5:91442807:A:C
chr5:91444589	['C', 'T']	98663	35161.69145215088	-591.9384366084263	0.0034337276371294	0.0055912445140907	0.614125822699387	0.539134	0.539134	chr5	91444589	0.2683032789174734	chr5:91444589:C:T
chr5:91444600	['C', 'T']	98663	35172.10220991676	-591.741553977904	0.0034447069867281	0.0055920075591656	0.6160054238628594	0.537892	0.537892	chr5	91444600	0.2693049148772771	chr5:91444600:C:T
chr5:91444708	['A', 'G']	98663	35264.5439223232	-607.8947417781478	0.0030565846462065	0.0055966514188206	0.5461452603476016	0.584967	0.584967	chr5	91444708	0.2328686332719151	chr5:91444708:A:G
chr5:91444714	['A', 'T']	98663	37983.93902907378	-502.9152496838189	0.0016957415254174	0.0055217370445484	0.3071029119526118	0.758766	0.758766	chr5	91444714	0.1198921379088485	chr5:91444714:A:T
chr5:91446190	['A', 'G']	98663	109743.02143038166	-2741.307383918026	-0.008572307593408	0.0043127414987221	-1.9876701619950672	0.0468509	0.0468509	chr5	91446190	1.3292820619527357	chr5:91446190:A:G
chr5:91446371	['A', 'G']	98663	36650.31498489548	-533.7407871591109	0.0013761856060418	0.0055150716242061	0.2495317739848831	0.80295	0.80295	chr5	91446371	0.0953114975608871	chr5:91446371:A:G
chr5:91446627	['C', 'T']	98663	36635.19843080011	-544.3905714259612	0.0011158162412002	0.0055153674048109	0.2023104100421154	0.839674	0.839674	chr5	91446627	0.075889294273205	chr5:91446627:C:T
chr5:91446784	['C', 'T']	98663	21053.84104617568	-340.7073251253702	0.0025560547662983	0.0069249251828698	0.3691093692421786	0.712047	0.712047	chr5	91446784	0.1474913389937985	chr5:91446784:C:T
chr5:91448289	['A', 'G']	98663	38222.26142399545	-393.7545674327911	4.6278520106848926e-05	0.0054481211030813	0.0084944000383315	0.993223	0.993223	chr5	91448289	0.0029532320721368	chr5:91448289:A:G
chr5:91448411	['A', 'G']	98663	35049.23629064146	-611.7933626837533	0.0033526982516398	0.0055973714606157	0.5989772655308232	0.549189	0.549189	chr5	91448411	0.2602781700644586	chr5:91448411:A:G
chr5:91448692	['A', 'G']	98663	35174.27811172721	-595.0939487359911	0.0033309665881085	0.0055903622059766	0.5958409250383457	0.551283	0.551283	chr5	91448692	0.2586253997210332	chr5:91448692:A:G
chr5:91449288	['T', 'C']	98663	35166.920782143294	-594.6421959618889	0.0033401957253811	0.0055906859809401	0.5974572238127205	0.550204	0.550204	chr5	91449288	0.2594762566006193	chr5:91449288:T:C
chr5:91450126	['C', 'A']	98663	13308.618675938413	-347.9699793049575	0.0057191249392302	0.0084452388774029	0.6772010859909433	0.49828	0.49828	chr5	91450126	0.3025265442235912	chr5:91450126:C:A
chr5:91450630	['C', 'T']	98663	13691.387692214124	-286.098586620192	0.006312997508404	0.0083430867777575	0.7566740795785917	0.449247	0.449247	chr5	91450630	0.347514814358768	chr5:91450630:C:T
chr5:91450776	['C', 'T']	98663	13687.10980690284	-290.9065895081351	0.0059282799923067	0.0083439256579061	0.7104905095468501	0.477402	0.477402	chr5	91450776	0.3211157659175667	chr5:91450776:C:T
chr5:91451681	['T', 'C']	98663	13980.975791245111	-264.2148302483001	0.0042240373052134	0.0082674513820448	0.5109237550990754	0.609406	0.609406	chr5	91451681	0.2150932741795354	chr5:91451681:T:C
chr5:91454239	['T', 'C']	98663	14128.718421506115	-794.7170660311784	-0.0021019128794228	0.0082544032923406	-0.2546414083466554	0.799001	0.799001	chr5	91454239	0.0974526771388119	chr5:91454239:T:C
chr5:91454785	['G', 'T']	98663	13315.214608632192	-343.2192470700014	0.0061126427470328	0.0084435559034962	0.7239417630315838	0.469103	0.469103	chr5	91454785	0.3287317896508386	chr5:91454785:G:T
chr5:91455526	['C', 'T']	98663	35167.99023811695	-595.0444665390506	0.0033134570605404	0.0055906101596328	0.5926825455413265	0.553395	0.553395	chr5	91455526	0.2569647690877651	chr5:91455526:C:T
chr5:91455564	['A', 'C']	98663	177508.19222738055	-6087.457239945023	-0.0120256967961746	0.0070590020256306	-1.7035973006538825	0.0884595	0.0884595	chr5	91455564	1.053255519723985	chr5:91455564:A:C
chr5:91457700	['T', 'G']	98663	21116.85254194333	-292.1234024088057	0.0032627943822284	0.0069139841312762	0.4719123330741915	0.63699	0.63699	chr5	91457700	0.1958673855279281	chr5:91457700:T:G
chr5:91458059	['G', 'A']	98663	14037.711396947028	-285.69379757045954	0.0028364039896332	0.0082421073513994	0.3441357736200389	0.730745	0.730745	chr5	91458059	0.1362341475474517	chr5:91458059:G:A
chr5:91458089	['A', 'G']	98663	13615.4139975674	-321.92167070484686	0.0043888542497434	0.0083584644628227	0.5250790105365002	0.599529	0.599529	chr5	91458089	0.2221898046662782	chr5:91458089:A:G
chr5:91458324	['A', 'G']	98663	21021.605006488768	-349.5420800197725	0.0020916780873361	0.0069290770528024	0.301869653259254	0.762752	0.762752	chr5	91458324	0.1176166449273448	chr5:91458324:A:G
chr5:91459918	['G', 'T']	98663	116162.95108056602	-3086.392295206152	-0.0110177381045394	0.0043535593353014	-2.5307426075948123	0.0113837	0.0113837	chr5	91459918	1.9437165579397009	chr5:91459918:G:T
chr5:91460770	['A', 'G']	98663	13643.65942565205	-314.8089699489338	0.0043259536563275	0.0083502081943979	0.5180653650324238	0.604414	0.604414	chr5	91460770	0.2186654846832283	chr5:91460770:A:G
chr5:91461743	['A', 'G']	98663	21406.03745603098	-234.23382872835023	0.0042574712890168	0.0068694701090517	0.6197670593845155	0.535413	0.535413	chr5	91461743	0.2713110882112398	chr5:91461743:A:G
chr5:91461782	['A', 'G']	98663	13364.70916334662	-332.71404344989446	0.0067375135867369	0.0084301672008553	0.7992147043125521	0.424168	0.424168	chr5	91461782	0.3724620985437169	chr5:91461782:A:G
chr5:91461811	['G', 'A']	98663	46436.94258140383	-2384.8250524635264	0.0044014262739549	0.0050537593372299	0.8709212252215089	0.383799	0.383799	chr5	91461811	0.4158961611665912	chr5:91461811:G:A
chr5:91462281	['A', 'G']	98663	14104.003295210276	-807.2867690192409	-0.0027863910866232	0.0082610068336074	-0.3372943689245844	0.735896	0.735896	chr5	91462281	0.1331835576972007	chr5:91462281:A:G
chr5:91462487	['T', 'A']	98663	13606.481057340188	-318.0005589170847	0.0044802316211019	0.0083649113918412	0.5355982163148544	0.592237	0.592237	chr5	91462487	0.2275044635561962	chr5:91462487:T:A
chr5:91462736	['T', 'C']	98663	112019.5721381939	-2849.123217412261	-0.00924257325945	0.004323729140665	-2.1376392828409982	0.0325485	0.0325485	chr5	91462736	1.48746902112754	chr5:91462736:T:C
chr5:91464113	['T', 'A']	98663	38534.54531813943	-303.4062457540564	0.000587234715944	0.0054389254240327	0.1079688854252765	0.914021	0.914021	chr5	91464113	0.0390438260611913	chr5:91464113:T:A
chr5:91464173	['C', 'T']	98663	21408.60384588093	-233.1860950024504	0.0042664596989064	0.0068692394675767	0.6210963701359395	0.534538	0.534538	chr5	91464173	0.2720214156119904	chr5:91464173:C:T
chr5:91464588	['C', 'T']	98663	13730.867500969116	-311.52211780393884	0.0048113952651019	0.0083532462437572	0.5759910727757744	0.564623	0.564623	chr5	91464588	0.2482414347799001	chr5:91464588:C:T
chr5:91465418	['T', 'C']	98663	14084.856543377562	-270.2562063380446	0.0030172289173892	0.0082303550737671	0.3665976607748231	0.71392	0.71392	chr5	91465418	0.1463504513962563	chr5:91465418:T:C
chr5:91466393	['T', 'A']	98663	14369.475913873855	-207.49318344249923	0.0051071148765744	0.0081691659037022	0.62516968522575	0.531861	0.531861	chr5	91466393	0.2742018542099144	chr5:91466393:T:A
chr5:91466931	['G', 'A']	98663	38432.84304800908	-310.64828850337415	0.0007311197752677	0.0054433987619955	0.1343131023896824	0.893155	0.893155	chr5	91466931	0.049073166191736	chr5:91466931:G:A
