## Supplementary material for "Characterization of shared and ancestry-specific signals driving complex traits using multi-ancestry fine-mapping": s2_gwas_temp.txt

locus	alleles	n	sum_x	y_transpose_x	beta	standard_error	t_stat	p_value	p_value_str	chrom	pos	-log10pvalue	rsid
chr5:90471429	['C', 'T']	19959	4771.195249072868	544.1902967284333	-0.0227062706907271	0.0154783289954925	-1.466971705882429	0.1424	0.1424	chr5	90471429	0.8464900106991624	chr5:90471429:C:T
chr5:90471438	['GT', 'G']	19959	4771.239052009219	546.9539849962703	-0.0221075797401246	0.0154771440214188	-1.4284017587178794	0.153192	0.153192	chr5	90471438	0.8147639138585887	chr5:90471438:GT:G
chr5:90472471	['C', 'CTT']	19959	19858.95990175932	2702.5412827590203	-0.0019650709634823	0.0100982683999064	-0.1945948439537012	0.845712	0.845712	chr5	90472471	0.0727775070617932	chr5:90472471:C:CTT
chr5:90473377	['G', 'T']	19959	31212.127624392444	4245.057764987594	-0.0017245431234908	0.0123808064388868	-0.1392916634310871	0.889221	0.889221	chr5	90473377	0.05099028947684	chr5:90473377:G:T
chr5:90474182	['G', 'A']	19959	3219.322593576189	449.2974510632923	0.005681537265756	0.0185151887010535	0.3068581885656239	0.758955	0.758955	chr5	90474182	0.1197839735525485	chr5:90474182:G:A
chr5:90474951	['G', 'A']	19959	20886.09289973443	2867.78511037246	-6.374850848878785e-06	0.0101043168064826	-0.0006309036989803	0.999497	0.999497	chr5	90474951	0.0002185050830338	chr5:90474951:G:A
chr5:90478270	['A', 'G']	19959	35711.73552849196	4803.987316069944	-0.0053737856947186	0.0165309903807855	-0.3250734269959265	0.745129	0.745129	chr5	90478270	0.1277685337774435	chr5:90478270:A:G
chr5:90479398	['G', 'A']	19959	26510.626033782763	3698.652647159058	0.0132060980249527	0.0107119254668248	1.232840731188089	0.21765	0.21765	chr5	90479398	0.6622413285065829	chr5:90479398:G:A
chr5:90480226	['A', 'G']	19959	36512.0	4936.77390492048	-0.0004677145818311	0.0181580958079987	-0.0257579091319202	0.979451	0.979451	chr5	90480226	0.0090172860213768	chr5:90480226:A:G
chr5:90482078	['C', 'T']	19959	27264.56219927827	3848.3407056147953	0.0187807728121586	0.0108283937222793	1.7344006224595774	0.0828625	0.0828625	chr5	90482078	1.0816419679744134	chr5:90482078:C:T
chr5:90482840	['T', 'C']	19959	28621.302014431752	4054.297819585789	0.0236371224530552	0.0111828405975178	2.1136957329340627	0.0345536	0.0345536	chr5	90482840	1.4615066985448704	chr5:90482840:T:C
chr5:90483730	['G', 'A']	19959	24542.60755813953	3438.213719256521	0.0128426425144689	0.0103920484059434	1.2358143469697405	0.216542	0.216542	chr5	90483730	0.6644578563582133	chr5:90483730:G:A
chr5:90484397	['C', 'CTG']	19959	25048.274932344382	3545.6925156025004	0.0170112289388839	0.010458895754544	1.6264842233935646	0.103862	0.103862	chr5	90484397	0.9835433187465388	chr5:90484397:C:CTG
chr5:90485128	['C', 'A']	19959	23763.571858087795	3315.9926062509294	0.0099359863620878	0.0102916160940861	0.9654447145378168	0.334334	0.334334	chr5	90485128	0.4758194557091169	chr5:90485128:C:A
chr5:90485146	['A', 'G']	19959	1738.0870828740356	218.93728311694653	-0.0033622742722204	0.0248145782359542	-0.1354959266383514	0.892221	0.892221	chr5	90485146	0.0495275590849992	chr5:90485146:A:G
chr5:90485154	['C', 'T']	19959	23197.81136614213	3226.7116653563703	0.0090008060277309	0.0102337268440298	0.8795237712429105	0.379128	0.379128	chr5	90485154	0.4212141401411128	chr5:90485154:C:T
chr5:90485398	['G', 'A']	19959	24289.433932955857	3416.510578939535	0.0131285472464581	0.0103356567854245	1.2702189632469378	0.204021	0.204021	chr5	90485398	0.690325128090126	chr5:90485398:G:A
chr5:90485777	['C', 'T']	19959	33055.96858087793	4549.768108773786	0.0108033123139471	0.0134810283805863	0.8013715281175933	0.422926	0.422926	chr5	90485777	0.3737356151381865	chr5:90485777:C:T
chr5:90486122	['T', 'C']	19959	14117.95143344026	1779.9329939615943	-0.0155379041008602	0.0105530278723162	-1.4723645468255426	0.140938	0.140938	chr5	90486122	0.8509718957103746	chr5:90486122:T:C
chr5:90486864	['A', 'G']	19959	17434.49406163869	2303.834601327794	-0.0045042267513034	0.010192708685936	-0.4419067482541081	0.658561	0.658561	chr5	90486864	0.1814039917934148	chr5:90486864:A:G
chr5:90488331	['T', 'A']	19959	31625.71950790859	4274.316168557585	-0.0011850868267691	0.0124182373705738	-0.0954311623626462	0.923973	0.923973	chr5	90488331	0.0343407193884814	chr5:90488331:T:A
chr5:90488806	['AT', 'A']	19959	7045.411976948133	884.4107983262919	-0.0122297145294763	0.0132434700033652	-0.9234524279791212	0.355783	0.355783	chr5	90488806	0.4488148071868231	chr5:90488806:AT:A
chr5:90489327	['A', 'G']	19959	17159.194443051303	2374.133504840548	0.0053255678899755	0.0101875766224788	0.5227511985750112	0.601153	0.601153	chr5	90489327	0.2210149812430786	chr5:90489327:A:G
chr5:90489587	['C', 'T']	19959	32372.865904990984	4403.645995217885	0.0042751114122736	0.0128577137138361	0.3324939026814049	0.73952	0.73952	chr5	90489587	0.1310500762009847	chr5:90489587:C:T
chr5:90489595	['G', 'T']	19959	32374.488198446503	4406.809062242092	0.0046266306043698	0.0128605495107098	0.3597537259599169	0.719035	0.719035	chr5	90489595	0.1432499692319812	chr5:90489595:G:T
chr5:90490226	['G', 'T']	19959	7076.199235066166	879.5245233365089	-0.0141517541423957	0.0132525285497097	-1.067853133785978	0.2856	0.2856	chr5	90490226	0.5442417968958632	chr5:90490226:G:T
chr5:90490307	['G', 'A']	19959	7329.853488858563	1087.3960157288386	0.0168612818154969	0.0135105998530454	1.248003937567301	0.212044	0.212044	chr5	90490307	0.673574011833168	chr5:90490307:G:A
chr5:90490468	['A', 'G']	19959	31637.75541190619	4274.107710302001	-0.0016349543909596	0.0124091442341989	-0.1317540001230554	0.89518	0.89518	chr5	90490468	0.0480896293245085	chr5:90490468:A:G
chr5:90490949	['T', 'C']	19959	10083.526059937856	1274.616629377219	-0.0120444110582659	0.0115911272217606	-1.0391061048535717	0.298768	0.298768	chr5	90490949	0.5246659201352422	chr5:90490949:T:C
chr5:90493017	['A', 'AAAAG']	19959	31642.609946856508	4272.048409291521	-0.0020803709703956	0.0124104231839264	-0.1676309453403672	0.866875	0.866875	chr5	90493017	0.0620435215826399	chr5:90493017:A:AAAAG
chr5:90493074	['A', 'G']	19959	10067.66343740589	1276.341760617173	-0.0115822592853751	0.0115968764189188	-0.9987395628774798	0.317933	0.317933	chr5	90493074	0.497664391952816	chr5:90493074:A:G
chr5:90493322	['C', 'T']	19959	10099.047917397624	1286.3278423287816	-0.0105598013228639	0.0115830302600047	-0.9116613775348604	0.361958	0.361958	chr5	90493322	0.441341820147676	chr5:90493322:C:T
chr5:90495172	['C', 'T']	19959	1117.16791942273	165.3100612618574	0.0213173306415408	0.0307067511543458	0.6942229262350315	0.487551	0.487551	chr5	90495172	0.3119799484575596	chr5:90495172:C:T
chr5:90495441	['A', 'G']	19959	32373.243974545272	4404.289758939474	0.0041785721654753	0.0128604399068762	0.3249167365761036	0.745247	0.745247	chr5	90495441	0.1276997635490291	chr5:90495441:A:G
chr5:90496691	['A', 'G']	19959	10161.036381859183	1272.9242825112556	-0.0133079910085127	0.0115619468671653	-1.1510164474381026	0.249739	0.249739	chr5	90496691	0.6025136316085207	chr5:90496691:A:G
chr5:90496906	['T', 'A']	19959	16355.638923685923	2156.4546784247423	-0.0061877912475939	0.010297415807009	-0.6009071949276957	0.547909	0.547909	chr5	90496906	0.2612915657484714	chr5:90496906:T:A
chr5:90497223	['G', 'T']	19959	23662.721625150683	3064.754742071938	-0.015426270485258	0.0103592402714222	-1.4891314499012094	0.136469	0.136469	chr5	90497223	0.8649659908060142	chr5:90497223:G:T
chr5:90497396	['C', 'T']	19959	16355.291666666672	2156.3193472680546	-0.0061493338159754	0.0103017459501291	-0.5969215165802368	0.550567	0.550567	chr5	90497396	0.2591898229960902	chr5:90497396:C:T
chr5:90499123	['A', 'T']	19959	6661.668838328155	800.5480722596991	-0.0172308457102912	0.0135215756084021	-1.2743223282044265	0.202564	0.202564	chr5	90499123	0.6934377356320537	chr5:90499123:A:T
chr5:90501037	['T', 'A']	19959	32194.356294179583	4382.990448073448	0.0041556742891001	0.0127415487652937	0.3261514252034795	0.744313	0.744313	chr5	90501037	0.1282443956541581	chr5:90501037:T:A
chr5:90502292	['A', 'G']	19959	13494.437186685376	1837.2374497328813	0.0018893350432444	0.0107226234105599	0.1762008205364912	0.860138	0.860138	chr5	90502292	0.0654318652326322	chr5:90502292:A:G
chr5:90503056	['A', 'G']	19959	13518.031870114251	1845.2787460791328	0.0025695392047234	0.0107124977256554	0.2398636873051207	0.810438	0.810438	chr5	90503056	0.0912802038725987	chr5:90503056:A:G
chr5:90504554	['TC', 'T']	19959	32238.46093710849	4400.517941278334	0.0055524175412811	0.0127714128552041	0.4347535863284379	0.663746	0.663746	chr5	90504554	0.1779980831355774	chr5:90504554:TC:T
chr5:90506161	['G', 'A']	19959	17577.5227261338	2356.460921175598	-0.0036665077229205	0.0102102671877465	-0.3591000759824178	0.719524	0.719524	chr5	90506161	0.1429547154261514	chr5:90506161:G:A
chr5:90506187	['G', 'C']	19959	31526.897915204976	4275.3576632261065	2.56652023588931e-05	0.0123484269628073	0.0020784187683334	0.998342	0.998342	chr5	90506187	0.0007206578415718	chr5:90506187:G:C
chr5:90507371	['T', 'C']	19959	31520.737823211064	4275.183740736014	0.0003034364948626	0.0123453471253954	0.0245790168377229	0.980391	0.980391	chr5	90507371	0.0086006842297085	chr5:90507371:T:C
chr5:90507770	['T', 'C']	19959	13484.702480581307	1903.4769903001209	0.0101441950255952	0.0107168830799534	0.9465620693922288	0.343873	0.343873	chr5	90507770	0.4636019224953599	chr5:90507770:T:C
chr5:90508791	['G', 'A']	19959	7650.149879735418	1162.9042169538309	0.0212658438812907	0.0129268259545433	1.6450940049839904	0.0999662	0.0999662	chr5	90508791	1.000146816348244	chr5:90508791:G:A
chr5:90509034	['C', 'T']	19959	9016.258694998496	1379.0965880595045	0.0232367396765462	0.0121503783711992	1.912429306039192	0.0558355	0.0558355	chr5	90509034	1.2530895904550918	chr5:90509034:C:T
chr5:90510241	['G', 'A']	19959	10464.048554391942	1439.9163244726326	0.0031163179642614	0.0114908738414219	0.2711993889470662	0.78624	0.78624	chr5	90510241	0.104444865200013	chr5:90510241:G:A
chr5:90510247	['A', 'G']	19959	10479.625288162775	1439.473503255874	0.0030816249056514	0.0114859968217323	0.2682940761241343	0.788476	0.788476	chr5	90510247	0.1032115213917621	chr5:90510247:A:G
chr5:90510250	['C', 'T']	19959	10466.524401242608	1440.2611039786766	0.0031803350754316	0.0114908278315537	0.276771623598649	0.781958	0.781958	chr5	90510250	0.1068165728456357	chr5:90510250:C:T
chr5:90510448	['G', 'A']	19959	8979.449894779036	1377.996667057831	0.0242841039562982	0.0121655681246764	1.9961339830106963	0.0459329	0.0459329	chr5	90510448	1.3378761342851355	chr5:90510448:G:A
chr5:90510912	['G', 'A']	19959	3379.507967528563	573.6422257305978	0.0400146826944583	0.0184921579742377	2.1638730725859303	0.0304859	0.0304859	chr5	90510912	1.5159009792786324	chr5:90510912:G:A
chr5:90510930	['G', 'A']	19959	29056.823302430468	4048.860379933184	0.0170810210890484	0.0113397124065931	1.506301083889673	0.132006	0.132006	chr5	90510930	0.8794063285845195	chr5:90510930:G:A
chr5:90511335	['AGTTT', 'A']	19959	11063.880312750602	1581.435382561338	0.0111719983617005	0.0112669043598525	0.9915765684059444	0.321416	0.321416	chr5	90511335	0.4929325079748052	chr5:90511335:AGTTT:A
chr5:90511578	['T', 'C']	19959	15102.296661988776	2111.536553254615	0.006006288463422	0.0103562398462794	0.5799680726378532	0.561943	0.561943	chr5	90511578	0.2503077343257996	chr5:90511578:T:C
chr5:90511894	['G', 'A']	19959	12988.904675988571	1807.7368784272185	0.0049955641828229	0.0107378738894097	0.4652284273658523	0.641773	0.641773	chr5	90511894	0.1926185580377551	chr5:90511894:G:A
chr5:90511915	['A', 'G']	19959	1601.4814313637048	210.61727562532548	-0.0107751521830175	0.0257382409169064	-0.4186436912221052	0.675481	0.675481	chr5	90511915	0.1703868623506196	chr5:90511915:A:G
chr5:90513162	['T', 'C']	19959	511.1024304685543	67.62905144830094	0.0066015179158285	0.0450523130046552	0.1465300552969703	0.883504	0.883504	chr5	90513162	0.053791479916136	chr5:90513162:T:C
chr5:90513862	['C', 'T']	19959	703.0352239703377	79.45353657582046	-0.0115202615635355	0.0385573967229984	-0.2987821414993001	0.765109	0.765109	chr5	90513862	0.1162766893870425	chr5:90513862:C:T
chr5:90513965	['A', 'G']	19959	12579.521072412928	1775.9779721937768	0.0066681364462157	0.0108822703488664	0.6127523239587908	0.540047	0.540047	chr5	90513965	0.2675684421170167	chr5:90513965:A:G
chr5:90514446	['GTTTA', 'G']	19959	9498.855510449555	1292.575238293341	0.0007150926618731	0.0118926725162578	0.0601288449585762	0.952054	0.952054	chr5	90514446	0.0213384179632983	chr5:90514446:GTTTA:G
chr5:90514470	['T', 'G']	19959	1896.0	179.53440204596023	-0.0373942322384718	0.0237120881250891	-1.5770113556092054	0.114809	0.114809	chr5	90514470	0.9400240657957848	chr5:90514470:T:G
chr5:90514844	['A', 'ACTT']	19959	9548.271542834127	1287.84116074322	-0.0007913034681071	0.0119060399336513	-0.0664623562928429	0.94701	0.94701	chr5	90514844	0.0236454350179629	chr5:90514844:A:ACTT
chr5:90516859	['T', 'A']	19959	14954.486685722884	2083.542586448833	0.0064335137836897	0.0103882451447437	0.6193070816147372	0.535721	0.535721	chr5	90516859	0.2710613291631416	chr5:90516859:T:A
chr5:90516908	['CACTG', 'C']	19959	10693.67891149644	1504.6124460882522	0.0049646271512116	0.0114006180354611	0.4354700013428508	0.663226	0.663226	chr5	90516908	0.1783384567714182	chr5:90516908:CACTG:C
chr5:90517628	['T', 'C']	19959	10702.608689116056	1510.0407661186289	0.0056652341238149	0.0113979070051699	0.4970416166095489	0.619165	0.619165	chr5	90517628	0.2081936013181839	chr5:90517628:T:C
chr5:90519944	['T', 'C']	19959	31684.11221932639	4317.780271972283	0.0051033000580246	0.0124320222690469	0.4104963736053434	0.681446	0.681446	chr5	90519944	0.1665685533747233	chr5:90519944:T:C
chr5:90520482	['C', 'A']	19959	25515.11350538712	3583.7124416429497	0.01196956192803	0.0104457578088922	1.145877795275	0.251859	0.251859	chr5	90520482	0.5988425253284066	chr5:90520482:C:A
chr5:90520492	['A', 'AT']	19959	9634.448135898978	1329.4072541932385	0.0037687490337729	0.0117998547409722	0.3193894430485539	0.749435	0.749435	chr5	90520492	0.1252660284133979	chr5:90520492:A:AT
chr5:90520566	['G', 'A']	19959	9634.413551167689	1329.720871672393	0.0038488102830647	0.0118001794906157	0.3261654016471186	0.744303	0.744303	chr5	90520566	0.1282502305300685	chr5:90520566:G:A
chr5:90520827	['G', 'C']	19959	1048.1575466025256	162.63362367478427	0.031446941332432	0.0316442884135597	0.9937635797478346	0.32035	0.32035	chr5	90520827	0.4943752716721206	chr5:90520827:G:C
chr5:90521725	['TAA', 'T']	19959	7212.42042719615	991.231481663342	0.0008624994207889	0.0131422193020987	0.0656281409526601	0.947675	0.947675	chr5	90521725	0.0233405760653403	chr5:90521725:TAA:T
chr5:90522012	['C', 'CA']	19959	25647.4250275634	3585.858856375353	0.0103350789945363	0.0104646327723279	0.987619844803896	0.323351	0.323351	chr5	90522012	0.4903257916093637	chr5:90522012:C:CA
chr5:90522947	['A', 'G']	19959	29288.93491005662	4075.794255460056	0.0125492876415072	0.0113657778371131	1.104129239666247	0.26955	0.26955	chr5	90522947	0.569360663835345	chr5:90522947:A:G
chr5:90523141	['CAT', 'C']	19959	7218.169899263269	991.8081766044944	0.0009721320502435	0.0131290085385357	0.0740445896878067	0.940976	0.940976	chr5	90523141	0.0264214533001468	chr5:90523141:CAT:C
chr5:90523208	['T', 'G']	19959	29286.80408961058	4074.801964145621	0.0124732690523323	0.0113652874827726	1.0974882132316657	0.272441	0.272441	chr5	90523208	0.5647275343001437	chr5:90523208:T:G
chr5:90523743	['A', 'C']	19959	15905.781536611035	2205.728360126453	0.0044631954123314	0.010270138835787	0.4345798517133086	0.663872	0.663872	chr5	90523743	0.1779156481205594	chr5:90523743:A:C
chr5:90523983	['A', 'G']	19959	14951.745614914304	2080.102278447344	0.005895442642683	0.010386172544663	0.5676241769844665	0.570297	0.570297	chr5	90523983	0.2438989129789353	chr5:90523983:A:G
chr5:90525167	['T', 'C']	19959	29155.84314708093	4067.457167418787	0.0138191779920251	0.0113196583487723	1.2208122865761095	0.222172	0.222172	chr5	90525167	0.6533106754209376	chr5:90525167:T:C
chr5:90526404	['G', 'T']	19959	29153.38199037883	4068.451327099938	0.01395306396388	0.0113182973680053	1.2327882463419548	0.217669	0.217669	chr5	90526404	0.6622034179391075	chr5:90526404:G:T
chr5:90527175	['C', 'A']	19959	25514.78359817535	3585.075158079987	0.0121094735180447	0.0104463474299147	1.159206468987178	0.246386	0.246386	chr5	90527175	0.6083839730314918	chr5:90527175:C:A
chr5:90529159	['C', 'T']	19959	25508.83418520745	3582.3041014385185	0.0119384011246768	0.0104424121886511	1.143260858602345	0.252944	0.252944	chr5	90529159	0.5969756178873429	chr5:90529159:C:T
chr5:90529393	['G', 'A']	19959	2846.285213208398	472.0107321705302	0.0365338296972988	0.0201462560969189	1.813430223538463	0.0697805	0.0697805	chr5	90529393	1.1562659230154089	chr5:90529393:G:A
chr5:90529834	['T', 'C']	19959	14946.23731702426	2084.238354244861	0.0061903085008831	0.0103897379083448	0.5958098804312657	0.551309	0.551309	chr5	90529834	0.258604917699521	chr5:90529834:T:C
chr5:90530763	['T', 'G']	19959	14953.996943122023	2090.224535982232	0.0068813472186402	0.0103844710796515	0.66265745899416	0.507558	0.507558	chr5	90530763	0.2945143225956676	chr5:90530763:T:G
chr5:90530909	['A', 'G']	19959	3600.1803787954705	591.9841114674001	0.0349576511663755	0.01802527653479	1.9393683696838024	0.0524706	0.0524706	chr5	90530909	1.2800839696267174	chr5:90530909:A:G
chr5:90532199	['T', 'TTTA']	19959	22729.41641611545	3208.079748090993	0.0111081236016757	0.0101265683178663	1.0969287179031495	0.272686	0.272686	chr5	90532199	0.5643371586437169	chr5:90532199:T:TTTA
chr5:90532441	['T', 'A']	19959	6213.934004810583	1021.328581108721	0.0361339181673269	0.0141308003231117	2.557103443619376	0.0105621	0.0105621	chr5	90532441	1.976249725008611	chr5:90532441:T:A
chr5:90532572	['TTAAG', 'T']	19959	25542.55328115594	3594.196965404876	0.0132633655649097	0.0104556545279133	1.2685351767792843	0.204622	0.204622	chr5	90532572	0.6890476748029543	chr5:90532572:TTAAG:T
chr5:90533110	['A', 'T']	19959	1561.1564363381272	217.5369535601588	0.0008015212064772	0.0257495787875345	0.031127546321854	0.975168	0.975168	chr5	90533110	0.0109205584678526	chr5:90533110:A:T
chr5:90533683	['T', 'C']	19959	29173.92338527835	4079.278522792904	0.0153661886517697	0.0113094582695361	1.3587024493614388	0.174256	0.174256	chr5	90533683	0.7588122593015174	chr5:90533683:T:C
chr5:90534158	['T', 'C']	19959	5950.0	817.6498912194749	0.0035638752020865	0.0141706228627283	0.2514974279260731	0.801432	0.801432	chr5	90534158	0.0961333208177619	chr5:90534158:T:C
chr5:90534639	['A', 'T']	19959	29476.430547203847	4123.066733577693	0.015644143089683	0.0114027014268855	1.3719681419349476	0.170089	0.170089	chr5	90534639	0.7693237721826954	chr5:90534639:A:T
chr5:90534712	['T', 'G']	19959	5952.491179713341	817.7460926098516	0.0034550755506184	0.0141707517658809	0.2438173787601954	0.807375	0.807375	chr5	90534712	0.0929247024487939	chr5:90534712:T:G
chr5:90536023	['G', 'T']	19959	1563.6267355019795	215.0427974885449	-0.000613442753257	0.0257182459124473	-0.0238524336125191	0.980971	0.980971	chr5	90536023	0.0083438312807412	chr5:90536023:G:T
chr5:90539222	['A', 'C']	19959	28745.52182847977	4010.348590447478	0.0144550747384471	0.0111783255813824	1.2931341669383896	0.19598	0.19598	chr5	90539222	0.7077882466681457	chr5:90539222:A:C
chr5:90539438	['T', 'C']	19959	3624.726434477576	594.4428734916719	0.0348873262401846	0.0179831275850371	1.9400032655728203	0.0523934	0.0523934	chr5	90539438	1.280723417674856	chr5:90539438:T:C
chr5:90540270	['A', 'G']	19959	607.0912507516535	64.49326106607955	-0.0248483676265109	0.0413100826535393	-0.601508542960564	0.547508	0.547508	chr5	90540270	0.2616095306787627	chr5:90540270:A:G
chr5:90540741	['A', 'T']	19959	29532.398266011824	4100.643370746347	0.0132674923104803	0.01142103332268	1.1616717976064015	0.245383	0.245383	chr5	90540741	0.6101555282509533	chr5:90540741:A:T
chr5:90541651	['T', 'TG']	19959	20800.08428120459	3019.86213773324	0.0226365973197405	0.0101006338627968	2.241106610459062	0.0250301	0.0250301	chr5	90541651	1.6015374152994302	chr5:90541651:T:TG
chr5:90541716	['CAGT', 'C']	19959	1083.1628081779916	176.82740373110548	0.0402237384462904	0.0311675386615535	1.2905651255647002	0.196869	0.196869	chr5	90541716	0.7058226647093676	chr5:90541716:CAGT:C
chr5:90542388	['C', 'T']	19959	6392.320272572402	1023.7892749089656	0.032727853816559	0.0139419238992133	2.347441719891019	0.0189126	0.0189126	chr5	90542388	1.7232487626391666	chr5:90542388:C:T
chr5:90543254	['C', 'T']	19959	29529.0	4092.309813329423	0.012329672543364	0.011415836470666	1.080049856622084	0.280133	0.280133	chr5	90543254	0.5526357277572138	chr5:90543254:C:T
chr5:90545117	['A', 'G']	19959	37144.86105822227	5057.229983853128	0.0068178700164169	0.0200858907861533	0.3394357805189774	0.734285	0.734285	chr5	90545117	0.1341353434846359	chr5:90545117:A:G
chr5:90545529	['G', 'A']	19959	6963.39553996492	929.23873715898	-0.0011533649199523	0.013271737311229	-0.0869038388046211	0.930749	0.930749	chr5	90545529	0.0311674217168386	chr5:90545529:G:A
chr5:90546440	['A', 'G']	19959	8282.24488875526	1089.9820542896705	-0.004902409280148	0.0124028303467596	-0.3952653662983346	0.692651	0.692651	chr5	90546440	0.1594855344395478	chr5:90546440:A:G
chr5:90547132	['T', 'C']	19959	8277.658932598348	1092.0587947648196	-0.0045304587794981	0.0124039550129255	-0.3652430837403989	0.714934	0.714934	chr5	90547132	0.1457340487706884	chr5:90547132:T:C
chr5:90547252	['C', 'T']	19959	38287.0	5248.718984202955	0.0434513878890404	0.0254813737315916	1.7052215609227417	0.0881687	0.0881687	chr5	90547252	1.0546855625987728	chr5:90547252:C:T
chr5:90547466	['A', 'G']	19959	8276.488046910239	1087.8623637938383	-0.0051257822798992	0.0124064102894232	-0.4131559540852099	0.679497	0.679497	chr5	90547466	0.1678124563506507	chr5:90547466:A:G
chr5:90547631	['G', 'T']	19959	24027.22297398888	3310.8959309715246	0.0080367253115261	0.0102644953248462	0.7829635122997629	0.433658	0.433658	chr5	90547631	0.3628526374581229	chr5:90547631:G:T
chr5:90548621	['A', 'G']	19959	14292.432179185247	2031.5582684645688	0.0137034273993577	0.0104738405654453	1.3083479086522731	0.19077	0.19077	chr5	90548621	0.7194899202967241	chr5:90548621:A:G
chr5:90548739	['G', 'T']	19959	8284.376743252731	1084.8984511494025	-0.0054806801996461	0.0124075148857151	-0.4417226374603082	0.658695	0.658695	chr5	90548739	0.1813156331740184	chr5:90548739:G:T
chr5:90549082	['GT', 'G']	19959	8722.118024567559	1191.584783947199	0.0028505915474716	0.0121648625315536	0.2343299433164725	0.814731	0.814731	chr5	90549082	0.0889857587442191	chr5:90549082:GT:G
chr5:90549677	['T', 'C']	19959	29033.27322842538	4010.957900179557	0.0100050821486411	0.0112115666517268	0.8923893028901725	0.372195	0.372195	chr5	90549677	0.4292294653992202	chr5:90549677:T:C
chr5:90549720	['A', 'G']	19959	20499.081178592904	2883.40845245774	0.0111249249326297	0.0100320777016485	1.108935283745019	0.267471	0.267471	chr5	90549720	0.5727232985874975	chr5:90549720:A:G
chr5:90550163	['C', 'T']	19959	8275.658531696317	1080.732458792892	-0.0059527203325529	0.0124043248386299	-0.4798907163423153	0.63131	0.63131	chr5	90550163	0.1997573313594471	chr5:90550163:C:T
chr5:90550290	['G', 'A']	19959	1894.094899288506	179.11115376017213	-0.0398936742509005	0.0237073477677466	-1.682755685778358	0.092438	0.092438	chr5	90550290	1.0341494595403988	chr5:90550290:G:A
chr5:90550839	['T', 'C']	19959	8290.907778668803	1085.1930634497458	-0.0055997556021499	0.0124005525648525	-0.4515730708663442	0.651581	0.651581	chr5	90550839	0.1860315881380257	chr5:90550839:T:C
chr5:90551126	['G', 'A']	19959	5460.9152465918205	827.2145839778193	0.0241418515204089	0.0149238770749616	1.6176662002203608	0.10575	0.10575	chr5	90551126	0.97571962395292	chr5:90551126:G:A
chr5:90551767	['C', 'T']	19959	8713.492556764073	1190.7448089729974	0.0030093042408128	0.0121663776813545	0.2473459496021307	0.804643	0.804643	chr5	90551767	0.0943967625132941	chr5:90551767:C:T
chr5:90551877	['C', 'T']	19959	617.0309149213348	89.21696933401451	0.0225064020023409	0.0409633426979076	0.5494278669667885	0.582718	0.582718	chr5	90551877	0.2345415664646193	chr5:90551877:C:T
chr5:90555219	['T', 'G']	19959	8302.247895369814	1083.36254028572	-0.0058675098138128	0.0123886020740262	-0.4736216224197387	0.635775	0.635775	chr5	90555219	0.1966965534509908	chr5:90555219:T:G
chr5:90555502	['T', 'C']	19959	8307.91374298316	1086.5346535305866	-0.0055168966519336	0.0123886673379284	-0.4453180072923161	0.656095	0.656095	chr5	90555502	0.1830332719221453	chr5:90555502:T:C
chr5:90555793	['A', 'G']	19959	8294.311349616328	1081.8780292592207	-0.0057603790262757	0.0123956469931142	-0.4647098315622888	0.642144	0.642144	chr5	90555793	0.1923675710077982	chr5:90555793:A:G
chr5:90556205	['C', 'T']	19959	713.255634517764	91.73871341525704	0.0084247216900107	0.038498612330959	0.218831827432801	0.826783	0.826783	chr5	90556205	0.0826084617521696	chr5:90556205:C:T
chr5:90556759	['C', 'T']	19959	8294.246692723993	1080.5181371034018	-0.0061627775670098	0.0123955856721912	-0.497175182358319	0.619071	0.619071	chr5	90556759	0.2082595397683296	chr5:90556759:C:T
chr5:90557252	['C', 'T']	19959	23975.80501127537	3285.679562013868	0.0064977264884094	0.0102622540237526	0.6331675744305277	0.526631	0.526631	chr5	90557252	0.2784935798431687	chr5:90557252:C:T
chr5:90557525	['G', 'C']	19959	1623.1626496968483	215.57243458641315	-0.0125221743291696	0.0256034696040563	-0.4890811488762362	0.62479	0.62479	chr5	90557525	0.2042659301223919	chr5:90557525:G:C
chr5:90558631	['G', 'C']	19959	23995.20222467181	3276.01584581753	0.0055079991920786	0.0102644938797796	0.5366069926671206	0.591545	0.591545	chr5	90558631	0.2280122121377924	chr5:90558631:G:C
chr5:90558973	['C', 'T']	19959	8303.416023649665	1075.7745186743534	-0.0067533165247152	0.01238868259316	-0.5451198280310962	0.585677	0.585677	chr5	90558973	0.2323418307256932	chr5:90558973:C:T
chr5:90561447	['A', 'C']	19959	3989.199869726425	615.361806865179	0.0266523290868685	0.0171536408675035	1.55374181450654	0.120262	0.120262	chr5	90561447	0.9198715779581624	chr5:90561447:A:C
chr5:90561757	['A', 'G']	19959	8700.87187453024	1192.563322376613	0.0031358505712733	0.0121733400843589	0.2575998493053235	0.796718	0.796718	chr5	90561757	0.098695370844516	chr5:90561757:A:G
chr5:90561808	['G', 'A']	19959	1891.189507440998	178.332100740348	-0.0406219056337065	0.0237231396899794	-1.7123326070901612	0.0868509	0.0868509	chr5	90561808	1.0612256767792485	chr5:90561808:G:A
chr5:90562976	['G', 'T']	19959	8840.885904695095	1139.2139246430174	-0.0089482044186652	0.0121315339223794	-0.7375987633483155	0.460767	0.460767	chr5	90562976	0.3365186325169349	chr5:90562976:G:T
chr5:90563731	['A', 'T']	19959	8823.210333767667	1131.903710890716	-0.0095848261374195	0.0121413321953152	-0.789437763766804	0.429866	0.429866	chr5	90563731	0.366666903792795	chr5:90563731:A:T
chr5:90564053	['G', 'A']	19959	8836.328171978354	1137.3465081336783	-0.0092509908798629	0.0121356186320756	-0.7623007248605906	0.44589	0.44589	chr5	90564053	0.3507722674878415	chr5:90564053:G:A
chr5:90564280	['T', 'C']	19959	8828.326969332531	1134.531602657835	-0.0093084700171056	0.0121365309339588	-0.7669794661883096	0.443103	0.443103	chr5	90564280	0.3534953095959323	chr5:90564280:T:C
chr5:90564998	['G', 'A']	19959	8832.177869181385	1134.563761259225	-0.0094246146866021	0.0121434536319768	-0.7761066144959567	0.437695	0.437695	chr5	90564998	0.3588284145127994	chr5:90564998:G:A
chr5:90565188	['A', 'G']	19959	8830.751779805476	1135.553127266366	-0.0093349375652157	0.0121401199397021	-0.7689328945332321	0.441942	0.441942	chr5	90565188	0.3546347232589899	chr5:90565188:A:G
chr5:90565495	['T', 'C']	19959	3568.1787754284	551.5922218222494	0.0264887404672731	0.0180479254857272	1.4676889312414938	0.142205	0.142205	chr5	90565495	0.8470851333233127	chr5:90565495:T:C
chr5:90565593	['G', 'T']	19959	4720.709561034275	695.1344739023516	0.01919396107058	0.0159070590712019	1.2066316586029855	0.227588	0.227588	chr5	90565593	0.6428506406564669	chr5:90565593:G:T
chr5:90565796	['T', 'C']	19959	9415.94352858646	1161.687770891274	-0.0140369989737861	0.0118383130994396	-1.1857262817664906	0.235745	0.235745	chr5	90565796	0.6275575095999113	chr5:90565796:T:C
chr5:90565882	['G', 'A']	19959	9412.886444500124	1161.508682278598	-0.0139554820186728	0.0118388956733937	-1.1787824138053509	0.238499	0.238499	chr5	90565882	0.6225134375689088	chr5:90565882:G:A
chr5:90566798	['C', 'T']	19959	3587.6714876033084	553.6320150222033	0.0264050409256985	0.0180612481271722	1.4619721040194047	0.143765	0.143765	chr5	90566798	0.8423468313175002	chr5:90566798:C:T
chr5:90567170	['C', 'A']	19959	9419.022615585196	1163.905779378431	-0.0137272711580091	0.0118444431251629	-1.1589629848317804	0.246485	0.246485	chr5	90567170	0.6082095048469702	chr5:90567170:C:A
chr5:90567462	['T', 'C']	19959	4745.713319302466	699.7908577278215	0.0191416972520531	0.0158662980661347	1.2064375175775537	0.227663	0.227663	chr5	90567462	0.6427075455883071	chr5:90567462:T:C
chr5:90568018	['A', 'G']	19959	9413.943328155536	1163.4156474514216	-0.0137041432319957	0.0118418739238734	-1.1572613692810856	0.247179	0.247179	chr5	90568018	0.6069884290991132	chr5:90568018:A:G
chr5:90568921	['A', 'G']	19959	9410.357422070763	1163.06004371199	-0.013645179863115	0.0118440621486114	-1.1520692556239889	0.249306	0.249306	chr5	90568921	0.6032672692879036	chr5:90568921:A:G
chr5:90569262	['G', 'A']	19959	9431.87210884352	1164.903103133913	-0.0136931611369728	0.0118705849569875	-1.1535371834319286	0.248704	0.248704	chr5	90569262	0.6043172297523491	chr5:90569262:G:A
chr5:90569306	['T', 'C']	19959	15318.75720253877	2183.128925086108	0.0163328023224021	0.0109705470594896	1.4887864965926298	0.136559	0.136559	chr5	90569306	0.8646796721516123	chr5:90569306:T:C
chr5:90570037	['A', 'G']	19959	25856.06821371292	3675.949041352615	0.0223502989086614	0.0105327417360151	2.121983000137364	0.0338515	0.0338515	chr5	90570037	1.4704220824503416	chr5:90570037:A:G
chr5:90571347	['C', 'T']	19959	8790.046482475052	1216.5197649475538	0.0047453632938137	0.0121293308586669	0.3912304272269874	0.695631	0.695631	chr5	90571347	0.1576210724011393	chr5:90571347:C:T
chr5:90571556	['A', 'G']	19959	1302.1304805331465	198.21417322412807	0.0299397452303261	0.0287333479611967	1.0419859624697616	0.297431	0.297431	chr5	90571556	0.5266137687417325	chr5:90571556:A:G
chr5:90572006	['T', 'G']	19959	9410.886043598097	1161.6245494384948	-0.0139488908991461	0.0118438698703573	-1.1777308474198271	0.238918	0.238918	chr5	90572006	0.6217511294205261	chr5:90572006:T:G
chr5:90572529	['C', 'T']	19959	9305.398677089595	1141.9122073330254	-0.0156445929420949	0.0118875583997855	-1.316047620205773	0.188173	0.188173	chr5	90572529	0.7254426911756062	chr5:90572529:C:T
chr5:90572643	['C', 'T']	19959	4323.216604870228	566.0083646438754	-0.0033213401664704	0.016172708054634	-0.2053669772094098	0.837288	0.837288	chr5	90572643	0.0771251330495931	chr5:90572643:C:T
chr5:90572962	['G', 'A']	19959	12329.088603788714	1572.4270223918302	-0.0154475525969521	0.0109624694333598	-1.4091307338056265	0.158812	0.158812	chr5	90572962	0.7991166849260294	chr5:90572962:G:A
chr5:90573648	['C', 'T']	19959	6276.257830117764	864.7155311974802	0.0068303557808101	0.0138686996018034	0.492501530563249	0.62237	0.62237	chr5	90573648	0.205951349740195	chr5:90573648:C:T
chr5:90573689	['G', 'A']	19959	1757.0880348732337	176.79749384877556	-0.0352675008423602	0.0245571328891671	-1.4361408150345496	0.150978	0.150978	chr5	90573689	0.8210863320094206	chr5:90573689:G:A
chr5:90573902	['A', 'G']	19959	12615.15560733458	1661.184381500305	-0.0090660189502432	0.0109534418364085	-0.8276867751384257	0.407858	0.407858	chr5	90573902	0.3894910147304098	chr5:90573902:A:G
chr5:90575005	['T', 'G']	19959	12421.111656810664	1622.9162858126997	-0.0104070976239131	0.0109196869726765	-0.9530582378372195	0.340572	0.340572	chr5	90575005	0.4677910602646527	chr5:90575005:T:G
chr5:90575080	['T', 'C']	19959	26877.73323644382	3685.258786194792	0.0048502556475941	0.0107468710728678	0.4513179338160469	0.651765	0.651765	chr5	90575080	0.1859089650046427	chr5:90575080:T:C
chr5:90575405	['A', 'C']	19959	10438.707067669176	1291.030030620232	-0.0170401128411329	0.0114465476439854	-1.4886683191404486	0.136591	0.136591	chr5	90575405	0.8645779154356361	chr5:90575405:A:C
chr5:90575558	['C', 'T']	19959	8064.212116656645	1113.7579601646196	0.0043880565128853	0.0125670770172452	0.3491708140933451	0.726965	0.726965	chr5	90575558	0.1384864979068122	chr5:90575558:C:T
chr5:90575697	['T', 'C']	19959	4943.733861267041	729.9689948515496	0.0198708079025671	0.0154482014777523	1.2862861693760268	0.198358	0.198358	chr5	90575697	0.7025502792544036	chr5:90575697:T:C
chr5:90575702	['C', 'T']	19959	12456.12042698206	1636.7738089687814	-0.0093151057552223	0.01091048830547	-0.8537753301611762	0.39324	0.39324	chr5	90575702	0.4053423125699994	chr5:90575702:C:T
chr5:90576567	['C', 'T']	19959	38537.0	5264.9068621836095	0.0381488688879885	0.0278283639252398	1.370862799928677	0.170433	0.170433	chr5	90576567	0.7684463113866451	chr5:90576567:C:T
chr5:90576583	['T', 'A']	19959	12419.222367035938	1618.038777998495	-0.0108005274314875	0.0109198679360312	-0.9890712501980042	0.32264	0.32264	chr5	90576583	0.4912817910004378	chr5:90576583:T:A
chr5:90576728	['T', 'C']	19959	22054.524957402024	3072.902145912582	0.0090633117057586	0.0101317643286425	0.8945442680833571	0.371042	0.371042	chr5	90576728	0.4305769277546464	chr5:90576728:T:C
chr5:90577703	['T', 'C']	19959	12456.496416938113	1638.498708790913	-0.0091973541311921	0.0109114722269103	-0.8429067993693133	0.399291	0.399291	chr5	90577703	0.3987104786721467	chr5:90577703:T:C
chr5:90578530	['ATT', 'A']	19959	12418.110905081689	1620.200942778017	-0.0106709560720777	0.0109202407171703	-0.9771722390056296	0.328496	0.328496	chr5	90578530	0.4834699143492662	chr5:90578530:ATT:A
chr5:90578536	['G', 'A']	19959	12416.35465116279	1623.3904011425057	-0.0103264503475793	0.0109204456794509	-0.945607043035858	0.344361	0.344361	chr5	90578536	0.4629860396918746	chr5:90578536:G:A
chr5:90580233	['A', 'T']	19959	12455.120176405731	1636.369902014431	-0.0093960406222339	0.0109100958349896	-0.8612243892578806	0.389125	0.389125	chr5	90580233	0.4099108663094283	chr5:90580233:A:T
chr5:90580487	['C', 'T']	19959	12738.11088895733	1666.8731431530173	-0.0107394681225947	0.0110225796998259	-0.9743153068572784	0.329912	0.329912	chr5	90580487	0.4816018874282807	chr5:90580487:C:T
chr5:90580489	['C', 'T']	19959	1297.3400598286194	198.3489576784761	0.0053214413580355	0.0287249331499187	0.1852551346338136	0.853031	0.853031	chr5	90580489	0.0690351858497052	chr5:90580489:C:T
chr5:90580938	['G', 'T']	19959	12447.236402827211	1635.3778551494015	-0.0094033570352804	0.0109186856974923	-0.8612169354265866	0.389129	0.389129	chr5	90580938	0.4099064020138959	chr5:90580938:G:T
chr5:90581035	['T', 'C']	19959	12419.978196581624	1619.075603097909	-0.0107672111333163	0.0109214604881595	-0.9858764901442932	0.324206	0.324206	chr5	90581035	0.4891789520329106	chr5:90581035:T:C
chr5:90581215	['G', 'A']	19959	30232.029413238462	4196.032353435531	0.0146103061095924	0.0117239604129896	1.2461920370700723	0.212709	0.212709	chr5	90581215	0.6722141341327864	chr5:90581215:G:A
chr5:90581371	['A', 'G']	19959	12453.863695608585	1640.5123280405796	-0.0088805178802607	0.0109132679199253	-0.8137358988545272	0.415806	0.415806	chr5	90581371	0.381109248174124	chr5:90581371:A:G
chr5:90582875	['T', 'G']	19959	12421.111656810664	1620.4873945521847	-0.010660282158633	0.010919366024831	-0.9762729937242856	0.328941	0.328941	chr5	90582875	0.4828819916313133	chr5:90582875:T:G
chr5:90583442	['T', 'C']	19959	30231.08795669824	4196.735220799853	0.0147422661482324	0.0117229938884846	1.2575512952125352	0.208569	0.208569	chr5	90583442	0.680750241112817	chr5:90583442:T:C
chr5:90583845	['AAT', 'A']	19959	14980.004310560877	2113.313588924395	0.0124132862554975	0.0103501867529309	1.1993296886147782	0.230414	0.230414	chr5	90583845	0.6374911366289115	chr5:90583845:AAT:A
chr5:90584139	['T', 'C']	19959	12453.871918220084	1637.2423327227905	-0.0093009965786957	0.0109111069454022	-0.8524338204397361	0.393984	0.393984	chr5	90584139	0.4045214148566717	chr5:90584139:T:C
chr5:90584432	['A', 'G']	19959	12454.496016036082	1637.5053187213978	-0.0092585524061016	0.0109110992836297	-0.848544419350347	0.396145	0.396145	chr5	90584432	0.4021458212118696	chr5:90584432:A:G
chr5:90584935	['G', 'A']	19959	10039.509019843656	1380.559740685734	0.0040294739125467	0.0115899963800007	0.3476682632532905	0.728093	0.728093	chr5	90584935	0.1378131443034187	chr5:90584935:G:A
chr5:90585527	['T', 'C']	19959	10039.509019843656	1381.865915315996	0.0040771046666354	0.0115915486111745	0.3517308000334859	0.725044	0.725044	chr5	90585527	0.1396356370464281	chr5:90585527:T:C
chr5:90586036	['A', 'G']	19959	3142.7873108148738	480.9908707774317	0.0241629324221312	0.018988940737734	1.2724739497509547	0.20322	0.20322	chr5	90586036	0.6920335529717261	chr5:90586036:A:G
chr5:90586251	['A', 'G']	19959	10050.517790919112	1383.4788987970858	0.0041756956368386	0.0115860455451654	0.3604073210795428	0.718546	0.718546	chr5	90586251	0.1435454239017932	chr5:90586251:A:G
chr5:90586510	['A', 'G']	19959	3136.314275692739	480.4870651055983	0.0243041984074068	0.0190087864297046	1.2785770673622392	0.201061	0.201061	chr5	90586510	0.6966721617621756	chr5:90586510:A:G
chr5:90586801	['G', 'T']	19959	17017.11562171102	2272.793273308766	-0.0025538290713117	0.0102101123917699	-0.2501274200830881	0.802491	0.802491	chr5	90586801	0.0955598295427226	chr5:90586801:G:T
chr5:90587297	['C', 'T']	19959	1697.5102992031275	180.9176189321996	-0.028749249716577	0.0250497254849774	-1.1476872165253162	0.251111	0.251111	chr5	90587297	0.6001342624576664	chr5:90587297:C:T
chr5:90587565	['T', 'C']	19959	8042.820769847635	1107.4832420540415	0.0033067495481116	0.0125718779940583	0.263027492763964	0.792532	0.792532	chr5	90587565	0.1009831932832713	chr5:90587565:T:C
chr5:90587704	['C', 'T']	19959	8056.03629254599	1112.1885857607242	0.0037879958493722	0.0125622970159078	0.3015368801243462	0.763008	0.763008	chr5	90587704	0.117470908522654	chr5:90587704:C:T
chr5:90587875	['A', 'G']	19959	18615.663475994785	2553.987030910645	0.0046991281776909	0.0101700254895012	0.4620566765090221	0.644046	0.644046	chr5	90587875	0.1910831127136075	chr5:90587875:A:G
chr5:90588003	['C', 'T']	19959	18611.729992483088	2554.826701860187	0.0049161788703195	0.0101693395533745	0.4834314799418964	0.628795	0.628795	chr5	90588003	0.2014909203418084	chr5:90588003:C:T
chr5:90588710	['C', 'G']	19959	18623.93310953001	2557.110423217162	0.0047479779748562	0.0101666413374321	0.4670153905572429	0.640494	0.640494	chr5	90588710	0.1934849342707335	chr5:90588710:C:G
chr5:90591866	['T', 'C']	19959	23225.163643651667	3136.622099473276	-0.0003568486380219	0.0103495330113359	-0.0344796849897608	0.972495	0.972495	chr5	90591866	0.0121126228845083	chr5:90591866:T:C
chr5:90591982	['T', 'A']	19959	18638.801563439567	2557.6312950198144	0.0048162576910595	0.0101669556344521	0.4737168002129364	0.635707	0.635707	chr5	90591982	0.1967430063693925	chr5:90591982:T:A
chr5:90592746	['C', 'A']	19959	8042.402946186992	1107.699022355072	0.0031548487883131	0.0125723197978958	0.2509360912726001	0.801866	0.801866	chr5	90592746	0.095898200696924	chr5:90592746:C:A
chr5:90592783	['C', 'T']	19959	4195.050917109351	611.7266636726063	0.0182998332338245	0.0166247456988645	1.1007586861959897	0.271015	0.271015	chr5	90592783	0.5670066713508825	chr5:90592783:C:T
chr5:90593575	['T', 'C']	19959	36693.35374592834	4987.935133913559	0.0051724720724582	0.0187098181610304	0.2764576345927114	0.782199	0.782199	chr5	90593575	0.1066827436060301	chr5:90593575:T:C
chr5:90593576	['G', 'A']	19959	2188.0	302.1223976258564	0.0019026170033104	0.0220804400567505	0.0861675310102688	0.931334	0.931334	chr5	90593576	0.0308945420651024	chr5:90593576:G:A
chr5:90593833	['T', 'C']	19959	1323.0662892073356	212.26512515664268	0.0369363724239392	0.0285182733285841	1.2951826360019307	0.195272	0.195272	chr5	90593833	0.7093600256178231	chr5:90593833:T:C
chr5:90594314	['G', 'C']	19959	31909.62134934377	4325.3477361620935	0.0041821765418143	0.0131120906590593	0.3189557371558275	0.749763	0.749763	chr5	90594314	0.1250759953526053	chr5:90594314:G:C
chr5:90594417	['C', 'T']	19959	1710.3427712352795	180.25640867189887	-0.0296650136569507	0.0249668111733496	-1.1881779155127428	0.234777	0.234777	chr5	90594417	0.629344451131171	chr5:90594417:C:T
chr5:90594537	['G', 'GATTTGGCA']	19959	1079.8185997171126	148.41176195958312	-0.0033749099864162	0.0310000021489197	-0.1088680565312095	0.913308	0.913308	chr5	90594537	0.0393827381906561	chr5:90594537:G:GATTTGGCA
chr5:90594668	['T', 'C']	19959	7936.136033857307	1086.2284241694613	0.0016718977526292	0.01265283934585	0.1321361717263569	0.894878	0.894878	chr5	90594668	0.048236168637513	chr5:90594668:T:C
chr5:90595901	['CTCCCTCCCGGATGGGGT', 'C']	19959	1714.8496172441596	177.88018828337331	-0.0303338348525013	0.025013179758275	-1.212714062971786	0.225254	0.225254	chr5	90595901	0.6473274881957214	chr5:90595901:CTCCCTCCCGGATGGGGT:C
chr5:90598384	['C', 'T']	19959	1713.0	181.3299279675261	-0.028887126103285	0.024948092658165	-1.1578891620731109	0.246923	0.246923	chr5	90598384	0.6074384551962169	chr5:90598384:C:T
chr5:90599202	['T', 'A']	19959	15730.152493109495	2132.814847835773	0.0012788219196611	0.0103065831482169	0.1240781645352963	0.901255	0.901255	chr5	90599202	0.0451523128784662	chr5:90599202:T:A
chr5:90599486	['C', 'T']	19959	19739.92316559744	2669.5624267732665	0.0012436547149191	0.0100599135194334	0.1236247918549859	0.901614	0.901614	chr5	90599486	0.0449793533111721	chr5:90599486:C:T
chr5:90599969	['T', 'C']	19959	2851.285714285714	396.2908988643095	0.00480749795281	0.0195969123764061	0.2453191533681661	0.806212	0.806212	chr5	90599969	0.0935507419123185	chr5:90599969:T:C
chr5:90600308	['C', 'T']	19959	1711.0857300330697	178.10027964553447	-0.0303331553223601	0.0249608367002992	-1.215229909420326	0.224293	0.224293	chr5	90600308	0.6491842801790106	chr5:90600308:C:T
chr5:90600941	['G', 'A']	19959	1711.3429716862938	177.39617374973162	-0.0306233446973744	0.0249610120176277	-1.2268470795874722	0.219895	0.219895	chr5	90600941	0.6577846455691638	chr5:90600941:G:A
chr5:90600974	['C', 'T']	19959	12257.45652718617	1632.874250009453	-0.0043127553009828	0.0109511614300906	-0.3938171607198326	0.69372	0.69372	chr5	90600974	0.1588157845772597	chr5:90600974:C:T
chr5:90601412	['A', 'G']	19959	12255.298165597433	1628.982850891653	-0.0048032191384807	0.0109511059090277	-0.4386058520830401	0.660952	0.660952	chr5	90601412	0.1798300789289777	chr5:90601412:A:G
chr5:90601523	['A', 'T']	19959	1712.0	177.82382165359607	-0.0305038900706683	0.0249543927087086	-1.222385590654871	0.221576	0.221576	chr5	90601523	0.6544772819942959	chr5:90601523:A:T
chr5:90602352	['A', 'G']	19959	8023.009872707226	1098.3881204641375	0.0022687642655359	0.0125870124923313	0.1802464458439378	0.856961	0.856961	chr5	90602352	0.0670389422193898	chr5:90602352:A:G
chr5:90603202	['G', 'A']	19959	1710.1713684421509	179.63560955169652	-0.0292097811753034	0.0249670695621645	-1.1699323023302837	0.242042	0.242042	chr5	90603202	0.6161092671370019	chr5:90603202:G:A
chr5:90605498	['A', 'G']	19959	3470.6955650212976	498.6885170540767	0.0154934520056883	0.0180894440950379	0.8564913285499083	0.391736	0.391736	chr5	90605498	0.407006515552141	chr5:90605498:A:G
chr5:90606031	['C', 'T']	19959	1710.1713684421509	181.6482095990443	-0.0283033870492006	0.0249674553290945	-1.1336112021083216	0.256971	0.256971	chr5	90606031	0.5901158854259644	chr5:90606031:C:T
chr5:90606127	['A', 'G']	19959	8032.609822099724	1092.1916722801684	0.0008513563044574	0.0125791653865293	0.0676798720978049	0.946041	0.946041	chr5	90606127	0.024090041517966	chr5:90606127:A:G
chr5:90607029	['T', 'G']	19959	3145.4727901383044	482.4861486757873	0.0249801186059991	0.0189724912293659	1.3166493690261625	0.187971	0.187971	chr5	90607029	0.7259091481377165	chr5:90607029:T:G
chr5:90607135	['G', 'A']	19959	31857.19226336624	4352.35596696422	0.0083503506188302	0.0125528956721583	0.6652130979906771	0.505922	0.505922	chr5	90607135	0.2959164349008598	chr5:90607135:G:A
chr5:90609745	['A', 'G']	19959	12265.22904244125	1626.2730175763809	-0.0047335027942527	0.0109492563041037	-0.4323127217762404	0.665519	0.665519	chr5	90609745	0.1768395412751557	chr5:90609745:A:G
chr5:90610723	['G', 'A']	19959	10491.153811456925	1376.9420806373205	-0.0066981456943717	0.0115068436807857	-0.5821010417962322	0.560505	0.560505	chr5	90610723	0.2514205089160657	chr5:90610723:G:A
chr5:90612773	['C', 'T']	19959	8006.005612909693	1086.0836527541355	0.0011468946305661	0.0125960643826398	0.0910518234685138	0.927452	0.927452	chr5	90612773	0.0327085579119081	chr5:90612773:C:T
chr5:90613088	['C', 'T']	19959	474.02374987473695	67.76126918458466	0.0119386203006415	0.0465503810046735	0.2564666506047049	0.797593	0.797593	chr5	90613088	0.0982186662243767	chr5:90613088:C:T
chr5:90613455	['A', 'G']	19959	8010.6054121774	1081.6979543039583	0.0004082689065937	0.0125909630363061	0.0324255504059973	0.974133	0.974133	chr5	90613455	0.0113817441246703	chr5:90613455:A:G
chr5:90613676	['C', 'A']	19959	1707.0855296121856	178.9597810287705	-0.0293772429114175	0.024986743524882	-1.1757131489408932	0.239724	0.239724	chr5	90613676	0.6202884843401681	chr5:90613676:C:A
chr5:90613962	['A', 'C']	19959	31855.980354816074	4353.963363539244	0.0086100506952709	0.012553531977316	0.6858667911810856	0.492805	0.492805	chr5	90613962	0.3073248944690498	chr5:90613962:A:C
chr5:90614432	['T', 'A']	19959	1703.7682706766916	180.38574965209867	-0.028570648156022	0.0250124196800264	-1.1422584668542477	0.25336	0.25336	chr5	90614432	0.5962619496361445	chr5:90614432:T:A
chr5:90614433	['T', 'A']	19959	1704.0245149646562	180.66296562690985	-0.0284707804459665	0.025012629959696	-1.1382561726552851	0.255027	0.255027	chr5	90614433	0.5934138378787132	chr5:90614433:T:A
chr5:90616007	['C', 'T']	19959	31844.74160232629	4339.900914420789	0.0066601860292347	0.0125550641336348	0.530478057168358	0.595786	0.595786	chr5	90616007	0.2249097062135944	chr5:90616007:C:T
chr5:90616832	['C', 'T']	19959	1707.2566145520143	181.8071302261372	-0.0278410972953104	0.0249860233389652	-1.114266841009981	0.265178	0.265178	chr5	90616832	0.5764625092074065	chr5:90616832:C:T
chr5:90618797	['C', 'T']	19959	2854.438998642736	385.85132399475134	0.0005721488124509	0.019649103556062	0.0291183163047881	0.976771	0.976771	chr5	90618797	0.0102072429277697	chr5:90618797:C:T
chr5:90618870	['A', 'G']	19959	14712.015375339148	2037.8126440621668	0.0081305096237697	0.0104994533205241	0.7743745674716652	0.438718	0.438718	chr5	90618870	0.3578145467204128	chr5:90618870:A:G
chr5:90620122	['G', 'A']	19959	7995.611434302906	1081.571314440357	0.000687026051706	0.0126091431066391	0.0544863394677683	0.956548	0.956548	chr5	90620122	0.0192932320014647	chr5:90620122:G:A
chr5:90620312	['G', 'A']	19959	9739.301994874611	1342.8375621552595	0.0045774547304078	0.0117011689468083	0.3911963626212276	0.695656	0.695656	chr5	90620312	0.1576054647485862	chr5:90620312:G:A
chr5:90620444	['A', 'G']	19959	28168.34703699989	3837.6595621688793	-0.0007711867556372	0.0111165638221645	-0.069372763740145	0.944694	0.944694	chr5	90620444	0.0247088429534859	chr5:90620444:A:G
chr5:90620452	['T', 'C']	19959	5876.649924812031	751.1948976746332	-0.0114182453607631	0.0142341440165559	-0.8021729545157361	0.422462	0.422462	chr5	90620452	0.3742123492764477	chr5:90620452:T:C
chr5:90620757	['C', 'T']	19959	1707.0855296121856	179.90789444074224	-0.0288801764153198	0.0249865881365518	-1.1558271284374444	0.247766	0.247766	chr5	90620757	0.6059582904760193	chr5:90620757:C:T
chr5:90622815	['A', 'C']	19959	640.0	114.57888354967238	0.0484682736991789	0.0404128111505084	1.1993294284495508	0.230414	0.230414	chr5	90622815	0.6374911366289115	chr5:90622815:A:C
chr5:90622817	['T', 'G']	19959	640.0	114.57888354967238	0.0484682736991789	0.0404128111505084	1.1993294284495508	0.230414	0.230414	chr5	90622817	0.6374911366289115	chr5:90622817:T:G
chr5:90622819	['CA', 'C']	19959	640.0	114.57888354967238	0.0484682736991789	0.0404128111505084	1.1993294284495508	0.230414	0.230414	chr5	90622819	0.6374911366289115	chr5:90622819:CA:C
chr5:90622822	['CCT', 'C']	19959	640.0	114.57888354967238	0.0484682736991789	0.0404128111505084	1.1993294284495508	0.230414	0.230414	chr5	90622822	0.6374911366289115	chr5:90622822:CCT:C
chr5:90622887	['T', 'C']	19959	36662.51067348167	4896.968233415841	-0.0276575048687963	0.0186800911974029	-1.4805872507004432	0.138732	0.138732	chr5	90622887	0.8578233527659079	chr5:90622887:T:C
chr5:90622908	['T', 'G']	19959	10155.140801283656	1316.1374873206553	-0.0095958420244849	0.0115432679803815	-0.8312933599734246	0.405818	0.405818	chr5	90622908	0.3916686938051271	chr5:90622908:T:G
chr5:90623188	['A', 'G']	19959	8030.402344924341	1089.2512207635868	0.0010413391888183	0.012584560541489	0.08274736216535	0.934053	0.934053	chr5	90623188	0.0296284803496749	chr5:90623188:A:G
chr5:90623587	['G', 'A']	19959	8033.244772077626	1092.918096495791	0.0014385211605811	0.0125880993984131	0.1142762791309492	0.90902	0.90902	chr5	90623587	0.0414265614490059	chr5:90623587:G:A
chr5:90624003	['A', 'G']	19959	8024.206103427539	1091.5660556209064	0.0013443774732515	0.0125881080318789	0.1067974210140992	0.914951	0.914951	chr5	90624003	0.0386021638564342	chr5:90624003:A:G
chr5:90624009	['A', 'G']	19959	8004.401042188596	1084.2610960757415	0.0008278817374595	0.0125973767405774	0.0657185820912134	0.947603	0.947603	chr5	90624009	0.0233735730216835	chr5:90624009:A:G
chr5:90625702	['G', 'A']	19959	7954.992833517088	1080.097608131965	0.001018778505307	0.0126259042191698	0.0806895480610641	0.93569	0.93569	chr5	90625702	0.0288680119339302	chr5:90625702:G:A
chr5:90625843	['A', 'G']	19959	9668.906630581869	1371.1999660437882	0.0061360845100472	0.0117593604254921	0.521804272343357	0.601812	0.601812	chr5	90625843	0.2205391567723688	chr5:90625843:A:G
chr5:90626260	['A', 'G']	19959	1706.2564642212867	178.0653774511757	-0.0304254562971541	0.0250091980304458	-1.2165706497311355	0.223782	0.223782	chr5	90626260	0.6501748490635212	chr5:90626260:A:G
chr5:90626628	['A', 'G']	19959	8065.616436983212	1055.2438130776586	-0.0080652314912501	0.0125507547343705	-0.6426092822261382	0.520485	0.520485	chr5	90626628	0.283591782024911	chr5:90626628:A:G
chr5:90626946	['G', 'A']	19959	7975.998095619924	1087.493145414493	0.0015205046421896	0.0126156726595412	0.1205250550821555	0.904068	0.904068	chr5	90626946	0.0437989025842524	chr5:90626946:G:A
chr5:90627850	['A', 'T']	19959	7970.7697870630755	1072.2711731758257	-0.0007311564195545	0.0126266508430857	-0.0579058080120193	0.953824	0.953824	chr5	90627850	0.0205317541013206	chr5:90627850:A:T
chr5:90629593	['C', 'T']	19959	7977.597293233085	1085.924435954772	0.0010910981609675	0.0126102347528801	0.0865248095970869	0.93105	0.93105	chr5	90629593	0.0310269955589217	chr5:90629593:C:T
chr5:90629761	['A', 'G']	19959	7981.199639206254	1083.9911172863574	0.0007178348733344	0.0126081379071442	0.0569342498171523	0.954598	0.954598	chr5	90629761	0.0201794798690768	chr5:90629761:A:G
chr5:90630078	['G', 'A']	19959	36232.63070601794	4877.513688951867	-0.013147273683311	0.0175638835458366	-0.7485402444738636	0.454143	0.454143	chr5	90630078	0.3428073754859533	chr5:90630078:G:A
chr5:90630192	['T', 'C']	19959	7980.398235412073	1082.0690920595964	0.0006138811662307	0.0126121231109292	0.0486738958089263	0.96118	0.96118	chr5	90630192	0.0171952744682252	chr5:90630192:T:C
chr5:90631537	['A', 'G']	19959	7850.0	1040.0653357066988	-0.0061098305195571	0.0126908696704866	-0.4814351323586536	0.630213	0.630213	chr5	90631537	0.2005126424663139	chr5:90631537:A:G
chr5:90632421	['G', 'A']	19959	7973.796561748195	1086.5568758874522	0.0011438545466464	0.0126182757626238	0.0906506220156215	0.927771	0.927771	chr5	90632421	0.0325592066575387	chr5:90632421:G:A
chr5:90632558	['T', 'C']	19959	36101.42633794348	4860.994668836644	-0.0131872356152315	0.0172661171708765	-0.7637638204769608	0.445017	0.445017	chr5	90632558	0.3516233983108162	chr5:90632558:T:C
chr5:90633174	['A', 'G']	19959	1753.08783445235	200.1689500328261	-0.0197646196512975	0.024714492877601	-0.7997177910621981	0.423884	0.423884	chr5	90633174	0.3727529760782815	chr5:90633174:A:G
chr5:90633535	['A', 'G']	19959	7979.19823567741	1082.0286958053362	0.0005983257447256	0.0126136148753339	0.0474349146251264	0.962167	0.962167	chr5	90633535	0.0167495424279169	chr5:90633535:A:G
chr5:90634086	['A', 'G']	19959	7860.575344525182	1038.046912005877	-0.0069116122134276	0.0126841590882666	-0.544901097923091	0.585828	0.585828	chr5	90634086	0.2322298747935707	chr5:90634086:A:G
chr5:90636502	['T', 'G']	19959	7979.199338544799	1082.6182511287086	0.0005929135658145	0.0126124255788893	0.047010272695441	0.962506	0.962506	chr5	90636502	0.0165965545376232	chr5:90636502:T:G
chr5:90636537	['G', 'A']	19959	34334.16070354781	4582.74484986564	-0.0142259030073565	0.0145729089780907	-0.9761882839413968	0.328983	0.328983	chr5	90636537	0.4828265433781268	chr5:90636537:G:A
chr5:90637317	['C', 'T']	19959	36230.33714285714	4876.335426077503	-0.0137543266535534	0.0175627867397901	-0.7831517205861033	0.433547	0.433547	chr5	90637317	0.3629638146025224	chr5:90637317:C:T
chr5:90637379	['A', 'G']	19959	1752.0533914874416	198.8832830837225	-0.0204928460244522	0.0247272545269387	-0.8287554124590191	0.407253	0.407253	chr5	90637379	0.3901357078085337	chr5:90637379:A:G
chr5:90637470	['TAG', 'T']	19959	2903.3091729323314	362.8393053670639	-0.0094970638055401	0.0197348225150463	-0.4812338088320443	0.630356	0.630356	chr5	90637470	0.2004141090085205	chr5:90637470:TAG:T
chr5:90638257	['G', 'A']	19959	7980.998696676526	1082.47064481312	0.0004457716821114	0.0126117199551412	0.0353458278249924	0.971804	0.971804	chr5	90638257	0.0124213176887848	chr5:90638257:G:A
chr5:90638979	['G', 'A']	19959	1696.2096021672596	179.77465029807738	-0.0280175034989727	0.02508718418122	-1.1168054292815488	0.264091	0.264091	chr5	90638979	0.57824639893294	chr5:90638979:G:A
chr5:90639026	['A', 'C']	19959	7981.398234969663	1085.0081599000596	0.0008388023807358	0.0126150757788143	0.0664920604079512	0.946987	0.946987	chr5	90639026	0.0236559828415173	chr5:90639026:A:C
chr5:90639147	['A', 'G']	19959	7860.938543285377	1042.7407504675955	-0.0061809920957154	0.0126854459610647	-0.4872506740942857	0.626086	0.626086	chr5	90639147	0.2033660074283085	chr5:90639147:A:G
chr5:90639341	['T', 'C']	19959	36232.63070601794	4878.22800308358	-0.0131969223667516	0.0175624223847593	-0.7514295054310897	0.452403	0.452403	chr5	90639341	0.3444745238192485	chr5:90639341:T:C
chr5:90639769	['T', 'C']	19959	7983.599999999993	1080.3264639899778	0.000321387027076	0.0126167692036256	0.0254730051639323	0.979678	0.979678	chr5	90639769	0.00891664451402	chr5:90639769:T:C
chr5:90640258	['A', 'G']	19959	7977.799418750314	1080.9728012441117	0.0003901723911744	0.0126124855140456	0.0309354084680586	0.975321	0.975321	chr5	90640258	0.0108524247271677	chr5:90640258:A:G
chr5:90641495	['A', 'G']	19959	7977.598797293911	1082.780691683162	0.0006324756738129	0.0126129939887398	0.050144769305177	0.960008	0.960008	chr5	90641495	0.0177251478548286	chr5:90641495:A:G
chr5:90641510	['T', 'G']	19959	15518.442612269446	2021.0156338641573	-0.0098865495502997	0.0102776064228383	-0.9619505888385084	0.336086	0.336086	chr5	90641510	0.4735495781267192	chr5:90641510:T:G
chr5:90641613	['A', 'G']	19959	7977.799418750314	1082.542010628133	0.0006192283529891	0.0126124949516054	0.0490964202852144	0.960843	0.960843	chr5	90641613	0.0173475694635517	chr5:90641613:A:G
chr5:90641877	['T', 'C']	19959	7977.998596772577	1081.749343814578	0.0004901907011163	0.0126132089212257	0.0388632824666398	0.969	0.969	chr5	90641877	0.0136762229492346	chr5:90641877:T:C
chr5:90641902	['A', 'C']	19959	7978.998847348903	1081.6433384430927	0.0004558030235027	0.0126129238982962	0.0361377763933305	0.971173	0.971173	chr5	90641902	0.0127034001094364	chr5:90641902:A:C
chr5:90642617	['G', 'T']	19959	7973.796561748195	1080.7733737480478	0.000462355789387	0.0126144053318126	0.0366529992675114	0.970762	0.970762	chr5	90642617	0.0128872322508081	chr5:90642617:G:T
chr5:90642770	['C', 'T']	19959	36766.0	4923.362310417123	-0.025018502800729	0.0189501818570694	-1.3202249450390258	0.186775	0.186775	chr5	90642770	0.7286812549188213	chr5:90642770:C:T
chr5:90643250	['G', 'A']	19959	36771.42347987367	4924.483584638047	-0.0250740742956774	0.0189673031466679	-1.3219630699097191	0.186196	0.186196	chr5	90643250	0.730029653089301	chr5:90643250:G:A
chr5:90643663	['G', 'A']	19959	7977.199037883344	1083.748135234308	0.0006825069512123	0.0126147632024762	0.0541038258314958	0.956853	0.956853	chr5	90643663	0.0191547771578618	chr5:90643663:G:A
chr5:90644672	['C', 'G']	19959	7977.799418750314	1081.3631947172896	0.0004223590422468	0.0126124555662544	0.0334874553197136	0.973286	0.973286	chr5	90644672	0.0117595235849375	chr5:90644672:C:G
chr5:90644954	['A', 'G']	19959	7976.79931853485	1081.980163839466	0.0006129134631265	0.0126146459654677	0.0485874486532846	0.961249	0.961249	chr5	90644954	0.0171640989925492	chr5:90644954:A:G
chr5:90645423	['A', 'T']	19959	1880.565328522027	194.97899526565087	-0.029520439230031	0.0238947528899952	-1.2354360543477834	0.216683	0.216683	chr5	90645423	0.664175160188276	chr5:90645423:A:T
chr5:90646588	['C', 'T']	19959	7267.092303066747	1033.8626509789976	0.0096356695309385	0.0130682122126479	0.7373364752687975	0.460926	0.460926	chr5	90646588	0.3363687934201692	chr5:90646588:C:T
chr5:90646770	['TTC', 'T']	19959	7150.546235472471	999.3950007408074	0.0068029723814597	0.0132647147529008	0.5128623199358331	0.608053	0.608053	chr5	90646770	0.2160585644700864	chr5:90646770:TTC:T
chr5:90646777	['T', 'TC']	19959	7226.798689665817	1003.4323772391384	0.0060349516881996	0.0133299081657383	0.4527376792970871	0.650743	0.650743	chr5	90646777	0.1865904948710111	chr5:90646777:T:TC
chr5:90646974	['A', 'G']	19959	2927.0265637530065	381.43306943659496	-0.0032389929770251	0.0196813025303041	-0.1645720841919876	0.869282	0.869282	chr5	90646974	0.0608393131064562	chr5:90646974:A:G
chr5:90647754	['G', 'T']	19959	36329.64042691788	4893.13571257574	-0.0123449332213855	0.0179030445967889	-0.6895437898646395	0.490489	0.490489	chr5	90647754	0.3093707279229096	chr5:90647754:G:T
chr5:90647838	['A', 'G']	19959	1220.0	163.04508576952543	0.0132682219484521	0.0292522694654095	0.4535792330281133	0.650137	0.650137	chr5	90647838	0.1869951170883882	chr5:90647838:A:G
chr5:90647874	['C', 'T']	19959	898.0449944884257	131.93391885123307	0.0213930888493322	0.0341281569298258	0.6268457125686755	0.530768	0.530768	chr5	90647874	0.2750952686304172	chr5:90647874:C:T
chr5:90647882	['G', 'A']	19959	11814.183845267326	1537.182084790948	-0.0084703089780474	0.0110114979086681	-0.7692240463833465	0.441769	0.441769	chr5	90647882	0.3548047628903378	chr5:90647882:G:A
chr5:90648121	['T', 'C']	19959	7277.729267926041	1024.0874556475496	0.0077493515247691	0.0130605131025863	0.5933420428355616	0.552959	0.552959	chr5	90648121	0.2573070689373834	chr5:90648121:T:C
chr5:90648236	['T', 'C']	19959	7249.363212746768	1016.3380475083378	0.0073076385029041	0.0130732367560687	0.5589769878153442	0.576184	0.576184	chr5	90648236	0.2394388057713097	chr5:90648236:T:C
chr5:90648494	['C', 'T']	19959	8305.664545226758	1129.9335418255234	0.0027087480340856	0.0124256967995362	0.2179956647732416	0.827435	0.827435	chr5	90648494	0.0822661126580795	chr5:90648494:C:T
chr5:90648697	['T', 'C']	19959	34567.46384727163	4611.031589046279	-0.013833194971647	0.0149123761654522	-0.9276318420463774	0.35361	0.35361	chr5	90648697	0.451475461748869	chr5:90648697:T:C
chr5:90649271	['G', 'T']	19959	2828.425135297656	374.2817479786388	-0.002134412686043	0.0199622300713625	-0.1069225571698565	0.914851	0.914851	chr5	90649271	0.0386496328702767	chr5:90649271:G:T
chr5:90651203	['G', 'T']	19959	7270.09275405893	1027.8187507555444	0.0086568370470655	0.0130672738613666	0.6624822544401914	0.50767	0.50767	chr5	90651203	0.2944184998205462	chr5:90651203:G:T
chr5:90651430	['C', 'T']	19959	11750.064520980595	1528.682171151717	-0.0085030612590064	0.0110323150694556	-0.770741336290169	0.440869	0.440869	chr5	90651430	0.3556904378084299	chr5:90651430:C:T
chr5:90651878	['G', 'A']	19959	895.4935331862841	132.60984264909976	0.0215895471523504	0.0341831436190281	0.6315846018425472	0.527666	0.527666	chr5	90651878	0.277640888555672	chr5:90651878:G:A
chr5:90652182	['T', 'C']	19959	7272.0	1026.5720006635995	0.0083625659363066	0.0130637787024483	0.6401337719184842	0.522093	0.522093	chr5	90652182	0.2822521295852107	chr5:90652182:T:C
chr5:90654455	['A', 'G']	19959	18997.90369293982	2444.492495045991	-0.0141982357513877	0.0100190408352214	-1.417125250300869	0.156462	0.156462	chr5	90654455	0.8055911226173341	chr5:90654455:A:G
chr5:90654753	['A', 'G']	19959	953.42992481203	115.36825956239154	-0.0060959421169876	0.0331106483436642	-0.1841082075384411	0.85393	0.85393	chr5	90654753	0.068577728678358	chr5:90654753:A:G
chr5:90654935	['G', 'A']	19959	2738.411605532171	390.74253007279344	0.0096906441378169	0.0200083088366302	0.4843309955350037	0.628156	0.628156	chr5	90654935	0.2019324875911974	chr5:90654935:G:A
chr5:90654970	['G', 'A']	19959	18464.700526183915	2494.976635946084	0.0002012329243251	0.0101031463850856	0.0199178470404214	0.984109	0.984109	chr5	90654970	0.0069567964092634	chr5:90654970:G:A
chr5:90655624	['T', 'C']	19959	7240.90231066112	1027.142611664531	0.0092899255395992	0.0130875410432647	0.709829715825811	0.477818	0.477818	chr5	90655624	0.3207374938631843	chr5:90655624:T:C
chr5:90655932	['C', 'T']	19959	17780.672579675287	2404.84465866842	0.0012438601494537	0.0101573022604516	0.1224596962420694	0.902536	0.902536	chr5	90655932	0.0445354661098047	chr5:90655932:C:T
chr5:90655936	['C', 'T']	19959	839.1681784014031	109.19088757548128	0.0010298323091083	0.0353639057869964	0.0291210002455953	0.976768	0.976768	chr5	90655936	0.0102085767976804	chr5:90655936:C:T
chr5:90656185	['G', 'A']	19959	837.1677774993736	108.18110538585658	0.0004921122720288	0.0354048210883896	0.0138995836414552	0.98891	0.98891	chr5	90656185	0.004843231438144	chr5:90656185:G:A
chr5:90657162	['G', 'A']	19959	19365.49448400361	2485.3904964128865	-0.0134776801383975	0.0100260442644481	-1.3442669693957685	0.178877	0.178877	chr5	90657162	0.7474454974160498	chr5:90657162:G:A
chr5:90657358	['C', 'T']	19959	32977.95685508118	4397.039163190664	-0.0119179285476823	0.0133796212792181	-0.8907523089755801	0.373073	0.373073	chr5	90657358	0.4282061805365383	chr5:90657358:C:T
chr5:90657464	['A', 'G']	19959	17794.698751691983	2404.6303804752724	0.0009944486462955	0.0101604426117065	0.0978745399486558	0.922033	0.922033	chr5	90657464	0.035253535061956	chr5:90657464:A:G
chr5:90657733	['T', 'A']	19959	919.6537919226496	145.2866970328989	0.0282170972304477	0.033945203415784	0.8312543272999559	0.40584	0.40584	chr5	90657733	0.3916451506906522	chr5:90657733:T:A
chr5:90658032	['C', 'T']	19959	957.0479506964624	128.80075895181668	-0.0134533731345643	0.0328645982339333	-0.4093576023294702	0.682282	0.682282	chr5	90658032	0.1660360861490716	chr5:90658032:C:T
chr5:90658367	['T', 'C']	19959	18096.16	2297.466786533765	-0.0154328958892443	0.0100479991456372	-1.5359173170257612	0.124575	0.124575	chr5	90658367	0.9045691041569056	chr5:90658367:T:C
chr5:90659308	['T', 'G']	19959	17826.145105508494	2401.8701115156928	0.0003724410926636	0.0101574991173337	0.0366666133426518	0.970751	0.970751	chr5	90659308	0.0128921534017878	chr5:90659308:T:G
chr5:90660966	['A', 'T']	19959	7122.0705051112445	1033.8502588840988	0.013584534457514	0.0131612086831445	1.0321646578639616	0.302008	0.302008	chr5	90660966	0.5199815527056372	chr5:90660966:A:T
chr5:90661033	['A', 'G']	19959	21429.294662991728	2849.695723243634	-0.0046733639871561	0.0100893054974916	-0.4631997701247162	0.643226	0.643226	chr5	90661033	0.1916364091782697	chr5:90661033:A:G
chr5:90661034	['A', 'G']	19959	14286.578981657813	1821.2251816741125	-0.0125498984529895	0.0104224542678435	-1.2041212300359867	0.228557	0.228557	chr5	90661034	0.6410054730628194	chr5:90661034:A:G
chr5:90661149	['T', 'C']	19959	36362.46557426338	4897.601447217835	-0.0141998205086915	0.0180178894025813	-0.78809566378275	0.43065	0.43065	chr5	90661149	0.3658755484478128	chr5:90661149:T:C
chr5:90661200	['C', 'T']	19959	21423.366843740605	2855.0102663880107	-0.0042899387717582	0.0100867037428566	-0.4253063122624496	0.670618	0.670618	chr5	90661200	0.173524793889958	chr5:90661200:C:T
chr5:90661273	['G', 'T']	19959	36357.643232950846	4898.16235342184	-0.0137072493562047	0.0180088182164949	-0.7611409694640473	0.446582	0.446582	chr5	90661273	0.3500987856492982	chr5:90661273:G:T
chr5:90662339	['G', 'A']	19959	3060.920162381597	468.9907422165813	0.0158662027388844	0.0189471627162607	0.837392013595141	0.402382	0.402382	chr5	90662339	0.395361455078172	chr5:90662339:G:A
chr5:90662439	['T', 'C']	19959	3694.406297001905	445.6656315042164	-0.0197026096903302	0.0174870479774518	-1.1266972970929796	0.259884	0.259884	chr5	90662439	0.5852204574193722	chr5:90662439:T:C
chr5:90662440	['A', 'G']	19959	3806.959213364775	432.1889338643992	-0.0272787110230989	0.0172774370714205	-1.578863283387213	0.114383	0.114383	chr5	90662440	0.9416385171060124	chr5:90662440:A:G
chr5:90662468	['C', 'T']	19959	7878.578952643448	1142.159691821813	0.0130410873675488	0.0126987281326829	1.026960120044206	0.304452	0.304452	chr5	90662468	0.516481168641448	chr5:90662468:C:T
chr5:90662651	['A', 'T']	19959	21424.293660736657	2855.7668793611347	-0.0042146123422331	0.0100873301267715	-0.4178124726033925	0.676089	0.676089	chr5	90662651	0.1699961299981576	chr5:90662651:A:T
chr5:90664536	['A', 'G']	19959	7727.671080103935	1134.26256975936	0.0146939909213996	0.0128072143682169	1.1473213845678247	0.251263	0.251263	chr5	90664536	0.5998714591945051	chr5:90664536:A:G
chr5:90664920	['T', 'G']	19959	25819.34047356276	3406.5666366140617	-0.0090628271599016	0.0105359832480074	-0.8601785848146339	0.389701	0.389701	chr5	90664920	0.4092684797758888	chr5:90664920:T:G
chr5:90664957	['T', 'A']	19959	951.095304905547	123.74888768428676	-0.0170130395291161	0.0329645495566768	-0.5161010770028922	0.60579	0.60579	chr5	90664957	0.2176779000039292	chr5:90664957:T:A
chr5:90665399	['G', 'A']	19959	7874.101248683621	1133.8694839986078	0.0119175203239615	0.0127046720103911	0.9380423449117132	0.348234	0.348234	chr5	90665399	0.4581288285905492	chr5:90665399:G:A
chr5:90665729	['C', 'T']	19959	792.4764626259589	98.46693387086977	-0.0058052010672531	0.0364439269228786	-0.1592913156570056	0.873441	0.873441	chr5	90665729	0.0587664258153702	chr5:90665729:C:T
chr5:90667256	['C', 'T']	19959	783.7514366367574	96.65035350719882	-0.0054692631270449	0.0367312473404784	-0.1488994663412284	0.881634	0.881634	chr5	90667256	0.0547116697086499	chr5:90667256:C:T
chr5:90667404	['A', 'G']	19959	25840.973640357508	3415.206413828334	-0.0082787255250356	0.0105452160661234	-0.7850693122951795	0.432422	0.432422	chr5	90667404	0.3640922188918313	chr5:90667404:A:G
chr5:90668171	['A', 'C']	19959	18217.556971551847	2290.976914243873	-0.0164562067809966	0.0100406437509154	-1.6389593326121294	0.101238	0.101238	chr5	90668171	0.9946564431023196	chr5:90668171:A:C
chr5:90668272	['T', 'C']	19959	805.0403347028761	103.00055344829256	-0.0009316015013406	0.0361630928909098	-0.0257611124178708	0.979448	0.979448	chr5	90668272	0.0090186162415114	chr5:90668272:T:C
chr5:90668481	['C', 'T']	19959	12200.611283695762	1531.7869431359013	-0.013690319743963	0.0109095589317553	-1.2548921390500565	0.209533	0.209533	chr5	90668481	0.678747568930286	chr5:90668481:C:T
chr5:90668736	['G', 'T']	19959	7867.576747682285	1138.8902883014623	0.0127193844859259	0.0127049502222681	1.0011361133578092	0.316773	0.316773	chr5	90668736	0.4992518423941766	chr5:90668736:G:T
chr5:90668754	['T', 'C']	19959	889.0	140.10481168618307	0.0266514979339701	0.0344918869014215	0.7726888937720534	0.439716	0.439716	chr5	90668754	0.3568277313662226	chr5:90668754:T:C
chr5:90670468	['G', 'A']	19959	17912.69242333133	2255.04567201494	-0.0167744326831074	0.010053030394174	-1.6685946451359237	0.0952134	0.0952134	chr5	90670468	1.021301926231838	chr5:90670468:G:A
chr5:90670942	['C', 'T']	19959	28801.886105126017	3885.3345529778217	-0.0030196712043261	0.0112767357350404	-0.2677788391318803	0.788872	0.788872	chr5	90670942	0.1029934583917812	chr5:90670942:C:T
chr5:90671079	['A', 'C']	19959	1778.267288033674	261.4398176980547	0.0059261159202979	0.0243180576385147	0.2436919925262539	0.807472	0.807472	chr5	90671079	0.0928725283854984	chr5:90671079:A:C
chr5:90671212	['C', 'A']	19959	5267.263904198818	645.0999476724601	-0.0131201962451443	0.0149050195250693	-0.8802535429810733	0.378733	0.378733	chr5	90671212	0.4216668520127766	chr5:90671212:C:A
chr5:90671341	['A', 'G']	19959	11387.71166566446	1683.4764509228787	0.0146732203662127	0.0111515631299415	1.315799426074692	0.188256	0.188256	chr5	90671341	0.7252511732926475	chr5:90671341:A:G
chr5:90672272	['A', 'C']	19959	803.0804730169866	101.7257586182763	-0.0020174967667828	0.0362069280362279	-0.0557212908193759	0.955564	0.955564	chr5	90672272	0.01974022026148	chr5:90672272:A:C
chr5:90672956	['G', 'A']	19959	36356.0	4898.639568336201	-0.0134277508070354	0.0180060791482446	-0.7457342987601172	0.455837	0.455837	chr5	90672956	0.3411904263174209	chr5:90672956:G:A
chr5:90674860	['T', 'C']	19959	7867.153325647837	1143.3723909938471	0.0133931937009685	0.0127058200041564	1.0540991212363515	0.29185	0.29185	chr5	90674860	0.5348403023538213	chr5:90674860:T:C
chr5:90676914	['T', 'G']	19959	811.0	103.54435512456295	-0.0156962846159449	0.035875246361589	-0.4375240927334973	0.661736	0.661736	chr5	90676914	0.1793152380690217	chr5:90676914:T:G
chr5:90676939	['G', 'A']	19959	3701.185439422788	452.6371004689267	-0.0177685947993697	0.0174670488762516	-1.0172637017995676	0.30904	0.30904	chr5	90676939	0.5099853048632361	chr5:90676939:G:A
chr5:90676989	['C', 'T']	19959	17117.86120996441	2282.1155794754723	-0.0049178179739703	0.0102343737676624	-0.4805196766908386	0.630863	0.630863	chr5	90676989	0.2000649431393329	chr5:90676989:C:T
chr5:90677201	['G', 'A']	19959	13105.939858667867	1793.3610721090065	0.0026769534325438	0.0107701923583219	0.2485520539914392	0.80371	0.80371	chr5	90677201	0.0949006280167836	chr5:90677201:G:A
chr5:90678265	['G', 'A']	19959	13107.313423861302	1794.858760616963	0.0028197755468909	0.0107699581582387	0.2618186166985173	0.793464	0.793464	chr5	90678265	0.1004727726974372	chr5:90678265:G:A
chr5:90679192	['T', 'C']	19959	35796.79351638441	4795.58730688164	-0.0203905409041812	0.0167583828737913	-1.2167367852700308	0.223719	0.223719	chr5	90679192	0.6502971305893308	chr5:90679192:T:C
chr5:90679195	['A', 'G']	19959	17116.85760096202	2281.074051244282	-0.004976815581922	0.010235971873556	-0.4862084073110206	0.626825	0.626825	chr5	90679195	0.2028536906566547	chr5:90679195:A:G
chr5:90679261	['TAAA', 'T']	19959	804.120865904991	102.75764222761406	-0.0012272034457075	0.0361854413341824	-0.0339142870850747	0.972946	0.972946	chr5	90679261	0.0119112630747303	chr5:90679261:TAAA:T
chr5:90679385	['A', 'G']	19959	3702.370997644936	452.8672380829925	-0.0177842916295561	0.0174651363220183	-1.0182738514978211	0.30856	0.30856	chr5	90679385	0.5106603741420146	chr5:90679385:A:G
chr5:90679810	['A', 'G']	19959	3698.111712524432	451.3992349957154	-0.0180123376006591	0.0174740430724792	-1.0308053794961551	0.302645	0.302645	chr5	90679810	0.5190664966741018	chr5:90679810:A:G
chr5:90679812	['T', 'A']	19959	35802.96912899669	4798.793469934638	-0.0196556926699065	0.0167657440126717	-1.1723722284588491	0.241062	0.241062	chr5	90679812	0.6178712445831052	chr5:90679812:T:A
chr5:90679963	['T', 'C']	19959	833.0	110.05383037004736	-0.0120138701637396	0.0354272453270139	-0.3391138671055206	0.734528	0.734528	chr5	90679963	0.13399164437513	chr5:90679963:T:C
chr5:90680001	['G', 'A']	19959	8557.857543718996	1098.04741612431	-0.0063688784368814	0.0123108134386052	-0.51734017972439	0.604924	0.604924	chr5	90680001	0.2182991847755084	chr5:90680001:G:A
chr5:90680352	['A', 'C']	19959	11756.780931842117	1578.475598129766	0.0011497618043782	0.0110908914997033	0.1036672123615104	0.917434	0.917434	chr5	90680352	0.0374251690015423	chr5:90680352:A:C
chr5:90680758	['T', 'C']	19959	3359.168303437218	502.7092453981912	0.0163600194982747	0.018234920854828	0.8971807242005709	0.369633	0.369633	chr5	90680758	0.4322292628898853	chr5:90680758:T:C
chr5:90681781	['G', 'A']	19959	1282.3212388493534	197.27506380581656	0.0318136471795067	0.0289529224767994	1.0988060775211783	0.271866	0.271866	chr5	90681781	0.5656451025841691	chr5:90681781:G:A
chr5:90683210	['TTTTA', 'T']	19959	13145.268908826623	1787.423540838623	0.0016416463492872	0.0107633598483489	0.1525217378604224	0.878777	0.878777	chr5	90683210	0.0561213182783814	chr5:90683210:TTTTA:T
chr5:90683563	['T', 'C']	19959	8500.555405202225	1069.180147873453	-0.009825848261452	0.0123413443530233	-0.796173251501963	0.425941	0.425941	chr5	90683563	0.3706505538291701	chr5:90683563:T:C
chr5:90683701	['C', 'T']	19959	2297.1150916925544	346.8694258913921	0.0133087556393459	0.0216593645745698	0.6144573444676072	0.53892	0.53892	chr5	90683701	0.2684756988896604	chr5:90683701:C:T
chr5:90683772	['G', 'A']	19959	35798.79361659485	4798.438791734242	-0.0196923877173298	0.0167595947617526	-1.1749918776240396	0.240012	0.240012	chr5	90683772	0.6197670441071488	chr5:90683772:G:A
chr5:90683881	['C', 'T']	19959	10085.526561090508	1345.8459124115436	-7.326105304942555e-05	0.0116017337163326	-0.0063146642424907	0.994962	0.994962	chr5	90683881	0.0021935056919194	chr5:90683881:C:T
chr5:90683933	['G', 'T']	19959	17156.43833625658	2282.762749155917	-0.0052918178411933	0.0102276973046621	-0.5174007094227532	0.604882	0.604882	chr5	90683933	0.2183293389791531	chr5:90683933:G:T
chr5:90684548	['A', 'G']	19959	8502.277961515334	1072.503893729534	-0.0094389451773769	0.0123403027438908	-0.7648876509168121	0.444347	0.444347	chr5	90684548	0.3522777476164358	chr5:90684548:A:G
chr5:90684813	['C', 'T']	19959	3694.3701959212303	453.6392882435836	-0.0174498155559437	0.0174832553119612	-0.9980873266779676	0.318249	0.318249	chr5	90684813	0.4972329523095441	chr5:90684813:C:T
chr5:90684970	['A', 'T']	19959	805.0	102.2097491710803	-0.0020369586975168	0.036165520247343	-0.0563232239875355	0.955085	0.955085	chr5	90684970	0.0199579756536947	chr5:90684970:A:T
chr5:90685207	['TGTTTA', 'T']	19959	13150.97669873722	1793.7020374209103	0.0022544215366249	0.01075910966602	0.2095360681883309	0.834032	0.834032	chr5	90685207	0.0788172861046947	chr5:90685207:TGTTTA:T
chr5:90685286	['A', 'G']	19959	636.031866920533	120.31547713311306	0.0556411760015928	0.0404627354658644	1.3751214632667	0.169109	0.169109	chr5	90685286	0.77183327858602	chr5:90685286:A:G
chr5:90685318	['T', 'C']	19959	35804.38168971738	4801.663199111987	-0.0190456325705188	0.0167699546072317	-1.1356997091873948	0.256096	0.256096	chr5	90685318	0.5915972047861355	chr5:90685318:T:C
chr5:90685568	['T', 'C']	19959	4003.4011624993736	488.8585786615103	-0.0197046928317703	0.0168362294644375	-1.1703744519158326	0.241864	0.241864	chr5	90685568	0.616428768946301	chr5:90685568:T:C
chr5:90686362	['C', 'T']	19959	3697.55577269994	463.0314336060979	-0.0151976923022325	0.0174265494493478	-0.8720999154999787	0.383164	0.383164	chr5	90686362	0.4166153016180142	chr5:90686362:C:T
chr5:90686698	['T', 'A']	19959	2305.230996642782	358.2629347022218	0.0134862498473274	0.0215832704993851	0.624847371843468	0.532078	0.532078	chr5	90686698	0.2740246976175162	chr5:90686698:T:A
chr5:90686728	['T', 'C']	19959	4009.2052322958953	499.9246522353115	-0.0172596220828689	0.0167833313410261	-1.0283787963286268	0.303784	0.303784	chr5	90686728	0.5174351037276699	chr5:90686728:T:C
chr5:90686904	['A', 'G']	19959	35754.12240601504	4800.12812670418	-0.017438615537043	0.0166535378929492	-1.0471417934819804	0.295047	0.295047	chr5	90686904	0.5301087968530432	chr5:90686904:A:G
chr5:90686907	['C', 'A']	19959	406.0406874780778	63.99972802593473	0.0324810298904228	0.0503057227216452	0.6456726617396764	0.518499	0.518499	chr5	90686907	0.2852520768735915	chr5:90686907:C:A
chr5:90687041	['T', 'C']	19959	11676.36027678885	1558.0316495609788	-0.0004359999999464	0.0110642474852056	-0.0394062045818662	0.968567	0.968567	chr5	90687041	0.013870331863966	chr5:90687041:T:C
chr5:90687188	['T', 'C']	19959	3696.481629993484	462.35989300376417	-0.0152036153692255	0.0174304283980928	-0.8722456512250221	0.383085	0.383085	chr5	90687188	0.4167048528322851	chr5:90687188:T:C
chr5:90687239	['G', 'T']	19959	8299.494963163434	1122.39853021963	-0.0030877984865896	0.0124638013930985	-0.2477413101511254	0.804337	0.804337	chr5	90687239	0.0945619530228898	chr5:90687239:G:T
chr5:90687532	['T', 'G']	19959	607.0912507516537	76.65605070198126	-4.634080500857135e-06	0.041328656277893	-0.0001121275385702	0.999911	0.999911	chr5	90687532	3.865392901474901e-05	chr5:90687532:T:G
chr5:90687963	['G', 'A']	19959	9999.007819156934	1321.2921960928504	-0.0022768334618703	0.0116031021849944	-0.1962262699724206	0.844435	0.844435	chr5	90687963	0.0734337744266119	chr5:90687963:G:A
chr5:90688086	['G', 'A']	19959	10038.247245283012	1325.5827341237396	-0.0022159183452422	0.0116195333653419	-0.1907063111373932	0.848758	0.848758	chr5	90688086	0.0712161192334079	chr5:90688086:G:A
chr5:90688842	['C', 'T']	19959	3688.369594628452	455.1106475914151	-0.016710798994543	0.0174932032712668	-0.9552738132295674	0.339451	0.339451	chr5	90688842	0.4692229075851353	chr5:90688842:C:T
chr5:90690065	['A', 'G']	19959	11614.819339315256	1534.844332031441	-0.0023935550649116	0.011110889457947	-0.2154242532941128	0.829439	0.829439	chr5	90690065	0.0812155480814897	chr5:90690065:A:G
chr5:90690573	['C', 'A']	19959	3999.0	489.7955801196786	-0.0192792560652506	0.0168415685607454	-1.1447423080405368	0.25233	0.25233	chr5	90690573	0.5980311123048003	chr5:90690573:C:A
chr5:90691146	['T', 'G']	19959	835.041837859505	113.91487233265596	0.008675302637603	0.0355360413238211	0.2441268727304084	0.807135	0.807135	chr5	90691146	0.0930538198607945	chr5:90691146:T:G
chr5:90692269	['A', 'T']	19959	31661.69445838773	4254.221008017917	-0.0069987145045476	0.0124638180433281	-0.5615225190401422	0.574448	0.574448	chr5	90692269	0.2407492782640648	chr5:90692269:A:T
chr5:90692687	['A', 'G']	19959	8491.701829115511	1071.1581731892047	-0.0095205614149949	0.0123455044913729	-0.7711763761171408	0.440612	0.440612	chr5	90692687	0.3559436790808151	chr5:90692687:A:G
chr5:90693341	['T', 'C']	19959	35797.38063740229	4796.510893375382	-0.0199701333225433	0.0167531793614079	-1.1920205049881991	0.233267	0.233267	chr5	90693341	0.632146695975216	chr5:90693341:T:C
chr5:90693391	['A', 'G']	19959	8521.97763850589	1080.939500792134	-0.0084664616162021	0.0123360714662864	-0.6863174908916784	0.492521	0.492521	chr5	90693391	0.3075752474208161	chr5:90693391:A:G
chr5:90693962	['G', 'A']	19959	8490.276157546603	1071.8659300926986	-0.0093534287546201	0.0123455959071095	-0.7576328291479032	0.44868	0.44868	chr5	90693962	0.3480632887981555	chr5:90693962:G:A
chr5:90694507	['A', 'G']	19959	36351.64263165806	4894.362359265415	-0.0146899077118262	0.0179867306540436	-0.8167080496379019	0.414105	0.414105	chr5	90694507	0.3828895256934682	chr5:90694507:A:G
chr5:90695488	['CAT', 'C']	19959	3693.110208991129	461.6729723669935	-0.0148661452857218	0.0174813639650511	-0.8503996207299571	0.395113	0.395113	chr5	90695488	0.4032786809351464	chr5:90695488:CAT:C
chr5:90696387	['C', 'T']	19959	13445.34729668788	1824.264410025482	0.0002921882287072	0.0107053900186527	0.0272935622334306	0.978226	0.978226	chr5	90696387	0.0095607983676609	chr5:90696387:C:T
chr5:90696522	['T', 'C']	19959	8501.12964819084	1070.3787772202531	-0.009446682989679	0.0123397884526222	-0.7655465914953808	0.443955	0.443955	chr5	90696522	0.3526610484487136	chr5:90696522:T:C
chr5:90697515	['C', 'T']	19959	27265.077874230283	3595.7985143358405	-0.0109688173941855	0.0109278950944539	-1.003744755909345	0.315514	0.315514	chr5	90697515	0.500981365459939	chr5:90697515:C:T
chr5:90697700	['ATTCT', 'A']	19959	3670.551713770295	450.9763464208885	-0.0179268353116541	0.0175496442660436	-1.0214928029248036	0.307033	0.307033	chr5	90697700	0.5128149439114568	chr5:90697700:ATTCT:A
chr5:90697925	['T', 'C']	19959	7778.55890754197	1121.8871057733313	0.011550868653555	0.0127561400267925	0.9055144133957468	0.365204	0.365204	chr5	90697925	0.4374644743786638	chr5:90697925:T:C
chr5:90699839	['A', 'T']	19959	8459.271497294048	1072.6805500480632	-0.0085595239066456	0.0123451040223427	-0.6933537288267612	0.488096	0.488096	chr5	90699839	0.3114947514195816	chr5:90699839:A:T
chr5:90700512	['G', 'A']	19959	13402.67151017136	1822.117156527058	0.0007684735974834	0.0107116248915653	0.0717420190925973	0.942808	0.942808	chr5	90700512	0.0255767410171297	chr5:90700512:G:A
chr5:90700808	['C', 'A']	19959	13402.0	1822.5141868422795	0.0008406991987487	0.010711390456482	0.0784864674819128	0.937442	0.937442	chr5	90700808	0.0280555927833525	chr5:90700808:C:A
chr5:90700867	['G', 'A']	19959	1035.0	132.07015390327996	-0.0045101529484401	0.0318928965542339	-0.1414155951865544	0.887543	0.887543	chr5	90700867	0.0518105969091092	chr5:90700867:G:A
chr5:90701149	['T', 'A']	19959	1034.0	131.59881747939414	-0.0047378951824668	0.0319070828015928	-0.1484903904229778	0.881957	0.881957	chr5	90701149	0.0545525884713072	chr5:90701149:T:A
chr5:90701167	['C', 'T']	19959	3679.368692689282	450.1626689622411	-0.0186874640099395	0.017529066699943	-1.0660843688842947	0.286398	0.286398	chr5	90701167	0.5430300191574663	chr5:90701167:C:T
chr5:90701541	['T', 'C']	19959	35747.58210151827	4781.947354776255	-0.0223136993397975	0.0166654593252289	-1.338918952327822	0.180612	0.180612	chr5	90701541	0.7432533982049613	chr5:90701541:T:C
chr5:90701689	['G', 'T']	19959	17083.27959306405	2271.4728651954474	-0.0056698300676136	0.0102266818178998	-0.5544154172949565	0.579301	0.579301	chr5	90701689	0.2370957218132041	chr5:90701689:G:T
chr5:90701721	['T', 'G']	19959	35755.16572287647	4783.855205781322	-0.0224075014384293	0.0166802863426063	-1.3433523249054795	0.179173	0.179173	chr5	90701721	0.7467274345984056	chr5:90701721:T:G
chr5:90701817	['C', 'T']	19959	1083.4885714285713	156.09841293119771	0.0258315584103653	0.0309354602123601	0.8350145183889797	0.40372	0.40372	chr5	90701817	0.393919735418796	chr5:90701817:C:T
chr5:90702569	['A', 'T']	19959	6341.062264435392	793.891819074155	-0.0118386224428754	0.0137996772100492	-0.8578912580835023	0.390963	0.390963	chr5	90702569	0.4078643414690217	chr5:90702569:A:T
chr5:90702637	['G', 'T']	19959	30242.60946834681	4048.965592329819	-0.008906509208084	0.0117961537365063	-0.7550350230279327	0.450237	0.450237	chr5	90702637	0.3465588180082	chr5:90702637:G:T
chr5:90703140	['C', 'A']	19959	418.08378852417945	49.62263371157704	0.0032564809228593	0.0493603284901663	0.0659736477140365	0.947399	0.947399	chr5	90703140	0.0234670780149769	chr5:90703140:C:A
chr5:90703918	['G', 'A']	19959	7777.389668303437	1125.8706189086597	0.012600448978101	0.0127516807163036	0.9881402505624816	0.323096	0.323096	chr5	90703918	0.4906684186108948	chr5:90703918:G:A
chr5:90704137	['T', 'C']	19959	31842.78622970535	4270.013998984504	-0.0092528433381127	0.012563099179511	-0.7365096148570615	0.461429	0.461429	chr5	90704137	0.3358951143138534	chr5:90704137:T:C
chr5:90704151	['A', 'G']	19959	35737.79056017637	4781.37166362892	-0.0225180875826793	0.016641541197578	-1.3531251291771318	0.176031	0.176031	chr5	90704151	0.7544108438710495	chr5:90704151:A:G
chr5:90705551	['T', 'G']	19959	13338.678127506017	1820.623447953829	0.0013640691054556	0.0107221823868492	0.1272193529489598	0.898768	0.898768	chr5	90705551	0.0463523987260083	chr5:90705551:T:G
chr5:90705942	['G', 'C']	19959	920.1383042693926	136.764108632012	0.009206815253717	0.0338155767164919	0.2722655103861298	0.785421	0.785421	chr5	90705942	0.1048974910689179	chr5:90705942:G:C
chr5:90706171	['G', 'T']	19959	29684.436353613302	3937.7716950452286	-0.0097750818754723	0.0114685473891426	-0.852338272999285	0.394037	0.394037	chr5	90706171	0.4044629960897211	chr5:90706171:G:T
chr5:90706476	['A', 'G']	19959	503.6401930230214	57.46995233814685	-0.0323254892086067	0.0452921743157065	-0.7137102534156068	0.475415	0.475415	chr5	90706476	0.322927119800817	chr5:90706476:A:G
chr5:90706779	['T', 'C']	19959	7791.395541497206	1135.0208927881736	0.0139158797887044	0.0127640543678156	1.0902397770878478	0.275621	0.275621	chr5	90706779	0.5596876959201791	chr5:90706779:T:C
chr5:90707068	['G', 'A']	19959	19765.95163876917	2603.3084084933794	-0.0099625847641879	0.0101122985520704	-0.985194880559386	0.32454	0.32454	chr5	90707068	0.488731768174292	chr5:90707068:G:A
chr5:90707236	['T', 'A']	19959	12172.488872180453	1516.6819323363673	-0.0149498105134245	0.0109159069003265	-1.36954360731836	0.170845	0.170845	chr5	90707236	0.7673977268692259	chr5:90707236:T:A
chr5:90707314	['A', 'G']	19959	4152.832272613379	635.4670624350532	0.0128789647674697	0.0166205872171547	0.7748802493678965	0.43842	0.43842	chr5	90707314	0.3581096422711393	chr5:90707314:A:G
chr5:90707457	['G', 'A']	19959	34942.0	4654.595919272758	-0.023900450656043	0.0153933045949156	-1.5526523566575363	0.120522	0.120522	chr5	90707457	0.9189336700474948	chr5:90707457:G:A
chr5:90707777	['T', 'G']	19959	36590.0	4912.82760390712	-0.0218710370268219	0.0185411974146432	-1.1795914005828418	0.238177	0.238177	chr5	90707777	0.6231001792737298	chr5:90707777:T:G
chr5:90708150	['C', 'CT']	19959	959.096106629253	149.49262799535683	0.0188947002629877	0.0330542213080945	0.5716274507534888	0.567581	0.567581	chr5	90708150	0.245972151151962	chr5:90708150:C:CT
chr5:90708363	['T', 'C']	19959	1426.3573218402323	218.8727692437023	0.0201863606992598	0.0272562283861224	0.7406146005709935	0.458936	0.458936	chr5	90708363	0.3382478739067236	chr5:90708363:T:C
chr5:90709160	['C', 'T']	19959	658.0329692353944	84.97745104526423	-0.000363167730022	0.039820065645888	-0.0091202192696426	0.992723	0.992723	chr5	90709160	0.0031719160097058	chr5:90709160:C:T
chr5:90709397	['G', 'A']	19959	24296.086498947578	3267.543274652949	-0.0026344233970603	0.0103103685316615	-0.2555120497361874	0.79833	0.79833	chr5	90709397	0.0978175503109951	chr5:90709397:G:A
chr5:90709717	['A', 'T']	19959	35733.0	4789.116648406269	-0.0205093871724424	0.0166432215283222	-1.2322967123607085	0.217853	0.217853	chr5	90709717	0.6618364551247166	chr5:90709717:A:T
chr5:90710008	['G', 'A']	19959	35734.0	4786.78854206552	-0.0210990065177356	0.0166436310533604	-1.2676925155388818	0.204923	0.204923	chr5	90710008	0.6884092948320581	chr5:90710008:G:A
chr5:90711379	['C', 'T']	19959	18521.35172932332	2520.255667913046	0.0025737131257958	0.0101091370925186	0.2545927612061494	0.79904	0.79904	chr5	90711379	0.0974314793287462	chr5:90711379:C:T
chr5:90711471	['T', 'A']	19959	35733.58069850178	4787.331865171522	-0.0209811124234522	0.0166439222304158	-1.2605870258820666	0.207472	0.207472	chr5	90711471	0.6830405064989603	chr5:90711471:T:A
chr5:90713304	['G', 'A']	19959	1044.957840538335	134.73585591676897	-0.0023872083483295	0.0320218834967134	-0.0745492796691525	0.940574	0.940574	chr5	90713304	0.026607030493824	chr5:90713304:G:A
chr5:90713431	['G', 'T']	19959	15509.21643025412	2034.43205992605	-0.0113477794983975	0.0104178576439598	-1.08926229232714	0.276051	0.276051	chr5	90713431	0.5590106752809691	chr5:90713431:G:T
chr5:90714124	['C', 'T']	19959	16052.804289006915	2105.6485411132503	-0.0111288151670492	0.0103747864302355	-1.0726789647077608	0.283428	0.283428	chr5	90714124	0.5475572477906931	chr5:90714124:C:T
chr5:90714669	['C', 'T']	19959	34641.71287426649	4642.230213132629	-0.0166519396421945	0.0150158880717073	-1.108954699360725	0.267463	0.267463	chr5	90714669	0.5727362884361722	chr5:90714669:C:T
chr5:90715358	['T', 'A']	19959	2441.244625945784	375.33377806782977	0.0184775408720216	0.0210751326067059	0.8767461261971979	0.380635	0.380635	chr5	90715358	0.419491280137283	chr5:90715358:T:A
chr5:90715854	['G', 'A']	19959	7775.558306188926	1120.0582953866865	0.0115791412866488	0.0127571305813465	0.9076603247739576	0.364069	0.364069	chr5	90715854	0.4388162990998565	chr5:90715854:G:A
chr5:90715879	['G', 'T']	19959	16050.82513907683	2103.283179314605	-0.0114127905743775	0.0103754835845982	-1.0999767366331796	0.271356	0.271356	chr5	90715879	0.5664605712170536	chr5:90715879:G:T
chr5:90716132	['A', 'G']	19959	34651.47226537055	4639.389814977727	-0.0174373922003825	0.0150181715689906	-1.1610862294573263	0.245621	0.245621	chr5	90716132	0.6097345048181988	chr5:90716132:A:G
chr5:90716562	['G', 'A']	19959	1034.051808798477	133.00768564045106	-0.0020821507388027	0.031906030613641	-0.0652588460161668	0.947969	0.947969	chr5	90716562	0.023205864506943	chr5:90716562:G:A
chr5:90716797	['A', 'T']	19959	18638.66923925028	2549.5115741932686	0.0038063495557179	0.0100982152854697	0.3769328983503503	0.706227	0.706227	chr5	90716797	0.1510556827983264	chr5:90716797:A:T
chr5:90716886	['G', 'A']	19959	34648.735995590745	4637.560010260912	-0.0175640089348471	0.0150122607168032	-1.169977611379188	0.242024	0.242024	chr5	90716886	0.6161415656280252	chr5:90716886:G:A
chr5:90716961	['A', 'G']	19959	2442.367107636801	371.22522537453386	0.0163608106127666	0.0210633896985829	0.7767415808609044	0.43732	0.43732	chr5	90716961	0.3592006605672886	chr5:90716961:A:G
chr5:90718016	['C', 'T']	19959	16014.407095610342	2089.407153232663	-0.012391570262209	0.0103696875518073	-1.1949800994774762	0.232109	0.232109	chr5	90718016	0.6343080194985958	chr5:90718016:C:T
chr5:90718039	['G', 'A']	19959	843.0422387012727	111.6497555736472	-0.0087828362026653	0.0352251287453833	-0.2493343960826955	0.803105	0.803105	chr5	90718039	0.0952276702387792	chr5:90718039:G:A
chr5:90718132	['G', 'A']	19959	2441.244625945784	373.9966742949516	0.0176797408693368	0.0210656869550674	0.8392672361953935	0.401329	0.401329	chr5	90718132	0.396499457049306	chr5:90718132:G:A
chr5:90718482	['A', 'G']	19959	2442.367107636801	374.3875111612876	0.017748850093385	0.0210623243306407	0.842682403649282	0.399416	0.399416	chr5	90718482	0.3985745419376969	chr5:90718482:A:G
chr5:90718709	['A', 'C']	19959	10322.307251908383	1357.9960448238744	-0.0080734081037312	0.0115621350243886	-0.6982627418466908	0.485021	0.485021	chr5	90718709	0.3142394573014923	chr5:90718709:A:C
chr5:90719119	['C', 'T']	19959	8652.300511124475	1107.614215045662	-0.0073652323201559	0.0122439183609769	-0.6015420964933837	0.547486	0.547486	chr5	90719119	0.2616269818768572	chr5:90719119:C:T
chr5:90719358	['T', 'C']	19959	16230.373323852216	2119.382128734769	-0.0122315658209852	0.0104585011650571	-1.1695333421056702	0.242203	0.242203	chr5	90719358	0.615820481856151	chr5:90719358:T:C
chr5:90719975	['C', 'T']	19959	35515.11761463292	4765.572423786654	-0.0170901243496342	0.0162786990786624	-1.049845830250371	0.293802	0.293802	chr5	90719975	0.5319452521604409	chr5:90719975:C:T
chr5:90720312	['A', 'G']	19959	34656.736396432505	4637.744949076327	-0.0179285790583709	0.0150247559863197	-1.1932692334368078	0.232778	0.232778	chr5	90720312	0.6330580675362713	chr5:90720312:A:G
chr5:90721054	['G', 'A']	19959	6190.310151317767	964.110581467494	0.0244291658584862	0.0139947001965529	1.7456012287068028	0.0808957	0.0808957	chr5	90721054	1.0920745626387012	chr5:90721054:G:A
chr5:90721243	['G', 'A']	19959	4037.202274777032	534.2000560416047	-0.0031586378195536	0.0167427739947143	-0.1886567793694662	0.850364	0.850364	chr5	90721243	0.0703951338707989	chr5:90721243:G:A
chr5:90721320	['T', 'C']	19959	34650.20820805773	4636.6928041855135	-0.0179052020979597	0.0150167688119038	-1.192347190146941	0.233139	0.233139	chr5	90721320	0.6323850706748521	chr5:90721320:T:C
chr5:90721361	['G', 'A']	19959	8630.459275224297	1114.4599951830558	-0.0056480610293505	0.0122552592926021	-0.4608683418685366	0.644898	0.644898	chr5	90721361	0.1905089699231182	chr5:90721361:G:A
chr5:90721776	['T', 'C']	19959	1028.1545399879735	130.92810802355294	-0.0032854497461763	0.0319944878286269	-0.1026879931247634	0.918212	0.918212	chr5	90721776	0.0370570357915965	chr5:90721776:T:C
chr5:90721879	['CTG', 'C']	19959	16443.119224215694	2303.4072722558567	0.0100464378674837	0.0102490589435773	0.9802302750711954	0.326984	0.326984	chr5	90721879	0.4854734977425122	chr5:90721879:CTG:C
chr5:90722296	['C', 'T']	19959	17595.0524785725	2245.339746985246	-0.0180697232512339	0.0102725743869589	-1.7590257875546276	0.0785885	0.0785885	chr5	90722296	1.1046410004229708	chr5:90722296:C:T
chr5:90722318	['A', 'T']	19959	402.0	69.88222388557088	0.0454724728800034	0.0505444493772747	0.8996531457012639	0.368316	0.368316	chr5	90722318	0.4337794145668114	chr5:90722318:A:T
chr5:90722597	['C', 'A']	19959	34655.09945859234	4637.409251290796	-0.0177382238635899	0.0150260356895385	-1.1804992501075724	0.237816	0.237816	chr5	90722597	0.6237589298773173	chr5:90722597:C:A
chr5:90723263	['C', 'A']	19959	34657.20926037282	4637.179500624697	-0.0179727644758514	0.0150292868475605	-1.1958494543451164	0.23177	0.23177	chr5	90723263	0.6349427792336748	chr5:90723263:C:A
chr5:90724037	['A', 'G']	19959	836.1256764882742	110.20921172959676	-0.0103622009448132	0.0354484901453503	-0.2923171312043153	0.770047	0.770047	chr5	90724037	0.1134827667525622	chr5:90724037:A:G
chr5:90724283	['G', 'T']	19959	1028.309126447151	131.11898428130752	-0.0030963642263738	0.0319945821116338	-0.0967777674223136	0.922904	0.922904	chr5	90724283	0.034843471713624	chr5:90724283:G:T
chr5:90724375	['G', 'A']	19959	662.2322574178025	88.43836754428621	0.0033934252852214	0.039703367104986	0.0854694584529399	0.931889	0.931889	chr5	90724375	0.0306358146400062	chr5:90724375:G:A
chr5:90724466	['T', 'A']	19959	17515.510298170884	2430.2964064190496	0.0084779331260605	0.0101408305924469	0.8360195990627284	0.403154	0.403154	chr5	90724466	0.3945290268746502	chr5:90724466:T:A
chr5:90724509	['G', 'A']	19959	468.0703547805172	69.72190647865524	0.0226550761210447	0.046959886950352	0.4824346392698235	0.629503	0.629503	chr5	90724509	0.2010021958494606	chr5:90724509:G:A
chr5:90725051	['A', 'C']	19959	34657.89163450454	4640.485594239277	-0.0173332056723684	0.015027048072908	-1.1534671073301517	0.248733	0.248733	chr5	90725051	0.6042665920233926	chr5:90725051:A:C
chr5:90725106	['T', 'G']	19959	8661.07520681875	1115.4673625115993	-0.006513416515546	0.0122453707795622	-0.5319084765009398	0.594795	0.594795	chr5	90725106	0.2256326909260357	chr5:90725106:T:G
chr5:90725475	['A', 'G']	19959	3400.407291456268	523.4248343382352	0.0214287984814695	0.0182070965355452	1.176947595111316	0.23923	0.23923	chr5	90725475	0.6211843597275238	chr5:90725475:A:G
chr5:90725874	['C', 'T']	19959	32981.65247018739	4450.678080989538	-0.0090431808350358	0.0134115173859792	-0.6742846894035939	0.500138	0.500138	chr5	90725874	0.3009101469253411	chr5:90725874:C:T
chr5:90726088	['A', 'G']	19959	7205.165990076681	951.4878720465904	-0.0033191252191552	0.01308138382716	-0.2537289068962223	0.799708	0.799708	chr5	90726088	0.0970685594304337	chr5:90726088:A:G
chr5:90726590	['T', 'C']	19959	22923.59413680782	2905.477376233271	-0.0230255795036536	0.0102674545531269	-2.2425791499258296	0.0249349	0.0249349	chr5	90726590	1.6031923691554748	chr5:90726590:T:C
chr5:90726895	['A', 'G']	19959	6809.682367089242	1041.436118267569	0.0236393204906853	0.0134510247059322	1.757436404102347	0.0788588	0.0788588	chr5	90726895	1.103149835902708	chr5:90726895:A:G
chr5:90726963	['A', 'G']	19959	10517.107742420443	1608.5866447252836	0.0252106117598839	0.0114799879286279	2.1960486297216	0.0280999	0.0280999	chr5	90726963	1.5512952256296342	chr5:90726963:A:G
chr5:90726989	['A', 'G']	19959	775.0	127.41222991375412	0.0312412544860523	0.0368355031045916	0.8481288934033335	0.396376	0.396376	chr5	90726989	0.401892649300562	chr5:90726989:A:G
chr5:90727518	['T', 'A']	19959	15005.014335121046	2078.275796834136	0.0053723060554335	0.0104357651862357	0.5147975217494738	0.6067	0.6067	chr5	90727518	0.2170260050559517	chr5:90727518:T:A
chr5:90727519	['T', 'A']	19959	16680.850290697676	2311.6993706758617	0.0061441164932569	0.0102395857861106	0.6000356480816874	0.548489	0.548489	chr5	90727519	0.2608320778198163	chr5:90727519:T:A
chr5:90728918	['G', 'A']	19959	35977.60515107481	4796.51857511994	-0.0242830417712533	0.0170719365479613	-1.4223952685761985	0.154927	0.154927	chr5	90728918	0.8098728887018767	chr5:90728918:G:A
chr5:90729354	['T', 'C']	19959	1083.4885714285713	141.4943036036545	0.0031832698591137	0.0311127900871079	0.1023138667474486	0.918509	0.918509	chr5	90729354	0.036916583907778	chr5:90729354:T:C
chr5:90730070	['G', 'A']	19959	1081.216687546981	139.71808820657367	0.0021266498432315	0.0311393705375359	0.0682945675047625	0.945552	0.945552	chr5	90730070	0.0243145824275396	chr5:90730070:G:A
chr5:90730444	['A', 'G']	19959	16722.18913501052	2326.0830157440187	0.0072418004117647	0.0102389533477788	0.7072793639923881	0.479401	0.479401	chr5	90730444	0.3193010643907484	chr5:90730444:A:G
chr5:90731463	['T', 'A']	19959	16523.65575988375	2111.3852967827484	-0.0149465473138528	0.0103144328845111	-1.4490905589484795	0.147328	0.147328	chr5	90731463	0.8317147067223398	chr5:90731463:T:A
chr5:90731818	['G', 'T']	19959	33243.3311619983	4440.726954098738	-0.0126519462890402	0.0136440390774495	-0.9272874562453384	0.353789	0.353789	chr5	90731818	0.451255674291098	chr5:90731818:G:T
chr5:90732342	['T', 'C']	19959	6667.338362068966	1008.2212159754296	0.021407541890627	0.0135694503208656	1.5776277877453055	0.114667	0.114667	chr5	90732342	0.9405615496660082	chr5:90732342:T:C
chr5:90732588	['G', 'C']	19959	35973.80238500852	4800.667259203998	-0.0230305467766948	0.0170667143747875	-1.349442327968975	0.17721	0.17721	chr5	90732588	0.7515117744225569	chr5:90732588:G:C
chr5:90733429	['G', 'A']	19959	524.0262551357852	39.35343877940793	-0.0508928669118176	0.0442726538852251	-1.149532780297181	0.25035	0.25035	chr5	90733429	0.601452404265072	chr5:90733429:G:A
chr5:90737027	['C', 'T']	19959	414.8730230456392	39.854060357326894	-0.0185673459635362	0.0497917171672405	-0.3729002938615727	0.709227	0.709227	chr5	90737027	0.1492147393319667	chr5:90737027:C:T
chr5:90737396	['G', 'A']	19959	24331.97187969925	3139.1347658813024	-0.0189289781437965	0.0103620144335264	-1.8267662398299285	0.0677499	0.0677499	chr5	90737396	1.169091341479095	chr5:90737396:G:A
chr5:90737555	['C', 'T']	19959	400.0601322910403	51.23893953009144	-0.0002058170070264	0.0506862971505468	-0.0040606045143747	0.99676	0.99676	chr5	90737555	0.0014093985820127	chr5:90737555:C:T
chr5:90737624	['G', 'A']	19959	32724.918821407093	4400.913241358295	-0.0078018965065677	0.0131637962137924	-0.5926783110173979	0.553403	0.553403	chr5	90737624	0.256958490876465	chr5:90737624:G:A
chr5:90737880	['A', 'C']	19959	8315.166123615221	1077.8133755201109	-0.0089737028301801	0.0124553263649486	-0.7204711114944058	0.471243	0.471243	chr5	90737880	0.3267550878926807	chr5:90737880:A:C
chr5:90738013	['G', 'C']	19959	25240.175214317936	3259.9781584182824	-0.0203769193057402	0.0104893676387888	-1.9426260960086867	0.0520754	0.0520754	chr5	90738013	1.283367385477661	chr5:90738013:G:C
chr5:90738062	['T', 'G']	19959	33566.36353159293	4500.573612669252	-0.0106709958414391	0.0139144342461047	-0.7669011655595243	0.443149	0.443149	chr5	90738062	0.3534502263776479	chr5:90738062:T:G
chr5:90738967	['A', 'G']	19959	8317.584068578304	1077.189836472904	-0.0091727436695057	0.0124530702200248	-0.7365849149999799	0.461383	0.461383	chr5	90738967	0.3359384114235227	chr5:90738967:A:G
chr5:90740070	['C', 'G']	19959	1024.0	146.14522793468288	0.0222700571075994	0.0319715097287903	0.696559446097888	0.486087	0.486087	chr5	90740070	0.3132859936215298	chr5:90740070:C:G
chr5:90740272	['A', 'G']	19959	32483.765148098028	4357.4890033728	-0.0101848562588517	0.0130322236042662	-0.7815133140838398	0.43451	0.43451	chr5	90740272	0.362000224060324	chr5:90740272:A:G
chr5:90741163	['A', 'G']	19959	8339.0	1093.1782354160318	-0.0073462190599833	0.0124397784785699	-0.5905425946803388	0.554834	0.554834	chr5	90741163	0.2558369333955301	chr5:90741163:A:G
chr5:90742712	['C', 'T']	19959	6662.340821340822	1012.3882962318584	0.0224286771721756	0.0135784021043111	1.6517906157053943	0.098593	0.098593	chr5	90742712	1.0061539184187418	chr5:90742712:C:T
chr5:90742732	['A', 'C']	19959	630.0	98.36170991483114	0.0179594853017332	0.0404905903023116	0.4435471344735593	0.657375	0.657375	chr5	90742732	0.1821868161784862	chr5:90742732:A:C
chr5:90745336	['C', 'A']	19959	1533.307291405663	212.97328472389944	-0.0012796559667802	0.0263015601925365	-0.0486532341584594	0.961196	0.961196	chr5	90745336	0.0171880451731127	chr5:90745336:C:A
chr5:90745344	['G', 'A']	19959	25588.56411284261	3325.521767856572	-0.0184919372190221	0.0105362485751075	-1.755077918597172	0.0792613	0.0792613	chr5	90745344	1.1009388088855478	chr5:90745344:G:A
chr5:90745408	['G', 'A']	19959	8309.83269028411	1078.464907765494	-0.0085869805934353	0.0124513256897063	-0.6896438827019253	0.490426	0.490426	chr5	90745408	0.3094265136992461	chr5:90745408:G:A
chr5:90746685	['C', 'T']	19959	8309.83269028411	1078.4577714594768	-0.0086447556529432	0.0124511634072943	-0.6942930046102221	0.487507	0.487507	chr5	90746685	0.3120191439868854	chr5:90746685:C:T
chr5:90747230	['C', 'T']	19959	1534.0768614089588	212.8602689297587	-0.0013855718396592	0.0262939017669867	-0.0526955585343708	0.957975	0.957975	chr5	90747230	0.0186458244326425	chr5:90747230:C:T
chr5:90747381	['A', 'G']	19959	25592.12894011526	3321.6801778715985	-0.018921492725074	0.0105356523849832	-1.7959488443300713	0.0725178	0.0725178	chr5	90747381	1.139555379733078	chr5:90747381:A:G
chr5:90747799	['C', 'A']	19959	8045.806233401814	1042.8115778259378	-0.008585869452735	0.0125927172990871	-0.6818122926778796	0.495366	0.495366	chr5	90747799	0.3050738050152485	chr5:90747799:C:A
chr5:90748081	['A', 'G']	19959	1083.054263954304	141.16011900132452	0.0029134881285848	0.0311124614422212	0.0936437682372217	0.925393	0.925393	chr5	90748081	0.0336737899807849	chr5:90748081:A:G
chr5:90748466	['ATCTTG', 'A']	19959	8044.418282964967	1047.024963791658	-0.0080481708856869	0.0125940185914995	-0.6390470862984978	0.5228	0.5228	chr5	90748466	0.2816644210914932	chr5:90748466:ATCTTG:A
chr5:90748556	['T', 'G']	19959	8314.33256478372	1077.3762468041248	-0.008839749375655	0.0124519129421848	-0.7099109523732353	0.477768	0.477768	chr5	90748556	0.3207829418377569	chr5:90748556:T:G
chr5:90751076	['C', 'T']	19959	8323.08504560489	1107.0598004843746	-0.0054745820847338	0.0124548959356775	-0.4395526155342375	0.660266	0.660266	chr5	90751076	0.1802810658839813	chr5:90751076:C:T
chr5:90751191	['G', 'A']	19959	1087.1089342085484	143.30563404330465	0.0055542515048254	0.0310596363441239	0.1788253874993064	0.858077	0.858077	chr5	90751191	0.0664737387542628	chr5:90751191:G:A
chr5:90751578	['TAAC', 'T']	19959	567.0852375225495	82.22423105324677	0.0115393688338505	0.0428487710945293	0.2693045457101525	0.787698	0.787698	chr5	90751578	0.103640257222148	chr5:90751578:TAAC:T
chr5:90751674	['G', 'T']	19959	24697.661938652764	3198.457797786887	-0.0179604569062367	0.0103913287301266	-1.7284081153323123	0.0839306	0.0839306	chr5	90751674	1.0760796722073076	chr5:90751674:G:T
chr5:90753240	['T', 'C']	19959	26697.3504384866	3557.6991921001027	-0.0102408787614283	0.0107226886566012	-0.955066316797667	0.339556	0.339556	chr5	90753240	0.4690885910877698	chr5:90753240:T:C
chr5:90753421	['A', 'G']	19959	35935.40138304269	4780.765083167051	-0.0257351874146255	0.0169913751618208	-1.5146029776596206	0.129889	0.129889	chr5	90753421	0.8864276267682494	chr5:90753421:A:G
chr5:90755515	['G', 'A']	19959	26697.466077880385	3561.259603194586	-0.0099374014407939	0.0107260418644275	-0.9264742359202338	0.354211	0.354211	chr5	90755515	0.4507379559491012	chr5:90755515:G:A
chr5:90756446	['T', 'TC']	19959	8321.50157870997	1128.0168144662225	-0.002032297572506	0.0124414043644562	-0.1633495313689912	0.870245	0.870245	chr5	90756446	0.0603584632791208	chr5:90756446:T:TC
chr5:90756472	['G', 'A']	19959	2914.584114257078	347.8719475219374	-0.0145691508974322	0.0197368687853332	-0.7381693142865102	0.46042	0.46042	chr5	90756472	0.3368458194884146	chr5:90756472:G:A
chr5:90756555	['C', 'T']	19959	26619.00210494662	3546.894291145786	-0.0101908000126742	0.010713320012759	-0.9512270706501372	0.341501	0.341501	chr5	90756555	0.4666080202581557	chr5:90756555:C:T
chr5:90757239	['A', 'G']	19959	8367.515411216358	1127.8078998366666	-0.0025760476741604	0.0124266865892254	-0.2072996414341036	0.835778	0.835778	chr5	90757239	0.0779090648798192	chr5:90757239:A:G
chr5:90757463	['T', 'C']	19959	8370.838803427368	1127.1227906815006	-0.0027910341629621	0.0124254486756478	-0.2246224048578788	0.822275	0.822275	chr5	90757463	0.084982913592349	chr5:90757463:T:C
chr5:90758292	['C', 'T']	19959	8120.627461789026	1086.7478200009598	-0.0034854784050538	0.012557079487807	-0.2775707845473361	0.781345	0.781345	chr5	90758292	0.1071571626494694	chr5:90758292:C:T
chr5:90759061	['T', 'A']	19959	5077.780874097834	723.6874571184777	0.0097564328706494	0.0151022993747264	0.6460230080577545	0.518272	0.518272	chr5	90759061	0.2854422535837183	chr5:90759061:T:A
chr5:90760357	['A', 'G']	19959	2545.402847403249	381.8052302304561	0.0182830251805369	0.0206309625522166	0.8861935129911149	0.375524	0.375524	chr5	90760357	0.4253623017104497	chr5:90760357:A:G
chr5:90760583	['G', 'A']	19959	1123.1688214070955	151.17778759262228	0.0049560729710362	0.0305719781479219	0.1621116221873648	0.87122	0.87122	chr5	90760583	0.0598721633372914	chr5:90760583:G:A
chr5:90761746	['A', 'G']	19959	7001.104645917907	916.5087356403352	-0.007343206063798	0.0133432418174399	-0.5503314834780522	0.582098	0.582098	chr5	90761746	0.2350038928821971	chr5:90761746:A:G
chr5:90762052	['A', 'G']	19959	9048.813480330744	1226.883245052763	-0.0001222816375082	0.0121180301422673	-0.0100908840853401	0.991949	0.991949	chr5	90762052	0.003510656059482	chr5:90762052:A:G
chr5:90762160	['A', 'G']	19959	10472.623534128496	1478.173213333051	0.006872757349157	0.0115444575676618	0.595329603740659	0.55163	0.55163	chr5	90762160	0.2583521230615091	chr5:90762160:A:G
chr5:90762224	['C', 'T']	19959	5914.185266850414	811.5506499146837	-4.740595943519124e-05	0.0143046177905941	-0.003314031883212	0.997356	0.997356	chr5	90762224	0.0011497953102656	chr5:90762224:C:T
chr5:90762292	['G', 'A']	19959	30223.057028313706	4109.429805609208	-0.00150160041239	0.011822636687757	-0.1270106197160805	0.898933	0.898933	chr5	90762292	0.0462726762474479	chr5:90762292:G:A
chr5:90762373	['A', 'T']	19959	6997.402355299423	911.8825878620974	-0.0080631765304867	0.0133440565949674	-0.6042522731451629	0.545683	0.545683	chr5	90762373	0.2630595758507092	chr5:90762373:A:T
chr5:90762634	['T', 'C']	19959	449.0224972442128	75.70122866971094	0.0278868190733513	0.0480545607611819	0.5803157625754036	0.561708	0.561708	chr5	90762634	0.2504893907382182	chr5:90762634:T:C
chr5:90763165	['T', 'G']	19959	10135.539089906786	1300.6833153103064	-0.0091582429724827	0.0116051711912379	-0.7891519066429088	0.430033	0.430033	chr5	90763165	0.3664982161227555	chr5:90763165:T:G
chr5:90763184	['T', 'A']	19959	30236.514931355847	4104.148207329726	-0.0022716693192638	0.0118251934251244	-0.1921041997027563	0.847663	0.847663	chr5	90763184	0.0717767731320908	chr5:90763184:T:A
chr5:90763619	['T', 'A']	19959	6997.402355299424	914.9677437940056	-0.0074973723845648	0.0133439990904	-0.5618534843845028	0.574222	0.574222	chr5	90763619	0.2409201725229496	chr5:90763619:T:A
chr5:90764151	['G', 'A']	19959	1124.0	154.24349982449812	0.0073461810432487	0.0305598436338402	0.2403867353272044	0.810033	0.810033	chr5	90764151	0.0914972880028708	chr5:90764151:G:A
chr5:90764265	['A', 'G']	19959	20171.02124567821	2673.058256027475	-0.0089407508958014	0.0100639600079684	-0.8883929277066216	0.37434	0.37434	chr5	90764265	0.426733763985993	chr5:90764265:A:G
chr5:90764780	['A', 'T']	19959	2538.1271670508067	375.0998668607377	0.0167201310918897	0.0206589655573871	0.8093401891514898	0.418329	0.418329	chr5	90764780	0.3784820275938455	chr5:90764780:A:T
chr5:90764965	['A', 'G']	19959	2536.50834377349	374.640645086404	0.0166936309322318	0.0206655657681534	0.8077993663235412	0.419216	0.419216	chr5	90764965	0.3775621502153965	chr5:90764965:A:G
chr5:90765215	['C', 'G']	19959	449.0	75.69533580820955	0.0278858744087318	0.0480545251605852	0.5802965343127381	0.561721	0.561721	chr5	90765215	0.2504793396744393	chr5:90765215:C:G
chr5:90765995	['C', 'T']	19959	8481.549691775674	1230.6170274226845	0.0142884313780315	0.0123369274785624	1.1581839483826195	0.246803	0.246803	chr5	90765995	0.607649565564537	chr5:90765995:C:T
chr5:90766784	['T', 'G']	19959	2542.5095464795786	344.86672825485624	0.0007844602386113	0.0207430958464493	0.0378178958636801	0.969833	0.969833	chr5	90766784	0.0133030424579958	chr5:90766784:T:G
chr5:90767366	['A', 'G']	19959	19547.876409562472	2785.414011426208	0.010266192831291	0.0102048960903244	1.0060066011867257	0.314425	0.314425	chr5	90767366	0.5024829304112539	chr5:90767366:A:G
chr5:90768045	['T', 'G']	19959	554.0	98.60195240641376	0.0480059351225308	0.0433940466813693	1.1062792893003348	0.268619	0.268619	chr5	90768045	0.5708632719974496	chr5:90768045:T:G
chr5:90768967	['G', 'A']	19959	2027.2031367439995	217.22552185773617	-0.0353582847774896	0.0232588115240148	-1.5202102971160838	0.128474	0.128474	chr5	90768967	0.8911847540372015	chr5:90768967:G:A
chr5:90769753	['A', 'C']	19959	26095.844835363107	3605.055079182317	0.004700303868962	0.0105784972811769	0.4443262350055753	0.656812	0.656812	chr5	90769753	0.1825589212263516	chr5:90769753:A:C
chr5:90770429	['T', 'C']	19959	27091.07200841852	3670.6637236017896	-0.0033995766608439	0.0108086515962155	-0.3145236601052303	0.753127	0.753127	chr5	90770429	0.123131782433422	chr5:90770429:T:C
chr5:90771226	['TA', 'T']	19959	6188.030482302215	766.1239930385653	-0.0121516819810002	0.0141421897511251	-0.8592503844769485	0.390213	0.390213	chr5	90771226	0.4086982661198249	chr5:90771226:TA:T
chr5:90772526	['G', 'A']	19959	5107.511800370798	703.3502160947024	0.0034021617146209	0.0151832194807995	0.2240738019313511	0.822702	0.822702	chr5	90772526	0.0847574469165987	chr5:90772526:G:A
chr5:90773746	['A', 'G']	19959	26071.918821407096	3604.235725623776	0.0050186647992714	0.010568238870739	0.4748818474539718	0.634876	0.634876	chr5	90773746	0.1973110901009086	chr5:90773746:A:G
chr5:90774859	['A', 'G']	19959	2527.2532444756225	354.1610570948497	0.0057952744485093	0.020792427021692	0.2787204419408707	0.780462	0.780462	chr5	90774859	0.1076482374985126	chr5:90774859:A:G
chr5:90775162	['A', 'G']	19959	6429.899398496243	800.3577987257777	-0.0115303340467573	0.0139026964259275	-0.829359549652119	0.406911	0.406911	chr5	90775162	0.3905005697320454	chr5:90775162:A:G
chr5:90777460	['A', 'G']	19959	6048.606103121711	781.4605448454975	-0.0059661560744825	0.0142892605011881	-0.4175272802946308	0.676297	0.676297	chr5	90777460	0.1698625390663554	chr5:90777460:A:G
chr5:90777573	['A', 'G']	19959	24729.478027759684	3394.7555142179235	0.0016502170365429	0.0103677117492006	0.1591688770350082	0.873537	0.873537	chr5	90777573	0.0587186950822932	chr5:90777573:A:G
chr5:90778280	['G', 'T']	19959	24276.514234162	3363.042570977864	0.0036705522521198	0.0105094227357733	0.3492629751799357	0.726896	0.726896	chr5	90778280	0.1385277209938525	chr5:90778280:G:T
chr5:90778829	['A', 'T']	19959	613.0	80.86714909474942	0.0056504866260015	0.0409065169377253	0.1381316975630969	0.890138	0.890138	chr5	90778829	0.0505426585320311	chr5:90778829:A:T
chr5:90778942	['G', 'A']	19959	2525.379585087192	354.4865876497997	0.0061373113185606	0.0208078395667241	0.2949518761368901	0.768034	0.768034	chr5	90778942	0.1146195538154378	chr5:90778942:G:A
chr5:90779243	['C', 'G']	19959	18851.72261200762	2654.062812512203	0.0064506231308539	0.0102075666858244	0.6319452352745483	0.52743	0.52743	chr5	90779243	0.2778351713497276	chr5:90779243:C:G
chr5:90779953	['A', 'G']	19959	2603.260860850829	355.01506671004086	0.007164641058453	0.0204044197504904	0.3511318207556894	0.725493	0.725493	chr5	90779953	0.1393667735447007	chr5:90779953:A:G
chr5:90782855	['C', 'CAG']	19959	18705.74883487848	2614.0114827340426	0.0044539472575145	0.0102230924227357	0.4356751434242286	0.663077	0.663077	chr5	90782855	0.1784360360999363	chr5:90782855:C:CAG
chr5:90784003	['A', 'G']	19959	1482.1485193165306	227.6748709925081	0.0175524339701009	0.0270191466703223	0.6496294714362842	0.515939	0.515939	chr5	90784003	0.287401642422053	chr5:90784003:A:G
chr5:90784155	['C', 'T']	19959	26380.0	3615.1520886903663	0.0005022723466383	0.0108954515456301	0.0460992685374139	0.963232	0.963232	chr5	90784155	0.0162690979378164	chr5:90784155:C:T
chr5:90784758	['T', 'C']	19959	18705.811635598315	2614.1078478151367	0.0045416664516087	0.0102242744021357	0.4442042802235516	0.6569	0.6569	chr5	90784758	0.1825007381322416	chr5:90784758:T:C
chr5:90784980	['T', 'G']	19959	32467.133456950985	4387.994478977287	-0.006753705894838	0.0130155536575275	-0.5188950138077321	0.60384	0.60384	chr5	90784980	0.2190781215151626	chr5:90784980:T:G
chr5:90786052	['C', 'T']	19959	18697.74723127036	2622.7765321779257	0.0054500103555604	0.0102241915796368	0.5330504923650947	0.594005	0.594005	chr5	90786052	0.2262098993567351	chr5:90786052:C:T
chr5:90786579	['T', 'C']	19959	16549.462556390976	2347.946706648509	0.0061653707538149	0.0103737539201986	0.5943239835109696	0.552302	0.552302	chr5	90786579	0.2578233841031541	chr5:90786579:T:C
chr5:90786777	['C', 'T']	19959	1480.148318885604	225.14964193104373	0.0162135430862604	0.0270335996780558	0.5997552408613026	0.548676	0.548676	chr5	90786777	0.2606840361507833	chr5:90786777:C:T
chr5:90790399	['G', 'A']	19959	5588.560004008618	737.2249877909991	-0.0044906666156576	0.0145131167481722	-0.3094212424235639	0.757004	0.757004	chr5	90790399	0.1209018256870633	chr5:90790399:G:A
chr5:90791621	['A', 'G']	19959	5588.560004008618	733.9333796716512	-0.0051899844820954	0.0145132349771485	-0.3576035591146447	0.720644	0.720644	chr5	90791621	0.1422792249031133	chr5:90791621:A:G
chr5:90792643	['G', 'T']	19959	3594.0	508.8996636575708	0.0070872293910996	0.0176735609907184	0.4010074367481234	0.688419	0.688419	chr5	90792643	0.1621471518812506	chr5:90792643:G:T
chr5:90793497	['A', 'G']	19959	4384.31799729364	643.8804565560638	0.0199714494944697	0.0162213851847542	1.231180276345328	0.21827	0.21827	chr5	90793497	0.6610059515551144	chr5:90793497:A:G
chr5:90793749	['A', 'C']	19959	5587.839897775105	737.6016288335105	-0.0043769839230989	0.0145138470284486	-0.3015729678368219	0.762981	0.762981	chr5	90793749	0.1174862768523243	chr5:90793749:A:C
chr5:90793834	['G', 'C']	19959	5586.119518917565	737.9406507988892	-0.0042176730303047	0.0145178232023352	-0.2905169026735609	0.771424	0.771424	chr5	90793834	0.1127068537958436	chr5:90793834:G:C
chr5:90794020	['T', 'C']	19959	5586.119518917565	734.3719713175233	-0.0049378653089188	0.0145152331908729	-0.3401850486304099	0.733721	0.733721	chr5	90794020	0.1344690507036051	chr5:90794020:T:C
chr5:90794854	['C', 'T']	19959	5587.11971936858	734.2372011808618	-0.0049591933638459	0.0145179052527049	-0.3415915228487887	0.732662	0.732662	chr5	90794854	0.1350963328478913	chr5:90794854:C:T
chr5:90794974	['A', 'G']	19959	30207.56740503157	4078.658232713256	-0.0067845647080479	0.012059830556941	-0.5625754587524562	0.57373	0.57373	chr5	90794974	0.241292440524015	chr5:90794974:A:G
chr5:90795690	['G', 'A']	19959	2723.545828113254	391.1182441736928	0.0089058848524023	0.0200946375978784	0.4431970872339904	0.657628	0.657628	chr5	90795690	0.1820197040041759	chr5:90795690:G:A
chr5:90795768	['G', 'A']	19959	3594.9005713140223	524.564138058839	0.0116712603287313	0.0176771201776544	0.6602467037297716	0.509103	0.509103	chr5	90795768	0.2931943437805621	chr5:90795768:G:A
chr5:90795783	['G', 'A']	19959	427.0	38.0240995293725	-0.0287726708948117	0.0491757006441524	-0.5850993583806343	0.558488	0.558488	chr5	90795783	0.2529861539535135	chr5:90795783:G:A
chr5:90795999	['G', 'A']	19959	34559.46304554793	4704.192149562648	0.0032625319751279	0.0150552990131011	0.2167032333458752	0.828442	0.828442	chr5	90795999	0.0817378915436008	chr5:90795999:G:A
chr5:90797589	['G', 'A']	19959	26801.05683355886	3671.697085179445	0.0002695593408335	0.0109805267977077	0.0245488532380641	0.980415	0.980415	chr5	90797589	0.0085900528183744	chr5:90797589:G:A
chr5:90799038	['G', 'A']	19959	34568.731987173065	4703.890514977261	0.0029520399866612	0.0150653735427158	0.1959486751716509	0.844652	0.844652	chr5	90799038	0.0733221852626535	chr5:90799038:G:A
chr5:90799757	['G', 'C']	19959	1537.6163099594007	209.24266054914776	0.0085701470820542	0.0264469848144756	0.3240500624995046	0.745904	0.745904	chr5	90799757	0.1273170638853813	chr5:90799757:G:C
chr5:90800879	['T', 'A']	19959	23235.65667752443	3219.094837635977	0.0024332832321893	0.0103817590162923	0.2343806312948265	0.814692	0.814692	chr5	90800879	0.0890065482934	chr5:90800879:T:A
chr5:90800975	['C', 'T']	19959	6038.302535324181	912.7258801776298	0.0137154446009856	0.0140251723989346	0.9779162929952604	0.328128	0.328128	chr5	90800975	0.4839567085757136	chr5:90800975:C:T
chr5:90801104	['T', 'C']	19959	6276.628952247332	941.8506357357032	0.0127164117031316	0.0138154907858982	0.9204458893426748	0.357351	0.357351	chr5	90801104	0.4469049982448506	chr5:90801104:T:C
chr5:90803294	['C', 'T']	19959	1842.092293817016	263.8759053133485	0.0186604249827271	0.0239461786317395	0.7792652543731393	0.435833	0.435833	chr5	90803294	0.3606798893368691	chr5:90803294:C:T
chr5:90804591	['G', 'A']	19959	442.0	75.8657137954566	0.0383556774799659	0.0485291296645718	0.7903640091029094	0.429325	0.429325	chr5	90804591	0.3672138214065984	chr5:90804591:G:A
chr5:90807008	['A', 'T']	19959	442.2880778100874	75.98677590634357	0.0385652513745701	0.0485294956176016	0.7946765340083713	0.426811	0.426811	chr5	90807008	0.3697643962350568	chr5:90807008:A:T
chr5:90808435	['G', 'A']	19959	442.06644618159953	75.86184808738271	0.0383310779686194	0.0485292376594787	0.7898553494201164	0.429622	0.429622	chr5	90808435	0.3669134874715228	chr5:90808435:G:A
chr5:90811291	['A', 'G']	19959	33851.39209299995	4495.1926421233065	-0.0124439869166965	0.0140063762391239	-0.8884515669325485	0.374309	0.374309	chr5	90811291	0.4267697304507761	chr5:90811291:A:G
chr5:90812021	['C', 'T']	19959	451.2260764950624	75.58288258353745	0.0331641756290035	0.0479411473454269	0.6917685008672834	0.489091	0.489091	chr5	90812021	0.3106103287679619	chr5:90812021:C:T
chr5:90812222	['G', 'A']	19959	451.0677991581479	75.88315096231045	0.0339264342031578	0.0479410942289953	0.7076691666882882	0.479159	0.479159	chr5	90812222	0.319520350125295	chr5:90812222:G:A
chr5:90812885	['A', 'G']	19959	449.135017290633	73.28314067210113	0.0286301077448678	0.0480456314965629	0.5958940876220132	0.551253	0.551253	chr5	90812885	0.2586490340231518	chr5:90812885:A:G
chr5:90812960	['T', 'C']	19959	2573.16030075188	374.4447060480325	0.0102465241068771	0.0206127313051717	0.4970968648054065	0.619126	0.619126	chr5	90812960	0.2082209575451125	chr5:90812960:T:C
chr5:90813413	['T', 'C']	19959	33616.05276608539	4461.777919718125	-0.0122382227834884	0.0137994059318814	-0.8868659161054123	0.375162	0.375162	chr5	90813413	0.4257811575693183	chr5:90813413:T:C
chr5:90814407	['A', 'G']	19959	5359.537054667535	707.5532619774956	-0.0016390663908786	0.0150489000594784	-0.1089160260484503	0.91327	0.91327	chr5	90814407	0.0394008082542556	chr5:90814407:A:G
chr5:90816052	['T', 'C']	19959	450.0225473494338	72.12880256684484	0.0226574153270674	0.0479988252074906	0.4720410391113402	0.636903	0.636903	chr5	90816052	0.1959267054550873	chr5:90816052:T:C
chr5:90817025	['C', 'A']	19959	12757.587845968716	1691.833683918341	0.0005729066728646	0.0110776018020007	0.0517175723685219	0.958754	0.958754	chr5	90817025	0.0182928111271307	chr5:90817025:C:A
chr5:90817490	['T', 'C']	19959	5305.735582264428	705.1127101913876	-0.000456744402589	0.0151418785524053	-0.0301643155443531	0.975936	0.975936	chr5	90817490	0.0105786615937468	chr5:90817490:T:C
chr5:90817792	['TA', 'T']	19959	449.1575280673617	71.16094396456285	0.0216587126755241	0.0480467183850672	0.4507844323922773	0.65215	0.65215	chr5	90817792	0.1856525013848643	chr5:90817792:TA:T
chr5:90818918	['T', 'C']	19959	3025.5770233677663	357.3153369958524	-0.0174123717614541	0.0191030115341653	-0.911498782812984	0.362044	0.362044	chr5	90818918	0.4412386455000388	chr5:90818918:T:C
chr5:90819700	['T', 'C']	19959	3030.67029276118	361.3662030260156	-0.0161062785328981	0.0190882163542121	-0.8437812226150696	0.398802	0.398802	chr5	90819700	0.3992426723594144	chr5:90819700:T:C
chr5:90819753	['C', 'T']	19959	449.0247621923597	66.7163042905536	-0.00021413919008	0.0479244551205372	-0.0044682655137442	0.996435	0.996435	chr5	90819753	0.0015510261777767	chr5:90819753:C:T
chr5:90820094	['G', 'T']	19959	3031.518873126473	363.43546070371264	-0.0156228894170187	0.0190857066436751	-0.81856489302145	0.413044	0.413044	chr5	90820094	0.3840036821465881	chr5:90820094:G:T
chr5:90820545	['G', 'A']	19959	827.0828781881044	110.5213181596394	0.0078085586321072	0.0356385342152553	0.2191043712668957	0.826571	0.826571	chr5	90820545	0.0827198358809625	chr5:90820545:G:A
chr5:90821790	['C', 'T']	19959	447.2240713820242	74.08327169871009	0.0272144160408856	0.0481515623151312	0.565182410131971	0.571956	0.571956	chr5	90821790	0.2426373797597753	chr5:90821790:C:T
chr5:90823168	['A', 'G']	19959	2020.2024352357569	218.9404055070468	-0.0342733329100766	0.0232870235807743	-1.4717781682658904	0.141097	0.141097	chr5	90823168	0.8504822201031755	chr5:90823168:A:G
chr5:90824225	['A', 'C']	19959	769.0770656912362	102.6344810704904	0.0021567754371309	0.0370832412851307	0.0581603808725258	0.953621	0.953621	chr5	90824225	0.0206241937576769	chr5:90824225:A:C
chr5:90824893	['C', 'T']	19959	504.050508593476	81.35655666659004	0.0282816918647918	0.0453312352453217	0.6238897244193344	0.532707	0.532707	chr5	90824893	0.2735115963606567	chr5:90824893:C:T
chr5:90825080	['G', 'A']	19959	5359.805622369211	712.4865045670122	-0.0007778691972129	0.0150561768685184	-0.0516644566549603	0.958797	0.958797	chr5	90825080	0.0182733335093516	chr5:90825080:G:A
chr5:90825690	['G', 'T']	19959	16615.9950383401	2179.365747035709	-0.0019271694437191	0.0103877897540309	-0.1855225692232885	0.852821	0.852821	chr5	90825690	0.0691421140494088	chr5:90825690:G:T
chr5:90826249	['C', 'T']	19959	3016.30224983715	408.4933421704837	-0.0021886936543861	0.0191324529843947	-0.1143969179577395	0.908924	0.908924	chr5	90826249	0.0414724289458062	chr5:90826249:C:T
chr5:90827511	['G', 'A']	19959	4343.305668320553	628.8812998152716	0.017846298242422	0.0162868047630342	1.0957519600730612	0.273201	0.273201	chr5	90827511	0.5635177153357207	chr5:90827511:G:A
chr5:90832142	['A', 'G']	19959	3034.4561034275407	362.2611077886067	-0.016674669552709	0.0190751873240268	-0.8741549568798156	0.382044	0.382044	chr5	90832142	0.4178866165208243	chr5:90832142:A:G
chr5:90833380	['G', 'A']	19959	3014.057087008821	414.3831155615297	0.0001693826646236	0.0191405400139819	0.0088494193215001	0.992939	0.992939	chr5	90833380	0.0030774310384861	chr5:90833380:G:A
chr5:90834743	['C', 'G']	19959	13118.258082301636	1712.7696727158489	-0.0027440213109896	0.0109950830367188	-0.2495680388975507	0.802924	0.802924	chr5	90834743	0.0953255605029741	chr5:90834743:C:G
chr5:90835554	['A', 'G']	19959	541.0	96.11613332602164	0.0377297039358173	0.0437193274887299	0.8629982687986999	0.388149	0.388149	chr5	90835554	0.4110015283851226	chr5:90835554:A:G
chr5:90836079	['A', 'G']	19959	12305.616544743962	1696.0395997957737	0.0018865053652758	0.0110243665863952	0.1711214291081321	0.86413	0.86413	chr5	90836079	0.0634209172020868	chr5:90836079:A:G
chr5:90838144	['A', 'C']	19959	772.0386812305842	104.11829812604444	0.0037047208177554	0.0370142673147371	0.100088995042201	0.920275	0.920275	chr5	90838144	0.0360823757671182	chr5:90838144:A:C
chr5:90841427	['C', 'G']	19959	5472.64516614043	692.1586782297026	-0.0085750654258913	0.0149237429155123	-0.574592143166583	0.565574	0.565574	chr5	90841427	0.2475105637020866	chr5:90841427:C:G
chr5:90841435	['C', 'T']	19959	407.02039282493234	70.43271653778878	0.0254172093825206	0.0503903758995874	0.5044060285076933	0.613982	0.613982	chr5	90841435	0.2118443608055136	chr5:90841435:C:T
chr5:90844369	['C', 'T']	19959	7379.327518796993	992.455280622547	0.0037429218285008	0.0130919671452426	0.2858945326532504	0.774962	0.774962	chr5	90844369	0.1107195924548766	chr5:90844369:C:T
chr5:90845777	['G', 'C']	19959	11244.253470308193	1531.7800219765152	-0.0003255672073603	0.0111465201802685	-0.029207968235386	0.976699	0.976699	chr5	90845777	0.0102392569363915	chr5:90845777:G:C
chr5:90846908	['A', 'G']	19959	10913.64040889958	1463.3620058178192	-0.0043911025060063	0.0112614956162146	-0.3899217879802719	0.696599	0.696599	chr5	90846908	0.1570171533270987	chr5:90846908:A:G
chr5:90847656	['T', 'C']	19959	10080.515183403488	1338.9571297957425	-0.0051208976730185	0.0115535229926694	-0.4432325686518012	0.657602	0.657602	chr5	90847656	0.1820368746230501	chr5:90847656:T:C
chr5:90847766	['A', 'G']	19959	11243.379942865731	1530.1820228306754	-0.0003825793976523	0.0111481432770463	-0.0343177682726792	0.972624	0.972624	chr5	90847766	0.0120550181947719	chr5:90847766:A:G
chr5:90848296	['A', 'G']	19959	10921.377524936092	1465.598264390825	-0.0042254165563796	0.0112601664000594	-0.3752534737281823	0.707476	0.707476	chr5	90848296	0.1502882883045296	chr5:90848296:A:G
chr5:90850563	['C', 'T']	19959	1518.0960687713637	228.1823682806504	0.0183687539774515	0.0267418697928523	0.6868911605560651	0.492159	0.492159	chr5	90850563	0.3078945686409722	chr5:90850563:C:T
chr5:90851630	['G', 'C']	19959	5669.284046497645	724.3710851476354	-0.0067340793638778	0.0147086858276487	-0.4578301177131265	0.647079	0.647079	chr5	90851630	0.1890426943396059	chr5:90851630:G:C
chr5:90852119	['A', 'G']	19959	9868.483313289238	1291.6091119685425	-0.0043137045080818	0.0116370596596585	-0.3706868087164566	0.710875	0.710875	chr5	90852119	0.148206758739776	chr5:90852119:A:G
chr5:90852193	['G', 'A']	19959	3237.0	375.067670663439	-0.0196137676352593	0.0184968955689148	-1.0603815955052174	0.288984	0.288984	chr5	90852193	0.5391262018942115	chr5:90852193:G:A
chr5:90854680	['T', 'A']	19959	6250.25261839138	858.8767683865418	0.0078911718959609	0.013881872801486	0.5684515345160236	0.569735	0.569735	chr5	90854680	0.2443271001150878	chr5:90854680:T:A
chr5:90855116	['T', 'C']	19959	8109.218881539386	1074.401566703105	-0.0065449876422052	0.0125417708262291	-0.521855145727706	0.601777	0.601777	chr5	90855116	0.2205644150737838	chr5:90855116:T:C
chr5:90855357	['A', 'C']	19959	680.0681465150072	110.14813051927707	0.0195024812671886	0.0391114333270976	0.4986388789202661	0.618039	0.618039	chr5	90855357	0.2089841188426056	chr5:90855357:A:C
chr5:90855772	['G', 'A']	19959	7721.547481834127	1015.4981506376564	-0.0050465072145833	0.0129710062643504	-0.389060579552197	0.697235	0.697235	chr5	90855772	0.1566208201774408	chr5:90855772:G:A
chr5:90857941	['A', 'T']	19959	17196.200491326585	2334.734251829749	0.0013260153502604	0.0101917214619072	0.1301071026338994	0.896483	0.896483	chr5	90857941	0.0474579415465209	chr5:90857941:A:T
chr5:90858098	['G', 'A']	19959	7803.563918817339	1039.2483499110367	-0.0031933523095042	0.0129073451695806	-0.2474058195197397	0.804597	0.804597	chr5	90858098	0.0944215910611465	chr5:90858098:G:A
chr5:90859597	['A', 'G']	19959	19730.759855552213	2734.147932782075	0.0047584970560534	0.0100641949221147	0.4728144767543489	0.636351	0.636351	chr5	90859597	0.196303269077161	chr5:90859597:A:G
chr5:90859736	['A', 'C']	19959	22282.1163944283	3074.2331996270145	0.0044333037618422	0.0101140038046435	0.4383332108108149	0.66115	0.66115	chr5	90859736	0.1796999977278907	chr5:90859736:A:C
chr5:90859896	['A', 'T']	19959	2983.737333199558	345.9878710355222	-0.0200197829749894	0.019220784294203	-1.041569514987345	0.297624	0.297624	chr5	90859896	0.5263320507897904	chr5:90859896:A:T
chr5:90860363	['C', 'T']	19959	1534.460732196589	175.44911097813252	-0.0254954190350696	0.0266824085341302	-0.9555141546707738	0.339329	0.339329	chr5	90860363	0.4693790227545944	chr5:90860363:C:T
chr5:90862828	['C', 'CAT']	19959	6332.317266259144	832.8335172959397	-0.0052075168232429	0.0139052810101116	-0.3744992150432701	0.708037	0.708037	chr5	90862828	0.1499440467227087	chr5:90862828:C:CAT
chr5:90864985	['G', 'A']	19959	25012.038050834715	3417.599808986767	0.0012413670928314	0.0104093768791416	0.119254697686935	0.905075	0.905075	chr5	90864985	0.0433154310306583	chr5:90864985:G:A
chr5:90865788	['T', 'C']	19959	24999.75766686711	3415.9618513406795	0.0009893947852636	0.0104028761776686	0.095107811375046	0.92423	0.92423	chr5	90865788	0.0342199386273112	chr5:90865788:T:C
chr5:90866139	['C', 'T']	19959	22502.12741757692	3096.545733746999	0.002246270786559	0.0101409415539625	0.2215051506416871	0.824701	0.824701	chr5	90866139	0.0837034788281403	chr5:90866139:C:T
chr5:90866768	['C', 'T']	19959	839.1261274804571	121.1659580874355	0.0312816825198958	0.0352505197639972	0.8874105326482316	0.374869	0.374869	chr5	90866768	0.4261204723167638	chr5:90866768:C:T
chr5:90867689	['C', 'T']	19959	6891.690584757228	1004.4502875456782	0.0082035139746251	0.0133859297714077	0.6128460342103214	0.539985	0.539985	chr5	90867689	0.2676183040801949	chr5:90867689:C:T
chr5:90869008	['C', 'T']	19959	6882.379303432724	1002.0858238876108	0.0080488093355248	0.0133852245540348	0.6013204562263866	0.547633	0.547633	chr5	90869008	0.2615103894531603	chr5:90869008:C:T
chr5:90871174	['T', 'G']	19959	4624.170302392054	706.8841945865212	0.0165100596995214	0.0159170049571952	1.0372591919096008	0.299628	0.299628	chr5	90871174	0.5234176045997643	chr5:90871174:T:G
chr5:90872194	['C', 'A']	19959	20331.074567777498	2800.3741302242543	0.003634864157187	0.0101209822870812	0.3591414404337678	0.719493	0.719493	chr5	90872194	0.1429734269895883	chr5:90872194:C:A
chr5:90873253	['T', 'C']	19959	2420.727710118779	275.5265160110008	-0.0274472975938474	0.0214321833689071	-1.2806580235622091	0.200329	0.200329	chr5	90873253	0.6982561768755369	chr5:90873253:T:C
chr5:90873346	['A', 'C']	19959	5131.285456550065	644.961997805222	-0.011286321799458	0.0150976628722576	-0.7475542337216299	0.454738	0.454738	chr5	90873346	0.3422387526329128	chr5:90873346:A:C
chr5:90874120	['A', 'C']	19959	3015.3021496216866	352.3665176102527	-0.0187208313225973	0.0191618523945421	-0.9769844239030636	0.328589	0.328589	chr5	90874120	0.483346979304069	chr5:90874120:A:C
chr5:90875798	['C', 'T']	19959	10202.533523752256	1375.978427854616	-1.502070476561047e-05	0.0116245259495602	-0.0012921563279901	0.998969	0.998969	chr5	90875798	0.000447988588663	chr5:90875798:C:T
chr5:90875948	['T', 'C']	19959	12579.89085989176	1747.501248718732	0.0047154383189182	0.0108896362745954	0.4330207364151257	0.665004	0.665004	chr5	90875948	0.1771757424071163	chr5:90875948:T:C
chr5:90876514	['C', 'T']	19959	17998.607116011022	2566.4658395543074	0.0133686519419846	0.010168955383285	1.3146534170027928	0.188642	0.188642	chr5	90876514	0.7243616077941548	chr5:90876514:C:T
chr5:90877710	['G', 'A']	19959	18499.2686350193	2612.0466695923965	0.0101189412633499	0.0101760704913654	0.9943859245016065	0.320047	0.320047	chr5	90877710	0.4947862393619637	chr5:90877710:G:A
chr5:90879138	['G', 'C']	19959	12513.88093806374	1711.4881654226897	0.0026298034496952	0.0109071672637811	0.24110783176746	0.809474	0.809474	chr5	90879138	0.0917970960617741	chr5:90879138:G:C
chr5:90879629	['G', 'A']	19959	12532.255799969937	1708.0289567815023	0.0019719118660467	0.0108992854788842	0.1809212053273658	0.856431	0.856431	chr5	90879629	0.0673076210538306	chr5:90879629:G:A
chr5:90880596	['G', 'A']	19959	2992.299844666032	518.0919454191188	0.0435599366981524	0.0191081169549296	2.279656169202721	0.0226386	0.0226386	chr5	90880596	1.6451504339799854	chr5:90880596:G:A
chr5:90880829	['A', 'G']	19959	2994.0	515.7705818153902	0.0426868416651379	0.0190894670838487	2.236146324967573	0.0253532	0.0253532	chr5	90880829	1.5959672176074111	chr5:90880829:A:G
chr5:90881766	['T', 'G']	19959	9959.994136220115	1336.9847917461434	-0.000681496003828	0.0117498256331947	-0.0580005206122171	0.953749	0.953749	chr5	90881766	0.0205659043919355	chr5:90881766:T:G
chr5:90883907	['T', 'C']	19959	21116.17393265184	2917.3249078213744	0.005465665232318	0.0102018491018632	0.5357524089745437	0.592136	0.592136	chr5	90883907	0.2275785343814828	chr5:90883907:T:C
chr5:90884303	['A', 'G']	19959	12057.624718087509	1687.5789366106917	0.0038555003581946	0.0110289340947294	0.3495805057024671	0.726657	0.726657	chr5	90884303	0.1386705384654002	chr5:90884303:A:G
chr5:90884319	['T', 'A']	19959	17798.35047361299	2543.0814321358653	0.0121496842893385	0.0102361155750564	1.1869428593542974	0.235264	0.235264	chr5	90884319	0.6284445233020391	chr5:90884319:T:A
chr5:90885503	['A', 'T']	19959	30251.062640942124	4073.9969677109857	-0.0040544423229187	0.0117397978932894	-0.3453587838370067	0.729828	0.729828	chr5	90885503	0.1367794788554138	chr5:90885503:A:T
chr5:90887007	['A', 'G']	19959	6354.636769053464	850.317032128403	-0.0018370722560363	0.0138401612851517	-0.1327348878518628	0.894404	0.894404	chr5	90887007	0.0484662671789812	chr5:90887007:A:G
chr5:90887150	['G', 'A']	19959	9601.886483235605	1272.090619479366	-0.0045680228220474	0.0119143581450753	-0.3834048604570121	0.701424	0.701424	chr5	90887150	0.1540193783329803	chr5:90887150:G:A
chr5:90888341	['T', 'C']	19959	21412.436926777933	2969.811628538389	0.0069082616519876	0.0102348638931149	0.6749734753810324	0.4997	0.4997	chr5	90888341	0.3012906505574131	chr5:90888341:T:C
chr5:90889001	['A', 'G']	19959	10007.005512402908	1394.0039462665309	0.0016505697312147	0.0116862171821747	0.1412407201992079	0.887681	0.887681	chr5	90889001	0.0517430756964359	chr5:90889001:A:G
chr5:90889700	['C', 'T']	19959	24528.373628025864	3367.948848474661	0.0060551068686392	0.0103716926236689	0.5838108675551232	0.559354	0.559354	chr5	90889700	0.252313251885834	chr5:90889700:C:T
chr5:90889952	['C', 'T']	19959	6514.0	880.4611040085516	-0.0018640902760681	0.0136953876466342	-0.136110807825599	0.891735	0.891735	chr5	90889952	0.0497641872568	chr5:90889952:C:T
chr5:90890830	['T', 'C']	19959	25506.833884546	3469.9546474922586	0.0016520932721547	0.0105610004613739	0.156433405925615	0.875693	0.875693	chr5	90890830	0.0576481218847908	chr5:90890830:T:C
chr5:90892271	['T', 'A']	19959	14598.119837610266	1997.687013941333	0.0016818501535672	0.0105192400731482	0.159883236989752	0.872975	0.872975	chr5	90892271	0.0589981933133433	chr5:90892271:T:A
chr5:90892929	['A', 'G']	19959	7588.520821849161	1020.80858991408	-0.0024574846528357	0.0129816343659214	-0.1893047195418582	0.849856	0.849856	chr5	90892929	0.0706546551131934	chr5:90892929:A:G
chr5:90892946	['G', 'T']	19959	6513.979104028864	883.273882935067	-0.0013946723065518	0.013696038233097	-0.1018303455945042	0.918892	0.918892	chr5	90892946	0.0367355294847337	chr5:90892946:G:T
chr5:90893069	['A', 'G']	19959	24501.59317361668	3369.4737806564344	0.0063426522322147	0.0103716364842676	0.61153823139055	0.54085	0.54085	chr5	90893069	0.2669231659563374	chr5:90893069:A:G
chr5:90893382	['A', 'G']	19959	8124.628263593084	1072.1105231999718	-0.0035733895667477	0.0125308910944446	-0.2851664370726115	0.77552	0.77552	chr5	90893382	0.1104069976213159	chr5:90893382:A:G
chr5:90893575	['T', 'C']	19959	8111.406403447239	1068.6966345654446	-0.0034560869555973	0.012540573644408	-0.2755924133612866	0.782864	0.782864	chr5	90893575	0.10631367750729	chr5:90893575:T:C
chr5:90894483	['G', 'T']	19959	22847.01288091419	3089.7281196339018	-0.0002484690306003	0.010218943860582	-0.0243145508958865	0.980602	0.980602	chr5	90894483	0.0085072253177846	chr5:90894483:G:T
chr5:90894600	['C', 'G']	19959	24697.661938652764	3386.173755115123	0.0055289154554271	0.01040284291187	0.5314812020393449	0.595091	0.595091	chr5	90894600	0.2254166178412275	chr5:90894600:C:G
chr5:90895439	['A', 'G']	19959	24963.50443542324	3402.242703497045	0.0030468210296593	0.0104603871091783	0.2912723016709365	0.770846	0.770846	chr5	90895439	0.113032376852497	chr5:90895439:A:G
chr5:90895651	['G', 'A']	19959	2481.124311053212	281.1746465368721	-0.0276377969299833	0.0211507584603888	-1.3067047681407478	0.191328	0.191328	chr5	90895651	0.7182214682599439	chr5:90895651:G:A
chr5:90896195	['G', 'A']	19959	18548.769099467023	2520.934776532672	0.0022904000673751	0.010488241641942	0.2183778888365721	0.827137	0.827137	chr5	90896195	0.0824225516126932	chr5:90896195:G:A
chr5:90896837	['A', 'T']	19959	15186.282621767888	2074.8429475985536	0.0009264559839118	0.0104374930524967	0.0887623090383954	0.929272	0.929272	chr5	90896837	0.0318571484291668	chr5:90896837:A:T
chr5:90897651	['T', 'C']	19959	2475.372068550812	285.66084855640423	-0.0252842025147198	0.0211809452357464	-1.1937239926407297	0.2326	0.2326	chr5	90897651	0.6333902896075704	chr5:90897651:T:C
chr5:90897972	['A', 'G']	19959	1665.4172095820388	180.92847526644945	-0.0263842132677174	0.025499207532497	-1.0347071858642107	0.300818	0.300818	chr5	90897972	0.5216961804913386	chr5:90897972:A:G
chr5:90899024	['C', 'G']	19959	15368.0	2086.7721549459548	-0.0008124021952933	0.0104198161999632	-0.0779670370093705	0.937855	0.937855	chr5	90899024	0.0278643018849766	chr5:90899024:C:G
chr5:90899750	['A', 'ATC']	19959	2483.7466546384	286.85880455750566	-0.0251153159079631	0.0211532502982666	-1.1873029228998029	0.235122	0.235122	chr5	90899750	0.6287067327143244	chr5:90899750:A:ATC
chr5:90900284	['G', 'A']	19959	3571.684265944645	488.8712185565657	-0.0023469448531276	0.0176726147568517	-0.1328012229892454	0.894352	0.894352	chr5	90900284	0.0484915174792629	chr5:90900284:G:A
chr5:90900566	['A', 'G']	19959	14657.93760962165	2022.9791642614896	0.0030926000887621	0.0105218156278107	0.2939226648856999	0.76882	0.76882	chr5	90900566	0.1141753275030644	chr5:90900566:A:G
chr5:90900709	['C', 'T']	19959	813.0407355446438	113.8484559207194	0.0152610800149824	0.035782914276876	0.4264906960036119	0.669755	0.669755	chr5	90900709	0.1740840355184784	chr5:90900709:C:T
chr5:90901935	['G', 'T']	19959	2380.4770734151843	364.0438347150018	0.0102404943262064	0.0212749718350992	0.4813399710034742	0.63028	0.63028	chr5	90901935	0.2004664736572608	chr5:90901935:G:T
chr5:90902884	['A', 'G']	19959	2940.294633461943	405.68602670905386	-0.0038615133850213	0.0193000665243637	-0.2000777240921268	0.841422	0.841422	chr5	90902884	0.0749861370139427	chr5:90902884:A:G
chr5:90903747	['G', 'A']	19959	6779.339663292915	884.1951165369658	-0.0070570930537805	0.0134754048635641	-0.5237017459016815	0.600492	0.600492	chr5	90903747	0.2214927740712308	chr5:90903747:G:A
chr5:90904205	['T', 'C']	19959	17920.38715982559	2440.6690456671	0.0026617363875231	0.010220284981338	0.2604366113453157	0.79453	0.79453	chr5	90904205	0.0998896999814833	chr5:90904205:T:C
chr5:90905369	['A', 'G']	19959	7396.482335254322	991.7890179620024	0.0005427922766114	0.0130014101134262	0.0417487235519886	0.966699	0.966699	chr5	90905369	0.0147087306620064	chr5:90905369:A:G
chr5:90905705	['G', 'A']	19959	17919.182396872337	2436.0763493046243	0.0022409960659132	0.0102208772879322	0.2192567235455645	0.826452	0.826452	chr5	90905705	0.0827823650090336	chr5:90905705:G:A
chr5:90906182	['C', 'T']	19959	25537.83854479856	3483.401934033385	0.0023685093766644	0.0105712392140093	0.2240521975442267	0.822719	0.822719	chr5	90906182	0.0847484729139665	chr5:90906182:C:T
chr5:90906673	['G', 'A']	19959	17916.18119392512	2436.001858108552	0.0022273194731157	0.010221780358678	0.2178993673274112	0.82751	0.82751	chr5	90906673	0.0822267493122703	chr5:90906673:G:A
chr5:90907146	['T', 'C']	19959	17919.284633119485	2439.592851773192	0.0026004035655936	0.0102213206288966	0.2544097441031309	0.799182	0.799182	chr5	90907146	0.0973543062994768	chr5:90907146:T:C
chr5:90907432	['A', 'G']	19959	18534.71455775495	2555.668921988385	0.0055647656560133	0.0101768289773527	0.5468074258098478	0.584517	0.584517	chr5	90907432	0.2332028533664213	chr5:90907432:A:G
chr5:90907455	['T', 'C']	19959	1801.4512879623128	277.2365865131277	0.0241452888416832	0.0244302093519498	0.9883373692725284	0.322999	0.322999	chr5	90907455	0.4907988222359379	chr5:90907455:T:C
chr5:90907651	['A', 'G']	19959	1328.3993384453463	211.31531022098315	0.0231767731197212	0.0281481550137157	0.8233851600017076	0.410299	0.410299	chr5	90907651	0.3868995415147133	chr5:90907651:A:G
chr5:90907671	['G', 'T']	19959	10405.085291906791	1469.571180023811	0.0038050418626693	0.0115508061569699	0.3294178614860816	0.741843	0.741843	chr5	90907671	0.1296879969423174	chr5:90907671:G:T
chr5:90907919	['C', 'T']	19959	10405.606745514684	1468.3900024371874	0.0036530079426859	0.0115509357634069	0.3162521216903098	0.751814	0.751814	chr5	90907919	0.1238895912769876	chr5:90907919:C:T
chr5:90909376	['T', 'G']	19959	19355.818673883627	2710.1137027415552	0.0085151208642689	0.0100683226091443	0.8457338123567102	0.397711	0.397711	chr5	90909376	0.4004323970119195	chr5:90909376:T:G
chr5:90909590	['G', 'GGAATACTAAAAACTTTGTGA']	19959	5418.900511226944	760.4038954090024	0.0060560542373357	0.0146964729613633	0.4120753498650315	0.680289	0.680289	chr5	90909590	0.1673065513500657	chr5:90909590:G:GGAATACTAAAAACTTTGTGA
chr5:90909720	['G', 'C']	19959	7035.705015783936	998.925530027393	0.0117868744248708	0.0132554973493168	0.8892065015937219	0.373903	0.373903	chr5	90909720	0.4272410502824777	chr5:90909720:G:C
chr5:90909883	['C', 'A']	19959	9222.234412590216	1352.7606162573964	0.0111848684412206	0.0120378385400432	0.9291425868535128	0.352826	0.352826	chr5	90909883	0.4524394188903479	chr5:90909883:C:A
chr5:90910297	['T', 'A']	19959	8560.286680697534	1160.619826785375	0.0026210094093244	0.0122944514665582	0.2131863643086324	0.831184	0.831184	chr5	90910297	0.0803028253866226	chr5:90910297:T:A
chr5:90910368	['C', 'A']	19959	3302.330911459638	422.7315712676545	-0.0100141931757734	0.0184615720682606	-0.5424344762594727	0.587525	0.587525	chr5	90910368	0.2309736488331683	chr5:90910368:C:A
chr5:90910465	['G', 'A']	19959	9228.924788294831	1346.470341592865	0.0103714661043838	0.0120239700085622	0.8625658660989959	0.388387	0.388387	chr5	90910465	0.4107353151253912	chr5:90910465:G:A
chr5:90910649	['A', 'G']	19959	10595.777894736842	1572.7372359668095	0.0159626701943527	0.0114758497050774	1.3909793701193316	0.164247	0.164247	chr5	90910649	0.784502554159928	chr5:90910649:A:G
chr5:90911582	['G', 'A']	19959	19068.68775060145	2715.5819904396794	0.0138070516730223	0.0100658294344375	1.3716755050294434	0.17018	0.17018	chr5	90911582	0.7690914806792355	chr5:90911582:G:A
chr5:90911592	['A', 'G']	19959	9251.317580435	1355.2150238537129	0.0111082831360242	0.0120157481008918	0.9244770315382806	0.355249	0.355249	chr5	90911592	0.4494671359060328	chr5:90911592:A:G
chr5:90912664	['G', 'A']	19959	8476.1233837827	1146.453773816302	0.0028253058992751	0.0123308474984325	0.229125037807357	0.818774	0.818774	chr5	90912664	0.0868359567225384	chr5:90912664:G:A
chr5:90913155	['A', 'G']	19959	9232.850363317466	1353.193860734679	0.0114815886628784	0.0120258086357752	0.9547456649794156	0.339718	0.339718	chr5	90913155	0.4688814413738039	chr5:90913155:A:G
chr5:90913161	['T', 'C']	19959	9234.388003607935	1353.4686809192065	0.0114653344078287	0.0120254439440587	0.9534229639391576	0.340387	0.340387	chr5	90913161	0.4680270347686354	chr5:90913161:T:C
chr5:90913246	['T', 'C']	19959	7033.704815353009	998.96503069222	0.0124893230871708	0.0132600505550918	0.9418759781707624	0.346268	0.346268	chr5	90913246	0.4605876414726562	chr5:90913246:T:C
chr5:90914007	['C', 'T']	19959	30234.08885881822	4133.422757281322	0.0040714133016968	0.0117500267614927	0.3465024705339138	0.728969	0.728969	chr5	90914007	0.1372909400156333	chr5:90914007:C:T
chr5:90914031	['T', 'C']	19959	2533.0	352.36383523701903	-0.0020834924386259	0.0206762775251172	-0.100767289280915	0.919736	0.919736	chr5	90914031	0.0363368141725858	chr5:90914031:T:C
chr5:90914615	['A', 'G']	19959	6453.263281876503	835.586817615438	-0.0073705194690763	0.0137465730978477	-0.5361714091659954	0.591846	0.591846	chr5	90914615	0.2277912832277839	chr5:90914615:A:G
chr5:90914701	['G', 'C']	19959	6946.39213229767	983.0750038974936	0.0119777075529639	0.0133186217169667	0.8993203506715298	0.368493	0.368493	chr5	90914701	0.4335707577106232	chr5:90914701:G:C
chr5:90915456	['T', 'C']	19959	6452.262931034482	838.3986535025366	-0.0067692730300935	0.0137470509504118	-0.4924163774842736	0.62243	0.62243	chr5	90915456	0.2059094833055317	chr5:90915456:T:C
chr5:90915688	['C', 'T']	19959	6949.089009171554	984.5218508735696	0.0120354721305926	0.0133159758109919	0.9038370376625132	0.366093	0.366093	chr5	90915688	0.4364085751076451	chr5:90915688:C:T
chr5:90915831	['C', 'G']	19959	10859.1762966675	1488.7408540903448	0.0027755074071524	0.0112944224471873	0.2457414197255976	0.805885	0.805885	chr5	90915831	0.0937269277094884	chr5:90915831:C:G
chr5:90916459	['A', 'G']	19959	18916.529924812035	2712.005799558419	0.0154106146759204	0.0100856201690073	1.5279788865415005	0.126534	0.126534	chr5	90916459	0.8977927628014051	chr5:90916459:A:G
chr5:90916875	['G', 'A']	19959	6456.293911300426	838.2660733479147	-0.0067240872722844	0.0137421904882835	-0.4893024353007891	0.624633	0.624633	chr5	90916875	0.2043750752782241	chr5:90916875:G:A
chr5:90917075	['G', 'A']	19959	19078.77949283352	2718.6392078415133	0.0139382838376221	0.0100684311879212	1.384355077516285	0.166265	0.166265	chr5	90917075	0.779199163327939	chr5:90917075:G:A
chr5:90919711	['T', 'C']	19959	750.0751615974345	117.42677092128228	0.0378635034799955	0.0371943254378406	1.0179914014914224	0.308694	0.308694	chr5	90919711	0.5104718116977395	chr5:90919711:T:C
chr5:90919770	['G', 'A']	19959	3502.3509545522875	450.5435518646685	-0.0108977321786419	0.0179468741892359	-0.6072217403283601	0.543711	0.543711	chr5	90919770	0.2646318805517642	chr5:90919770:G:A
chr5:90920989	['G', 'A']	19959	5501.205002255527	767.6731461319208	0.0048920626811692	0.0146075963801589	0.3348985386681404	0.737705	0.737705	chr5	90920989	0.1321172729804835	chr5:90920989:G:A
chr5:90922030	['A', 'C']	19959	27481.76911123364	3837.469904981506	0.0129884733257278	0.0108764541325978	1.1941826966198592	0.232421	0.232421	chr5	90922030	0.6337246345773684	chr5:90922030:A:C
chr5:90922072	['T', 'C']	19959	7065.353993386111	1049.01219250312	0.0189762400206097	0.0132708043372529	1.429923879394477	0.152755	0.152755	chr5	90922072	0.8160045654594137	chr5:90922072:T:C
chr5:90922110	['C', 'A']	19959	6896.691085834544	1029.9841568574946	0.0200181737203107	0.0133878201132351	1.4952526663038213	0.134864	0.134864	chr5	90922110	0.8701039635073289	chr5:90922110:C:A
chr5:90922727	['A', 'G']	19959	3072.307861903092	408.4503122324252	-0.0084695356491547	0.0189703657768691	-0.4464613781713035	0.655269	0.655269	chr5	90922727	0.1835803775152428	chr5:90922727:A:G
chr5:90922795	['A', 'G']	19959	26541.31916812829	3729.7570492078535	0.0142432805457448	0.0106523912590103	1.337097014127889	0.181206	0.181206	chr5	90922795	0.7418274262853065	chr5:90922795:A:G
chr5:90922879	['T', 'C']	19959	12633.16477899168	1760.8277391155443	0.0045656048251915	0.0108862025947836	0.4193937036758116	0.674933	0.674933	chr5	90922879	0.1707393370571123	chr5:90922879:T:C
chr5:90923029	['A', 'ACT']	19959	3502.7019794537714	453.8504207608169	-0.0093118030232871	0.017952445113973	-0.5186927443125493	0.603981	0.603981	chr5	90923029	0.2189767231751329	chr5:90923029:A:ACT
chr5:90924439	['G', 'A']	19959	6925.248954291206	976.615144373636	0.0116744931718064	0.0133412705863689	0.8750660663261394	0.381548	0.381548	chr5	90924439	0.4184508185903065	chr5:90924439:G:A
chr5:90924522	['C', 'T']	19959	6485.378136105739	926.5813097115504	0.0087429701401036	0.0142432877778804	0.613830898908139	0.539334	0.539334	chr5	90924522	0.2681422006149621	chr5:90924522:C:T
chr5:90924949	['T', 'C']	19959	26545.1390382393	3736.167969365541	0.0148514091247327	0.0106536863844115	1.3940159855337255	0.163328	0.163328	chr5	90924949	0.7869393559669882	chr5:90924949:T:C
chr5:90924953	['G', 'A']	19959	24800.341036977497	3442.600971950305	0.0095665998053064	0.0104021222514785	0.9196776940346698	0.357752	0.357752	chr5	90924953	0.4464179296533407	chr5:90924953:G:A
chr5:90925010	['T', 'C']	19959	5178.822082810539	778.1099418046734	0.0193942043613905	0.0150391926575572	1.2895774928213894	0.197212	0.197212	chr5	90925010	0.7050666625427623	chr5:90925010:T:C
chr5:90925041	['G', 'A']	19959	6970.175189441456	987.840257947138	0.0120086998677329	0.0133065845629346	0.9024629731947156	0.366822	0.366822	chr5	90925041	0.4355446255863045	chr5:90925041:G:A
chr5:90925076	['G', 'C']	19959	3070.461515333734	412.0084678250361	-0.00723977302323	0.0189752071110233	-0.3815385508506096	0.702808	0.702808	chr5	90925076	0.1531633036137361	chr5:90925076:G:C
chr5:90925106	['C', 'T']	19959	419.0419902791001	41.11139883937464	-0.0444111903852919	0.0496282474259904	-0.8948772662488512	0.370863	0.370863	chr5	90925106	0.4307864928978092	chr5:90925106:C:T
chr5:90925534	['G', 'T']	19959	12625.590915927203	1759.900279447889	0.004723679133923	0.0108896738976146	0.4337759953452542	0.664456	0.664456	chr5	90925534	0.1775337725690796	chr5:90925534:G:T
chr5:90927424	['A', 'G']	19959	6995.752530820887	982.935217279424	0.010631060614414	0.0132769651595899	0.8007146578022969	0.423306	0.423306	chr5	90927424	0.3733455757300434	chr5:90927424:A:G
chr5:90927574	['C', 'T']	19959	26536.29540327836	3729.235098421066	0.0142834862892012	0.0106493935546082	1.3412487965589843	0.179855	0.179855	chr5	90927574	0.7450774842161925	chr5:90927574:C:T
chr5:90927602	['C', 'T']	19959	26539.95668521582	3729.183267427081	0.014260758034677	0.0106501034286083	1.33902530902843	0.180578	0.180578	chr5	90927602	0.7433351613347728	chr5:90927602:C:T
chr5:90927727	['T', 'C']	19959	27265.830460058136	3843.292691480504	0.0168981096693143	0.0108149472410398	1.5624773096618123	0.118191	0.118191	chr5	90927727	0.9274155928215244	chr5:90927727:T:C
chr5:90927793	['C', 'T']	19959	7005.808079795498	979.2044582595208	0.009769979567138	0.013267058116018	0.7364088919865541	0.461491	0.461491	chr5	90927793	0.3358367641688387	chr5:90927793:C:T
chr5:90928037	['C', 'T']	19959	6989.10103743798	977.8029041275748	0.0098697804163139	0.0132795748155469	0.743230152576797	0.457351	0.457351	chr5	90928037	0.3397503669910795	chr5:90928037:C:T
chr5:90928327	['G', 'A']	19959	12586.955983078173	1755.4469314373353	0.0046156776964027	0.010895626948912	0.4236266272739454	0.671843	0.671843	chr5	90928327	0.1727322034340815	chr5:90928327:G:A
chr5:90928502	['C', 'T']	19959	27284.95264868201	3825.621101725604	0.0145251276530259	0.0107327946653664	1.353340682077612	0.175962	0.175962	chr5	90928502	0.7545811104367776	chr5:90928502:C:T
chr5:90928655	['C', 'A']	19959	2171.372541148133	320.4225188685008	0.0085053507313755	0.0222844220193676	0.3816724851101585	0.702708	0.702708	chr5	90928655	0.1532251021962689	chr5:90928655:C:A
chr5:90928881	['A', 'G']	19959	7687.511912325362	1009.0449771163608	-0.0041200714170586	0.0129856376687256	-0.3172790988140151	0.751035	0.751035	chr5	90928881	0.12433982337842	chr5:90928881:A:G
chr5:90929636	['T', 'G']	19959	15713.57458535852	2174.238423357975	0.0023475173476282	0.0103619173966246	0.2265524089579146	0.820774	0.820774	chr5	90929636	0.0857764093416313	chr5:90929636:T:G
chr5:90929644	['A', 'C']	19959	15730.940813871905	2177.996196352463	0.0024444483908869	0.0103599639802972	0.235951437238182	0.813473	0.813473	chr5	90929644	0.0896568571654842	chr5:90929644:A:C
chr5:90929669	['G', 'A']	19959	6955.090813411517	973.5139229591048	0.0100830983922475	0.0133094302766867	0.7575905341274737	0.448705	0.448705	chr5	90929669	0.3480390910189406	chr5:90929669:G:A
chr5:90929979	['A', 'G']	19959	3066.153622607476	412.1701316583556	-0.0067541802415462	0.0189908462046375	-0.3556545173799006	0.722103	0.722103	chr5	90929979	0.1414008507112495	chr5:90929979:A:G
chr5:90930244	['G', 'A']	19959	6410.605943670443	830.1478202087866	-0.0062236394351657	0.013768280399059	-0.4520273596106532	0.651254	0.651254	chr5	90930244	0.1862495962488985	chr5:90930244:G:A
chr5:90930309	['G', 'T']	19959	12640.43323977546	1755.5909529151825	0.0041160042768899	0.0108839414327495	0.3781722184304442	0.705307	0.705307	chr5	90930309	0.15162180586717	chr5:90930309:G:T
chr5:90930465	['C', 'T']	19959	6213.556580134309	924.0704132021268	0.0136198354219811	0.0140138959929987	0.9718807267290704	0.331122	0.331122	chr5	90930465	0.4800119634303798	chr5:90930465:C:T
chr5:90930725	['G', 'C']	19959	12759.196351608702	1778.5967666694055	0.0045272508199522	0.0108565404644358	0.4170067651645295	0.676678	0.676678	chr5	90930725	0.1696179429696367	chr5:90930725:G:C
chr5:90931162	['G', 'A']	19959	3348.3355213709474	475.5983471549361	0.0069724348099676	0.0181683494157628	0.3837682031763664	0.701154	0.701154	chr5	90931162	0.1541865840235905	chr5:90931162:G:A
chr5:90931719	['G', 'T']	19959	23255.82589956901	3231.3424398858106	0.0083133566563302	0.0102265942407165	0.8129154692801968	0.416276	0.416276	chr5	90931719	0.3806186272300277	chr5:90931719:G:T
chr5:90932242	['C', 'T']	19959	21157.36024657946	2925.592500661928	0.0056014277668594	0.0100915170232218	0.555063005291457	0.578858	0.578858	chr5	90932242	0.2374279602448288	chr5:90932242:C:T
chr5:90932278	['A', 'C']	19959	752.075362028361	118.32214673617791	0.0392533086705459	0.037147614680632	1.0566845006877883	0.290668	0.290668	chr5	90932278	0.536602777615142	chr5:90932278:A:C
chr5:90932583	['A', 'G']	19959	5508.828021647625	757.0926894049886	0.002604587174596	0.0145941535192874	0.1784678481800155	0.858357	0.858357	chr5	90932583	0.066332046785901	chr5:90932583:A:G
chr5:90932614	['A', 'T']	19959	25038.29037593985	3511.1094295756016	0.0114895166455665	0.010414549713154	1.1032178022113364	0.269946	0.269946	chr5	90932614	0.5687231034244413	chr5:90932614:A:T
chr5:90932723	['GACAA', 'G']	19959	5205.303999198157	691.4113581482567	-0.0029325872981843	0.0150159276198615	-0.1952984439206706	0.845161	0.845161	chr5	90932723	0.0730605516996801	chr5:90932723:GACAA:G
chr5:90932976	['C', 'T']	19959	7034.704915568473	931.3237404248418	-0.0016915028888611	0.0132740474808794	-0.1274293233693563	0.898602	0.898602	chr5	90932976	0.0464326191416165	chr5:90932976:C:T
chr5:90933609	['T', 'G']	19959	25110.77435357787	3522.8587080486827	0.0116984428405368	0.0104277323745313	1.1218587532136064	0.261936	0.261936	chr5	90933609	0.5818048088412668	chr5:90933609:T:G
chr5:90933713	['C', 'A']	19959	14087.940908179631	1785.0601835048424	-0.012043159310783	0.0105318138012821	-1.143502870257442	0.252844	0.252844	chr5	90933713	0.5971473477376208	chr5:90933713:C:A
chr5:90933725	['A', 'G']	19959	11758.713147210668	1537.8609212417173	-0.0047989405099251	0.0110801331209733	-0.4331121709035514	0.664938	0.664938	chr5	90933725	0.1772188471978954	chr5:90933725:A:G
chr5:90933990	['G', 'A']	19959	3939.197364465377	526.2985149291236	-0.0011804523949017	0.0168469768843168	-0.0700690932864432	0.944139	0.944139	chr5	90933990	0.0249640623872772	chr5:90933990:G:A
chr5:90934955	['A', 'G']	19959	14086.234551195306	1787.498904679275	-0.0121271315236285	0.0105331338798641	-1.151331755766599	0.24961	0.24961	chr5	90934955	0.6027380197194884	chr5:90934955:A:G
chr5:90935421	['T', 'C']	19959	15840.55558340016	2077.910612397432	-0.0071648921411455	0.0103090703179088	-0.6950085623820795	0.487058	0.487058	chr5	90935421	0.3124193189083559	chr5:90935421:T:C
chr5:90937603	['A', 'G']	19959	14354.5071955072	1949.5645362576445	0.0006405914371766	0.0105524004041713	0.0607057553391731	0.951594	0.951594	chr5	90937603	0.0215483049440466	chr5:90937603:A:G
chr5:90937850	['G', 'C']	19959	11990.60076159936	1602.1751516422426	-0.0010484547650772	0.0110909665113069	-0.0945323172699456	0.924687	0.924687	chr5	90937850	0.0340052479924459	chr5:90937850:G:C
chr5:90938116	['T', 'C']	19959	9790.43369085806	1424.2566052245606	0.0098746432447103	0.0117881476621323	0.8376755642814958	0.402223	0.402223	chr5	90938116	0.3955330991110116	chr5:90938116:T:C
chr5:90938190	['A', 'G']	19959	5422.445112781954	759.8298737754276	0.0096577069062193	0.0147724475739761	0.6537648455245024	0.513271	0.513271	chr5	90938190	0.2896532728437893	chr5:90938190:A:G
chr5:90939480	['C', 'T']	19959	13887.087342152736	1761.4059256922037	-0.012487214359643	0.0105597793812608	-1.182526065061796	0.237011	0.237011	chr5	90939480	0.6252314973298111	chr5:90939480:C:T
chr5:90939550	['A', 'G']	19959	25904.19148083187	3468.7114868872154	-0.0038692991093427	0.0105671824485629	-0.3661618532827501	0.714248	0.714248	chr5	90939550	0.1461509670322756	chr5:90939550:A:G
chr5:90940232	['A', 'G']	19959	1195.0	179.44059883361098	0.0206379733571425	0.0297198128470597	0.6944180120967473	0.487428	0.487428	chr5	90940232	0.3120895266567978	chr5:90940232:A:G
chr5:90940549	['G', 'C']	19959	5430.816295850873	761.5287810809058	0.009521707488763	0.0147580743394322	0.6451863074928359	0.518814	0.518814	chr5	90940549	0.2849883131571344	chr5:90940549:G:C
chr5:90940605	['T', 'A']	19959	698.034973444233	96.87907580923904	0.0103008109815474	0.0386175506539308	0.266739107144769	0.789673	0.789673	chr5	90940605	0.1025527108554594	chr5:90940605:T:A
chr5:90940830	['AC', 'A']	19959	13898.57084857902	1754.5039180048807	-0.0134650810007735	0.0105569972989488	-1.275465041760901	0.20216	0.20216	chr5	90940830	0.6943047710881416	chr5:90940830:AC:A
chr5:90942241	['T', 'C']	19959	5431.088449010273	761.9926770892903	0.0096608673263695	0.0147581792213273	0.6546110588227884	0.512726	0.512726	chr5	90942241	0.2901146592121687	chr5:90942241:T:C
chr5:90942478	['G', 'C']	19959	5514.105086444501	757.960895346672	0.0023275293185803	0.0145789879488611	0.1596495810782384	0.873159	0.873159	chr5	90942478	0.0589066651889656	chr5:90942478:G:C
chr5:90943318	['A', 'G']	19959	3638.911596672346	563.9085418365057	0.0230994876205868	0.017560058125099	1.3154562163760777	0.188372	0.188372	chr5	90943318	0.7249836511674005	chr5:90943318:A:G
chr5:90945987	['AAAG', 'A']	19959	13295.664595339513	1688.0717248353835	-0.0121446025368524	0.0106856232262359	-1.1365366604948517	0.255746	0.255746	chr5	90945987	0.5921911501534864	chr5:90945987:AAAG:A
chr5:90946193	['T', 'C']	19959	11649.50202976996	1720.9591512359152	0.0131019965326467	0.0111554420932417	1.174493706581498	0.240211	0.240211	chr5	90946193	0.6194071087985705	chr5:90946193:T:C
chr5:90946573	['C', 'G']	19959	6397.641078318385	969.5464224960728	0.0160130479741533	0.0138375422842373	1.157217636284604	0.247197	0.247197	chr5	90946573	0.6069568041793044	chr5:90946573:C:G
chr5:90948082	['T', 'C']	19959	35742.163117013275	4869.766037238581	0.0090451911197347	0.0165715786190655	0.5458255563732644	0.585192	0.585192	chr5	90948082	0.232701619627389	chr5:90948082:T:C
chr5:90948287	['G', 'A']	19959	14934.74135511677	1949.688567869361	-0.0067789608802302	0.0103937041641679	-0.6522179940045348	0.514268	0.514268	chr5	90948287	0.2888104985367577	chr5:90948287:G:A
chr5:90949095	['C', 'A']	19959	14934.74135511677	1949.727204989148	-0.0067563321203487	0.0103937361846686	-0.6500388311100932	0.515675	0.515675	chr5	90949095	0.2876239227434239	chr5:90949095:C:A
chr5:90949863	['CTT', 'C']	19959	5347.875601443464	724.0029484369023	0.0054139215861118	0.0148456292654104	0.3646811791754799	0.715353	0.715353	chr5	90949863	0.145479597191218	chr5:90949863:CTT:C
chr5:90949896	['C', 'T']	19959	14934.741355116768	1951.2781145927725	-0.0066696808670926	0.0103935853158134	-0.6417112732932493	0.521068	0.521068	chr5	90949896	0.2831055970503733	chr5:90949896:C:T
chr5:90950112	['C', 'T']	19959	36254.632910758126	4940.308143538781	0.0104251837849452	0.0176140779062507	0.5918665649392664	0.553947	0.553947	chr5	90950112	0.2565317852871548	chr5:90950112:C:T
chr5:90950250	['A', 'G']	19959	2532.126866419481	347.4187466985425	-0.0047423080397745	0.0206891804447505	-0.2292168146746399	0.818703	0.818703	chr5	90950250	0.0868736182081464	chr5:90950250:A:G
chr5:90951025	['T', 'G']	19959	14782.962665998495	1931.0649766224933	-0.0066126946164804	0.0104143007411206	-0.6349629015772847	0.52546	0.52546	chr5	90951025	0.279460338513878	chr5:90951025:T:G
chr5:90952184	['T', 'A']	19959	9754.95499874718	1427.2275407913176	0.0107453484612569	0.0117933819791255	0.9111337596184348	0.362236	0.362236	chr5	90952184	0.441008390508934	chr5:90952184:T:A
chr5:90952625	['A', 'G']	19959	3589.2588211708094	538.4593040302816	0.018634217834167	0.0176678200429768	1.0546981907694006	0.291576	0.291576	chr5	90952625	0.5352482262269095	chr5:90952625:A:G
chr5:90952930	['C', 'T']	19959	5329.801112447383	729.0812436568389	0.0070537714439938	0.0148612006083916	0.474643444353402	0.635046	0.635046	chr5	90952930	0.1971948151448647	chr5:90952930:C:T
chr5:90953218	['T', 'A']	19959	10650.134402405412	1460.465346003473	0.0016720325803639	0.0113670740868609	0.1470943681361804	0.883059	0.883059	chr5	90953218	0.0540102788477729	chr5:90953218:T:A
chr5:90953288	['A', 'G']	19959	34004.40742596582	4672.185973537336	0.0109339335920202	0.0141450331124376	0.7729874864984336	0.439539	0.439539	chr5	90953288	0.3570025842230963	chr5:90953288:A:G
chr5:90953337	['A', 'G']	19959	8592.152450636462	1210.6214076396625	0.0058178931192343	0.0123602392588805	0.4706942153287428	0.637864	0.637864	chr5	90953337	0.1952719080275233	chr5:90953337:A:G
chr5:90954083	['G', 'A']	19959	26505.98406494287	3688.887073993472	0.0116547720597062	0.0106867510914455	1.090581408697311	0.27547	0.27547	chr5	90954083	0.5599256909823687	chr5:90954083:G:A
chr5:90954814	['A', 'T']	19959	5622.28169155226	744.6367235498585	-0.0032196694932882	0.0143831585454652	-0.2238499619614756	0.822876	0.822876	chr5	90954814	0.084665604123206	chr5:90954814:A:T
chr5:90955016	['T', 'G']	19959	659.0990679494889	86.41241898252638	0.0048132019093843	0.0397438132300955	0.1211056896206337	0.903609	0.903609	chr5	90955016	0.0440194521309664	chr5:90955016:T:G
chr5:90955135	['A', 'G']	19959	659.0330193406153	86.4406407732861	0.0048581933050355	0.0397435882955519	0.1222384166449114	0.902711	0.902711	chr5	90955135	0.0444512654053348	chr5:90955135:A:G
chr5:90955276	['T', 'C']	19959	5478.646970380394	768.548896318209	0.0056308894501593	0.0146273066929766	0.3849573655868631	0.700273	0.700273	chr5	90955276	0.1547326181573114	chr5:90955276:T:C
chr5:90955388	['G', 'T']	19959	23802.540574407296	3132.6628741529253	-0.0114556939447305	0.0102789070135971	-1.11448560917777	0.265084	0.265084	chr5	90955388	0.5766164847203663	chr5:90955388:G:T
chr5:90956260	['T', 'C']	19959	36032.0	4941.738947505462	0.0154780712439106	0.0171022331582263	0.905032173325592	0.365459	0.365459	chr5	90956260	0.4371613384668097	chr5:90956260:T:C
chr5:90956415	['C', 'A']	19959	9977.499699338545	1387.608690283071	0.0035462660183661	0.0117216693636651	0.3025393319281744	0.762244	0.762244	chr5	90956415	0.1179059854960642	chr5:90956415:C:A
chr5:90956474	['T', 'C']	19959	4247.063947078281	506.00789571971234	-0.0240539156423372	0.0163513469366027	-1.4710663124939354	0.141289	0.141289	chr5	90956474	0.8498916486628438	chr5:90956474:T:C
chr5:90956612	['A', 'G']	19959	9251.635320066169	1294.1198498862188	0.0040034169738661	0.012012370424372	0.3332745188862636	0.738931	0.738931	chr5	90956612	0.1313961133214223	chr5:90956612:A:G
chr5:90956871	['A', 'T']	19959	6198.0	712.2996397825088	-0.025310119269869	0.0138597662823314	-1.8261577254830423	0.0678414	0.0678414	chr5	90956871	1.168505198398733	chr5:90956871:A:T
chr5:90957076	['G', 'A']	19959	9243.77883025109	1298.0591411286666	0.0046592961704664	0.0120136635477713	0.3878330828842609	0.698144	0.698144	chr5	90957076	0.1560549900482885	chr5:90957076:G:A
chr5:90958075	['A', 'G']	19959	17604.938496240604	2419.20389969588	0.0024119227927454	0.0101495251844572	0.2376389780715109	0.812164	0.812164	chr5	90958075	0.0903562649664611	chr5:90958075:A:G
chr5:90958345	['G', 'T']	19959	14751.9996488764	2027.908560827002	0.0013705406610877	0.0104578548634109	0.1310537083358174	0.895734	0.895734	chr5	90958345	0.0478209406541996	chr5:90958345:G:T
chr5:90958512	['G', 'A']	19959	17602.05528544935	2416.575828266205	0.0021790903992454	0.0101492918655003	0.2147036885058569	0.830001	0.830001	chr5	90958512	0.0809213843778775	chr5:90958512:G:A
chr5:90958538	['TAAC', 'T']	19959	17589.676132657678	2413.602771158187	0.0019311386946838	0.0101569986119163	0.1901288725606603	0.84921	0.84921	chr5	90958538	0.070984900375977	chr5:90958538:TAAC:T
chr5:90959181	['T', 'G']	19959	25116.584089428048	3348.4796351514	-0.0069699984557507	0.0104594665219589	-0.6663818313408018	0.505175	0.505175	chr5	90959181	0.296558149863929	chr5:90959181:T:G
chr5:90959364	['G', 'A']	19959	4098.410682968382	571.2741127876237	0.0029308584054255	0.0165522291225841	0.1770672930950829	0.859457	0.859457	chr5	90959364	0.0657758468767258	chr5:90959364:G:A
chr5:90959564	['G', 'A']	19959	11605.488798676892	1631.3328953207345	0.0038735190831004	0.0111437980379613	0.347594156848977	0.728149	0.728149	chr5	90959564	0.1377797425872224	chr5:90959564:G:A
chr5:90959918	['T', 'C']	19959	8495.702630919568	1021.6993657306346	-0.0205016615384773	0.0123142427813681	-1.6648739108422503	0.0959536	0.0959536	chr5	90959918	1.017938726704378	chr5:90959918:T:C
chr5:90960183	['G', 'T']	19959	17244.960288808667	2285.592089632856	-0.0074298073291359	0.0102287632105431	-0.726364192444874	0.467624	0.467624	chr5	90960183	0.3301032075185635	chr5:90960183:G:T
chr5:90960279	['T', 'C']	19959	12474.750112764996	1758.0894789023528	0.0044734806966543	0.0109241687163869	0.4095030764165902	0.682175	0.682175	chr5	90960279	0.1661042004387252	chr5:90960279:T:C
chr5:90961002	['G', 'A']	19959	8591.152200060136	1041.9713987819885	-0.0189803129574632	0.0122504452092104	-1.549356993425261	0.121312	0.121312	chr5	90961002	0.9160962372536594	chr5:90961002:G:A
chr5:90961155	['T', 'A']	19959	12493.75582619155	1764.3636655737334	0.0071459173833684	0.010945882800131	0.65284066290961	0.513867	0.513867	chr5	90961155	0.2891492713556461	chr5:90961155:T:A
chr5:90961427	['A', 'G']	19959	35991.93503363789	4911.599781883602	0.0111867141768627	0.0171075128651933	0.6539065184409728	0.51318	0.51318	chr5	90961427	0.2897302775872339	chr5:90961427:A:G
chr5:90961549	['GGAGT', 'G']	19959	11141.628702784648	1521.5319358701647	0.0009445878169559	0.0115921568392231	0.081485079097609	0.935057	0.935057	chr5	90961549	0.0291619142280795	chr5:90961549:GGAGT:G
chr5:90961575	['A', 'G']	19959	5796.247535951083	808.3660807359535	0.0058896376860448	0.0148790408721874	0.3958344987850675	0.692231	0.692231	chr5	90961575	0.1597489557100843	chr5:90961575:A:G
chr5:90962767	['A', 'G']	19959	3736.310394947876	521.9046472613584	0.0050439844162292	0.0172581006208703	0.2922676444550078	0.770085	0.770085	chr5	90962767	0.1134613358747989	chr5:90962767:A:G
chr5:90963515	['A', 'C']	19959	7354.210795369117	1062.7723643877491	0.012017283630879	0.0129724190066031	0.9263718374161408	0.354264	0.354264	chr5	90963515	0.4506729780526791	chr5:90963515:A:C
chr5:90964596	['C', 'G']	19959	9803.9824121862	1367.4028826253705	0.0036456278134255	0.0117815935223461	0.3094341870232441	0.756995	0.756995	chr5	90964596	0.1209069890330591	chr5:90964596:C:G
chr5:90966377	['T', 'A']	19959	22179.00105263157	3069.143473282578	0.0089136063082525	0.0101792033027093	0.8756683645251622	0.381221	0.381221	chr5	90966377	0.4188231837605806	chr5:90966377:T:A
chr5:90966658	['T', 'C']	19959	28598.59720342806	3857.699380540368	-0.0016411692451268	0.011246054803703	-0.1459328870233221	0.883976	0.883976	chr5	90966658	0.0535595259473995	chr5:90966658:T:C
chr5:90966675	['C', 'G']	19959	14636.399939858667	1948.852193548452	-0.0046344256130884	0.0104894938299158	-0.4418159434796724	0.658627	0.658627	chr5	90966675	0.1813604696297911	chr5:90966675:C:G
chr5:90966795	['T', 'C']	19959	28632.86916871273	3864.381761892913	-0.0013145846876372	0.0112463405727758	-0.1168899944946934	0.906948	0.906948	chr5	90966795	0.0424176125655446	chr5:90966795:T:C
chr5:90967241	['ACT', 'A']	19959	2338.3514732411304	324.4819189416722	-0.0026234520022645	0.0214751698133664	-0.1221621074507948	0.902772	0.902772	chr5	90967241	0.0444219192819914	chr5:90967241:ACT:A
chr5:90967352	['A', 'T']	19959	28542.29013830427	3836.191587494104	-0.0030198811525479	0.0112237121623559	-0.2690625979055763	0.787884	0.787884	chr5	90967352	0.1035377188915384	chr5:90967352:A:T
chr5:90967700	['T', 'TGC']	19959	462.0231486120854	54.362335382093896	-0.0085506689533043	0.0472366726937525	-0.1810175964073623	0.856356	0.856356	chr5	90967700	0.067345655072262	chr5:90967700:T:TGC
chr5:90968046	['C', 'T']	19959	28542.580363855057	3841.387049292188	-0.0023966004108476	0.0112256577347635	-0.2134930947899723	0.830945	0.830945	chr5	90968046	0.0804277210859218	chr5:90968046:C:T
chr5:90968099	['A', 'G']	19959	35843.183362565775	4891.794349297443	0.0111892640214166	0.0167461201797033	0.6681705315227727	0.504032	0.504032	chr5	90968099	0.2975418901769914	chr5:90968099:A:G
chr5:90968300	['A', 'G']	19959	3435.34424011625	444.8707300281241	-0.0055848317225993	0.017938391468572	-0.3113340308345877	0.75555	0.75555	chr5	90968300	0.1217367900866075	chr5:90968300:A:G
chr5:90968431	['T', 'C']	19959	28543.150446025866	3837.825631135358	-0.0029379258056589	0.011224036859829	-0.2617530432543257	0.793515	0.793515	chr5	90968431	0.1004448592611728	chr5:90968431:T:C
chr5:90969841	['T', 'C']	19959	28535.8594478128	3834.33501256684	-0.0031031760308765	0.0112213478763079	-0.2765421823726175	0.782135	0.782135	chr5	90969841	0.1067182792996317	chr5:90969841:T:C
chr5:90969992	['G', 'A']	19959	27045.71012677256	3588.451551419052	-0.0085021611620811	0.0108294794929066	-0.7850941652043535	0.432408	0.432408	chr5	90969992	0.3641062797425121	chr5:90969992:G:A
chr5:90969998	['T', 'C']	19959	28543.860249536505	3839.580424409451	-0.0027007235685465	0.0112232791056489	-0.2406358732705144	0.80984	0.80984	chr5	90969998	0.0916007761595398	chr5:90969998:T:C
chr5:90970251	['T', 'C']	19959	28540.85994889012	3838.586299382682	-0.0026780996388749	0.0112236650606814	-0.2386118638070192	0.811409	0.811409	chr5	90970251	0.0907601794901347	chr5:90970251:T:C
chr5:90970652	['T', 'A']	19959	7081.064341551413	981.988117181553	0.0054365872753889	0.0131862044050655	0.4122935689742891	0.680129	0.680129	chr5	90970652	0.1674087068896498	chr5:90970652:T:A
chr5:90970847	['T', 'C']	19959	1381.276822851416	220.0704310453908	0.0306730937952766	0.0276168457850567	1.1106660780165427	0.266725	0.266725	chr5	90970847	0.5739362761991222	chr5:90970847:T:C
chr5:90971275	['T', 'C']	19959	7298.731372450769	1052.2283753828754	0.0103760205793393	0.0130248897106322	0.7966302064630453	0.425675	0.425675	chr5	90971275	0.3709218552982433	chr5:90971275:T:C
chr5:90971775	['A', 'G']	19959	2572.0	339.9212862504056	-0.0092023175971145	0.0205332164546976	-0.448167369073305	0.654037	0.654037	chr5	90971775	0.1843976821936237	chr5:90971775:A:G
chr5:90972173	['C', 'T']	19959	3642.364984717142	537.6915988547323	0.015335344460453	0.017531958705533	0.8747079957251583	0.381743	0.381743	chr5	90972173	0.4182289178321067	chr5:90972173:C:T
chr5:90972351	['T', 'C']	19959	36345.82102415072	4969.485301524643	0.0134904123860851	0.0177940849632195	0.7581402704308703	0.448376	0.448376	chr5	90972351	0.3483576417204986	chr5:90972351:T:C
chr5:90973346	['A', 'G']	19959	8675.173248471485	1277.562098527113	0.0156032156427814	0.0122016578145606	1.2787783332328528	0.20099	0.20099	chr5	90973346	0.6968255498076508	chr5:90973346:A:G
chr5:90973349	['T', 'A']	19959	27162.24812030075	3613.3670641888816	-0.0075822474669628	0.0108552953191676	-0.6984837578370209	0.484883	0.484883	chr5	90973349	0.3143630419839084	chr5:90973349:T:A
chr5:90973532	['C', 'A']	19959	27160.24721804511	3614.203478633173	-0.0075357443919251	0.0108567748488296	-0.6941052473550632	0.487624	0.487624	chr5	90973532	0.3119149273131739	chr5:90973532:C:A
chr5:90973559	['G', 'A']	19959	27158.24631578948	3608.2918319126384	-0.0081012842367546	0.0108570384202515	-0.7461780941700785	0.455569	0.455569	chr5	90973559	0.341445835925224	chr5:90973559:G:A
chr5:90973695	['T', 'C']	19959	28545.150947178507	3838.6894675204753	-0.0027082774495608	0.0112246775942374	-0.2412788631854503	0.809341	0.809341	chr5	90973695	0.0918684583437187	chr5:90973695:T:C
chr5:90974019	['G', 'A']	19959	27164.97142570684	3609.971327241032	-0.0079604240839761	0.0108618272339571	-0.7328807494828865	0.46364	0.46364	chr5	90974019	0.3338191028424158	chr5:90974019:G:A
chr5:90974465	['T', 'G']	19959	28545.01127706496	3838.478362974437	-0.0029462192918371	0.0112249201805196	-0.26247129106095	0.792961	0.792961	chr5	90974465	0.10074817195264	chr5:90974465:T:G
chr5:90974496	['A', 'G']	19959	4861.461434370771	662.4592243009545	-0.0012180635099677	0.0154083924184418	-0.0790519527858028	0.936992	0.936992	chr5	90974496	0.0282641170852069	chr5:90974496:A:G
chr5:90974783	['A', 'G']	19959	7296.559041700079	1052.5647173522743	0.0104113347402461	0.0130266194657945	0.7992353478647575	0.424163	0.424163	chr5	90974783	0.3724672179426533	chr5:90974783:A:G
chr5:90974943	['C', 'T']	19959	28542.720270608872	3839.2499168356494	-0.0026115308407158	0.0112223328009476	-0.2327083759711064	0.81599	0.81599	chr5	90974943	0.0883151635150487	chr5:90974943:C:T
chr5:90975008	['AAAAC', 'A']	19959	3432.031724552698	443.65429299757824	-0.0058004858272367	0.0179460812654002	-0.3232174055970671	0.746534	0.746534	chr5	90975008	0.1269504080647034	chr5:90975008:AAAAC:A
chr5:90975097	['G', 'A']	19959	28546.02326397593	3839.574435443015	-0.0026409171392438	0.011223433116591	-0.2353038603972132	0.813975	0.813975	chr5	90975097	0.0893889335982429	chr5:90975097:G:A
chr5:90975118	['T', 'C']	19959	35842.9582936488	4891.00666984749	0.0108115829475476	0.0167461452430767	0.6456162173809782	0.518535	0.518535	chr5	90975118	0.2852219243398177	chr5:90975118:T:C
chr5:90975293	['C', 'T']	19959	28543.440830033585	3840.124031263045	-0.0026012127564445	0.0112229466838776	-0.2317762731762203	0.816714	0.816714	chr5	90975293	0.0879299997309123	chr5:90975293:C:T
chr5:90976380	['A', 'G']	19959	7272.142098071981	1067.943611360592	0.0132772170045952	0.0131232117837763	1.0117353299905876	0.311677	0.311677	chr5	90976380	0.5062952450174566	chr5:90976380:A:G
chr5:90976393	['A', 'G']	19959	28627.57392878694	3849.056430893056	-0.003330893832567	0.0113042425228935	-0.2946587377103099	0.768258	0.768258	chr5	90976393	0.1144929086664222	chr5:90976393:A:G
chr5:90976806	['C', 'A']	19959	28544.860349751965	3838.453374114776	-0.0028069074800758	0.0112231728595137	-0.2500992825479329	0.802513	0.802513	chr5	90976806	0.095547923680055	chr5:90976806:C:A
chr5:90976939	['T', 'C']	19959	28546.29073962718	3838.5154290773407	-0.0028098520983635	0.0112247970324101	-0.2503254259520694	0.802338	0.802338	chr5	90976939	0.0956426384350501	chr5:90976939:T:C
chr5:90976981	['T', 'G']	19959	28545.29058929645	3837.778251613466	-0.0029064421595904	0.0112233937220366	-0.2589628619981335	0.795667	0.795667	chr5	90976981	0.0992686537713951	chr5:90976981:T:G
chr5:90977646	['A', 'G']	19959	35842.38740228503	4892.062351284296	0.0112234522078656	0.0167447952497398	0.6702651206224828	0.502697	0.502697	chr5	90977646	0.2986937065509846	chr5:90977646:A:G
chr5:90977984	['G', 'A']	19959	3642.547504509922	534.042690958524	0.0144936611840919	0.017532117381605	0.8266920000945759	0.408422	0.408422	chr5	90977984	0.3888908723117014	chr5:90977984:G:A
chr5:90978034	['A', 'C']	19959	28547.87293233083	3838.784382190108	-0.002873494738757	0.0112285237327912	-0.255910287686835	0.798023	0.798023	chr5	90978034	0.0979845915701501	chr5:90978034:A:C
chr5:90978227	['G', 'A']	19959	7210.251278195488	1054.9952049430924	0.0125992316787228	0.0130935758994453	0.9622452854347108	0.335938	0.335938	chr5	90978227	0.4737408676769759	chr5:90978227:G:A
chr5:90978714	['A', 'G']	19959	28543.58066456172	3838.842698809629	-0.0028332241816836	0.0112241135520832	-0.2524229791989079	0.800717	0.800717	chr5	90978714	0.0965209509010756	chr5:90978714:A:G
chr5:90978956	['A', 'G']	19959	28542.44042905117	3836.317455285108	-0.0030067356785654	0.0112245321523326	-0.2678718041660781	0.788801	0.788801	chr5	90978956	0.1030325474910254	chr5:90978956:A:G
chr5:90979089	['T', 'A']	19959	28541.72007015785	3835.9506865654535	-0.0030324111794866	0.0112241402001342	-0.2701686833393628	0.787033	0.787033	chr5	90979089	0.1040070574535951	chr5:90979089:T:A
chr5:90979217	['G', 'A']	19959	12356.286251504209	1652.4726823642925	-0.0025980768397129	0.0109398055382596	-0.2374883932467303	0.81228	0.81228	chr5	90979217	0.0902942398551166	chr5:90979217:G:A
chr5:90979249	['A', 'T']	19959	28542.580363855057	3836.476531485762	-0.0030909171389412	0.0112266335913936	-0.2753200337196996	0.783073	0.783073	chr5	90979249	0.1061977500501104	chr5:90979249:A:T
chr5:90980008	['T', 'G']	19959	14696.208959711365	1970.3879787974624	-0.0036142218401086	0.0104690705022282	-0.3452285319254884	0.729926	0.729926	chr5	90980008	0.1367211664832053	chr5:90980008:T:G
chr5:90980084	['G', 'A']	19959	36346.2841894262	4967.597947664943	0.012635235582883	0.0177907778888917	0.7102126540949183	0.477581	0.477581	chr5	90980084	0.320952959431648	chr5:90980084:G:A
chr5:90980376	['G', 'A']	19959	28541.28998797354	3836.302284535395	-0.0030638426798313	0.0112253260900208	-0.2729401939205218	0.784902	0.784902	chr5	90980376	0.1051845642943815	chr5:90980376:G:A
chr5:90980481	['A', 'G']	19959	28542.150195449536	3836.457592109121	-0.0029349150261568	0.0112241342096622	-0.2614825314214729	0.793723	0.793723	chr5	90980481	0.1003310348028963	chr5:90980481:A:G
chr5:90980568	['A', 'G']	19959	7299.194256502782	1051.95430374405	0.0102840237234998	0.0130279483214092	0.7893816792779046	0.429898	0.429898	chr5	90980568	0.3666345753318981	chr5:90980568:A:G
chr5:90980928	['A', 'G']	19959	7222.533079390536	1055.6348968755149	0.0123231119955727	0.0130892519317636	0.9414680120617356	0.346476	0.346476	chr5	90980928	0.4603268430970644	chr5:90980928:A:G
chr5:90981220	['A', 'G']	19959	28527.86390977444	3834.610259439537	-0.0028357752486708	0.0112227359970109	-0.2526812757090736	0.800517	0.800517	chr5	90981220	0.0966294408492435	chr5:90981220:A:G
chr5:90981858	['C', 'A']	19959	28519.286680697533	3834.341855135828	-0.0028201381360889	0.0112148678338957	-0.2514642328254093	0.801458	0.801458	chr5	90981858	0.0961192316955758	chr5:90981858:C:A
chr5:90981980	['T', 'C']	19959	28525.29194445837	3833.61802242528	-0.0029109116493258	0.0112196607071539	-0.259447386628173	0.795293	0.795293	chr5	90981980	0.0994728400981711	chr5:90981980:T:C
chr5:90982400	['A', 'T']	19959	9035.69611874436	1251.9230730803615	0.0057566370740555	0.0120126772377947	0.4792134975493891	0.631792	0.631792	chr5	90982400	0.1994258776044247	chr5:90982400:A:T
chr5:90983329	['G', 'A']	19959	28517.143931041395	3835.302009615424	-0.0026621581337707	0.0112137354284412	-0.2374015465906873	0.812348	0.812348	chr5	90983329	0.09025788442509	chr5:90983329:G:A
chr5:90983476	['C', 'T']	19959	28514.71465798045	3830.358320864816	-0.0032088826335208	0.0112126944529141	-0.2861830086422192	0.774741	0.774741	chr5	90983476	0.1108434601652073	chr5:90983476:C:T
chr5:90983597	['C', 'T']	19959	28513.28577871317	3832.109183067087	-0.0030136510815677	0.0112125864725174	-0.2687739433675145	0.788106	0.788106	chr5	90983597	0.1034153661156702	chr5:90983597:C:T
chr5:90983625	['G', 'A']	19959	28515.0	3830.703131190075	-0.0031678278361478	0.0112119382101336	-0.2825406077679486	0.777532	0.777532	chr5	90983625	0.1092817281693734	chr5:90983625:G:A
chr5:90984011	['T', 'C']	19959	7587.140408899578	1082.822243231563	0.0087153054442183	0.0128174861978446	0.6799543459374948	0.496541	0.496541	chr5	90984011	0.3040448854594296	chr5:90984011:T:C
chr5:90984086	['C', 'T']	19959	7466.0	1073.7821138419504	0.0104058757673282	0.0128560419385989	0.8094152008080843	0.418286	0.418286	chr5	90984086	0.3785266709787676	chr5:90984086:C:T
chr5:90988937	['AGCTTCATC', 'A']	19959	5934.651158116871	788.5520727193197	-0.000735006142839	0.0140692852517794	-0.0522418964208671	0.958336	0.958336	chr5	90988937	0.0184821972240926	chr5:90988937:AGCTTCATC:A
chr5:90989258	['C', 'T']	19959	5929.594177481586	784.6052489649555	-0.001210501944588	0.0140544351022532	-0.0861295339002265	0.931364	0.931364	chr5	90989258	0.030880552857557	chr5:90989258:C:T
chr5:90990082	['C', 'T']	19959	6743.703022404892	1036.1905691216912	0.019608876490696	0.0134706369346868	1.4556755249043376	0.145498	0.145498	chr5	90990082	0.8371429764027031	chr5:90990082:C:T
chr5:90993530	['G', 'C']	19959	610.1222751190178	123.90644435017308	0.0753841060462129	0.0413173086768205	1.8245163700244644	0.068089	0.068089	chr5	90993530	1.1669230441102612	chr5:90993530:G:C
chr5:90993800	['G', 'T']	19959	5970.794918057434	790.6094148046643	-0.0015772130537559	0.014014517034511	-0.1125413776209334	0.910395	0.910395	chr5	90993800	0.040770136140538	chr5:90993800:G:T
chr5:90994097	['A', 'G']	19959	34958.26052526063	4808.4350274552935	0.0156792437977068	0.0155843062472359	1.0060918688945673	0.314384	0.314384	chr5	90994097	0.5025395646953792	chr5:90994097:A:G
chr5:90994180	['C', 'T']	19959	11348.685999298208	1533.7704878744455	-0.0030746131185007	0.0112370066381551	-0.2736149597047417	0.784383	0.784383	chr5	90994180	0.105471827403792	chr5:90994180:C:T
chr5:90994188	['A', 'C']	19959	5976.593322304107	787.6335429035823	-0.0022255515168588	0.0140127986093741	-0.1588227718744221	0.87381	0.87381	chr5	90994188	0.0585829894731334	chr5:90994188:A:C
chr5:90994216	['T', 'C']	19959	27811.147310911736	3947.085312926456	0.0190100784665297	0.0109092267364299	1.742568829653903	0.0814244	0.0814244	chr5	90994216	1.0892454329798436	chr5:90994216:T:C
chr5:90996164	['T', 'TG']	19959	9583.361066559744	1493.747770662857	0.0280927365637143	0.0117848631906565	2.3837982765881685	0.0171443	0.0171443	chr5	90996164	1.7658802423859292	chr5:90996164:T:TG
chr5:90998728	['C', 'T']	19959	7367.476522174893	1167.2183575410315	0.0266081256765924	0.0129897651196358	2.048391593807237	0.0405347	0.0405347	chr5	90998728	1.3921730368770415	chr5:90998728:C:T
chr5:90998890	['G', 'A']	19959	5912.777477071117	804.3622253339706	-0.0024441081129407	0.0142454749475518	-0.1715708407012983	0.863777	0.863777	chr5	90998890	0.063598364199228	chr5:90998890:G:A
chr5:91000365	['G', 'A']	19959	5927.891010222489	783.4670968490714	-0.0012631965799312	0.0140556858542895	-0.0898708603070912	0.928391	0.928391	chr5	91000365	0.0322690783295221	chr5:91000365:G:A
chr5:91001699	['A', 'G']	19959	5906.775672831152	805.6422659119717	-0.0019804441785892	0.0142574823291181	-0.1389056028878658	0.889526	0.889526	chr5	91001699	0.0508413533793752	chr5:91001699:A:G
chr5:91001757	['A', 'G']	19959	9457.790887674804	1297.6419858569732	-0.0014140723735784	0.0118900358860904	-0.118929193076083	0.905333	0.905333	chr5	91001757	0.043191649013467	chr5:91001757:A:G
chr5:91002094	['A', 'G']	19959	9531.820560372917	1485.7881702357745	0.0278076945375894	0.0118048937869069	2.355607347219964	0.0185021	0.0185021	chr5	91002094	1.7327789761022452	chr5:91002094:A:G
chr5:91002945	['A', 'T']	19959	5928.891160553218	781.2153939120384	-0.0015512816110918	0.01405503511821	-0.110371948418823	0.912116	0.912116	chr5	91002945	0.0399499259738883	chr5:91002945:A:T
chr5:91003252	['T', 'A']	19959	9525.863629529396	1322.7293672191563	0.0006528410613613	0.0118594188934949	0.0550483179002532	0.956101	0.956101	chr5	91003252	0.0194962275714257	chr5:91003252:T:A
chr5:91003406	['G', 'C']	19959	9527.477352440124	1324.1235495072312	0.0008138589689493	0.0118566188037186	0.0686417420027119	0.945275	0.945275	chr5	91003406	0.0244418278839962	chr5:91003406:G:C
chr5:91003636	['A', 'G']	19959	9526.341068564556	1321.5192801508076	0.000582812305733	0.0118594758954723	0.0491431755391139	0.960806	0.960806	chr5	91003636	0.0173642935331736	chr5:91003636:A:G
chr5:91004602	['A', 'ACT']	19959	34932.25060132291	4804.486787161197	0.0150508301451666	0.0155436086903034	0.9682970309562496	0.332908	0.332908	chr5	91004602	0.4776757683335418	chr5:91004602:A:ACT
chr5:91004651	['T', 'C']	19959	9529.3872406535	1322.460902207917	0.0005285709659241	0.011858799108027	0.0445720482410674	0.964449	0.964449	chr5	91004651	0.0157207328766918	chr5:91004651:T:C
chr5:91005782	['A', 'G']	19959	9550.349488773056	1331.8705254767146	0.0015241376580185	0.0118504329406169	0.1286145127065	0.897664	0.897664	chr5	91005782	0.0468861914533491	chr5:91005782:A:G
chr5:91005875	['T', 'A']	19959	9552.393003908992	1333.4023032597418	0.0017431447000241	0.0118499181340484	0.1471018348232742	0.883053	0.883053	chr5	91005875	0.0540132296990117	chr5:91005875:T:A
chr5:91005947	['G', 'A']	19959	9550.87114719591	1333.1092978392926	0.0016836128371954	0.0118502605287418	0.1420739091020006	0.887023	0.887023	chr5	91005947	0.0520651190142927	chr5:91005947:G:A
chr5:91006045	['G', 'A']	19959	9552.957258104923	1333.4261635007365	0.0017126826305373	0.0118492474987327	0.1445393583618306	0.885076	0.885076	chr5	91006045	0.0530194355581263	chr5:91006045:G:A
chr5:91006220	['C', 'T']	19959	9555.393755637968	1335.1409309884414	0.0018955249668063	0.0118498719916631	0.1599616407788993	0.872913	0.872913	chr5	91006220	0.0590290386572477	chr5:91006220:C:T
chr5:91006224	['T', 'C']	19959	9553.95735832039	1333.1170118787888	0.001650679822294	0.0118492297320611	0.1393069304604433	0.889209	0.889209	chr5	91006224	0.0509961503021555	chr5:91006224:T:C
chr5:91006300	['A', 'G']	19959	9554.957458535851	1332.4589928622183	0.0015442532399167	0.0118491556938713	0.1303260147653808	0.89631	0.89631	chr5	91006300	0.0475417581897167	chr5:91006300:A:G
chr5:91006773	['T', 'TA']	19959	9529.477452650566	1323.064903835557	0.0007574170506715	0.0118548744515933	0.0638907694690719	0.949058	0.949058	chr5	91006773	0.0227072456230322	chr5:91006773:T:TA
chr5:91007522	['C', 'T']	19959	9485.425736620566	1474.1208125522485	0.0274459438827417	0.0118203388945317	2.3219252956815564	0.020247	0.020247	chr5	91007522	1.6936393171389486	chr5:91007522:C:T
chr5:91007713	['G', 'A']	19959	9551.435658448589	1331.6566658456395	0.0013985032223966	0.0118497368441272	0.1180197704634913	0.906053	0.906053	chr5	91007713	0.0428463973184244	chr5:91007713:G:A
chr5:91007801	['T', 'A']	19959	5977.5989878238215	788.6234750848494	-0.0015302230132316	0.0139928193328579	-0.1093577339084494	0.91292	0.91292	chr5	91007801	0.0395672784140169	chr5:91007801:T:A
chr5:91007947	['T', 'C']	19959	9526.81855546088	1323.94290578087	0.0007672735031921	0.011858270963308	0.0647036575202415	0.948411	0.948411	chr5	91007947	0.0230034175664804	chr5:91007947:T:C
chr5:91008714	['G', 'A']	19959	7470.620088211707	944.5461001873108	-0.0102564132489897	0.0128119371216478	-0.8005357153728072	0.42341	0.42341	chr5	91008714	0.3732388891282901	chr5:91008714:G:A
chr5:91008760	['G', 'T']	19959	18127.08215950674	2581.718221727902	0.0143459956020129	0.0100970591014859	1.4208093126741996	0.155388	0.155388	chr5	91008760	0.808582523083436	chr5:91008760:G:T
chr5:91009657	['A', 'AT']	19959	6705.687785073431	1028.8619948091568	0.0195393521671064	0.013495211988043	1.4478729333350595	0.147668	0.147668	chr5	91009657	0.8307136071194261	chr5:91009657:A:AT
chr5:91009662	['A', 'T']	19959	6705.015636746353	1029.1787811319302	0.0195648632068603	0.0134949399747604	1.4497925328643493	0.147132	0.147132	chr5	91009662	0.8322928615211193	chr5:91009662:A:T
chr5:91010162	['A', 'G']	19959	9550.349488773056	1330.2862620368835	0.0013036188238135	0.0118506104715425	0.1100043602769657	0.912407	0.912407	chr5	91010162	0.0398113914689186	chr5:91010162:A:G
chr5:91010626	['G', 'T']	19959	5923.29677322377	782.3740481094861	-0.0012575449543953	0.0140630685032623	-0.0894218039330181	0.928748	0.928748	chr5	91010626	0.032102108456024	chr5:91010626:G:T
chr5:91010789	['AATTT', 'A']	19959	6253.446460798076	951.8790493143983	0.016715709204619	0.0138589843219577	1.206128011714047	0.227782	0.227782	chr5	91010789	0.6424805981214448	chr5:91010789:AATTT:A
chr5:91011122	['A', 'G']	19959	10366.116223124343	1510.3066354882124	0.0110049047112016	0.0114889713198999	0.957866845062111	0.338142	0.338142	chr5	91011122	0.4709008829597808	chr5:91011122:A:G
chr5:91011335	['C', 'T']	19959	28983.712975492403	4067.9782714005473	0.0174701014890976	0.0112773956106172	1.549125533261433	0.121367	0.121367	chr5	91011335	0.9158993829983374	chr5:91011335:C:T
chr5:91011344	['A', 'G']	19959	11614.073275862069	1625.0106502093065	0.0054221100001691	0.0111536216298559	0.4861299925806437	0.62688	0.62688	chr5	91011344	0.2028155856853576	chr5:91011344:A:G
chr5:91012571	['C', 'T']	19959	586.0587262614622	89.53099020396846	0.0177716004845144	0.0418593294041148	0.4245553079206147	0.671165	0.671165	chr5	91012571	0.1731706992341736	chr5:91012571:C:T
chr5:91013209	['A', 'G']	19959	32634.63508367572	4371.380476072762	-0.0101331963401374	0.013076113554781	-0.7749394571778128	0.438385	0.438385	chr5	91013209	0.3581443143062546	chr5:91013209:A:G
chr5:91013918	['G', 'A']	19959	32663.54612878977	4378.550112338103	-0.0094305665533951	0.0131011315003488	-0.7198284020845083	0.471639	0.471639	chr5	91013918	0.3263902901238282	chr5:91013918:G:A
chr5:91013970	['C', 'T']	19959	13837.46647288764	1867.0630612111088	-0.0015727990120016	0.0105977853325253	-0.1484082723561722	0.882022	0.882022	chr5	91013970	0.0545205822611012	chr5:91013970:C:T
chr5:91014626	['GTA', 'G']	19959	32637.81145692378	4371.585254601578	-0.0101730731569227	0.0130759907126405	-0.7779963584012406	0.43658	0.43658	chr5	91014626	0.359936163470187	chr5:91014626:GTA:G
chr5:91014903	['G', 'A']	19959	32781.6424491432	4416.944581882392	-0.006338890397807	0.0131784506422579	-0.4810042219592009	0.630519	0.630519	chr5	91014903	0.2003018219048114	chr5:91014903:G:A
chr5:91015282	['T', 'G']	19959	32834.93535778714	4437.196415583884	-0.0036771652962473	0.0132182576746503	-0.2781883502921383	0.780871	0.780871	chr5	91015282	0.1074207057072017	chr5:91015282:T:G
chr5:91015665	['T', 'G']	19959	32838.0	4439.402824840101	-0.0032094301532049	0.0132158999671422	-0.2428461293732824	0.808127	0.808127	chr5	91015665	0.0925203829567972	chr5:91015665:T:G
chr5:91015941	['C', 'T']	19959	32641.541718867447	4376.999851934974	-0.0090517575529635	0.0130718011281332	-0.6924644480309804	0.488654	0.488654	chr5	91015941	0.3109985418526192	chr5:91015941:C:T
chr5:91017228	['C', 'T']	19959	32632.0	4374.570477822183	-0.009414479918891	0.0130683121506005	-0.7204051916114099	0.471284	0.471284	chr5	91017228	0.326717304203154	chr5:91017228:C:T
chr5:91017854	['T', 'C']	19959	7263.183431062997	991.1670750258756	0.0013473364960616	0.0130256874725183	0.1034368818462919	0.917617	0.917617	chr5	91017854	0.0373385491850339	chr5:91017854:T:C
chr5:91018590	['C', 'G']	19959	8380.259621166566	1132.495001703608	-0.0002610035491394	0.0123505724115281	-0.0211329111269214	0.98314	0.98314	chr5	91018590	0.0073846338482439	chr5:91018590:C:G
chr5:91018836	['G', 'A']	19959	28367.10634459256	3785.026942917286	-0.0077368832646184	0.011110888861828	-0.6963334221800084	0.486228	0.486228	chr5	91018836	0.3131600354240782	chr5:91018836:G:A
chr5:91018963	['C', 'A']	19959	32638.176305502657	4371.977638267349	-0.0100854185994423	0.0130758069916182	-0.7713037218970299	0.440536	0.440536	chr5	91018963	0.35601859585009	chr5:91018963:C:A
chr5:91019048	['C', 'T']	19959	13825.156066756876	1865.640598429356	-0.0015206481275816	0.0106009596337594	-0.1434443842931969	0.885941	0.885941	chr5	91019048	0.0525951993630831	chr5:91019048:C:T
chr5:91019088	['C', 'T']	19959	13836.466222311316	1865.2800448316743	-0.0016559862171187	0.0106020996293607	-0.1561941761547615	0.875882	0.875882	chr5	91019088	0.0575543986272674	chr5:91019088:C:T
chr5:91019219	['A', 'G']	19959	33671.0	4528.38463302046	-0.008386542841802	0.0139147588287732	-0.6027084583356287	0.54671	0.54671	chr5	91019219	0.2622429822542268	chr5:91019219:A:G
chr5:91020965	['G', 'A']	19959	28883.23564197655	3852.402963504512	-0.0073857417845011	0.0112663039817735	-0.6555603147624742	0.512115	0.512115	chr5	91020965	0.2906325033653247	chr5:91020965:G:A
chr5:91022574	['C', 'A']	19959	24816.216798636862	3287.027729707253	-0.0077774229358696	0.0104165483128985	-0.7466410851509242	0.455289	0.455289	chr5	91022574	0.3417128423274584	chr5:91022574:C:A
chr5:91023285	['TAAG', 'T']	19959	4006.8030067652217	537.6135602323113	-0.0004221790266648	0.0166935417769545	-0.0252899613698344	0.979824	0.979824	chr5	91023285	0.0088519270557319	chr5:91023285:TAAG:T
chr5:91024077	['G', 'A']	19959	8758.438821525204	1155.4139072869368	-0.0029670749903639	0.0121405072313931	-0.2443946479181421	0.806928	0.806928	chr5	91024077	0.0931652144696132	chr5:91024077:G:A
chr5:91025042	['T', 'C']	19959	4055.406373703463	552.104322018338	0.0016687154036229	0.0166274937289643	0.1003588051707489	0.92006	0.92006	chr5	91025042	0.0361838500248311	chr5:91025042:T:C
chr5:91025471	['A', 'G']	19959	26053.52676155157	3541.003460425164	0.0020922252772387	0.0105942771692078	0.1974863639890176	0.843449	0.843449	chr5	91025471	0.0739411723376835	chr5:91025471:A:G
chr5:91026211	['G', 'T']	19959	26044.52450636464	3537.245465906681	0.0018892379707964	0.0105915640318725	0.178371953859814	0.858433	0.858433	chr5	91026211	0.0662935955127153	chr5:91026211:G:T
chr5:91030765	['T', 'C']	19959	26190.185394947875	3536.872096179764	0.0004948617930682	0.0106066245416378	0.0466559168871895	0.962788	0.962788	chr5	91030765	0.016469331324158	chr5:91030765:T:C
chr5:91031613	['G', 'C']	19959	6218.0	864.1630923280335	0.0067956351274471	0.0139484788083568	0.4871954297536581	0.626125	0.626125	chr5	91031613	0.2033389553024292	chr5:91031613:G:C
chr5:91032720	['A', 'G']	19959	9983.001052473312	1394.950340694797	0.0086249728543445	0.0116868460933429	0.7380068827343823	0.460519	0.460519	chr5	91032720	0.33675244706337	chr5:91032720:A:G
chr5:91033110	['G', 'A']	19959	9969.498496692722	1391.0792490421543	0.0082011598360868	0.0116958313354606	0.7012036682866422	0.483184	0.483184	chr5	91033110	0.315887455237003	chr5:91033110:G:A
chr5:91033641	['T', 'C']	19959	37445.0	5043.866275424447	-0.0133050810820991	0.0212484447308667	-0.6261672913298637	0.531212	0.531212	chr5	91033641	0.2747321228815326	chr5:91033641:T:C
chr5:91035810	['T', 'C']	19959	23049.908258313106	3153.173522061197	0.0054080027435371	0.0102469462951028	0.5277672574630085	0.597667	0.597667	chr5	91035810	0.2235407229408813	chr5:91035810:T:C
chr5:91036104	['AT', 'A']	19959	12670.505493402896	1713.073088432039	0.0013219812930253	0.0108221556053509	0.1221550808576177	0.902777	0.902777	chr5	91036104	0.0444195139499738	chr5:91036104:AT:A
chr5:91037324	['G', 'A']	19959	22200.11228580018	3068.1383806946387	0.0077699749925299	0.0101271807359001	0.767239688434303	0.442948	0.442948	chr5	91037324	0.3536472549024251	chr5:91037324:G:A
chr5:91037467	['TATC', 'T']	19959	9515.383732584944	1348.3936179053956	0.0084349338575345	0.0117974983780247	0.7149764795260654	0.474632	0.474632	chr5	91037467	0.3236429847134466	chr5:91037467:TATC:T
chr5:91037819	['T', 'C']	19959	31148.363704706066	4244.914371043852	0.0054425313655332	0.0121994636263983	0.4461287423945588	0.655509	0.655509	chr5	91037819	0.183421341161533	chr5:91037819:T:C
chr5:91038139	['G', 'A']	19959	659.0990679494889	81.87936260310006	-0.0137913376188183	0.0399641855789083	-0.3450924226039256	0.730029	0.730029	chr5	91038139	0.1366598874277409	chr5:91038139:G:A
chr5:91039719	['G', 'A']	19959	10766.157654723129	1507.0732475116229	0.0061219966116254	0.0113517106995625	0.5393016765183518	0.589685	0.589685	chr5	91039719	0.2293799193649481	chr5:91039719:G:A
chr5:91039818	['G', 'A']	19959	7273.457679779504	956.5613760555498	-0.001801054017718	0.0130148731368734	-0.1383842930143748	0.889938	0.889938	chr5	91039818	0.0506402486312697	chr5:91039818:G:A
chr5:91040714	['T', 'C']	19959	11497.608490802464	1571.932006233862	0.0038560521646113	0.0111736294874121	0.3451029201348956	0.730021	0.730021	chr5	91040714	0.1366646466563362	chr5:91040714:T:C
chr5:91041536	['G', 'C']	19959	659.4295096761255	81.97430726704286	-0.0137141643967657	0.0399644130141133	-0.3431594101462868	0.731482	0.731482	chr5	91041536	0.1357963563423011	chr5:91041536:G:C
chr5:91041596	['C', 'T']	19959	11450.015737770653	1564.919692942639	0.0038121324417762	0.0111765443832456	0.3410832821897009	0.733044	0.733044	chr5	91041596	0.1348699566225865	chr5:91041596:C:T
chr5:91043497	['C', 'T']	19959	10128.029766975696	1416.0965253493907	0.0080382621831518	0.0116281468030357	0.6912762901353596	0.4894	0.4894	chr5	91043497	0.3103360349842296	chr5:91043497:C:T
chr5:91043963	['G', 'A']	19959	7280.729568572431	956.3108377621928	-0.002006188552797	0.0130057322692685	-0.1542541789467355	0.877411	0.877411	chr5	91043963	0.0567969251973661	chr5:91043963:G:A
chr5:91044251	['G', 'A']	19959	10136.523601924231	1415.3364756687292	0.007933942430373	0.0116253362036871	0.6824699338894593	0.49495	0.49495	chr5	91044251	0.3054386714116278	chr5:91044251:G:A
chr5:91044814	['C', 'T']	19959	23175.12795709704	3170.25328671067	0.0047830568550148	0.010198154130039	0.4690120186481713	0.639066	0.639066	chr5	91044814	0.1944542874509328	chr5:91044814:C:T
chr5:91047028	['G', 'A']	19959	10901.277101187792	1524.8144366477195	0.0062498791632785	0.011312049461214	0.5524975102617526	0.580614	0.580614	chr5	91047028	0.2361124964935926	chr5:91047028:G:A
chr5:91047761	['A', 'G']	19959	11641.166507992184	1645.8272483411845	0.0083498026292289	0.0111604413587926	0.7481606112871771	0.454372	0.454372	chr5	91047761	0.3425884392252156	chr5:91047761:A:G
chr5:91048201	['A', 'G']	19959	7919.396783244814	1070.9919407629618	0.0017770160259453	0.0126168793012373	0.1408443390411949	0.887994	0.887994	chr5	91048201	0.0515899686534876	chr5:91048201:A:G
chr5:91048332	['T', 'C']	19959	9110.369362597716	1204.6541106978048	-0.0029709357329133	0.0119887313182349	-0.2478106860560421	0.804283	0.804283	chr5	91048332	0.094591110812836	chr5:91048332:T:C
chr5:91050522	['T', 'G']	19959	8021.803828230695	1112.238605364742	0.0052263366326392	0.0125317626476658	0.4170472087270725	0.676648	0.676648	chr5	91050522	0.1696371975091331	chr5:91050522:T:G
chr5:91050563	['A', 'T']	19959	8019.008870401924	1111.2617217091183	0.005171299573215	0.0125330445752556	0.4126131956336334	0.679894	0.679894	chr5	91050563	0.1675587914165482	chr5:91050563:A:T
chr5:91051472	['A', 'C']	19959	8068.467579032444	1116.5505775288775	0.0047876761388985	0.0125614733727268	0.3811396957058752	0.703104	0.703104	chr5	91051472	0.1529804313307727	chr5:91051472:A:C
chr5:91052970	['G', 'A']	19959	31193.56288205231	4289.770116617254	0.0090909775291213	0.0122189555384049	0.7440061059677193	0.456882	0.456882	chr5	91052970	0.3401959517159369	chr5:91052970:G:A
chr5:91053196	['C', 'T']	19959	1558.1561356917373	205.0224225860852	0.0023175243146685	0.0258877468115563	0.0895220558026329	0.928668	0.928668	chr5	91053196	0.032139519093785	chr5:91053196:C:T
chr5:91053446	['A', 'G']	19959	5549.556095605552	755.5064177494593	0.0059987736663931	0.0145474632465522	0.4123587435640951	0.680081	0.680081	chr5	91053446	0.1674393582378092	chr5:91053446:A:G
chr5:91054685	['T', 'G']	19959	8066.424898511503	1120.914629713906	0.0055295962215921	0.0124956766561181	0.4425207512779814	0.658117	0.658117	chr5	91054685	0.181696890675714	chr5:91054685:T:G
chr5:91055142	['A', 'G']	19959	24767.7227901383	3453.905178039365	0.0116527342552443	0.0104216446690886	1.1181281482189904	0.263526	0.263526	chr5	91055142	0.5791765299790153	chr5:91055142:A:G
chr5:91055181	['T', 'C']	19959	6753.6767550233	869.1248577005654	-0.0124348951095958	0.0134566159153977	-0.9240729755366812	0.35546	0.35546	chr5	91055181	0.4492092634480398	chr5:91055181:T:C
chr5:91055333	['T', 'A']	19959	18234.654422450512	2579.999025037986	0.0132461844617453	0.0100980755769263	1.3117533495206113	0.189618	0.189618	chr5	91055333	0.7221204384661839	chr5:91055333:T:A
chr5:91055396	['TTAATGA', 'T']	19959	18344.514659449706	2603.781281973637	0.0139710462733017	0.0100904496879274	1.384581134180492	0.166196	0.166196	chr5	91055396	0.7793794330117911	chr5:91055396:TTAATGA:T
chr5:91055646	['T', 'A']	19959	18343.67627161113	2605.153031208541	0.0141201587574676	0.0100891146619129	1.3995438877082211	0.161665	0.161665	chr5	91055646	0.7913839934031777	chr5:91055646:T:A
chr5:91055882	['A', 'G']	19959	19091.869663259167	2673.6806761427315	0.0104094874441678	0.0100612463610878	1.0346121216578943	0.300863	0.300863	chr5	91055882	0.521631218321278	chr5:91055882:A:G
chr5:91056159	['A', 'G']	19959	21982.1149989974	3020.2727839662075	0.006664181309886	0.0101169482946149	0.6587145763543415	0.510087	0.510087	chr5	91056159	0.2923557446911391	chr5:91056159:A:G
chr5:91056403	['C', 'T']	19959	18339.35080948324	2602.562764040232	0.0138858210621424	0.0100889291858764	1.376342405255586	0.168731	0.168731	chr5	91056403	0.7728051195916058	chr5:91056403:C:T
chr5:91056492	['T', 'C']	19959	18332.4295308741	2603.358410890638	0.0141699749401027	0.0100885416289279	1.4045612796473612	0.160167	0.160167	chr5	91056492	0.7954269588773668	chr5:91056492:T:C
chr5:91056877	['A', 'G']	19959	18201.91196512677	2568.379717775397	0.0125227130123725	0.0101008243527958	1.2397713864716635	0.215075	0.215075	chr5	91056877	0.6674100684272515	chr5:91056877:A:G
chr5:91058282	['T', 'C']	19959	3115.62440491105	387.7899192463733	-0.0198591389468821	0.0188506669242657	-1.0534979492591992	0.292126	0.292126	chr5	91058282	0.5344297879288101	chr5:91058282:T:C
chr5:91058448	['G', 'A']	19959	24627.02523675191	3456.401642555916	0.0137185544101052	0.0104442710066061	1.313500425393792	0.189029	0.189029	chr5	91058448	0.7234715631610085	chr5:91058448:G:A
chr5:91060747	['G', 'A']	19959	8274.829182742898	1211.6250208943377	0.0164012777468353	0.0124934557912888	1.3127895132323	0.189269	0.189269	chr5	91060747	0.722920512456851	chr5:91060747:G:A
chr5:91060873	['A', 'G']	19959	24445.67438364401	3422.1576534841097	0.0124623604650441	0.0103459205650052	1.2045675768280788	0.228385	0.228385	chr5	91060873	0.6413324233296601	chr5:91060873:A:G
chr5:91061135	['C', 'G']	19959	8281.244738424535	1214.239207248175	0.0167055572923828	0.0124906581210113	1.3374441226824787	0.181093	0.181093	chr5	91061135	0.7420983366551746	chr5:91061135:C:G
chr5:91061484	['A', 'G']	19959	18343.67627161113	2603.6751104276505	0.014003472901744	0.0100868053598233	1.3882961356150618	0.165062	0.165062	chr5	91061484	0.7823528969965651	chr5:91061484:A:G
chr5:91062483	['A', 'G']	19959	19762.980357769204	2758.8510221436763	0.0095812746544061	0.0100490496694519	0.953450820681305	0.340373	0.340373	chr5	91062483	0.468044897518349	chr5:91062483:A:G
chr5:91064115	['T', 'C']	19959	1783.1786841709677	263.82092130373775	0.0160424259580755	0.0242658418578082	0.6611114525545886	0.508548	0.508548	chr5	91064115	0.2936680493266744	chr5:91064115:T:C
chr5:91066193	['G', 'A']	19959	19148.837634678028	2690.645541709445	0.0114794915409012	0.010063503928805	1.1407052277331793	0.254006	0.254006	chr5	91066193	0.5951560245764591	chr5:91066193:G:A
chr5:91066557	['G', 'A']	19959	19147.75612689821	2687.1963669708985	0.0112374857791494	0.0100622522487906	1.1167962699901597	0.264095	0.264095	chr5	91066557	0.5782398210307327	chr5:91066557:G:A
chr5:91068808	['A', 'C']	19959	19861.87337135674	2746.4687413950173	0.0095112783205562	0.0104976945344923	0.9060349669448796	0.364928	0.364928	chr5	91068808	0.4377928130426717	chr5:91068808:A:C
chr5:91069520	['A', 'G']	19959	3674.0	425.82037450519897	-0.031093585901114	0.0174736325844469	-1.7794574625993955	0.07518	0.07518	chr5	91069520	1.1238976786222064	chr5:91069520:A:G
chr5:91070188	['T', 'A']	19959	8332.252405291641	1229.0056493843504	0.0180061085633059	0.0124738166637897	1.4435123626256232	0.148892	0.148892	chr5	91070188	0.8271286363592578	chr5:91070188:T:A
chr5:91070399	['T', 'C']	19959	11190.242645953396	1571.3783605749363	0.0097153446319066	0.0112320577532193	0.8649656942087979	0.387068	0.387068	chr5	91070399	0.4122127315430304	chr5:91070399:T:C
chr5:91070455	['G', 'A']	19959	22064.42194938612	3025.9306127187374	0.006424271283742	0.0101194513004535	0.6348438361923998	0.525538	0.525538	chr5	91070455	0.2793958760322165	chr5:91070455:G:A
chr5:91071174	['G', 'A']	19959	9976.499849684336	1359.934370734344	0.0020425367951183	0.0117019772501123	0.1745462968746331	0.861438	0.861438	chr5	91071174	0.0647759744281781	chr5:91071174:G:A
chr5:91072779	['C', 'T']	19959	32068.82020444979	4426.595313646572	0.0102934306754381	0.0126776598324049	0.8119346008265249	0.416839	0.416839	chr5	91072779	0.3800316546499356	chr5:91072779:C:T
chr5:91072966	['T', 'C']	19959	16572.660670441448	2363.922595787148	0.0141944367521493	0.010290638018269	1.379354392502182	0.167801	0.167801	chr5	91072966	0.7752054553476772	chr5:91072966:T:C
chr5:91073788	['A', 'G']	19959	4662.167936253382	580.8310798247551	-0.0223585206049153	0.0157034433828299	-1.4237973201063616	0.154521	0.154521	chr5	91073788	0.8110124899326236	chr5:91073788:A:G
chr5:91074070	['C', 'A']	19959	9922.491431148526	1350.2955262962037	0.0019502698604411	0.0117256485114288	0.1663251169895033	0.867903	0.867903	chr5	91074070	0.0615288104442063	chr5:91074070:C:A
chr5:91074325	['C', 'G']	19959	9975.99964924588	1360.437977719087	0.0021929842235191	0.011703944896533	0.1873713728922887	0.851371	0.851371	chr5	91074325	0.0698811471521579	chr5:91074325:C:G
chr5:91075959	['T', 'C']	19959	13923.185536009623	2052.2597447688267	0.0203603549478145	0.0106742220294702	1.907432213008312	0.056479	0.056479	chr5	91075959	1.248113001374217	chr5:91075959:T:C
chr5:91078896	['T', 'C']	19959	3597.360475021296	423.779214294369	-0.028756824241891	0.0176305810838834	-1.6310763726431217	0.10289	0.10289	chr5	91078896	0.9876268327775102	chr5:91078896:T:C
chr5:91079259	['G', 'A']	19959	5016.256640272627	694.026522931873	-0.0046722708456378	0.0151974948985452	-0.3074369083081645	0.758514	0.758514	chr5	91079259	0.1200363989687003	chr5:91079259:G:A
chr5:91082172	['A', 'G']	19959	14814.74225874336	2119.7664240335343	0.0138384419357292	0.0105447811181862	1.312349851611667	0.189417	0.189417	chr5	91082172	0.7225810460567503	chr5:91082172:A:G
chr5:91083336	['A', 'G']	19959	3581.5383343355384	415.8649601342638	-0.0313717057139142	0.0176684801557944	-1.7755746638810823	0.0758183	0.0758183	chr5	91083336	1.1202259575631883	chr5:91083336:A:G
chr5:91083994	['C', 'T']	19959	415.02079366670006	91.43677145833524	0.0816207776268089	0.0498251844871922	1.6381430087386792	0.101408	0.101408	chr5	91083994	0.9939277824897936	chr5:91083994:C:T
chr5:91084061	['A', 'G']	19959	7308.0	1011.897298492676	0.0073062092807908	0.0131817178663194	0.5542683703964679	0.579401	0.579401	chr5	91084061	0.2370207595739084	chr5:91084061:A:G
chr5:91085028	['A', 'G']	19959	7533.132291040288	1054.8238964635905	0.0079209772387601	0.0130144974803363	0.6086272059853239	0.542778	0.542778	chr5	91085028	0.2653777635772072	chr5:91085028:A:G
chr5:91087399	['C', 'T']	19959	6435.256966720129	851.0343439605216	0.0003766677609651	0.0138952811805665	0.0271076026508836	0.978374	0.978374	chr5	91087399	0.00949509706597	chr5:91087399:C:T
chr5:91087644	['A', 'G']	19959	14692.0	2019.65521160098	0.0053276881289136	0.0105882948029136	0.5031677175674755	0.614852	0.614852	chr5	91087644	0.2112294099457789	chr5:91087644:A:G
chr5:91089781	['T', 'C']	19959	1335.1337876434334	183.31807918193417	0.010867830382004	0.0280950016925582	0.3868243362620168	0.69889	0.69889	chr5	91089781	0.1555911735423283	chr5:91089781:T:C
chr5:91090351	['C', 'G']	19959	1337.066990680429	181.6076437259973	0.0100369808030372	0.0280760632695861	0.3574924556431643	0.720727	0.720727	chr5	91090351	0.1422292080205233	chr5:91090351:C:G
chr5:91090697	['G', 'T']	19959	4395.660703547805	572.8653750145486	-0.0161564224265321	0.016111963488626	-1.0027593742958412	0.315989	0.315989	chr5	91090697	0.5003280354906183	chr5:91090697:G:T
chr5:91091802	['G', 'A']	19959	20912.42992481204	2834.750047191251	-0.0017355035235168	0.0101965633772224	-0.1702047502979006	0.864851	0.864851	chr5	91091802	0.0630587080863096	chr5:91091802:G:A
chr5:91092423	['A', 'G']	19959	1439.288449010273	185.79368626864945	0.0042747569846861	0.0270462472695352	0.1580536087718614	0.874416	0.874416	chr5	91092423	0.0582819042969897	chr5:91092423:A:G
chr5:91093023	['C', 'G']	19959	1524.076360356749	181.451003728578	-0.0054638512222525	0.0262601326397714	-0.2080663984909747	0.835179	0.835179	chr5	91093023	0.0782204342397768	chr5:91093023:C:G
chr5:91093633	['A', 'C']	19959	30718.53908207235	4190.538331615919	0.0023601477886852	0.0119465350768804	0.1975591896308675	0.843392	0.843392	chr5	91093633	0.0739705228045951	chr5:91093633:A:C
chr5:91094066	['A', 'G']	19959	20804.38120300752	2835.0807625857824	-0.0001697429391648	0.0102032690684667	-0.0166361327948712	0.986727	0.986727	chr5	91094066	0.0058029879519544	chr5:91094066:A:G
chr5:91094763	['G', 'A']	19959	8042.014633657413	1110.49156127141	0.0059385252112936	0.0127722160459131	0.4649565267253598	0.641968	0.641968	chr5	91094763	0.1924866195476352	chr5:91094763:G:A
chr5:91095118	['T', 'C']	19959	20892.2805593144	2842.7027568226003	-0.0008217329080748	0.010196896593922	-0.0805865687178433	0.935772	0.935772	chr5	91095118	0.0288299538301174	chr5:91095118:T:C
chr5:91096103	['T', 'C']	19959	1734.0	209.60416813120744	-0.0267097725051016	0.0248900500296841	-1.0731104386390231	0.283235	0.283235	chr5	91096103	0.5478530808987251	chr5:91096103:T:C
chr5:91096104	['A', 'C']	19959	1734.0	209.60416813120744	-0.0267097725051016	0.0248900500296841	-1.0731104386390231	0.283235	0.283235	chr5	91096104	0.5478530808987251	chr5:91096104:A:C
chr5:91096804	['A', 'G']	19959	10674.674150546256	1464.6904458571853	0.0075238832664761	0.0115189425993038	0.6531748206585272	0.513651	0.513651	chr5	91096804	0.289331862044029	chr5:91096804:A:G
chr5:91098808	['A', 'G']	19959	12078.236066559744	1675.171300046326	0.0082225963598023	0.0111254791741314	0.7390779517093679	0.459868	0.459868	chr5	91098808	0.337366809836567	chr5:91098808:A:G
chr5:91099389	['G', 'T']	19959	31496.89039791521	4316.253378128395	0.0056913394838439	0.0123640817635811	0.4603123460901042	0.645297	0.645297	chr5	91099389	0.1902403539328165	chr5:91099389:G:T
chr5:91100044	['G', 'A']	19959	1515.0759094097605	185.2641131463224	-0.0193661010317183	0.0265772806719636	-0.7286712764465639	0.466211	0.466211	chr5	91100044	0.3314174837477838	chr5:91100044:G:A
chr5:91100101	['T', 'C']	19959	7962.797915518364	1109.481222881106	0.0087282588471084	0.0126704934374358	0.6888649514880134	0.490916	0.490916	chr5	91100101	0.3089928130855602	chr5:91100101:T:C
chr5:91100335	['G', 'A']	19959	7942.591781508393	1105.2748511656011	0.0084340946332017	0.0126831054484015	0.6649865577097049	0.506067	0.506067	chr5	91100335	0.2957919815712151	chr5:91100335:G:A
chr5:91101024	['ATC', 'A']	19959	7861.575544976196	1082.3084689768764	0.0067724379939646	0.012729952071318	0.5320081298046432	0.594726	0.594726	chr5	91101024	0.2256830747684142	chr5:91101024:ATC:A
chr5:91101516	['G', 'A']	19959	7943.193926638604	1103.1540654768264	0.0081904477075208	0.0126849169330006	0.6456839844345298	0.518491	0.518491	chr5	91101516	0.285258777720958	chr5:91101516:G:A
chr5:91102100	['C', 'T']	19959	2543.127417576912	340.9783573135039	-0.0086671505011352	0.0207850980271803	-0.4169886757234137	0.676691	0.676691	chr5	91102100	0.1696095996009547	chr5:91102100:C:T
chr5:91102197	['A', 'G']	19959	2538.254346845718	338.84095014595715	-0.0092188684820833	0.0208016725064155	-0.4431791952901943	0.657641	0.657641	chr5	91102197	0.1820111189493089	chr5:91102197:A:G
chr5:91103195	['A', 'T']	19959	8007.40119250426	1119.8956237921493	0.0095214182374852	0.0126550269789675	0.7523822946651748	0.45183	0.45183	chr5	91103195	0.3450249367580373	chr5:91103195:A:T
chr5:91103521	['A', 'G']	19959	8005.203247143716	1122.5372777083112	0.0100485006986702	0.0126559410680334	0.7939749912435111	0.427219	0.427219	chr5	91103521	0.3693494408772901	chr5:91103521:A:G
chr5:91104005	['T', 'C']	19959	8010.0	1121.4911967278365	0.0097410709077075	0.0126522805229888	0.7699063334873341	0.441365	0.441365	chr5	91104005	0.3552021091207585	chr5:91104005:T:C
chr5:91104666	['A', 'G']	19959	9230.774921064502	1294.4431587301588	0.0069907413278931	0.0121125112605676	0.5771504502663682	0.563844	0.563844	chr5	91104666	0.2488410366382489	chr5:91104666:A:G
chr5:91105292	['C', 'CA']	19959	1480.0	174.21017083487507	-0.0117187693320498	0.0266167335038406	-0.4402782681939125	0.65974	0.65974	chr5	91105292	0.1806271838706757	chr5:91105292:C:CA
chr5:91105581	['G', 'C']	19959	8212.822969384175	1131.3188130958904	0.0048883080546767	0.0126643778704946	0.3859888029766923	0.699509	0.699509	chr5	91105581	0.1552066934306348	chr5:91105581:G:C
chr5:91107192	['A', 'AG']	19959	7931.397384507466	1099.4910721398649	0.0083021244094055	0.0126980537574002	0.653810778251523	0.513241	0.513241	chr5	91107192	0.2896786575143257	chr5:91107192:A:AG
chr5:91108189	['T', 'C']	19959	8012.810244587008	1116.4539306904692	0.0092595518559062	0.0126521864898481	0.7318538865464794	0.464266	0.464266	chr5	91108189	0.3332331202387531	chr5:91108189:T:C
chr5:91108468	['T', 'TG']	19959	30439.050157839352	4197.113386336388	0.0086476730078337	0.0118379264664812	0.7305057209401785	0.46509	0.46509	chr5	91108468	0.3324629982470473	chr5:91108468:T:TG
chr5:91108722	['G', 'A']	19959	1476.36985065651	170.89421763985447	-0.0138367395530386	0.0266672493599077	-0.5188663954911343	0.60386	0.60386	chr5	91108722	0.2190637373309466	chr5:91108722:G:A
chr5:91108798	['T', 'A']	19959	8032.219487744975	1127.4666323909944	0.0106506660713536	0.0126434673018269	0.8423849104916594	0.399583	0.399583	chr5	91108798	0.3983929968305466	chr5:91108798:T:A
chr5:91109804	['A', 'G']	19959	2543.2548479230345	338.2936740295039	-0.0097222296148934	0.0207853801852123	-0.4677436509826401	0.639973	0.639973	chr5	91109804	0.1938383482010544	chr5:91109804:A:G
chr5:91110018	['A', 'G']	19959	8030.207005411906	1125.4733528997558	0.0104132257684468	0.0126428023784873	0.8236485437884962	0.410149	0.410149	chr5	91110018	0.3870583429817443	chr5:91110018:A:G
chr5:91110886	['T', 'TG']	19959	8031.0	1126.3822096773056	0.010544449925531	0.012641852119692	0.8340905925569293	0.40424	0.40424	chr5	91110886	0.3933607147698259	chr5:91110886:T:TG
chr5:91111181	['A', 'G']	19959	8027.81550721732	1129.6857373181049	0.0110123287459122	0.0126480963889613	0.8706708430466508	0.383944	0.383944	chr5	91111181	0.4157321148630112	chr5:91111181:A:G
chr5:91111205	['A', 'G']	19959	8291.661738912553	1157.5932133684814	0.0066406869559284	0.0126251394840101	0.5259891951561342	0.598902	0.598902	chr5	91111205	0.2226442366110433	chr5:91111205:A:G
chr5:91111482	['A', 'G']	19959	2219.0	288.3100691311746	-0.013278440172181	0.0221345483861815	-0.5998965933486459	0.548582	0.548582	chr5	91111482	0.2607584465107875	chr5:91111482:A:G
chr5:91111926	['T', 'C']	19959	8030.816559743384	1127.542140059341	0.0107850340646106	0.0126455997240102	0.8528685313463691	0.393742	0.393742	chr5	91111926	0.4047882570528847	chr5:91111926:T:C
chr5:91112322	['A', 'C']	19959	7950.593385116513	1103.3760516496516	0.0088223539224782	0.0126883348239592	0.695312193828546	0.486868	0.486868	chr5	91112322	0.3125887690567418	chr5:91112322:A:C
chr5:91112654	['A', 'G']	19959	2563.3852976548405	345.8024137217715	-0.0068322816608679	0.0207106811073293	-0.3298916933470653	0.741485	0.741485	chr5	91112654	0.1298976301826259	chr5:91112654:A:G
chr5:91113214	['C', 'A']	19959	7970.798717242071	1112.9424430218776	0.0096526656072981	0.0126688407755264	0.7619217715597972	0.446116	0.446116	chr5	91113214	0.3505522004591213	chr5:91113214:C:A
chr5:91113264	['C', 'A']	19959	7962.0	1111.1599945516336	0.0092812847905181	0.0126703203701136	0.7325217136900956	0.463859	0.463859	chr5	91113264	0.3336140126087781	chr5:91113264:C:A
chr5:91114478	['G', 'A']	19959	7886.322017750586	1089.502680114313	0.0075987026120475	0.0127167944040446	0.5975328664298243	0.550158	0.550158	chr5	91114478	0.2595125674622797	chr5:91114478:G:A
chr5:91114607	['T', 'C']	19959	20212.050714106743	2772.4211877678645	0.001160060001738	0.010153420041094	0.1142531282112703	0.909038	0.909038	chr5	91114607	0.0414179618326301	chr5:91114607:T:C
chr5:91114875	['G', 'A']	19959	11126.114897028612	1656.160109379806	0.0176743512414796	0.0113297193096411	1.559999039556029	0.118776	0.118776	chr5	91114875	0.9252713044772376	chr5:91114875:G:A
chr5:91116554	['C', 'G']	19959	11018.208168378853	1645.6155362842076	0.0181149094537734	0.0113554010742357	1.59526813146868	0.110668	0.110668	chr5	91116554	0.9559779385835092	chr5:91116554:C:G
chr5:91116864	['G', 'A']	19959	1637.0	215.1577946874013	-0.0108211781505067	0.0255784090842337	-0.4230590774770593	0.672257	0.672257	chr5	91116864	0.1724646669097248	chr5:91116864:G:A
chr5:91117534	['A', 'G']	19959	11021.313185987072	1644.8478344145428	0.017992637115363	0.011354695433904	1.5845988313908173	0.113073	0.113073	chr5	91117534	0.9466410851796156	chr5:91117534:A:G
chr5:91117557	['C', 'A']	19959	7969.395729965418	1105.8311521193782	0.0083322381927063	0.0126715894325168	0.6575527274680157	0.510833	0.510833	chr5	91117557	0.29172105491885	chr5:91117557:C:A
chr5:91119768	['G', 'A']	19959	8270.828781881044	1158.4368010105795	0.0095792936990155	0.0125076490932275	0.7658748360795026	0.44376	0.44376	chr5	91119768	0.3528518471292209	chr5:91119768:G:A
chr5:91120161	['C', 'T']	19959	11755.177932554994	1718.0586517200825	0.013431880956856	0.011166669017047	1.2028547578826725	0.229047	0.229047	chr5	91120161	0.6400753921305437	chr5:91120161:C:T
chr5:91120575	['C', 'T']	19959	11743.53029619606	1716.1922310254513	0.0136017054260191	0.0111747076999196	1.2171866854393787	0.223548	0.223548	chr5	91120575	0.650629211248194	chr5:91120575:C:T
chr5:91120903	['A', 'G']	19959	1897.300149700561	250.9438696206118	-0.0097664368063721	0.0246472530172967	-0.3962484906337561	0.691926	0.691926	chr5	91120903	0.1599403499220477	chr5:91120903:A:G
chr5:91120949	['G', 'A']	19959	2070.103717807396	284.9746805164967	-0.0051314323651913	0.0228457616051371	-0.224612006983276	0.822283	0.822283	chr5	91120949	0.0849786883161894	chr5:91120949:G:A
chr5:91121776	['T', 'C']	19959	7541.889345494637	1065.8212211806665	0.0105132642903729	0.0129751164250197	0.81026358037916	0.417798	0.417798	chr5	91121776	0.3790336433194315	chr5:91121776:T:C
chr5:91122215	['G', 'A']	19959	31052.66746843055	4241.807570654339	0.0031734338240091	0.0121017197455472	0.2622299880293305	0.793147	0.793147	chr5	91122215	0.100646314104367	chr5:91122215:G:A
chr5:91122602	['G', 'A']	19959	8000.202495490078	1123.2547014230165	0.0104005121717741	0.0126658552914957	0.8211456654456919	0.411573	0.411573	chr5	91122602	0.3855531235491229	chr5:91122602:G:A
chr5:91122916	['A', 'G']	19959	3813.382121561357	532.0159954217779	-0.0005005217236997	0.0171548048013859	-0.0291767658970576	0.976724	0.976724	chr5	91122916	0.0102281406937259	chr5:91122916:A:G
chr5:91123209	['AAG', 'A']	19959	8158.81755774916	1137.6528710552027	0.0069573866938359	0.0126919645156558	0.5481725610920073	0.58358	0.58358	chr5	91123209	0.2338996003263488	chr5:91123209:AAG:A
chr5:91123266	['G', 'A']	19959	7018.0	924.9765999091666	-0.0012426537756458	0.013482940578191	-0.0921648929949229	0.926568	0.926568	chr5	91123266	0.0331227026903848	chr5:91123266:G:A
chr5:91125681	['T', 'C']	19959	10830.713240453042	1495.4979167685071	0.0063744397079328	0.0114143848964711	0.5584566987839653	0.576539	0.576539	chr5	91125681	0.2391713095108034	chr5:91125681:T:C
chr5:91125810	['G', 'A']	19959	3355.1681030163345	325.7183862060928	-0.0424365664921174	0.018099599664523	-2.344613542767873	0.0190566	0.0190566	chr5	91125810	1.7199545818170623	chr5:91125810:G:A
chr5:91126399	['T', 'C']	19959	36532.83039382704	4926.860918334148	-0.0069869809229292	0.0181459505015627	-0.3850435347725375	0.700209	0.700209	chr5	91126399	0.154772311415577	chr5:91126399:T:C
chr5:91127345	['A', 'G']	19959	36719.83976350336	4914.344980774346	-0.0181203381234354	0.0185928291846599	-0.974587457533662	0.329777	0.329777	chr5	91127345	0.4817796371129818	chr5:91127345:A:G
chr5:91127484	['G', 'T']	19959	582.5238335689769	66.41540065745478	-0.0083870112207345	0.0422848233492568	-0.1983456606040648	0.842777	0.842777	chr5	91127484	0.0742873251158868	chr5:91127484:G:T
chr5:91127947	['T', 'G']	19959	5681.8540288635	804.4675030833529	0.0076345957495315	0.0144658372465596	0.5277672919586657	0.597667	0.597667	chr5	91127947	0.2235407229408813	chr5:91127947:T:G
chr5:91128462	['C', 'T']	19959	14114.828764720622	1916.173303240488	0.0004883727785456	0.0105738320723341	0.0461869240219387	0.963162	0.963162	chr5	91128462	0.0163006601351101	chr5:91128462:C:T
chr5:91129225	['T', 'C']	19959	12293.847865303667	1640.2940236215834	0.0007828042444937	0.0111633401337112	0.0701227621050322	0.944097	0.944097	chr5	91129225	0.0249833823962622	chr5:91129225:T:C
chr5:91129264	['TA', 'T']	19959	1068.1070301147467	116.53755048811138	-0.0168548956373204	0.0313645450052642	-0.5373869008618326	0.591006	0.591006	chr5	91129264	0.228408110060091	chr5:91129264:TA:T
chr5:91129592	['A', 'G']	19959	33354.040150375935	4478.796596591645	-0.0042065566638558	0.0135824772299236	-0.3097046726195419	0.756789	0.756789	chr5	91129592	0.1210251890719343	chr5:91129592:A:G
chr5:91130816	['A', 'G']	19959	17237.31818181818	2408.072130546452	0.0107597392463575	0.0102716788554361	1.0475151528577176	0.294875	0.294875	chr5	91130816	0.5303620461063482	chr5:91130816:A:G
chr5:91131231	['C', 'T']	19959	1550.0776630924945	153.1196037879971	-0.0303791247377958	0.0262039694291331	-1.1593329331250446	0.246334	0.246334	chr5	91131231	0.6084756409692367	chr5:91131231:C:T
chr5:91134315	['G', 'A']	19959	7187.160577356789	990.2230081839068	0.0023572566498047	0.0131718555802986	0.178961622789923	0.85797	0.85797	chr5	91134315	0.0665278975385197	chr5:91134315:G:A
chr5:91135962	['C', 'T']	19959	3847.57832230908	447.0500018535004	-0.0255621229411692	0.0171378830609703	-1.491556620513074	0.135831	0.135831	chr5	91135962	0.8670011019810524	chr5:91135962:C:T
chr5:91136055	['A', 'C']	19959	3844.7705337008265	446.8108578054832	-0.0249446457762949	0.0171473391883037	-1.4547239955053617	0.145761	0.145761	chr5	91136055	0.8363586608637213	chr5:91136055:A:C
chr5:91136157	['A', 'G']	19959	11024.209371084942	1466.7175665156738	0.0013378390271122	0.0115114120926705	0.1162184983338418	0.907481	0.907481	chr5	91136157	0.0421624590538749	chr5:91136157:A:G
chr5:91136165	['A', 'G']	19959	3851.5789236319897	447.75986695365833	-0.0250314635717801	0.0171317444480896	-1.4611158628724068	0.143999	0.143999	chr5	91136165	0.8416405238491245	chr5:91136165:A:G
chr5:91140555	['T', 'G']	19959	15836.5869118605	2238.677295742349	0.0051799777633644	0.0103851149567269	0.498788678310114	0.617934	0.617934	chr5	91140555	0.2090579083521007	chr5:91140555:T:G
chr5:91142656	['C', 'T']	19959	8729.3120865905	1208.5200373663151	-0.0008914887519016	0.0122041386048284	-0.0730480684272932	0.941769	0.941769	chr5	91142656	0.0260556092325594	chr5:91142656:C:T
chr5:91145329	['G', 'A']	19959	11995.803066746845	1566.6013546367778	-0.0019140421270617	0.0111867471218727	-0.1710990787768269	0.864148	0.864148	chr5	91145329	0.063411870855753	chr5:91145329:G:A
chr5:91145885	['C', 'T']	19959	15738.096691729326	2198.2015053438445	0.0019189735972921	0.0104165207076465	0.1842240466995358	0.85384	0.85384	chr5	91145885	0.0686235035817788	chr5:91145885:C:T
chr5:91146688	['G', 'A']	19959	7072.771825197956	1018.6532076127248	0.0079969718007365	0.0132192160342938	0.6049505341308058	0.545219	0.545219	chr5	91146688	0.2634290181136349	chr5:91146688:G:A
chr5:91147776	['G', 'A']	19959	10898.638153938666	1444.7100608065805	0.000911170772455	0.0115418958279443	0.0789446366557023	0.937077	0.937077	chr5	91147776	0.0282247214909282	chr5:91147776:G:A
chr5:91148390	['G', 'C']	19959	31320.13844766248	4224.680280954491	-0.0016235725756769	0.0122309676323039	-0.1327427742829496	0.894398	0.894398	chr5	91148390	0.0484691806002446	chr5:91148390:G:C
chr5:91148847	['G', 'A']	19959	12258.228340933005	1627.128849659622	0.0019473879104338	0.0111277485902004	0.1750028673498983	0.861079	0.861079	chr5	91148847	0.0649570022163052	chr5:91148847:G:A
chr5:91151315	['T', 'A']	19959	31391.0	4248.815377591637	0.0004582403149726	0.0122642229100492	0.0373639910439926	0.970195	0.970195	chr5	91151315	0.0131409678855942	chr5:91151315:T:A
chr5:91151399	['G', 'A']	19959	1304.1306809640728	146.36940386847934	-0.0135094061710323	0.0285838739111123	-0.4726233474525794	0.636487	0.636487	chr5	91151399	0.1962104622160151	chr5:91151399:G:A
chr5:91152297	['T', 'C']	19959	14518.45482787994	1874.07403888934	-0.0036045985347232	0.0106382106024219	-0.3388350418539947	0.734738	0.734738	chr5	91152297	0.133867498247988	chr5:91152297:T:C
chr5:91153214	['T', 'C']	19959	34382.44530741093	4596.462043850785	-0.0103383648889281	0.0145111577822521	-0.7124424559405237	0.476199	0.476199	chr5	91153214	0.3222115209322685	chr5:91153214:T:C
chr5:91153337	['G', 'A']	19959	5579.55910206945	719.520460242295	-0.0134143186363675	0.0146200911411199	-0.9175263346094268	0.358878	0.358878	chr5	91153337	0.4450531640447235	chr5:91153337:G:A
chr5:91154115	['T', 'C']	19959	17029.559681298855	2307.037340297147	0.0055232375392863	0.0102758133764931	0.5374988175555256	0.590929	0.590929	chr5	91154115	0.2284646963785499	chr5:91154115:T:C
chr5:91154296	['T', 'C']	19959	5512.276179977954	692.5941549968902	-0.0158676871843498	0.0146994919546124	-1.0794718098655676	0.280391	0.280391	chr5	91154296	0.5522359304809369	chr5:91154296:T:C
chr5:91155222	['A', 'G']	19959	5765.0	737.7592097061435	-0.0124762678133104	0.0144291142494995	-0.8646592990795102	0.387236	0.387236	chr5	91155222	0.4120242746214476	chr5:91155222:A:G
chr5:91156941	['C', 'T']	19959	22342.35823812388	3048.516856177568	0.00689555346963	0.0101435022345748	0.6798000641362395	0.496639	0.496639	chr5	91156941	0.3039591792241758	chr5:91156941:C:T
chr5:91157374	['G', 'C']	19959	34149.0	4579.45412472931	-0.0073341909478602	0.014228760968517	-0.5154483207700306	0.606245	0.606245	chr5	91157374	0.2173518302146103	chr5:91157374:G:C
chr5:91157425	['T', 'C']	19959	17777.6721286831	2399.7213663177567	0.0039394053610955	0.0102687724975956	0.3836296268144985	0.701257	0.701257	chr5	91157425	0.1541227905540349	chr5:91157425:T:C
chr5:91160106	['A', 'C']	19959	28885.34170174384	3859.413190874496	-0.0037549188950788	0.0112114303376942	-0.3349188089279158	0.73769	0.73769	chr5	91160106	0.1321261037237473	chr5:91160106:A:C
chr5:91162309	['C', 'A']	19959	16764.359759458785	2245.382062408478	0.0009582236229176	0.0102985943446162	0.0930441175613991	0.925869	0.925869	chr5	91162309	0.0334504567325017	chr5:91162309:C:A
chr5:91163274	['A', 'G']	19959	28831.222612007623	3852.674648524659	-0.0040323246870294	0.0111943101954283	-0.3602119841807021	0.718692	0.718692	chr5	91163274	0.1434571893928587	chr5:91163274:A:G
chr5:91165219	['G', 'A']	19959	33923.399308513304	4531.654391704934	-0.0107423032034397	0.0140034070720584	-0.767120683428132	0.443019	0.443019	chr5	91165219	0.3535776475507266	chr5:91165219:G:A
chr5:91167454	['G', 'A']	19959	13498.705286895514	1709.841534332177	-0.0071818318205137	0.0107864485907706	-0.6658198720437839	0.505534	0.505534	chr5	91167454	0.2962496303483016	chr5:91167454:G:A
chr5:91168418	['T', 'C']	19959	19518.66907340553	2588.965979073272	-0.0019220820730409	0.0102103137174062	-0.1882490711097608	0.850683	0.850683	chr5	91168418	0.0702322460242536	chr5:91168418:T:C
chr5:91168572	['A', 'G']	19959	24615.63316960706	3343.2003100926354	0.0054579368010645	0.0103596880820946	0.5268437387123556	0.598308	0.598308	chr5	91168572	0.2230751901503867	chr5:91168572:A:G
chr5:91169010	['T', 'C']	19959	28881.447038781444	3863.8389583752673	-0.0032663873197185	0.0112131208096444	-0.2913004662278434	0.770825	0.770825	chr5	91169010	0.1130442084094512	chr5:91169010:T:C
chr5:91169120	['T', 'C']	19959	16930.393034327237	2280.606034279106	0.0020033419558127	0.0102933544346615	0.1946247910269894	0.845689	0.845689	chr5	91169120	0.0727893183035796	chr5:91169120:T:C
chr5:91170479	['C', 'T']	19959	21283.53090070673	2736.961130684608	-0.0110582975482454	0.0101431105738806	-1.0902274472607567	0.275626	0.275626	chr5	91170479	0.5596798175193549	chr5:91170479:C:T
chr5:91171407	['A', 'G']	19959	7851.180096211665	1038.559519083404	-0.0045039654272212	0.0127381097483701	-0.3535819298304843	0.723656	0.723656	chr5	91171407	0.14046783270506	chr5:91171407:A:G
chr5:91172735	['C', 'G']	19959	20436.334820757085	2727.5170676418643	-0.0033838530816922	0.0101918878947119	-0.3320143546170581	0.739882	0.739882	chr5	91172735	0.1308375381544135	chr5:91172735:C:G
chr5:91173903	['A', 'T']	19959	836.754626147134	75.8193812858034	-0.0322150331527718	0.0353440714209298	-0.9114692183904696	0.362059	0.362059	chr5	91173903	0.4412206524321203	chr5:91173903:A:T
chr5:91175634	['G', 'A']	19959	5506.103482836383	743.1563379182809	0.007380125808777	0.015014427994759	0.4915355957185457	0.623053	0.623053	chr5	91175634	0.2054750085117505	chr5:91175634:G:A
chr5:91175776	['C', 'T']	19959	4875.7328622970535	769.6659573839961	0.0283110352325661	0.0154627884536035	1.8309139595044024	0.0671283	0.0671283	chr5	91175776	1.1730943510270229	chr5:91175776:C:T
chr5:91175793	['G', 'A']	19959	25334.808027660853	3486.8186542767703	0.0089739670128462	0.010551257439123	0.8505116157598073	0.395051	0.395051	chr5	91175793	0.4033468345284087	chr5:91175793:G:A
chr5:91176393	['G', 'A']	19959	29794.985619081024	3869.808358364142	-0.0188164375716701	0.0116137289672535	-1.6201891420684658	0.105207	0.105207	chr5	91176393	0.9779553632218704	chr5:91176393:G:A
chr5:91176675	['A', 'G']	19959	20673.25050120289	2693.21921301276	-0.0080322997127764	0.0101718252755192	-0.7896615892634341	0.429735	0.429735	chr5	91176675	0.3667992735261243	chr5:91176675:A:G
chr5:91176863	['C', 'T']	19959	23787.9592061742	3200.208685578471	-0.0052729629015218	0.0104128691384313	-0.5063890491104526	0.612589	0.612589	chr5	91176863	0.2128308059006378	chr5:91176863:C:T
chr5:91179693	['C', 'A']	19959	777.2726042502004	148.7095605764114	0.0501217279944954	0.0366964870782402	1.365845397888669	0.172003	0.172003	chr5	91179693	0.7644639782547564	chr5:91179693:C:A
chr5:91180108	['C', 'T']	19959	18194.939389381863	2510.1445154661783	0.0088306175016342	0.0102322979916789	0.8630141058064855	0.38814	0.38814	chr5	91180108	0.4110115984758681	chr5:91180108:C:T
chr5:91182472	['C', 'T']	19959	14613.928789776995	2003.989692706312	0.0060580638271383	0.0106526121947237	0.5686927972595202	0.569571	0.569571	chr5	91182472	0.2444521311348912	chr5:91182472:C:T
chr5:91182988	['C', 'T']	19959	25818.88078773301	3459.334125433547	0.0012628907863995	0.0106537743959016	0.1185392837758421	0.905642	0.905642	chr5	91182988	0.0430434448734757	chr5:91182988:C:T
chr5:91183288	['A', 'G']	19959	25842.358177534967	3467.769779118594	0.0018561646147933	0.0106567565021129	0.1741772568816194	0.861728	0.861728	chr5	91183288	0.0646297953590216	chr5:91183288:A:G
chr5:91183392	['CTCAGCCTCCCAAAGTGCT', 'C']	19959	10166.056081792212	1328.7038762398056	-0.0019716868765652	0.0118663303744505	-0.1661580972674161	0.868034	0.868034	chr5	91183392	0.0614632636216692	chr5:91183392:CTCAGCCTCCCAAAGTGCT:C
chr5:91185156	['AT', 'A']	19959	31590.58277382504	4198.206975550233	-0.0076577121130216	0.0124493057930916	-0.6151115765242932	0.538488	0.538488	chr5	91185156	0.2688239703452957	chr5:91185156:AT:A
chr5:91187037	['T', 'G']	19959	9267.392964521949	1328.2625572182303	0.0117825724697964	0.0119207931606209	0.9884050759909926	0.322966	0.322966	chr5	91187037	0.490843195283751	chr5:91187037:T:G
chr5:91188216	['A', 'G']	19959	14818.728504743263	2137.8069950666045	0.0158897628825027	0.0105519153746254	1.5058652688509382	0.132118	0.132118	chr5	91188216	0.8790380092732218	chr5:91188216:A:G
chr5:91188219	['C', 'T']	19959	21848.188100110347	2929.862182590938	-0.0016287981981733	0.0107404660970672	-0.1516506065428669	0.879464	0.879464	chr5	91188219	0.0557819332631858	chr5:91188219:C:T
chr5:91188225	['G', 'A']	19959	1181.974111428737	193.7874549559769	0.02778203315916	0.0310573265372583	0.894540395350224	0.371044	0.371044	chr5	91188225	0.430574586815823	chr5:91188225:G:A
chr5:91188314	['T', 'C']	19959	3548.0666065253345	532.1713966283668	0.0144466430998423	0.017729649778918	0.8148295809554348	0.41518	0.41518	chr5	91188314	0.3817635754361942	chr5:91188314:T:C
chr5:91188883	['A', 'T']	19959	2617.655758243961	451.6834066847875	0.0389568536052626	0.0204081884812703	1.9088834680753424	0.0562915	0.0562915	chr5	91188883	1.2495571785374653	chr5:91188883:A:T
chr5:91189056	['T', 'C']	19959	411.0205932458162	61.752300300337374	0.0096356824213092	0.0500137462927193	0.1926606810238482	0.847227	0.847227	chr5	91189056	0.0720002122913125	chr5:91189056:T:C
chr5:91189165	['T', 'G']	19959	2180.0	375.2067249342048	0.0384971348898558	0.0223110965926401	1.7254703160827642	0.0844582	0.0844582	chr5	91189165	1.073358178634502	chr5:91189165:T:G
chr5:91189897	['C', 'T']	19959	5586.279887764305	852.861125068513	0.0179664286836149	0.0145331416336166	1.2362384635443695	0.216384	0.216384	chr5	91189897	0.6647748552503439	chr5:91189897:C:T
chr5:91190749	['G', 'A']	19959	486.0	76.54513304990635	0.0279399076011959	0.0462126395206591	0.6045944981936286	0.545455	0.545455	chr5	91190749	0.2632410728626639	chr5:91190749:G:A
chr5:91190840	['C', 'T']	19959	1238.0	203.7572434715678	0.030136991352596	0.0292440349078702	1.0305346525381671	0.302772	0.302772	chr5	91190840	0.5188842903600712	chr5:91190840:C:T
chr5:91192039	['T', 'C']	19959	1419.2844399899773	177.08235543510085	-0.0062602030949672	0.02752962614361	-0.227398768959319	0.820116	0.820116	chr5	91192039	0.0861247151810351	chr5:91192039:T:C
chr5:91192281	['C', 'G']	19959	19916.98947579432	2788.4502179998617	0.0046725839217934	0.0101668612770816	0.4595896210688368	0.645816	0.645816	chr5	91192281	0.1898911996012463	chr5:91192281:C:G
chr5:91192850	['A', 'G']	19959	2403.602134910293	423.8508136140569	0.0433191729742828	0.0213433890046423	2.029629547812701	0.0424075	0.0424075	chr5	91192850	1.372557329242889	chr5:91192850:A:G
chr5:91193516	['A', 'G']	19959	2329.1166950596253	413.0324326610655	0.0442419527915088	0.0216480422931535	2.0436930135479665	0.040997	0.040997	chr5	91193516	1.3872479220879352	chr5:91193516:A:G
chr5:91193517	['T', 'C']	19959	2329.1166950596253	413.0324326610655	0.0442419527915088	0.0216480422931535	2.0436930135479665	0.040997	0.040997	chr5	91193517	1.3872479220879352	chr5:91193517:T:C
chr5:91193546	['G', 'A']	19959	5438.544971689132	701.3721897262925	-0.0100918193645664	0.01471206632019	-0.6859552658974202	0.492749	0.492749	chr5	91193546	0.3073742484182251	chr5:91193546:G:A
chr5:91194253	['T', 'C']	19959	10391.0	1400.4799212766009	-0.0064958900474655	0.0115019930348982	-0.5647621266815539	0.572242	0.572242	chr5	91194253	0.2424202700909747	chr5:91194253:T:C
chr5:91194432	['C', 'T']	19959	23311.3359222328	2978.670590182572	-0.0169049844536192	0.0102640170073229	-1.6470144624232643	0.0995708	0.0995708	chr5	91194432	1.0018680035256475	chr5:91194432:C:T
chr5:91194826	['C', 'G']	19959	536.0537154882999	100.0938157395854	0.0443928423274638	0.0440869001650107	1.0069395253762	0.313976	0.313976	chr5	91194826	0.5031035476781219	chr5:91194826:C:G
chr5:91196276	['C', 'T']	19959	4034.0	560.2058608873652	0.0013600557782551	0.0167898656277778	0.0810045659927756	0.935439	0.935439	chr5	91196276	0.0289845275943807	chr5:91196276:C:T
chr5:91197836	['C', 'T']	19959	5593.0	758.7613570393529	-0.0031493963763995	0.0145759819536913	-0.2160675271419345	0.828937	0.828937	chr5	91197836	0.0814784749889876	chr5:91197836:C:T
chr5:91198258	['T', 'G']	19959	19959.0	2818.541355881081	0.0113082403625751	0.0100886156566189	1.1208911854180976	0.262348	0.262348	chr5	91198258	0.5811222422804874	chr5:91198258:T:G
chr5:91198297	['C', 'T']	19959	35747.0	4875.814380323849	0.0098903192500867	0.0164325127598282	0.6018750385068954	0.547264	0.547264	chr5	91198297	0.2618031195819115	chr5:91198297:C:T
chr5:91198964	['A', 'G']	19959	35084.2734515935	4744.117440243475	-0.0021467219819586	0.0155075788300448	-0.1384305058504398	0.889902	0.889902	chr5	91198964	0.0506578171782747	chr5:91198964:A:G
chr5:91199049	['T', 'C']	19959	9926.989476321723	1356.7479475779005	0.0062226357618101	0.0118380131822658	0.5256486596190036	0.599138	0.599138	chr5	91199049	0.2224731346460757	chr5:91199049:T:C
chr5:91199170	['G', 'A']	19959	5121.28295078681	654.3958643222945	-0.0018166756734593	0.0156510010725429	-0.1160740878515663	0.907595	0.907595	chr5	91199170	0.0421079053371136	chr5:91199170:G:A
chr5:91200062	['A', 'G']	19959	535.0536152728366	99.26025100115524	0.0435886055477916	0.0441261461316483	0.9878180935572084	0.323254	0.323254	chr5	91200062	0.4904560923805011	chr5:91200062:A:G
chr5:91200180	['G', 'A']	19959	1140.057119951899	203.06854384779777	0.0295662220343197	0.030280862274076	0.9763996073398442	0.328878	0.328878	chr5	91200180	0.4829651772870744	chr5:91200180:G:A
chr5:91200809	['TTAA', 'T']	19959	26719.758449503563	3695.3034568614594	0.0068965232535521	0.0107079344338684	0.6440572919216712	0.519546	0.519546	chr5	91200809	0.2843759944749519	chr5:91200809:TTAA:T
chr5:91201434	['C', 'T']	19959	35558.34470835839	4839.804896202996	0.0074528687645489	0.016129935381458	0.4620519914243619	0.644049	0.644049	chr5	91201434	0.1910810897518761	chr5:91201434:C:T
chr5:91201618	['T', 'C']	19959	4097.410582752918	550.1306246388498	-0.008067895674509	0.0167260724948441	-0.4823544604984804	0.629559	0.629559	chr5	91201618	0.200963563135579	chr5:91201618:T:C
chr5:91203080	['G', 'A']	19959	4073.612297053518	543.6706491567573	-0.0086177101271615	0.0167630189761369	-0.514090578757285	0.607194	0.607194	chr5	91203080	0.2166725285812286	chr5:91203080:G:A
chr5:91203249	['G', 'A']	19959	4074.204128670208	541.4691390929028	-0.0091230683736061	0.0167614799145923	-0.5442877609908272	0.58625	0.58625	chr5	91203249	0.2319171442768602	chr5:91203249:G:A
chr5:91208654	['AG', 'A']	19959	459.0479199312553	57.60950617955716	0.0188452359481715	0.0478167606389564	0.3941136056970419	0.693501	0.693501	chr5	91208654	0.1589529083554132	chr5:91208654:AG:A
chr5:91209025	['C', 'T']	19959	534.0	98.3309006547812	0.0421796529019076	0.0441688475685319	0.954963854025444	0.339608	0.339608	chr5	91209025	0.4690220878187417	chr5:91209025:C:T
chr5:91209271	['G', 'A']	19959	1132.0	202.0323033998928	0.0290963586231885	0.0304034549077762	0.957008297624315	0.338575	0.338575	chr5	91209271	0.4703451128628941	chr5:91209271:G:A
chr5:91210987	['C', 'T']	19959	14900.98631921824	2079.3245474233872	0.0091368093732078	0.0105306569138745	0.8676390701865654	0.385602	0.385602	chr5	91210987	0.4138607222103084	chr5:91210987:C:T
chr5:91211279	['A', 'G']	19959	5862.293716805291	722.6919545281916	-0.0149968701846353	0.0142582251596908	-1.051804836623898	0.292902	0.292902	chr5	91211279	0.5332776628489635	chr5:91211279:A:G
chr5:91211806	['T', 'C']	19959	31665.586531716603	4267.99861366904	0.0003248767041816	0.0124229065533723	0.0261514246111283	0.979137	0.979137	chr5	91211806	0.0091565378379773	chr5:91211806:T:C
chr5:91211911	['T', 'C']	19959	869.0435414370177	99.0138006162298	-0.0317507960841482	0.0346622277746093	-0.9160056384894626	0.359675	0.359675	chr5	91211911	0.4440897477232493	chr5:91211911:T:C
chr5:91213419	['G', 'A']	19959	24016.62638464237	3216.169843153522	0.0028658096531427	0.0103578606907859	0.2766796869253169	0.782029	0.782029	chr5	91213419	0.1067771416889365	chr5:91213419:G:A
chr5:91213546	['G', 'A']	19959	742.0371780739554	120.42141620525652	0.0239574677767704	0.0373587318467906	0.6412816118871716	0.521347	0.521347	chr5	91213546	0.2828731211874122	chr5:91213546:G:A
chr5:91214992	['A', 'G']	19959	9905.0	1202.681032864294	-0.0210857531925559	0.0117077763334586	-1.801004101205514	0.0717173	0.0717173	chr5	91214992	1.1443760690425608	chr5:91214992:A:G
chr5:91215857	['C', 'T']	19959	718.043301555444	121.4231844027359	0.0270391380271339	0.0382859822976419	0.7062411985913536	0.480046	0.480046	chr5	91215857	0.3187171447307226	chr5:91215857:C:T
chr5:91216477	['G', 'C']	19959	9433.890653971435	1131.8545646028906	-0.0217723595611338	0.0118910686655373	-1.8309842599962816	0.0671178	0.0671178	chr5	91216477	1.173162287333095	chr5:91216477:G:C
chr5:91216482	['A', 'T']	19959	3159.7361477572376	371.7524944099457	-0.0231710512837835	0.0188485578111507	-1.2293275440986628	0.218964	0.218964	chr5	91216482	0.6596272819020054	chr5:91216482:A:T
chr5:91216483	['A', 'C']	19959	3154.825981261071	369.2842890752238	-0.0239471966664243	0.0188432010135405	-1.270866698774588	0.203791	0.203791	chr5	91216483	0.6908149996065527	chr5:91216483:A:C
chr5:91217122	['A', 'G']	19959	13710.434649694296	1634.1433670606782	-0.0259759090617405	0.0106160325017677	-2.4468565876578774	0.0144194	0.0144194	chr5	91217122	1.841052810498036	chr5:91217122:A:G
chr5:91217963	['A', 'G']	19959	4803.203267515285	636.0128924023669	-0.0079492968514675	0.0156434193414362	-0.5081559650076942	0.61135	0.61135	chr5	91217963	0.2137100834575804	chr5:91217963:A:G
chr5:91219707	['C', 'G']	19959	7641.765746354662	838.4055083385065	-0.0328291721274369	0.0128610714022496	-2.552600098440817	0.0106996	0.0106996	chr5	91219707	1.9706324579259964	chr5:91219707:C:G
chr5:91220134	['G', 'C']	19959	3999.2003707786353	489.7439338550868	-0.0181283159512728	0.0168629716653325	-1.075036850624706	0.282371	0.282371	chr5	91220134	0.5491799081396878	chr5:91220134:G:C
chr5:91220930	['A', 'T']	19959	4342.874924744132	508.8050318821502	-0.0246603227619108	0.0162497716063355	-1.5175796533839412	0.129136	0.129136	chr5	91220930	0.8889526700351194	chr5:91220930:A:T
chr5:91221276	['C', 'T']	19959	3744.187593947289	442.4954330593469	-0.0225901096420529	0.0173882194613058	-1.2991617509960052	0.193903	0.193903	chr5	91221276	0.7124154716156382	chr5:91221276:C:T
chr5:91221329	['C', 'A']	19959	1608.08056919531	243.0875766779041	0.0162146494198833	0.0258516255678975	0.6272197226939045	0.530522	0.530522	chr5	91221329	0.2752966018088351	chr5:91221329:C:A
chr5:91222159	['T', 'A']	19959	10395.124943617502	1380.238680825992	-0.0107290440350173	0.0115282713535136	-0.9306724057763706	0.352034	0.352034	chr5	91222159	0.4534153896488594	chr5:91222159:T:A
chr5:91222405	['A', 'G']	19959	11771.76939266386	1653.4953590122725	-0.0009383866372392	0.0110952276376423	-0.0845756993804772	0.9326	0.9326	chr5	91222405	0.0303045888815267	chr5:91222405:A:G
chr5:91222497	['A', 'G']	19959	12459.497018291157	1755.5095874415265	7.771209294913917e-05	0.0109364389959001	0.007105794946442	0.994331	0.994331	chr5	91222497	0.0024690204876501	chr5:91222497:A:G
chr5:91222863	['T', 'C']	19959	3027.061647955092	361.7534253482898	-0.0212146089706367	0.0191490221077151	-1.107869052074955	0.267932	0.267932	chr5	91222863	0.5719754140757016	chr5:91222863:T:C
chr5:91223679	['G', 'A']	19959	8650.300210463018	1089.2289145624477	-0.0023033371293243	0.0124757069566574	-0.1846257801122194	0.853524	0.853524	chr5	91223679	0.0687842625738256	chr5:91223679:G:A
chr5:91224693	['T', 'C']	19959	8547.713054372338	1076.1309686596549	-0.0022558649556221	0.0125604252886527	-0.1796010010632484	0.857468	0.857468	chr5	91224693	0.0667820784953818	chr5:91224693:T:C
chr5:91225300	['G', 'A']	19959	14892.984715610124	1892.678670058182	-0.0062103451017174	0.0105457188633424	-0.5888972750169778	0.555937	0.555937	chr5	91225300	0.2549744208326551	chr5:91225300:G:A
chr5:91225948	['G', 'GTTTA']	19959	3024.303051560856	360.7045291904985	-0.0215642331681605	0.0191534600974378	-1.1258661911977597	0.260236	0.260236	chr5	91225948	0.5846326250692643	chr5:91225948:G:GTTTA
chr5:91225955	['T', 'A']	19959	3025.909637648474	361.00129722563565	-0.0214161925514254	0.0191513732968833	-1.1182588433441782	0.26347	0.26347	chr5	91225955	0.5792688285584281	chr5:91225955:T:A
chr5:91226622	['C', 'T']	19959	13364.347950285655	1744.3783351486177	0.0001073246169877	0.010823034911204	0.009916314404255	0.992088	0.992088	chr5	91226622	0.0034498034311456	chr5:91226622:C:T
chr5:91226647	['C', 'A']	19959	2812.140895881351	385.9630043848356	-0.0008394147074179	0.0198701451615401	-0.0422450213923295	0.966304	0.966304	chr5	91226647	0.0148862227018423	chr5:91226647:C:A
chr5:91227340	['T', 'C']	19959	4766.47762689783	649.3324135589697	-0.004959564210604	0.0156720114568905	-0.3164599658599306	0.751657	0.751657	chr5	91227340	0.1239802937034483	chr5:91227340:T:C
chr5:91227506	['A', 'G']	19959	418.02094398236295	59.65701908563746	-0.0003679421468252	0.0497410183434989	-0.007397157498553	0.994098	0.994098	chr5	91227506	0.0025707999474614	chr5:91227506:A:G
chr5:91227813	['C', 'T']	19959	3701.370897429473	427.12020417411577	-0.0256271463068097	0.0174742877537255	-1.4665631393958232	0.142511	0.142511	chr5	91227813	0.8461516124630096	chr5:91227813:C:T
chr5:91227852	['T', 'C']	19959	4760.431062998045	644.9493445962762	-0.0054614390330351	0.0156794679611524	-0.3483178795713234	0.727605	0.727605	chr5	91227852	0.1381043251872395	chr5:91227852:T:C
chr5:91227954	['A', 'C']	19959	576.0865904990981	99.57518729422652	0.0307402713985313	0.0426131242162728	0.7213803719839065	0.470684	0.470684	chr5	91227954	0.327270564450599	chr5:91227954:A:C
chr5:91228288	['C', 'T']	19959	13047.576032477948	1854.676374197522	0.0017312359580625	0.0108067316817639	0.1601997726087705	0.872725	0.872725	chr5	91228288	0.0591225830953425	chr5:91228288:C:T
chr5:91228458	['C', 'CT']	19959	13598.087806344907	1911.0815267506807	-0.0001576752163438	0.0106667612392397	-0.0147819204730847	0.988206	0.988206	chr5	91228458	0.0051525135725068	chr5:91228458:C:CT
chr5:91229918	['C', 'G']	19959	9198.382591701744	1357.8734993405635	0.0085687999230006	0.0120568462086414	0.7106999438094513	0.477279	0.477279	chr5	91229918	0.3212276739194431	chr5:91229918:C:G
chr5:91230201	['G', 'A']	19959	4365.218709289507	602.5862568006075	-0.0042953459644808	0.0163023261450321	-0.2634805564719867	0.792183	0.792183	chr5	91230201	0.1011744816557984	chr5:91230201:G:A
chr5:91231526	['C', 'T']	19959	3698.0	420.8781591015594	-0.0269234214051642	0.0174741784381688	-1.540754634069401	0.123392	0.123392	chr5	91231526	0.9087129964493008	chr5:91231526:C:T
chr5:91232932	['C', 'T']	19959	10184.040992232523	1503.3884552570169	0.0219491407217641	0.0117596847988327	1.8664735575177025	0.0619898	0.0619898	chr5	91232932	1.2076797648266246	chr5:91232932:C:T
chr5:91235561	['T', 'G']	19959	4756.476624743198	601.2477381916459	-0.0147056793800143	0.0156381220835969	-0.940373741898289	0.347037	0.347037	chr5	91235561	0.459624219620676	chr5:91235561:T:G
chr5:91235583	['C', 'T']	19959	539.0270067140996	93.28625578548277	0.0269189696936549	0.0440034651407655	0.6117465887639106	0.540712	0.540712	chr5	91235583	0.267033992037187	chr5:91235583:C:T
chr5:91235714	['A', 'G']	19959	607.0608307861903	75.61411721830237	-0.0149868691732102	0.0413480779583884	-0.3624562473808958	0.717015	0.717015	chr5	91235714	0.1444717587686196	chr5:91235714:A:G
chr5:91236356	['T', 'C']	19959	13325.670608869958	1697.3142313866554	-0.0149984061892119	0.0107804550188654	-1.391259103902866	0.164162	0.164162	chr5	91236356	0.7847273654883999	chr5:91236356:T:C
chr5:91237196	['C', 'T']	19959	423.0211945084678	57.59519468543196	-0.0042990786813638	0.0494623265825256	-0.0869162244964559	0.930739	0.930739	chr5	91237196	0.0311720878170972	chr5:91237196:C:T
chr5:91237530	['T', 'C']	19959	35674.78740354745	4774.223043766876	-0.0112559624272983	0.0163652937848732	-0.6877947059955903	0.49159	0.49159	chr5	91237530	0.3083969601814158	chr5:91237530:T:C
chr5:91237735	['A', 'G']	19959	10091.022350288147	1473.0808939215142	0.0202189295401492	0.0118067889005451	1.7124833610953805	0.0868232	0.0868232	chr5	91237735	1.0613642116241186	chr5:91237735:A:G
chr5:91237936	['T', 'C']	19959	25583.81818637526	3301.550470722574	-0.0212676399005054	0.0106532227654399	-1.9963573811203577	0.0459086	0.0459086	chr5	91237936	1.3381059510053874	chr5:91237936:T:C
chr5:91238286	['T', 'G']	19959	9555.436259771495	1415.7775395870633	0.0238854375118297	0.0120618160231722	1.980252183082775	0.0476889	0.0476889	chr5	91238286	1.3215826949584517	chr5:91238286:T:G
chr5:91238470	['C', 'T']	19959	10090.505561679527	1472.6284444939486	0.0200957864172253	0.011807324431521	1.701976305790088	0.0887754	0.0887754	chr5	91238470	1.0517073621983954	chr5:91238470:C:T
chr5:91238747	['A', 'G']	19959	9628.447233914612	1430.3797355539784	0.0245882160965989	0.0120299881182262	2.0439102561827247	0.0409755	0.0409755	chr5	91238747	1.3874757382842215	chr5:91238747:A:G
chr5:91238860	['CTTAG', 'C']	19959	13079.276536032874	1665.743125486371	-0.0151378458940834	0.0108163518579552	-1.3995334187422772	0.161669	0.161669	chr5	91238860	0.7913732479948525	chr5:91238860:CTTAG:C
chr5:91239026	['A', 'G']	19959	551.2485714285715	93.93968228780015	0.0228741376402596	0.0435409071769672	0.5253482098406967	0.599347	0.599347	chr5	91239026	0.2223216641685347	chr5:91239026:A:G
chr5:91239621	['A', 'G']	19959	12722.912357185807	1625.3158303700873	-0.0140723308377921	0.0108867991278356	-1.292604986328037	0.196163	0.196163	chr5	91239621	0.7073829052699432	chr5:91239621:A:G
chr5:91239918	['C', 'T']	19959	4772.47822819061	614.340339385542	-0.0125122928718396	0.0156188515006332	-0.801101980599044	0.423082	0.423082	chr5	91239918	0.373575451310079	chr5:91239918:C:T
chr5:91240483	['C', 'T']	19959	10165.527961515332	1482.765943996196	0.0201589255899679	0.0117772719825663	1.7116803976174426	0.0869711	0.0869711	chr5	91240483	1.0606250369862924	chr5:91240483:C:T
chr5:91240504	['T', 'C']	19959	35674.0	4774.248674626365	-0.0116150255580029	0.0163642106920613	-0.7097822056054083	0.477848	0.477848	chr5	91240504	0.3207102273611608	chr5:91240504:T:C
chr5:91240756	['T', 'C']	19959	532.0533146264469	65.9462767642272	-0.0184422509546997	0.0441799870426083	-0.4174345034758289	0.676365	0.676365	chr5	91240756	0.1698188740195154	chr5:91240756:T:C
chr5:91240863	['A', 'G']	19959	7214.144619396247	885.6710540318999	-0.0123285339120915	0.0131986512226956	-0.9340752857301108	0.350276	0.350276	chr5	91240863	0.4555896183906669	chr5:91240863:A:G
chr5:91242413	['G', 'A']	19959	12716.822883776877	1623.932163804062	-0.0142012325315864	0.0108875927117039	-1.304350089833947	0.192129	0.192129	chr5	91242413	0.7164070776712796	chr5:91242413:G:A
chr5:91242595	['A', 'G']	19959	35677.0	4772.968889949467	-0.0118888614233834	0.0163679890592722	-0.726348324179048	0.467634	0.467634	chr5	91242595	0.330093920359685	chr5:91242595:A:G
chr5:91242650	['C', 'T']	19959	4767.955549987471	610.2714228033968	-0.0133360781069436	0.0156276974001482	-0.8533616799373903	0.393469	0.393469	chr5	91242650	0.4050894784492131	chr5:91242650:C:T
chr5:91242905	['T', 'C']	19959	10166.528111846064	1482.3251883909843	0.0200716425855671	0.0117756402066395	1.7045054224949976	0.0883023	0.0883023	chr5	91242905	1.05402798425596	chr5:91242905:T:C
chr5:91243255	['C', 'T']	19959	532.3734269240413	66.10736497468137	-0.018200479447273	0.0441803111575677	-0.4119590598255772	0.680374	0.680374	chr5	91243255	0.1672522909916819	chr5:91243255:C:T
chr5:91243386	['C', 'T']	19959	10170.229345372469	1488.6594560869687	0.0208495937164113	0.0117802573245625	1.7698759154385106	0.0767631	0.0767631	chr5	91243386	1.1148474950398908	chr5:91243386:C:T
chr5:91243498	['T', 'G']	19959	7217.232057776218	889.8703317728965	-0.0116508362393321	0.0131984498834118	-0.8827427722383748	0.377386	0.377386	chr5	91243498	0.4232142150230304	chr5:91243498:T:G
chr5:91243609	['T', 'C']	19959	10807.248834761687	1353.853572711073	-0.0125558715312079	0.0114161646426416	-1.099832730539751	0.271418	0.271418	chr5	91243609	0.5663613540180165	chr5:91243609:T:C
chr5:91244705	['T', 'G']	19959	10171.038386369331	1481.68989839661	0.0198614476815053	0.0117742394409479	1.68685610489898	0.0916467	0.0916467	chr5	91244705	1.0378831684278167	chr5:91244705:T:G
chr5:91245042	['A', 'AAAAAC']	19959	12454.772139707053	1613.4433394557814	-0.0096299931686403	0.0110455812461063	-0.8718412326227749	0.383305	0.383305	chr5	91245042	0.4164555155793378	chr5:91245042:A:AAAAAC
chr5:91246658	['G', 'A']	19959	12749.27754672546	1626.6063564773722	-0.0142694970220022	0.0108738932399526	-1.3122712083997206	0.189444	0.189444	chr5	91246658	0.7225191449846883	chr5:91246658:G:A
chr5:91246675	['A', 'G']	19959	26050.831303563373	3349.494956400206	-0.0238885942959045	0.0107445752243594	-2.2233167712154778	0.0262056	0.0262056	chr5	91246675	1.581605892297734	chr5:91246675:A:G
chr5:91246739	['C', 'T']	19959	7533.132291040288	942.8252658241762	-0.0114484956745376	0.0129518222101992	-0.8839293412723264	0.376745	0.376745	chr5	91246739	0.4239525027474218	chr5:91246739:C:T
chr5:91246808	['C', 'T']	19959	537.0269065036576	63.65919272153428	-0.0231945514003327	0.0439799637597941	-0.5273890521378026	0.597929	0.597929	chr5	91246808	0.2233503824645329	chr5:91246808:C:T
chr5:91249431	['G', 'A']	19959	9618.6021969203	1433.4685854458255	0.0247128161107459	0.0120388053815419	2.052763154443541	0.0401086	0.0401086	chr5	91249431	1.3967624969035677	chr5:91249431:G:A
chr5:91249775	['G', 'A']	19959	407.9606769787061	42.36059646261578	-0.0290723512938612	0.0504018133506197	-0.5768116137334122	0.564073	0.564073	chr5	91249775	0.2486646877797382	chr5:91249775:G:A
chr5:91250854	['C', 'T']	19959	20500.14190140845	2574.0311903538145	-0.0225043521095996	0.0102760296465838	-2.189985128846037	0.0285369	0.0285369	chr5	91250854	1.5445932066249142	chr5:91250854:C:T
chr5:91251550	['C', 'T']	19959	9883.923381637664	1476.5284354040707	0.0246453596738155	0.0119206910580989	2.0674438716429484	0.0387052	0.0387052	chr5	91251550	1.41223068408711	chr5:91251550:C:T
chr5:91252890	['A', 'G']	19959	32991.6529712396	4447.301102464651	-0.0021189636705374	0.0133183274119366	-0.1591013349497857	0.873591	0.873591	chr5	91252890	0.0586918488500421	chr5:91252890:A:G
chr5:91253324	['T', 'C']	19959	2006.3015634395672	329.6218556703544	0.0227193559374997	0.0231224200073775	0.9825682575721246	0.325832	0.325832	chr5	91253324	0.4870062658195144	chr5:91253324:T:C
chr5:91253739	['C', 'A']	19959	555.1112503132047	76.69264979106039	0.003051266455919	0.0432861272786121	0.0704906317046926	0.943804	0.943804	chr5	91253739	0.0251181863761524	chr5:91253739:C:A
chr5:91254381	['T', 'A']	19959	9762.467378232112	1448.0033445044637	0.023229475470502	0.0119624774526171	1.9418615886644768	0.0521679	0.0521679	chr5	91254381	1.2825966452935007	chr5:91254381:T:A
chr5:91254562	['G', 'A']	19959	9760.48902695661	1448.0456722434458	0.0232613702964665	0.011962331909079	1.9445514865552105	0.051843	0.051843	chr5	91254562	1.2853098750821392	chr5:91254562:G:A
chr5:91256227	['G', 'A']	19959	1409.1412035877138	203.5454124233208	-0.0001655005585827	0.0272674467431042	-0.0060695289933818	0.995157	0.995157	chr5	91256227	0.0021083977920982	chr5:91256227:G:A
chr5:91257905	['C', 'T']	19959	9734.364898736714	1449.7759851197036	0.0240193703558396	0.0119757329325579	2.005670174101765	0.0449049	0.0449049	chr5	91257905	1.3477062664164627	chr5:91257905:C:T
chr5:91259107	['C', 'G']	19959	1239.0620803687743	185.52894947733336	0.002614299624263	0.0289896836520288	0.090180343312579	0.928145	0.928145	chr5	91259107	0.0323841705692347	chr5:91259107:C:G
chr5:91259312	['C', 'T']	19959	9737.684994732354	1450.32922779285	0.0238566097052936	0.0119788328523996	1.991563785825315	0.0464326	0.0464326	chr5	91259312	1.3331769972720455	chr5:91259312:C:T
chr5:91260741	['C', 'T']	19959	27918.196331930245	3892.8335522883726	0.0115201745102241	0.0110011802896575	1.0471762308135706	0.295031	0.295031	chr5	91260741	0.5301323486943664	chr5:91260741:C:T
chr5:91260834	['G', 'A']	19959	15288.830059136011	1983.3215494155293	-0.0122221398995743	0.0104561713341812	-1.1688924663676965	0.242461	0.242461	chr5	91260834	0.6153581079768663	chr5:91260834:G:A
chr5:91260968	['A', 'G']	19959	6719.67334769755	920.6619873310584	0.0124321138178203	0.0139618227831891	0.8904362998210603	0.373242	0.373242	chr5	91260968	0.4280094920907851	chr5:91260968:A:G
chr5:91262125	['C', 'T']	19959	2895.466201985758	456.1171359942559	0.0137034079537054	0.0194707832930461	0.7037933578460367	0.48157	0.48157	chr5	91262125	0.3173405758205648	chr5:91262125:C:T
chr5:91262874	['T', 'C']	19959	2895.435207456404	457.5864290746677	0.0142891708061221	0.0194645222548225	0.734113615482232	0.462888	0.462888	chr5	91262874	0.3345240778072404	chr5:91262874:T:C
chr5:91262978	['A', 'G']	19959	15515.543345543256	2005.275910030476	-0.0130873939562898	0.0105518372272043	-1.240295284554662	0.214881	0.214881	chr5	91262978	0.6678019835776712	chr5:91262978:A:G
chr5:91266362	['C', 'T']	19959	9276.78875357089	1205.980499612329	-0.0105894216336871	0.0120289762294863	-0.8803260919021186	0.378693	0.378693	chr5	91266362	0.4217127225778015	chr5:91266362:C:T
chr5:91266701	['C', 'T']	19959	1102.3866279069769	173.97354699869237	0.0298683532294454	0.031027941937114	0.9626275983750764	0.335746	0.335746	chr5	91266701	0.4739891527121904	chr5:91266701:C:T
chr5:91268232	['C', 'T']	19959	5269.528035275843	670.5851108435583	-0.0137902511957947	0.0149785229069992	-0.9206682982973372	0.357235	0.357235	chr5	91268232	0.4470459978175914	chr5:91268232:C:T
chr5:91268274	['T', 'C']	19959	5265.902195708843	673.6373933656535	-0.0128943542469158	0.0149842084725757	-0.8605295548653917	0.389508	0.389508	chr5	91268274	0.4094836180423138	chr5:91268274:T:C
chr5:91268322	['C', 'T']	19959	26476.142742461467	3704.8041780542458	0.0129692186181825	0.0106833532672412	1.2139651562352145	0.224775	0.224775	chr5	91268322	0.6482519936626552	chr5:91268322:C:T
chr5:91268746	['C', 'A']	19959	14037.109891761876	1738.5180362762594	-0.0181314207240639	0.0105935107600699	-1.711559192671665	0.0869935	0.0869935	chr5	91268746	1.060513195882431	chr5:91268746:C:A
chr5:91268754	['G', 'A']	19959	11383.422041798223	1640.2757753506569	0.0177627710802782	0.0114057319842371	1.557354767307054	0.119402	0.119402	chr5	91268754	0.9229883986531382	chr5:91268754:G:A
chr5:91269979	['C', 'T']	19959	14142.62876052949	1978.0830620923032	0.0116037083182279	0.0107171330242309	1.08272504334812	0.278944	0.278944	chr5	91269979	0.5544829756944287	chr5:91269979:C:T
chr5:91270681	['A', 'G']	19959	9325.336123083092	1321.4868353221002	0.0144756744615519	0.0122569539471794	1.1810172840604545	0.23761	0.23761	chr5	91270681	0.624135285688194	chr5:91270681:A:G
chr5:91271103	['C', 'T']	19959	1175.2944271825197	175.00813959980485	0.0171119647310635	0.0300700618551636	0.5690698214551584	0.569315	0.569315	chr5	91271103	0.2446473734844147	chr5:91271103:C:T
chr5:91271214	['C', 'G']	19959	8974.348917618761	1271.8940257011511	0.0146194864168946	0.0123815074473451	1.1807517363347737	0.237715	0.237715	chr5	91271214	0.6239434130901124	chr5:91271214:C:G
chr5:91271611	['C', 'T']	19959	1677.0923493432265	271.8247088200499	0.016538957350638	0.0253112778650947	0.6534224561394377	0.513491	0.513491	chr5	91271611	0.2894671639159543	chr5:91271611:C:T
chr5:91271838	['C', 'T']	19959	544.2726953732017	99.03304847982784	0.033248561802654	0.0438131048644487	0.7588725315295544	0.447938	0.447938	chr5	91271838	0.3487820934153622	chr5:91271838:C:T
chr5:91273456	['G', 'C']	19959	10952.93894736842	1365.5904958133249	-0.0148417782770049	0.0113254326126568	-1.310482238039928	0.190048	0.190048	chr5	91273456	0.7211366964030724	chr5:91273456:G:C
chr5:91273857	['T', 'G']	19959	5799.2375750115625	813.7185014753358	0.0010667154968934	0.0144927481667316	0.0736033969969991	0.941327	0.941327	chr5	91273857	0.0262594843026848	chr5:91273857:T:G
chr5:91274876	['G', 'A']	19959	14219.987219326382	1851.6137488612728	-0.000623851965732	0.0106501797196457	-0.0585766608784323	0.95329	0.95329	chr5	91274876	0.0207749626975526	chr5:91274876:G:A
chr5:91274999	['A', 'G']	19959	19163.92444310657	2516.3251346019592	-0.0012776214508328	0.0101832890883946	-0.1254625533796226	0.900159	0.900159	chr5	91274999	0.045680771978814	chr5:91274999:A:G
chr5:91275072	['T', 'C']	19959	19178.983896051777	2525.832882376745	-0.0005482862947719	0.0101882619759028	-0.0538154884580659	0.957083	0.957083	chr5	91275072	0.0190503977728472	chr5:91275072:T:C
chr5:91275407	['G', 'A']	19959	19162.920228491257	2515.5373563077947	-0.0013743544618915	0.0101774545119796	-0.1350391161438079	0.892582	0.892582	chr5	91275407	0.0493518754828257	chr5:91275407:G:A
chr5:91275474	['A', 'C']	19959	19162.76063749813	2513.041886685292	-0.0016011751375009	0.0101785635640135	-0.1573085561072615	0.875003	0.875003	chr5	91275474	0.0579904579705871	chr5:91275474:A:C
chr5:91275616	['A', 'G']	19959	30109.18814264932	4048.3643976309527	-0.0001561616840099	0.0117395823198304	-0.0133021499194334	0.989387	0.989387	chr5	91275616	0.0046338003245322	chr5:91275616:A:G
chr5:91275695	['G', 'A']	19959	30085.029366073664	4040.986096790153	-0.0007115396801533	0.0117080380696738	-0.0607736049301317	0.95154	0.95154	chr5	91275695	0.0215729505045053	chr5:91275695:G:A
chr5:91275824	['A', 'G']	19959	31553.16179786541	4246.152031238804	-0.0014575209950164	0.0123494604990119	-0.1180230500865206	0.906051	0.906051	chr5	91275824	0.042847355970868	chr5:91275824:A:G
chr5:91276734	['G', 'A']	19959	5949.34619437058	810.2868949747691	-0.003725131525015	0.014179043269352	-0.2627209364024525	0.792768	0.792768	chr5	91276734	0.1008538884217482	chr5:91276734:G:A
chr5:91276745	['T', 'A']	19959	9293.556559722852	1320.6428292215917	0.0152048366771762	0.0122929060557994	1.2368789453168385	0.216147	0.216147	chr5	91276745	0.6652507878540737	chr5:91276745:T:A
chr5:91276951	['C', 'T']	19959	1194.7183035042865	112.29873081428477	-0.025668258605169	0.0297677671639433	-0.8622836393406118	0.388542	0.388542	chr5	91276951	0.4105620286459623	chr5:91276951:C:T
chr5:91277104	['G', 'A']	19959	31332.41903473161	4211.545088942678	-0.0024799679376932	0.0122309177139483	-0.2027622125905611	0.839323	0.839323	chr5	91277104	0.0760708757356718	chr5:91277104:G:A
chr5:91280462	['G', 'A']	19959	3002.4512928442573	438.2844901891038	0.0212839892275014	0.0195055781589684	1.0911744862951112	0.275209	0.275209	chr5	91280462	0.5603373677242252	chr5:91280462:G:A
chr5:91280763	['C', 'T']	19959	31692.939510875018	4260.820116366492	-0.0026799141438288	0.0124383231648033	-0.2154562241486213	0.829414	0.829414	chr5	91280763	0.0812286382854419	chr5:91280763:C:T
chr5:91281141	['G', 'A']	19959	17428.61966325917	2361.634852029192	0.0032298397138545	0.0102448049230638	0.3152661020009522	0.752563	0.752563	chr5	91281141	0.1234571377180414	chr5:91281141:G:A
chr5:91281619	['G', 'A']	19959	5598.121924329742	698.2515302348365	-0.014559160392835	0.0145577565318145	-1.0000964338850866	0.317276	0.317276	chr5	91281619	0.4985627783936834	chr5:91281619:G:A
chr5:91282063	['A', 'G']	19959	31427.298371335502	4199.635384105773	-0.0062303250084059	0.0122889933019179	-0.5069841650441482	0.612172	0.612172	chr5	91282063	0.2131265383838759	chr5:91282063:A:G
chr5:91282475	['G', 'T']	19959	31434.29977449261	4197.41409095226	-0.0067316903151207	0.0122956647160771	-0.5474848632070107	0.584052	0.584052	chr5	91282475	0.2335484845525025	chr5:91282475:G:T
chr5:91282484	['C', 'A']	19959	11512.884133507068	1544.9351247387317	0.0049004636833922	0.0113412733517798	0.4320911357474005	0.66568	0.66568	chr5	91282484	0.1767344909980336	chr5:91282484:C:A
chr5:91283471	['C', 'T']	19959	545.0546174274691	94.50783021267648	0.0275977352974022	0.0437720225588401	0.630488007729235	0.528383	0.528383	chr5	91283471	0.2770511636634152	chr5:91283471:C:T
chr5:91283816	['A', 'G']	19959	613.2150661587812	72.08814748772437	-0.0329956108793535	0.0411799755666079	-0.8012537750534529	0.422994	0.422994	chr5	91283816	0.3736657928740645	chr5:91283816:A:G
chr5:91284553	['C', 'A']	19959	31460.45752518418	4207.996470238129	-0.0053629628348342	0.0123100511072416	-0.4356572355479016	0.66309	0.66309	chr5	91284553	0.1784275215941993	chr5:91284553:C:A
chr5:91284791	['A', 'G']	19959	5438.089852167377	674.5250042427548	-0.0152305809202467	0.0147391346112332	-1.03334295547033	0.301456	0.301456	chr5	91284791	0.5207760677748786	chr5:91284791:A:G
chr5:91287097	['G', 'C']	19959	22370.362447384243	3064.4912161071816	0.0054965550203255	0.0102288145288752	0.5373599261976227	0.591025	0.591025	chr5	91287097	0.2283941483363175	chr5:91287097:G:C
chr5:91289638	['T', 'C']	19959	12740.553345026308	1753.3147925640355	0.0085060226437623	0.0110220170289658	0.771730130828914	0.440283	0.440283	chr5	91289638	0.356268082990906	chr5:91289638:T:C
chr5:91290342	['C', 'A']	19959	754.0	133.6607727683096	0.0350470062268077	0.0373550753052795	0.9382127044421832	0.348146	0.348146	chr5	91290342	0.4582385902569122	chr5:91290342:C:A
chr5:91292501	['A', 'G']	19959	3722.186491632428	500.4284980476461	-0.0019364984370222	0.0173725143144354	-0.1114690943390466	0.911245	0.911245	chr5	91292501	0.0403648416406267	chr5:91292501:A:G
chr5:91292664	['C', 'T']	19959	32094.64817320703	4350.444899287731	0.0008584629620515	0.012729362250013	0.0674395892889782	0.946232	0.946232	chr5	91292664	0.024002368918584	chr5:91292664:C:T
chr5:91292934	['G', 'A']	19959	11822.36933099474	1544.5720320001271	-0.0113304962854794	0.0111320609532532	-1.017825570041293	0.308773	0.308773	chr5	91292934	0.5103606826357571	chr5:91292934:G:A
chr5:91294656	['C', 'A']	19959	2563.5137559508894	311.9205532183443	-0.0162812825614018	0.0205317571246799	-0.7929804771473302	0.427799	0.427799	chr5	91294656	0.3687602349467944	chr5:91294656:C:A
chr5:91294923	['A', 'G']	19959	2531.507341518416	292.8254885028	-0.023664193412301	0.0206417378793852	-1.1464244701961024	0.251633	0.251633	chr5	91294923	0.5992324046492377	chr5:91294923:A:G
chr5:91296322	['A', 'C']	19959	14015.639835666512	1855.4607253537777	-0.0061415753623596	0.0107435858452048	-0.571650420152858	0.567565	0.567565	chr5	91296322	0.2459843940030329	chr5:91296322:A:C
chr5:91297507	['T', 'C']	19959	2531.634208679964	293.8254639292275	-0.0232050086686276	0.020641818580326	-1.1241746253280531	0.260952	0.260952	chr5	91297507	0.5834393702565557	chr5:91297507:T:C
chr5:91297766	['T', 'C']	19959	13393.67105922437	1760.8984892909186	-0.0067338259365153	0.010747549055195	-0.6265452618018426	0.530965	0.530965	chr5	91297766	0.2749341056752924	chr5:91297766:T:C
chr5:91298157	['C', 'T']	19959	3191.319787543218	428.2125734590185	-0.0051016368322593	0.0185869315151218	-0.2744743976760653	0.783723	0.783723	chr5	91298157	0.1058374077599437	chr5:91298157:C:T
chr5:91298447	['C', 'T']	19959	34934.75032568394	4760.836925237193	0.0063706365345083	0.0152848958949664	0.4167929293261482	0.676834	0.676834	chr5	91298447	0.1695178331228427	chr5:91298447:C:T
chr5:91299017	['T', 'C']	19959	34833.23571858088	4730.475327585899	0.0019855946050248	0.015160704719136	0.1309698092410326	0.895801	0.895801	chr5	91299017	0.0477884570797218	chr5:91299017:T:C
chr5:91300586	['G', 'A']	19959	6756.369587008821	922.084791114024	0.0110344885733574	0.0139677484341801	0.7899976596339077	0.429539	0.429539	chr5	91300586	0.3669973982684749	chr5:91300586:G:A
chr5:91301920	['G', 'A']	19959	32592.26592173172	4350.299671661445	-0.0113415893412756	0.0130980534841856	-0.8658988417606689	0.386556	0.386556	chr5	91301920	0.4127875813594769	chr5:91301920:G:A
chr5:91302356	['G', 'C']	19959	6518.653204389437	897.8364306268992	-0.0023885543402557	0.0137959374774228	-0.1731346161987663	0.862547	0.862547	chr5	91302356	0.0642172309972727	chr5:91302356:G:C
chr5:91304127	['G', 'A']	19959	6436.9350473613	887.8673740226463	-0.002587456541042	0.0138706175747169	-0.1865422737743413	0.852021	0.852021	chr5	91304127	0.0695497009237632	chr5:91304127:G:A
chr5:91304214	['A', 'G']	19959	34772.96887997995	4697.686600775254	-0.0028820008936999	0.0151175691374031	-0.1906391740302674	0.84881	0.84881	chr5	91304214	0.0711895125666163	chr5:91304214:A:G
chr5:91304393	['T', 'C']	19959	29635.93936356803	4063.105372044447	0.0065992000532875	0.0115377500777669	0.5719659386628686	0.567351	0.567351	chr5	91304393	0.2461481753229346	chr5:91304393:T:C
chr5:91304895	['C', 'T']	19959	598.1924348904487	100.30071207420283	0.0259141611704637	0.0424239926385099	0.6108373955104937	0.541314	0.541314	chr5	91304895	0.2665507406086969	chr5:91304895:C:T
chr5:91305049	['C', 'G']	19959	19655.75690718548	2747.924898752307	0.0098071214005389	0.0101981295611971	0.9616588357392506	0.336233	0.336233	chr5	91305049	0.4733596644403378	chr5:91305049:C:G
chr5:91305272	['T', 'C']	19959	29653.457155742635	4061.582776873888	0.0056273404660488	0.0115462504114287	0.4873738456667092	0.625999	0.625999	chr5	91305272	0.2034263605512776	chr5:91305272:T:C
chr5:91305473	['C', 'T']	19959	6068.520246567105	812.3329926903315	0.0077729413180544	0.0145102971539331	0.5356845029150543	0.592183	0.592183	chr5	91305473	0.227544064208058	chr5:91305473:C:T
chr5:91305548	['C', 'T']	19959	765.0383304940375	134.02531532205396	0.0401439072584458	0.0370747146772515	1.0827839838529492	0.278917	0.278917	chr5	91305548	0.5545250146647835	chr5:91305548:C:T
chr5:91307575	['T', 'G']	19959	581.0873421527359	108.85690781288976	0.0501748206290246	0.0423613260991097	1.1844487708348452	0.23625	0.23625	chr5	91307575	0.6266281828186995	chr5:91307575:T:G
chr5:91309006	['T', 'C']	19959	18711.061319807144	2536.3996385747446	0.0057685220003986	0.010271824117847	0.5615869133093915	0.574404	0.574404	chr5	91309006	0.2407825444414542	chr5:91309006:T:C
chr5:91309572	['T', 'C']	19959	12709.462012938167	1646.7759459784631	-0.0005282494407503	0.0109778942598505	-0.0481193777464517	0.961622	0.961622	chr5	91309572	0.0169956094331542	chr5:91309572:T:C
chr5:91310757	['G', 'T']	19959	32803.79203007518	4489.085553208473	0.0092336903742502	0.0132091060090979	0.6990397660440071	0.484535	0.484535	chr5	91310757	0.3146748465639643	chr5:91310757:G:T
chr5:91310770	['C', 'T']	19959	21458.45075928431	2913.85365352826	0.0035631180494923	0.010246989786404	0.3477233923098015	0.728052	0.728052	chr5	91310770	0.1378376007603824	chr5:91310770:C:T
chr5:91311125	['CAT', 'C']	19959	578.0579245377562	111.01807187682272	0.055207710693288	0.0424632298136347	1.3001298049062011	0.193572	0.193572	chr5	91311125	0.7131574627555936	chr5:91311125:CAT:C
chr5:91311246	['G', 'A']	19959	17997.606915560013	2574.9506432152384	0.0078926573492003	0.0101397830622736	0.7783852278423924	0.436351	0.436351	chr5	91311246	0.3601640244091095	chr5:91311246:G:A
chr5:91312108	['G', 'A']	19959	30471.05336473418	4199.227226911565	0.0107945861827564	0.0119216297015092	0.9054622944201862	0.365231	0.365231	chr5	91312108	0.4374323676175784	chr5:91312108:G:A
chr5:91312972	['A', 'T']	19959	5761.57734128376	671.3021942711143	-0.0251157474056965	0.0144171509436109	-1.7420742492001762	0.0815109	0.0815109	chr5	91312972	1.0887843115873168	chr5:91312972:A:T
chr5:91313770	['G', 'C']	19959	507.4746997638316	69.61728991276388	-0.0027290142423931	0.0452313782814398	-0.0603345364674179	0.95189	0.95189	chr5	91313770	0.0214132355999601	chr5:91313770:G:C
chr5:91313774	['A', 'G']	19959	519.5182052970081	65.50433101539896	-0.0117220147573581	0.0448077351423163	-0.2616069462142458	0.793627	0.793627	chr5	91313774	0.1003835654613063	chr5:91313774:A:G
chr5:91313919	['A', 'G']	19959	13574.360224482636	1803.398056729208	0.0028307213947486	0.0108344843549543	0.2612696001036945	0.793887	0.793887	chr5	91313919	0.1002413096244387	chr5:91313919:A:G
chr5:91314576	['G', 'A']	19959	11478.575107726225	1541.4807218066278	-0.0070058945161642	0.0111557251239887	-0.6280088867642556	0.530005	0.530005	chr5	91314576	0.275720033300783	chr5:91314576:G:A
chr5:91315152	['A', 'T']	19959	9404.41355983163	1227.311350175279	-0.0104867505519046	0.0119222669141104	-0.8795936735398227	0.37909	0.37909	chr5	91315152	0.421257671659294	chr5:91315152:A:T
chr5:91316142	['T', 'C']	19959	16137.27669172932	2256.550633042446	0.0011205167726863	0.0103289587960518	0.1084830324925578	0.913614	0.913614	chr5	91316142	0.0392372540236198	chr5:91316142:T:C
chr5:91316611	['G', 'A']	19959	603.0604299243373	84.0087175948778	-0.0037579022407407	0.0413549752164138	-0.0908694110218984	0.927597	0.927597	chr5	91316611	0.0326406646109719	chr5:91316611:G:A
chr5:91318281	['G', 'A']	19959	12510.880487071558	1743.5529148570886	0.0006248924183755	0.0108938959424635	0.0573617025236814	0.954258	0.954258	chr5	91318281	0.0203341904657993	chr5:91318281:G:A
chr5:91318532	['C', 'T']	19959	660.0992182802165	64.161121466084	-0.019007186902346	0.0397619304577531	-0.4780247508993831	0.632638	0.632638	chr5	91318532	0.1988447253278796	chr5:91318532:C:T
chr5:91319933	['T', 'C']	19959	11210.880380128732	1477.1221445316994	-0.0085344930531166	0.0112842110162452	-0.7563216463100525	0.449465	0.449465	chr5	91319933	0.3473041212804252	chr5:91319933:T:C
chr5:91320430	['T', 'C']	19959	35863.0	4867.37362254044	-0.0019553571825958	0.0167047696140233	-0.1170538252113541	0.906819	0.906819	chr5	91320430	0.0424793889549706	chr5:91320430:T:C
chr5:91320686	['A', 'G']	19959	35854.44901340565	4867.883092271827	-0.0017519819154683	0.0167089017208773	-0.1048532060775326	0.916493	0.916493	chr5	91320686	0.037870847748118	chr5:91320686:A:G
chr5:91321875	['C', 'T']	19959	9856.234434625429	1354.7053602796586	0.0009810739892884	0.0113368589486503	0.0865384313002568	0.931039	0.931039	chr5	91321875	0.0310321266125942	chr5:91321875:C:T
chr5:91322148	['G', 'A']	19959	13455.73093539637	1941.936427350765	0.0097294086173857	0.0103698213266307	0.9382426476722014	0.348131	0.348131	chr5	91322148	0.4582573023994347	chr5:91322148:G:A
chr5:91324051	['T', 'C']	19959	35954.844490164585	4880.875334519248	-0.0001334158721954	0.0163660407829496	-0.0081519943622816	0.993496	0.993496	chr5	91324051	0.0028338771011461	chr5:91324051:T:C
chr5:91324098	['A', 'T']	19959	30473.954147071145	4093.412242096501	-0.0075917263536736	0.0131239000763853	-0.57846572356444	0.562956	0.562956	chr5	91324098	0.2495255477844467	chr5:91324098:A:T
chr5:91326699	['G', 'A']	19959	19064.11688507304	2505.6833334212783	-0.007751909318995	0.0098505665497962	-0.7869506063238009	0.43132	0.43132	chr5	91326699	0.3652004034625443	chr5:91326699:G:A
chr5:91327769	['A', 'C']	19959	11791.995681647004	1660.0390631983057	0.0085507391896236	0.0107688197938792	0.7940275121405312	0.427189	0.427189	chr5	91327769	0.3693799387997404	chr5:91327769:A:C
chr5:91332483	['A', 'C']	19959	23386.858725067657	3127.35538970214	-0.0061238644090637	0.0103318491614122	-0.592717171281924	0.553377	0.553377	chr5	91332483	0.2569788953950352	chr5:91332483:A:C
chr5:91334091	['A', 'AC']	19959	21582.48804691024	2824.306350313332	-0.0083518163461128	0.0102157184392169	-0.8175456670821292	0.413626	0.413626	chr5	91334091	0.3833921698618109	chr5:91334091:A:AC
chr5:91335567	['C', 'T']	19959	21574.32372838888	2826.6046968013934	-0.0080198902324964	0.0102167920053495	-0.7849714693513514	0.43248	0.43248	chr5	91335567	0.3640339716453498	chr5:91335567:C:T
chr5:91336155	['T', 'G']	19959	21223.570225563908	2776.08411955368	-0.0074620089933993	0.0101926877668419	-0.7320943370476063	0.46412	0.46412	chr5	91336155	0.3333697164280119	chr5:91336155:T:G
chr5:91336174	['G', 'A']	19959	5134.315187969925	663.2401787351315	-0.0045993120200031	0.0151326200885428	-0.3039336210842495	0.761182	0.761182	chr5	91336174	0.1185114902130558	chr5:91336174:G:A
chr5:91336924	['A', 'G']	19959	1071.6980346936732	153.13394441245404	0.0041552075159492	0.0314293531224966	0.1322078599503546	0.894821	0.894821	chr5	91336924	0.0482638322675166	chr5:91336924:A:G
chr5:91336950	['AC', 'A']	19959	4535.363403999399	569.6067333323977	-0.0086939787082804	0.0159168284661453	-0.5462130051079167	0.584926	0.584926	chr5	91336950	0.2328990737887237	chr5:91336950:AC:A
chr5:91337129	['G', 'A']	19959	4507.806826725479	568.1754715014779	-0.0088015106384078	0.0159511367146567	-0.5517795249237979	0.581106	0.581106	chr5	91337129	0.2357446403873514	chr5:91337129:G:A
chr5:91337255	['A', 'G']	19959	21594.14695412384	2822.331039658007	-0.0086780414476527	0.0102197078346761	-0.8491477044194566	0.395809	0.395809	chr5	91337255	0.4025143349252292	chr5:91337255:A:G
chr5:91338119	['C', 'G']	19959	894.1343956704752	131.05399286017425	0.004458929237515	0.0343888342670571	0.1296621223879787	0.896835	0.896835	chr5	91338119	0.0472874512491022	chr5:91338119:C:G
chr5:91340138	['T', 'G']	19959	686.0343721815814	55.82186186112976	-0.0411757507353579	0.0390940693708821	-1.053248009173132	0.29224	0.29224	chr5	91340138	0.5342603407961397	chr5:91340138:T:G
chr5:91342117	['G', 'A']	19959	2578.3875526157544	317.84221796941443	-0.0071789158722979	0.0206928052757328	-0.346928112290165	0.728649	0.728649	chr5	91342117	0.1374816267887683	chr5:91342117:G:A
chr5:91342441	['G', 'A']	19959	4447.445658165055	551.6993734122854	-0.0104483473479961	0.0160405376837511	-0.6513713912832346	0.514814	0.514814	chr5	91342441	0.2883496512779975	chr5:91342441:G:A
chr5:91342689	['A', 'G']	19959	22376.484490102728	3059.550446603888	0.0019711573491558	0.0101984525736742	0.1932800427237415	0.846742	0.846742	chr5	91342689	0.0722488978687681	chr5:91342689:A:G
chr5:91342874	['G', 'A']	19959	4448.445758380518	554.596957948705	-0.0097350857680142	0.0160393823636578	-0.6069489178132011	0.543892	0.543892	chr5	91342874	0.2644873290896035	chr5:91342874:G:A
chr5:91343278	['T', 'C']	19959	941.0280325936628	134.11268139075403	-0.0006548527730134	0.0338814548200604	-0.0193277643032538	0.98458	0.98458	chr5	91343278	0.006748990397365	chr5:91343278:T:C
chr5:91343510	['G', 'T']	19959	472.04730169865206	64.16820835790318	-0.0033355232148738	0.0468812671054757	-0.0711483161786012	0.94328	0.94328	chr5	91343510	0.0253593736411243	chr5:91343510:G:T
chr5:91343511	['C', 'T']	19959	472.023649664295	64.17749354864101	-0.0033195141427429	0.0468812403725399	-0.0708068753378647	0.943552	0.943552	chr5	91343511	0.0252341604797025	chr5:91343511:C:T
chr5:91344717	['A', 'G']	19959	6478.114277114481	864.4200245690612	-0.0026415021337998	0.0137259582508736	-0.1924457357016728	0.847395	0.847395	chr5	91344717	0.0719141028542831	chr5:91344717:A:G
chr5:91345299	['C', 'T']	19959	4453.223118548953	556.6088937674717	-0.0093813012520306	0.0160298246752895	-0.585240415417155	0.558393	0.558393	chr5	91345299	0.2530600346550033	chr5:91345299:C:T
chr5:91345859	['C', 'T']	19959	4502.579139935846	588.8765261659033	-0.0086320696138081	0.0160476330539094	-0.5379029782653965	0.59065	0.59065	chr5	91345859	0.2286697917004927	chr5:91345859:C:T
chr5:91346413	['T', 'G']	19959	4477.673030667469	563.4503870610561	-0.0088910819751306	0.0159419133158142	-0.5577173704934649	0.577044	0.577044	chr5	91346413	0.2387910703301443	chr5:91346413:T:G
chr5:91346473	['C', 'T']	19959	14023.513080084194	1901.784208541368	-0.0006633121741956	0.0105889944416535	-0.0626416585494102	0.950052	0.950052	chr5	91346473	0.0222526234532449	chr5:91346473:C:T
chr5:91346502	['T', 'C']	19959	15030.76541044402	2060.8261038031173	0.0019098134721538	0.0104304957901723	0.1830990118373197	0.854722	0.854722	chr5	91346502	0.0681751174335859	chr5:91346502:T:C
chr5:91346534	['A', 'C']	19959	11599.230375939846	1366.4889344670637	-0.0270555891925633	0.0111584266136048	-2.424677791004682	0.0153308	0.0153308	chr5	91346534	1.814435181967521	chr5:91346534:A:C
chr5:91346828	['C', 'T']	19959	33894.39640226487	4552.496063891518	-0.0121804563568295	0.0144902744275609	-0.8405952846318737	0.400585	0.400585	chr5	91346828	0.3973053169974949	chr5:91346828:C:T
chr5:91347186	['T', 'C']	19959	4876.244313057421	686.5100843882498	0.0077696334672601	0.0154155669158454	0.5040121787070868	0.614258	0.614258	chr5	91347186	0.2116491786277261	chr5:91347186:T:C
chr5:91347983	['A', 'G']	19959	23284.66649962416	3098.1850035965213	-0.0074117182436077	0.0102387141771028	-0.7238915078011204	0.469141	0.469141	chr5	91347983	0.3286966107627853	chr5:91347983:A:G
chr5:91348811	['C', 'T']	19959	964.0	136.20526034210792	-0.0069047294611128	0.0331460325045512	-0.2083123963679451	0.834987	0.834987	chr5	91348811	0.0783202860400083	chr5:91348811:C:T
chr5:91348864	['G', 'GT']	19959	11888.191261211608	1695.219213322702	0.0094544617883704	0.01112367698246	0.8499403392671704	0.395368	0.395368	chr5	91348864	0.4029984842024562	chr5:91348864:G:GT
chr5:91349320	['A', 'G']	19959	28397.268340348768	3765.7018464801695	-0.0135404921690311	0.0112467057092804	-1.203951852128388	0.228622	0.228622	chr5	91349320	0.6408819803323401	chr5:91349320:A:G
chr5:91349784	['A', 'C']	19959	964.0483014330092	136.1415207464329	-0.0069977050575125	0.0331461137139482	-0.2111169085432746	0.832798	0.832798	chr5	91349784	0.0794603264730327	chr5:91349784:A:C
chr5:91349975	['T', 'G']	19959	4364.437340281605	616.4732945428561	0.0027034081035863	0.0161996685584383	0.1668804576978928	0.867466	0.867466	chr5	91349975	0.0617475382105815	chr5:91349975:T:G
chr5:91350378	['A', 'G']	19959	28941.750902527063	3840.129268016135	-0.0144349224540771	0.0114383166496531	-1.2619796160753116	0.206971	0.206971	chr5	91350378	0.6840905019937288	chr5:91350378:A:G
chr5:91350446	['C', 'T']	19959	1023.4033373818552	141.82220800673366	-0.0107248778949839	0.0330789670976987	-0.3242204589795094	0.745775	0.745775	chr5	91350446	0.1273921792262894	chr5:91350446:C:T
chr5:91351305	['A', 'G']	19959	5789.5262442755775	659.1417753867178	-0.0223622242110179	0.0143908926861065	-1.5539150140843665	0.120221	0.120221	chr5	91351305	0.9200196638846566	chr5:91351305:A:G
chr5:91351828	['C', 'T']	19959	4263.854522676022	574.9423403659633	0.0005995329287709	0.0162903447301502	0.0368029614291295	0.970642	0.970642	chr5	91351828	0.0129409205484471	chr5:91351828:C:T
chr5:91351953	['T', 'C']	19959	34481.4552287418	4607.879027899579	-0.021126121072738	0.0151059431475481	-1.3985304238462652	0.161969	0.161969	chr5	91351953	0.7905680991440496	chr5:91351953:T:C
chr5:91351958	['C', 'T']	19959	4565.686259771497	581.1911251321702	-0.0148697221175246	0.0159810506080653	-0.930459610084721	0.352144	0.352144	chr5	91351958	0.4532797069283032	chr5:91351958:C:T
chr5:91352291	['G', 'A']	19959	3134.0	395.2287296841572	-0.010142587502853	0.0189025387656574	-0.5365727656266109	0.591569	0.591569	chr5	91352291	0.2279945924197143	chr5:91352291:G:A
chr5:91353481	['C', 'T']	19959	6313.632660219471	838.1922681357112	-0.0072945915660956	0.0138528688132087	-0.5265762395107788	0.598494	0.598494	chr5	91353481	0.2229401991087869	chr5:91353481:C:T
chr5:91357092	['A', 'G']	19959	1079.05406353342	184.4844218099805	0.0361633582680698	0.0312552226661017	1.1570340948903648	0.247272	0.247272	chr5	91357092	0.6068250584626163	chr5:91357092:A:G
chr5:91357130	['C', 'T']	19959	1077.107932053916	182.4445024108566	0.0337704467479556	0.031282064370247	1.0795466164974483	0.280357	0.280357	chr5	91357130	0.5522885958935744	chr5:91357130:C:T
chr5:91357295	['C', 'G']	19959	7393.852260198457	985.0030915233552	-0.0065306636850744	0.0130115915063095	-0.501911213698005	0.615736	0.615736	chr5	91357295	0.2106054539376908	chr5:91357295:C:G
chr5:91359126	['T', 'C']	19959	6555.941645360208	856.7716651256325	-0.0087207750511171	0.0136713864753535	-0.6378851967091103	0.523556	0.523556	chr5	91359126	0.2810368589893988	chr5:91359126:T:C
chr5:91359136	['A', 'G']	19959	10637.527503384645	1578.2187526589537	0.0140931914395737	0.011471275032506	1.2285636426323987	0.21925	0.21925	chr5	91359136	0.6590603979619218	chr5:91359136:A:G
chr5:91360423	['TA', 'T']	19959	436.0873966424456	54.586565515784045	-0.0057995826798873	0.0488557515626097	-0.1187082890835287	0.905508	0.905508	chr5	91360423	0.0431077084194893	chr5:91360423:TA:T
chr5:91361109	['C', 'T']	19959	1254.1256701909106	210.4090466572559	0.0292942033024742	0.029060171082308	1.0080533669090708	0.313441	0.313441	chr5	91361109	0.5038441957770152	chr5:91361109:C:T
chr5:91361236	['G', 'C']	19959	7571.517414181909	1084.250641572708	0.0068884815480471	0.0129048754590423	0.5337890760674044	0.593493	0.593493	chr5	91361236	0.2265843989997039	chr5:91361236:G:C
chr5:91361442	['T', 'C']	19959	6556.956691729321	856.367036407296	-0.00884134857029	0.0136722795770341	-0.6466623594459827	0.517858	0.517858	chr5	91361442	0.2857893102755933	chr5:91361442:T:C
chr5:91362575	['A', 'T']	19959	27657.771458636067	3780.1889780876086	-0.0032817793670754	0.011147332438046	-0.2944004213846441	0.768455	0.768455	chr5	91362575	0.1143815592948693	chr5:91362575:A:T
chr5:91363512	['A', 'T']	19959	24794.438731201364	3393.491471727561	-0.0009484222318613	0.0111499744599418	-0.0850604846915726	0.932214	0.932214	chr5	91363512	0.0304843791152002	chr5:91363512:A:T
chr5:91364630	['T', 'C']	19959	24391.88839889752	3353.5163429637164	0.0014706347235462	0.0104394344256297	0.140873026601492	0.887972	0.887972	chr5	91364630	0.0516007284074495	chr5:91364630:T:C
chr5:91365403	['C', 'A']	19959	10921.283969849255	1598.355448112913	0.0113293025258826	0.011379081554315	0.9956253913644272	0.319444	0.319444	chr5	91365403	0.4956052646498968	chr5:91365403:C:A
chr5:91365782	['G', 'A']	19959	6580.659417748158	857.8794634819611	-0.0092443016146036	0.0136453228530877	-0.6774703474686795	0.498115	0.498115	chr5	91365782	0.3026703799316569	chr5:91365782:G:A
chr5:91366014	['G', 'A']	19959	9640.898210795369	1427.1244641258425	0.0138461463705139	0.0118316002435594	1.1702682718722752	0.241907	0.241907	chr5	91366014	0.6163515643897195	chr5:91366014:G:A
chr5:91366916	['C', 'T']	19959	4528.176234645273	564.038301045824	-0.0049687964399188	0.0159756156486832	-0.3110237845718562	0.755786	0.755786	chr5	91366916	0.1216011571121237	chr5:91366916:C:T
chr5:91373535	['A', 'C']	19959	17814.677690920023	2499.4986755955783	0.0044139395145359	0.0101755173043444	0.4337803555846182	0.664453	0.664453	chr5	91373535	0.1775357334007781	chr5:91373535:A:C
chr5:91373954	['A', 'G']	19959	1258.0	207.00428730289147	0.025917749090226	0.0290192100292758	0.8931238673995294	0.371802	0.371802	chr5	91373954	0.4296882783978274	chr5:91373954:A:G
chr5:91375457	['A', 'T']	19959	27659.1573962718	3773.98116292584	-0.0041356003953205	0.0111505387181754	-0.3708879454029888	0.710725	0.710725	chr5	91375457	0.1482984078288689	chr5:91375457:A:T
chr5:91375807	['C', 'T']	19959	24424.355896510224	3355.8254843663835	0.0013480170297734	0.0104485854181115	0.1290143091941225	0.897348	0.897348	chr5	91375807	0.0470391008018093	chr5:91375807:C:T
chr5:91376120	['T', 'G']	19959	4537.183707272999	563.0407690868424	-0.005205120627868	0.0159737332890447	-0.3258549854114485	0.744537	0.744537	chr5	91376120	0.1281137149748683	chr5:91376120:T:G
chr5:91376894	['T', 'G']	19959	2907.291326351656	414.99332078538265	0.0098660130860857	0.0195466431181289	0.5047420688279373	0.613746	0.613746	chr5	91376894	0.2120113253106671	chr5:91376894:T:G
chr5:91383702	['C', 'T']	19959	17624.64912808178	2431.146524421604	0.0003318950559846	0.0102040708157668	0.0325257499655739	0.974053	0.974053	chr5	91383702	0.0114174117237309	chr5:91383702:C:T
chr5:91385132	['G', 'A']	19959	13855.776847907791	1957.0695019627349	0.00515237716944	0.010639751087474	0.4842573033034401	0.628209	0.628209	chr5	91385132	0.2018958459981022	chr5:91385132:G:A
chr5:91386334	['C', 'T']	19959	13854.082381238724	1956.5845260753847	0.0051467976025913	0.0106403170816483	0.4837071642787954	0.628599	0.628599	chr5	91386334	0.2016263142106235	chr5:91386334:C:T
chr5:91391164	['G', 'T']	19959	7643.053864881304	1099.0716420429644	0.0076293393557058	0.012953673767163	0.5889710898112868	0.555887	0.555887	chr5	91391164	0.2550134822742319	chr5:91391164:G:T
chr5:91392923	['A', 'G']	19959	13859.777649711854	1959.276134726445	0.005327510834425	0.0106394519600776	0.5007316969347086	0.616565	0.616565	chr5	91392923	0.2100211321205219	chr5:91392923:A:G
chr5:91393235	['A', 'G']	19959	13858.777449260837	1957.983547321572	0.0052191210754813	0.0106393310587566	0.4905497391385115	0.62375	0.62375	chr5	91393235	0.2049894413685536	chr5:91393235:A:G
chr5:91398980	['G', 'A']	19959	13853.47048210885	1955.4844797934024	0.0051327048864674	0.0106416404083361	0.4823227143107305	0.629582	0.629582	chr5	91398980	0.2009476971236155	chr5:91398980:G:A
chr5:91399465	['T', 'G']	19959	34629.0	4667.874683712876	-0.0115748490582525	0.0151235015095314	-0.7653551031788248	0.444069	0.444069	chr5	91399465	0.3525495434190997	chr5:91399465:T:G
chr5:91401453	['T', 'C']	19959	39092.0	5292.394483007544	-0.0112607161396219	0.0356507582298336	-0.3158618974392161	0.752111	0.752111	chr5	91401453	0.1237180595013977	chr5:91401453:T:C
chr5:91403761	['CTG', 'C']	19959	9153.293023955095	1331.521532058283	0.0103821890105582	0.0120158030629089	0.8640445383635322	0.387574	0.387574	chr5	91403761	0.4116453648391917	chr5:91403761:CTG:C
chr5:91404564	['A', 'T']	19959	3467.6949636682534	484.00553618085365	0.0057122423629328	0.0180295393720172	0.3168268609124056	0.751378	0.751378	chr5	91404564	0.1241415250278589	chr5:91404564:A:T
chr5:91405530	['G', 'GGAA']	19959	34673.9490353295	4673.599328330083	-0.0125435201381311	0.0151777954146378	-0.826438873068083	0.408565	0.408565	chr5	91405530	0.3887388402437581	chr5:91405530:G:GGAA
chr5:91406965	['G', 'A']	19959	7563.51581057379	1087.137070451318	0.0074414512116002	0.012908872021059	0.5764602204949079	0.564311	0.564311	chr5	91406965	0.2484814840330957	chr5:91406965:G:A
chr5:91408023	['A', 'G']	19959	13853.858811146754	1956.48242233996	0.0052169994331294	0.0106421325345521	0.4902212424240439	0.623983	0.623983	chr5	91408023	0.2048272422194414	chr5:91408023:A:G
chr5:91411899	['T', 'C']	19959	3459.519993986771	481.89179529100215	0.0055399424772729	0.0180436128402472	0.3070306665478743	0.758823	0.758823	chr5	91411899	0.1198595140752808	chr5:91411899:T:C
chr5:91411956	['G', 'A']	19959	13653.472607889327	1927.4250681877984	0.0049853525554264	0.010686291839087	0.4665184734326236	0.64085	0.64085	chr5	91411956	0.1932436113480278	chr5:91411956:G:A
chr5:91412006	['G', 'A']	19959	13760.653052972148	1955.958216717991	0.0059581393279235	0.010739401688463	0.5547924829298647	0.579043	0.579043	chr5	91412006	0.2372891841666741	chr5:91412006:G:A
chr5:91416211	['TTTC', 'T']	19959	7792.410740203032	1111.4891538442691	0.0075504130153545	0.013400897307951	0.5634259290140807	0.573151	0.573151	chr5	91416211	0.2417309455238973	chr5:91416211:TTTC:T
chr5:91416306	['A', 'G']	19959	27905.564744232703	3847.1089961727375	0.0015389208034038	0.0112132026918635	0.137241860839682	0.890841	0.890841	chr5	91416306	0.0501998032410539	chr5:91416306:A:G
chr5:91418778	['G', 'A']	19959	13644.050811785928	1930.2885890849163	0.0052893574202349	0.0106895018995625	0.494817950352901	0.620734	0.620734	chr5	91418778	0.2070944659759989	chr5:91418778:G:A
chr5:91418993	['G', 'T']	19959	1263.4431134723334	211.6771371147237	0.029202959893347	0.028967813289828	1.008117513088282	0.31341	0.31341	chr5	91418993	0.5038871505747262	chr5:91418993:G:T
chr5:91421512	['A', 'G']	19959	34670.21121467228	4677.619561304953	-0.0117751047283048	0.0151740633749742	-0.7760020791612647	0.437757	0.437757	chr5	91421512	0.3587669005567561	chr5:91421512:A:G
chr5:91422192	['T', 'A']	19959	14233.984256705944	2011.4756535863469	0.0049586688810535	0.0105846584931762	0.4684769833859357	0.639449	0.639449	chr5	91422192	0.1941940874665062	chr5:91422192:T:A
chr5:91422381	['C', 'T']	19959	437.0218959815613	53.5318810225122	-0.0086228196912102	0.0488099694100261	-0.1766610345270786	0.859776	0.859776	chr5	91422381	0.0656146820534389	chr5:91422381:C:T
chr5:91422657	['A', 'G']	19959	14574.111417401764	2039.5362197836955	0.002870422453634	0.0105188781039649	0.2728829467614121	0.784946	0.784946	chr5	91422657	0.1051602193167674	chr5:91422657:A:G
chr5:91422700	['T', 'C']	19959	14237.42666733477	2009.390339721033	0.0046641459537572	0.0105819062616419	0.4407661378237867	0.659387	0.659387	chr5	91422700	0.1808596193462157	chr5:91422700:T:C
chr5:91424592	['A', 'G']	19959	1263.1265721300797	211.5631223197581	0.02912755144979	0.0289676341036798	1.0055205525428073	0.314658	0.314658	chr5	91424592	0.5021612220868814	chr5:91424592:A:G
chr5:91427217	['T', 'G']	19959	26262.26324229516	3597.9883760377147	-0.0014750405360443	0.0108177335425592	-0.1363539349754974	0.891543	0.891543	chr5	91427217	0.0498577055314018	chr5:91427217:T:G
chr5:91428781	['T', 'C']	19959	16610.49007518797	2279.579354415492	-0.0003023324643106	0.0102753912283796	-0.0294229638162704	0.976528	0.976528	chr5	91428781	0.0103152996662894	chr5:91428781:T:C
chr5:91430070	['C', 'T']	19959	7524.376991682533	1080.5502269636395	0.0073096041621403	0.0129356787368321	0.5650731060077615	0.57203	0.57203	chr5	91430070	0.2425811941216544	chr5:91430070:C:T
chr5:91430388	['C', 'T']	19959	14226.425564964671	2011.9929463414169	0.005160186883036	0.0105825750597302	0.4876116497082151	0.62583	0.62583	chr5	91430388	0.2035436222026494	chr5:91430388:C:T
chr5:91431595	['G', 'A']	19959	26255.6309565566	3595.574877974331	-0.001479815008144	0.0108147201002072	-0.1368334080246544	0.891164	0.891164	chr5	91431595	0.0500423658385876	chr5:91431595:G:A
chr5:91432557	['A', 'T']	19959	6438.281796870491	824.9981192025227	-0.004207908234351	0.0144477702056908	-0.291249665134732	0.770863	0.770863	chr5	91432557	0.1130227991615156	chr5:91432557:A:T
chr5:91434089	['C', 'T']	19959	16610.832247720213	2273.1887546570183	-0.0009128704473063	0.0102739439704032	-0.0888529711604542	0.9292	0.9292	chr5	91434089	0.0318907988718021	chr5:91434089:C:T
chr5:91435249	['C', 'G']	19959	7521.130487071557	1080.8257004755862	0.0074971454259641	0.0129412464942878	0.5793217391596157	0.562379	0.562379	chr5	91435249	0.2499709048346014	chr5:91435249:C:G
chr5:91436248	['T', 'A']	19959	26382.64368392043	3610.648752858111	-0.0020982093317061	0.0108356812448219	-0.1936388939743655	0.846461	0.846461	chr5	91436248	0.072393046858033	chr5:91436248:T:A
chr5:91436408	['C', 'T']	19959	14229.138755261576	2008.3231315835217	0.0047348004717297	0.0105823108215521	0.4474259499245427	0.654572	0.654572	chr5	91436408	0.1840425760301122	chr5:91436408:C:T
chr5:91436468	['A', 'C']	19959	16607.99263268681	2272.246421362807	-0.0009363354630696	0.0102754746012928	-0.0911233300067548	0.927396	0.927396	chr5	91436468	0.032734781614329	chr5:91436468:A:C
chr5:91437707	['C', 'T']	19959	5918.186068654473	743.5871386634489	-0.0064026583514188	0.0142358394994247	-0.4497562895168649	0.652891	0.652891	chr5	91437707	0.1851593180355689	chr5:91437707:C:T
chr5:91439875	['G', 'A']	19959	27055.777839029764	3727.160162570449	-0.0001316081475507	0.0109899196706651	-0.0119753511849609	0.990445	0.990445	chr5	91439875	0.0041696360867665	chr5:91439875:G:A
chr5:91440720	['T', 'C']	19959	17002.4074668003	2355.2126840834617	0.0003368956863268	0.0102494437216364	0.0328696557078223	0.973779	0.973779	chr5	91440720	0.0115395954529503	chr5:91440720:T:C
chr5:91442028	['C', 'T']	19959	14892.238424533974	2122.948636209126	0.0062079999377287	0.0104775918620356	0.5925025539716606	0.553521	0.553521	chr5	91442028	0.2568658978004115	chr5:91442028:C:T
chr5:91442807	['A', 'C']	19959	7532.132140709561	1091.12787901131	0.0089540770668418	0.0129400697026624	0.6919651340826667	0.488967	0.488967	chr5	91442807	0.3107204500819219	chr5:91442807:A:C
chr5:91444589	['C', 'T']	19959	14892.476920763796	2123.999571493602	0.0062766840631736	0.010480150139412	0.5989116548597307	0.549239	0.549239	chr5	91444589	0.260238632244756	chr5:91444589:C:T
chr5:91444600	['C', 'T']	19959	14895.477822883777	2123.2623841765435	0.0062240623990174	0.0104797760494025	0.5939117753735143	0.552578	0.552578	chr5	91444600	0.2576064098082106	chr5:91444600:C:T
chr5:91444708	['A', 'G']	19959	14922.860545756055	2124.525611677576	0.0059393414787704	0.0104936187338018	0.5659955473357162	0.571403	0.571403	chr5	91444708	0.2430574837992235	chr5:91444708:A:G
chr5:91444714	['A', 'T']	19959	20547.84150599668	2867.4971732521312	0.0014433909329066	0.0102808780413462	0.1403956867401627	0.888349	0.888349	chr5	91444714	0.0514163821973491	chr5:91444714:A:T
chr5:91446190	['A', 'G']	19959	33883.09290438966	4599.83674246908	-0.0008603410253171	0.0142480622261453	-0.0603830199266233	0.951851	0.951851	chr5	91446190	0.02143102949608	chr5:91446190:A:G
chr5:91446371	['A', 'G']	19959	16999.703462444257	2349.743530829107	-2.9604588781532223e-05	0.0102528904152753	-0.0028874383303098	0.997696	0.997696	chr5	91446371	0.0010017689678177	chr5:91446371:A:G
chr5:91446627	['C', 'T']	19959	16999.55517137703	2351.010674090512	6.168673393804465e-05	0.0102529216737807	0.0060165029930729	0.9952	0.9952	chr5	91446627	0.0020896326532565	chr5:91446627:C:T
chr5:91446784	['C', 'T']	19959	7528.754422007316	1088.525846611268	0.0085061512263845	0.0129450350236937	0.6570975830359238	0.511126	0.511126	chr5	91446784	0.291472026754933	chr5:91446784:C:T
chr5:91448289	['A', 'G']	19959	25585.2551250564	3533.49062676694	0.0008767047867738	0.0106869937497428	0.0820347431002226	0.93462	0.93462	chr5	91448289	0.029364929713693	chr5:91448289:A:G
chr5:91448411	['A', 'G']	19959	14321.587751829207	2043.793758832617	0.0063770323757661	0.0105751587181376	0.6030200156550675	0.546502	0.546502	chr5	91448411	0.2624082443503727	chr5:91448411:A:G
chr5:91448692	['A', 'G']	19959	14904.493511048757	2125.97457160707	0.0062792773413544	0.0104753542584972	0.5994334116443805	0.548891	0.548891	chr5	91448692	0.2605138901554982	chr5:91448692:A:G
chr5:91449288	['T', 'C']	19959	14888.491907601345	2122.685697342484	0.0061831343189334	0.0104807487782064	0.5899515816838019	0.55523	0.55523	chr5	91449288	0.2555270762663391	chr5:91449288:T:C
chr5:91450126	['C', 'A']	19959	1918.192213258506	314.5473945076932	0.0216570774759112	0.0236225755335745	0.9167957763593642	0.359261	0.359261	chr5	91450126	0.4445899255843715	chr5:91450126:C:A
chr5:91450630	['C', 'T']	19959	4854.0	632.1036430873261	-0.0108858380597097	0.0154477236380523	-0.704688814660996	0.481012	0.481012	chr5	91450630	0.31784408897175	chr5:91450630:C:T
chr5:91450776	['C', 'T']	19959	4851.972387872714	633.936314833146	-0.0103065713338891	0.0154509598462303	-0.6670505545585043	0.504748	0.504748	chr5	91450776	0.2969253932177746	chr5:91450776:C:T
chr5:91451681	['T', 'C']	19959	6778.717056789132	961.6162051880428	0.0029956995682027	0.0134355434892703	0.2229682461744156	0.823563	0.823563	chr5	91451681	0.0843031730505902	chr5:91451681:T:C
chr5:91454239	['T', 'C']	19959	1707.2566145520143	197.9501957385873	-0.0108710115876616	0.0251924606317919	-0.4315184509584114	0.666096	0.666096	chr5	91454239	0.1764631743346491	chr5:91454239:T:C
chr5:91454785	['G', 'T']	19959	1920.288634996993	315.53424042163533	0.0218283104129283	0.0236119559100064	0.9244600699799655	0.355258	0.355258	chr5	91454785	0.4494561334800543	chr5:91454785:G:T
chr5:91455526	['C', 'T']	19959	14863.978902530696	2120.345090852723	0.0065488623960248	0.010488944499876	0.624358570693391	0.532399	0.532399	chr5	91455526	0.2737627689278091	chr5:91455526:C:T
chr5:91455564	['A', 'C']	19959	39036.0	5263.732717974326	-0.029100887948773	0.0345993923209075	-0.8410808975736868	0.400313	0.400313	chr5	91455564	0.3976003061312407	chr5:91455564:A:C
chr5:91457700	['T', 'G']	19959	8581.719869706842	1185.2956221990073	0.0016566969480977	0.0123135035766546	0.1345431004087811	0.892974	0.892974	chr5	91457700	0.0491611859277053	chr5:91457700:T:G
chr5:91458059	['G', 'A']	19959	6100.222550739163	972.9043067980842	0.0235261259420291	0.0139608478204681	1.6851502318890148	0.0919752	0.0919752	chr5	91458059	1.0363292591227995	chr5:91458059:G:A
chr5:91458089	['A', 'G']	19959	3849.578622970535	633.8136367520434	0.025977263473292	0.0171032544986876	1.5188491450726709	0.128816	0.128816	chr5	91458089	0.8900301907017565	chr5:91458089:A:G
chr5:91458324	['A', 'G']	19959	7153.792121880326	1040.3508661810115	0.0076779921458198	0.0132126481044779	0.581109258727449	0.561173	0.561173	chr5	91458324	0.2509032325707895	chr5:91458324:A:G
chr5:91459918	['G', 'T']	19959	35693.36500300662	4804.489158921745	-0.01519570776347	0.0167438488451168	-0.9075397122867404	0.364132	0.364132	chr5	91459918	0.4387411534946508	chr5:91459918:G:T
chr5:91460770	['A', 'G']	19959	4428.665664461816	738.2741623236637	0.0281051709936606	0.0160869066024628	1.7470836182611933	0.0806382	0.0806382	chr5	91460770	1.0934591750800011	chr5:91460770:A:G
chr5:91461743	['A', 'G']	19959	9621.856648789537	1296.8191139017438	-0.0055258994707194	0.0118243147896403	-0.4673335892208216	0.640266	0.640266	chr5	91461743	0.1936395598725949	chr5:91461743:A:G
chr5:91461782	['A', 'G']	19959	2146.4301678777247	351.8353496877153	0.0244184143394039	0.0223906853907085	1.090561271944663	0.275479	0.275479	chr5	91461782	0.5599115021905297	chr5:91461782:A:G
chr5:91461811	['G', 'A']	19959	1887.2836740829823	267.567724567177	0.0135152692425606	0.024189948147237	0.5587142709152254	0.576363	0.576363	chr5	91461811	0.2393039067817055	chr5:91461811:G:A
chr5:91462281	['A', 'G']	19959	1708.171168011224	202.2159341951045	-0.00809420587102	0.0251851282549102	-0.3213883125428197	0.74792	0.74792	chr5	91462281	0.1261448532272887	chr5:91462281:A:G
chr5:91462487	['T', 'A']	19959	3960.174647746077	648.7783768584942	0.0251540387173255	0.0168880249869504	1.4894600604133623	0.136382	0.136382	chr5	91462487	0.8652429450499499	chr5:91462487:T:A
chr5:91462736	['T', 'C']	19959	34684.475572480835	4666.471284453157	-0.0107337579062092	0.0151698108533185	-0.7075736151226388	0.479218	0.479218	chr5	91462736	0.3194668776933301	chr5:91462736:T:C
chr5:91464113	['T', 'A']	19959	28735.879490905445	3951.82262690162	0.0007083804346662	0.0114891023012928	0.0616567261818689	0.950837	0.950837	chr5	91464113	0.0218939268774067	chr5:91464113:T:A
chr5:91464173	['C', 'T']	19959	9619.963972540963	1291.6709385031472	-0.0062247466436179	0.0118233690722766	-0.5264782487602231	0.598562	0.598562	chr5	91464173	0.2228908580173071	chr5:91464173:C:T
chr5:91464588	['C', 'T']	19959	4475.88739172282	746.5881032923246	0.0290222168643807	0.0161058088100973	1.8019720218077853	0.0715649	0.0715649	chr5	91464588	1.1452999312390018	chr5:91464588:C:T
chr5:91465418	['T', 'C']	19959	6746.013980757668	1066.7858240017852	0.0214806642826203	0.0134150829995534	1.6012323057065978	0.109341	0.109341	chr5	91465418	0.9612169584991906	chr5:91465418:T:C
chr5:91466393	['T', 'A']	19959	9446.946635265822	1330.3757960539692	0.00140952507752	0.0118818272565539	0.118628645837495	0.905571	0.905571	chr5	91466393	0.0430774937768691	chr5:91466393:T:A
chr5:91466931	['G', 'A']	19959	28206.6529190679	3869.384304274178	-0.0014882787558934	0.0113420803153127	-0.131217441114764	0.895605	0.895605	chr5	91466931	0.0478834904990501	chr5:91466931:G:A
