## Supplementary material for "Characterization of shared and ancestry-specific signals driving complex traits using multi-ancestry fine-mapping": s1_gwas_temp.txt

locus	alleles	n	sum_x	y_transpose_x	beta	standard_error	t_stat	p_value	p_value_str	chrom	pos	-log10pvalue	rsid
chr5:96322451	['C', 'T']	98663	65863.3538523925	-2547.8636698031555	-0.0080229510662983	0.0045221993075237	-1.774125933138372	0.0760454	0.0760454	chr5	96322451	1.1189270513682188	chr5:96322451:C:T
chr5:96323352	['G', 'A']	98663	50908.83572920256	-1906.055923082127	0.0095850174452241	0.0048614255179458	1.9716474951310523	0.0486527	0.0486527	chr5	96323352	1.3128930533902083	chr5:96323352:G:A
chr5:96325628	['T', 'C']	98663	178620.5353370502	-6702.414408226073	-0.0027704453672595	0.0073066082913462	-0.3791698222745631	0.704563	0.704563	chr5	96325628	0.1520801674530315	chr5:96325628:T:C
chr5:96325782	['C', 'T']	98663	34742.87350484531	-1379.3908192830002	0.0041469030789022	0.0055692345500946	0.7446091633601076	0.45651	0.45651	chr5	96325782	0.3405497046636321	chr5:96325782:C:T
chr5:96326033	['A', 'C']	98663	53602.77924882155	-1878.0280266601465	0.0099848710500776	0.0047788532908504	2.089386395099145	0.0366755	0.0366755	chr5	96326033	1.4356239566732074	chr5:96326033:A:C
chr5:96326396	['T', 'C']	98663	178564.09838524932	-6693.918118264804	-0.0026782433206447	0.007296180531654	-0.3670747055977302	0.713564	0.713564	chr5	96326396	0.1465670686595852	chr5:96326396:T:C
chr5:96327534	['G', 'A']	98663	177678.60172712622	-6761.073307607592	-0.0022735037469173	0.007161816754308	-0.317447908109321	0.750904	0.750904	chr5	96327534	0.1244155822171926	chr5:96327534:G:A
chr5:96328175	['T', 'G']	98663	2345.1426153237985	-2.0524905173805905	0.0037081730934281	0.019707554999074	0.188159976902381	0.850752	0.850752	chr5	96328175	0.0701970212648384	chr5:96328175:T:G
chr5:96328532	['G', 'A']	98663	178349.80699744518	-6720.192046882437	-0.0025629454193725	0.0072706518569538	-0.3525055895670816	0.72446	0.72446	chr5	96328532	0.139985588465886	chr5:96328532:G:A
chr5:96330176	['C', 'A']	98663	68503.41475752168	-2679.066575219946	-0.0088845989547384	0.0044751377465916	-1.985324130303041	0.0471112	0.0471112	chr5	96330176	1.3268758334238144	chr5:96330176:C:A
chr5:96331970	['C', 'T']	98663	52501.72492296465	-1874.2090566161644	0.0103075686132054	0.0048123393612467	2.1419039347497435	0.0322037	0.0322037	chr5	96331970	1.4920942277678704	chr5:96331970:C:T
chr5:96333093	['C', 'T']	98663	68462.26580225262	-2690.389315582592	-0.0093055982820891	0.0044752397702769	-2.0793518916894045	0.0375876	0.0375876	chr5	96333093	1.424955403470331	chr5:96333093:C:T
chr5:96333746	['A', 'G']	98663	109971.4069463312	-3940.8556714228266	0.008948909414441	0.0042994060826387	2.081429211950282	0.0373972	0.0373972	chr5	96333746	1.4271609130420664	chr5:96333746:A:G
chr5:96334150	['A', 'G']	98663	11802.598126862496	-621.6767178763583	0.0047121320486653	0.0089959972535458	0.5238031888913717	0.600417	0.600417	chr5	96334150	0.221547019790407	chr5:96334150:A:G
chr5:96334330	['G', 'T']	98663	179393.54596320514	-6566.523706874678	-0.0032343358516154	0.0074427085505038	-0.4345643564662359	0.66388	0.66388	chr5	96334330	0.1779104146795926	chr5:96334330:G:T
chr5:96334461	['T', 'C']	98663	103503.1283150852	-3874.1837746434926	0.0067585330438101	0.0042724024196082	1.5819046007444653	0.113675	0.113675	chr5	96334461	0.9443350371228542	chr5:96334461:T:C
chr5:96337665	['G', 'A']	98663	10899.552362707534	-471.4817302981489	0.0125267173848918	0.0093423619222645	1.340851220400519	0.179972	0.179972	chr5	96337665	0.7447950570710732	chr5:96337665:G:A
chr5:96337996	['C', 'G']	98663	179540.27893045745	-6565.601559261084	-0.0028423702462759	0.0074654079022053	-0.380738773220458	0.703398	0.703398	chr5	96337996	0.152798870864397	chr5:96337996:C:G
chr5:96338562	['C', 'T']	98663	57805.61656360872	-2400.652301466809	0.0012206926653934	0.0046617219958068	0.2618544534597805	0.793434	0.793434	chr5	96338562	0.1004891932039331	chr5:96338562:C:T
chr5:96342597	['C', 'T']	98663	47174.25948789686	-1746.4554545776853	0.0070196663367668	0.004975944768226	1.410720308149502	0.15833	0.15833	chr5	96342597	0.8004367882327641	chr5:96342597:C:T
chr5:96344206	['CAT', 'C']	98663	45419.127614278026	-1754.349479525422	0.0075180251227011	0.005046522681605	1.4897436506339188	0.136295	0.136295	chr5	96344206	0.8655200760232824	chr5:96344206:CAT:C
chr5:96353360	['A', 'G']	98663	54999.47661334471	-2126.0686515657294	0.0031226314584039	0.0047317684154889	0.6599290548925338	0.509301	0.509301	chr5	96353360	0.29302547109644	chr5:96353360:A:G
chr5:96354119	['G', 'A']	98663	131675.02646945525	-4820.360068683945	-0.0049440371994556	0.0044997702891697	-1.098731019971193	0.271888	0.271888	chr5	96354119	0.5656099599328706	chr5:96354119:G:A
chr5:96354640	['A', 'G']	98663	75801.36571272164	-2728.0053904802667	-0.0065361544326207	0.0043754247848692	-1.4938331142666332	0.135222	0.135222	chr5	96354640	0.8689526449230458	chr5:96354640:A:G
chr5:96356563	['T', 'C']	98663	45919.77382859229	-1761.85235833509	0.0084095599506106	0.0050274482345809	1.6727292968958034	0.0943838	0.0943838	chr5	96356563	1.0251025414473085	chr5:96356563:T:C
chr5:96357306	['A', 'G']	98663	55479.99709063629	-2119.3338438682576	0.0015263846655066	0.0047196260937161	0.3234122015595618	0.746384	0.746384	chr5	96357306	0.1270376789965358	chr5:96357306:A:G
chr5:96357558	['C', 'T']	98663	19908.80714379833	-1403.2567792947266	-0.0168615818167832	0.0070622701496387	-2.387558314750366	0.0169626	0.0169626	chr5	96357558	1.7705075790185631	chr5:96357558:C:T
chr5:96358426	['T', 'G']	98663	133078.76699954376	-4729.683693410843	-0.0068696415886081	0.0045285312566937	-1.5169690125145714	0.129278	0.129278	chr5	96358426	0.8884753752860929	chr5:96358426:T:G
chr5:96358905	['C', 'G']	98663	53716.06655582476	-2298.0762445824403	0.0022338492669736	0.0047734361195181	0.467975104524726	0.639803	0.639803	chr5	96358905	0.1939537278649296	chr5:96358905:C:G
chr5:96359303	['C', 'T']	98663	75631.59633771688	-2695.8316356792675	-0.0063022537704723	0.0043787672389397	-1.4392758113350357	0.150076	0.150076	chr5	96359303	0.8236887541321087	chr5:96359303:C:T
chr5:96359535	['C', 'CA']	98663	13034.188973584443	-1038.9123937952909	-0.0193641611149546	0.0085493889213497	-2.2649760460186634	0.0235163	0.0235163	chr5	96359535	1.6286310081056163	chr5:96359535:C:CA
chr5:96359969	['C', 'T']	98663	55893.26123148363	-2168.8370651345363	0.0004209867161409	0.0047065538747329	0.0894469132502593	0.928727	0.928727	chr5	96359969	0.0321119284365033	chr5:96359969:C:T
chr5:96360577	['C', 'T']	98663	74109.78307682948	-2887.460883121702	-0.0058722425846464	0.0043976989650408	-1.3352988986575496	0.181782	0.181782	chr5	96360577	0.7404491226965315	chr5:96360577:C:T
chr5:96360881	['T', 'C']	98663	55889.49702984347	-2169.0382003735963	0.0004353042364066	0.0047066040555634	0.0924879661147818	0.926311	0.926311	chr5	96360881	0.0332431786443623	chr5:96360881:T:C
chr5:96361269	['T', 'C']	98663	132960.17143262617	-4750.490298234804	-0.0075455246567427	0.0045266180904336	-1.6669231876859736	0.0955329	0.0955329	chr5	96361269	1.0198470385959046	chr5:96361269:T:C
chr5:96361451	['A', 'C']	98663	132986.349233062	-4737.33754539496	-0.0073170498917675	0.0045270292428075	-1.6163027670724224	0.106032	0.106032	chr5	96361451	0.974563046752978	chr5:96361451:A:C
chr5:96362070	['G', 'A']	98663	71455.93333400917	-2746.5076052681625	-0.004871730666507	0.004432814071056	-1.0990153406877208	0.271764	0.271764	chr5	96362070	0.5658080738612288	chr5:96362070:G:A
chr5:96364161	['A', 'C']	98663	133047.18201538757	-4737.305807146538	-0.0071344064196558	0.0045282369069593	-1.5755373595164912	0.115136	0.115136	chr5	96364161	0.9387888626705616	chr5:96364161:A:C
chr5:96365074	['G', 'A']	98663	45729.05067064083	-1776.7528896566978	0.0079580480416657	0.0050355957440017	1.580358798885935	0.114028	0.114028	chr5	96365074	0.942988492940946	chr5:96365074:G:A
chr5:96365342	['G', 'A']	98663	2415.414420313113	132.59854708218106	-0.0301515536133788	0.0208553320806046	-1.4457479505406543	0.148251	0.148251	chr5	96365342	0.8290023684998402	chr5:96365342:G:A
chr5:96365839	['T', 'G']	98663	75588.2821555308	-2727.530356844092	-0.0063220157295675	0.0043783323076309	-1.4439323663370558	0.148761	0.148761	chr5	96365839	0.8275109108923726	chr5:96365839:T:G
chr5:96366044	['A', 'G']	98663	133051.03285437607	-4741.36741623223	-0.0072278549425632	0.0045286037863115	-1.5960448923375816	0.110482	0.110482	chr5	96366044	0.9567084725439984	chr5:96366044:A:G
chr5:96366078	['T', 'C']	98663	56328.83331305261	-2144.77200802053	0.0005547229878847	0.0046954751174617	0.1181399057619978	0.905957	0.905957	chr5	96366078	0.042892415022854	chr5:96366078:T:C
chr5:96366079	['G', 'A']	98663	2209.649481923069	141.54759075810975	-0.0295842868375883	0.0208269297174273	-1.4204823869373826	0.15547	0.15547	chr5	96366079	0.8083534014372692	chr5:96366079:G:A
chr5:96366892	['G', 'A']	98663	74445.63633875069	-2851.8366721442503	-0.0062105178693469	0.0043913682849148	-1.4142557550185848	0.15729	0.15729	chr5	96366892	0.8032988875666143	chr5:96366892:G:A
chr5:96367114	['C', 'T']	98663	2210.089601556878	144.53804836486236	-0.0293993292183373	0.0208178395616308	-1.4122180705303828	0.157889	0.157889	chr5	96367114	0.8016481258860078	chr5:96367114:C:T
chr5:96367209	['C', 'A']	98663	74408.3291634565	-2855.4772926284054	-0.0062167739798532	0.00439236379671	-1.4153595347702608	0.156966	0.156966	chr5	96367209	0.8041944088104043	chr5:96367209:C:A
chr5:96368367	['A', 'G']	98663	179416.91419824417	-6578.826449941122	-0.0029194302167192	0.0074314841824192	-0.3928461859107262	0.694434	0.694434	chr5	96368367	0.158369023933377	chr5:96368367:A:G
chr5:96369172	['G', 'A']	98663	74862.90359674295	-2868.655330762781	-0.006221367747271	0.0043773658284104	-1.4212583528871268	0.155245	0.155245	chr5	96369172	0.8089823783164554	chr5:96369172:G:A
chr5:96370787	['C', 'A']	98663	2196.1780751102324	140.67420785889445	-0.0309493675842267	0.0208886840447321	-1.4816331903891224	0.138441	0.138441	chr5	96370787	0.8587352723299947	chr5:96370787:C:A
chr5:96372424	['T', 'C']	98663	2500.3801394858483	179.17209275556326	-0.0283186374925697	0.0197515837096807	-1.433740094405192	0.15165	0.15165	chr5	96372424	0.8191575853533177	chr5:96372424:T:C
chr5:96372565	['G', 'A']	98663	2196.022257809491	139.176982846107	-0.0311448453453814	0.0208860497943666	-1.4911793111678635	0.135918	0.135918	chr5	96372565	0.8667230246286688	chr5:96372565:G:A
chr5:96373428	['T', 'C']	98663	55272.08379542805	-2236.1062727088765	0.0017503994832077	0.0047233934361396	0.3705809196022377	0.71095	0.71095	chr5	96373428	0.1481609414469686	chr5:96373428:T:C
chr5:96375200	['A', 'C']	98663	55305.77159830499	-2221.9626848477565	0.001826841394881	0.0047220302846152	0.3868762555024359	0.698849	0.698849	chr5	96375200	0.1556166519381706	chr5:96375200:A:C
chr5:96377518	['G', 'T']	98663	179439.54969337588	-6568.649660736461	-0.002706244470537	0.0074537109015884	-0.3630734417081198	0.716551	0.716551	chr5	96377518	0.1447528935704215	chr5:96377518:G:T
chr5:96379021	['A', 'G']	98663	55444.66860323642	-2098.97650581114	0.0017880390031968	0.0047214487449339	0.3787055837713642	0.704907	0.704907	chr5	96379021	0.1518681766980086	chr5:96379021:A:G
chr5:96380282	['A', 'T']	98663	2166.153685533571	169.44831314165404	0.0049745016066824	0.0208557319184273	0.2385196370062249	0.811479	0.811479	chr5	96380282	0.0907227146573773	chr5:96380282:A:T
chr5:96380932	['G', 'A']	98663	11588.822210509245	-563.3803733905353	0.0057882087638023	0.0090041215384569	0.642839919372559	0.520329	0.520329	chr5	96380932	0.2837219684745249	chr5:96380932:G:A
chr5:96381018	['A', 'G']	98663	54854.78757096515	-2162.213687642056	0.0019894177360152	0.0047363313771852	0.4200334768800645	0.674462	0.674462	chr5	96381018	0.1710425139760775	chr5:96381018:A:G
chr5:96381115	['G', 'A']	98663	74234.80056162691	-2864.428922495712	-0.0066559738653339	0.0043956860132224	-1.5142059385753237	0.129977	0.129977	chr5	96381115	0.8861334912070882	chr5:96381115:G:A
chr5:96381736	['T', 'C']	98663	55261.96173223716	-2218.213134192461	0.0018266914480425	0.0047223877974345	0.3868152143360398	0.698894	0.698894	chr5	96381736	0.1555886879251977	chr5:96381736:T:C
chr5:96381915	['A', 'G']	98663	14037.56911178909	-704.3418258065644	0.0036403686651186	0.0082836868536989	0.4394623709723	0.660328	0.660328	chr5	96381915	0.1802402868740845	chr5:96381915:A:G
chr5:96382499	['G', 'C']	98663	55484.99790160878	-2192.931055089087	0.0016243554718159	0.00471511443003	0.3444996926205228	0.730471	0.730471	chr5	96382499	0.1363970210575093	chr5:96382499:G:C
chr5:96383386	['C', 'T']	98663	74246.55559047454	-2858.3848408761	-0.0064550137530903	0.0043955877440032	-1.4685211919376824	0.141966	0.141966	chr5	96383386	0.8478156540706687	chr5:96383386:C:T
chr5:96383590	['C', 'T']	98663	55783.61172272571	-2271.0019078314544	0.0018769312230491	0.0047108040027657	0.3984311854085169	0.690313	0.690313	chr5	96383590	0.1609539478849041	chr5:96383590:C:T
chr5:96383972	['T', 'C']	98663	55511.564848042486	-2181.558904658715	0.0018391417532503	0.0047145861360012	0.3900961187677479	0.696466	0.696466	chr5	96383972	0.1571000800624177	chr5:96383972:T:C
chr5:96384219	['A', 'G']	98663	55508.25209087316	-2179.2256885464712	0.0019140993645088	0.0047145496900876	0.4059983434967709	0.684745	0.684745	chr5	96384219	0.1644711302756622	chr5:96384219:A:G
chr5:96384655	['T', 'C']	98663	55293.450258011566	-2218.8341494162864	0.0018865662132234	0.0047221094639169	0.3995176790456196	0.689513	0.689513	chr5	96384655	0.1614575412719726	chr5:96384655:T:C
chr5:96384871	['A', 'G']	98663	73975.99655336703	-2893.508001547373	-0.0061141558666795	0.0044007242338669	-1.3893521933563684	0.164729	0.164729	chr5	96384871	0.7832299379808443	chr5:96384871:A:G
chr5:96386408	['A', 'G']	98663	74759.1853425116	-2902.629666342888	-0.0068901418794704	0.0043901332458627	-1.5694607643090934	0.116544	0.116544	chr5	96386408	0.9335100802211928	chr5:96386408:A:G
chr5:96386516	['C', 'T']	98663	2048.0830334789525	92.56773182023042	-0.0119190094965096	0.0213267088562543	-0.5588771139909948	0.576247	0.576247	chr5	96386516	0.239391322577284	chr5:96386516:C:T
chr5:96386650	['G', 'A']	98663	179736.28687702084	-6595.181643791535	-0.0035038587864873	0.0075105780839263	-0.4665231820152536	0.640842	0.640842	chr5	96386650	0.1932490328624873	chr5:96386650:G:A
chr5:96386692	['T', 'C']	98663	2137.303277275999	101.33972755980888	-0.0158420350072047	0.0209750627569728	-0.7552795045601608	0.450083	0.450083	chr5	96386692	0.3467073904066036	chr5:96386692:T:C
chr5:96387389	['C', 'T']	98663	75337.4537547644	-2729.71432596976	-0.0064850841558159	0.0043816326502265	-1.4800611264115358	0.13886	0.13886	chr5	96387389	0.8574228390794655	chr5:96387389:C:T
chr5:96387469	['A', 'G']	98663	77482.277095731	-2619.3714966135103	-0.0069294390601836	0.0043648169038236	-1.5875669501997396	0.112388	0.112388	chr5	96387469	0.9492800572011072	chr5:96387469:A:G
chr5:96387677	['G', 'A']	98663	54132.68127401189	-2224.021357424921	0.001927049212765	0.004757393820413	0.4050640509298274	0.685431	0.685431	chr5	96387677	0.1640362576177278	chr5:96387677:G:A
chr5:96388635	['A', 'G']	98663	55247.71956695828	-2088.950119488268	0.0021100188155162	0.0047258617181541	0.4464834016219263	0.655249	0.655249	chr5	96388635	0.1835936331739041	chr5:96388635:A:G
chr5:96389281	['A', 'G']	98663	75826.28760873532	-2681.036081158442	-0.0069804633263148	0.0043785830898588	-1.594228813992849	0.110888	0.110888	chr5	96389281	0.9551154494843992	chr5:96389281:A:G
chr5:96391960	['A', 'T']	98663	55596.83354960363	-2050.459879691989	0.0020845030360623	0.0047131934304681	0.4422697830704805	0.658295	0.658295	chr5	96391960	0.1815794435265693	chr5:96391960:A:T
chr5:96392736	['A', 'G']	98663	46427.05842997323	-1819.2204764307053	0.0073488253831641	0.0050081831313792	1.4673635508892335	0.14228	0.14228	chr5	96392736	0.8468561434862573	chr5:96392736:A:G
chr5:96393194	['C', 'G']	98663	51701.572065680106	-2085.56439667586	0.001929479487431	0.0048279663596784	0.3996464232943751	0.689418	0.689418	chr5	96393194	0.1615173817945892	chr5:96393194:C:G
chr5:96393270	['G', 'C']	98663	51956.266033470834	-2090.5697764867987	0.0012316118872424	0.004818069347469	0.2556235285175832	0.798242	0.798242	chr5	96393270	0.0978654252761657	chr5:96393270:G:C
chr5:96393702	['G', 'A']	98663	51807.25093002747	-2113.397233086453	0.0014676007312496	0.0048260631627561	0.3040989480981995	0.761053	0.761053	chr5	96393702	0.1185850977549921	chr5:96393702:G:A
chr5:96394757	['C', 'T']	98663	46515.01470916208	-1815.876400698479	0.0074130148454778	0.0050055688535881	1.4809535264236748	0.138622	0.138622	chr5	96394757	0.858167839562667	chr5:96394757:C:T
chr5:96396753	['G', 'T']	98663	130082.41368124404	-4589.301201380948	-0.0070435260202634	0.0044783320446825	-1.5728012014264794	0.115768	0.115768	chr5	96396753	0.9364114694857104	chr5:96396753:G:T
chr5:96396865	['A', 'T']	98663	51791.44879111966	-2108.633417916048	0.0017088961017151	0.0048260075985414	0.3541014113263371	0.723264	0.723264	chr5	96396865	0.1407031510931827	chr5:96396865:A:T
chr5:96397282	['T', 'C']	98663	75761.87598856307	-2603.8064911122715	-0.0059217820565421	0.0043792286909614	-1.352243162994562	0.176301	0.176301	chr5	96397282	0.7537452243243296	chr5:96397282:T:C
chr5:96397408	['A', 'G']	98663	75652.9681601622	-2635.9298027086734	-0.0061152386786747	0.0043781023401199	-1.3967783764751565	0.162483	0.162483	chr5	96397408	0.7891920709460749	chr5:96397408:A:G
chr5:96400491	['G', 'A']	98663	177273.3740509858	-6429.407003804336	-0.0024163865695015	0.0070654970363405	-0.3419981010639634	0.732353	0.732353	chr5	96400491	0.1352795350634292	chr5:96400491:G:A
chr5:96400853	['C', 'T']	98663	54774.98276176767	-1906.7737270541463	0.001111613903259	0.0047392410218684	0.2345552585592731	0.814554	0.814554	chr5	96400853	0.0890801193055687	chr5:96400853:C:T
chr5:96400855	['A', 'T']	98663	54755.20413253308	-1899.0991328467765	0.0013246712734205	0.0047393675408185	0.2795038076307864	0.779859	0.779859	chr5	96400855	0.107983911485628	chr5:96400855:A:T
chr5:96401410	['T', 'C']	98663	130264.08557033376	-4580.855842002326	-0.0066258389325957	0.0044819316043715	-1.478344499084513	0.139319	0.139319	chr5	96401410	0.855989651469332	chr5:96401410:T:C
chr5:96401459	['T', 'G']	98663	74271.29166328763	-2790.727617530036	-0.0058663421256668	0.0043931467286942	-1.3353394475422893	0.181768	0.181768	chr5	96401459	0.7404825713157016	chr5:96401459:T:G
chr5:96401658	['T', 'C']	98663	130267.76594860356	-4580.604390971329	-0.0066297533367426	0.0044820530327128	-1.4791777982890009	0.139096	0.139096	chr5	96401658	0.8566853588857788	chr5:96401658:T:C
chr5:96401720	['A', 'T']	98663	74509.1452729761	-2763.6290613775773	-0.0058538942224824	0.0043902871345921	-1.3333738871788423	0.182412	0.182412	chr5	96401720	0.7389465949420416	chr5:96401720:A:T
chr5:96401760	['G', 'A']	98663	73764.94349091129	-2854.199405641748	-0.0054094538973377	0.0044024089675808	-1.228748609493729	0.219169	0.219169	chr5	96401760	0.6592208739149915	chr5:96401760:G:A
chr5:96401970	['C', 'T']	98663	74615.61281362461	-2744.665140554416	-0.0062204553021054	0.0043885960721551	-1.4174134962142333	0.156365	0.156365	chr5	96401970	0.805860450815314	chr5:96401970:C:T
chr5:96405776	['A', 'G']	98663	74826.71858430406	-2945.06209938093	-0.0057802410132165	0.0043886416174959	-1.3170911450533656	0.187811	0.187811	chr5	96405776	0.7262789749059148	chr5:96405776:A:G
chr5:96405787	['T', 'A']	98663	74791.19312847858	-2958.33021771333	-0.0059121611118716	0.0043895377960057	-1.346875545131734	0.178023	0.178023	chr5	96405787	0.7495238846135932	chr5:96405787:T:A
chr5:96406097	['G', 'A']	98663	130411.72294934044	-4910.555992086943	-0.0036094761650333	0.0044842287009954	-0.8049268683000318	0.420864	0.420864	chr5	96406097	0.3758582214841188	chr5:96406097:G:A
chr5:96406609	['C', 'A']	98663	43223.81905080484	-1743.1103611635751	0.0049153523933197	0.0051350092030243	0.9572236775008583	0.338457	0.338457	chr5	96406609	0.4704964993538827	chr5:96406609:C:A
chr5:96406910	['A', 'G']	98663	75004.4031201849	-2946.3434110379667	-0.007265258441425	0.0043847035012542	-1.6569554678775626	0.0975317	0.0975317	chr5	96406910	1.0108542058653671	chr5:96406910:A:G
chr5:96408004	['C', 'T']	98663	128026.65469770078	-5075.326473407787	-0.0027139088847649	0.004454476127803	-0.6092543335962263	0.542357	0.542357	chr5	96408004	0.2657147501937203	chr5:96408004:C:T
chr5:96410651	['T', 'G']	98663	74690.62649906229	-2985.152383804496	-0.0064496763149107	0.0043924658303567	-1.4683497980419804	0.142012	0.142012	chr5	96410651	0.8476749562254675	chr5:96410651:T:G
chr5:96411659	['A', 'T']	98663	129072.3149955904	-4989.232290464707	-0.0043791428370757	0.0044621990140655	-0.981386716117321	0.326404	0.326404	chr5	96411659	0.4862445277144901	chr5:96411659:A:T
chr5:96412259	['TCTC', 'T']	98663	53452.126469872666	-2147.293306789952	0.0041296592533835	0.0047801236081938	0.8639231099180605	0.387632	0.387632	chr5	96412259	0.4115803780356907	chr5:96412259:TCTC:T
chr5:96413864	['A', 'G']	98663	74674.87635912457	-2910.0837935902305	-0.0052398422245602	0.0044022759128903	-1.1902575686402206	0.233948	0.233948	chr5	96413864	0.630880663199634	chr5:96413864:A:G
chr5:96414692	['T', 'C']	98663	128866.18374174966	-4934.799464454479	-0.0014331109445082	0.0044625956457144	-0.3211384266653277	0.748106	0.748106	chr5	96414692	0.1260368620907038	chr5:96414692:T:C
chr5:96414913	['A', 'G']	98663	74575.14057320124	-2927.2954472696806	-0.0057584088720683	0.004392533270461	-1.3109539569779751	0.189876	0.189876	chr5	96414913	0.7215299258699696	chr5:96414913:A:G
chr5:96414953	['A', 'G']	98663	176087.92370613638	-6389.536580941071	-0.0026590179628559	0.0068916544979166	-0.3858315827730196	0.699622	0.699622	chr5	96414953	0.1551365423489109	chr5:96414953:A:G
chr5:96415530	['C', 'T']	98663	65779.00044601675	-1828.8873973898048	0.0041532257612116	0.004501952258548	0.9225388281996496	0.35625	0.35625	chr5	96415530	0.4482451269834334	chr5:96415530:C:T
chr5:96415534	['A', 'T']	98663	65778.00032437585	-1829.6819903862345	0.0041582866884088	0.0045020299315713	0.9236470551313009	0.355672	0.355672	chr5	96415534	0.4489503229619105	chr5:96415534:A:T
chr5:96415845	['A', 'G']	98663	53911.660556783376	-2029.1770550772603	0.0044601794297061	0.004765985868482	0.9358356387923358	0.34936	0.34936	chr5	96415845	0.4567268210867163	chr5:96415845:A:G
chr5:96416856	['C', 'A']	98663	122780.66667342473	-3652.301547279151	0.0057231829475804	0.0043927841519587	1.3028600426516497	0.192626	0.192626	chr5	96416856	0.7152850936681792	chr5:96416856:C:A
chr5:96417976	['A', 'C']	98663	11701.71161701653	-521.9377558104694	0.0007493588206455	0.0090230551856618	0.0830493447315212	0.933812	0.933812	chr5	96417976	0.0297405494453745	chr5:96417976:A:C
chr5:96418779	['C', 'A']	98663	67778.11324905467	-1717.485168695937	0.0037387920523923	0.0044675747579502	0.836872857189243	0.402666	0.402666	chr5	96418779	0.3950550394657438	chr5:96418779:C:A
chr5:96422895	['A', 'AG']	98663	10885.986030716203	-113.94865343281693	0.0098922747683885	0.0093084824747691	1.0627161618665255	0.287913	0.287913	chr5	96422895	0.5407387251851306	chr5:96422895:A:AG
chr5:96423719	['C', 'T']	98663	67866.7572863761	-1719.0725562223374	0.0037850891669633	0.0044665617964465	0.8474279187124635	0.396759	0.396759	chr5	96423719	0.4014732130141847	chr5:96423719:C:T
chr5:96424644	['C', 'G']	98663	68124.50001013771	-1745.3441473633122	0.0036419770130598	0.0044623989087245	0.8161477912562505	0.414418	0.414418	chr5	96424644	0.382561389529952	chr5:96424644:C:G
chr5:96425284	['T', 'C']	98663	69226.1377737226	-1669.6509944891268	0.0017249466532125	0.0044500772682433	0.3876217308679448	0.698297	0.698297	chr5	96425284	0.1559598237562689	chr5:96425284:T:C
chr5:96426342	['G', 'A']	98663	67859.63376354767	-1722.489480782081	0.0038922218205813	0.0044671265113785	0.8713032439683921	0.383591	0.383591	chr5	96426342	0.4161315910117757	chr5:96426342:G:A
chr5:96426773	['A', 'G']	98663	54014.59170721821	-2010.6486761405604	0.004516883006794	0.0047612144591925	0.948682955894422	0.342784	0.342784	chr5	96426773	0.4649794576761414	chr5:96426773:A:G
chr5:96427552	['G', 'T']	98663	121239.9495523992	-3618.074753744712	0.005277479810016	0.0043752373903791	1.2062156493773055	0.227737	0.227737	chr5	96427552	0.6425664046487213	chr5:96427552:G:T
chr5:96429622	['A', 'G']	98663	53203.87369712455	-2020.5547249965527	0.0046117052553301	0.0047925459687568	0.9622662537603976	0.335918	0.335918	chr5	96429622	0.4737667240796592	chr5:96429622:A:G
chr5:96429709	['C', 'T']	98663	53816.36367138398	-1981.3713239132207	0.0026503251326122	0.004773751967374	0.5551870207597214	0.578768	0.578768	chr5	96429709	0.2374954889690456	chr5:96429709:C:T
chr5:96431999	['C', 'T']	98663	11666.946003750443	-614.4349979531536	0.0070911253977093	0.0089865962929945	0.7890779964420106	0.430068	0.430068	chr5	96431999	0.3664628707229129	chr5:96431999:C:T
chr5:96432216	['T', 'C']	98663	42344.72533833442	-2105.993919543282	-0.0049814987466847	0.0051763719978031	-0.9623533140197168	0.335875	0.335875	chr5	96432216	0.4738223205587751	chr5:96432216:T:C
chr5:96433143	['A', 'G']	98663	33544.79987429416	-618.4725079506424	-0.0012661286808083	0.0056649802992917	-0.2235009856903901	0.823146	0.823146	chr5	96433143	0.0845231278851417	chr5:96433143:A:G
chr5:96435023	['A', 'C']	98663	32327.948942769686	-561.9469187364373	-0.0011758424729505	0.0057493535230835	-0.2045173371631392	0.83795	0.83795	chr5	96435023	0.076781894701388	chr5:96435023:A:C
chr5:96435158	['C', 'T']	98663	88191.0895128998	-3115.750369942364	-0.0034941492214604	0.0042650762402363	-0.8192466030259817	0.412648	0.412648	chr5	96435158	0.3844202554645315	chr5:96435158:C:T
chr5:96435591	['G', 'A']	98663	166421.04848749042	-5730.14649818918	0.0052905301996198	0.0058555874044086	0.9035011919789064	0.366262	0.366262	chr5	96435591	0.4362081374271637	chr5:96435591:G:A
chr5:96436452	['TAA', 'T']	98663	41670.44702614478	-2044.0978686847268	-0.0046409758555776	0.0052079147362182	-0.8911389856869606	0.372857	0.372857	chr5	96436452	0.428457699072361	chr5:96436452:TAA:T
chr5:96436767	['T', 'C']	98663	56029.33292104301	-2537.022296326268	-0.0019239817389371	0.0047146030723862	-0.4080898666116834	0.683209	0.683209	chr5	96436767	0.16544642126432	chr5:96436767:T:C
chr5:96437927	['C', 'G']	98663	74748.909987632	-3031.696530165185	-0.0007326243546196	0.004405097698355	-0.1663128504262646	0.867911	0.867911	chr5	96437927	0.0615248073011792	chr5:96437927:C:G
chr5:96438238	['G', 'T']	98663	89607.98090043693	-3214.4196472138383	-0.0013279021879483	0.0042611694882563	-0.3116285779310164	0.755323	0.755323	chr5	96438238	0.1218672905960929	chr5:96438238:G:T
chr5:96438301	['T', 'A']	98663	58924.94468943563	-2508.9065612350737	-0.0012482181494448	0.0046453180179761	-0.2687045633075167	0.788158	0.788158	chr5	96438301	0.1033867118888819	chr5:96438301:T:A
chr5:96438676	['A', 'G']	98663	10788.514983779402	-582.247388689835	0.0063857374705655	0.0093443042634258	0.6833828705214261	0.494367	0.494367	chr5	96438676	0.3059505269892806	chr5:96438676:A:G
chr5:96439105	['G', 'T']	98663	40256.71231335341	-2007.7811275859551	0.000921328484442	0.0053095997634463	0.1735212681725746	0.862242	0.862242	chr5	96439105	0.064370826385881	chr5:96439105:G:T
chr5:96439301	['A', 'G']	98663	30154.753523697505	-1203.7434642863998	-0.0033603106982283	0.0059160752693166	-0.5679966101270586	0.570039	0.570039	chr5	96439301	0.2440954304584202	chr5:96439301:A:G
chr5:96439373	['A', 'G']	98663	2060.229696306207	263.8829842923367	-0.0232400096517317	0.0218834646555453	-1.0619894983513336	0.288243	0.288243	chr5	96439373	0.5402412307749357	chr5:96439373:A:G
chr5:96440401	['C', 'A']	98663	91866.89788843044	-3278.9071525115687	-0.0039627273134968	0.0042579510847036	-0.9306652976199328	0.352029	0.352029	chr5	96440401	0.4534215580525664	chr5:96440401:C:A
chr5:96441489	['G', 'T']	98663	41050.90536677344	-1610.2137837356252	0.0007510188635369	0.0052427338993246	0.1432494721186738	0.886093	0.886093	chr5	96441489	0.0525206942899172	chr5:96441489:G:T
chr5:96441499	['C', 'G']	98663	41057.65824606933	-1617.6615455815625	0.0005225572954259	0.0052422898926654	0.0996811138119454	0.920598	0.920598	chr5	96441499	0.0359299729461802	chr5:96441499:C:G
chr5:96441663	['G', 'A']	98663	41157.760254252746	-1636.7088675306345	0.0005566625361352	0.0052378831309467	0.1062762421800438	0.915363	0.915363	chr5	96441663	0.0384066462244145	chr5:96441663:G:A
chr5:96442620	['C', 'T']	98663	14358.727665267896	-836.9550033012071	-0.0132499871098473	0.0081672222273403	-1.6223370371253023	0.104734	0.104734	chr5	96442620	0.9799123095784088	chr5:96442620:C:T
chr5:96442906	['G', 'A']	98663	10357.629879278713	-569.4702703173085	0.0079716345919242	0.0095290692288689	0.8365596261777297	0.402842	0.402842	chr5	96442906	0.3948652565460675	chr5:96442906:G:A
chr5:96443005	['G', 'A']	98663	10787.312019138177	-543.9604739679203	0.0045447100040147	0.0093532977484912	0.4858938661230809	0.627043	0.627043	chr5	96443005	0.2027026760394719	chr5:96443005:G:A
chr5:96443036	['A', 'G']	98663	47789.35932653517	-1380.8951266760266	-0.0040925733010199	0.0049524792464499	-0.8263685918428819	0.408597	0.408597	chr5	96443036	0.3887048263678607	chr5:96443036:A:G
chr5:96445457	['C', 'T']	98663	16797.361998885004	-677.6038217323506	-0.0174931711067847	0.0076510088627443	-2.2863875105367604	0.0222337	0.0222337	chr5	96445457	1.6529882585843596	chr5:96445457:C:T
chr5:96445468	['A', 'C']	98663	16821.534453747445	-676.4418297578303	-0.0172383233885523	0.0076441097689272	-2.2551119632824794	0.0241285	0.0241285	chr5	96445468	1.617469676100811	chr5:96445468:A:C
chr5:96445636	['C', 'T']	98663	47579.82245851621	-1326.0724941565288	-0.0024438461116075	0.0049697096398569	-0.4917482687535581	0.622898	0.622898	chr5	96445636	0.2055830635557165	chr5:96445636:C:T
chr5:96445932	['C', 'T']	98663	16448.33342455479	-266.8957349867261	-0.0014822274426701	0.0077219891094737	-0.1919489164846944	0.847783	0.847783	chr5	96445932	0.0717152962842108	chr5:96445932:C:T
chr5:96446012	['T', 'C']	98663	47025.53255679574	-1410.737283120083	-0.0022952177418627	0.0049845113611414	-0.4604699589524237	0.64518	0.64518	chr5	96446012	0.1903191038129336	chr5:96446012:T:C
chr5:96446077	['C', 'T']	98663	16317.646203128328	-255.64221543095823	3.1852065046747014e-05	0.0077525213289707	0.0041086072124326	0.996722	0.996722	chr5	96446077	0.0014259557320791	chr5:96446077:C:T
chr5:96446371	['T', 'C']	98663	31178.47610793496	-1154.596250906692	-0.0015485989361851	0.0058300700145609	-0.2656226996103651	0.79053	0.79053	chr5	96446371	0.1020816442804921	chr5:96446371:T:C
chr5:96446586	['G', 'A']	98663	79333.0816276877	-2441.1819395014822	-2.615722936054534e-05	0.0043344222089757	-0.0060347672883317	0.995185	0.995185	chr5	96446586	0.0020961785398349	chr5:96446586:G:A
chr5:96446647	['A', 'G']	98663	31467.78413145731	-1160.98119284294	-0.0008971580942197	0.0058112968611272	-0.1543817353783766	0.877309	0.877309	chr5	96446647	0.0568474153464543	chr5:96446647:A:G
chr5:96446870	['C', 'T']	98663	79680.92171074639	-1853.5614577888048	0.0012737989278206	0.0043418233561267	0.2933788004118629	0.769233	0.769233	chr5	96446870	0.1139420928546654	chr5:96446870:C:T
chr5:96446935	['T', 'C']	98663	17742.84303226124	-986.8733714079412	0.0050980260555118	0.0075054509525468	0.6792431377866772	0.496985	0.496985	chr5	96446935	0.3036567189438039	chr5:96446935:T:C
chr5:96448751	['A', 'G']	98663	136049.39935107736	-4561.384395067125	0.0006372159619006	0.0046041614785009	0.1384000028835132	0.889925	0.889925	chr5	96448751	0.0506465927468166	chr5:96448751:A:G
chr5:96449773	['GCCT', 'G']	98663	147686.91894522344	-5232.628707715071	0.0018660109761572	0.0049242621611072	0.3789422486266737	0.704732	0.704732	chr5	96449773	0.1519760079012081	chr5:96449773:GCCT:G
chr5:96451189	['A', 'C']	98663	3017.3058193871448	263.2094238556568	0.0004019783850772	0.0177260928794643	0.0226772130672379	0.981908	0.981908	chr5	96451189	0.0079292015858359	chr5:96451189:A:C
chr5:96451945	['T', 'C']	98663	144279.32220588985	-5088.853335158526	0.0032321847788483	0.0048173185702895	0.6709510138653817	0.502253	0.502253	chr5	96451945	0.2990774604939898	chr5:96451945:T:C
chr5:96451970	['T', 'G']	98663	4114.5004308116495	381.6790709161057	-0.005490659252341	0.0153803517490334	-0.3569917867896681	0.721099	0.721099	chr5	96451970	0.1420051067061443	chr5:96451970:T:G
chr5:96452113	['C', 'T']	98663	45964.590495788194	-2376.240288245123	-0.0005679753629248	0.0050942364631224	-0.1114937178586889	0.911225	0.911225	chr5	96452113	0.0403743736380132	chr5:96452113:C:T
chr5:96452306	['C', 'A']	98663	27705.80812544981	-1108.0205224707845	0.0051318769381398	0.0061263094035757	0.8376783802568846	0.402213	0.402213	chr5	96452306	0.3955438966009779	chr5:96452306:C:A
chr5:96452323	['G', 'A']	98663	33709.85833333334	-430.3323766144746	0.0059966887603961	0.0056713868994512	1.0573584321987226	0.290351	0.290351	chr5	96452323	0.5370766738712837	chr5:96452323:G:A
chr5:96453106	['A', 'G']	98663	100498.40926186876	-4066.2922415984112	-0.002386523737146	0.0042713403202841	-0.5587294755729806	0.576348	0.576348	chr5	96453106	0.2393152095579069	chr5:96453106:A:G
chr5:96454114	['A', 'G']	98663	40728.90739971004	-2025.2663165406168	0.001284718503824	0.0052891619980367	0.2428964180527776	0.808086	0.808086	chr5	96454114	0.092542417272524	chr5:96454114:A:G
chr5:96454183	['C', 'T']	98663	12962.44519117707	383.44249640054375	-0.0089496575303856	0.008961379384862	-0.998691958684818	0.317946	0.317946	chr5	96454183	0.4976466343974775	chr5:96454183:C:T
chr5:96455842	['G', 'C']	98663	54334.40565607419	-1639.3651644064691	-0.0022168280078906	0.004755487242281	-0.4661621186112825	0.6411	0.6411	chr5	96455842	0.1930742231162681	chr5:96455842:G:C
chr5:96455988	['G', 'A']	98663	3992.161850414053	390.3108380539867	-0.004494517001649	0.0156206326253624	-0.2877295119502081	0.773554	0.773554	chr5	96455988	0.1115093638218309	chr5:96455988:G:A
chr5:96456419	['T', 'A']	98663	135380.5594789132	-4544.0550334512745	0.0002947443878985	0.0045893481744881	0.0642235839801746	0.948792	0.948792	chr5	96456419	0.022828985837425	chr5:96456419:T:A
chr5:96456547	['A', 'T']	98663	3994.0809641094256	389.969530465438	-0.0046199836869343	0.0156184816807342	-0.2958023565525742	0.767382	0.767382	chr5	96456547	0.11498839199248	chr5:96456547:A:T
chr5:96457075	['G', 'A']	98663	29283.85848960973	-1124.1299877024464	0.0065605962604078	0.0059904370415096	1.095178234066615	0.273441	0.273441	chr5	96457075	0.5631363663638015	chr5:96457075:G:A
chr5:96457137	['T', 'C']	98663	135400.70239748585	-4540.931746414078	0.0004163596487057	0.0045905439784667	0.090699413982041	0.927732	0.927732	chr5	96457137	0.0325774631462609	chr5:96457137:T:C
chr5:96458077	['A', 'G']	98663	45624.71102572938	-2408.82396905442	-0.0023683128383979	0.0051044875843195	-0.4639668133728446	0.642673	0.642673	chr5	96458077	0.1920099453009325	chr5:96458077:A:G
chr5:96458718	['A', 'T']	98663	73109.78412189907	-2796.914055755697	0.0045665101224382	0.0044207695238936	1.0329672464843251	0.301622	0.301622	chr5	96458718	0.5205369846519106	chr5:96458718:A:T
chr5:96458898	['G', 'A']	98663	40850.38251393816	-1994.558350938812	0.00087303376428	0.0052825697561404	0.1652668690773615	0.868734	0.868734	chr5	96458898	0.0611131809925627	chr5:96458898:G:A
chr5:96459855	['G', 'A']	98663	45373.51860599488	-1695.5452010157692	0.0027713593816488	0.0050572310433544	0.5479993612889427	0.583694	0.583694	chr5	96459855	0.2338147709356584	chr5:96459855:G:A
chr5:96460249	['G', 'T']	98663	72985.05507684198	-2866.5956492309574	0.0039817023865067	0.0044203271745176	0.900770967692291	0.367712	0.367712	chr5	96460249	0.4344921970314784	chr5:96460249:G:T
chr5:96460480	['C', 'A']	98663	40724.38287388602	-2045.7650977023263	0.0004853211486069	0.0052894188880089	0.0917532074661613	0.926894	0.926894	chr5	96460480	0.0329699291211825	chr5:96460480:C:A
chr5:96460944	['T', 'TGC']	98663	134934.35257443506	-4530.982184313611	-6.383194421797256e-05	0.0045806979954426	-0.0139349820227132	0.988882	0.988882	chr5	96460944	0.0048555282271835	chr5:96460944:T:TGC
chr5:96461047	['C', 'T']	98663	86347.50352280447	-2475.1211777161243	0.0025560043564915	0.004274839160886	0.5979182514931677	0.549896	0.549896	chr5	96461047	0.2597194394093116	chr5:96461047:C:T
chr5:96461459	['T', 'G']	98663	13451.636070592289	435.2181480688277	-0.0069722431625096	0.0088059471339559	-0.7917652759490837	0.428499	0.428499	chr5	96461459	0.3680501872646772	chr5:96461459:T:G
chr5:96461851	['A', 'G']	98663	13217.669839242635	392.0291955313336	-0.007945082285839	0.0088827177053633	-0.8944427313097939	0.371087	0.371087	chr5	96461851	0.4305242596828971	chr5:96461851:A:G
chr5:96462042	['A', 'G']	98663	27782.379063567525	-1109.1589167324194	0.0048522598610815	0.0061177029597856	0.793150614369081	0.427692	0.427692	chr5	96462042	0.368868873166965	chr5:96462042:A:G
chr5:96462050	['A', 'G']	98663	13207.937084414534	387.6464115049339	-0.0082595076750685	0.0088838724879299	-0.9297192959816056	0.352519	0.352519	chr5	96462050	0.4528174705228499	chr5:96462050:A:G
chr5:96462252	['A', 'G']	98663	27822.07583759948	-1102.5113476098034	0.0047825781934769	0.0061145129437378	0.782168299827553	0.434118	0.434118	chr5	96462252	0.3623922064704312	chr5:96462252:A:G
chr5:96462374	['G', 'A']	98663	134102.33909182157	-4469.304980930804	3.241030388572814e-05	0.004566514498285	0.0070973833320577	0.994337	0.994337	chr5	96462374	0.0024663998723524	chr5:96462374:G:A
chr5:96463352	['G', 'C']	98663	86600.55481889239	-2238.9771857015617	0.0005542738732754	0.0042835295044288	0.1293965344938984	0.897044	0.897044	chr5	96463352	0.0471862542930885	chr5:96463352:G:C
chr5:96463900	['C', 'T']	98663	3152.223645799546	302.4019128253527	0.0065465691334561	0.0173523906808144	0.3772718845417839	0.705972	0.705972	chr5	96463900	0.1512125234335187	chr5:96463900:C:T
chr5:96463997	['A', 'T']	98663	105254.60342258136	-3413.9565977727148	-0.0031563751798629	0.0042609341877078	-0.7407706950669658	0.458834	0.458834	chr5	96463997	0.3383444079780847	chr5:96463997:A:T
chr5:96466263	['T', 'C']	98663	71959.31623446401	-2874.2786053610293	0.0028498361266027	0.0044305384088212	0.6432256903424314	0.520079	0.520079	chr5	96466263	0.2839306820226051	chr5:96466263:T:C
chr5:96466561	['G', 'A']	98663	41374.12072680266	-1981.5967504053624	0.0007360828934256	0.0052834739657207	0.1393179749159972	0.889199	0.889199	chr5	96466561	0.0510010343836701	chr5:96466561:G:A
chr5:96467242	['T', 'C']	98663	89238.31331838966	-2179.519174008264	0.0012503348006597	0.0042794775801098	0.2921699616960468	0.770157	0.770157	chr5	96467242	0.1134207329010846	chr5:96467242:T:C
chr5:96467383	['T', 'A']	98663	86603.2887611633	-2502.2752952972564	0.0017411401399429	0.0042743416760232	0.407346972215588	0.683754	0.683754	chr5	96467383	0.1651001200035273	chr5:96467383:T:A
chr5:96467405	['T', 'C']	98663	13107.06277431453	-524.0307561080118	0.0108194173529937	0.008549675789794	1.2654769162017987	0.205703	0.205703	chr5	96467405	0.6867593744504148	chr5:96467405:T:C
chr5:96467430	['C', 'T']	98663	4490.500648745085	289.77110187750225	0.0154262640392912	0.0144483290388428	1.067684989580406	0.285665	0.285665	chr5	96467430	0.5441429666106348	chr5:96467430:C:T
chr5:96467747	['A', 'G']	98663	45449.87551846184	-2386.902652554919	-0.0017684761205902	0.0051133815232001	-0.3458525659715384	0.729454	0.729454	chr5	96467747	0.1370020898926063	chr5:96467747:A:G
chr5:96467766	['C', 'T']	98663	27601.87494170839	-1111.0557407744525	0.0048694471415422	0.0061355700739152	0.7936421690046747	0.427406	0.427406	chr5	96467766	0.3691593854274448	chr5:96467766:C:T
chr5:96467912	['C', 'A']	98663	88665.074652285	-2126.076199470394	0.0015503241517381	0.0042823718107498	0.3620246490149312	0.717334	0.717334	chr5	96467912	0.1442785841060914	chr5:96467912:C:A
chr5:96467914	['A', 'G']	98663	12878.044204551215	340.35024550541294	-0.0084559377552853	0.0089924544732609	-0.9403370103712024	0.347047	0.347047	chr5	96467914	0.4596117054442381	chr5:96467914:A:G
chr5:96468025	['A', 'G']	98663	2994.488755439691	273.75861005585017	-0.0021376972920888	0.0177960742663285	-0.1201218459811421	0.904387	0.904387	chr5	96468025	0.0436456889945705	chr5:96468025:A:G
chr5:96468142	['G', 'A']	98663	86172.34141643519	-2445.3479854827456	0.0024224204445302	0.0042781245188582	0.5662342070344372	0.571236	0.571236	chr5	96468142	0.2431844305934328	chr5:96468142:G:A
chr5:96469100	['A', 'C']	98663	54564.295555915975	-1651.5981435160488	-0.0022065332742156	0.0047505741212322	-0.4644771806324943	0.642307	0.642307	chr5	96469100	0.1922573449253237	chr5:96469100:A:C
chr5:96469135	['G', 'A']	98663	12807.168264844811	350.70355880494503	-0.0077154416786741	0.0090163315883732	-0.8557184929426682	0.392156	0.392156	chr5	96469135	0.4065411358828663	chr5:96469135:G:A
chr5:96469381	['A', 'C']	98663	88221.35421440015	-2266.7554107263104	0.0015563308159748	0.0042739093681485	0.3641468926724211	0.715749	0.715749	chr5	96469381	0.145239250075187	chr5:96469381:A:C
chr5:96469945	['G', 'A']	98663	12678.092989854504	-502.0174740163272	0.0110594748588722	0.0086830039179354	1.2736922571263625	0.202776	0.202776	chr5	96469945	0.6929834481767879	chr5:96469945:G:A
chr5:96470050	['T', 'C']	98663	3002.608659509544	268.350330018662	0.0028099037019194	0.0177628070913576	0.1581902954565427	0.874307	0.874307	chr5	96470050	0.058336044487962	chr5:96470050:T:C
chr5:96471275	['T', 'C']	98663	88065.63698664855	-2298.86536965352	0.0015447486477928	0.0042738587392935	0.3614412038447934	0.71777	0.71777	chr5	96471275	0.1440146974470958	chr5:96471275:T:C
chr5:96471983	['C', 'A']	98663	72905.21222259403	-2827.72415867624	0.0050217580783114	0.0044216407272674	1.1357227753361403	0.256075	0.256075	chr5	96471983	0.5916328186109132	chr5:96471983:C:A
chr5:96472027	['A', 'G']	98663	134313.58807607304	-4501.086130030215	0.0001666091460129	0.0045704908226698	0.0364532284337125	0.970921	0.970921	chr5	96472027	0.012816105478027	chr5:96472027:A:G
chr5:96472108	['A', 'G']	98663	45423.52468804168	-2404.4059659222694	-0.0024930847789433	0.0051130521958017	-0.4875922802020939	0.62584	0.62584	chr5	96472108	0.2035366827620315	chr5:96472108:A:G
chr5:96472290	['C', 'T']	98663	133963.0089712009	-4502.792031477402	0.0002327883635024	0.0045634996292941	0.0510109307357356	0.959317	0.959317	chr5	96472290	0.0180378593549247	chr5:96472290:C:T
chr5:96472364	['G', 'A']	98663	133957.01624169928	-4492.72544304379	0.0004297330239766	0.0045633828932138	0.0941698371652431	0.924974	0.924974	chr5	96472364	0.0338704746287793	chr5:96472364:G:A
chr5:96472470	['T', 'C']	98663	86560.93348405274	-2471.5069064034715	0.0023788722951503	0.004273583695914	0.5566457718904235	0.577771	0.577771	chr5	96472470	0.2382442604427531	chr5:96472470:T:C
chr5:96472471	['G', 'A']	98663	27468.897758720304	-1125.888589212088	0.0045174019489892	0.0061469141947185	0.7349056462949569	0.462399	0.462399	chr5	96472471	0.3349831138067131	chr5:96472471:G:A
chr5:96473535	['A', 'C']	98663	13123.266022035048	405.1162677973012	-0.007091637511585	0.0089154197132529	-0.7954350708854719	0.426362	0.426362	chr5	96473535	0.3702215092481898	chr5:96473535:A:C
chr5:96473624	['C', 'T']	98663	50808.694637607696	-1354.6362502493316	-2.017577209965324e-05	0.0048610380935421	-0.0041505068899699	0.996688	0.996688	chr5	96473624	0.001440770559321	chr5:96473624:C:T
chr5:96474121	['T', 'C']	98663	51518.87689313304	-2356.188678925146	-0.0046012049268384	0.0048822775844726	-0.9424300128841128	0.345975	0.345975	chr5	96474121	0.4609552820000333	chr5:96474121:T:C
chr5:96474237	['G', 'A']	98663	27647.56600024333	-1143.2133036872767	0.0042599230849843	0.0061306283256805	0.6948591333028603	0.487145	0.487145	chr5	96474237	0.3123417506396768	chr5:96474237:G:A
chr5:96475910	['G', 'A']	98663	26584.04164301356	-1515.8455263403075	-0.0091906525947865	0.0062453394272279	-1.4716017763130589	0.141132	0.141132	chr5	96475910	0.8503745039794282	chr5:96475910:G:A
chr5:96476150	['T', 'C']	98663	13145.199099884445	399.94412864087	-0.0074337821512403	0.0089104647072391	-0.8342754722097585	0.404128	0.404128	chr5	96476150	0.3934810584308427	chr5:96476150:T:C
chr5:96476584	['G', 'A']	98663	56627.7571721104	-902.8976790524708	-0.0004735067639797	0.0047313162966718	-0.1000792875151612	0.920282	0.920282	chr5	96476584	0.036079072352583	chr5:96476584:G:A
chr5:96477291	['T', 'A']	98663	13219.720657348938	406.9548151983493	-0.0076603003606906	0.0089378654373517	-0.8570615002412034	0.391413	0.391413	chr5	96477291	0.4073647542158146	chr5:96477291:T:A
chr5:96477350	['CAT', 'C']	98663	11680.302244252523	-474.43521724571406	0.0014033258542288	0.0090546221052597	0.1549844751017982	0.876834	0.876834	chr5	96477350	0.0570826183874221	chr5:96477350:CAT:C
chr5:96477573	['C', 'T']	98663	37510.90096089522	-1857.4562642812407	0.000340282364155	0.0054460521924975	0.0624823913042546	0.950179	0.950179	chr5	96477573	0.0221945721960201	chr5:96477573:C:T
chr5:96477589	['T', 'C']	98663	3070.1867074814754	258.1188059471753	-0.0031800378570047	0.0175810635149566	-0.1808785830447285	0.856463	0.856463	chr5	96477589	0.0672913942196862	chr5:96477589:T:C
chr5:96478142	['C', 'T']	98663	13042.660970220357	413.7389995772412	-0.0069591579694011	0.0089461216453574	-0.7778966400498846	0.436632	0.436632	chr5	96478142	0.3598844387731245	chr5:96478142:C:T
chr5:96478629	['C', 'A']	98663	28400.74212873796	-976.2349418690518	0.0029176517691362	0.0060557298963992	0.4818001824802522	0.629949	0.629949	chr5	96478629	0.200694609141868	chr5:96478629:C:A
chr5:96478742	['G', 'A']	98663	2884.0	261.9757812360331	-2.6388819715933585e-05	0.0181398927634657	-0.0014547395654444	0.998839	0.998839	chr5	96478742	0.000504508817561	chr5:96478742:G:A
chr5:96478785	['C', 'A']	98663	13114.531689962396	408.9094149247165	-0.007032826927518	0.0089221274150015	-0.7882455159397412	0.430555	0.430555	chr5	96478785	0.3659713629773339	chr5:96478785:C:A
chr5:96478995	['G', 'A']	98663	42176.984794574695	-1562.8041137769806	0.0021314729918221	0.0051882458264331	0.4108272936804003	0.6812	0.6812	chr5	96478995	0.1667253607094365	chr5:96478995:G:A
chr5:96479244	['A', 'G']	98663	132589.5965854945	-4893.1298185151645	-0.002062634538491	0.0045559470121404	-0.4527345320291622	0.650741	0.650741	chr5	96479244	0.1865918296380368	chr5:96479244:A:G
chr5:96479452	['TA', 'T']	98663	44908.67586206686	-1721.512571807346	0.0017204948508026	0.0053065297441289	0.3242222193715542	0.74577	0.74577	chr5	96479452	0.1273950909351678	chr5:96479452:TA:T
chr5:96479693	['C', 'T']	98663	41715.033261019445	-596.9074060696969	-0.0009726937116426	0.0052465590440989	-0.1853965053031543	0.852918	0.852918	chr5	96479693	0.0690927201330008	chr5:96479693:C:T
chr5:96480107	['C', 'T']	98663	37893.84073469636	-1800.5473707443289	0.0011135058479902	0.0054241333658241	0.2052873284801728	0.837348	0.837348	chr5	96480107	0.077094012652175	chr5:96480107:C:T
chr5:96480416	['T', 'A']	98663	27445.17256305247	-1106.075938099509	0.0031045738632296	0.0061469417802166	0.5050599101526271	0.613518	0.613518	chr5	96480416	0.2121726909875111	chr5:96480416:T:A
chr5:96481228	['C', 'G']	98663	2902.264743446793	253.67900603484944	-0.0038759041326373	0.0180853790431042	-0.2143114680316985	0.830305	0.830305	chr5	96481228	0.0807623467980893	chr5:96481228:C:G
chr5:96481728	['T', 'C']	98663	13586.20324997212	-672.8236335168409	0.0001686968985097	0.0084018290412695	0.0200785921352444	0.983981	0.983981	chr5	96481728	0.0070132874170548	chr5:96481728:T:C
chr5:96481800	['C', 'T']	98663	42159.55501267105	-1546.7577953420732	0.0024143367807265	0.0051881299527268	0.4653578076735734	0.641676	0.641676	chr5	96481800	0.1926842039104385	chr5:96481800:C:T
chr5:96481829	['G', 'A']	98663	134104.02898154064	-4581.224918550665	-0.0017007361227215	0.0045638754840956	-0.3726517361502051	0.709408	0.709408	chr5	96481829	0.1491039182939252	chr5:96481829:G:A
chr5:96482707	['G', 'A']	98663	134108.46664301277	-4587.887567994494	-0.0018145734177996	0.0045639277726446	-0.3975903012041225	0.690933	0.690933	chr5	96482707	0.1605640642626324	chr5:96482707:G:A
chr5:96482845	['G', 'A']	98663	37289.826738445016	-1902.0605800086628	0.0002122540258977	0.0054592167897373	0.0388799408546621	0.968986	0.968986	chr5	96482845	0.0136824976310401	chr5:96482845:G:A
chr5:96482964	['A', 'G']	98663	134386.32770681265	-4634.4618360295935	-0.0021319944684669	0.0045686666118382	-0.4666557334130236	0.640747	0.640747	chr5	96482964	0.193313418521004	chr5:96482964:A:G
chr5:96483137	['C', 'T']	98663	134277.97073551477	-4609.873706897047	-0.0020133328259473	0.004566441996486	-0.4408974925109479	0.659288	0.659288	chr5	96483137	0.1809248289752588	chr5:96483137:C:T
chr5:96483198	['C', 'T']	98663	48585.38656637744	-2625.383352331816	-0.0027126802133942	0.0050057376664759	-0.5419141781163285	0.587879	0.587879	chr5	96483198	0.2307120532434951	chr5:96483198:C:T
chr5:96483428	['C', 'T']	98663	134290.4998530083	-4616.992995720405	-0.0021028590195983	0.0045667660843618	-0.4604700527139304	0.64518	0.64518	chr5	96483428	0.1903191038129336	chr5:96483428:C:T
chr5:96483642	['A', 'G']	98663	131644.34852555068	-4904.90701836209	-0.0021053371172545	0.0045429455934172	-0.4634299649780483	0.643057	0.643057	chr5	96483642	0.1917505298933284	chr5:96483642:A:G
chr5:96484592	['T', 'C']	98663	134548.5469309139	-4660.660718835131	-0.0024964211600053	0.0045727229109002	-0.5459375537613488	0.58511	0.58511	chr5	96484592	0.2327624793842285	chr5:96484592:T:C
chr5:96485334	['A', 'G']	98663	134629.46807842024	-4647.950953237609	-0.0019490556496877	0.0045736229215485	-0.426151364710206	0.669998	0.669998	chr5	96485334	0.173926493702547	chr5:96485334:A:G
chr5:96485598	['C', 'G']	98663	61943.30088701912	-2270.874087824994	-0.0047810648524448	0.0045937239618266	-1.0407819216337273	0.297979	0.297979	chr5	96485598	0.5258143416468449	chr5:96485598:C:G
chr5:96485733	['T', 'C']	98663	134515.4507440597	-4640.504521114719	-0.0015128802779548	0.0045708651052764	-0.330983357222342	0.740658	0.740658	chr5	96485733	0.1303822818981587	chr5:96485733:T:C
chr5:96485828	['A', 'G']	98663	27533.79069060241	-1113.4252079697192	0.0034123740579771	0.0061398261938776	0.5557769797099205	0.578365	0.578365	chr5	96485828	0.2377979964306483	chr5:96485828:A:G
chr5:96486702	['T', 'G']	98663	79679.91906389108	-2520.975582217588	-0.0023420783258857	0.0043428111536749	-0.5393000623349363	0.589681	0.589681	chr5	96486702	0.2293828653171421	chr5:96486702:T:G
chr5:96486886	['T', 'C']	98663	40984.32317672698	-1576.4443119152204	0.0010745718001246	0.0052324269214206	0.2053677607470238	0.837285	0.837285	chr5	96486886	0.0771266891280032	chr5:96486886:T:C
chr5:96487028	['C', 'T']	98663	28014.94816044984	-1191.562825588173	-0.0008469980785719	0.0061059035161359	-0.1387178943023941	0.889673	0.889673	chr5	96487028	0.0507695893001631	chr5:96487028:C:T
chr5:96488305	['C', 'T']	98663	180799.65997668644	-7030.185156842334	0.0088471254201444	0.0079137075189046	1.1179495071065089	0.263591	0.263591	chr5	96488305	0.5790694222914741	chr5:96488305:C:T
chr5:96488647	['T', 'G']	98663	66381.18421826368	-2769.257354154583	-0.0017939023942011	0.0045102303971853	-0.3977407440916293	0.690822	0.690822	chr5	96488647	0.160633840290358	chr5:96488647:T:G
chr5:96488963	['A', 'G']	98663	33388.42976764933	-1917.126846197009	-0.0018211323594561	0.0057000137833676	-0.3194961325830687	0.749351	0.749351	chr5	96488963	0.1253147087940768	chr5:96488963:A:G
chr5:96489423	['G', 'GA']	98663	153283.64329809128	-5801.7329783652285	0.0059712977790013	0.0051313944487224	1.163679354349371	0.244557	0.244557	chr5	96489423	0.6116199017739408	chr5:96489423:G:GA
chr5:96489685	['A', 'G']	98663	25110.4167562306	-1207.975138917173	-0.0030618788965593	0.0063972454151886	-0.4786245794619156	0.632207	0.632207	chr5	96489685	0.1991406998211101	chr5:96489685:A:G
chr5:96489740	['A', 'G']	98663	23753.74117706696	-1308.6962868253686	-0.0018766410162903	0.0065487242479943	-0.2865658936341889	0.774445	0.774445	chr5	96489740	0.1110094197958877	chr5:96489740:A:G
chr5:96490045	['T', 'A']	98663	25050.269486508954	-1219.2986985246184	-0.0035702593662891	0.0064015849383666	-0.5577149097704677	0.57704	0.57704	chr5	96490045	0.2387940808179903	chr5:96490045:T:A
chr5:96491078	['G', 'T']	98663	29107.601635170344	-1614.9699729577546	-0.002035433489634	0.0060239565649185	-0.3378898017770778	0.735447	0.735447	chr5	96491078	0.1334486192476721	chr5:96491078:G:T
chr5:96491212	['A', 'G']	98663	177917.81972895993	-7034.355526648801	0.0081851461699102	0.0073524584407104	1.1132529664621051	0.265603	0.265603	chr5	96491212	0.5757670238970638	chr5:96491212:A:G
chr5:96491383	['C', 'T']	98663	23598.97065363748	-1149.2436378243435	0.0054051626844477	0.0066025517925972	0.8186475251141564	0.41299	0.41299	chr5	96491383	0.3840604640757973	chr5:96491383:C:T
chr5:96491795	['G', 'A']	98663	177671.00393277788	-7074.639157620155	0.0074622963889517	0.007318467966721	1.0196528047789082	0.307896	0.307896	chr5	96491795	0.5115959531533519	chr5:96491795:G:A
chr5:96492472	['G', 'A']	98663	177661.40551416553	-7068.099179703144	0.0077099648947526	0.0073169165142612	1.053717762082616	0.292015	0.292015	chr5	96492472	0.5345948394765409	chr5:96492472:G:A
chr5:96493323	['C', 'G']	98663	180175.47851206164	-7093.593501916864	0.0110295834587817	0.0078000724199429	1.414036032611917	0.157354	0.157354	chr5	96493323	0.8031222126754667	chr5:96493323:C:G
chr5:96494423	['G', 'T']	98663	83106.21577672116	-4390.992573025773	0.0016826383377504	0.0044041147568104	0.3820605117403932	0.702417	0.702417	chr5	96494423	0.153404986115551	chr5:96494423:G:T
chr5:96495489	['G', 'A']	98663	124155.75146249228	-5738.258848072037	-0.0010605821920014	0.0045039367511147	-0.23547892668319	0.813838	0.813838	chr5	96495489	0.0894620357840114	chr5:96495489:G:A
chr5:96497969	['T', 'G']	98663	11881.565534718706	-102.06669780398046	-0.0062847290920507	0.008994470158009	-0.6987325525177903	0.484721	0.484721	chr5	96497969	0.3145081645426499	chr5:96497969:T:G
chr5:96497980	['T', 'C']	98663	77581.65824530102	-2418.5202504343565	0.0043871324396176	0.0043520448374228	1.0080623255287058	0.313427	0.313427	chr5	96497980	0.5038635941918255	chr5:96497980:T:C
chr5:96498609	['G', 'A']	98663	26429.750306642745	-1190.4267236070025	-0.0011758953266997	0.0062539175416148	-0.1880253967013702	0.850857	0.850857	chr5	96498609	0.0701434238512637	chr5:96498609:G:A
chr5:96498920	['C', 'A']	98663	75479.24568589682	-2350.727628344173	0.0058181526730674	0.0043735500244136	1.330304361580392	0.183421	0.183421	chr5	96498920	0.7365509431370344	chr5:96498920:C:A
chr5:96499342	['C', 'T']	98663	26831.535367460725	-1169.9894281422326	-0.0018354620880244	0.0062198495602679	-0.2950975052112617	0.76792	0.76792	chr5	96499342	0.1146840213333815	chr5:96499342:C:T
chr5:96499463	['A', 'G']	98663	80981.13256358533	-3815.335593815404	-0.0020208360973275	0.0043554989281159	-0.4639735035365204	0.642668	0.642668	chr5	96499463	0.192013324127889	chr5:96499463:A:G
chr5:96499620	['T', 'C']	98663	38918.550134814606	-632.559648262492	-0.0050441296024555	0.0053784495974398	-0.9378408240279053	0.348329	0.348329	chr5	96499620	0.4580103670126687	chr5:96499620:T:C
chr5:96500294	['A', 'C']	98663	157727.58514779227	-6053.511389439738	0.0055671120974877	0.0053532255674437	1.039954701581186	0.298363	0.298363	chr5	96500294	0.5252550347253113	chr5:96500294:A:C
chr5:96501629	['A', 'G']	98663	76403.6158462412	-2296.190097501388	0.0054744290663727	0.0043649378872333	1.2541825812423273	0.209779	0.209779	chr5	96501629	0.6782379891672196	chr5:96501629:A:G
chr5:96501968	['C', 'A']	98663	38836.75541274733	-574.8681861039566	-0.0033984413150681	0.005382863062094	-0.6313445606669491	0.527817	0.527817	chr5	96501968	0.2775166260763809	chr5:96501968:C:A
chr5:96502889	['T', 'A']	98663	7203.774529784534	-429.9635441988571	-0.0087450191333371	0.0113235856535511	-0.7722835681994975	0.439948	0.439948	chr5	96502889	0.3565986522584321	chr5:96502889:T:A
chr5:96503493	['G', 'A']	98663	7202.145994871327	-433.67743236368347	-0.0092116475531205	0.0113258800112603	-0.8133273126646398	0.416032	0.416032	chr5	96503493	0.3808732633902476	chr5:96503493:G:A
chr5:96503566	['C', 'T']	98663	80397.14866248367	-3786.8645978241225	-0.0015519995834226	0.0043630777145901	-0.3557121107957319	0.722057	0.722057	chr5	96503566	0.1414285173772344	chr5:96503566:C:T
chr5:96506318	['T', 'TGTTTTA']	98663	29134.952976594723	-1605.8979770681865	-0.0022791613554687	0.0060233995341775	-0.3783845555215845	0.705146	0.705146	chr5	96506318	0.151720953321059	chr5:96506318:T:TGTTTTA
chr5:96506708	['C', 'T']	98663	36385.53178979808	-1763.163137760772	0.006225761264072	0.0054981523692807	1.132336982666504	0.257496	0.257496	chr5	96506708	0.5892295129972382	chr5:96506708:C:T
chr5:96507088	['G', 'A']	98663	48998.95281249684	-1092.677987137637	0.0024447536906851	0.0049194011137634	0.4969616492229607	0.619217	0.619217	chr5	96507088	0.2081571290292258	chr5:96507088:G:A
chr5:96507245	['G', 'A']	98663	36927.742815727855	-1662.723421399011	0.0068331176967726	0.0054655826134742	1.250208473645071	0.211226	0.211226	chr5	96507245	0.6752526251460339	chr5:96507245:G:A
chr5:96507283	['C', 'A']	98663	69144.11054232134	-3519.668440284325	-0.0087800311542182	0.0044783972573488	-1.960529772076544	0.0499367	0.0499367	chr5	96507283	1.301580160806134	chr5:96507283:C:A
chr5:96507951	['T', 'C']	98663	120723.6955252327	-4473.634085699041	-0.005656308297395	0.0043655374478704	-1.2956728386682903	0.195091	0.195091	chr5	96507951	0.7097627651543968	chr5:96507951:T:C
chr5:96508059	['C', 'T']	98663	120689.50199275924	-4484.364570617032	-0.0057473981021733	0.0043672291201049	-1.3160285261230438	0.188168	0.188168	chr5	96508059	0.7254542310950391	chr5:96508059:C:T
chr5:96509093	['A', 'T']	98663	70545.29516472378	-3508.904888822281	-0.0086097040085859	0.0044563238788046	-1.9320193600684328	0.05336	0.05336	chr5	96509093	1.2727841790915075	chr5:96509093:A:T
chr5:96509217	['G', 'A']	98663	37287.04677283648	-1790.075352486366	0.006905901618903	0.0054482303256357	1.2675494988544334	0.204962	0.204962	chr5	96509217	0.6883266497738327	chr5:96509217:G:A
chr5:96510047	['A', 'G']	98663	69239.73738367023	-3554.416052538912	-0.0091160847472829	0.0044780452722318	-2.035728580908168	0.0417803	0.0417803	chr5	96510047	1.379028445928788	chr5:96510047:A:G
chr5:96510443	['A', 'C']	98663	71163.31063778015	-3299.818859712848	-0.0091410330106327	0.0044391873622064	-2.0591681010033414	0.0394808	0.0394808	chr5	96510443	1.4036140557981087	chr5:96510443:A:C
chr5:96511434	['AC', 'A']	98663	69694.88950724281	-3437.5901636400667	-0.0090135765865713	0.0044641381516137	-2.0191078950621115	0.0434787	0.0434787	chr5	96511434	1.3617234496654766	chr5:96511434:AC:A
chr5:96512372	['T', 'C']	98663	120891.33593575722	-4479.955974574	-0.0057284944860366	0.0043678887221476	-1.3115019292936505	0.189691	0.189691	chr5	96512372	0.7219532739772296	chr5:96512372:T:C
chr5:96512799	['C', 'A']	98663	75912.31289413384	-2189.1302078558806	0.0057478228338921	0.0043728722409262	1.3144273413930518	0.188705	0.188705	chr5	96512799	0.7242165924495828	chr5:96512799:C:A
chr5:96512909	['T', 'A']	98663	76082.96507537433	-2184.063723931513	0.005675429997001	0.0043704526521165	1.2985908894934497	0.194087	0.194087	chr5	96512909	0.712003552799891	chr5:96512909:T:A
chr5:96513619	['C', 'T']	98663	36180.13385842735	-1753.6489028210635	0.006215005640315	0.0055088040498641	1.1281950826456384	0.25924	0.25924	chr5	96513619	0.5862979872188865	chr5:96513619:C:T
chr5:96513644	['C', 'T']	98663	76158.57859257158	-2228.586647012029	0.0055662186708972	0.0043692468988078	1.2739537956566211	0.202683	0.202683	chr5	96513644	0.6931826761506413	chr5:96513644:C:T
chr5:96513776	['A', 'T']	98663	35839.26498585811	-1764.8049688490692	0.0053845623214469	0.0055290235690814	0.9738721953651502	0.330122	0.330122	chr5	96513776	0.4813255324396676	chr5:96513776:A:T
chr5:96513883	['T', 'C']	98663	83952.37790980615	-2732.1023441980105	-0.0087832163578363	0.0043136416337541	-2.036148828198415	0.0417381	0.0417381	chr5	96513883	1.379467324755394	chr5:96513883:T:C
chr5:96514546	['A', 'C']	98663	83926.11648772769	-2738.255331250426	-0.0089441265763217	0.0043137009827892	-2.0734229405345523	0.0381355	0.0381355	chr5	96514546	1.4186705551408128	chr5:96514546:A:C
chr5:96515103	['C', 'T']	98663	76465.25043342495	-2207.132398528228	0.0065935204308041	0.0043661722427641	1.5101374989800762	0.131012	0.131012	chr5	96515103	0.8826889234656006	chr5:96515103:C:T
chr5:96515162	['C', 'CA']	98663	48816.35902713006	-1198.202268505753	0.002645658835025	0.0049222248896355	0.5374924743068701	0.590929	0.590929	chr5	96515162	0.2284646963785499	chr5:96515162:C:CA
chr5:96516317	['C', 'T']	98663	35475.43322120323	-1778.1866862311915	0.0045355895206463	0.005551106589618	0.8170604270379237	0.413896	0.413896	chr5	96516317	0.3831087707152629	chr5:96516317:C:T
chr5:96517205	['T', 'TAA']	98663	48789.934131433045	-1195.238475281447	0.0025999217853944	0.0049231970965493	0.528096221704524	0.597434	0.597434	chr5	96517205	0.2237100653070336	chr5:96517205:T:TAA
chr5:96518126	['TC', 'T']	98663	10510.21305277668	-513.9452100968572	-0.0006624061619975	0.0095188889907353	-0.0695886003757639	0.944521	0.944521	chr5	96518126	0.0247883817519597	chr5:96518126:TC:T
chr5:96519387	['G', 'C']	98663	120041.55033352927	-4446.158952335923	-0.0058445558968881	0.0043568007743135	-1.341478805123701	0.179768	0.179768	chr5	96519387	0.7452876132716905	chr5:96519387:G:C
chr5:96519872	['A', 'G']	98663	119144.9063244432	-4561.900977773389	-0.0056383267521499	0.0043508476669898	-1.2959145398098588	0.195008	0.195008	chr5	96519872	0.7099475717934393	chr5:96519872:A:G
chr5:96519961	['A', 'C']	98663	69220.82223844137	-3518.6405951016563	-0.0085546447945021	0.0044782452513938	-1.9102671502503072	0.0561017	0.0561017	chr5	96519961	1.2510239785043895	chr5:96519961:A:C
chr5:96520105	['G', 'A']	98663	48657.42484693671	-1184.0162696639957	0.0029965364985619	0.0049276449259545	0.6081072284203727	0.543118	0.543118	chr5	96520105	0.2651058035945342	chr5:96520105:G:A
chr5:96520755	['G', 'T']	98663	76761.78237906005	-2201.2084147072355	0.0063072351189888	0.0043627356882103	1.4457064488305582	0.148263	0.148263	chr5	96520755	0.8289672164747374	chr5:96520755:G:T
chr5:96520797	['T', 'C']	98663	83069.99718178502	-2705.8219459862707	-0.0093497981705197	0.0043188795316508	-2.164866628485436	0.0304003	0.0304003	chr5	96520797	1.517122130611585	chr5:96520797:T:C
chr5:96520975	['A', 'G']	98663	69239.75519101303	-3511.8269319436263	-0.0084437818925433	0.0044779739366834	-1.8856255109865616	0.0593484	0.0593484	chr5	96520975	1.2265909848903105	chr5:96520975:A:G
chr5:96521561	['C', 'G']	98663	70107.81636459475	-3392.1863744067964	-0.0084742214448228	0.0044570816211648	-1.9012937534242644	0.0572665	0.0572665	chr5	96521561	1.2420993591799507	chr5:96521561:C:G
chr5:96521856	['G', 'A']	98663	36627.424753910585	-1796.3367580147376	0.0057962147564074	0.0054829290753981	1.057138379267943	0.290451	0.290451	chr5	96521856	0.5369271239433583	chr5:96521856:G:A
chr5:96522059	['C', 'T']	98663	113753.82383057234	-3958.978770444032	0.0093952559260507	0.0043162003146791	2.1767423291495533	0.0295022	0.0295022	chr5	96522059	1.5301455971664102	chr5:96522059:C:T
chr5:96522554	['A', 'G']	98663	76913.13420172325	-2173.6941607403305	0.0064124241516342	0.0043608891956404	1.470439597053875	0.141446	0.141446	chr5	96522554	0.8494093295961067	chr5:96522554:A:G
chr5:96522611	['A', 'G']	98663	36606.19431519833	-1822.017433571812	0.0050838835321656	0.0054854243350768	0.926798588699231	0.354033	0.354033	chr5	96522611	0.4509562547822898	chr5:96522611:A:G
chr5:96523174	['G', 'T']	98663	36573.81902686265	-1810.134962902612	0.005430454031058	0.0054872313903516	0.98965282211474	0.322346	0.322346	chr5	96523174	0.4916777145910975	chr5:96523174:G:T
chr5:96523440	['C', 'T']	98663	113374.98226939572	-4005.100702878261	0.0095157368233242	0.004314003355634	2.205778725437668	0.0274018	0.0274018	chr5	96523440	1.5622209078222655	chr5:96523440:C:T
chr5:96523899	['A', 'G']	98663	70490.14571295341	-3369.129012387314	-0.0081790506994314	0.0044510291320938	-1.8375639558179813	0.0661297	0.0661297	chr5	96523899	1.1796034474856465	chr5:96523899:A:G
chr5:96525308	['C', 'T']	98663	77093.31588551964	-2148.2543926074272	0.0063661303094527	0.0043593265464965	1.4603471984839116	0.144198	0.144198	chr5	96525308	0.8410407631601915	chr5:96525308:C:T
chr5:96525325	['G', 'A']	98663	69166.91771587293	-3504.0848614792058	-0.0082941971656185	0.0044787252743246	-1.8519102328439336	0.0640417	0.0640417	chr5	96525325	1.1935371481640438	chr5:96525325:G:A
chr5:96525503	['C', 'A']	98663	11665.236466283535	-171.2115645030132	-0.0119352404272895	0.0090634235172942	-1.3168578522801528	0.187889	0.187889	chr5	96525503	0.7260986450146444	chr5:96525503:C:A
chr5:96526577	['T', 'A']	98663	146629.32012164214	-5596.790752614357	-0.0018555851729264	0.0048725875575302	-0.3808213092156353	0.703337	0.703337	chr5	96526577	0.1528365353334159	chr5:96526577:T:A
chr5:96526585	['T', 'A']	98663	146643.29457262182	-5596.966492376729	-0.0019945904269505	0.0048731232766423	-0.4093043236790032	0.682317	0.682317	chr5	96526585	0.1660138080924851	chr5:96526585:T:A
chr5:96526990	['T', 'C']	98663	77096.62827570128	-2150.224797389714	0.0061241736722621	0.0043583240673982	1.4051671187264736	0.159975	0.159975	chr5	96526990	0.7959478811588712	chr5:96526990:T:C
chr5:96528989	['C', 'T']	98663	76499.8333941606	-2148.0345893153385	0.0054614375454367	0.0043641555798242	1.2514305334771645	0.21078	0.21078	chr5	96528989	0.6761705998243308	chr5:96528989:C:T
chr5:96529796	['T', 'C']	98663	114285.59194598216	-3924.732427208881	0.0092547784010999	0.0043194361368282	2.142589474165886	0.0321485	0.0321485	chr5	96529796	1.4928392857854902	chr5:96529796:T:C
chr5:96529822	['G', 'A']	98663	114111.75794564014	-3964.488577147416	0.0089275395529035	0.0043176983059929	2.067661730906968	0.0386744	0.0386744	chr5	96529822	1.4125764152810951	chr5:96529822:G:A
chr5:96530215	['C', 'T']	98663	37290.80330477975	-1836.7533503634115	0.0062096698308294	0.0054505386402662	1.139276361597553	0.254591	0.254591	chr5	96530215	0.5941569530760135	chr5:96530215:C:T
chr5:96530299	['G', 'A']	98663	37273.13354966281	-1833.182924762548	0.0063386253800394	0.005451500623336	1.1627303779267557	0.244942	0.244942	chr5	96530299	0.610936740378266	chr5:96530299:G:A
chr5:96530795	['T', 'A']	98663	2020.184280414378	-102.159036978518	-0.0229214157434136	0.0211469692975593	-1.0839102010735422	0.278407	0.278407	chr5	96530795	0.5553198494380747	chr5:96530795:T:A
chr5:96530807	['C', 'T']	98663	114247.10677534791	-3932.965730304	0.0090332114051906	0.0043185255584655	2.091735080155543	0.0364648	0.0364648	chr5	96530807	1.4381261640873968	chr5:96530807:C:T
chr5:96531519	['C', 'A']	98663	113443.24708052872	-4037.995872396924	0.0094662790757542	0.0043130749536876	2.19478659132982	0.0281812	0.0281812	chr5	96531519	1.5500405178880408	chr5:96531519:C:A
chr5:96532685	['G', 'A']	98663	124444.145678712	-3282.10863113753	0.0067288938993122	0.0044170856854612	1.5233786207635256	0.127667	0.127667	chr5	96532685	0.8939213468243689	chr5:96532685:G:A
chr5:96532805	['G', 'A']	98663	71585.84568977759	-3443.558815716969	-0.0059999989072718	0.0044401851432185	-1.351294757705235	0.176604	0.176604	chr5	96532805	0.7529994640752434	chr5:96532805:G:A
chr5:96532918	['G', 'A']	98663	124470.49301514574	-3296.22843513233	0.006863956837889	0.0044154144240226	1.5545441896789456	0.120058	0.120058	chr5	96532918	0.920608895664457	chr5:96532918:G:A
chr5:96533723	['T', 'C']	98663	71379.46934906681	-3455.514065471544	-0.005992618844205	0.0044442385101418	-1.348401718433827	0.177532	0.177532	chr5	96533723	0.750723354322431	chr5:96533723:T:C
chr5:96533848	['T', 'C']	98663	124036.71526770956	-3383.454915016184	0.0065840699711329	0.0044103806332551	1.4928575373943136	0.135478	0.135478	chr5	96533848	0.8681312232716873	chr5:96533848:T:C
chr5:96534046	['A', 'G']	98663	89275.28917910457	-1772.3058093955344	0.0023093677840543	0.0043293120646572	0.5334260384939846	0.59374	0.59374	chr5	96534046	0.2264036918620523	chr5:96534046:A:G
chr5:96534996	['C', 'T']	98663	124462.41364940628	-3284.8955221001856	0.0073527669549813	0.0044165558310578	1.6648192021655583	0.095952	0.095952	chr5	96534996	1.017945968506296	chr5:96534996:C:T
chr5:96535672	['A', 'C']	98663	30231.05700164953	-1586.230388921775	-0.0008646205268519	0.0060068358374004	-0.1439394300520959	0.885549	0.885549	chr5	96535672	0.0527874030330838	chr5:96535672:A:C
chr5:96535787	['T', 'A']	98663	124420.513936698	-3313.1556098560905	0.0068560725276063	0.0044207286503269	1.5508919614641643	0.120931	0.120931	chr5	96535787	0.917462355853936	chr5:96535787:T:A
chr5:96536899	['A', 'T']	98663	124457.18299593496	-3265.4438111420204	0.0075419103360286	0.0044164926823066	1.7076696099244115	0.0877008	0.0877008	chr5	96536899	1.0569964450147933	chr5:96536899:A:T
chr5:96538064	['G', 'A']	98663	124393.3884636054	-3258.1719765468515	0.0077751457354271	0.0044152444404599	1.760977413657581	0.0782453	0.0782453	chr5	96538064	1.1065417399843016	chr5:96538064:G:A
chr5:96538095	['G', 'C']	98663	124391.91163530936	-3249.5281125363767	0.0079806012401454	0.0044151809760558	1.8075366068628405	0.0706817	0.0706817	chr5	96538095	1.1506930136115023	chr5:96538095:G:C
chr5:96538126	['G', 'A']	98663	124387.99692822385	-3255.214388792138	0.0078612024365743	0.0044151281811469	1.780515109423647	0.0749948	0.0749948	chr5	96538126	1.1249688487362777	chr5:96538126:G:A
chr5:96538323	['G', 'A']	98663	72100.80790754255	-3430.021359878757	-0.0073803119157142	0.0044303375505393	-1.6658576985439566	0.0957449	0.0957449	chr5	96538323	1.0188843501096974	chr5:96538323:G:A
chr5:96538328	['A', 'G']	98663	72067.80021289537	-3424.803520723973	-0.0072279381000271	0.0044306331682075	-1.6313555705518337	0.102819	0.102819	chr5	96538328	0.9879266243222607	chr5:96538328:A:G
chr5:96538380	['G', 'A']	98663	72070.80091240874	-3427.9526966251783	-0.0073155548434323	0.0044303953173555	-1.651219432896767	0.098697	0.098697	chr5	96538380	1.0056960479711614	chr5:96538380:G:A
chr5:96538467	['C', 'T']	98663	72077.68870822224	-3425.0392433582106	-0.0071867348039332	0.0044303417937321	-1.6221626092372257	0.104772	0.104772	chr5	96538467	0.9797547657324732	chr5:96538467:C:T
chr5:96538905	['T', 'C']	98663	124272.45086271568	-3268.87219853623	0.0079955593526388	0.0044133910031437	1.8116589595038184	0.0700419	0.0700419	chr5	96538905	1.1546420814874547	chr5:96538905:T:C
chr5:96539808	['C', 'T']	98663	124357.94819755894	-3226.60032058442	0.0083000643521175	0.0044143132987616	1.880261728238912	0.0600754	0.0600754	chr5	96539808	1.2213033288517456	chr5:96539808:C:T
chr5:96539885	['A', 'G']	98663	124213.43830214308	-3244.4730929485727	0.0082573160637933	0.0044123916189767	1.8713923823716	0.0612937	0.0612937	chr5	96539885	1.212584161629093	chr5:96539885:A:G
chr5:96539891	['G', 'C']	98663	124210.69665757648	-3240.939887580384	0.008342593701895	0.004412239774336	1.8907843019819504	0.0586561	0.0586561	chr5	96539891	1.2316868163092036	chr5:96539891:G:C
chr5:96540213	['A', 'G']	98663	11433.940220421982	-582.752243490645	0.0044853259830587	0.0091097786080569	0.4923638845725429	0.622463	0.622463	chr5	96540213	0.205886458486682	chr5:96540213:A:G
chr5:96540274	['C', 'T']	98663	124143.55556344168	-3237.0759766412366	0.0085212199071722	0.0044115442104516	1.9315730503128887	0.0534151	0.0534151	chr5	96540274	1.2723359542136663	chr5:96540274:C:T
chr5:96540365	['T', 'C']	98663	124229.6974466099	-3245.4149521199	0.0082534958794056	0.004413390448018	1.870103263379312	0.0614724	0.0614724	chr5	96540365	1.2113198308614188	chr5:96540365:T:C
chr5:96540374	['A', 'G']	98663	124141.136996025	-3241.9133763149894	0.0085068905392661	0.0044118698318752	1.9281825764225424	0.0538353	0.0538353	chr5	96540374	1.268932862475822	chr5:96540374:A:G
chr5:96540435	['A', 'G']	98663	124220.1023381734	-3245.6176656867087	0.0082734424501073	0.0044130792704618	1.874755005078691	0.0608294	0.0608294	chr5	96540435	1.2158864672453498	chr5:96540435:A:G
chr5:96541169	['G', 'A']	98663	89110.99875294026	-1737.5216670151617	0.0028461824077332	0.0043279090390632	0.6576345255974472	0.510775	0.510775	chr5	96541169	0.2917703675318629	chr5:96541169:G:A
chr5:96541397	['C', 'A']	98663	34345.39892128634	-1595.2503692894145	0.0079631438358845	0.0056213694360125	1.4165843263866889	0.156608	0.156608	chr5	96541397	0.8051860566643236	chr5:96541397:C:A
chr5:96541498	['G', 'C']	98663	124387.82202711055	-3261.0269548625	0.0073480099125584	0.0044134623132831	1.6649082717764028	0.0959342	0.0959342	chr5	96541498	1.0180265416981154	chr5:96541498:G:C
chr5:96541839	['G', 'A']	98663	13114.531689962394	-767.5064237908808	0.0036567301860049	0.0085493854810944	0.4277184827016147	0.668857	0.668857	chr5	96541839	0.174666723411987	chr5:96541839:G:A
chr5:96541869	['A', 'G']	98663	124960.4649974658	-3182.8745794834726	0.0074773600510065	0.0044233757646416	1.6904193649513246	0.0909509	0.0909509	chr5	96541869	1.0411929990403015	chr5:96541869:A:G
chr5:96542199	['A', 'G']	98663	124339.8484320027	-3271.9028700161566	0.0073810478893072	0.0044127394919854	1.6726679430573552	0.0943959	0.0943959	chr5	96542199	1.025046868477829	chr5:96542199:A:G
chr5:96542267	['C', 'T']	98663	124348.59110818213	-3267.784530995617	0.0074470198352385	0.004413367845307	1.687378006154037	0.0915339	0.0915339	chr5	96542267	1.0384180331869746	chr5:96542267:C:T
chr5:96542532	['A', 'G']	98663	13279.884377946051	-550.4512272644628	0.008935396972856	0.0084852571924435	1.0530496330521808	0.292321	0.292321	chr5	96542532	0.5341399843123534	chr5:96542532:A:G
chr5:96542670	['AAG', 'A']	98663	124319.68078463172	-3271.767442554218	0.0073559962115514	0.0044121475860208	1.667214450137102	0.0954749	0.0954749	chr5	96542670	1.0201107878325806	chr5:96542670:AAG:A
chr5:96542971	['A', 'G']	98663	124324.72208310945	-3272.5575478242704	0.0073386051046248	0.0044120439091556	1.6633118925666397	0.0962532	0.0962532	chr5	96542971	1.016584823178003	chr5:96542971:A:G
chr5:96543592	['G', 'A']	98663	124322.20138276412	-3273.0516656845566	0.0073619463432405	0.004411881065658	1.6686638269888288	0.0951872	0.0951872	chr5	96543592	1.021421448076808	chr5:96543592:G:A
chr5:96544397	['C', 'T']	98663	124333.18776110333	-3267.8100065649714	0.0074229612934388	0.0044124855198597	1.6822630374716274	0.092521	0.092521	chr5	96544397	1.0337596818662378	chr5:96544397:C:T
chr5:96544720	['G', 'A']	98663	124328.11096796476	-3268.0442625060828	0.007543371125212	0.0044136628478985	1.7090954577111896	0.0874364	0.0874364	chr5	96544720	1.0583077318030976	chr5:96544720:G:A
chr5:96544849	['A', 'G']	98663	124326.8844309253	-3278.5702113595216	0.0072087381316818	0.0044122432311001	1.6338034315221697	0.102303	0.102303	chr5	96544849	0.9901116305660196	chr5:96544849:A:G
chr5:96544866	['T', 'C']	98663	124322.5824090033	-3278.985789018246	0.0071855156394876	0.0044123227538027	1.6285108865381015	0.10342	0.10342	chr5	96544866	0.985395466563949	chr5:96544866:T:C
chr5:96545353	['T', 'C']	98663	124329.763790464	-3264.8092616345543	0.0075048490375602	0.0044126358115567	1.7007632984133714	0.0889906	0.0889906	chr5	96545353	1.0506558650823996	chr5:96545353:T:C
chr5:96545494	['T', 'C']	98663	124639.475842913	-3254.2318692651847	0.0069959605183853	0.0044170598322043	1.5838500686312849	0.113231	0.113231	chr5	96545494	0.9460346571952222	chr5:96545494:T:C
chr5:96545679	['C', 'T']	98663	12903.569411359234	-798.461192917029	-0.0121709668695979	0.0086163091045459	-1.4125499354679132	0.157791	0.157791	chr5	96545679	0.801917771480241	chr5:96545679:C:T
chr5:96545720	['G', 'A']	98663	71469.21191784432	-3512.169272537887	-0.0068310540040858	0.0044419526336275	-1.5378493575937255	0.124089	0.124089	chr5	96545720	0.9062667152864142	chr5:96545720:G:A
chr5:96545740	['A', 'G']	98663	124327.20239652076	-3266.555804993573	0.007509174030895	0.0044120456408319	1.7019710678874875	0.0887639	0.0887639	chr5	96545740	1.0517636245194577	chr5:96545740:A:G
chr5:96545781	['T', 'G']	98663	123707.2998783578	-3349.833103926888	0.0075411840406432	0.0044040014356368	1.7123482248712685	0.0868357	0.0868357	chr5	96545781	1.061301690428451	chr5:96545781:T:G
chr5:96545794	['C', 'T']	98663	124320.8606110368	-3271.109739247199	0.0073757946770377	0.0044115413040384	1.6719314563111305	0.094541	0.094541	chr5	96545794	1.024379808293047	chr5:96545794:C:T
chr5:96546313	['G', 'A']	98663	123698.104820804	-3348.8479990388414	0.0075301390525565	0.0044038469062828	1.7099002787343909	0.0872875	0.0872875	chr5	96546313	1.0590479449509271	chr5:96546313:G:A
chr5:96546417	['G', 'A']	98663	124314.01962772208	-3269.709387990264	0.0073846939651738	0.0044116394936678	1.673911473449554	0.0941512	0.0941512	chr5	96546417	1.0261741403307247	chr5:96546417:G:A
chr5:96546458	['A', 'G']	98663	28343.88375605702	-502.77623687188304	0.0069790943547505	0.0061308645629766	1.1383540254495577	0.254975	0.254975	chr5	96546458	0.5935023995437154	chr5:96546458:A:G
chr5:96546565	['A', 'T']	98663	124317.28053936224	-3269.326087450785	0.0074186425242789	0.0044118008368406	1.6815452008462728	0.0926602	0.0926602	chr5	96546565	1.033106766740217	chr5:96546565:A:T
chr5:96546732	['C', 'T']	98663	89091.38064195629	-1747.5165840343598	0.0026215339289053	0.0043277103434334	0.6057554043290032	0.544679	0.544679	chr5	96546732	0.2638593685490291	chr5:96546732:C:T
chr5:96547758	['A', 'G']	98663	124423.4830092658	-3259.4963244001046	0.0075667069793432	0.0044135032572528	1.7144446346354465	0.0864502	0.0864502	chr5	96547758	1.063233997661361	chr5:96547758:A:G
chr5:96547840	['A', 'G']	98663	124397.78171477234	-3255.8535896686194	0.0076697558303892	0.0044130028204535	1.737990239852362	0.0822157	0.0822157	chr5	96547840	1.0850452411911218	chr5:96547840:A:G
chr5:96547986	['T', 'TGTAA']	98663	89711.27809151095	-1687.8737024872978	0.0023333832815244	0.0043289586071704	0.539017230993947	0.589876	0.589876	chr5	96547986	0.2292392734012913	chr5:96547986:T:TGTAA
chr5:96548143	['C', 'A']	98663	49471.03111282326	-2781.9798255837027	-0.0014714155733183	0.0049614468119774	-0.2965698573581833	0.766796	0.766796	chr5	96548143	0.115320161290139	chr5:96548143:C:A
chr5:96548400	['G', 'A']	98663	39218.96256386343	-1845.3618435307976	0.0050945941018974	0.0053608200867512	0.9503385712361968	0.341943	0.341943	chr5	96548400	0.4660462823900536	chr5:96548400:G:A
chr5:96548878	['A', 'G']	98663	162961.25847878528	-4932.56520941826	0.0024335198204062	0.0056379779853282	0.4316298904924766	0.666011	0.666011	chr5	96548878	0.1765185978569516	chr5:96548878:A:G
chr5:96549241	['G', 'A']	98663	13678.525027368927	-523.010466792472	0.013181963182665	0.0083696436837334	1.5749730431517008	0.115266	0.115266	chr5	96549241	0.938298777613672	chr5:96549241:G:A
chr5:96549701	['T', 'G']	98663	50485.62867453269	-2838.74679729344	-0.0007345867720181	0.0049320024005252	-0.1489429064227326	0.881599	0.881599	chr5	96549701	0.0547289111133521	chr5:96549701:T:G
chr5:96550087	['T', 'C']	98663	104149.1677074674	-3310.9695694597685	-0.0014752456965329	0.0042595495169574	-0.3463384310148091	0.729089	0.729089	chr5	96550087	0.1372194540556152	chr5:96550087:T:C
chr5:96550229	['G', 'A']	98663	104213.73137354286	-3367.6687286560787	-0.0004015162004551	0.004255954585754	-0.0943422192048702	0.924838	0.924838	chr5	96550229	0.0339343341449303	chr5:96550229:G:A
chr5:96550439	['A', 'G']	98663	4213.085403553582	-151.88019887183148	-0.0063077893936237	0.0146897078975061	-0.4294019620835746	0.667632	0.667632	chr5	96550439	0.1754628555003408	chr5:96550439:A:G
chr5:96550451	['T', 'C']	98663	75188.1000263601	-3463.76634011456	-0.0004348541077425	0.0044013968924019	-0.0987991127301544	0.921298	0.921298	chr5	96550451	0.0355998716245329	chr5:96550451:T:C
chr5:96551230	['C', 'A']	98663	58364.05634288264	-1585.032461643861	0.0019212924179398	0.0046698290275348	0.4114267153275469	0.680761	0.680761	chr5	96551230	0.1670053324327947	chr5:96551230:C:A
chr5:96551486	['G', 'A']	98663	4220.2994242620825	-150.32140178309194	-0.0059706264804968	0.0146767858582466	-0.4068074943767134	0.68415	0.68415	chr5	96551486	0.1648486687033804	chr5:96551486:G:A
chr5:96551864	['C', 'T']	98663	28933.05275908206	77.78897706474022	-0.000177837427145	0.0061071404556599	-0.0291195901643659	0.976769	0.976769	chr5	96551864	0.0102081321739216	chr5:96551864:C:T
chr5:96551907	['G', 'A']	98663	3298.334303062248	-116.52704960537204	0.0100910719184218	0.0165668318326909	0.6091129565587453	0.542451	0.542451	chr5	96551907	0.2656394858494288	chr5:96551907:G:A
chr5:96552538	['A', 'G']	98663	28888.198306889048	73.4385703718638	5.274172813897918e-06	0.0061099339340439	0.000863212740241	0.999311	0.999311	chr5	96552538	0.0002993320297612	chr5:96552538:A:G
chr5:96552722	['G', 'A']	98663	75272.73269805872	-3448.448359247702	-0.000427684244851	0.004399025829214	-0.0972224900364852	0.92255	0.92255	chr5	96552722	0.035010086810483	chr5:96552722:G:A
chr5:96552793	['T', 'C']	98663	33277.40838773771	-1782.9761687486275	-0.0011486530191377	0.0057167396976348	-0.2009279904091136	0.840755	0.840755	chr5	96552793	0.0753305412408586	chr5:96552793:T:C
chr5:96553789	['T', 'G']	98663	29089.43476189029	112.78029900017832	0.0002689901138804	0.0060973809594934	0.0441156810879049	0.964812	0.964812	chr5	96553789	0.0155573035648556	chr5:96553789:T:G
chr5:96554259	['T', 'C']	98663	162964.03447786462	-4920.087323337295	0.0018705796908598	0.005637437344918	0.3318138324936123	0.740031	0.740031	chr5	96554259	0.1307500872326063	chr5:96554259:T:C
chr5:96554800	['C', 'A']	98663	104440.52251183629	-3357.108731239291	-0.0008307179541837	0.004255918148802	-0.19519124314399	0.845244	0.845244	chr5	96554800	0.0730179034088541	chr5:96554800:C:A
chr5:96554999	['T', 'A']	98663	104194.9531760031	-3350.06670319951	-7.759024341905087e-05	0.0042558435705273	-0.0182314603751839	0.985454	0.985454	chr5	96554999	0.006363643340323	chr5:96554999:T:A
chr5:96555539	['T', 'A']	98663	69920.33885470414	-3223.7029066021923	0.0011788570310221	0.0044679471447184	0.2638475776096936	0.791898	0.791898	chr5	96555539	0.1013307538775825	chr5:96555539:T:A
chr5:96555721	['G', 'A']	98663	75167.90424733906	-3460.158883242661	-0.0003328999548839	0.0044013414222423	-0.0756360216005105	0.939709	0.939709	chr5	96555721	0.027006613698424	chr5:96555721:G:A
chr5:96555821	['G', 'A']	98663	4209.213312655842	-153.20231560503376	-0.00658622526117	0.0146997783255724	-0.44804929130886	0.654119	0.654119	chr5	96555821	0.1843432358622034	chr5:96555821:G:A
chr5:96556398	['G', 'T']	98663	75163.09267595354	-3452.989543097739	-0.0002313195324772	0.0044015251473269	-0.0525544043790607	0.958087	0.958087	chr5	96556398	0.0185950526079013	chr5:96556398:G:T
chr5:96556401	['C', 'A']	98663	29054.656579174127	83.74105227518994	-0.0009149050140254	0.0060975022720145	-0.1500458668501917	0.880729	0.880729	chr5	96556401	0.0551577032904603	chr5:96556401:C:A
chr5:96556831	['A', 'G']	98663	104273.17444101756	-3350.787645697468	-0.0002372286468905	0.0042560022229486	-0.0557397845356755	0.955549	0.955549	chr5	96556831	0.0197470376681207	chr5:96556831:A:G
chr5:96557471	['T', 'C']	98663	105395.64023530592	-3447.91436540599	-0.0007998376073228	0.0042131711688502	-0.1898421818786648	0.849433	0.849433	chr5	96557471	0.0708708709183208	chr5:96557471:T:C
chr5:96558088	['C', 'A']	98663	33328.4450211886	-1755.740410580507	-0.0006726081179219	0.0057106551526741	-0.1177812527529262	0.906241	0.906241	chr5	96558088	0.0427562934358417	chr5:96558088:C:A
chr5:96558157	['C', 'T']	98663	58439.35414025661	-1558.048416791785	0.0024529625595842	0.0046677172779441	0.5255165241423044	0.599225	0.599225	chr5	96558157	0.2224100759234817	chr5:96558157:C:T
chr5:96558790	['T', 'C']	98663	33269.08118245778	-1771.081965020192	-0.0007099875958047	0.0057170145604785	-0.1241885232745151	0.901166	0.901166	chr5	96558790	0.0451952020912758	chr5:96558790:T:C
chr5:96559004	['C', 'A']	98663	75214.6104714271	-3458.7676389502817	-0.0002824743540275	0.0044012493119477	-0.0641804937658733	0.948827	0.948827	chr5	96559004	0.0228129654383161	chr5:96559004:C:A
chr5:96559224	['G', 'A']	98663	75145.30889096289	-3454.962116725683	-0.0003500430651693	0.0044018451003267	-0.0795218952941817	0.936618	0.936618	chr5	96559224	0.0284375001674803	chr5:96559224:G:A
chr5:96559713	['G', 'A']	98663	75168.95128010145	-3459.7362251966924	-0.0004075317989298	0.0044014205582262	-0.092590970014931	0.926229	0.926229	chr5	96559713	0.0332816254768618	chr5:96559713:G:A
chr5:96559759	['C', 'T']	98663	4208.127954591527	-149.84786157736906	-0.0057822335544417	0.0147013755868055	-0.3933124162633671	0.69409	0.69409	chr5	96559759	0.158584212586697	chr5:96559759:C:T
chr5:96560277	['G', 'A']	98663	75195.09416469897	-3430.620157767799	6.241145486230098e-05	0.0043998728425779	0.0141848314929332	0.988683	0.988683	chr5	96560277	0.0049429332957305	chr5:96560277:G:A
chr5:96561084	['G', 'C']	98663	75695.93067254705	-3474.559672820129	-0.0006905251167879	0.0044194842972936	-0.1562456319192708	0.87584	0.87584	chr5	96561084	0.0575752242699704	chr5:96561084:G:C
chr5:96561313	['A', 'G']	98663	74211.26029246105	-3390.600481055761	0.0002193218052365	0.0044162575574761	0.0496623673737684	0.960392	0.960392	chr5	96561313	0.0175514662434211	chr5:96561313:A:G
chr5:96561935	['GAC', 'G']	98663	75094.15230083771	-3459.1915779185133	-0.0005260840934976	0.0044043748136056	-0.1194458046287401	0.904922	0.904922	chr5	96561935	0.0433888533135565	chr5:96561935:GAC:G
chr5:96562046	['C', 'A']	98663	57924.56771250442	-1630.5913888150783	0.0022973782829121	0.0046811616769157	0.49077097555533	0.62359	0.62359	chr5	96562046	0.2051008578508049	chr5:96562046:C:A
chr5:96562131	['A', 'G']	98663	75186.24409360993	-3459.289383721624	-0.0004078260713191	0.0044017493200559	-0.0926509080062714	0.926181	0.926181	chr5	96562131	0.0333041325191861	chr5:96562131:A:G
chr5:96562415	['C', 'A']	98663	75179.76367838931	-3451.5318047892565	-0.0002239674540086	0.004401762111717	-0.0508813171462456	0.95942	0.95942	chr5	96562415	0.0179912325043672	chr5:96562415:C:A
chr5:96562643	['A', 'G']	98663	71042.8816229698	-3308.2909368735995	6.933513400508829e-05	0.0044521088955657	0.015573548543286	0.987575	0.987575	chr5	96562643	0.0054299125629799	chr5:96562643:A:G
chr5:96562980	['AG', 'A']	98663	70775.04277792983	-3270.992526072402	0.0004195310199504	0.0044547674178728	0.0941757404140141	0.92497	0.92497	chr5	96562980	0.0338723527158215	chr5:96562980:AG:A
chr5:96563065	['G', 'A']	98663	70431.56631965212	-3280.269456255268	-6.712525508756243e-05	0.0044590858004085	-0.0150535912723214	0.987989	0.987989	chr5	96563065	0.0052478907017393	chr5:96563065:G:A
chr5:96563078	['C', 'G']	98663	29042.649259026493	46.45411639203392	-5.527752573716602e-05	0.0060910886018232	-0.0090751472110617	0.992759	0.992759	chr5	96563078	0.0031561670869252	chr5:96563078:C:G
chr5:96563243	['A', 'G']	98663	69438.07580872442	-3191.821138096267	0.0008773502081375	0.0044733680311742	0.1961274373186909	0.844511	0.844511	chr5	96563243	0.0733946892449105	chr5:96563243:A:G
chr5:96563292	['G', 'T']	98663	70497.576051255	-3266.0161734652843	7.794215029060951e-05	0.0044583085225395	0.0174824487575418	0.986052	0.986052	chr5	96563292	0.0061001816941064	chr5:96563292:G:T
chr5:96563723	['C', 'T']	98663	68215.2225657348	-3513.450599210284	0.0013115671959907	0.004525652474516	0.2898073158237855	0.771964	0.771964	chr5	96563723	0.1124029522107628	chr5:96563723:C:T
chr5:96563813	['A', 'G']	98663	68315.92558799675	-3526.0433460426166	0.0008859843899792	0.0045230206535893	0.1958833394395703	0.844702	0.844702	chr5	96563813	0.0732964775375687	chr5:96563813:A:G
chr5:96564930	['C', 'T']	98663	31948.152406633948	320.56721177487714	-0.0054272074348455	0.0059449148032074	-0.9129159314305691	0.361289	0.361289	chr5	96564930	0.4421452609950151	chr5:96564930:C:T
chr5:96565286	['G', 'T']	98663	31779.30718536768	334.29920182536455	-0.0043778902556182	0.0059544471563378	-0.7352303481202992	0.462201	0.462201	chr5	96565286	0.3351691192333437	chr5:96565286:G:T
chr5:96565699	['C', 'T']	98663	23559.124187931327	-1227.2026781209508	0.0019943543773237	0.0066071283993129	0.3018488905908278	0.762768	0.762768	chr5	96565699	0.1176075349691526	chr5:96565699:C:T
chr5:96565700	['T', 'TAAG']	98663	4267.389269568391	-140.83050496719733	-0.0070184003875741	0.0146011035814636	-0.4806760220839857	0.630748	0.630748	chr5	96565700	0.200144117885839	chr5:96565700:T:TAAG
chr5:96565710	['C', 'T']	98663	158612.89909782054	-4773.65743027605	0.0001488106949338	0.0053827136606335	0.0276460358689006	0.977945	0.977945	chr5	96565710	0.009685569412988	chr5:96565710:C:T
chr5:96565725	['C', 'T']	98663	10391.52661720286	-495.37975261959775	0.0020241788860706	0.0095579973728976	0.2117785564380214	0.83228	0.83228	chr5	96565725	0.079730541500657	chr5:96565725:C:T
chr5:96566188	['T', 'C']	98663	68203.67790854443	-3515.908894334668	0.0010446512448981	0.0045258518958257	0.2308186986546523	0.817456	0.817456	chr5	96566188	0.0875356141679446	chr5:96566188:T:C
chr5:96567285	['A', 'C']	98663	71393.15539739026	-3579.1348459006545	0.0014404127832267	0.0044805782261859	0.3214792177510709	0.747848	0.747848	chr5	96567285	0.1261866634581817	chr5:96567285:A:C
chr5:96567571	['T', 'G']	98663	3774.4208125532177	-213.56423263838096	-0.0072836354235878	0.0154903884814512	-0.4702035350701221	0.638211	0.638211	chr5	96567571	0.195035714717671	chr5:96567571:T:G
chr5:96567683	['T', 'A']	98663	71357.46488853746	-3580.547650208312	0.0013860068720703	0.0044816940420944	0.3092595922551338	0.757125	0.757125	chr5	96567683	0.1208324133286418	chr5:96567683:T:A
chr5:96567684	['C', 'A']	98663	71357.3578402052	-3578.29776117272	0.0014451858382314	0.0044818229369939	0.3224549159009792	0.747109	0.747109	chr5	96567684	0.1266160318591036	chr5:96567684:C:A
chr5:96568986	['C', 'A']	98663	56364.42359752197	-1536.5696100438406	-0.0005396286058204	0.0047151487971887	-0.1144457214462104	0.908885	0.908885	chr5	96568986	0.0414910640002005	chr5:96568986:C:A
chr5:96569337	['A', 'G']	98663	159959.21268486517	-4733.675112065205	-0.0009032400858075	0.0054580777922009	-0.1654868472373433	0.868561	0.868561	chr5	96569337	0.061199675163809	chr5:96569337:A:G
chr5:96570669	['T', 'C']	98663	94658.35057325616	-2970.3299392537424	-0.0001773727589533	0.004254920857616	-0.0416865001462722	0.966749	0.966749	chr5	96570669	0.0146862684865561	chr5:96570669:T:C
chr5:96571017	['A', 'G']	98663	94707.91765683929	-2969.173774813692	-0.0002516808350347	0.0042548649196706	-0.059151310273377	0.952832	0.952832	chr5	96571017	0.0209836658934022	chr5:96571017:A:G
chr5:96571397	['C', 'T']	98663	4253.215542581444	-124.45126380248706	0.0011412306480069	0.0146236788740673	0.0780399144315695	0.937796	0.937796	chr5	96571397	0.0278916239981424	chr5:96571397:C:T
chr5:96571559	['G', 'A']	98663	5235.26531046646	-140.90821916397246	0.0091910157362908	0.0132160305116052	0.695444500390642	0.486778	0.486778	chr5	96571559	0.3126690579984776	chr5:96571559:G:A
chr5:96572300	['G', 'A']	98663	4477.1344512256965	-125.00387140577836	-0.004700426607829	0.0142741657040915	-0.3292960657225486	0.741933	0.741933	chr5	96572300	0.1296353117615095	chr5:96572300:G:A
chr5:96572496	['CT', 'C']	98663	7994.397177951498	-516.6031745313428	-0.0062574814845433	0.0107997306026331	-0.5794108866954237	0.562313	0.562313	chr5	96572496	0.2500218760086447	chr5:96572496:CT:C
chr5:96572618	['C', 'T']	98663	13007.79104371712	-842.1804013470601	-0.0014337569041026	0.0085710806002641	-0.1672784297534735	0.867151	0.867151	chr5	96572618	0.0619052707397834	chr5:96572618:C:T
chr5:96573433	['C', 'A']	98663	81789.01407308267	-3835.885678607048	0.0040344173063157	0.004385439829268	0.9199572821385934	0.357597	0.357597	chr5	96573433	0.4466061333014858	chr5:96573433:C:A
chr5:96573706	['T', 'C']	98663	96127.4346164374	-3048.8687895822604	-0.0001375305930118	0.0042527343485814	-0.0323393331769553	0.974202	0.974202	chr5	96573706	0.0113509831731256	chr5:96573706:T:C
chr5:96573976	['T', 'C']	98663	16067.730171667416	-751.5655450912718	0.0078362807422336	0.0078436435817802	0.9990612985572582	0.317767	0.317767	chr5	96573976	0.4978912061281646	chr5:96573976:T:C
chr5:96575698	['A', 'T']	98663	11853.286121335655	-474.860065020503	0.0148483929887498	0.0089548886674767	1.6581326178490368	0.0972939	0.0972939	chr5	96575698	1.0119143876801138	chr5:96575698:A:T
chr5:96576871	['A', 'ACT']	98663	24923.2839330968	-1295.4372011102917	0.0003176719901343	0.0064237478029665	0.0494527493728238	0.960559	0.960559	chr5	96576871	0.0174759545008929	chr5:96576871:A:ACT
chr5:96576872	['G', 'T']	98663	24927.5689954074	-1293.0372174220267	0.0004373606474354	0.0064235348949851	0.0680872221581468	0.945716	0.945716	chr5	96576872	0.0242392633345177	chr5:96576872:G:T
chr5:96577592	['T', 'C']	98663	159142.51963537914	-4816.206160831748	-0.0011289267126101	0.0054023120506143	-0.2089710298170808	0.834471	0.834471	chr5	96577592	0.0785887515657038	chr5:96577592:T:C
chr5:96579096	['G', 'C']	98663	159119.90209315292	-4814.208917638007	-0.0010675031967815	0.005400628940335	-0.1976627553151832	0.843309	0.843309	chr5	96579096	0.0740132647511845	chr5:96579096:G:C
chr5:96579946	['G', 'A']	98663	4019.2444225954578	-158.28081302360653	-0.0007149651672089	0.0150248658866468	-0.0475854608355868	0.962047	0.962047	chr5	96579946	0.0168037103509192	chr5:96579946:G:A
chr5:96580940	['C', 'A']	98663	13686.693608222346	-577.662464422284	0.0060126081817517	0.0083641641864798	0.7188534380363768	0.472233	0.472233	chr5	96580940	0.3258436673692454	chr5:96580940:C:A
chr5:96581706	['T', 'C']	98663	159889.1866041341	-4768.700137541242	-0.0016843268385727	0.0054579937119113	-0.30859816399146	0.757628	0.757628	chr5	96581706	0.12054398329097	chr5:96581706:T:C
chr5:96581714	['C', 'T']	98663	139952.9324681134	-5326.9236836301725	0.0057554505317855	0.0047282364796118	1.2172509891590668	0.223512	0.223512	chr5	96581714	0.6506991553334724	chr5:96581714:C:T
chr5:96583487	['C', 'T']	98663	68222.74417284278	-3537.281829593844	0.0025181771865277	0.0045341792954548	0.5553766232958636	0.578638	0.578638	chr5	96583487	0.2375930490005036	chr5:96583487:C:T
chr5:96583510	['G', 'A']	98663	4252.258592902683	-129.93781432050238	3.4936557358120295e-05	0.014625148268906	0.0023888002169795	0.998094	0.998094	chr5	96583510	0.0008285551466354	chr5:96583510:G:A
chr5:96584183	['T', 'A']	98663	84787.60921882285	-1341.2273314146723	-0.0066353339890464	0.0044321410898628	-1.4970944865051168	0.134372	0.134372	chr5	96584183	0.8716912187253594	chr5:96584183:T:A
chr5:96584681	['AAGAAGCTGGGGTCATTAGAATCC', 'A']	98663	22638.195141733228	-1197.849817711554	-0.0016994723805205	0.0066999980778267	-0.2536526668783521	0.799764	0.799764	chr5	96584681	0.0970381487811737	chr5:96584681:AAGAAGCTGGGGTCATTAGAATCC:A
chr5:96586628	['TG', 'T']	98663	4409.268141135449	-157.08081705987723	-0.0021397583550849	0.0143612344069708	-0.1489954341283048	0.881558	0.881558	chr5	96586628	0.0547491090580175	chr5:96586628:TG:T
chr5:96586942	['G', 'A']	98663	5775.46829861639	-220.87056232139656	-0.0110319172306723	0.012607442167081	-0.8750321504133098	0.381559	0.381559	chr5	96586942	0.4184382980937018	chr5:96586942:G:A
chr5:96587880	['T', 'C']	98663	63510.29935020834	-1951.3700245828536	-0.0041417553092669	0.004557436952978	-0.908790478507992	0.363463	0.363463	chr5	96587880	0.439539793095721	chr5:96587880:T:C
chr5:96588119	['A', 'G']	98663	63218.57117500881	-1977.6843797138583	-0.0036764740570868	0.0045634775683944	-0.8056299175324608	0.420458	0.420458	chr5	96588119	0.3762773798404675	chr5:96588119:A:G
chr5:96588132	['G', 'A']	98663	69989.01510527752	-2183.305433186048	-0.0046039289560473	0.0044840607958213	-1.0267320550911525	0.304549	0.304549	chr5	96588132	0.5163428221851996	chr5:96588132:G:A
chr5:96588848	['T', 'C']	98663	69301.64333721937	-2165.86497363965	-0.0050365651520809	0.0044600901367173	-1.1292518755658971	0.258794	0.258794	chr5	96588848	0.5870457967711031	chr5:96588848:T:C
chr5:96589038	['C', 'T']	98663	4435.123806241003	-149.18772589413146	-0.0003921248542793	0.0143173681690136	-0.0273880541207303	0.97815	0.97815	chr5	96589038	0.0095945407368592	chr5:96589038:C:T
chr5:96589341	['T', 'A']	98663	69179.20850157249	-2173.856304974355	-0.0047934031255368	0.0044635446742473	-1.073900560062188	0.28287	0.28287	chr5	96589341	0.5484131095430951	chr5:96589341:T:A
chr5:96590264	['G', 'T']	98663	4411.134127305899	-154.47603798342087	-0.001910522708391	0.0143548998692047	-0.1330920261234063	0.894121	0.894121	chr5	96590264	0.0486037048322478	chr5:96590264:G:T
chr5:96590832	['A', 'C']	98663	70041.74772400092	-2071.6456141584954	-0.0047062087645747	0.0044597300303514	-1.0552676356070485	0.291306	0.291306	chr5	96590832	0.5356505701610184	chr5:96590832:A:C
chr5:96591355	['T', 'A']	98663	69936.72111153915	-2049.6205107521105	-0.004193251003548	0.0044604503300592	-0.9400958856753768	0.347171	0.347171	chr5	96591355	0.4594565596072569	chr5:96591355:T:A
chr5:96592332	['T', 'C']	98663	70976.8468801023	-2137.337805617793	-0.0047924324528401	0.0044438909217901	-1.0784316125629911	0.280844	0.280844	chr5	96592332	0.5515348500314787	chr5:96592332:T:C
chr5:96592547	['C', 'T']	98663	70951.29295766077	-2134.434317299146	-0.0047811679491193	0.0044439317355229	-1.075886902334869	0.28198	0.28198	chr5	96592547	0.5497816938000109	chr5:96592547:C:T
chr5:96592870	['T', 'A']	98663	89073.62839689094	-2537.7055543737447	0.004063033604668	0.0042705075808743	0.9514170219166774	0.341395	0.341395	chr5	96592870	0.4667428437611531	chr5:96592870:T:A
chr5:96592956	['A', 'G']	98663	96028.95880313109	-2689.270941269035	0.0024335474346594	0.0042420946228791	0.5736664669228322	0.566195	0.566195	chr5	96592956	0.2470339701563582	chr5:96592956:A:G
chr5:96593008	['G', 'A']	98663	89012.84819699716	-2535.050094245072	0.0041213037297138	0.0042675753756476	0.9657248828530572	0.334184	0.334184	chr5	96593008	0.4760143470160936	chr5:96593008:G:A
chr5:96593034	['G', 'T']	98663	50960.747698889	-2752.501340003315	0.0017276039706901	0.0049129118167556	0.3516456299496512	0.725105	0.725105	chr5	96593034	0.1395991001617194	chr5:96593034:G:T
chr5:96593430	['T', 'C']	98663	89091.25373815197	-2532.76220543898	0.0040354329682069	0.0042673629682999	0.945650275869226	0.344329	0.344329	chr5	96593430	0.4630263987022592	chr5:96593430:T:C
chr5:96593631	['A', 'G']	98663	89323.39075076536	-2569.325693681596	0.0034587402431486	0.0042668613503805	0.810605257384363	0.417594	0.417594	chr5	96593631	0.379245749913867	chr5:96593631:A:G
chr5:96594120	['G', 'T']	98663	88989.45079432672	-2533.6553294750543	0.0041499174889642	0.0042674546995237	0.9724573032790276	0.330825	0.330825	chr5	96594120	0.4804016788298926	chr5:96594120:G:T
chr5:96595224	['C', 'T']	98663	89056.8316388075	-2508.277000470786	0.0044238126955591	0.004267854392134	1.0365425548989131	0.299952	0.299952	chr5	96595224	0.5229482379570045	chr5:96595224:C:T
chr5:96596815	['G', 'A']	98663	11948.726638758528	-450.06733447798337	0.0167918334170341	0.0089136276808129	1.883838322435143	0.0595898	0.0595898	chr5	96596815	1.2248280721862577	chr5:96596815:G:A
chr5:96597291	['A', 'T']	98663	4356.132454895601	-174.35494051824534	-0.0036813938399817	0.0144418637863447	-0.2549112700718436	0.798792	0.798792	chr5	96597291	0.0975662932921378	chr5:96597291:A:T
chr5:96597458	['A', 'T']	98663	95977.15610552354	-2720.5530542557294	0.0020312233215336	0.0042441962419748	0.4785884548515791	0.632232	0.632232	chr5	96597458	0.1991235264152771	chr5:96597458:A:T
chr5:96597596	['C', 'T']	98663	5389.163865801744	-215.7341489642955	-0.0051210476356102	0.0130175685848665	-0.3933950954223226	0.694029	0.694029	chr5	96597596	0.1586223821721765	chr5:96597596:C:T
chr5:96597878	['C', 'T']	98663	21161.860753205943	-1187.4228346533846	-0.0008038221520463	0.0068700612623128	-0.1170036367005716	0.906857	0.906857	chr5	96597878	0.0424611903458312	chr5:96597878:C:T
chr5:96599224	['T', 'C']	98663	89775.83817759714	-2668.4366908804573	-0.0005421704793319	0.0042673845910877	-0.1270498282400602	0.898901	0.898901	chr5	96599224	0.0462881364327847	chr5:96599224:T:C
chr5:96600724	['A', 'G']	98663	13443.77137354283	-542.9592369181336	0.0008018881429883	0.0084619891209674	0.0947635516336704	0.924503	0.924503	chr5	96600724	0.0340916752226753	chr5:96600724:A:G
chr5:96601213	['A', 'G']	98663	5295.161007500507	-70.66832097323581	-0.0104946912520368	0.0131883405288571	-0.795755252836673	0.426176	0.426176	chr5	96601213	0.3704110111235682	chr5:96601213:A:G
chr5:96601700	['T', 'A']	98663	87493.28294082466	-2692.6410206046867	0.0003840729580319	0.0042832398392035	0.0896687956898043	0.928551	0.928551	chr5	96601700	0.0321942379551039	chr5:96601700:T:A
chr5:96602182	['T', 'C']	98663	13245.80551810819	-551.6413847034356	0.001527251885072	0.0085180561079855	0.1792958235671028	0.857706	0.857706	chr5	96602182	0.066661551846358	chr5:96602182:T:C
chr5:96602202	['A', 'G']	98663	13340.270420936336	-536.3654299724133	0.0015638669925052	0.0084925433493385	0.1841458946014159	0.853899	0.853899	chr5	96602202	0.0685934950448274	chr5:96602202:A:G
chr5:96602273	['AT', 'A']	98663	13237.939213023034	-551.7602203902924	0.0016618155360751	0.0085207558360651	0.1950314699831337	0.845369	0.845369	chr5	96602273	0.0729536819574198	chr5:96602273:AT:A
chr5:96602308	['A', 'G']	98663	13246.134256349962	-553.6919091582687	0.0014326028950598	0.008518149068326	0.1681824165753181	0.86644	0.86644	chr5	96602308	0.0622615063154716	chr5:96602308:A:G
chr5:96602902	['T', 'G']	98663	13162.20065075922	-547.5957954342059	0.0018695424055979	0.0085446107448798	0.2187978436253833	0.826808	0.826808	chr5	96602902	0.0825953298930238	chr5:96602902:T:G
chr5:96602911	['G', 'A']	98663	13159.600551438907	-545.2466701330719	0.0021144070474492	0.008545376882014	0.2474328606734235	0.804574	0.804574	chr5	96602911	0.0944340058673846	chr5:96602911:G:A
chr5:96602976	['T', 'A']	98663	13165.467826298507	-546.7626203110302	0.0020463889385763	0.0085438046953083	0.2395172890246511	0.810705	0.810705	chr5	96602976	0.0911371484756144	chr5:96602976:T:A
chr5:96603048	['A', 'G']	98663	13163.334171287235	-547.8013514143644	0.0018550152425147	0.0085443216593364	0.2171050337843707	0.828127	0.828127	chr5	96603048	0.0819030555222197	chr5:96603048:A:G
chr5:96603100	['G', 'A']	98663	13130.06463939993	-552.1030440378813	0.0022408863267759	0.0085542640456937	0.2619613230087298	0.793352	0.793352	chr5	96603100	0.1005340790896767	chr5:96603100:G:A
chr5:96603204	['T', 'C']	98663	13162.933891501783	-546.6826054949382	0.0019410108611357	0.0085443146918775	0.227169870391235	0.820292	0.820292	chr5	96603204	0.0860315239394558	chr5:96603204:T:C
chr5:96603403	['T', 'C']	98663	13162.867773621629	-545.7244165508621	0.002088735442479	0.0085446032165992	0.2444508410199004	0.806882	0.806882	chr5	96603403	0.0931899727077861	chr5:96603403:T:C
chr5:96603496	['T', 'C']	98663	13165.868199373535	-547.2884811103579	0.0020174945067382	0.0085438501997448	0.2361341151321324	0.813329	0.813329	chr5	96603496	0.0897337422511399	chr5:96603496:T:C
chr5:96603568	['A', 'G']	98663	13164.535156725196	-545.9962701255058	0.0021012358926927	0.0085442896907898	0.2459228290161718	0.805742	0.805742	chr5	96603568	0.0938039977896932	chr5:96603568:A:G
chr5:96604034	['A', 'G']	98663	13169.33477947959	-547.4738032085244	0.0019685583363955	0.0085427955853989	0.2304349105297683	0.817754	0.817754	chr5	96604034	0.0873773228695305	chr5:96604034:A:G
chr5:96604044	['C', 'T']	98663	87327.7022191134	-2734.077459006892	-0.0004733347581915	0.0042847006469773	-0.1104709050153658	0.912036	0.912036	chr5	96604044	0.0399880188066946	chr5:96604044:C:T
chr5:96605561	['C', 'T']	98663	13130.927950852085	-555.1926084804065	0.0014960208514246	0.0085538370067319	0.1748947110223441	0.861163	0.861163	chr5	96605561	0.0649146379765424	chr5:96605561:C:T
chr5:96605661	['C', 'T']	98663	103439.9888424131	-3185.146667599807	-0.0014402071560075	0.0042466136976213	-0.3391424929501535	0.734503	0.734503	chr5	96605661	0.1340064260401168	chr5:96605661:C:T
chr5:96605679	['CCAAA', 'C']	98663	10837.329525643623	-640.5284086826638	-0.0038495126874741	0.0093316867840557	-0.4125205631688616	0.679959	0.679959	chr5	96605679	0.1675172734857936	chr5:96605679:CCAAA:C
chr5:96605944	['A', 'C']	98663	103398.24784817063	-3165.1128344316794	-0.0012753830842228	0.0042409245602674	-0.3007323205349362	0.763619	0.763619	chr5	96605944	0.1171232742379056	chr5:96605944:A:C
chr5:96606840	['C', 'G']	98663	14453.025421667207	-620.9448325939318	-0.0027808518333665	0.0081898777444514	-0.3395474169624237	0.734198	0.734198	chr5	96606840	0.1341868028749996	chr5:96606840:C:G
chr5:96607220	['G', 'A']	98663	13571.96291153098	-579.563210244678	0.0029086118250082	0.0084194176185242	0.3454647288915503	0.729746	0.729746	chr5	96607220	0.1368282768575069	chr5:96607220:G:A
chr5:96607573	['A', 'T']	98663	103033.5436721988	-3356.610779845418	-0.0010145251731798	0.0042923809004969	-0.2363548801231562	0.813158	0.813158	chr5	96607573	0.0898250609726287	chr5:96607573:A:T
chr5:96607757	['C', 'T']	98663	14447.610773223045	-504.842753963593	0.0024129629982322	0.0081773526953375	0.2950787483592427	0.767934	0.767934	chr5	96607757	0.1146761037543059	chr5:96607757:C:T
chr5:96607761	['G', 'A']	98663	15405.40527500152	-601.5511357240802	-0.0007670531834153	0.0079410072269331	-0.0965939409819182	0.923049	0.923049	chr5	96607761	0.0347752438659968	chr5:96607761:G:A
chr5:96607925	['T', 'C']	98663	13560.824675390491	-587.4088984522931	0.0025599051855509	0.0084223402903602	0.3039422651303834	0.761173	0.761173	chr5	96607925	0.1185166252181462	chr5:96607925:T:C
chr5:96608041	['A', 'AG']	98663	83710.66590971302	-2412.1610725771	0.0007876967456749	0.0043103580325422	0.1827450851479078	0.854998	0.854998	chr5	96608041	0.0680349011665404	chr5:96608041:A:AG
chr5:96608663	['G', 'T']	98663	83637.88824567095	-2389.8464078364927	0.0008315825780571	0.0043103313423467	0.1929277616983338	0.847016	0.847016	chr5	96608663	0.0721083858368491	chr5:96608663:G:T
chr5:96608678	['T', 'C']	98663	103328.80393528372	-3190.1325783586026	-0.001777767839709	0.0042402672939094	-0.4192584373778978	0.675028	0.675028	chr5	96608678	0.1706782123641043	chr5:96608678:T:C
chr5:96609072	['G', 'A']	98663	82754.42013441866	-2471.017773211224	0.0007750868713744	0.0043209578061345	0.1793784864721488	0.857641	0.857641	chr5	96609072	0.06669446546831	chr5:96609072:G:A
chr5:96609138	['C', 'A']	98663	102673.81303285585	-3243.7534917808457	-0.0009683396080145	0.0042373260583937	-0.2285261022328739	0.819238	0.819238	chr5	96609138	0.086589911339485	chr5:96609138:C:A
chr5:96609408	['AG', 'A']	98663	13588.377251578764	-589.8360796956741	0.0019569764296331	0.0084157567026757	0.2325371916955426	0.816121	0.816121	chr5	96609408	0.0882454469611482	chr5:96609408:AG:A
chr5:96609590	['C', 'T']	98663	82750.61311611686	-2478.849444306657	0.0005938657985877	0.0043210668445634	0.1374349946321644	0.890687	0.890687	chr5	96609590	0.0502748863723655	chr5:96609590:C:T
chr5:96609615	['T', 'C']	98663	82761.68145594648	-2467.208970114338	0.0007878900486632	0.0043214392897086	0.182321211948888	0.855331	0.855331	chr5	96609615	0.0678657874295914	chr5:96609615:T:C
chr5:96609837	['AT', 'A']	98663	82760.25989903287	-2483.0359417568616	0.0005503972586741	0.0043208221057231	0.127382531658764	0.898638	0.898638	chr5	96609837	0.0464152206847041	chr5:96609837:AT:A
chr5:96610323	['C', 'T']	98663	4214.170851113431	-183.01504028399088	-0.0152806607606857	0.0146997787226961	-1.039516379732487	0.298567	0.298567	chr5	96610323	0.5249581956394641	chr5:96610323:C:T
chr5:96610553	['A', 'G']	98663	62950.48463682906	-2878.0245875982578	0.0055094966751327	0.0046079268729586	1.1956562738581806	0.231834	0.231834	chr5	96610553	0.6348228715235671	chr5:96610553:A:G
chr5:96611564	['CTT', 'C']	98663	83553.5588843604	-2400.322039555028	0.0006332908309258	0.0043110073338416	0.1469008938942097	0.883211	0.883211	chr5	96611564	0.0539355306366702	chr5:96611564:CTT:C
chr5:96612102	['G', 'A']	98663	103311.89525972176	-3209.8429533854187	-0.0013816844041592	0.0042379283970295	-0.3260282559581832	0.744404	0.744404	chr5	96612102	0.128191301885628	chr5:96612102:G:A
chr5:96612128	['G', 'A']	98663	83662.11120798021	-2421.1969964618656	0.0007005789112299	0.0043102688749987	0.1625371714728839	0.870883	0.870883	chr5	96612128	0.0600401869756492	chr5:96612128:G:A
chr5:96612642	['C', 'T']	98663	19994.026496913422	397.3346932684838	-0.0114959118414361	0.0073375452696486	-1.566724486046899	0.117182	0.117182	chr5	96612642	0.9311390939582044	chr5:96612642:C:T
chr5:96613254	['T', 'C']	98663	4218.47031991242	-181.31662363925977	-0.0149947701644263	0.0146931238823954	-1.0205297583036308	0.30748	0.30748	chr5	96613254	0.5121831276027702	chr5:96613254:T:C
chr5:96613298	['T', 'C']	98663	40545.39707030261	-306.8642506274812	-0.0095245157540053	0.0053417496707418	-1.783032965055155	0.074584	0.074584	chr5	96613298	1.127354328787213	chr5:96613298:T:C
chr5:96614023	['G', 'T']	98663	4212.170770026049	-180.24801687701896	-0.0145399987954322	0.0147029036608173	-0.988920224933582	0.322705	0.322705	chr5	96614023	0.4911943055735136	chr5:96614023:G:T
chr5:96614398	['A', 'G']	98663	4218.342040443971	-184.950626674242	-0.0157058718193464	0.0146931019138556	-1.0689282570439194	0.285105	0.285105	chr5	96614398	0.5449951662283569	chr5:96614398:A:G
chr5:96614919	['GC', 'G']	98663	40426.27792813339	-321.763066009445	-0.0095195669979086	0.0053436480168497	-1.781473436852759	0.0748382	0.0748382	chr5	96614919	1.125876666648623	chr5:96614919:GC:G
chr5:96615312	['C', 'G']	98663	13555.09910293447	-587.6568236945743	0.0023801060392328	0.0084240428649291	0.2825372659417124	0.777532	0.777532	chr5	96615312	0.1092817281693734	chr5:96615312:C:G
chr5:96615607	['G', 'C']	98663	40154.47684790983	-367.5680594084967	-0.0097873490943561	0.0053534244163147	-1.828240829277216	0.0675164	0.0675164	chr5	96615607	1.1705907225111964	chr5:96615607:G:C
chr5:96615872	['G', 'A']	98663	38113.27114021838	-329.79690886854144	-0.0102894667537033	0.0054632091284075	-1.88341074117048	0.0596477	0.0596477	chr5	96615872	1.2244062979545172	chr5:96615872:G:A
chr5:96616080	['GGTGTTC', 'G']	98663	14426.877342712629	-505.6990650611829	0.002496785293115	0.0081811770883387	0.305186560094624	0.760225	0.760225	chr5	96616080	0.1190578527235445	chr5:96616080:GGTGTTC:G
chr5:96617136	['T', 'C']	98663	12320.248720261923	-537.0190414257205	-0.0056725066143569	0.0087986066148733	-0.6447051064617467	0.51912	0.51912	chr5	96617136	0.2847322388493025	chr5:96617136:T:C
chr5:96617510	['C', 'T']	98663	21069.70841822513	31.633068955193323	-0.0067241717426426	0.007026382364675	-0.9569891579553448	0.338575	0.338575	chr5	96617510	0.4703451128628941	chr5:96617510:C:T
chr5:96617556	['A', 'G']	98663	7014.706343332756	-76.46683085323913	-0.0026965870614382	0.0114950378709552	-0.2345870532755463	0.81453	0.81453	chr5	96617556	0.0890929155365383	chr5:96617556:A:G
chr5:96617617	['G', 'A']	98663	149998.57655410186	-4310.772555322049	-0.0074542516379649	0.0050252660122234	-1.4833546363184171	0.137983	0.137983	chr5	96617617	0.8601744169391989	chr5:96617617:G:A
chr5:96617906	['T', 'C']	98663	23178.69334314483	-635.8665580585971	0.0065743001283402	0.0069079498735063	0.9517006128771024	0.341251	0.341251	chr5	96617906	0.4669260672952298	chr5:96617906:T:C
chr5:96618525	['T', 'C']	98663	133498.82463129086	-4918.627740180122	-0.0028451667299959	0.0045566955792632	-0.6243925407138893	0.532371	0.532371	chr5	96618525	0.2737856100024	chr5:96618525:T:C
chr5:96618605	['G', 'A']	98663	133382.70380393468	-4922.752637861594	-0.0030300998504792	0.0045545890436625	-0.6652850172499009	0.50587	0.50587	chr5	96618605	0.295961075129442	chr5:96618605:G:A
chr5:96618658	['T', 'C']	98663	133448.11538968346	-4937.070017021922	-0.0031800146076052	0.0045561890721665	-0.6979549261973579	0.485207	0.485207	chr5	96618658	0.3140729422666271	chr5:96618658:T:C
chr5:96618719	['C', 'A']	98663	161934.64129046645	-5222.345489595008	-0.0113000905323861	0.0055439752645759	-2.0382649620732667	0.0415261	0.0415261	chr5	96618719	1.3816788545393557	chr5:96618719:C:A
chr5:96619295	['TGCATC', 'T']	98663	132398.54817615938	-5059.610649057273	-0.0029841105515849	0.0045404235416776	-0.6572317591504624	0.511033	0.511033	chr5	96619295	0.291551054356174	chr5:96619295:TGCATC:T
chr5:96619875	['T', 'C']	98663	22814.84992144341	-371.74542121799766	0.0025331973646977	0.0066576676291955	0.3804932156103759	0.70358	0.70358	chr5	96619875	0.1526865143156134	chr5:96619875:T:C
chr5:96621124	['C', 'T']	98663	110465.99073379429	-4518.411981816119	-0.0025455071980178	0.0042948162779537	-0.5926929193885444	0.553388	0.553388	chr5	96621124	0.2569702625971041	chr5:96621124:C:T
chr5:96621194	['A', 'C']	98663	20794.107589226885	-612.7651594574278	0.003548621194126	0.0069187909496495	0.512896143264141	0.608025	0.608025	chr5	96621194	0.2160785635910234	chr5:96621194:A:C
chr5:96621544	['A', 'G']	98663	103179.28169513874	-4122.618788450194	-0.0023551188987102	0.0042585581081552	-0.5530319978962133	0.580243	0.580243	chr5	96621544	0.2363900901304863	chr5:96621544:A:G
chr5:96622598	['T', 'G']	98663	20732.673678981315	-626.1010264471169	0.0030143158367147	0.0069274368101522	0.4351271501022116	0.663471	0.663471	chr5	96622598	0.178178055188727	chr5:96622598:T:G
chr5:96622682	['G', 'A']	98663	20747.52344122208	-616.0300216176632	0.0029925005989786	0.0069239925105611	0.4321929283450473	0.665602	0.665602	chr5	96622682	0.1767853817478931	chr5:96622682:G:A
chr5:96623086	['G', 'A']	98663	13088.000152486966	-759.6593299956864	-0.0054770105352951	0.0085462562363398	-0.6408666419345235	0.521611	0.521611	chr5	96623086	0.2826532585550316	chr5:96623086:G:A
chr5:96623230	['G', 'A']	98663	28520.75794221997	-317.44245619906945	-0.0104619802959096	0.0061399843378306	-1.7039099320579214	0.0884011	0.0884011	chr5	96623230	1.053542330903693	chr5:96623230:G:A
chr5:96623246	['G', 'A']	98663	133393.04013462696	-4922.411292157077	-0.0022708945219597	0.0045559969754369	-0.4984407439695323	0.618175	0.618175	chr5	96623246	0.2088885624910724	chr5:96623246:G:A
chr5:96623590	['T', 'C']	98663	21746.96749961985	-498.640558391942	0.0017498535464747	0.0067852620783293	0.2578903403102804	0.796492	0.796492	chr5	96623590	0.0988185819134504	chr5:96623590:T:C
chr5:96624515	['C', 'A']	98663	89827.74630254743	-3346.018713968773	-0.0012113169589423	0.0042570012398648	-0.2845470063759599	0.775992	0.775992	chr5	96624515	0.1101427560275904	chr5:96624515:C:A
chr5:96626069	['C', 'T']	98663	89484.58127274754	-3370.239448921854	-0.0007222300977851	0.0042622242665518	-0.1694491074655235	0.865444	0.865444	chr5	96626069	0.06276102862951	chr5:96626069:C:T
chr5:96626125	['C', 'T']	98663	28566.89540105216	-340.7491071184565	-0.0110803617083734	0.0061308720419699	-1.8073059807024097	0.0707176	0.0707176	chr5	96626125	1.1504724867455938	chr5:96626125:C:T
chr5:96626348	['A', 'G']	98663	89844.76556702281	-3387.616747114709	-0.0010738588857682	0.004258726565634	-0.252154926882094	0.800922	0.800922	chr5	96626348	0.096409776823426	chr5:96626348:A:G
chr5:96626556	['C', 'G']	98663	63782.92945267282	-2438.997266809462	-0.0018520199619876	0.0045496300287954	-0.4070704541393091	0.683957	0.683957	chr5	96626556	0.1649712012765831	chr5:96626556:C:G
chr5:96626560	['T', 'C']	98663	22755.459573432818	-1072.5640792775437	0.0024307783641287	0.0066494603526262	0.3655602462790366	0.714694	0.714694	chr5	96626560	0.1458798638731289	chr5:96626560:T:C
chr5:96626640	['A', 'G']	98663	171768.186709374	-5760.834575409321	-0.0121691631599363	0.0063160403426352	-1.926707636395324	0.0540189	0.0540189	chr5	96626640	1.267454263702697	chr5:96626640:A:G
chr5:96626713	['A', 'G']	98663	171830.1574524592	-5783.102704452411	-0.0134048836006727	0.0063236086167651	-2.119815506154793	0.0340241	0.0340241	chr5	96626713	1.468213353860211	chr5:96626713:A:G
chr5:96626749	['T', 'C']	98663	68450.26312588071	-1999.6094847862369	-0.0034283055840648	0.0044790753148127	-0.7654047639536399	0.444032	0.444032	chr5	96626749	0.3525857305100718	chr5:96626749:T:C
chr5:96626887	['C', 'T']	98663	57789.12872551801	-1998.7426379509184	0.0017484396277108	0.004673846103564	0.3740901152859111	0.708338	0.708338	chr5	96626887	0.1497594591085235	chr5:96626887:C:T
chr5:96627192	['G', 'A']	98663	5026.356612877068	-143.57582775888602	-0.027228042563145	0.0135087694751787	-2.015582737804088	0.0438463	0.0438463	chr5	96627192	1.3580670489884852	chr5:96627192:G:A
chr5:96627245	['GCAAGATGAGAA', 'G']	98663	25660.982005271693	-57.565504185365285	-0.0060550098634493	0.0064472394182198	-0.9391631783268172	0.347649	0.347649	chr5	96627245	0.4588590155092198	chr5:96627245:GCAAGATGAGAA:G
chr5:96628351	['G', 'A']	98663	19153.16476276392	-645.6954829218951	-0.0057815806728008	0.0072269109638497	-0.8000071817296944	0.423709	0.423709	chr5	96628351	0.3729323110548871	chr5:96628351:G:A
chr5:96629119	['A', 'G']	98663	53812.63506950433	-1480.8601037652247	0.0029650975708297	0.004794455920869	0.6184429724180849	0.536285	0.536285	chr5	96629119	0.2706043501716186	chr5:96629119:A:G
chr5:96629422	['T', 'A']	98663	57075.17131611517	-1955.3835984920347	-0.0027787761274278	0.0047077384703269	-0.5902571149486322	0.55502	0.55502	chr5	96629422	0.2556913669077034	chr5:96629422:T:A
chr5:96629531	['A', 'G']	98663	46057.60180839526	-1530.814679543579	0.0088840617116088	0.0050337000407429	1.7649167887837804	0.0775808	0.0775808	chr5	96629531	1.1102457463421216	chr5:96629531:A:G
chr5:96630107	['A', 'C']	98663	17580.603695744725	-616.1192351453393	-0.008414470521769	0.0075096609009333	-1.120486082230852	0.262509	0.262509	chr5	96630107	0.5808558024167549	chr5:96630107:A:C
chr5:96630153	['C', 'T']	98663	57105.73350837889	-1915.827190845949	-0.0024070884659874	0.004701086760477	-0.5120280881059773	0.608632	0.608632	chr5	96630153	0.2156452175084587	chr5:96630153:C:T
chr5:96630418	['G', 'A']	98663	17546.778455799616	-606.3900093358267	-0.0076082085353584	0.007517495722247	-1.012066892548131	0.311509	0.311509	chr5	96630418	0.5065294013519289	chr5:96630418:G:A
chr5:96630597	['A', 'G']	98663	17552.04856583765	-611.7035206655148	-0.0079833940909913	0.0075174764248289	-1.0619779351250815	0.288248	0.288248	chr5	96630597	0.5402336973618918	chr5:96630597:A:G
chr5:96632912	['G', 'A']	98663	3259.2973118170576	-212.8316181871453	-0.0310689468979934	0.0166579263992904	-1.8651149100596909	0.0621683	0.0621683	chr5	96632912	1.2064310083068257	chr5:96632912:G:A
chr5:96633618	['A', 'C']	98663	75037.40813802615	-2533.086582890719	-0.0046291153662834	0.0043989034183523	-1.0523339400839349	0.292649	0.292649	chr5	96633618	0.5336529555587667	chr5:96633618:A:C
chr5:96634116	['C', 'T']	98663	40024.27366447034	-1230.7125456630545	0.0101847904117771	0.0053009120610864	1.921327932704788	0.0546933	0.0546933	chr5	96634116	1.2620658720440272	chr5:96634116:C:T
chr5:96634450	['T', 'G']	98663	122174.52772596404	-3987.485211348629	0.0018940549033658	0.0043965427408178	0.4308055249369832	0.666611	0.666611	chr5	96634450	0.1761275241590093	chr5:96634450:T:G
chr5:96634485	['G', 'A']	98663	4207.085281924976	-223.6459060408642	-0.0099464511643087	0.0146807795150154	-0.6775151928503225	0.498081	0.498081	chr5	96634485	0.3027000247252325	chr5:96634485:G:A
chr5:96634530	['A', 'G']	98663	17543.778151703442	-608.9883124702012	-0.0078645169300409	0.007517983610767	-1.0460939178927686	0.29552	0.29552	chr5	96634530	0.5294131219038338	chr5:96634530:A:G
chr5:96634762	['G', 'A']	98663	47107.41390147711	-1448.28733311332	0.0085237844524484	0.0049911106054701	1.707793139888855	0.0876779	0.0876779	chr5	96634762	1.0571098606541167	chr5:96634762:G:A
chr5:96634819	['A', 'G']	98663	104653.03210469765	-3377.7072750479483	0.0043989256572498	0.0042667056167369	1.030988789100933	0.302549	0.302549	chr5	96634819	0.5192042781808993	chr5:96634819:A:G
chr5:96635216	['G', 'A']	98663	17520.95342213032	-612.38013996743	-0.0082854796647284	0.0075225300774597	-1.10142193908333	0.270716	0.270716	chr5	96635216	0.5674860755691198	chr5:96635216:G:A
chr5:96635266	['T', 'C']	98663	17530.421438345744	-603.8270468186587	-0.007739384225671	0.0075204293510293	-1.029114677423533	0.303428	0.303428	chr5	96635266	0.5179443454859758	chr5:96635266:T:C
chr5:96635792	['A', 'G']	98663	49125.954167131335	-1611.7795125872756	0.0013294610814098	0.0049318974837672	0.2695638110454701	0.787496	0.787496	chr5	96635792	0.1037516434841898	chr5:96635792:A:G
chr5:96636084	['G', 'A']	98663	122144.9980434298	-3978.207839555834	0.00204275944592	0.0043963129868505	0.4646528698093132	0.642181	0.642181	chr5	96636084	0.1923425479087619	chr5:96636084:G:A
chr5:96636564	['T', 'C']	98663	17536.976894611442	-604.3801688378223	-0.0076738349347596	0.0075198697950456	-1.0204744422324217	0.307506	0.307506	chr5	96636564	0.5121464059325657	chr5:96636564:T:C
chr5:96636580	['T', 'G']	98663	17542.55605567551	-606.2753985029602	-0.0077708146591917	0.0075186139276175	-1.0335435140043303	0.301352	0.301352	chr5	96636580	0.5209259218795556	chr5:96636580:T:G
chr5:96636665	['G', 'T']	98663	57351.55673593512	-1921.167204461228	-0.0020818171697593	0.0046958764291756	-0.4433287802943362	0.657529	0.657529	chr5	96636665	0.1820850880667474	chr5:96636665:G:T
chr5:96636734	['C', 'G']	98663	122185.2450198193	-3980.090401511065	0.0020839604091129	0.0043961299456261	0.4740443150881804	0.635469	0.635469	chr5	96636734	0.1969056307233777	chr5:96636734:C:G
chr5:96636886	['C', 'T']	98663	17532.194959432032	-597.4273941810616	-0.0072805431832764	0.0075228046251437	-0.9677963932417468	0.333148	0.333148	chr5	96636886	0.4773627896045226	chr5:96636886:C:T
chr5:96636999	['C', 'A']	98663	17530.55362265949	-602.777138515101	-0.0075801271519853	0.0075214398060535	-1.0078026744140964	0.313552	0.313552	chr5	96636999	0.5036904247205763	chr5:96636999:C:A
chr5:96638362	['T', 'C']	98663	18727.277726530898	-574.6885748853931	-0.0093395836435027	0.0073016684811803	-1.2791026691467842	0.200864	0.200864	chr5	96638362	0.6970978930293833	chr5:96638362:T:C
chr5:96638641	['C', 'T']	98663	56361.5688001784	-1904.103807307229	-0.0027005005484432	0.0047150564209587	-0.5727398163125451	0.566822	0.566822	chr5	96638641	0.2465533018734462	chr5:96638641:C:T
chr5:96639026	['C', 'G']	98663	3969.0	-123.71767824928531	-0.0309206893977518	0.0151246523918509	-2.044390085580522	0.0409177	0.0409177	chr5	96639026	1.3880887861373332	chr5:96639026:C:G
chr5:96639598	['C', 'T']	98663	98312.95387734416	-3151.1861758166783	0.0046572111790802	0.0042619135323724	1.09275121226771	0.274506	0.274506	chr5	96639598	0.5614481585420732	chr5:96639598:C:T
chr5:96639607	['G', 'C']	98663	2705.1096706838707	-197.4713383156308	-0.045629123940986	0.0182597544100099	-2.498890341918955	0.0124599	0.0124599	chr5	96639607	1.904485443200321	chr5:96639607:G:C
chr5:96639663	['G', 'C']	98663	14688.446624771945	-823.9454453875921	-0.0099681922152901	0.0081110737119007	-1.2289608711932498	0.219089	0.219089	chr5	96639663	0.6593794269086078	chr5:96639663:G:C
chr5:96640241	['T', 'G']	98663	24475.713403754915	-1063.9191211416887	0.0092906457041851	0.0064981926828136	1.4297276423884748	0.152798	0.152798	chr5	96640241	0.8158823302802788	chr5:96640241:T:G
chr5:96640907	['C', 'T']	98663	83397.29801727284	-2586.495336699797	0.0079987117166759	0.0043045012290855	1.858220335175797	0.0631407	0.0631407	chr5	96640907	1.1996906076757912	chr5:96640907:C:T
chr5:96641076	['G', 'A']	98663	13596.303691309218	-510.97923675910687	0.0083366276168029	0.008352651701906	0.9980815571300043	0.318242	0.318242	chr5	96641076	0.4972425048762683	chr5:96641076:G:A
chr5:96641375	['T', 'C']	98663	53394.65891512158	-1387.709507091978	0.0033539652959249	0.004797347241624	0.6991291492982576	0.484473	0.484473	chr5	96641375	0.3147304214568749	chr5:96641375:T:C
chr5:96641515	['G', 'A']	98663	120301.82505246293	-2609.256976131549	0.0087510984160608	0.0043681796990534	2.00337417848382	0.0451399	0.0451399	chr5	96641515	1.3454394073649536	chr5:96641515:G:A
chr5:96642043	['A', 'G']	98663	56176.52631258808	-1590.573805641562	-2.009137128536301e-05	0.004717892302157	-0.0042585480970341	0.996602	0.996602	chr5	96642043	0.0014782456135949	chr5:96642043:A:G
chr5:96643010	['T', 'TGCCCTAGGTTACACA']	98663	69534.91452670848	-2270.3658835927845	0.001473861518653	0.0044540190508469	0.3309059754409332	0.740716	0.740716	chr5	96643010	0.1303482741729478	chr5:96643010:T:TGCCCTAGGTTACACA
chr5:96643877	['A', 'T']	98663	7150.826614211547	-93.15482828264592	0.0089535977742517	0.0114236453248786	0.7837776401156672	0.433172	0.433172	chr5	96643877	0.3633396236960723	chr5:96643877:A:T
chr5:96645202	['C', 'T']	98663	4026.367283637764	-32.8625708453577	-0.0375327313741311	0.0151960789628735	-2.4698957846843084	0.0135169	0.0135169	chr5	96645202	1.8691228991684583	chr5:96645202:C:T
chr5:96645499	['A', 'G']	98663	3688.261676938048	-98.2261889326255	-0.0418745277166245	0.0158271531942808	-2.645739710901126	0.00815254	0.00815254	chr5	96645499	2.088707061674209	chr5:96645499:A:G
chr5:96645699	['T', 'C']	98663	52260.92399049872	-1544.7675475061103	0.0042184234186012	0.0048412637714656	0.871347569092314	0.383567	0.383567	chr5	96645699	0.4161587642083508	chr5:96645699:T:C
chr5:96645873	['A', 'C']	98663	69722.42721342406	-2310.7664161859	0.0011111640153017	0.004454676902035	0.2494376224668874	0.803023	0.803023	chr5	96645873	0.0952720155805539	chr5:96645873:A:C
chr5:96646072	['A', 'G']	98663	13341.651060464745	-723.1046612454505	0.0040340134069896	0.0084401090546626	0.4779574980445469	0.632682	0.632682	chr5	96646072	0.1988145211783974	chr5:96646072:A:G
chr5:96646541	['G', 'T']	98663	17838.169587738594	-749.000353277369	0.0103480190707534	0.0074660255955752	1.3860144113202837	0.165746	0.165746	chr5	96646541	0.7805569437611342	chr5:96646541:G:T
chr5:96646810	['A', 'G']	98663	69720.25296025955	-2301.0512579506835	0.0009319968467729	0.0044517246588335	0.2093563547160595	0.83417	0.83417	chr5	96646810	0.0787454331292884	chr5:96646810:A:G
chr5:96646876	['T', 'G']	98663	18307.41221490116	-1167.853341032529	-0.0145463039493417	0.0073645503530901	-1.9751788299252029	0.0482506	0.0482506	chr5	96646876	1.3164972818006242	chr5:96646876:T:G
chr5:96646971	['A', 'C']	98663	13335.08126298718	-717.8993315439541	0.0043060261557688	0.0084421327428604	0.5100637820946969	0.610008	0.610008	chr5	96646971	0.2146644693612448	chr5:96646971:A:C
chr5:96647532	['T', 'C']	98663	56277.11914030821	-1587.9977281111587	-0.0002363161707243	0.0047155695656128	-0.0501140249202598	0.960032	0.960032	chr5	96647532	0.0177142907189708	chr5:96647532:T:C
chr5:96647696	['C', 'T']	98663	56137.1036524172	-1622.8375855791808	-0.0008363821235188	0.0047176341710409	-0.1772884656154576	0.859282	0.859282	chr5	96647696	0.0658642855920813	chr5:96647696:C:T
chr5:96647765	['C', 'T']	98663	56128.94680764785	-1604.9405175687646	-0.0004052420024397	0.0047179090517188	-0.0858944074583436	0.931551	0.931551	chr5	96647765	0.0307933636209158	chr5:96647765:C:T
chr5:96648543	['C', 'T']	98663	2648.207141333824	-223.1558332594232	-0.0507966061605297	0.0184891356456117	-2.747375925741879	0.00600851	0.00600851	chr5	96648543	2.221233211692053	chr5:96648543:C:T
chr5:96648557	['A', 'G']	98663	10232.34823112012	370.92097833658624	-0.0120035998737689	0.0098357555523705	-1.2204044529020297	0.222315	0.222315	chr5	96648557	0.6530312336687387	chr5:96648557:A:G
chr5:96649977	['C', 'T']	98663	10692.541871921185	-495.391479793882	0.007874240766411	0.0094052465321812	0.8372179016752294	0.402472	0.402472	chr5	96649977	0.3952643281370517	chr5:96649977:C:T
chr5:96652788	['A', 'G']	98663	27473.847691652627	289.2645683935488	-0.0017229533559574	0.0063114435674193	-0.2729887921127235	0.784862	0.784862	chr5	96652788	0.1052066972765112	chr5:96652788:A:G
chr5:96652920	['C', 'T']	98663	10748.198323399423	-490.74225977000094	0.0079644705160862	0.0093826923136234	0.8488470313069961	0.395968	0.395968	chr5	96652920	0.4023399099961119	chr5:96652920:C:T
chr5:96653083	['T', 'C']	98663	111879.87543715602	-1737.8354635398734	0.0120635000814422	0.0043453232789692	2.77620312850548	0.00550082	0.00550082	chr5	96653083	2.2595725659729267	chr5:96653083:T:C
chr5:96653573	['A', 'G']	98663	11255.026679100694	-417.14802645566886	0.0080246805697999	0.0091854987868924	0.8736249120462684	0.382325	0.382325	chr5	96653573	0.4175673027995392	chr5:96653573:A:G
chr5:96654353	['C', 'T']	98663	33732.72945177653	-670.7558899908978	0.0119650987514437	0.0056739510095424	2.108777240290028	0.0349663	0.0349663	chr5	96654353	1.456350320638925	chr5:96654353:C:T
chr5:96655165	['G', 'A']	98663	33678.70675464737	-655.8706498649877	0.0123909835595951	0.0056717319095303	2.18469133542334	0.0289138	0.0289138	chr5	96655165	1.5388948273684364	chr5:96655165:G:A
chr5:96655167	['C', 'T']	98663	33681.04824797025	-656.8822899587257	0.0123849540319391	0.005671677337642	2.1836492618756966	0.0289904	0.0289904	chr5	96655167	1.5377457923513045	chr5:96655167:C:T
chr5:96655280	['A', 'C']	98663	10771.764241404477	-493.10887176054206	0.0080406921369232	0.0093729731608362	0.857859293838608	0.390972	0.390972	chr5	96655280	0.4078543440898602	chr5:96655280:A:C
chr5:96655969	['G', 'C']	98663	10742.65329373486	-489.4403813513153	0.0079867060053525	0.0093845971793009	0.8510440941427314	0.394747	0.394747	chr5	96655969	0.4036811618602546	chr5:96655969:G:C
chr5:96656294	['C', 'T']	98663	111598.75332008676	-1712.2354523463066	0.0123018872137143	0.0043430159274429	2.832567832869409	0.00461851	0.00461851	chr5	96656294	2.3354981117054883	chr5:96656294:C:T
chr5:96656756	['T', 'G']	98663	10813.767221456375	-487.2776977095531	0.0078487014531496	0.0093561823901607	0.838878628681238	0.401539	0.401539	chr5	96656756	0.3962722669177289	chr5:96656756:T:G
chr5:96658463	['G', 'A']	98663	13159.066991029344	-156.24200094354478	0.0075290911948695	0.0085322508807849	0.8824273102219035	0.377548	0.377548	chr5	96658463	0.4230278259952525	chr5:96658463:G:A
chr5:96659318	['A', 'T']	98663	10754.436006851884	-497.7787247210856	0.0073938633591058	0.0093801391629401	0.7882466593158977	0.430554	0.430554	chr5	96659318	0.3659723716637648	chr5:96659318:A:T
chr5:96659336	['G', 'A']	98663	10731.652624750395	-499.4815752055755	0.0070936388160268	0.0093886060907751	0.7555582529974004	0.449916	0.449916	chr5	96659336	0.3468685620952616	chr5:96659336:G:A
chr5:96659855	['A', 'G']	98663	24188.677469386093	-1199.9700228705174	0.0034086106703818	0.0065090155112093	0.5236753030487871	0.600506	0.600506	chr5	96659855	0.2214826489540418	chr5:96659855:A:G
chr5:96660029	['G', 'T']	98663	32686.23942119515	-853.4576844324713	0.0100408824503175	0.0057537883116724	1.7450906961502493	0.0809722	0.0809722	chr5	96660029	1.091664060861151	chr5:96660029:G:T
chr5:96660706	['C', 'T']	98663	10774.092009366164	-495.07860516394993	0.007548613005344	0.0093729146373321	0.8053645314636751	0.420611	0.420611	chr5	96660706	0.3761193736448661	chr5:96660706:C:T
chr5:96661008	['C', 'T']	98663	50007.67133356311	-1366.2738696512342	0.0079804085705628	0.0048924420416753	1.6311707941725668	0.102857	0.102857	chr5	96661008	0.9877661467701876	chr5:96661008:C:T
chr5:96661179	['A', 'C']	98663	62151.0909752041	-354.3226148904209	0.0074823880509208	0.0047050307280012	1.59029525703003	0.111771	0.111771	chr5	96661179	0.9516708634774822	chr5:96661179:A:C
chr5:96661562	['T', 'C']	98663	32810.93233647131	-840.6088260557129	0.0102869847247788	0.0057488672651508	1.7893933274712686	0.0735546	0.0735546	chr5	96661562	1.1333901619283329	chr5:96661562:T:C
chr5:96661803	['C', 'T']	98663	10794.43762859952	-499.7040783079534	0.0072319017839541	0.0093644428517714	0.772272509793378	0.439955	0.439955	chr5	96661803	0.3565917422663685	chr5:96661803:C:T
chr5:96664565	['G', 'A']	98663	45417.508242259566	-909.5963685199384	0.0114179761781968	0.005073436821231	2.2505407242710582	0.0244168	0.0244168	chr5	96664565	1.612311254126028	chr5:96664565:G:A
chr5:96665091	['C', 'A']	98663	110953.73718735116	-1591.8824028128895	0.0135781075961891	0.0043377521907285	3.1302174488461523	0.00174728	0.00174728	chr5	96665091	2.7576374941521165	chr5:96665091:C:A
chr5:96665243	['A', 'G']	98663	27006.10581055876	-590.7136839856822	0.0110096129765319	0.006222148491974	1.769423052299902	0.0768264	0.0768264	chr5	96665243	1.1144895168934552	chr5:96665243:A:G
chr5:96666138	['G', 'A']	98663	43103.61129753347	-1265.5006570402363	0.0107926049441011	0.0051638899985999	2.09001449431094	0.0366191	0.0366191	chr5	96666138	1.4362923337054552	chr5:96666138:G:A
chr5:96666316	['A', 'G']	98663	43257.39933290753	-1250.2910143301876	0.011000499317826	0.0051591698598967	2.132222744464189	0.032991	0.032991	chr5	96666316	1.4816045202261074	chr5:96666316:A:G
chr5:96667371	['C', 'T']	98663	10976.667524858854	-493.7421411094686	0.0052403895707234	0.0092852254654503	0.5643793562388569	0.572497	0.572497	chr5	96667371	0.2422267847729816	chr5:96667371:C:T
chr5:96667445	['T', 'G']	98663	42733.32496476478	-1177.8801579743315	0.0112257510673866	0.0051869517571512	2.1642289330934394	0.0304492	0.0304492	chr5	96667445	1.5164241132166434	chr5:96667445:T:G
chr5:96667575	['A', 'G']	98663	110469.9147059718	-1527.8704217259728	0.0137452612699051	0.0043403939555489	3.166823429088162	0.00154161	0.00154161	chr5	96667575	2.8120254811946293	chr5:96667575:A:G
chr5:96668081	['A', 'G']	98663	10786.765305708725	-500.0997375854455	0.007253442717731	0.0093668345103937	0.7743750260221172	0.438711	0.438711	chr5	96668081	0.3578214761958994	chr5:96668081:A:G
chr5:96668469	['C', 'T']	98663	49898.65520702379	-1373.2132263312162	0.0078954850099321	0.0048962346762877	1.6125626184074822	0.106843	0.106843	chr5	96668469	0.9712539261059814	chr5:96668469:C:T
chr5:96668659	['T', 'C']	98663	31465.82706713565	-690.5734550105258	0.0123056617065451	0.0058404602943601	2.106967787869089	0.0351229	0.0351229	chr5	96668659	1.454409632800067	chr5:96668659:T:C
chr5:96669913	['A', 'C']	98663	44811.63351071917	-870.6637305056003	0.0117555615538983	0.0051021258287014	2.3040516734747643	0.0212218	0.0212218	chr5	96669913	1.6732177826913264	chr5:96669913:A:C
chr5:96671607	['T', 'G']	98663	94982.2538750849	-2228.2942602976696	0.014241893161272	0.0042562631699394	3.3461025769876254	0.000819866	0.000819866	chr5	96671607	3.086257123489561	chr5:96671607:T:G
chr5:96674770	['A', 'G']	98663	9475.152426229835	-210.56468139856585	0.0028683213390276	0.0101396773415182	0.2828809282996559	0.777269	0.777269	chr5	96674770	0.1094286530167718	chr5:96674770:A:G
chr5:96675319	['T', 'C']	98663	10830.42703497212	-502.6986787444098	0.0071518949528434	0.009350757294663	0.7648466030580605	0.444365	0.444365	chr5	96675319	0.3522601551890232	chr5:96675319:T:C
chr5:96676729	['C', 'A']	98663	109099.32420165902	-1786.9851985711175	0.0126681413587134	0.0043570051325218	2.907534183091752	0.00364372	0.00364372	chr5	96676729	2.4384550035780337	chr5:96676729:C:A
chr5:96678979	['A', 'G']	98663	44675.58429734472	-879.5162852036983	0.0119804224888083	0.0051058119747179	2.3464284521503664	0.0189563	0.0189563	chr5	96678979	1.7222464268288509	chr5:96678979:A:G
chr5:96679134	['T', 'C']	98663	110400.75872768022	-1551.3952080442723	0.0135304989079645	0.0043382099978819	3.118912849901392	0.00181572	0.00181572	chr5	96679134	2.7409511226819685	chr5:96679134:T:C
chr5:96679353	['T', 'C']	98663	50299.68644823808	-1359.6160328496014	0.0073856186563792	0.0048826307999893	1.5126309890961698	0.130377	0.130377	chr5	96679353	0.8847990163809323	chr5:96679353:T:C
chr5:96679926	['A', 'T']	98663	110289.8282525168	-1558.9571758848222	0.0132959961164336	0.0043377026021769	3.0652161606839785	0.00217571	0.00217571	chr5	96679926	2.662398992150788	chr5:96679926:A:T
chr5:96680463	['G', 'A']	98663	10922.084705377065	-510.0086873458221	0.0066161412812437	0.0093558980420296	0.7071626103151093	0.479467	0.479467	chr5	96680463	0.3192412784017471	chr5:96680463:G:A
chr5:96680576	['G', 'A']	98663	10808.643266969424	-509.8046198702983	0.0067023836395009	0.0093582637168327	0.7161994833983303	0.47387	0.47387	chr5	96680576	0.324340784963537	chr5:96680576:G:A
chr5:96680773	['G', 'A']	98663	42307.2880601705	-1207.257736665406	0.0112519420918331	0.005199735706663	2.163945001553556	0.030471	0.030471	chr5	96680773	1.5161132928283447	chr5:96680773:G:A
chr5:96680865	['A', 'G']	98663	30221.43250339612	-853.853224166192	0.012762341609828	0.0059292819457494	2.1524261667092808	0.0313662	0.0313662	chr5	96680865	1.5035380926823914	chr5:96680865:A:G
chr5:96680912	['C', 'T']	98663	31131.310635321293	-746.2928020317094	0.0115600375962091	0.0058613148463009	1.97226013263979	0.0485827	0.0485827	chr5	96680912	1.3135183527973178	chr5:96680912:C:T
chr5:96681906	['A', 'G']	98663	50236.69266640984	-1320.2419183643744	0.0081930163266846	0.0048851946356336	1.6771115457556398	0.0935238	0.0935238	chr5	96681906	1.029077855508498	chr5:96681906:A:G
chr5:96682252	['C', 'T']	98663	44658.95811072475	-903.450484076689	0.0129483256284288	0.0051005770103052	2.538600162740024	0.0111312	0.0111312	chr5	96682252	1.9534580139864253	chr5:96682252:C:T
chr5:96684977	['ATGT', 'A']	98663	59429.88462787437	-384.9883049554404	0.0092718567327717	0.0047173544944009	1.9654780542307169	0.0493617	0.0493617	chr5	96684977	1.306609891764408	chr5:96684977:ATGT:A
chr5:96685171	['G', 'A']	98663	151928.41706204377	-3886.454694105045	0.0023041659000939	0.0050833889388845	0.4532735794557466	0.650353	0.650353	chr5	96685171	0.1868508520668137	chr5:96685171:G:A
chr5:96685589	['A', 'G']	98663	9623.097535018547	-207.6397294491485	0.0007290836006429	0.0100451485339202	0.0725806689847348	0.94214	0.94214	chr5	96685589	0.0258845571755131	chr5:96685589:A:G
chr5:96686224	['A', 'G']	98663	14026.421649620388	-675.7942504892184	0.0057269738822204	0.0083102402485904	0.6891466083897977	0.490733	0.490733	chr5	96686224	0.3091547363210731	chr5:96686224:A:G
chr5:96686859	['A', 'C']	98663	10843.87926612944	-514.842760751798	0.006348196030369	0.0093420346389452	0.6795303459810037	0.496803	0.496803	chr5	96686859	0.3038157902881753	chr5:96686859:A:C
chr5:96687882	['A', 'G']	98663	10843.648588922226	-513.672333489085	0.006482621529106	0.0093433219554048	0.6938240553035904	0.487794	0.487794	chr5	96687882	0.3117635459306875	chr5:96687882:A:G
chr5:96688259	['A', 'G']	98663	10846.87950940145	-512.872518891715	0.006565814950119	0.0093418171325083	0.7028413056032637	0.482156	0.482156	chr5	96688259	0.3168124244626881	chr5:96688259:A:G
chr5:96688769	['G', 'A']	98663	110851.71785565835	-1546.7270693936878	0.0139831698552691	0.0043389273356063	3.22272505937576	0.00127019	0.00127019	chr5	96688769	2.896131310713552	chr5:96688769:G:A
chr5:96690143	['A', 'G']	98663	30849.377439203647	-834.5342853371237	0.0140402643730603	0.0058761231119143	2.3893754616189966	0.0168789	0.0168789	chr5	96690143	1.7726558598132325	chr5:96690143:A:G
chr5:96690289	['T', 'C']	98663	10842.978184398604	-512.3706247557253	0.006603138913448	0.0093427187212532	0.7067684589954438	0.479712	0.479712	chr5	96690289	0.3190194175178447	chr5:96690289:T:C
chr5:96690735	['G', 'A']	98663	6736.682797279351	-126.69833934024724	0.0298168889697441	0.0117081574253097	2.5466764655289307	0.0108769	0.0108769	chr5	96690735	1.9634948642637973	chr5:96690735:G:A
chr5:96693156	['A', 'G']	98663	124672.11762439684	-5849.2379771163305	-0.0142983309699011	0.0044421811768318	-3.21876357598247	0.00128786	0.00128786	chr5	96693156	2.8901313454638777	chr5:96693156:A:G
chr5:96693264	['G', 'A']	98663	39827.86248808872	-982.0534668485956	0.0054042756777548	0.0052946958551381	1.0206961505655294	0.307401	0.307401	chr5	96693264	0.5122947240393463	chr5:96693264:G:A
chr5:96693916	['CTATT', 'C']	98663	16383.66056784892	457.2587822219148	-0.0054929568342634	0.008030818287657	-0.6839846996296582	0.493986	0.493986	chr5	96693916	0.3062853591915431	chr5:96693916:CTATT:C
chr5:96694127	['A', 'T']	98663	10808.876427956007	-489.96369725916185	0.0086055744293797	0.0093599153898846	0.9194072885188532	0.357885	0.357885	chr5	96694127	0.4462565037719004	chr5:96694127:A:T
chr5:96695582	['A', 'G']	98663	80054.34175174635	-4934.2432552872615	-0.0192513294657702	0.0043749095762148	-4.400394826543235	1.08167e-05	1.08167e-05	chr5	96695582	4.965905215235623	chr5:96695582:A:G
chr5:96695865	['A', 'G']	98663	39937.52446850572	-982.356330608969	0.0052529174889833	0.0052894012672753	0.9931024748457336	0.320662	0.320662	chr5	96695865	0.493952503021755	chr5:96695865:A:G
chr5:96696123	['G', 'T']	98663	39815.24612265584	-988.2027652767156	0.0052283036488157	0.0052947764360389	0.9874455913245552	0.323427	0.323427	chr5	96696123	0.4902237275911795	chr5:96696123:G:T
chr5:96696391	['G', 'A']	98663	29568.394434588685	318.97824772754547	0.0025911317726977	0.0061341986553958	0.4224075414346916	0.672728	0.672728	chr5	96696391	0.1721604959199546	chr5:96696391:G:A
chr5:96698166	['C', 'T']	98663	64949.84939936134	-3892.0978691559817	-0.0155072714806677	0.0045478455592327	-3.409806089212002	0.000650351	0.000650351	chr5	96698166	3.1868521876342664	chr5:96698166:C:T
chr5:96699170	['C', 'T']	98663	16423.998793800747	468.8658311423886	-0.0045114636325909	0.0080237720662174	-0.5622621873302655	0.573939	0.573939	chr5	96699170	0.2411342633009286	chr5:96699170:C:T
chr5:96700607	['G', 'C']	98663	25508.136608310444	-1490.4112308570968	-0.0053300737772254	0.0063570407618957	-0.8384520371764859	0.401779	0.401779	chr5	96700607	0.3960127664988214	chr5:96700607:G:C
chr5:96700932	['T', 'A']	98663	9682.62023619211	-108.54596687536576	0.025400162900096	0.0099464967579866	2.553679302182525	0.0106606	0.0106606	chr5	96700932	1.972218351655027	chr5:96700932:T:A
chr5:96702971	['G', 'A']	98663	25633.558855428408	-1475.773653549972	-0.0060840109218913	0.006341344600907	-0.9594196979960926	0.33735	0.33735	chr5	96702971	0.4719192855086865	chr5:96702971:G:A
chr5:96703113	['T', 'G']	98663	16455.834671370063	479.4510188008309	-0.0037125194366707	0.0080171347125634	-0.4630731015225385	0.643313	0.643313	chr5	96703113	0.1915776723347178	chr5:96703113:T:G
chr5:96706391	['T', 'C']	98663	25845.09562617202	-1463.7675392187955	-0.0058806028728024	0.006318171090598	-0.9307444810339616	0.351988	0.351988	chr5	96706391	0.4534721422679423	chr5:96706391:T:C
chr5:96707136	['A', 'G']	98663	94394.65888352666	-4890.223273848012	-0.0153566352156007	0.0042807035637466	-3.5874091692908374	0.000334141	0.000334141	chr5	96707136	3.476070231990463	chr5:96707136:A:G
chr5:96707593	['G', 'T']	98663	25540.4007055532	-1491.8599765319575	-0.0054503733258716	0.0063517970301828	-0.8580836730097406	0.390848	0.390848	chr5	96707593	0.4079921060202472	chr5:96707593:G:T
chr5:96707716	['T', 'C']	98663	110735.0377572746	-4436.624904017577	-0.0166979448041444	0.0042844915146249	-3.89729907204782	9.73357e-05	9.73357e-05	chr5	96707716	4.011727843499551	chr5:96707716:T:C
chr5:96709210	['A', 'G']	98663	27892.978967320785	-1143.105530808811	-0.0031171708293352	0.0061031688542193	-0.510746286690115	0.60953	0.60953	chr5	96709210	0.2150049143051175	chr5:96709210:A:G
chr5:96710335	['A', 'C']	98663	134124.1100804898	-5886.990885946845	-0.0140308918471385	0.0045861498259816	-3.0594054663566026	0.00221836	0.00221836	chr5	96710335	2.653967974270392	chr5:96710335:A:C
chr5:96711208	['A', 'G']	98663	25972.738445942527	-1442.231426947438	-0.0055899427734504	0.0063043966301851	-0.8866737138152196	0.375257	0.375257	chr5	96711208	0.4256711977308781	chr5:96711208:A:G
chr5:96712070	['T', 'C']	98663	9698.786417312856	-574.7824721069035	-0.0136722636046176	0.00984354830917	-1.3889568248352846	0.164849	0.164849	chr5	96712070	0.7829136830115722	chr5:96712070:T:C
chr5:96712632	['A', 'G']	98663	27914.65858702595	-1138.5022161746213	-0.0031092019842178	0.0061019147274285	-0.5095453022707348	0.610371	0.610371	chr5	96712632	0.2144061088001728	chr5:96712632:A:G
chr5:96713010	['G', 'A']	98663	27292.021939696264	-1204.3732463352	-0.0032043140945476	0.0061583817276443	-0.5203175503336853	0.602843	0.602843	chr5	96713010	0.219795777597143	chr5:96713010:G:A
chr5:96713226	['A', 'G']	98663	27372.495342025264	-1204.909861912295	-0.0031042034177957	0.0061619542319162	-0.5037693077493701	0.614425	0.614425	chr5	96713226	0.2115311218483543	chr5:96713226:A:G
chr5:96714975	['A', 'AG']	98663	94320.32742205312	-4842.132320795603	-0.0144970267642918	0.0042820952668631	-3.385498420942776	0.000710768	0.000710768	chr5	96714975	3.148272133112458	chr5:96714975:A:AG
chr5:96716286	['T', 'G']	98663	40013.86673221761	-1041.1220505399704	0.0038029091689069	0.0052858235703907	0.7194544271605161	0.471863	0.471863	chr5	96716286	0.3261840754771732	chr5:96716286:T:G
chr5:96716346	['C', 'T']	98663	26634.589238286404	-475.1555453999526	0.0174380503240223	0.0062471297961375	2.7913699399689142	0.00524955	0.00524955	chr5	96716346	2.279877923430808	chr5:96716346:C:T
chr5:96718149	['T', 'C']	98663	25829.23585049116	-1462.7342313121935	-0.0059679076711487	0.0063191250352025	-0.944419937555084	0.344957	0.344957	chr5	96718149	0.4622350377574559	chr5:96718149:T:C
chr5:96718691	['A', 'C']	98663	64882.49472851872	-3902.8405078272126	-0.0158552937426693	0.0045500568119982	-3.484636433738555	0.00049302	0.00049302	chr5	96718691	3.3071354626427327	chr5:96718691:A:C
chr5:96719133	['C', 'T']	98663	101821.64028871791	-4642.367681731934	-0.0114101853332095	0.0042596202468781	-2.678686049905957	0.00739239	0.00739239	chr5	96719133	2.131215129128316	chr5:96719133:C:T
chr5:96719766	['G', 'A']	98663	64627.37578823575	-1992.2421323473857	0.0009883484445123	0.0045242886300235	0.218453888629823	0.827076	0.827076	chr5	96719766	0.08245458130102	chr5:96719766:G:A
chr5:96719772	['A', 'C']	98663	63504.6659164183	-4000.848029853063	-0.0175383021751476	0.0045805336110258	-3.828877520499168	0.000128809	0.000128809	chr5	96719772	3.8900537913722975	chr5:96719772:A:C
chr5:96720170	['A', 'G']	98663	14160.430569633085	-570.2509342285059	0.0163798101896405	0.0082434203085093	1.9870162598323768	0.0469234	0.0469234	chr5	96720170	1.3286105270820625	chr5:96720170:A:G
chr5:96720300	['C', 'A']	98663	38016.31188866477	-933.2841914710348	0.004183047899548	0.0053861901614019	0.7766246222653349	0.437382	0.437382	chr5	96720300	0.3591390938670339	chr5:96720300:C:A
chr5:96720655	['C', 'G']	98663	57304.13129377896	-3469.7388173662675	-0.0162624093177721	0.0047137459484838	-3.449996986579867	0.000560827	0.000560827	chr5	96720655	3.2511710862169605	chr5:96720655:C:G
chr5:96720669	['G', 'C']	98663	23903.45364241768	-1364.820945965406	-0.0053434943188517	0.0065229084430389	-0.8191889194082167	0.412681	0.412681	chr5	96720669	0.3843855257557477	chr5:96720669:G:C
chr5:96721609	['G', 'A']	98663	38668.87893317656	-975.2008374882118	0.0036857575316381	0.0053600225575564	0.6876384366036122	0.491682	0.491682	chr5	96721609	0.3083156905175757	chr5:96721609:G:A
chr5:96721867	['G', 'C']	98663	42892.39051760842	-1045.4486414910823	0.0036148247211564	0.0051557688720591	0.7011223371059926	0.483228	0.483228	chr5	96721867	0.3158479090450746	chr5:96721867:G:C
chr5:96722178	['G', 'A']	98663	119601.3955416789	-3600.025456071477	-0.0119877735423665	0.0043833203194159	-2.734861399306513	0.00624177	0.00624177	chr5	96722178	2.204692238485677	chr5:96722178:G:A
chr5:96722187	['C', 'T']	98663	56965.77377271853	-3444.678241817091	-0.0163303911019594	0.0047194499284558	-3.4602318807316093	0.000539938	0.000539938	chr5	96722187	3.2676561064802963	chr5:96722187:C:T
chr5:96722436	['TAGC', 'T']	98663	42763.53546699649	-1023.5514243969692	0.0042027286326388	0.0051592488149134	0.8146008815256798	0.415303	0.415303	chr5	96722436	0.3816349316911334	chr5:96722436:TAGC:T
chr5:96723157	['G', 'T']	98663	16916.629384808803	497.9205406264851	-0.005155009209468	0.0079095542480258	-0.6517445924028777	0.514567	0.514567	chr5	96723157	0.2885580692283751	chr5:96723157:G:T
chr5:96723197	['C', 'T']	98663	102769.20693675606	-4133.785638179713	-0.0098468378030941	0.0042564216471522	-2.3134075097287976	0.0207023	0.0207023	chr5	96723197	1.68398140228128	chr5:96723197:C:T
chr5:96723402	['C', 'T']	98663	144648.85571347474	-4907.356227742626	-0.0177975548980286	0.0048316973164039	-3.6834995515147138	0.000230177	0.000230177	chr5	96723402	3.637938074590336	chr5:96723402:C:T
chr5:96724191	['T', 'C']	98663	24137.03028735981	-1390.1736249782125	-0.0056465775678991	0.0064997473229311	-0.8687380120113317	0.384993	0.384993	chr5	96724191	0.4145471668265917	chr5:96724191:T:C
chr5:96724558	['T', 'C']	98663	103120.71688719904	-4094.048944190679	-0.0096592287914128	0.0042555236548825	-2.269809681431423	0.0232213	0.0232213	chr5	96724558	1.6341134707721807	chr5:96724558:T:C
chr5:96724602	['G', 'A']	98663	24130.848197901345	-1383.5497211653767	-0.0053549958223663	0.0064997372679124	-0.8238788125794831	0.41001	0.41001	chr5	96724602	0.3872055508611007	chr5:96724602:G:A
chr5:96724651	['C', 'T']	98663	24152.17727000742	-1380.885319301458	-0.0052491051158521	0.0064978330316431	-0.8078239453507141	0.419194	0.419194	chr5	96724651	0.3775849421157891	chr5:96724651:C:T
chr5:96724888	['A', 'G']	98663	57285.99931056857	-3461.5973959863413	-0.0162821859461299	0.0047132915784477	-3.4545254998827017	0.000551494	0.000551494	chr5	96724888	3.2584592081214625	chr5:96724888:A:G
chr5:96725616	['T', 'C']	98663	16618.684388716003	464.16710229488666	-0.0042331179890206	0.0079721978731938	-0.5309850628838865	0.59543	0.59543	chr5	96725616	0.2251692877507136	chr5:96725616:T:C
chr5:96725995	['C', 'T']	98663	57110.680763264376	-3445.1546383722443	-0.0163138961746125	0.0047169430389046	-3.458573919603829	0.000543272	0.000543272	chr5	96725995	3.2649826777361204	chr5:96725995:C:T
chr5:96726913	['C', 'T']	98663	22986.26168536934	-1401.141562975222	-0.008041901445851	0.0066370748365796	-1.2116635180198423	0.225644	0.225644	chr5	96726913	0.646576210123164	chr5:96726913:C:T
chr5:96727253	['T', 'C']	98663	57706.84888447388	-3411.118819680692	-0.0164643590656063	0.0047005783646808	-3.5026241003269014	0.000460903	0.000460903	chr5	96727253	3.3363904650601066	chr5:96727253:T:C
chr5:96727798	['A', 'G']	98663	57607.42268783196	-3393.146892665124	-0.0161209625031343	0.0047029220728135	-3.427860860447995	0.000608605	0.000608605	chr5	96727798	3.215664484012867	chr5:96727798:A:G
chr5:96728020	['G', 'A']	98663	57114.31430454175	-3465.239597552774	-0.0164614575372292	0.0047179959394084	-3.48907836052384	0.0004849	0.0004849	chr5	96728020	3.314347815884476	chr5:96728020:G:A
chr5:96728170	['C', 'G']	98663	42349.15076380372	-1098.909589833091	0.0044931099612032	0.0051797587005475	0.8674361531026973	0.385705	0.385705	chr5	96728170	0.4137447312186489	chr5:96728170:C:G
chr5:96728622	['A', 'G']	98663	17164.654792687	502.3147689402441	-0.0060502961321426	0.0078586287130475	-0.7698920960723662	0.441366	0.441366	chr5	96728622	0.3552011251415352	chr5:96728622:A:G
chr5:96729932	['A', 'G']	98663	24196.69770506426	-1382.7599959756128	-0.0051820973801121	0.0064918675973936	-0.7982444654590062	0.424731	0.424731	chr5	96729932	0.3718860398390642	chr5:96729932:A:G
chr5:96730662	['C', 'A']	98663	24155.2034281428	-1378.5823692697722	-0.0051216069225682	0.0064969750230537	-0.7883063894188954	0.430519	0.430519	chr5	96730662	0.3660076771648664	chr5:96730662:C:A
chr5:96730872	['C', 'G']	98663	24152.4687857932	-1377.9110103850494	-0.0050824292391496	0.0064976606332089	-0.7821937041731286	0.434103	0.434103	chr5	96730872	0.3624072128276356	chr5:96730872:C:G
chr5:96730948	['C', 'T']	98663	144049.0402579102	-4970.465141564707	-0.0166990959576577	0.0048157643952932	-3.467589895796998	0.000525372	0.000525372	chr5	96730948	3.2795330769049755	chr5:96730948:C:T
chr5:96731426	['TCTACCCATAGCA', 'T']	98663	24125.89433862754	-1377.4005638513977	-0.0048618643668414	0.0065027496168973	-0.7476628585249384	0.454665	0.454665	chr5	96731426	0.3423084763906902	chr5:96731426:TCTACCCATAGCA:T
chr5:96731784	['A', 'G']	98663	9929.957422849857	-428.46278050276857	0.0204191304253812	0.0097613654087072	2.091831375062257	0.0364562	0.0364562	chr5	96731784	1.4382286018642152	chr5:96731784:A:G
chr5:96731803	['T', 'C']	98663	43033.81911051589	-1042.456742004444	0.003711058283563	0.0051503680788116	0.7205423431443918	0.471193	0.471193	chr5	96731803	0.32680117001203	chr5:96731803:T:C
chr5:96732710	['G', 'A']	98663	24133.13663551024	-1373.4205584432034	-0.0048883037161506	0.0065008965796747	-0.7519430060515091	0.452087	0.452087	chr5	96732710	0.3447779811529173	chr5:96732710:G:A
chr5:96733063	['T', 'C']	98663	103150.54644171588	-4085.5664426625135	-0.0094071021037343	0.0042552476673352	-2.210706130208712	0.0270585	0.0270585	chr5	96733063	1.5676962823791571	chr5:96733063:T:C
chr5:96733591	['G', 'A']	98663	14154.004206535845	-499.67044900858895	0.0109946277675717	0.0082279328771193	1.3362563759053143	0.181469	0.181469	chr5	96733591	0.7411975539822143	chr5:96733591:G:A
chr5:96733676	['A', 'G']	98663	144173.764222862	-4970.631094999975	-0.0169024671058521	0.0048168105166958	-3.5090579227199505	0.000449897	0.000449897	chr5	96733676	3.3468869027841768	chr5:96733676:A:G
chr5:96735490	['T', 'C']	98663	57733.7032125949	-3429.697625885256	-0.0164454639579878	0.0047003437925027	-3.498778958300643	0.0004676	0.0004676	chr5	96735490	3.3301254975101977	chr5:96735490:T:C
chr5:96736076	['A', 'G']	98663	57270.54606183476	-3473.3484637033907	-0.0165209608983644	0.0047130601012123	-3.505357568878625	0.000456197	0.000456197	chr5	96736076	3.340847575016691	chr5:96736076:A:G
chr5:96738309	['G', 'A']	98663	42883.121039393154	-1053.3305616404157	0.0032646809411026	0.0051570529899728	0.6330516571092687	0.526701	0.526701	chr5	96738309	0.2784358570857133	chr5:96738309:G:A
chr5:96738357	['A', 'G']	98663	16939.06023253692	542.1969862673503	-0.0018407519687894	0.007902571945313	-0.2329307447661006	0.815816	0.815816	chr5	96738357	0.0884077814367104	chr5:96738357:A:G
chr5:96738443	['A', 'G']	98663	24124.44513598168	-1393.319679125036	-0.0057341951569598	0.0065001200617343	-0.8821675757524273	0.377688	0.377688	chr5	96738443	0.4228668134689352	chr5:96738443:A:G
chr5:96738731	['A', 'G']	98663	75060.67035407205	-2868.939426173928	-0.0151482958660331	0.0043881806394482	-3.452067521982865	0.000556542	0.000556542	chr5	96738731	3.254502055624046	chr5:96738731:A:G
chr5:96742236	['A', 'G']	98663	24140.60628979278	-1391.4731025528122	-0.0052874592602882	0.0064989675559687	-0.8135844985765619	0.415885	0.415885	chr5	96742236	0.3810267433395796	chr5:96742236:A:G
chr5:96742264	['A', 'T']	98663	24139.29723700888	-1391.272418983216	-0.0052486309794322	0.0064995510575316	-0.8075374641991993	0.419359	0.419359	chr5	96742264	0.3774140320112665	chr5:96742264:A:T
chr5:96742605	['G', 'A']	98663	143913.3831663896	-4998.969103426681	-0.0171731179738502	0.0048115380553925	-3.5691535172632016	0.000358306	0.000358306	chr5	96742605	3.445745919310658	chr5:96742605:G:A
chr5:96742633	['C', 'G']	98663	24149.405798570628	-1391.134087044173	-0.0054083487065164	0.0064970214815465	-0.8324350968944372	0.405165	0.405165	chr5	96742633	0.3923680780288934	chr5:96742633:C:G
chr5:96742838	['C', 'T']	98663	2185.155033652287	6.946134160391966	0.0253784458810297	0.0203235658918186	1.2487201318960448	0.21177	0.21177	chr5	96742838	0.6741355633846539	chr5:96742838:C:T
chr5:96742998	['A', 'G']	98663	24134.913915273653	-1387.305221541115	-0.0051310840221165	0.0064988132891759	-0.78954168919772	0.429797	0.429797	chr5	96742998	0.3667366202265968	chr5:96742998:A:G
chr5:96744764	['C', 'T']	98663	147194.96758531913	-4871.147998960041	-0.0104736234043006	0.0049155476844743	-2.130713417221291	0.0331152	0.0331152	chr5	96744764	1.4799726176778183	chr5:96744764:C:T
chr5:96744780	['C', 'A']	98663	23954.94236480665	-1441.1492605481662	-0.0078790399289844	0.0065168612041215	-1.2090237435164894	0.226657	0.226657	chr5	96744780	0.644630863790695	chr5:96744780:C:A
chr5:96745230	['C', 'T']	98663	44159.16121118737	-1558.0924284696573	0.0072160718606757	0.0051202574178931	1.4093181790936171	0.158744	0.158744	chr5	96745230	0.7993026806258167	chr5:96745230:C:T
chr5:96746697	['C', 'T']	98663	184956.3731375053	-6094.358315365254	-0.0082806508942456	0.0087366759674054	-0.9478033665365316	0.343232	0.343232	chr5	96746697	0.4644122290530447	chr5:96746697:C:T
chr5:96746790	['C', 'T']	98663	185556.6421346037	-6016.612876877243	-0.0095748174554687	0.0089427590108866	-1.0706782374223316	0.284317	0.284317	chr5	96746790	0.5461971720173874	chr5:96746790:C:T
chr5:96746927	['T', 'A']	98663	185072.63386449337	-6072.189758655566	-0.0077651106121308	0.0087739790546537	-0.8850158592539838	0.37615	0.37615	chr5	96746927	0.4246389338447936	chr5:96746927:T:A
chr5:96747634	['C', 'T']	98663	12246.613634059804	-506.1627689638152	0.0090707256025207	0.0087758017951965	1.0336064799783518	0.301323	0.301323	chr5	96747634	0.5209677173414046	chr5:96747634:C:T
chr5:96749719	['G', 'A']	98663	82875.59979928634	-1844.7435361931416	6.053487715441944e-07	0.004339095653903	0.0001395103541908	0.999889	0.999889	chr5	96749719	4.8209363160406e-05	chr5:96749719:G:A
chr5:96750630	['G', 'C']	98663	71046.12186492574	-3598.2512180791373	-0.0061874616616587	0.0044680562962071	-1.3848217774048923	0.16611	0.16611	chr5	96750630	0.7796042217684042	chr5:96750630:G:C
chr5:96750986	['G', 'A']	98663	55327.89786090834	-3050.8247179307714	-0.0115749786800464	0.0047619832127358	-2.430705477728135	0.0150712	0.0150712	chr5	96750986	1.821852166887088	chr5:96750986:G:A
chr5:96751311	['T', 'A']	98663	54875.34284526801	-3002.7889199893675	-0.0114823643520721	0.00477308564279	-2.4056480883423634	0.0161456	0.0161456	chr5	96751311	1.791945811170367	chr5:96751311:T:A
chr5:96753146	['A', 'G']	98663	25582.816027740315	-1409.332380745729	-0.0036079538161234	0.0063444436816278	-0.5686793038405044	0.569575	0.569575	chr5	96753146	0.2444490811695177	chr5:96753146:A:G
chr5:96753299	['C', 'T']	98663	14177.8621993371	-680.1936049253621	0.0117935213696941	0.0082289372606782	1.4331767269692592	0.151811	0.151811	chr5	96753299	0.8186967589660923	chr5:96753299:C:T
chr5:96753342	['T', 'C']	98663	54992.91810191897	-3065.770623406745	-0.0123402893100064	0.004769393288247	-2.5873918471802235	0.00967197	0.00967197	chr5	96753342	2.014485059216625	chr5:96753342:T:C
chr5:96753407	['G', 'A']	98663	167486.88295694132	-5661.039320732678	-0.0062798200806437	0.0059656051211673	-1.0526710959063492	0.292494	0.292494	chr5	96753407	0.5338830382779294	chr5:96753407:G:A
chr5:96753807	['C', 'T']	98663	15395.404362722242	-612.8287137163671	0.0103818632760036	0.0079270289171183	1.309678996324103	0.190308	0.190308	chr5	96753807	0.7205429548405242	chr5:96753807:C:T
chr5:96753954	['G', 'A']	98663	167553.88771083363	-5657.970080834612	-0.0060718474381502	0.0059729147169588	-1.016563558309402	0.309364	0.309364	chr5	96753954	0.5095302255784584	chr5:96753954:G:A
chr5:96754272	['A', 'G']	98663	69557.04996300163	-928.6860431227296	0.0040286651263114	0.0044933063841793	0.8965925716741985	0.369939	0.369939	chr5	96754272	0.4318698817368783	chr5:96754272:A:G
chr5:96755234	['G', 'A']	98663	54605.19487075519	-3065.813183874665	-0.0119584653193861	0.0047855618334991	-2.4988634010904205	0.0124608	0.0124608	chr5	96755234	1.9044540744960807	chr5:96755234:G:A
chr5:96756221	['C', 'T']	98663	25657.300249346223	-1405.3678468712512	-0.0031090419120158	0.0063372013693946	-0.4906017231882382	0.623709	0.623709	chr5	96756221	0.2050179891184427	chr5:96756221:C:T
chr5:96756222	['G', 'A']	98663	54979.80147796733	-3035.236941548681	-0.0114478799615266	0.0047721791595593	-2.3988789143833604	0.0164472	0.0164472	chr5	96756222	1.7839080264709994	chr5:96756222:G:A
chr5:96756284	['A', 'G']	98663	15541.362794988245	-621.8988717311101	0.0090525557736823	0.0078942151827814	1.1467328371574463	0.251495	0.251495	chr5	96756284	0.5994706447790081	chr5:96756284:A:G
chr5:96756570	['C', 'G']	98663	25685.20665429882	-1421.0335161817086	-0.0034736410987033	0.0063337312384764	-0.5484351905558428	0.583394	0.583394	chr5	96756570	0.2340380417557518	chr5:96756570:C:G
chr5:96757307	['C', 'T']	98663	15451.939679901072	-596.4408859204142	0.0098915253883513	0.0079105755179493	1.2504179204038002	0.21115	0.21115	chr5	96757307	0.6754089142390735	chr5:96757307:C:T
chr5:96757434	['C', 'T']	98663	15452.096304330196	-598.6161344812863	0.0097141209238306	0.0079106189104452	1.2279849445160411	0.219456	0.219456	chr5	96757434	0.6586525409011686	chr5:96757434:C:T
chr5:96757685	['T', 'C']	98663	15652.913722993357	-591.0228322845799	0.0088095886007666	0.0079144351937133	1.113103889935732	0.265667	0.265667	chr5	96757685	0.5756623884123714	chr5:96757685:T:C
chr5:96757737	['C', 'T']	98663	57083.92165851883	-430.894969706114	0.0024396714747842	0.0047788111350938	0.5105184962988254	0.609689	0.609689	chr5	96757737	0.2148916404420722	chr5:96757737:C:T
chr5:96758990	['T', 'G']	98663	141796.4320499564	-4250.942218406411	-0.0015903277702658	0.0047436307752175	-0.3352553867755312	0.737433	0.737433	chr5	96758990	0.1322774316916231	chr5:96758990:T:G
chr5:96759269	['A', 'C']	98663	11647.41663034333	-602.4769166982951	0.0082636925417478	0.0089820737703946	0.9200205601723502	0.357564	0.357564	chr5	96759269	0.4466462129979821	chr5:96759269:A:C
chr5:96760426	['G', 'A']	98663	11629.166597251178	-602.0537640574597	0.0083030467718956	0.0089980913753229	0.9227564408455108	0.356136	0.356136	chr5	96760426	0.4483841234582646	chr5:96760426:G:A
chr5:96760485	['G', 'T']	98663	54912.14975001029	-3044.263643808783	-0.0119233023045212	0.0047788517570432	-2.495014055823797	0.0125968	0.0125968	chr5	96760485	1.899739765902056	chr5:96760485:G:T
chr5:96760515	['C', 'G']	98663	56995.15178335548	-418.8528007063834	0.0026076473892025	0.004787542509673	0.5446734695167408	0.585979	0.585979	chr5	96760515	0.2321179477149129	chr5:96760515:C:G
chr5:96760760	['C', 'T']	98663	15543.30983223176	-630.5520973879462	0.0091697512881698	0.0078997628844364	1.1607628510262529	0.245741	0.245741	chr5	96760760	0.6095223787731872	chr5:96760760:C:T
chr5:96761124	['A', 'G']	98663	70709.58607165352	-3633.60484010689	-0.0072307761064774	0.004477798777692	-1.6148059494098908	0.106356	0.106356	chr5	96761124	0.9732380046480528	chr5:96761124:A:G
chr5:96763054	['C', 'T']	98663	15291.929949217996	-601.8497869325041	0.0102590268638663	0.007948565074103	1.2906765898276409	0.196819	0.196819	chr5	96763054	0.7059329790913753	chr5:96763054:C:T
chr5:96763561	['A', 'G']	98663	25699.90722569135	-1431.4086995134749	-0.0038579958904117	0.0063323929966091	-0.6092477034318009	0.542362	0.542362	chr5	96763561	0.2657107464426851	chr5:96763561:A:G
chr5:96764254	['C', 'T']	98663	84524.55768918808	-3788.4493623335616	-0.002625705149176	0.0043318158399025	-0.606144223627723	0.54442	0.54442	chr5	96764254	0.2640659287844777	chr5:96764254:C:T
chr5:96764578	['A', 'C']	98663	15392.5882704785	-570.4179220176942	0.0113557341759546	0.0079246315356204	1.432966835733842	0.15187	0.15187	chr5	96764578	0.8185280070536929	chr5:96764578:A:C
chr5:96765038	['TCTC', 'T']	98663	15307.1029064404	-595.0024581104805	0.0107475777588839	0.0079458501051453	1.3526026311425643	0.176186	0.176186	chr5	96765038	0.754028604234459	chr5:96765038:TCTC:T
chr5:96765060	['G', 'C']	98663	84353.22904184027	-3815.0735267640575	-0.0025835693980282	0.0043333653345347	-0.5962039197199552	0.55104	0.55104	chr5	96765060	0.2588168745624581	chr5:96765060:G:C
chr5:96765516	['A', 'G']	98663	54732.75182244932	-3062.21528198072	-0.0114403332396963	0.0047803397795661	-2.39320503713957	0.0167038	0.0167038	chr5	96765516	1.7771847185949998	chr5:96765516:A:G
chr5:96765522	['G', 'A']	98663	54723.86635982075	-3057.1885951327768	-0.0113701062097026	0.0047801187094996	-2.3786242352321847	0.0173793	0.0173793	chr5	96765522	1.759967719962128	chr5:96765522:G:A
chr5:96766240	['A', 'G']	98663	126228.1465110857	-3690.837099267692	-0.0049442000292314	0.0044470307764467	-1.1117980238450096	0.266228	0.266228	chr5	96766240	0.5747462704015163	chr5:96766240:A:G
chr5:96766255	['C', 'T']	98663	84514.41874398093	-3800.1537998668055	-0.0028890159804165	0.0043318700536835	-0.6669212013781276	0.504824	0.504824	chr5	96766255	0.2968600063395984	chr5:96766255:C:T
chr5:96766871	['TG', 'T']	98663	57189.47786776407	-450.2330516764249	0.0015730800587378	0.0047747379255081	0.3294589322555254	0.74181	0.74181	chr5	96766871	0.1297073164434476	chr5:96766871:TG:T
chr5:96767406	['A', 'G']	98663	15468.940713786147	-600.5812668474192	0.0100686111652176	0.0079093267224179	1.273004835756683	0.203019	0.203019	chr5	96767406	0.6924633157369257	chr5:96767406:A:G
chr5:96767885	['G', 'A']	98663	11630.589409880598	-605.4547862322203	0.0082951185471895	0.0089877946670901	0.9229314703375634	0.356045	0.356045	chr5	96767885	0.4484951087220341	chr5:96767885:G:A
chr5:96768095	['C', 'G']	98663	15596.8969904005	-598.2622588583307	0.0103125965628717	0.0078879162813005	1.3073917363092806	0.191083	0.191083	chr5	96768095	0.7187779489188385	chr5:96768095:C:G
chr5:96768778	['G', 'A']	98663	15357.400896060984	-590.9913219413501	0.0104602838550206	0.0079353127816798	1.318194271959898	0.187442	0.187442	chr5	96768778	0.7271330904784759	chr5:96768778:G:A
chr5:96769339	['C', 'T']	98663	84346.50523485853	-3804.640596844347	-0.002752647717705	0.0043352082611432	-0.6349516682686833	0.525461	0.525461	chr5	96769339	0.2794595120112543	chr5:96769339:C:T
chr5:96770222	['G', 'A']	98663	84371.55148855076	-3826.4696554008647	-0.0030383560298835	0.0043325407523285	-0.7012873515963061	0.483125	0.483125	chr5	96770222	0.3159404887375998	chr5:96770222:G:A
chr5:96771195	['T', 'A']	98663	110069.61856683803	-5239.088111057928	-0.0046381863780711	0.004357561240705	-1.064399585425156	0.28715	0.28715	chr5	96771195	0.5418911793828147	chr5:96771195:T:A
chr5:96771301	['A', 'G']	98663	25660.340726174305	-1418.698017364371	-0.0034732352294774	0.0063358661377266	-0.5481863337983427	0.583565	0.583565	chr5	96771301	0.233910763321913	chr5:96771301:A:G
chr5:96771318	['C', 'T']	98663	9986.303648895197	-487.3273451987656	0.0047347262011374	0.0096590511693476	0.4901854352074286	0.624004	0.624004	chr5	96771318	0.2048126263875123	chr5:96771318:C:T
chr5:96771498	['G', 'T']	98663	181345.1901315656	-6134.153628405702	-0.004407922440179	0.0079186700938711	-0.556649334790535	0.577768	0.577768	chr5	96771498	0.2382465154656398	chr5:96771498:G:T
chr5:96772070	['C', 'T']	98663	84301.08869357177	-3817.3886054826303	-0.0028907952176848	0.0043331977145469	-0.6671274675466999	0.504692	0.504692	chr5	96772070	0.2969735793229646	chr5:96772070:C:T
chr5:96772434	['GA', 'G']	98663	167493.0691637101	-5680.157028064811	-0.006812153309	0.0059699465087767	-1.141074429893986	0.253842	0.253842	chr5	96772434	0.5954365191240717	chr5:96772434:GA:G
chr5:96772997	['T', 'C']	98663	20499.24662213528	-1190.8980744117496	-0.0060365588187794	0.0069976476374382	-0.8626554424494164	0.388329	0.388329	chr5	96772997	0.4108001755891829	chr5:96772997:T:C
chr5:96773501	['T', 'C']	98663	23528.623221019338	-1365.8431224207943	-0.0062833408535422	0.0065765714083428	-0.9554128532036265	0.339371	0.339371	chr5	96773501	0.4693252718535683	chr5:96773501:T:C
chr5:96773906	['G', 'A']	98663	51588.36599187002	-2936.888169554777	-0.0092304802865004	0.0048862858297472	-1.8890586036343	0.0588869	0.0588869	chr5	96773906	1.22998130776779	chr5:96773906:G:A
chr5:96774135	['A', 'AT']	98663	15620.69150294994	-461.7932671128009	0.0053459484314021	0.0078369838833238	0.6821436040946373	0.49515	0.49515	chr5	96774135	0.3052632166140072	chr5:96774135:A:AT
chr5:96774231	['T', 'G']	98663	166489.9369893563	-5778.862137780507	-0.0040394396024991	0.005884197245402	-0.6864894961934846	0.492406	0.492406	chr5	96774231	0.3076766638012094	chr5:96774231:T:G
chr5:96774892	['G', 'A']	98663	23806.39333795719	-1408.9793721253652	-0.0069468963278209	0.0065651370286015	-1.0581494792197268	0.28999	0.28999	chr5	96774892	0.5376169780310408	chr5:96774892:G:A
chr5:96774900	['A', 'AT']	98663	13649.628573456068	-789.5338982522769	0.0017294496483076	0.0083454489948485	0.2072326664958549	0.835829	0.835829	chr5	96774900	0.0778825646096194	chr5:96774900:A:AT
chr5:96774956	['C', 'CCTT']	98663	23668.51752838605	-1398.6813574168712	-0.0069776852928513	0.0065583645086296	-1.0639367915079905	0.28736	0.28736	chr5	96774956	0.5415736850127897	chr5:96774956:C:CCTT
chr5:96775667	['G', 'A']	98663	51610.13857100865	-2937.906620657216	-0.0092987296806752	0.0048858255538264	-1.9032054211171496	0.0570167	0.0570167	chr5	96775667	1.2439979222995137	chr5:96775667:G:A
chr5:96776022	['G', 'A']	98663	23648.91755106178	-1402.0454672991382	-0.0072258645599286	0.0065600732370562	-1.1014914466368375	0.270686	0.270686	chr5	96776022	0.5675342055519068	chr5:96776022:G:A
chr5:96776075	['A', 'G']	98663	23658.07637410539	-1400.3663919314583	-0.007144843102647	0.0065590001323027	-1.0893189447365677	0.276016	0.276016	chr5	96776075	0.5590657421728029	chr5:96776075:A:G
chr5:96776301	['C', 'T']	98663	23658.15808786264	-1396.1832835108614	-0.0069974790395694	0.0065587892996995	-1.0668857802597802	0.286026	0.286026	chr5	96776301	0.5435944873489169	chr5:96776301:C:T
chr5:96776591	['C', 'T']	98663	23654.356486127588	-1400.0708753465524	-0.007226315310849	0.0065591445368665	-1.1017161262772193	0.270588	0.270588	chr5	96776591	0.5676914673442396	chr5:96776591:C:T
chr5:96776959	['G', 'A']	98663	13635.528122243286	-778.0745307719212	0.0026842094020569	0.0083500218198681	0.3214613638098691	0.747861	0.747861	chr5	96776959	0.1261791140909386	chr5:96776959:G:A
chr5:96776988	['GTATGT', 'G']	98663	23652.876808141827	-1388.519103486564	-0.0067616345455566	0.006559800187185	-1.030768369860691	0.302652	0.302652	chr5	96776988	0.5190564518155498	chr5:96776988:GTATGT:G
chr5:96777159	['C', 'T']	98663	23661.15836154641	-1397.9268361104691	-0.0071130908420545	0.0065581629868146	-1.0846163561893254	0.278094	0.278094	chr5	96777159	0.5558083811286543	chr5:96777159:C:T
chr5:96777250	['A', 'G']	98663	167675.59582383052	-5693.888956788441	-0.0055934166851173	0.0059810554334855	-0.9351889055904756	0.349693	0.349693	chr5	96777250	0.4563130611188377	chr5:96777250:A:G
chr5:96777265	['C', 'T']	98663	23660.398102439867	-1398.9028928645794	-0.0071681830319367	0.0065582675376353	-1.092999483598566	0.274397	0.274397	chr5	96777265	0.5616206411087551	chr5:96777265:C:T
chr5:96777327	['A', 'G']	98663	23668.598400373045	-1403.0337712948822	-0.0072638739261889	0.0065577679279213	-1.1076747463510035	0.268005	0.268005	chr5	96777327	0.5718571035378026	chr5:96777327:A:G
chr5:96777368	['T', 'A']	98663	23660.59718392668	-1396.5862168213669	-0.0070465009321284	0.0065583858999114	-1.0744260919784483	0.282634	0.282634	chr5	96777368	0.5487755950557681	chr5:96777368:T:A
chr5:96777541	['G', 'A']	98663	23661.357479548693	-1401.881541962922	-0.0072183720565739	0.006558306118119	-1.1006457958147564	0.271054	0.271054	chr5	96777541	0.5669441793625066	chr5:96777541:G:A
chr5:96777693	['C', 'T']	98663	23673.997403993388	-1402.002862124183	-0.0072467726397518	0.0065583051220482	-1.104976439017607	0.269172	0.269172	chr5	96777693	0.5699701185860332	chr5:96777693:C:T
chr5:96778134	['T', 'C']	98663	23663.317116934464	-1399.7916525963044	-0.0071491457821352	0.0065582367628163	-1.0901018125282165	0.275671	0.275671	chr5	96778134	0.5596089183425808	chr5:96778134:T:C
chr5:96778368	['C', 'T']	98663	23660.95926372657	-1398.4493838893316	-0.0071036033105019	0.0065580398873301	-1.0831900129527685	0.278727	0.278727	chr5	96778368	0.5548209595857536	chr5:96778368:C:T
chr5:96778446	['A', 'G']	98663	23660.55642512468	-1402.719859584195	-0.0072253364196389	0.0065588457580467	-1.101617065895247	0.270631	0.270631	chr5	96778446	0.5676224577094665	chr5:96778446:A:G
chr5:96778846	['G', 'A']	98663	108717.83439606674	-3984.2589445701033	-0.0079914141044333	0.0042884703933198	-1.863464912077178	0.0623999	0.0623999	chr5	96778846	1.2048161063028804	chr5:96778846:G:A
chr5:96778991	['A', 'G']	98663	23664.398507901427	-1407.3136529039198	-0.0074502339297453	0.0065585816203974	-1.1359520031853976	0.255979	0.255979	chr5	96778991	0.5917956618686602	chr5:96778991:A:G
chr5:96779366	['T', 'G']	98663	23666.43922884337	-1404.2788250898122	-0.0073343264548503	0.0065576862470862	-1.118432047295513	0.263385	0.263385	chr5	96779366	0.5794089621104759	chr5:96779366:T:G
chr5:96779381	['G', 'C']	98663	23666.19934521276	-1405.272222830393	-0.0073478880305794	0.0065576775425451	-1.1205015774117422	0.262503	0.262503	chr5	96779381	0.5808657289208787	chr5:96779381:G:C
chr5:96779407	['G', 'A']	98663	23669.11868220983	-1405.8390516063096	-0.0073713802638299	0.0065573642774579	-1.124137679703164	0.260957	0.260957	chr5	96779407	0.5834310489882519	chr5:96779407:G:A
chr5:96779442	['A', 'T']	98663	12637.024661699865	-830.0283348533297	-0.0158510621603628	0.0086824973004354	-1.8256339866144151	0.0679084	0.0679084	chr5	96779442	1.1680765018901529	chr5:96779442:A:T
chr5:96779489	['G', 'A']	98663	58658.268757793536	-1726.9173999796424	0.0060215407620487	0.0046385621450242	1.2981481273260596	0.194239	0.194239	chr5	96779489	0.711663566475923	chr5:96779489:G:A
chr5:96780017	['C', 'T']	98663	167418.45307558187	-5722.603562343278	-0.0080948238860834	0.005963361243196	-1.3574263835381863	0.174649	0.174649	chr5	96780017	0.7578338966895193	chr5:96780017:C:T
chr5:96780221	['C', 'T']	98663	23810.20664315109	-1433.3717106282866	-0.0076254494002117	0.0065427720016058	-1.1654768649037552	0.243829	0.243829	chr5	96780221	0.6129146424790209	chr5:96780221:C:T
chr5:96780327	['AACTC', 'A']	98663	44430.907259658765	-1294.40770801166	0.0015591503315197	0.0050844836657358	0.3066487049662142	0.759111	0.759111	chr5	96780327	0.1196947153260743	chr5:96780327:AACTC:A
chr5:96780582	['A', 'G']	98663	23766.20441322548	-1423.6110554807633	-0.0067789581614286	0.0065493560813582	-1.0350571990922768	0.300645	0.300645	chr5	96780582	0.5219460144709557	chr5:96780582:A:G
chr5:96780956	['A', 'G']	98663	23834.62364163491	-1415.711310092984	-0.0063395689821062	0.0065412064868601	-0.9691742639283878	0.332461	0.332461	chr5	96780956	0.4782592931524497	chr5:96780956:A:G
chr5:96781596	['G', 'A']	98663	162544.47471440298	-6360.729294808093	-0.0035961122263898	0.0056376313924187	-0.6378764371196194	0.523556	0.523556	chr5	96781596	0.2810368589893988	chr5:96781596:G:A
chr5:96781851	['C', 'T']	98663	15699.432096012324	-794.6952660836516	0.0071549589601357	0.0078571402460719	0.9106314430002436	0.362492	0.362492	chr5	96781851	0.4407015736286938	chr5:96781851:C:T
chr5:96781875	['G', 'A']	98663	23838.691321359067	-1422.0157722789345	-0.0065945277028785	0.0065406981988728	-1.0082299323969786	0.313347	0.313347	chr5	96781875	0.5039744589014049	chr5:96781875:G:A
chr5:96782013	['T', 'C']	98663	23827.429402153502	-1419.262287336613	-0.0065441663999963	0.00654591095272	-0.9997334896951142	0.317442	0.317442	chr5	96782013	0.4983356133041803	chr5:96782013:T:C
chr5:96782093	['T', 'C']	98663	24270.423200528014	-1419.171866042496	-0.0058072020324286	0.006549783733191	-0.8866250045784998	0.375283	0.375283	chr5	96782093	0.4256411083111696	chr5:96782093:T:C
chr5:96782135	['C', 'T']	98663	23895.96131851639	-1411.459502997474	-0.0059604332043757	0.0065363215801576	-0.9118941183172186	0.361827	0.361827	chr5	96782135	0.4414990286495116	chr5:96782135:C:T
chr5:96782299	['G', 'A']	98663	23837.65767546528	-1420.9333582973525	-0.0064993075613368	0.0065406663381974	-0.9936766722651575	0.320383	0.320383	chr5	96782299	0.4943305362896275	chr5:96782299:G:A
chr5:96782300	['C', 'T']	98663	23835.691108498217	-1421.6600855406036	-0.0065746059020122	0.0065404606539325	-1.0052206182234522	0.314793	0.314793	chr5	96782300	0.5019749335403356	chr5:96782300:C:T
chr5:96782361	['T', 'G']	98663	87679.44146418109	-2039.842078129176	0.0092158645142461	0.0042758607985322	2.155323792909626	0.0311389	0.0311389	chr5	96782361	1.5066967332055328	chr5:96782361:T:G
chr5:96782444	['T', 'C']	98663	23829.41523319109	-1417.488945990329	-0.00641679679502	0.0065420561361719	-0.9808532151750748	0.326668	0.326668	chr5	96782444	0.4858934064002468	chr5:96782444:T:C
chr5:96782783	['A', 'C']	98663	23830.17377906624	-1421.1535354124064	-0.0065302513362865	0.0065420199926166	-0.9982010668962434	0.318184	0.318184	chr5	96782783	0.4973216627988552	chr5:96782783:A:C
chr5:96783148	['G', 'C']	98663	138735.87390903282	-4932.182738784861	0.0010208610331798	0.004662913823583	0.2189319965590647	0.826703	0.826703	chr5	96783148	0.0826504863699522	chr5:96783148:G:C
chr5:96783162	['C', 'T']	98663	34903.53765217479	-2054.5226147473672	-0.0165895371446377	0.0056079105277575	-2.958238556504135	0.00309476	0.00309476	chr5	96783162	2.509373025066196	chr5:96783162:C:T
chr5:96783340	['T', 'A']	98663	16014.486945063856	-812.7673719943253	0.0070524037303494	0.0077821135359068	0.9062324390166606	0.364815	0.364815	chr5	96783340	0.4379273132073797	chr5:96783340:T:A
chr5:96783351	['T', 'C']	98663	23830.93230956363	-1419.3064225029675	-0.0064643836682985	0.0065415974221118	-0.9881964986790052	0.323059	0.323059	chr5	96783351	0.4907181555806559	chr5:96783351:T:C
chr5:96783419	['CTT', 'C']	98663	12155.31073875086	135.92874122157315	0.0104349359054311	0.0089967901139847	1.159850988322028	0.246112	0.246112	chr5	96783419	0.6088672103251209	chr5:96783419:CTT:C
chr5:96783635	['G', 'T']	98663	35073.46523793112	-2068.287152547527	-0.0173653698755773	0.0055972719885936	-3.1024702588984536	0.00191967	0.00191967	chr5	96783635	2.7167734220760127	chr5:96783635:G:T
chr5:96784350	['G', 'C']	98663	162570.71606114664	-6360.050646976423	-0.003586225333963	0.0056384579932438	-0.6360294495871275	0.524759	0.524759	chr5	96784350	0.2800401042142255	chr5:96784350:G:C
chr5:96784466	['G', 'A']	98663	138712.49475402196	-4939.262921667728	0.0008696804539168	0.0046619963013329	0.1865467919114891	0.852016	0.852016	chr5	96784466	0.0695522495449605	chr5:96784466:G:A
chr5:96784555	['C', 'T']	98663	138726.27880385204	-4939.608382618804	0.000876830165996	0.0046624392563919	0.1880625393229455	0.850828	0.850828	chr5	96784555	0.070158226285294	chr5:96784555:C:T
chr5:96784608	['C', 'CAT']	98663	138648.0526897307	-4930.553284711321	0.0010508875769425	0.0046607885410238	0.2254742019923772	0.821611	0.821611	chr5	96784608	0.0853337548935908	chr5:96784608:C:CAT
chr5:96784751	['C', 'T']	98663	162557.06638688687	-6361.336287675708	-0.0035772945301892	0.0056377568681398	-0.6345244418760483	0.52574	0.52574	chr5	96784751	0.2792289791953682	chr5:96784751:C:T
chr5:96785338	['T', 'C']	98663	12041.976412751508	-727.1847308724888	-0.0002164295909827	0.008859492473671	-0.0244291184428414	0.98051	0.98051	chr5	96785338	0.0085479727022934	chr5:96785338:T:C
chr5:96785365	['C', 'T']	98663	42293.287289905325	-1626.923735438315	0.0041192507424817	0.0051854407136839	0.7943877810831708	0.426972	0.426972	chr5	96785365	0.3696006042354147	chr5:96785365:C:T
chr5:96785539	['C', 'T']	98663	35908.73139381652	-2156.279879416659	-0.0182347640798244	0.0055498817329573	-3.28561309181406	0.00101796	0.00101796	chr5	96785539	2.9922692869507115	chr5:96785539:C:T
chr5:96785733	['GAAC', 'G']	98663	10384.421005686252	327.1488320865199	0.0202363054816716	0.0096484285886375	2.097368011357086	0.0359635	0.0359635	chr5	96785733	1.444138048954413	chr5:96785733:GAAC:G
chr5:96786011	['C', 'T']	98663	124665.27092647224	-4479.469173927059	-0.0041372298506305	0.0044114273076026	-0.9378438229052268	0.348327	0.348327	chr5	96786011	0.458012860607682	chr5:96786011:C:T
chr5:96786577	['A', 'C']	98663	124729.75559835776	-4467.242270856815	-0.0037879121155903	0.0044126766698838	-0.8584159681225945	0.390665	0.390665	chr5	96786577	0.4081954958337011	chr5:96786577:A:C
chr5:96786754	['C', 'T']	98663	35815.53415783872	-2136.7448069227094	-0.0174498983999769	0.005556001072163	-3.140729847480625	0.00168577	0.00168577	chr5	96786754	2.773201679144656	chr5:96786754:C:T
chr5:96787111	['A', 'C']	98663	72880.20563277465	-1509.5374309973677	0.0050947302679874	0.0044076840489288	1.1558746524097092	0.247735	0.247735	chr5	96787111	0.6060126319564868	chr5:96787111:A:C
chr5:96787335	['G', 'A']	98663	12064.20098332404	-727.0279420152013	1.0486655720067366e-05	0.0088506986647609	0.0011848393123833	0.999055	0.999055	chr5	96787335	0.0004106023255683	chr5:96787335:G:A
chr5:96787352	['A', 'G']	98663	148601.20907643792	-5874.37423141667	-0.0080688156767342	0.0049589505486946	-1.62712162533223	0.103714	0.103714	chr5	96787352	0.9841626157193424	chr5:96787352:A:G
chr5:96787385	['C', 'T']	98663	124757.86909120408	-4478.675165292553	-0.0040264273830691	0.0044146499621973	-0.9120603938132088	0.361739	0.361739	chr5	96787385	0.4416046663234652	chr5:96787385:C:T
chr5:96787387	['T', 'C']	98663	24012.38097326597	-1413.6003682072158	-0.0059845590694539	0.0065445605805173	-0.9144325269552084	0.360492	0.360492	chr5	96787387	0.4431043686544168	chr5:96787387:T:C
chr5:96787422	['T', 'C']	98663	124812.56407836902	-4474.964899611657	-0.0038566805176196	0.0044181454247659	-0.8729184186652207	0.38271	0.38271	chr5	96787422	0.4171301897533445	chr5:96787422:T:C
chr5:96787456	['G', 'C']	98663	13105.586459304915	-573.5358713616332	-0.0003284811282368	0.0085220989441368	-0.0385446273729079	0.969254	0.969254	chr5	96787456	0.0135623980335787	chr5:96787456:G:C
chr5:96787457	['T', 'C']	98663	148646.4493331306	-5871.500695565567	-0.0080012956170495	0.0049623626842486	-1.6123963777268784	0.106879	0.106879	chr5	96787457	0.9711076182715386	chr5:96787457:T:C
chr5:96787507	['C', 'T']	98663	124720.39494094392	-4471.6095842547575	-0.0038777285720497	0.004412883126256	-0.8787290442789679	0.37955	0.37955	chr5	96787507	0.4207310042382286	chr5:96787507:C:T
chr5:96787633	['T', 'C']	98663	124728.4539749166	-4472.764231650498	-0.003922328966293	0.0044128252389229	-0.8888475645254432	0.374087	0.374087	chr5	96787633	0.4270273838262896	chr5:96787633:T:C
chr5:96787663	['G', 'A']	98663	23868.87077153893	-1409.556996902946	-0.0058313715175351	0.0065379388164652	-0.8919281261625372	0.372434	0.372434	chr5	96787663	0.4289506785543909	chr5:96787663:G:A
chr5:96787726	['A', 'G']	98663	35859.35336233736	-2134.493060710199	-0.0176510389647542	0.0055546897971996	-3.17768221254282	0.00148503	0.00148503	chr5	96787726	2.828264772809493	chr5:96787726:A:G
chr5:96787963	['G', 'T']	98663	124705.75121901766	-4490.610822881816	-0.0038045221228474	0.0044128995762654	-0.8621365741721913	0.388614	0.388614	chr5	96787963	0.4104815577938129	chr5:96787963:G:T
chr5:96788039	['C', 'A']	98663	10388.36878864673	319.0169443662557	0.0191635646372648	0.0096495862263521	1.9859467740627883	0.047042	0.047042	chr5	96788039	1.3275142224230014	chr5:96788039:C:A
chr5:96788112	['G', 'T']	98663	44148.52910224567	-1778.2717966075277	0.0023695663058699	0.0051048098041079	0.4641830737676219	0.642518	0.642518	chr5	96788112	0.1921147011621569	chr5:96788112:G:T
chr5:96788627	['T', 'C']	98663	124782.11784501548	-4471.082454088964	-0.0037626504364813	0.0044126640439589	-0.8526936107072283	0.393831	0.393831	chr5	96788627	0.4046901018112653	chr5:96788627:T:C
chr5:96788744	['G', 'C']	98663	148654.10696726711	-5874.877346632482	-0.007987191347016	0.0049596995123971	-1.6104183987460126	0.10731	0.10731	chr5	96788744	0.969359805131368	chr5:96788744:G:C
chr5:96788750	['A', 'G']	98663	23861.660351538747	-1405.2693110267833	-0.005656113077193	0.0065386646911822	-0.8650257115677789	0.387027	0.387027	chr5	96788750	0.4122587364229862	chr5:96788750:A:G
chr5:96789104	['G', 'A']	98663	23874.725947699168	-1409.9095835148253	-0.0058898425570857	0.0065368108678502	-0.901026919113339	0.367576	0.367576	chr5	96789104	0.4346528525847102	chr5:96789104:G:A
chr5:96789344	['G', 'A']	98663	23870.14516979219	-1407.0321318586148	-0.0057591847980283	0.0065377389176274	-0.880913855782788	0.378367	0.378367	chr5	96789344	0.4220867484406166	chr5:96789344:G:A
chr5:96789443	['C', 'T']	98663	23871.016404079728	-1412.252994241028	-0.0059710056433747	0.0065380537616441	-0.9132695846589788	0.361103	0.361103	chr5	96789443	0.4423689034922163	chr5:96789443:C:T
chr5:96789456	['C', 'T']	98663	23891.48878923762	-1411.686791192561	-0.0059251735676082	0.0065384142389667	-0.9062095717790642	0.364827	0.364827	chr5	96789456	0.437913028027022	chr5:96789456:C:T
chr5:96789556	['G', 'A']	98663	23869.628963587704	-1407.281528904393	-0.0057335202245256	0.0065378497936654	-0.8769733789358299	0.380503	0.380503	chr5	96789556	0.4196419147717013	chr5:96789556:G:A
chr5:96789611	['A', 'T']	98663	148660.06745866826	-5875.679968692863	-0.008001324350215	0.0049598358646853	-1.6132236163671072	0.106699	0.106699	chr5	96789611	0.9718396508334216	chr5:96789611:A:T
chr5:96789762	['G', 'A']	98663	148652.6133953734	-5872.047228531255	-0.0078377000307009	0.0049596562019762	-1.5802909942785832	0.114043	0.114043	chr5	96789762	0.9429313667193926	chr5:96789762:G:A
chr5:96789830	['T', 'A']	98663	23867.62865947613	-1409.089938137059	-0.0058860874649646	0.0065379965220131	-0.9002891704127403	0.367969	0.367969	chr5	96789830	0.4341887674570041	chr5:96789830:T:A
chr5:96789891	['G', 'A']	98663	23864.17688081578	-1407.3757653948453	-0.0057739134697568	0.0065384088396905	-0.8830762363324637	0.377197	0.377197	chr5	96789891	0.4234317700402948	chr5:96789891:G:A
chr5:96790082	['G', 'T']	98663	35845.99649272189	-2134.657054819907	-0.0176852893998925	0.0055544004054432	-3.1840141345519704	0.00145293	0.00145293	chr5	96790082	2.837755308858241	chr5:96790082:G:T
chr5:96790207	['C', 'T']	98663	124756.02485706174	-4465.627721317453	-0.0036259869200927	0.0044124977331857	-0.8217538318087297	0.411219	0.411219	chr5	96790207	0.3859268273675362	chr5:96790207:C:T
chr5:96790494	['A', 'G']	98663	124781.23554695024	-4468.674708655655	-0.0037009670846215	0.0044128302791434	-0.8386833053864787	0.401649	0.401649	chr5	96790494	0.3961533099778641	chr5:96790494:A:G
chr5:96790605	['A', 'G']	98663	124772.17555828123	-4464.697843591436	-0.0036121424076631	0.004412408350078	-0.8186328465268299	0.412998	0.412998	chr5	96790605	0.384052051469669	chr5:96790605:A:G
chr5:96791235	['G', 'A']	98663	35705.44757193971	-2128.201820734385	-0.0168482096398349	0.0055633666059504	-3.028419810014757	0.002459	0.002459	chr5	96791235	2.609241471261283	chr5:96791235:G:A
chr5:96791751	['A', 'G']	98663	68623.43300421702	-1968.946427038709	0.0030477072746293	0.0044658003472311	0.6824548877378651	0.494953	0.494953	chr5	96791751	0.3054360390659419	chr5:96791751:A:G
chr5:96791941	['G', 'A']	98663	12396.87954103146	-665.6360763418074	0.0010056472600791	0.0087375169272224	0.1150953146592406	0.90837	0.90837	chr5	96791941	0.0417372173074335	chr5:96791941:G:A
chr5:96792202	['T', 'C']	98663	148544.56132668367	-5909.458445910464	-0.0083139156514044	0.0049555653992534	-1.6776926509045718	0.0934103	0.0934103	chr5	96792202	1.02960523312182	chr5:96792202:T:C
chr5:96792596	['C', 'A']	98663	29071.286627370264	-893.3054765832762	-0.0056455687823957	0.0060151251284195	-0.9385621515539744	0.347958	0.347958	chr5	96792596	0.4584731740679029	chr5:96792596:C:A
chr5:96792697	['G', 'T']	98663	148512.61966614242	-5904.951346685636	-0.0081646847011209	0.004957547197728	-1.646920215880698	0.0995776	0.0995776	chr5	96792697	1.0018383452157833	chr5:96792697:G:T
chr5:96792730	['A', 'AT']	98663	44186.60748858451	-1770.8560291855329	0.0024672222910602	0.0051070298735271	0.483103164101186	0.629024	0.629024	chr5	96792730	0.2013327840162247	chr5:96792730:A:AT
chr5:96793809	['A', 'G']	98663	148535.08766612268	-5906.28803239962	-0.008231055830849	0.0049553899340254	-1.6610309058287436	0.0967104	0.0967104	chr5	96793809	1.0145268204387392	chr5:96793809:A:G
chr5:96793832	['T', 'C']	98663	35863.99549832707	-2143.1159835569256	-0.0179682556490268	0.0055536668950621	-3.23538591502541	0.00121518	0.00121518	chr5	96793832	2.9153593869078738	chr5:96793832:T:C
chr5:96793840	['C', 'T']	98663	13120.72880892042	-573.2100435837596	-0.0002366556725026	0.0085178336396424	-0.0277835518413071	0.977835	0.977835	chr5	96793840	0.0097344219353164	chr5:96793840:C:T
chr5:96794099	['G', 'A']	98663	10588.950502211428	315.91697541222123	0.0196477017019285	0.0096569664665336	2.034562486057915	0.0418976	0.0418976	chr5	96794099	1.3778108538024154	chr5:96794099:G:A
chr5:96794311	['T', 'C']	98663	149159.76372823556	-5837.882773767688	-0.0088332924057473	0.0049795908616931	-1.7738992321035647	0.0760829	0.0760829	chr5	96794311	1.1187129420486348	chr5:96794311:T:C
chr5:96794312	['G', 'C']	98663	148626.57657776464	-5899.154982118852	-0.0081175298496355	0.0049630719506481	-1.635585768321472	0.10193	0.10193	chr5	96794312	0.9916979757879986	chr5:96794312:G:C
chr5:96794335	['T', 'C']	98663	15911.45082790019	-848.9455055357478	0.006120671594516	0.0078073782263838	0.7839599180467723	0.433066	0.433066	chr5	96794335	0.3634459113798532	chr5:96794335:T:C
chr5:96794362	['TG', 'T']	98663	29064.95388093595	-894.1373691078442	-0.0057057422050727	0.0060139865155165	-0.9487454270726144	0.342752	0.342752	chr5	96794362	0.4650200023694354	chr5:96794362:TG:T
chr5:96794486	['C', 'T']	98663	35868.72612265584	-2132.236158879275	-0.0175506925484629	0.0055533794859055	-3.1603625491480654	0.00157621	0.00157621	chr5	96794486	2.8023859215130407	chr5:96794486:C:T
chr5:96794499	['C', 'T']	98663	12060.855700616285	-725.1399226059768	0.0002496354361055	0.0088551699247305	0.0281909255528045	0.97751	0.97751	chr5	96794499	0.0098787910445205	chr5:96794499:C:T
chr5:96795133	['T', 'C']	98663	44171.6402566988	-1776.201446409613	0.0023656686806287	0.0051045134333517	0.4634464599842089	0.643045	0.643045	chr5	96795133	0.1917586342797348	chr5:96795133:T:C
chr5:96795780	['G', 'T']	98663	35858.63445612398	-2136.994855946963	-0.0177722915731591	0.0055532827164875	-3.200321770111536	0.00137318	0.00137318	chr5	96795780	2.862272530583377	chr5:96795780:G:T
chr5:96796030	['G', 'A']	98663	149038.1480907054	-5850.812411862391	-0.0089961072606938	0.0049699162963556	-1.8101124293160744	0.0702814	0.0702814	chr5	96796030	1.1531595959784096	chr5:96796030:G:A
chr5:96796090	['C', 'T']	98663	10391.053186421092	319.2725576894914	0.0188981410324431	0.0096470141207904	1.9589627210885403	0.05012	0.05012	chr5	96796090	1.2999889376778877	chr5:96796090:C:T
chr5:96796367	['A', 'G']	98663	29077.83134313229	-896.6545582253151	-0.0056979375341352	0.0060128616108054	-0.947624925192978	0.343323	0.343323	chr5	96796367	0.4642971012101636	chr5:96796367:A:G
chr5:96797092	['G', 'A']	98663	26302.331751872924	-522.2106606852918	0.0122161906004337	0.0062517946227169	1.954029416776437	0.0507006	0.0507006	chr5	96797092	1.294986901117408	chr5:96797092:G:A
chr5:96797331	['T', 'C']	98663	10390.6318862321	328.3470725701306	0.0200022222086869	0.0096464580478193	2.073530212802672	0.0381256	0.0381256	chr5	96797331	1.4187833129005354	chr5:96797331:T:C
chr5:96797724	['C', 'T']	98663	148662.06766139908	-5876.0037814913385	-0.0080347732382223	0.0049592501950233	-1.6201588793171244	0.105201	0.105201	chr5	96797724	0.977980131927358	chr5:96797724:C:T
chr5:96797889	['C', 'G']	98663	44183.82173340092	-1779.4971925008194	0.0022341091308211	0.0051038969650626	0.43772614261497	0.661586	0.661586	chr5	96797889	0.1794136935810807	chr5:96797889:C:G
chr5:96798217	['C', 'T']	98663	149154.50923496365	-5886.036801199562	-0.0080792997331997	0.0050045197535458	-1.6144006080653968	0.106444	0.106444	chr5	96798217	0.9728788137026952	chr5:96798217:C:T
chr5:96798410	['A', 'G']	98663	149127.17733560494	-5827.207343638211	-0.008394480700695	0.0049746690695656	-1.6874450507776133	0.091521	0.091521	chr5	96798410	1.0384792432264307	chr5:96798410:A:G
chr5:96798472	['T', 'G']	98663	35848.894038190505	-2132.117472117196	-0.0176146233752745	0.0055554869120337	-3.1706713838384606	0.00152134	0.00152134	chr5	96798472	2.8177737158467093	chr5:96798472:T:G
chr5:96798514	['G', 'A']	98663	15909.708819951333	-845.9512904831487	0.006237164135624	0.0078070900793603	0.7989102306009411	0.424344	0.424344	chr5	96798514	0.372281934138473	chr5:96798514:G:A
chr5:96798532	['G', 'A']	98663	23564.837142335706	-241.30747884420995	0.0094778102178867	0.0065435501537499	1.4484201993095698	0.147503	0.147503	chr5	96798532	0.8311991466675387	chr5:96798532:G:A
chr5:96798603	['T', 'C']	98663	35885.37785065892	-2122.6136454525104	-0.0173340774043834	0.0055571260185199	-3.1192521721866804	0.00181363	0.00181363	chr5	96798603	2.741451308978419	chr5:96798603:T:C
chr5:96798651	['G', 'C']	98663	13142.709160150274	-570.2218583062786	0.0002598797589656	0.0085178507698025	0.0305100154943947	0.97566	0.97566	chr5	96798651	0.010701499801864	chr5:96798651:G:C
chr5:96799025	['G', 'A']	98663	25559.170089969448	-1121.6801790944196	-0.0030959460372273	0.0063333737625551	-0.4888304643461179	0.624963	0.624963	chr5	96799025	0.2041456936503063	chr5:96799025:G:A
chr5:96799617	['C', 'T']	98663	44850.81879004136	-1782.5676031403436	0.0030768459180709	0.0050774971788475	0.6059768838255248	0.544531	0.544531	chr5	96799617	0.2639773909390499	chr5:96799617:C:T
chr5:96799995	['T', 'C']	98663	15377.935179460152	-814.2315777381373	0.0083258812051592	0.007932497592223	1.049591393928938	0.293909	0.293909	chr5	96799995	0.5317871148784195	chr5:96799995:T:C
chr5:96800020	['C', 'T']	98663	52572.99281282947	-1148.3303616074224	0.0010271216836807	0.0048325706513762	0.2125414728056207	0.831685	0.831685	chr5	96800020	0.0800411312399195	chr5:96800020:C:T
chr5:96800222	['A', 'T']	98663	44853.27377416445	-1783.0982799223812	0.0031345424797204	0.0050774675379511	0.6173436769987217	0.537009	0.537009	chr5	96800222	0.2700184356829706	chr5:96800222:A:T
chr5:96800598	['T', 'G']	98663	44991.38414986468	-1790.7423060280175	0.0033359615795357	0.0050728293250201	0.6576136049131678	0.510788	0.510788	chr5	96800598	0.2917593142179409	chr5:96800598:T:G
chr5:96800822	['T', 'C']	98663	52572.722731926886	-1150.0729050033815	0.0009960789060034	0.0048327292286765	0.2061110521344525	0.836705	0.836705	chr5	96800822	0.0774276357400898	chr5:96800822:T:C
chr5:96801501	['G', 'A']	98663	35883.00618956306	-2124.3581761524742	-0.0172524007781065	0.0055555130040844	-3.1054559255684686	0.0019004	0.0019004	chr5	96801501	2.721154978252832	chr5:96801501:G:A
chr5:96801793	['G', 'A']	98663	149533.03581600566	-5909.554644311284	-0.007601441055738	0.0050100103720697	-1.517250562616648	0.129207	0.129207	chr5	96801793	0.8887139570915408	chr5:96801793:G:A
chr5:96802137	['A', 'G']	98663	149250.3054775495	-5903.590015266742	-0.0073072471560999	0.0049799875097971	-1.4673223861956417	0.142292	0.142292	chr5	96802137	0.8468195163143224	chr5:96802137:A:G
chr5:96802179	['A', 'G']	98663	149361.22163877264	-5879.147355825423	-0.007264343304227	0.0049841171682242	-1.457498501548092	0.144982	0.144982	chr5	96802179	0.8386859135300333	chr5:96802179:A:G
chr5:96802238	['G', 'A']	98663	41400.42766473015	-1563.002661808114	-0.0039154119775943	0.0052312646523505	-0.7484637535657936	0.454182	0.454182	chr5	96802238	0.3427700815992837	chr5:96802238:G:A
chr5:96802409	['C', 'A']	98663	12043.220642048393	-721.3503861117081	0.0003807598354868	0.0088602116764019	0.0429741240269624	0.965722	0.965722	chr5	96802409	0.0151478748702016	chr5:96802409:C:A
chr5:96802768	['G', 'A']	98663	44865.45889091645	-1780.0562141724336	0.0031867920628996	0.0050767490235083	0.6277229873178616	0.530187	0.530187	chr5	96802768	0.2755709252213355	chr5:96802768:G:A
chr5:96803064	['T', 'C']	98663	149754.91038118413	-5839.136461796809	-0.0078172955664627	0.0049951095446671	-1.5649898158507107	0.117589	0.117589	chr5	96803064	0.9296333029430452	chr5:96803064:T:C
chr5:96803109	['A', 'G']	98663	149221.68657245964	-5909.431163006636	-0.0074614743104833	0.00497951953907	-1.498432580079164	0.134024	0.134024	chr5	96803109	0.8728174245137887	chr5:96803109:A:G
chr5:96803158	['C', 'T']	98663	149336.67684744042	-5880.716846913079	-0.007247114007247	0.0049835793794892	-1.4541985700225373	0.145894	0.145894	chr5	96803158	0.835962568425073	chr5:96803158:C:T
chr5:96803363	['C', 'T']	98663	35861.54255157382	-2133.029974103345	-0.0175319946761065	0.0055537086345351	-3.1568085093780005	0.00159554	0.00159554	chr5	96803363	2.797092303622448	chr5:96803363:C:T
chr5:96803892	['G', 'A']	98663	25540.588669376502	-1119.5048854124589	-0.0030404495488346	0.006332842974547	-0.4801081538030908	0.631152	0.631152	chr5	96803892	0.1998660372507911	chr5:96803892:G:A
chr5:96804011	['AG', 'A']	98663	35855.36094920477	-2127.544260523131	-0.0173774822146174	0.0055539926235064	-3.128827024557061	0.00175557	0.00175557	chr5	96804011	2.755581849190574	chr5:96804011:AG:A
chr5:96804163	['A', 'C']	98663	35862.36180069133	-2130.761552424908	-0.0174650932499778	0.0055531041582062	-3.1451045671758555	0.00166077	0.00166077	chr5	96804163	2.7796905088172648	chr5:96804163:A:C
chr5:96804348	['A', 'T']	98663	15910.095306178317	-841.1119466621486	0.0063957483181526	0.0078071413964603	0.819217687161702	0.412664	0.412664	chr5	96804348	0.3844034164710083	chr5:96804348:A:T
chr5:96804664	['C', 'T']	98663	133333.32522682345	-5460.437948544414	-0.004778407561429	0.0045795628318729	-1.0434200243246223	0.296756	0.296756	chr5	96804664	0.527600491444816	chr5:96804664:C:T
chr5:96804838	['T', 'G']	98663	9567.670561585815	320.52517507425057	0.0207631513937196	0.010010173851157	2.074204874206015	0.0380629	0.0380629	chr5	96804838	1.4194981260327713	chr5:96804838:T:G
chr5:96804839	['G', 'A']	98663	9906.226618961786	310.2017411756576	0.0189967108899598	0.0098489387232537	1.928807907506612	0.0537576	0.0537576	chr5	96804839	1.2695601285335287	chr5:96804839:G:A
chr5:96805037	['C', 'T']	98663	38680.42984302199	-1995.5143702615856	-0.0153879655846665	0.005631275947851	-2.732589510293641	0.00628498	0.00628498	chr5	96805037	2.201696099983347	chr5:96805037:C:T
chr5:96805103	['ACTC', 'A']	98663	25666.035569779087	-1116.6776082034362	-0.0030430947668628	0.0063382048552032	-0.480119345521724	0.631144	0.631144	chr5	96805103	0.1998715420703505	chr5:96805103:ACTC:A
chr5:96805404	['GA', 'G']	98663	36260.60504081104	-2137.0820287667734	-0.0174238497773324	0.0055681506788591	-3.129198684131569	0.00175335	0.00175335	chr5	96805404	2.7561313823110014	chr5:96805404:GA:G
chr5:96806235	['G', 'C']	98663	23874.20988667924	-1407.8101500704402	-0.0058004753141655	0.0065372836910811	-0.8872913565123632	0.374924	0.374924	chr5	96806235	0.4260567582075429	chr5:96806235:G:C
chr5:96806780	['T', 'G']	98663	41458.34544182655	-1950.9428596574685	0.0011220063961351	0.0052183853207329	0.21501026221222	0.82976	0.82976	chr5	96806780	0.0810475049107425	chr5:96806780:T:G
chr5:96807103	['G', 'C']	98663	133155.19515260874	-5470.924729770875	-0.0048815364919189	0.0045761959560818	-1.0667236584201016	0.286099	0.286099	chr5	96807103	0.543483660178802	chr5:96807103:G:C
chr5:96807232	['G', 'A']	98663	45500.76229674386	-1710.855518025452	0.0024772525434486	0.0050508437727087	0.4904631097152506	0.623807	0.623807	chr5	96807232	0.2049497561509873	chr5:96807232:G:A
chr5:96807734	['T', 'C']	98663	25219.142570424705	-1140.9831855383543	-0.0040987385697098	0.0064064131669667	-0.6397867984606554	0.522313	0.522313	chr5	96807734	0.2820691647469545	chr5:96807734:T:C
chr5:96809070	['G', 'A']	98663	16004.648861229083	-845.474360133266	0.0063894919941819	0.0077827765673389	0.8209784694315864	0.411661	0.411661	chr5	96809070	0.3854602753077892	chr5:96809070:G:A
chr5:96809319	['C', 'T']	98663	10724.08694109657	-513.7175107986586	-0.0029643323645456	0.0093802327583838	-0.3160190627355386	0.751989	0.751989	chr5	96809319	0.1237885121666572	chr5:96809319:C:T
chr5:96809493	['C', 'T']	98663	23854.659571017302	-1406.508802862555	-0.0058862978659555	0.0065386055032024	-0.9002374991231057	0.367996	0.367996	chr5	96809493	0.4341569019443325	chr5:96809493:C:T
chr5:96809721	['A', 'G']	98663	45402.66376391394	-1759.8005239645408	0.0033699284954284	0.0050549329407596	0.6666613652291087	0.50499	0.50499	chr5	96809721	0.2967172218572179	chr5:96809721:A:G
chr5:96810353	['A', 'G']	98663	13705.17087341166	-614.4730203677359	0.0129165684026405	0.0083842919737561	1.540567580789283	0.123425	0.123425	chr5	96810353	0.9085968641084312	chr5:96810353:A:G
chr5:96810745	['C', 'A']	98663	15986.810172515154	-855.5556202983497	0.0058035907509517	0.0077864283876368	0.7453469629498622	0.456064	0.456064	chr5	96810745	0.340974208001116	chr5:96810745:C:A
chr5:96811096	['A', 'T']	98663	10401.897714025035	328.6319990472435	0.0204076426915535	0.0096389303462659	2.1172103084507974	0.0342445	0.0342445	chr5	96811096	1.4654091704914969	chr5:96811096:A:T
chr5:96811567	['T', 'A']	98663	45332.51361871649	-1755.0104933640228	0.0035943189731753	0.005056933281643	0.7107704952768269	0.477228	0.477228	chr5	96811567	0.3212740832566154	chr5:96811567:T:A
chr5:96812030	['A', 'G']	98663	46556.19057900498	-1823.797121686649	-0.0106803377347684	0.0050165567446087	-2.129017626731028	0.0332553	0.0332553	chr5	96812030	1.4781391299902005	chr5:96812030:A:G
chr5:96812074	['T', 'C']	98663	149684.20551236172	-5882.38658269806	-0.0080064407156383	0.004989885703983	-1.6045338892727272	0.1086	0.1086	chr5	96812074	0.9641701747471718	chr5:96812074:T:C
chr5:96812663	['C', 'T']	98663	134121.9533410372	-5431.483986325466	-0.0053241443662182	0.0045891037890013	-1.1601708331327298	0.245982	0.245982	chr5	96812663	0.6090966717042916	chr5:96812663:C:T
chr5:96813503	['T', 'A']	98663	134391.81417849893	-5396.009700919981	-0.0052557809064716	0.0045948312158119	-1.1438463481281167	0.25269	0.25269	chr5	96813503	0.5974119445887996	chr5:96813503:T:A
chr5:96813514	['G', 'A']	98663	134359.04494211165	-5406.550627994877	-0.0054206415568263	0.0045936640363322	-1.1800256862394318	0.237993	0.237993	chr5	96813514	0.6234358164984501	chr5:96813514:G:A
chr5:96813534	['T', 'A']	98663	45889.13152330187	-1759.124028455636	0.0043822350043249	0.0050771694441149	0.8631256160663509	0.388071	0.388071	chr5	96813534	0.4110888102632049	chr5:96813534:T:A
chr5:96813910	['G', 'T']	98663	15990.782822446585	-854.1763514527458	0.0059020259799911	0.0077848795685901	0.7581396639460106	0.448369	0.448369	chr5	96813910	0.3483644219342124	chr5:96813910:G:T
chr5:96814400	['C', 'T']	98663	13519.548110157208	-804.4291498284155	0.0005280156027437	0.008382254670572	0.0629920735524112	0.949773	0.949773	chr5	96814400	0.0223801806349033	chr5:96814400:C:T
chr5:96814407	['T', 'C']	98663	3410.760535679888	233.2637613581764	-0.0186806327021071	0.0164903978345029	-1.1328188009522435	0.257293	0.257293	chr5	96814407	0.5895720291908482	chr5:96814407:T:C
chr5:96815133	['A', 'G']	98663	3386.13728093737	217.12114605399165	-0.0199969095297936	0.0165949964151071	-1.2049963151296377	0.228208	0.228208	chr5	96815133	0.641669135137101	chr5:96815133:A:G
chr5:96815208	['C', 'T']	98663	134125.98588779167	-5434.372934501192	-0.0060417619499561	0.004593465084822	-1.3152950633977136	0.188414	0.188414	chr5	96815208	0.7248868303284337	chr5:96815208:C:T
chr5:96816213	['T', 'G']	98663	15752.51251507993	-875.8344903001991	0.0062930726484287	0.0078401822196096	0.8026691819341597	0.422168	0.422168	chr5	96816213	0.3745146889585246	chr5:96816213:T:G
chr5:96816234	['G', 'A']	98663	15754.714595624762	-872.3461753893797	0.0066739009646776	0.0078401638075729	0.8512450923833043	0.394635	0.394635	chr5	96816234	0.4038043999941355	chr5:96816234:G:A
chr5:96816265	['C', 'A']	98663	149861.26488864562	-5896.595454485926	-0.0077751301031873	0.0050034457328423	-1.553955117800491	0.120198	0.120198	chr5	96816265	0.9201027585911002	chr5:96816265:C:A
chr5:96816507	['C', 'T']	98663	12308.499011747535	-696.156579860359	0.002316978129775	0.0087651964268265	0.2643384149023451	0.79152	0.79152	chr5	96816507	0.101538106979894	chr5:96816507:C:T
chr5:96816680	['A', 'G']	98663	134149.8338672397	-5423.668984637104	-0.0056899174965002	0.0045943787846224	-1.2384519786536956	0.215551	0.215551	chr5	96816680	0.6664499579946234	chr5:96816680:A:G
chr5:96816718	['G', 'A']	98663	15758.277745679385	-876.3540498295183	0.0062320433707534	0.0078386461350638	0.7950407842594456	0.426592	0.426592	chr5	96816718	0.3699872932570373	chr5:96816718:G:A
chr5:96816733	['G', 'C']	98663	11664.236446012104	-351.01837729160366	0.0132091765531238	0.0090043714143438	1.4669737558894682	0.142386	0.142386	chr5	96816733	0.8465327102893918	chr5:96816733:G:C
chr5:96816885	['T', 'C']	98663	134146.11387182446	-5419.92627464139	-0.0056487727943326	0.0045937677631375	-1.2296600711208958	0.218827	0.218827	chr5	96816885	0.6598990935471188	chr5:96816885:T:C
chr5:96816968	['G', 'A']	98663	45525.99858084136	-1725.9453615099228	0.0042661970603217	0.0050495381453343	0.8448687657233889	0.398186	0.398186	chr5	96816968	0.3999140135944763	chr5:96816968:G:A
chr5:96817430	['T', 'C']	98663	134143.8769347727	-5424.410613434844	-0.0057225206085743	0.0045936543866518	-1.2457447006032332	0.212861	0.212861	chr5	96817430	0.6719039019075057	chr5:96817430:T:C
chr5:96817788	['T', 'C']	98663	134147.11404415785	-5423.761247028847	-0.0056930808572532	0.0045940348782967	-1.2392332683734482	0.215262	0.215262	chr5	96817788	0.6670326290101078	chr5:96817788:T:C
chr5:96817921	['C', 'T']	98663	139053.95951178967	-4806.579232518639	-0.0075580840078451	0.0046777092171913	-1.6157661062102575	0.106148	0.106148	chr5	96817921	0.974088184231346	chr5:96817921:C:T
chr5:96818263	['A', 'G']	98663	134152.71207267127	-5418.858363817936	-0.0056473408642008	0.0045938431223278	-1.2293281929355795	0.218952	0.218952	chr5	96818263	0.6596510834245993	chr5:96818263:A:G
chr5:96819051	['G', 'A']	98663	134170.1150769105	-5418.628804072949	-0.0056555612699744	0.0045946596211728	-1.2308988556873377	0.218364	0.218364	chr5	96819051	0.660818958870488	chr5:96819051:G:A
chr5:96819166	['T', 'C']	98663	134164.19645590667	-5421.384316810753	-0.0056665120003327	0.0045938792847151	-1.2334917069298124	0.217395	0.217395	chr5	96819166	0.6627504487381366	chr5:96819166:T:C
chr5:96819176	['G', 'A']	98663	134163.0373546615	-5418.656235649941	-0.0056262522312546	0.0045937004111806	-1.2247756117401405	0.220663	0.220663	chr5	96819176	0.6562704817134843	chr5:96819176:G:A
chr5:96819216	['A', 'G']	98663	134158.31715846775	-5418.675849316634	-0.0056577643468201	0.00459373392983	-1.2316264792962293	0.218092	0.218092	chr5	96819216	0.6613602648182607	chr5:96819216:A:G
chr5:96819526	['A', 'G']	98663	134179.3191146352	-5414.680107420668	-0.0055493573848483	0.0045942729102137	-1.2078858816835636	0.227094	0.227094	chr5	96819526	0.643794340026475	chr5:96819526:A:G
chr5:96819615	['C', 'T']	98663	164431.9994222231	-6388.29219644153	-0.0021208151639553	0.0057574380208498	-0.3683609196095651	0.712605	0.712605	chr5	96819615	0.1471511347428036	chr5:96819615:C:T
chr5:96819815	['G', 'A']	98663	134169.83771947614	-5414.614710590524	-0.0055814691013239	0.0045936757658954	-1.2150333166224123	0.224356	0.224356	chr5	96819815	0.649062311546339	chr5:96819815:G:A
chr5:96819905	['T', 'C']	98663	45549.23329582434	-1739.695320507876	0.0041233414224838	0.0050486240042113	0.816725788857387	0.414087	0.414087	chr5	96819905	0.3829084036847444	chr5:96819905:T:C
chr5:96820197	['G', 'A']	98663	134163.0373546615	-5418.122503172291	-0.0056730590430887	0.0045935339602942	-1.235009709762823	0.21683	0.21683	chr5	96820197	0.6638806301913133	chr5:96820197:G:A
chr5:96820257	['T', 'C']	98663	12347.256121921291	-693.7054161952389	0.0025159992637783	0.0087533895285239	0.2874314293428428	0.773783	0.773783	chr5	96820257	0.1113808159527087	chr5:96820257:T:C
chr5:96820326	['A', 'G']	98663	134562.52927417206	-5438.3112803497925	-0.0061535061426704	0.0046205797776327	-1.3317606098823858	0.182942	0.182942	chr5	96820326	0.7376865773324456	chr5:96820326:A:G
chr5:96820341	['G', 'A']	98663	3375.078733527442	209.5484483755316	-0.0220688231461943	0.0166249543189304	-1.3274516562770384	0.184362	0.184362	chr5	96820341	0.734328589198784	chr5:96820341:G:A
chr5:96820521	['G', 'A']	98663	134193.72634898734	-5414.780971925869	-0.0056226691092466	0.0045958056154775	-1.2234349273413283	0.221168	0.221168	chr5	96820521	0.6552777093237429	chr5:96820521:G:A
chr5:96820791	['A', 'G']	98663	134169.5574197603	-5417.66100891188	-0.0056423485045288	0.0045937578320199	-1.2282642470179648	0.219351	0.219351	chr5	96820791	0.6588603813479718	chr5:96820791:A:G
chr5:96821080	['C', 'T']	98663	23805.377915640307	-1385.494403491202	-0.0048362010072298	0.0065449207866295	-0.7389242994521171	0.459955	0.459955	chr5	96821080	0.3372846557263996	chr5:96821080:C:T
chr5:96821185	['T', 'C']	98663	134211.29440754448	-5422.753902950494	-0.0057424334656187	0.0045956950404453	-1.2495244821689169	0.211476	0.211476	chr5	96821185	0.6747389127286085	chr5:96821185:T:C
chr5:96821253	['C', 'A']	98663	134172.11835249278	-5418.7531661842295	-0.0056543554466076	0.004593531281556	-1.2309387048937783	0.218349	0.218349	chr5	96821253	0.6608487927303965	chr5:96821253:C:A
chr5:96821838	['T', 'C']	98663	134175.91871534142	-5420.154505573986	-0.0056352525863568	0.0045939996063652	-1.226654999828231	0.219955	0.219955	chr5	96821838	0.6576661612264296	chr5:96821838:T:C
chr5:96821945	['G', 'C']	98663	134168.27687550688	-5407.88054517019	-0.0054241200928584	0.0045941969126986	-1.180645974896264	0.237746	0.237746	chr5	96821945	0.6238867811940869	chr5:96821945:G:C
chr5:96821986	['A', 'G']	98663	134170.91760018648	-5420.090405603825	-0.005710742886603	0.0045939056848874	-1.2431127842675618	0.213829	0.213829	chr5	96821986	0.6699333950772606	chr5:96821986:A:G
chr5:96822143	['A', 'G']	98663	134166.3976765875	-5420.2676915505535	-0.0056751524783368	0.004593605108744	-1.2354463093777968	0.216667	0.216667	chr5	96822143	0.664207229931964	chr5:96822143:A:G
chr5:96822151	['C', 'G']	98663	134160.95768965653	-5418.785960173855	-0.0056545894779016	0.0045934028163643	-1.2310240803956456	0.218317	0.218317	chr5	96822151	0.6609124451487015	chr5:96822151:C:G
chr5:96823053	['G', 'T']	98663	12343.626416624433	-696.2403292718666	0.002315770316114	0.0087532194567294	0.2645621222639092	0.791347	0.791347	chr5	96823053	0.1016330397135582	chr5:96823053:G:T
chr5:96823820	['A', 'G']	98663	133944.0062747722	-5449.210589190694	-0.0055089699853972	0.0045889748800196	-1.2004794380948236	0.229956	0.229956	chr5	96823820	0.6383552543530602	chr5:96823820:A:G
chr5:96824014	['G', 'A']	98663	25479.80775624392	-1099.4062415147682	-0.002181415915901	0.0063381441732013	-0.344172656268128	0.730717	0.730717	chr5	96824014	0.1362507887539898	chr5:96824014:G:A
chr5:96824289	['A', 'C']	98663	176481.09853629855	-6709.351454310845	0.0032135803335913	0.0070982320641332	0.4527296803705893	0.650744	0.650744	chr5	96824289	0.1865898274890366	chr5:96824289:A:C
chr5:96825366	['C', 'A']	98663	35531.04175409785	-2202.6707423031125	-0.0179682494711191	0.0055764347479318	-3.222175150132091	0.00127263	0.00127263	chr5	96825366	2.8952978432553107	chr5:96825366:C:A
chr5:96826491	['G', 'T']	98663	12337.625240730606	-695.2571902923358	0.0023058847405493	0.0087552776053165	0.2633708312286041	0.792265	0.792265	chr5	96826491	0.1011295295367666	chr5:96826491:G:T
chr5:96826762	['C', 'T']	98663	15783.91973725558	-871.5191868984258	0.0062721507673492	0.0078333954876499	0.8006937447800132	0.423311	0.423311	chr5	96826762	0.3733404459667395	chr5:96826762:C:T
chr5:96826830	['T', 'C']	98663	15780.959688618146	-879.6406374049778	0.005783505843954	0.0078329099053931	0.7383598067395143	0.460298	0.460298	chr5	96826830	0.3369609121163469	chr5:96826830:T:C
chr5:96827195	['G', 'T']	98663	48850.91232196259	-1550.1489823340758	0.0014472190694434	0.0049146698360215	0.2944692355193826	0.7684	0.7684	chr5	96827195	0.1144126438103439	chr5:96827195:G:T
chr5:96827910	['C', 'T']	98663	23822.31192911669	-1392.7105805549745	-0.0053167237244024	0.006541221978206	-0.8128028282967015	0.416333	0.416333	chr5	96827910	0.3805591640594226	chr5:96827910:C:T
chr5:96827941	['C', 'T']	98663	15759.395943151409	-870.629213125844	0.0065725767690126	0.0078441577399764	0.8378945180457742	0.402092	0.402092	chr5	96827941	0.395674567509916	chr5:96827941:C:T
chr5:96828072	['T', 'G']	98663	25488.875141918743	-1118.4232874404418	-0.0030252325926194	0.0063376150556645	-0.4773455891606232	0.633117	0.633117	chr5	96828072	0.1985160249604908	chr5:96828072:T:G
chr5:96828202	['A', 'G']	98663	28861.97302475517	-1441.447371870123	0.0118271662669257	0.0060468173518131	1.9559324482290368	0.0504759	0.0504759	chr5	96828202	1.2969159287181702	chr5:96828202:A:G
chr5:96828908	['A', 'G']	98663	101683.39797263053	-3225.190614470996	0.006701633455985	0.0042606441682455	1.5729155478253891	0.115742	0.115742	chr5	96828908	0.9365090173806346	chr5:96828908:A:G
chr5:96828938	['C', 'A']	98663	28854.754746242023	-1457.1590225545044	0.0112914264312295	0.0060464807637534	1.8674377497267247	0.0618434	0.0618434	chr5	96828938	1.2087066419770576	chr5:96828938:C:A
chr5:96829143	['C', 'A']	98663	12379.003740307133	-665.4694508599576	0.0030071044197497	0.0087395083302002	0.3440816469455594	0.730786	0.730786	chr5	96829143	0.1362097812168535	chr5:96829143:C:A
chr5:96829297	['A', 'C']	98663	12387.502214699114	-658.3914037123701	0.0034753011363387	0.0087355268335382	0.3978353226500338	0.690752	0.690752	chr5	96829297	0.1606778489554881	chr5:96829297:A:C
chr5:96829566	['G', 'A']	98663	12378.380073389288	-663.9977930247015	0.0029224664914013	0.0087390313165286	0.3344153814707093	0.738067	0.738067	chr5	96829566	0.1319042121477774	chr5:96829566:G:A
chr5:96830144	['G', 'A']	98663	29382.14727440465	-1399.5174560979708	0.0107487815343748	0.0059967123088662	1.792445757066362	0.0730647	0.0730647	chr5	96830144	1.1362923945602863	chr5:96830144:G:A
chr5:96830323	['T', 'C']	98663	85018.15958956882	-3727.064678091498	-0.0093025267555192	0.0043084153699185	-2.159152717834433	0.0308407	0.0308407	chr5	96830323	1.5108757732058002	chr5:96830323:T:C
chr5:96830361	['C', 'T']	98663	150407.0624087591	-5878.561222219331	-0.0034328278768845	0.0050065333913334	-0.6856696257787757	0.492923	0.492923	chr5	96830361	0.3072209170044563	chr5:96830361:C:T
chr5:96830495	['A', 'G']	98663	150405.01306745602	-5875.793919367024	-0.0033497756664093	0.0050062161345777	-0.6691232612336689	0.503418	0.503418	chr5	96830495	0.2980712600611631	chr5:96830495:A:G
chr5:96831412	['T', 'C']	98663	29426.98257528914	-1390.8511769624529	0.0108342953108329	0.0059926915280568	1.807918071555732	0.0706223	0.0706223	chr5	96831412	1.1510581426063589	chr5:96831412:T:C
chr5:96831782	['T', 'C']	98663	28871.437789560103	-1450.2776525946774	0.0114823257060341	0.0060458346700563	1.8992126534494025	0.0575394	0.0575394	chr5	96831782	1.240034671087468	chr5:96831782:T:C
chr5:96831833	['T', 'C']	98663	162846.8064287235	-6529.772642056333	-0.0026410778244726	0.0056574768103655	-0.4668296332445841	0.640623	0.640623	chr5	96831833	0.1933974731124555	chr5:96831833:T:C
chr5:96831905	['C', 'T']	98663	25486.29158304445	-1116.6545337170924	-0.002948312727576	0.0063379178440936	-0.4651863277659224	0.641799	0.641799	chr5	96831905	0.1926009639230018	chr5:96831905:C:T
chr5:96832187	['C', 'T']	98663	12379.003740307133	-661.5540118343821	0.0032243267270505	0.0087380072678334	0.3690002340602327	0.712128	0.712128	chr5	96832187	0.1474419379678402	chr5:96832187:C:T
chr5:96832278	['T', 'A']	98663	28875.512017110832	-1455.8082241553996	0.0113764073334135	0.0060447742535048	1.8820235225190376	0.0598358	0.0598358	chr5	96832278	1.223038898112161	chr5:96832278:T:A
chr5:96832353	['G', 'T']	98663	25505.87772686725	-1117.0463226864442	-0.0030276079864136	0.0063357414599105	-0.4778616686887945	0.63275	0.63275	chr5	96832353	0.1987678461697081	chr5:96832353:G:T
chr5:96832377	['T', 'C']	98663	95433.08336797277	-3373.063525950445	-0.0066464328246116	0.004259709684475	-1.5603018320321638	0.118692	0.118692	chr5	96832377	0.9255785520895596	chr5:96832377:T:C
chr5:96832767	['C', 'T']	98663	28909.95257478716	-1447.7800136026926	0.0117546135652246	0.0060465433356525	1.9440220490797424	0.0518956	0.0518956	chr5	96832767	1.2848694625123571	chr5:96832767:C:T
chr5:96833130	['C', 'T']	98663	45475.07004419576	-1798.3197001256565	0.0041494810702264	0.0050544376832689	0.8209580036889013	0.411672	0.411672	chr5	96833130	0.3854486706732095	chr5:96833130:C:T
chr5:96834213	['T', 'G']	98663	23834.6910375446	-1405.5744785215886	-0.005745604292695	0.0065406522666778	-0.8784451547694584	0.379704	0.379704	chr5	96834213	0.4205548277514922	chr5:96834213:T:G
chr5:96834519	['G', 'A']	98663	150385.86356540432	-5883.75711672349	-0.0034523286451614	0.0050057399850614	-0.6896739853576437	0.490401	0.490401	chr5	96834519	0.3094486528982076	chr5:96834519:G:A
chr5:96834559	['G', 'C']	98663	28880.805382666	-1447.5541005407003	0.011662458180836	0.0060445136331718	1.9294287164534225	0.0536805	0.0536805	chr5	96834559	1.2701834476410454	chr5:96834559:G:C
chr5:96835062	['A', 'G']	98663	10283.208451161045	343.8965727888888	0.0142560448857029	0.0097091801331776	1.468305736442986	0.142024	0.142024	chr5	96835062	0.8476382599349555	chr5:96835062:A:G
chr5:96836073	['T', 'C']	98663	28871.901050326447	-1438.1341292326042	0.0120486422942122	0.0060456222612896	1.9929532103519207	0.0462693	0.0462693	chr5	96836073	1.3347070708142794	chr5:96836073:T:C
chr5:96836126	['A', 'G']	98663	28992.70443344712	-1452.7522352941246	0.0116629975117471	0.0060503587336249	1.927653883881275	0.0539011	0.0539011	chr5	96836126	1.2684023717510085	chr5:96836126:A:G
chr5:96837436	['C', 'T']	98663	149706.17348686812	-5926.764228022508	-0.003030443699618	0.0049889490276945	-0.6074312811767629	0.543566	0.543566	chr5	96837436	0.26474771616725	chr5:96837436:C:T
chr5:96837640	['G', 'A']	98663	91013.68199420148	-3798.734157350908	-0.0045348889955046	0.0042944014325198	-1.0560002521337988	0.290971	0.290971	chr5	96837640	0.5361502933769102	chr5:96837640:G:A
chr5:96838483	['A', 'G']	98663	151257.86383448887	-5863.518836618728	-0.0019478811888419	0.0050395596798934	-0.386518131060836	0.699114	0.699114	chr5	96838483	0.1554520008864863	chr5:96838483:A:G
chr5:96838743	['G', 'A']	98663	92253.37587947844	-3812.1226599134	-0.0033932745160256	0.0042909731819886	-0.7907936899417009	0.429066	0.429066	chr5	96838743	0.3674758984186509	chr5:96838743:G:A
chr5:96839226	['C', 'T']	98663	64878.60304492376	-3543.1791491990352	-0.003142670918521	0.0045847226258728	-0.6854658776489662	0.493052	0.493052	chr5	96839226	0.3071072752011952	chr5:96839226:C:T
chr5:96839340	['T', 'C']	98663	4424.052058481653	432.33605986619705	-0.0174441612289677	0.0151108330006999	-1.1544142687672916	0.248333	0.248333	chr5	96839340	0.6049655649173741	chr5:96839340:T:C
chr5:96839523	['G', 'A']	98663	150870.8789964521	-5873.13298757691	-0.000989088037733	0.0050301772714946	-0.1966308510314429	0.844117	0.844117	chr5	96839523	0.0735973532170524	chr5:96839523:G:A
chr5:96840038	['G', 'T']	98663	52583.25803933494	-1874.926534333552	0.0088497130105714	0.0048128742455472	1.8387584131787795	0.0659537	0.0659537	chr5	96840038	1.1807608355306716	chr5:96840038:G:T
chr5:96840146	['G', 'A']	98663	4407.402041478298	432.9736474198609	-0.016530317936475	0.0150854000794661	-1.0957825347287768	0.273177	0.273177	chr5	96840146	0.5635558686565806	chr5:96840146:G:A
chr5:96840738	['G', 'A']	98663	64895.49169421747	-3540.822936853285	-0.0030954709947241	0.0045858884167186	-0.6749991961075866	0.499678	0.499678	chr5	96840738	0.3013097714077889	chr5:96840738:G:A
chr5:96840791	['C', 'T']	98663	23450.51597664327	-1430.7278352442163	-0.0078555750528368	0.0065905164538788	-1.1919513603844147	0.233283	0.233283	chr5	96840791	0.6321169083352496	chr5:96840791:C:T
chr5:96840851	['G', 'A']	98663	23455.656582349067	-1427.7843236319777	-0.0076913377418269	0.0065895532136532	-1.167201704341793	0.243132	0.243132	chr5	96840851	0.614157877401745	chr5:96840851:G:A
chr5:96841147	['T', 'A']	98663	150899.76501713056	-5873.961577989235	-0.0009657130753002	0.0050310000638376	-0.1919525070654765	0.84778	0.84778	chr5	96841147	0.0717168330993521	chr5:96841147:T:A
chr5:96842064	['C', 'G']	98663	64917.50146993226	-3541.7420629705466	-0.0030257096716908	0.0045846310561713	-0.6599679744388381	0.509276	0.509276	chr5	96842064	0.2930467897832939	chr5:96842064:C:G
chr5:96842372	['C', 'T']	98663	11455.92889361918	-629.4992875268216	0.0012994352795568	0.0090563116276978	0.1434839405904132	0.885908	0.885908	chr5	96842372	0.052611376495451	chr5:96842372:C:T
chr5:96842687	['C', 'G']	98663	40712.60228896976	-1905.6051436109565	0.0011675989281224	0.0052627311176548	0.221861786593182	0.824422	0.824422	chr5	96842687	0.0838504274324676	chr5:96842687:C:G
chr5:96843643	['C', 'T']	98663	150894.4111545948	-5881.415929287437	-0.0012414220209376	0.0050311950427474	-0.246744960270847	0.805106	0.805106	chr5	96843643	0.0941469367942956	chr5:96843643:C:T
chr5:96843890	['C', 'G']	98663	137864.75460738398	-5310.894026738835	0.0016834214109961	0.0046524041609389	0.3618390304801976	0.717473	0.717473	chr5	96843890	0.1441944376903388	chr5:96843890:C:G
chr5:96843982	['A', 'G']	98663	23443.85138518616	-1424.827359802424	-0.007509758068074	0.006590735201738	-1.139441631048026	0.254522	0.254522	chr5	96843982	0.5942746727941695	chr5:96843982:A:G
chr5:96844058	['C', 'T']	98663	25025.058268371053	-1152.649467082278	-0.0053714908144295	0.0063895839274142	-0.8406636293457931	0.400538	0.400538	chr5	96844058	0.3973562750667873	chr5:96844058:C:T
chr5:96844926	['CAGAGA', 'C']	98663	12032.097563200685	-574.0204236879053	0.0001085621244581	0.0088544264053272	0.0122607743843098	0.990218	0.990218	chr5	96844926	0.0042691834078642	chr5:96844926:CAGAGA:C
chr5:96845161	['A', 'G']	98663	3941.599251885491	373.3750469804317	-0.01715634423482	0.0158488694918741	-1.0824964041514928	0.279035	0.279035	chr5	96845161	0.5543413187567894	chr5:96845161:A:G
chr5:96845594	['G', 'A']	98663	162906.5579893772	-6456.903228780127	-0.0014709523342017	0.0056581197291701	-0.2599719349554183	0.794886	0.794886	chr5	96845594	0.0996951519988997	chr5:96845594:G:A
chr5:96846315	['C', 'T']	98663	4199.340499721251	388.0993240174042	-0.023625647463899	0.0153567600429044	-1.5384526031462729	0.123941	0.123941	chr5	96846315	0.906785004130104	chr5:96846315:C:T
chr5:96846441	['A', 'G']	98663	11484.862479345546	-629.0264365525896	0.0014899550275743	0.0090462487120481	0.1647041856797441	0.869177	0.869177	chr5	96846441	0.0608917744192111	chr5:96846441:A:G
chr5:96846541	['T', 'C']	98663	11481.512823112014	-633.170246636324	0.0011489708105438	0.0090479429479448	0.1269869645679887	0.898951	0.898951	chr5	96846541	0.0462639801350463	chr5:96846541:T:C
chr5:96846912	['G', 'A']	98663	23424.798757184704	-1424.572937460101	-0.0076450914901943	0.0065929654354082	-1.1595831291842522	0.246221	0.246221	chr5	96846912	0.6086749091821917	chr5:96846912:G:A
chr5:96847014	['G', 'A']	98663	127466.34845396376	-4439.752402522897	0.0028461471152016	0.0044476774350766	0.6399176102015572	0.522228	0.522228	chr5	96847014	0.2821398465699625	chr5:96847014:G:A
chr5:96847050	['C', 'T']	98663	11507.508525556408	-629.0983569148605	0.001543096216616	0.009049218579207	0.1705225929851773	0.8646	0.8646	chr5	96847050	0.063184768802367	chr5:96847050:C:T
chr5:96847116	['C', 'T']	98663	11472.535123820022	-632.8380150839349	0.0015142371392955	0.0090627710140852	0.1670832394355028	0.867305	0.867305	chr5	96847116	0.0618281499014469	chr5:96847116:C:T
chr5:96847173	['G', 'A']	98663	11533.39106303968	-625.6453552911909	0.0011605887600446	0.0090326015101013	0.1284888698728404	0.897762	0.897762	chr5	96847173	0.0468387811348299	chr5:96847173:G:A
chr5:96847379	['G', 'T']	98663	11478.210413203027	-627.1647976996812	0.0015320085787913	0.0090485172337538	0.1693104559801742	0.865553	0.865553	chr5	96847379	0.0627063340245049	chr5:96847379:G:T
chr5:96847442	['C', 'T']	98663	11490.698784678229	-635.6859032119355	0.0009595896881977	0.0090431729034067	0.1061120580627492	0.915494	0.915494	chr5	96847442	0.0383444976489371	chr5:96847442:C:T
chr5:96847853	['C', 'T']	98663	23426.79908157369	-1420.5935292074269	-0.0075362427313394	0.0065924581113402	-1.1431612615597428	0.252974	0.252974	chr5	96847853	0.5969241121711107	chr5:96847853:C:T
chr5:96848009	['A', 'AG']	98663	11488.404247119908	-633.5130346642309	0.0010101783462718	0.0090467736860346	0.1116617239835761	0.911092	0.911092	chr5	96848009	0.0404377667427207	chr5:96848009:A:AG
chr5:96848165	['C', 'T']	98663	11482.62935255299	-630.3014754832163	0.0013124133272676	0.0090469414714936	0.1450670739280219	0.884658	0.884658	chr5	96848165	0.0532245907925416	chr5:96848165:C:T
chr5:96848252	['T', 'C']	98663	11488.260303137831	-631.4928174535833	0.00127232305359	0.0090457020769507	0.1406549809806443	0.888143	0.888143	chr5	96848252	0.05151710279015	chr5:96848252:T:C
chr5:96848271	['A', 'G']	98663	11487.958835636577	-631.1266596643482	0.0012927279937429	0.0090460364879247	0.14290545870211	0.886365	0.886365	chr5	96848271	0.0523874013148454	chr5:96848271:A:G
chr5:96848322	['A', 'G']	98663	34075.9075352534	-176.03341897866787	0.0021277420135453	0.0056778860297508	0.3747419378262345	0.707853	0.707853	chr5	96848322	0.1500569229844523	chr5:96848322:A:G
chr5:96848350	['C', 'T']	98663	11470.162559678873	-629.874149920248	0.0012857844364435	0.0090504344221307	0.142068808686071	0.887026	0.887026	chr5	96848350	0.0520636501896484	chr5:96848350:C:T
chr5:96848398	['G', 'A']	98663	11482.862154956558	-630.0088702040001	0.0013655410393182	0.0090468834907878	0.1509404913535915	0.880023	0.880023	chr5	96848398	0.0555059771196598	chr5:96848398:G:A
chr5:96848509	['T', 'A']	98663	11483.814760379497	-631.0097764713879	0.0012103049973133	0.009046192233427	0.1337916513470799	0.893568	0.893568	chr5	96848509	0.0488723923457392	chr5:96848509:T:A
chr5:96848552	['A', 'G']	98663	11481.465482115163	-627.815616462134	0.0015167276670387	0.0090476147123175	0.167638401420192	0.866868	0.866868	chr5	96848552	0.0620470285169125	chr5:96848552:A:G
chr5:96848746	['G', 'T']	98663	11492.113759271077	-632.4495008410552	0.0011170390107897	0.0090476385879669	0.1234619398121642	0.901742	0.901742	chr5	96848746	0.0449177019303277	chr5:96848746:G:T
chr5:96849299	['G', 'T']	98663	12279.480517505355	-764.8746586308091	-0.0058220445332996	0.0087868378925963	-0.6625869971045174	0.507597	0.507597	chr5	96849299	0.294480953337175	chr5:96849299:G:T
chr5:96849390	['G', 'A']	98663	11484.259167638264	-628.7262781844885	0.0015052684382087	0.0090469311610819	0.1663844248847735	0.867855	0.867855	chr5	96849390	0.0615528300772849	chr5:96849390:G:A
chr5:96849421	['G', 'A']	98663	11485.25945151315	-630.5545225609477	0.0013191519497984	0.0090466262902946	0.1458170048666296	0.884066	0.884066	chr5	96849421	0.0535153114961534	chr5:96849421:G:A
chr5:96849604	['A', 'T']	98663	23432.27496578641	-1427.3039546660434	-0.0077480657921232	0.006592497516298	-1.1752853562657166	0.239883	0.239883	chr5	96849604	0.620000528471499	chr5:96849604:A:T
chr5:96849764	['G', 'A']	98663	139081.4222120843	-5072.04313245326	0.003067796250977	0.0046715737723547	0.6566943819086163	0.511379	0.511379	chr5	96849764	0.2912571104343989	chr5:96849764:G:A
chr5:96849779	['A', 'G']	98663	11482.512954891028	-627.9275102289798	0.001503812168379	0.0090467900548748	0.1662260491574823	0.867979	0.867979	chr5	96849779	0.0614907820751746	chr5:96849779:A:G
chr5:96850044	['A', 'T']	98663	56669.06176882061	-1590.3390325491855	0.0071952096170222	0.0046872491134971	1.5350602118208982	0.124772	0.124772	chr5	96850044	0.9038828634502892	chr5:96850044:A:T
chr5:96850414	['A', 'T']	98663	11481.745600519018	-625.6172582163641	0.001712878600452	0.0090471684957601	0.18932758920703	0.849836	0.849836	chr5	96850414	0.070664875658608	chr5:96850414:A:T
chr5:96850435	['C', 'T']	98663	11479.512559553976	-625.5591648938904	0.0017696655721213	0.0090478372392359	0.1955898990365604	0.844932	0.844932	chr5	96850435	0.0731782415983597	chr5:96850435:C:T
chr5:96850518	['G', 'A']	98663	11483.581959901883	-629.6661895247188	0.0014909263270346	0.009046180516378	0.1648127985435822	0.869092	0.869092	chr5	96850518	0.06093424774295	chr5:96850518:G:A
chr5:96851095	['A', 'C']	98663	11482.814689425886	-628.6593365345202	0.0014946653709914	0.0090465204438815	0.165219918560218	0.868771	0.868771	chr5	96851095	0.0610946844750473	chr5:96851095:A:C
chr5:96851167	['G', 'C']	98663	3942.039954592447	376.6172811996533	-0.0165702843161967	0.0158456858830378	-1.0457284360240011	0.295689	0.295689	chr5	96851167	0.5291648314703635	chr5:96851167:G:C
chr5:96851285	['G', 'A']	98663	64902.81428803144	-3543.895524250303	-0.0032174763925995	0.0045847071869097	-0.7017844894841041	0.482815	0.482815	chr5	96851285	0.3162192457908582	chr5:96851285:G:A
chr5:96851387	['A', 'G']	98663	11566.524024328432	-632.2442817371762	0.000874884773538	0.0090187365161849	0.0970074657318088	0.922721	0.922721	chr5	96851387	0.0349295952657527	chr5:96851387:A:G
chr5:96852145	['A', 'G']	98663	11470.93010997922	-634.8473329340134	0.0010721872902852	0.0090512039572687	0.1184579748006009	0.905705	0.905705	chr5	96852145	0.0430132347012989	chr5:96852145:A:G
chr5:96852380	['T', 'C']	98663	34085.29132493233	-177.90411691187748	0.0020467937635601	0.0056770316489805	0.3605394315403717	0.718445	0.718445	chr5	96852380	0.1436064733345933	chr5:96852380:T:C
chr5:96852658	['G', 'A']	98663	23441.3262577421	-1421.3212114838618	-0.0073740437081076	0.006591342944742	-1.118746781942202	0.263251	0.263251	chr5	96852658	0.5796299704039876	chr5:96852658:G:A
chr5:96852779	['A', 'C']	98663	23426.51135395969	-1423.7721401108956	-0.0076330169893861	0.006592935029092	-1.157757046854651	0.246966	0.246966	chr5	96852779	0.6073628322818818	chr5:96852779:A:C
chr5:96852963	['A', 'G']	98663	137599.6553590981	-5328.658465021469	0.002278678809159	0.0046497123340422	0.4900687710239506	0.624086	0.624086	chr5	96852963	0.2047555597535879	chr5:96852963:A:G
chr5:96853101	['G', 'T']	98663	11480.978215031526	-634.7845276677147	0.0009505623622452	0.0090483191318799	0.1050540269845398	0.916333	0.916333	chr5	96853101	0.0379466728589371	chr5:96853101:G:T
chr5:96854013	['G', 'A']	98663	11479.698115693767	-631.3336539358851	0.0012217153595586	0.0090474561351866	0.1350341290749448	0.892585	0.892585	chr5	96854013	0.0493504158060047	chr5:96854013:G:A
chr5:96854515	['G', 'A']	98663	56685.0869062706	-1587.616423620714	0.0071107959502965	0.004687046405767	1.5171166092034705	0.12924	0.12924	chr5	96854515	0.8886030506543936	chr5:96854515:G:A
chr5:96854790	['T', 'C']	98663	4229.42867424204	389.2456930413871	-0.0244072295523718	0.0152926427645302	-1.596011227633072	0.110489	0.110489	chr5	96854790	0.956680957065729	chr5:96854790:T:C
chr5:96854942	['A', 'G']	98663	11484.465603746236	-631.7363847052429	0.0012675534316199	0.0090458637619128	0.1401251958886316	0.888561	0.888561	chr5	96854942	0.0513127523786184	chr5:96854942:A:G
chr5:96854985	['T', 'TA']	98663	11483.8147603795	-631.3517884548498	0.0012331553856659	0.0090461618388374	0.1363180769519006	0.89157	0.89157	chr5	96854985	0.0498445533071599	chr5:96854985:T:TA
chr5:96855006	['A', 'C']	98663	23437.27587814893	-1421.7214396745803	-0.0074736043846554	0.0065917870179489	-1.1337751605604682	0.256892	0.256892	chr5	96855006	0.590249420100929	chr5:96855006:A:C
chr5:96855028	['T', 'A']	98663	11487.725887398485	-632.1103533002389	0.0012298563765619	0.0090459492563862	0.1359565858379861	0.891856	0.891856	chr5	96855028	0.0497052616035635	chr5:96855028:T:A
chr5:96855126	['G', 'A']	98663	11481.931001976584	-631.2075313683573	0.0013414360897846	0.0090468355899439	0.1482768285604496	0.882125	0.882125	chr5	96855126	0.0544698695578096	chr5:96855126:G:A
chr5:96856044	['A', 'G']	98663	162580.80062261072	-6472.801230180909	-0.000583052594212	0.0056441155952095	-0.1033027379359403	0.917723	0.917723	chr5	96856044	0.0372883838585735	chr5:96856044:A:G
chr5:96856460	['T', 'C']	98663	12013.985582071122	-636.4418691660265	0.002065968049321	0.0090706671699475	0.2277636264911074	0.81983	0.81983	chr5	96856460	0.0862761936115243	chr5:96856460:T:C
chr5:96856710	['T', 'G']	98663	11492.81539896205	-628.2363124696761	0.0014355401270984	0.009043179896401	0.158742847487726	0.873872	0.873872	chr5	96856710	0.0585521757920526	chr5:96856710:T:G
chr5:96856731	['T', 'C']	98663	11493.096791525168	-627.330821462711	0.0015280246829183	0.0090435483631174	0.1689629580740783	0.865826	0.865826	chr5	96856731	0.0625693768423487	chr5:96856731:T:C
chr5:96856924	['T', 'C']	98663	11498.99289068285	-627.9660351194742	0.0013609499456481	0.0090429377841222	0.1504986518913927	0.880372	0.880372	chr5	96856924	0.0553337785208567	chr5:96856924:T:C
chr5:96857512	['A', 'G']	98663	23448.901332927875	-1429.2856702230752	-0.0078730859056453	0.0065898019559216	-1.1947378628838083	0.232192	0.232192	chr5	96857512	0.6341527476280552	chr5:96857512:A:G
chr5:96857525	['T', 'A']	98663	11492.164789717495	-625.8696996967327	0.0016312916609355	0.0090434003634206	0.1803847662803842	0.856851	0.856851	chr5	96857525	0.067094692083523	chr5:96857525:T:A
chr5:96857563	['A', 'T']	98663	11488.0479352079	-626.7386311696202	0.0015059684691725	0.0090446567514364	0.1665036618369561	0.867761	0.867761	chr5	96857563	0.0615998723738976	chr5:96857563:A:T
chr5:96857839	['C', 'G']	98663	11489.46580646469	-627.9725926509591	0.0015366792344062	0.00904403172232	0.1699108629411144	0.865081	0.865081	chr5	96857839	0.0629432264009876	chr5:96857839:C:G
chr5:96857921	['G', 'T']	98663	11486.814973240347	-626.46678430594	0.0015583970420391	0.0090441294039837	0.172310343254567	0.863194	0.863194	chr5	96857921	0.0638915870646587	chr5:96857921:G:T
chr5:96858153	['G', 'T']	98663	11491.056322316988	-623.3908697774822	0.0017759223420157	0.0090446282366827	0.1963510600483309	0.844336	0.844336	chr5	96858153	0.0734846932945433	chr5:96858153:G:T
chr5:96858417	['G', 'A']	98663	11483.513086670042	-624.5848788607066	0.0016872513107276	0.0090453799798546	0.1865318333210348	0.852028	0.852028	chr5	96858417	0.0695461328792137	chr5:96858417:G:A
chr5:96858512	['T', 'C']	98663	11332.033703651145	-647.2566055651495	0.0022860297245043	0.0091054356989704	0.2510620908302977	0.801767	0.801767	chr5	96858512	0.0959518228832509	chr5:96858512:T:C
chr5:96858548	['A', 'G']	98663	58057.71111539162	-1650.6250369720644	0.007396312867919	0.0046569640475461	1.5882263192081654	0.112238	0.112238	chr5	96858548	0.9498600807243738	chr5:96858548:A:G
chr5:96858552	['G', 'A']	98663	20958.274537032343	56.27160708244436	-0.0042605235608126	0.0070782476819755	-0.6019178407195147	0.54723	0.54723	chr5	96858552	0.2618301019361125	chr5:96858552:G:A
chr5:96859151	['T', 'C']	98663	11535.286320610709	-621.8945181300654	0.0020104271035319	0.0090461463462616	0.222241275630344	0.824127	0.824127	chr5	96859151	0.0840058572965832	chr5:96859151:T:C
chr5:96859339	['T', 'C']	98663	11485.6297783049	-622.000856514656	0.0019036225055374	0.0090447311545516	0.2104675609489515	0.833303	0.833303	chr5	96859339	0.0791970546544844	chr5:96859339:T:C
chr5:96859577	['A', 'G']	98663	163213.81383302243	-6391.981436688482	-0.0005924652937814	0.0056741123453936	-0.1044155028517216	0.91684	0.91684	chr5	96859577	0.0377064475142052	chr5:96859577:A:G
chr5:96859767	['T', 'A']	98663	11483.280278149454	-619.7812229702091	0.002024406000049	0.0090453519771128	0.2238062161838827	0.822909	0.822909	chr5	96859767	0.0846481878532744	chr5:96859767:T:A
chr5:96859822	['G', 'A']	98663	11482.163776063571	-621.6797488388893	0.0019350811632574	0.0090457138067997	0.2139224393549615	0.830608	0.830608	chr5	96859822	0.0806038902991919	chr5:96859822:G:A
chr5:96859832	['T', 'G']	98663	11484.931245248592	-621.8857448861881	0.0019019634326218	0.0090446990642093	0.2102848772656364	0.833446	0.833446	chr5	96859832	0.0791225334025568	chr5:96859832:T:G
chr5:96859944	['T', 'G']	98663	11483.047479068262	-623.7559139134264	0.001789912346205	0.0090453241197525	0.1978826101207799	0.843137	0.843137	chr5	96859944	0.0741018518167014	chr5:96859944:T:G
chr5:96859982	['G', 'A']	98663	11490.93173179261	-620.466671227679	0.0019784580910116	0.0090425928326069	0.2187932297335615	0.826812	0.826812	chr5	96859982	0.0825932288324082	chr5:96859982:G:A
chr5:96860249	['T', 'C']	98663	23520.95992416717	-1074.0188713015878	-0.0057118295374722	0.006559323004237	-0.8707955887799207	0.383868	0.383868	chr5	96860249	0.4158180900255053	chr5:96860249:T:C
chr5:96860291	['T', 'C']	98663	11504.166006102194	-617.4087048374641	0.0021459952908558	0.0090364511925939	0.2374820872838534	0.812283	0.812283	chr5	96860291	0.0902926358749131	chr5:96860291:T:C
chr5:96860569	['T', 'C']	98663	11461.929380163196	-626.4502550067454	0.0015571791905628	0.0090533704727274	0.1719999413758385	0.863438	0.863438	chr5	96860569	0.0637688419119107	chr5:96860569:T:C
chr5:96861171	['C', 'A']	98663	11322.032791371868	-645.2496361274932	0.0024768725961	0.0091085730090043	0.2719276217747285	0.785678	0.785678	chr5	96861171	0.1047554074919508	chr5:96861171:C:A
chr5:96862499	['G', 'A']	98663	39805.84143090288	-2255.687857252028	-0.0098639756021808	0.0053416465934473	-1.8466170364548504	0.0648057	0.0648057	chr5	96862499	1.1883867939800543	chr5:96862499:G:A
chr5:96862989	['G', 'A']	98663	71173.4275822917	-2086.3506415670245	-0.0046522215042153	0.0044386833169556	-1.0481084528927571	0.294591	0.294591	chr5	96862989	0.5307805253482514	chr5:96862989:G:A
chr5:96863268	['C', 'T']	98663	9051.10085047288	-384.5553357917168	0.0039865097971073	0.0101769557325369	0.3917192824532015	0.695266	0.695266	chr5	96863268	0.1578490080276212	chr5:96863268:C:T
chr5:96863277	['C', 'T']	98663	7022.355875853961	-314.0003745102446	0.0064407200455195	0.011429276263317	0.5635282494825491	0.573077	0.573077	chr5	96863277	0.2417870212639865	chr5:96863277:C:T
chr5:96863494	['T', 'C']	98663	4054.136719027287	187.140762499617	-0.0015900729063886	0.0151294127875419	-0.1050981243434631	0.916298	0.916298	chr5	96863494	0.0379632613667911	chr5:96863494:T:C
chr5:96863790	['A', 'G']	98663	19500.17408668856	-1209.8442903477949	-0.0150706624531986	0.0071395111093948	-2.1108815747015406	0.034785	0.034785	chr5	96863790	1.458607992306331	chr5:96863790:A:G
chr5:96865377	['A', 'G']	98663	17729.97672627012	-413.6987454651587	0.0080461018236412	0.0074258502360547	1.0835260027969629	0.278578	0.278578	chr5	96865377	0.5550531838771036	chr5:96865377:A:G
chr5:96865876	['A', 'C']	98663	80535.56942247636	-1408.659648093323	-0.0061463294362747	0.0043926668569589	-1.3992250349096194	0.161749	0.161749	chr5	96865876	0.7911583956411748	chr5:96865876:A:C
chr5:96865880	['T', 'G']	98663	19358.531755284093	-1227.0180533595667	-0.0151502098262933	0.0071653146782609	-2.114381643594532	0.0344852	0.0344852	chr5	96865880	1.462367250938067	chr5:96865880:T:G
chr5:96866436	['T', 'C']	98663	17728.078098867794	-418.12213840942695	0.0077468111372082	0.0074268476668374	1.043082002583608	0.296913	0.296913	chr5	96866436	0.5273707868948114	chr5:96866436:T:C
chr5:96866452	['A', 'G']	98663	19363.98131930508	-1217.8784100259825	-0.0147093247314491	0.0071654218822547	-2.0528204721451195	0.0400926	0.0400926	chr5	96866452	1.3969357788944263	chr5:96866452:A:G
chr5:96866574	['C', 'G']	98663	17725.718636921112	-407.34290912648896	0.0083338582207731	0.0074267339661939	1.1221430926041545	0.261804	0.261804	chr5	96866574	0.5820237223205696	chr5:96866574:C:G
chr5:96867060	['G', 'A']	98663	17739.013629674715	-416.0236591664359	0.0077569074626283	0.0074289445608593	1.0441466347045991	0.29642	0.29642	chr5	96867060	0.5280924970604387	chr5:96867060:G:A
chr5:96867251	['T', 'C']	98663	17736.5161728896	-412.6617708106445	0.0079712641403192	0.0074284638878282	1.0730703225710478	0.283242	0.283242	chr5	96867251	0.547842347677876	chr5:96867251:T:C
chr5:96867519	['A', 'T']	98663	3290.233437398638	309.33555534208534	-0.0138663900628136	0.0170557295218277	-0.8130048055152126	0.416217	0.416217	chr5	96867519	0.3806801854040308	chr5:96867519:A:T
chr5:96867651	['T', 'G']	98663	80531.69213847637	-1405.5042566992151	-0.006136488538388	0.0043919183198782	-1.3972228287155748	0.16235	0.16235	chr5	96867651	0.7895477070379797	chr5:96867651:T:G
chr5:96868506	['T', 'A']	98663	17723.257439993515	-418.4020165266635	0.0076365766933193	0.0074271890051871	1.0281920505841375	0.303862	0.303862	chr5	96868506	0.5173236079891165	chr5:96868506:T:A
chr5:96868551	['T', 'C']	98663	120388.52318874373	-3941.387565285542	-0.0144132045730143	0.00438009560714	-3.2906141476727653	0.00100004	0.00100004	chr5	96868551	2.99998262856815	chr5:96868551:T:C
chr5:96868681	['A', 'T']	98663	39620.85048311381	-2579.9723541572384	-0.0125749131264186	0.0053367377628439	-2.3562921179993266	0.0184603	0.0184603	chr5	96868681	1.733761245493969	chr5:96868681:A:T
chr5:96868696	['T', 'C']	98663	17858.642032568427	-426.1169706148048	0.0075024808812222	0.0074331643484196	1.0093253060948868	0.312821	0.312821	chr5	96868696	0.5047040999920189	chr5:96868696:T:C
chr5:96868710	['CA', 'C']	98663	19356.961927158834	-1220.3391279686082	-0.014898340261353	0.0071661765273467	-2.07898036065673	0.0376217	0.0376217	chr5	96868710	1.4245615840132235	chr5:96868710:CA:C
chr5:96869196	['G', 'C']	98663	17732.797309762504	-419.58158908525775	0.0076557420122975	0.0074253766056323	1.0310240704142193	0.302532	0.302532	chr5	96869196	0.5192286815457192	chr5:96869196:G:C
chr5:96869337	['C', 'T']	98663	39605.82423007522	-2568.6719218068733	-0.0123334515559224	0.0053365938514516	-2.311109276672339	0.0208289	0.0208289	chr5	96869337	1.6813336650759925	chr5:96869337:C:T
chr5:96869453	['AT', 'A']	98663	39608.2188443994	-2567.295151408866	-0.0122423449268217	0.0053362628882196	-2.294179500385571	0.0217823	0.0217823	chr5	96869453	1.661896264866257	chr5:96869453:AT:A
chr5:96870062	['T', 'G']	98663	17732.156693799356	-421.1695891423851	0.0076117458135435	0.0074260238814257	1.025009606093822	0.305361	0.305361	chr5	96870062	0.515186430823659	chr5:96870062:T:G
chr5:96870098	['A', 'G']	98663	17733.797411127893	-418.63048509255145	0.0077282003241162	0.0074253208996421	1.0407900787814706	0.297976	0.297976	chr5	96870098	0.5258187140690771	chr5:96870098:A:G
chr5:96870332	['G', 'T']	98663	39605.21844906234	-2565.885712294071	-0.0121986661605578	0.005336722590232	-2.2857973136706664	0.0222682	0.0222682	chr5	96870332	1.6523148867675457	chr5:96870332:G:T
chr5:96870386	['A', 'G']	98663	17734.078463768412	-420.4673320646075	0.0076615198702793	0.0074255478200044	1.0317784028862087	0.302178	0.302178	chr5	96870386	0.5197371575562233	chr5:96870386:A:G
chr5:96870462	['T', 'TA']	98663	17729.61728870598	-419.82251258176086	0.0076740183593344	0.0074267591232024	1.0332930194759646	0.301469	0.301469	chr5	96870462	0.5207573396469503	chr5:96870462:T:TA
chr5:96870960	['T', 'C']	98663	17731.43773757032	-419.5540546673773	0.0077398626217928	0.007425964693858	1.0422703232341486	0.297289	0.297289	chr5	96870960	0.5268211598420895	chr5:96870960:T:C
chr5:96872079	['A', 'T']	98663	17721.616558882553	-408.71327552095306	0.0082035276827409	0.0074279451472385	1.1044141441715838	0.269416	0.269416	chr5	96872079	0.5695766160912354	chr5:96872079:A:T
chr5:96872444	['A', 'T']	98663	10206.41375849133	-163.10239885212326	0.0099004203742058	0.0096134420012394	1.0298517817998325	0.303082	0.303082	chr5	96872444	0.5184398555584875	chr5:96872444:A:T
chr5:96872970	['A', 'G']	98663	39631.43538249426	-2589.260653401004	-0.01281608327916	0.0053357198650124	-2.401940807124848	0.0163102	0.0163102	chr5	96872970	1.7875407134929042	chr5:96872970:A:G
chr5:96873422	['T', 'G']	98663	17764.980628877267	-416.9613759423014	0.0077814996977992	0.0074188752404474	1.0488786299269062	0.294237	0.294237	chr5	96873422	0.5313027160902544	chr5:96873422:T:G
chr5:96875556	['A', 'G']	98663	17758.919812612177	-427.3199220265866	0.0074595408334769	0.0074232049425925	1.004894906063536	0.31495	0.31495	chr5	96875556	0.5017583873141085	chr5:96875556:A:G
chr5:96875890	['G', 'C']	98663	7084.430825993088	-310.49821214797583	0.0065467462127381	0.0113774159021019	0.5754159177330116	0.565011	0.565011	chr5	96875890	0.2479430969720704	chr5:96875890:G:C
chr5:96876026	['G', 'C']	98663	10262.936180996208	-165.3406572813275	0.0100269502616369	0.0095916271786331	1.0453857385088463	0.295847	0.295847	chr5	96876026	0.5289328302742484	chr5:96876026:G:C
chr5:96876037	['T', 'G']	98663	120699.57363123052	-4029.44914752606	-0.0146128594987527	0.0043842417539337	-3.333041451384713	0.000859337	0.000859337	chr5	96876037	3.065836488626596	chr5:96876037:T:G
chr5:96876391	['C', 'T']	98663	3260.165217215026	328.8574409586757	-0.0037508843350925	0.0171206898266383	-0.2190848834406451	0.826584	0.826584	chr5	96876391	0.0827130055132536	chr5:96876391:C:T
chr5:96877077	['C', 'T']	98663	99144.05363297249	-3884.269156565942	-0.016212151074346	0.0042414311138258	-3.822330397280117	0.000132278	0.000132278	chr5	96877077	3.878512380098901	chr5:96877077:C:T
chr5:96877191	['T', 'C']	98663	99147.08340936278	-3887.847315697848	-0.016270264737939	0.0042413813354291	-3.836076846481586	0.000125093	0.000125093	chr5	96877191	3.9027669920366375	chr5:96877191:T:C
chr5:96877467	['C', 'A']	98663	99149.06404460211	-3886.373459918568	-0.0162540843278345	0.0042412163654475	-3.832411017804655	0.000126972	0.000126972	chr5	96877467	3.896292039565223	chr5:96877467:C:A
chr5:96877629	['A', 'C']	98663	99147.12267077592	-3891.5682391392097	-0.0163371100690449	0.0042413550773944	-3.851860966821245	0.000117298	0.000117298	chr5	96877629	3.9307093927981	chr5:96877629:A:C
chr5:96877903	['G', 'T']	98663	39393.39199408021	-2578.5873236355874	-0.0128278529034883	0.0053440350526877	-2.400405831364571	0.0163787	0.0163787	chr5	96877903	1.7857205717594673	chr5:96877903:G:T
chr5:96878222	['G', 'A']	98663	99136.11988280382	-3884.269277564491	-0.0161906868853562	0.0042416001591515	-3.81711766264054	0.000135102	0.000135102	chr5	96878222	3.869338221795626	chr5:96878222:G:A
chr5:96878536	['G', 'A']	98663	59474.65892824556	-1304.8408148915814	-0.0089847779322014	0.0046500319573556	-1.9321970288804005	0.0533381	0.0533381	chr5	96878536	1.2729624587288626	chr5:96878536:G:A
chr5:96878803	['C', 'T']	98663	99121.0928601117	-3887.181020252404	-0.0162832795917688	0.0042413509453891	-3.839172895954433	0.000123526	0.000123526	chr5	96878803	3.9082416216099767	chr5:96878803:C:T
chr5:96878877	['A', 'G']	98663	99142.12626093658	-3881.962669077687	-0.0161453021555745	0.0042416333872237	-3.806387936356263	0.000141096	0.000141096	chr5	96878877	3.850485298099312	chr5:96878877:A:G
chr5:96879084	['C', 'T']	98663	9123.791446127634	-435.8820223533875	0.0026500730236462	0.0100878050637872	0.2627006575651734	0.792782	0.792782	chr5	96879084	0.1008462190038846	chr5:96879084:C:T
chr5:96879976	['C', 'T']	98663	19467.38118310088	-1423.3918080980616	-0.0159073255764758	0.0071447377958018	-2.226439378338373	0.025987	0.025987	chr5	96879976	1.5852438535750464	chr5:96879976:C:T
chr5:96880469	['A', 'G']	98663	39494.20382159147	-2592.022962651248	-0.0130205752294524	0.0053385219981353	-2.438985028815132	0.0147303	0.0147303	chr5	96880469	1.831788408145976	chr5:96880469:A:G
chr5:96880683	['A', 'G']	98663	99082.04671978268	-3891.7971608293824	-0.0165211716205781	0.0042413508446629	-3.895261728080629	9.81574e-05	9.81574e-05	chr5	96880683	4.008076953750974	chr5:96880683:A:G
chr5:96880695	['GA', 'G']	98663	39394.19424256246	-143.83921000538834	-0.0023184711748943	0.0054009294910023	-0.4292726240468029	0.667726	0.667726	chr5	96880695	0.1754017128234461	chr5:96880695:GA:G
chr5:96881080	['G', 'A']	98663	89254.47423641873	-4030.605896799621	-0.0193153785113301	0.0042652540649364	-4.52854114133951	5.94617e-06	5.94617e-06	chr5	96881080	5.225762678547408	chr5:96881080:G:A
chr5:96881189	['GCT', 'G']	98663	3366.0	326.2789394449757	-0.0063274297727323	0.0168642598576146	-0.3751975969390255	0.707514	0.707514	chr5	96881189	0.1502649620756287	chr5:96881189:GCT:G
chr5:96881686	['A', 'G']	98663	3126.4753264131045	284.26267211939523	-0.0121995019694246	0.0175031335497871	-0.6969895953043802	0.485811	0.485811	chr5	96881686	0.3135326558849103	chr5:96881686:A:G
chr5:96882894	['C', 'T']	98663	11465.34862152848	83.59135874379452	0.019091328593777	0.0091435818937498	2.087948554037331	0.036805	0.036805	chr5	96882894	1.4340931779323418	chr5:96882894:C:T
chr5:96884383	['C', 'T']	98663	120729.80219167526	-4152.536124552159	-0.0155660779158365	0.0043820254983311	-3.552256353087112	0.000382121	0.000382121	chr5	96884383	3.417799094388249	chr5:96884383:C:T
chr5:96885307	['C', 'T']	98663	109703.79760335769	-4186.70076965681	-0.0190355598443189	0.0042726340825529	-4.455228197998417	8.3896e-06	8.3896e-06	chr5	96885307	5.076258745003715	chr5:96885307:C:T
chr5:96885637	['C', 'A']	98663	109220.92617973535	-4242.609877289648	-0.0191176854011153	0.0042678794195041	-4.479434286204929	7.4925e-06	7.4925e-06	chr5	96885637	5.125373248382318	chr5:96885637:C:A
chr5:96885861	['C', 'G']	98663	109222.28428500469	-4238.981603136272	-0.0190599255356717	0.004267835531644	-4.465946589167012	7.98038e-06	7.98038e-06	chr5	96885861	5.0979764284520375	chr5:96885861:C:G
chr5:96886185	['A', 'G']	98663	109233.57131560544	-4249.487168445887	-0.0192129316160256	0.0042679481945643	-4.501678731830764	6.74958e-06	6.74958e-06	chr5	96886185	5.170723250777481	chr5:96886185:A:G
chr5:96886479	['A', 'G']	98663	109220.17702631472	-4244.217586053238	-0.0191209515639824	0.0042678905767992	-4.480187863279834	7.4661e-06	7.4661e-06	chr5	96886479	5.1269061974853445	chr5:96886479:A:G
chr5:96886923	['G', 'A']	98663	109220.85233252557	-4238.063497025569	-0.0190325811271505	0.004268238832325	-4.459118122212245	8.23882e-06	8.23882e-06	chr5	96886923	5.084134985412813	chr5:96886923:G:A
chr5:96887396	['A', 'G']	98663	109264.13307228776	-4238.252754935873	-0.0191102289560437	0.0042698979765916	-4.475570390863978	7.62927e-06	7.62927e-06	chr5	96887396	5.117517015143273	chr5:96887396:A:G
chr5:96887598	['C', 'T']	98663	109226.89090190204	-4242.172376269376	-0.0190927026234528	0.0042680861499448	-4.473363927693804	7.70844e-06	7.70844e-06	chr5	96887598	5.113033503653558	chr5:96887598:C:T
chr5:96887776	['A', 'G']	98663	109220.81915130872	-4246.948360510068	-0.0191967288093776	0.0042678928920118	-4.497940622012356	6.8693e-06	6.8693e-06	chr5	96887776	5.163087516452287	chr5:96887776:A:G
chr5:96887848	['G', 'A']	98663	20039.81245502184	-925.6107714328068	-0.0158449388989113	0.0070309905227506	-2.253585586218733	0.0242244	0.0242244	chr5	96887848	1.6157469709300825	chr5:96887848:G:A
chr5:96888056	['C', 'T']	98663	109238.82361232236	-4240.065765189809	-0.0190710781590505	0.004269038303656	-4.467300783578767	7.93006e-06	7.93006e-06	chr5	96888056	5.100723526734056	chr5:96888056:C:T
chr5:96888472	['A', 'G']	98663	109700.46114698758	-4179.907296356089	-0.0188861459712802	0.0042721453183771	-4.420763940317993	9.84574e-06	9.84574e-06	chr5	96888472	5.006751636982539	chr5:96888472:A:G
chr5:96888626	['C', 'T']	98663	19649.19070064469	-1393.7012778098078	-0.0132211116623476	0.0071132020275417	-1.8586723125755005	0.0630766	0.0630766	chr5	96888626	1.2001317243639682	chr5:96888626:C:T
chr5:96889548	['G', 'A']	98663	109222.81949597556	-4250.21905157727	-0.0192405348529212	0.0042681220284711	-4.507962688173934	6.55282e-06	6.55282e-06	chr5	96889548	5.183571761554071	chr5:96889548:G:A
chr5:96889818	['A', 'T']	98663	109498.86138724624	-4227.071556177393	-0.0188683998934479	0.0042825037587007	-4.405927223090676	1.05443e-05	1.05443e-05	chr5	96889818	4.976982246292259	chr5:96889818:A:T
chr5:96890434	['C', 'T']	98663	22042.010663531128	-66.83100825594357	-0.0074333176105574	0.0069012191927221	-1.077102089207142	0.281437	0.281437	chr5	96890434	0.5506188072583799	chr5:96890434:C:T
chr5:96890492	['A', 'G']	98663	120724.049601022	-4162.75297457994	-0.0157624675748243	0.0043822967925575	-3.596850765925705	0.00032225	0.00032225	chr5	96890492	3.4918070739745595	chr5:96890492:A:G
chr5:96891026	['A', 'G']	98663	109208.5960555669	-4248.7003609319	-0.0193023697082261	0.0042682665104867	-4.5222972044510445	6.12432e-06	6.12432e-06	chr5	96891026	5.212942125190727	chr5:96891026:A:G
chr5:96891574	['C', 'T']	98663	119214.67651763804	-4368.074444978075	-0.0178589598122092	0.0045438482735137	-3.9303600686470537	8.48766e-05	8.48766e-05	chr5	96891574	4.071212025793957	chr5:96891574:C:T
chr5:96891882	['A', 'G']	98663	109217.67442567772	-4241.932858953499	-0.0191127149500339	0.0042678847075226	-4.478264119071765	7.53367e-06	7.53367e-06	chr5	96891882	5.122993407270243	chr5:96891882:A:G
chr5:96892724	['G', 'A']	98663	109224.24791670896	-4246.681935396721	-0.0192098924963771	0.0042680726606127	-4.5008353943110055	6.77642e-06	6.77642e-06	chr5	96892724	5.168999684432127	chr5:96892724:G:A
chr5:96893078	['A', 'T']	98663	109216.06960761458	-4241.615301257881	-0.0191164300562961	0.0042678948276875	-4.479123977535726	7.5034e-06	7.5034e-06	chr5	96893078	5.124741901055859	chr5:96893078:A:T
chr5:96893521	['G', 'T']	98663	107871.89344229049	-4227.760041400771	-0.0187296091117051	0.0042625888179339	-4.393951636363434	1.11424e-05	1.11424e-05	chr5	96893521	4.953021254898782	chr5:96893521:G:T
chr5:96893568	['G', 'A']	98663	88223.7780560005	-3366.0133519394813	-0.0149304498199961	0.0042720264874868	-3.4949338127300664	0.000474387	0.000474387	chr5	96893568	3.3238672207939257	chr5:96893568:G:A
chr5:96893838	['T', 'G']	98663	37909.61079968778	-175.48364880775446	0.0026691533018275	0.0055491826023386	0.4809993638887821	0.630518	0.630518	chr5	96893838	0.2003025106942473	chr5:96893838:T:G
chr5:96894046	['G', 'T']	98663	106156.06324443228	-3973.606058401173	-0.0179729992741959	0.0042579397475454	-4.221055331878929	2.43378e-05	2.43378e-05	chr5	96894046	4.613718682106054	chr5:96894046:G:T
chr5:96894404	['T', 'C']	98663	3933.478413802193	-23.8373623278144	0.011945529955156	0.0154030186670033	0.7755317456535978	0.438027	0.438027	chr5	96894404	0.3584991187433664	chr5:96894404:T:C
chr5:96894418	['G', 'T']	98663	104208.57380240277	-3998.6120283847767	-0.0176335701747008	0.0042547277576711	-4.144464976145162	3.40892e-05	3.40892e-05	chr5	96894418	4.467383190606318	chr5:96894418:G:T
chr5:96894474	['G', 'A']	98663	105145.05118249918	-3859.8532226098087	-0.0174613288378175	0.0042585516998428	-4.100297488101852	4.1295e-05	4.1295e-05	chr5	96894474	4.384102529550988	chr5:96894474:G:A
chr5:96894513	['CA', 'C']	98663	105106.1550542431	-3852.776829852856	-0.0173213559768879	0.0042594969710296	-4.066526187175788	4.77561e-05	4.77561e-05	chr5	96894513	4.320971147072102	chr5:96894513:CA:C
chr5:96894699	['G', 'A']	98663	105135.70570881116	-3865.269137810466	-0.0175195440738491	0.0042585700565074	-4.1139499506595785	3.89261e-05	3.89261e-05	chr5	96894699	4.409759105999917	chr5:96894699:G:A
chr5:96895140	['G', 'A']	98663	13179.240909385138	-312.9062495654337	0.0105987145669357	0.008836410047728	1.1994367067269365	0.230361	0.230361	chr5	96895140	0.6375910448602279	chr5:96895140:G:A
chr5:96895296	['G', 'T']	98663	105595.61610908357	-3912.885422171876	-0.0179089114523563	0.0042594835855629	-4.204479508515174	2.61914e-05	2.61914e-05	chr5	96895296	4.58184128675902	chr5:96895296:G:T
chr5:96895668	['T', 'C']	98663	121617.25714401566	-4227.25154062907	-0.0149641086242668	0.0043846445880546	-3.412844148197188	0.000643145	0.000643145	chr5	96895668	3.1916911023470065	chr5:96895668:T:C
chr5:96895800	['C', 'T']	98663	107139.66337496962	-3987.4931287760432	-0.0179082372452993	0.0042610557745777	-4.202769968922506	2.639e-05	2.639e-05	chr5	96895800	4.578560609779951	chr5:96895800:C:T
chr5:96895816	['G', 'T']	98663	105596.89752220284	-3912.0720613954345	-0.0179160665979633	0.0042595317565992	-4.206111756346529	2.60031e-05	2.60031e-05	chr5	96895816	4.584974873850746	chr5:96895816:G:T
chr5:96895819	['T', 'C']	98663	3930.1991729003225	-30.75999084101576	0.0108031704826423	0.0154072898625483	0.7011726643049947	0.483197	0.483197	chr5	96895819	0.3158757707600418	chr5:96895819:T:C
chr5:96896438	['T', 'A']	98663	105598.1246566039	-3910.97308091571	-0.0178490970641094	0.0042592770140187	-4.190640102853573	2.7841e-05	2.7841e-05	chr5	96896438	4.555315169683521	chr5:96896438:T:A
chr5:96896546	['G', 'GAAA']	98663	105593.19409808812	-3915.0682860062034	-0.0179355443944587	0.0042592819961773	-4.21093142237485	2.54545e-05	2.54545e-05	chr5	96896546	4.594235429342559	chr5:96896546:G:GAAA
chr5:96896582	['C', 'T']	98663	105595.47554794104	-3912.508393977699	-0.0178750614688664	0.0042593825507572	-4.196632083607596	2.7115e-05	2.7115e-05	chr5	96896582	4.566790391228526	chr5:96896582:C:T
chr5:96896641	['CAT', 'C']	98663	104668.21731901912	-4052.176414136486	-0.018055180074578	0.0042557359133283	-4.242551803562733	2.21194e-05	2.21194e-05	chr5	96896641	4.655226657666763	chr5:96896641:CAT:C
chr5:96896995	['A', 'G']	98663	105603.25097585948	-3913.388267844469	-0.0178932877216159	0.0042596420450071	-4.200655250501463	2.66377e-05	2.66377e-05	chr5	96896995	4.574503276514895	chr5:96896995:A:G
chr5:96897102	['C', 'T']	98663	104673.5229931669	-4053.0426959548417	-0.0181074944235142	0.0042555905359179	-4.254989823547086	2.09251e-05	2.09251e-05	chr5	96897102	4.6793324578582665	chr5:96897102:C:T
chr5:96897746	['T', 'A']	98663	105593.61564274128	-3913.594839436599	-0.0179057309133177	0.0042593097221448	-4.203904407379219	2.62581e-05	2.62581e-05	chr5	96897746	4.580736702061033	chr5:96897746:T:A
chr5:96897904	['G', 'A']	98663	105593.9132285859	-3913.122881498855	-0.0178972211993217	0.0042591798518359	-4.202034622136681	2.64759e-05	2.64759e-05	chr5	96897904	4.5771492679196175	chr5:96897904:G:A
chr5:96898510	['G', 'A']	98663	105605.20684863436	-3907.105064774457	-0.0177790220833505	0.004260005690709	-4.173473787165567	3.00247e-05	3.00247e-05	chr5	96898510	4.522521323275447	chr5:96898510:G:A
chr5:96898602	['T', 'C']	98663	106255.4049315172	-3959.4609219923946	-0.0185749614113069	0.004290891805163	-4.328927937301127	1.49984e-05	1.49984e-05	chr5	96898602	4.823955068159884	chr5:96898602:T:C
chr5:96898648	['G', 'A']	98663	105615.22786324954	-3919.153310910005	-0.0180121937547858	0.0042606301301571	-4.227589160414071	2.36421e-05	2.36421e-05	chr5	96898648	4.626313950045184	chr5:96898648:G:A
chr5:96898829	['A', 'T']	98663	121850.99537741009	-4213.338767079689	-0.0148340082089483	0.0043873821398972	-3.381061356395923	0.000722344	0.000722344	chr5	96898829	3.1412559302384184	chr5:96898829:A:T
chr5:96899168	['T', 'C']	98663	105596.33518511006	-3910.560496669888	-0.0178591589630838	0.0042592891745381	-4.192990480628852	2.75541e-05	2.75541e-05	chr5	96899168	4.559813769774314	chr5:96899168:T:C
chr5:96899334	['T', 'C']	98663	109523.97220081922	-3935.6092477613015	-0.0171023688713624	0.0042830313976682	-3.993052416256646	6.52753e-05	6.52753e-05	chr5	96899334	4.185251123518114	chr5:96899334:T:C
chr5:96900192	['A', 'G']	98663	105595.10781381482	-3910.3726728354914	-0.0178474389083194	0.0042593720421634	-4.190157312309907	2.79003e-05	2.79003e-05	chr5	96900192	4.55439112691837	chr5:96900192:A:G
chr5:96900440	['G', 'A']	98663	10370.735789004217	-599.9926809063872	-0.0029603099962123	0.0095471671118781	-0.3100720833229385	0.756507	0.756507	chr5	96900440	0.1211870490719797	chr5:96900440:G:A
chr5:96900614	['G', 'A']	98663	105596.40547225856	-3913.202626323132	-0.0179227803943048	0.0042592760763339	-4.20794052160422	2.57936e-05	2.57936e-05	chr5	96900614	4.588488039365587	chr5:96900614:G:A
chr5:96900916	['T', 'C']	98663	121856.05220362345	-4217.393641405508	-0.0148755313594029	0.004387496469845	-3.390437225794149	0.000698086	0.000698086	chr5	96900916	3.1560910716107315	chr5:96900916:T:C
chr5:96901139	['C', 'T']	98663	104667.73033218116	-4050.1187554815374	-0.0180443472244743	0.0042553044251941	-4.240436269997572	2.23289e-05	2.23289e-05	chr5	96901139	4.651132671272364	chr5:96901139:C:T
chr5:96901193	['T', 'A']	98663	18990.71992686565	-1022.7700139134994	-0.0047568595137117	0.0073570487973859	-0.646571695351804	0.517911	0.517911	chr5	96901193	0.2857448648296281	chr5:96901193:T:A
chr5:96901410	['C', 'G']	98663	105603.33653339284	-3916.192320652684	-0.0179690108530232	0.0042594345236297	-4.218637650922388	2.46002e-05	2.46002e-05	chr5	96901410	4.609061362061528	chr5:96901410:C:G
chr5:96901622	['G', 'A']	98663	105594.26453444164	-3912.5323081979086	-0.0178850414727905	0.0042591439840074	-4.199210343662197	2.68082e-05	2.68082e-05	chr5	96901622	4.571732345148449	chr5:96901622:G:A
chr5:96901709	['C', 'T']	98663	105598.19495975506	-3910.152465351985	-0.0178666638448389	0.0042593007464103	-4.194741087465228	2.73422e-05	2.73422e-05	chr5	96901709	4.563166544288289	chr5:96901709:C:T
chr5:96902565	['TAG', 'T']	98663	3919.357522249477	-25.16454526607668	0.0121921890917666	0.0154286784660118	0.7902289958679921	0.429396	0.429396	chr5	96902565	0.3671420055122966	chr5:96902565:TAG:T
chr5:96902697	['A', 'G']	98663	105597.0381207292	-3910.524641956372	-0.0178310548788318	0.0042594592439351	-4.186225024742436	2.83878e-05	2.83878e-05	chr5	96902697	4.546868263158606	chr5:96902697:A:G
chr5:96902874	['C', 'T']	98663	122390.2907411725	-4162.435116789471	-0.0156367610612949	0.0043975524418867	-3.555787285753418	0.000377025	0.000377025	chr5	96902874	3.423629851380225	chr5:96902874:C:T
chr5:96903235	['C', 'T']	98663	3930.239009902997	-27.262260607025603	0.0114894222761732	0.015407144612689	0.7457204151060404	0.455838	0.455838	chr5	96903235	0.3411894735777233	chr5:96903235:C:T
chr5:96903590	['A', 'G']	98663	105595.61610908358	-3916.269671604985	-0.0179395483035271	0.0042594856102823	-4.211670127543434	2.53714e-05	2.53714e-05	chr5	96903590	4.5956555676423125	chr5:96903590:A:G
chr5:96903941	['G', 'C']	98663	105588.05283431998	-3912.511567850541	-0.0179353593060578	0.0042593506956009	-4.210820049305014	2.54671e-05	2.54671e-05	chr5	96903941	4.594020506379271	chr5:96903941:G:C
chr5:96904133	['G', 'A']	98663	104627.0880835318	-4039.850583261056	-0.0178003142854657	0.0042555785367191	-4.182818888636651	2.88165e-05	2.88165e-05	chr5	96904133	4.540358768941634	chr5:96904133:G:A
chr5:96904223	['T', 'C']	98663	121843.10849883922	-4213.931420259087	-0.0148572917761821	0.0043874198008264	-3.386339226846596	0.000708594	0.000708594	chr5	96904223	3.149602529363728	chr5:96904223:T:C
chr5:96904510	['C', 'A']	98663	3918.2779962698673	-27.914203112108705	0.0117923562711886	0.0154287246826114	0.7643117959372804	0.444683	0.444683	chr5	96904510	0.351949473086066	chr5:96904510:C:A
chr5:96904516	['T', 'C']	98663	104670.00917570706	-4054.0610409899496	-0.018150083194817	0.004255759087305	-4.264828629270566	2.00242e-05	2.00242e-05	chr5	96904516	4.698444825681964	chr5:96904516:T:C
chr5:96904682	['A', 'G']	98663	105590.47448348573	-3906.969165314093	-0.0178105574919299	0.0042597177351779	-4.181159081233367	2.90277e-05	2.90277e-05	chr5	96904682	4.537187373981629	chr5:96904682:A:G
chr5:96906566	['A', 'C']	98663	105890.97799991892	-3956.7392083340255	-0.0177190101176793	0.0042614918893437	-4.157935900802078	3.21407e-05	3.21407e-05	chr5	96906566	4.492944668866178	chr5:96906566:A:C
chr5:96906738	['G', 'A']	98663	106140.31074749792	-3938.282568553311	-0.0174940769242334	0.004272909136583	-4.094184164707738	4.23995e-05	4.23995e-05	chr5	96906738	4.372639264834657	chr5:96906738:G:A
chr5:96907153	['T', 'C']	98663	75774.75222252635	-2794.686640948365	-0.0108488351661976	0.0043649986287888	-2.485415480922555	0.0129417	0.0129417	chr5	96907153	1.888008671725576	chr5:96907153:T:C
chr5:96907162	['G', 'A']	98663	105880.75573556103	-3952.559626102139	-0.0175986657688428	0.0042611844881754	-4.129993859143637	3.63071e-05	3.63071e-05	chr5	96907162	4.4400084386193335	chr5:96907162:G:A
chr5:96907277	['C', 'T']	98663	105876.31599168738	-3955.397974491928	-0.0176988810508785	0.0042607312060281	-4.153953909563201	3.27054e-05	3.27054e-05	chr5	96907277	4.485380534905952	chr5:96907277:C:T
chr5:96908845	['C', 'T']	98663	122104.08863659404	-4262.510041896466	-0.0146893604889277	0.0043930231312739	-3.343793112390894	0.000826721	0.000826721	chr5	96908845	3.082641030476395	chr5:96908845:C:T
chr5:96908934	['A', 'G']	98663	105874.46183712989	-3951.612755166294	-0.0176456172333447	0.00426097700425	-4.141213908393444	3.4576e-05	3.4576e-05	chr5	96908934	4.461225250460834	chr5:96908934:A:G
chr5:96909639	['C', 'T']	98663	104952.59370627951	-4083.773686173122	-0.0177080466260092	0.0042567837766801	-4.159959151089359	3.18574e-05	3.18574e-05	chr5	96909639	4.496789671464247	chr5:96909639:C:T
chr5:96909735	['C', 'T']	98663	105885.53728634855	-3954.40770451328	-0.0176824923065569	0.0042611721423193	-4.149678003135673	3.33222e-05	3.33222e-05	chr5	96909735	4.477266333306091	chr5:96909735:C:T
chr5:96909814	['A', 'G']	98663	105886.31781641235	-3949.8512420563393	-0.0175811326031708	0.0042610296293121	-4.126029183704385	3.69383e-05	3.69383e-05	chr5	96909814	4.432523095836986	chr5:96909814:A:G
chr5:96910187	['C', 'T']	98663	19296.4690796614	-1361.2720411178768	-0.0116774429276393	0.0072165655910176	-1.6181440853491391	0.105635	0.105635	chr5	96910187	0.976192163351138	chr5:96910187:C:T
chr5:96910188	['C', 'T']	98663	105901.25507834296	-3952.603209078915	-0.0176634622196128	0.0042626084757693	-4.143815299955482	3.41859e-05	3.41859e-05	chr5	96910188	4.466152982097464	chr5:96910188:C:T
chr5:96910199	['A', 'C']	98663	105903.25625475368	-3957.647841394236	-0.0177505893884652	0.004262358488151	-4.164499405155674	3.12301e-05	3.12301e-05	chr5	96910199	4.505426625139681	chr5:96910199:A:C
chr5:96910634	['T', 'C']	98663	105872.43435142378	-3950.294012766875	-0.0175719282754153	0.0042617313536507	-4.12319004114664	3.73967e-05	3.73967e-05	chr5	96910634	4.427166719591557	chr5:96910634:T:C
chr5:96910897	['A', 'T']	98663	105874.90050386771	-3953.862361208243	-0.0176537149455375	0.0042608327816116	-4.143254581997456	3.42696e-05	3.42696e-05	chr5	96910897	4.465090964692006	chr5:96910897:A:T
chr5:96911236	['G', 'T']	98663	105875.26610025152	-3954.408522650938	-0.0176490873742341	0.0042611240408242	-4.1418853816844985	3.44749e-05	3.44749e-05	chr5	96911236	4.462496984891378	chr5:96911236:G:T
chr5:96911740	['C', 'T']	98663	3928.928976840059	-28.24633433149471	0.0118491501255454	0.0154229233302162	0.7682817240186138	0.442322	0.442322	chr5	96911740	0.3542614593620491	chr5:96911740:C:T
chr5:96912106	['T', 'C']	98663	122155.04886317528	-4277.245371025263	-0.0149563866808254	0.0043949147646215	-3.4031118876803035	0.000666495	0.000666495	chr5	96912106	3.1762031042854626	chr5:96912106:T:C
chr5:96912123	['G', 'A']	98663	106108.13007543964	-3972.07416594786	-0.0177467471368664	0.0042631971742525	-4.162778874983137	3.14664e-05	3.14664e-05	chr5	96912123	4.5021529408989	chr5:96912123:G:A
chr5:96912205	['G', 'A']	98663	105978.17926772089	-3963.099176412394	-0.0178651260560076	0.0043016197934874	-4.153116015286807	3.28254e-05	3.28254e-05	chr5	96912205	4.483789973030278	chr5:96912205:G:A
chr5:96912289	['A', 'G']	98663	104928.41312040554	-4087.579502866296	-0.0176789746785751	0.004256334845576	-4.153567639761736	3.27606e-05	3.27606e-05	chr5	96912289	4.484648152873068	chr5:96912289:A:G
chr5:96913091	['T', 'C']	98663	121624.93835685894	-4010.365713133716	-0.0136574266160362	0.0043882231664985	-3.11229080606075	0.00185695	0.00185695	chr5	96913091	2.7311997898608853	chr5:96913091:T:C
chr5:96913182	['A', 'G']	98663	105858.53153828994	-3956.394809601946	-0.01769276652534	0.0042600931498351	-4.153140765484125	3.28218e-05	3.28218e-05	chr5	96913182	4.483837605225906	chr5:96913182:A:G
chr5:96913411	['C', 'T']	98663	105857.96896670586	-3959.289584365471	-0.0177059657958537	0.0042599416322993	-4.156386947089828	3.23592e-05	3.23592e-05	chr5	96913411	4.490002223768054	chr5:96913411:C:T
chr5:96913619	['G', 'A']	98663	105863.60560010542	-3952.153179135846	-0.0175670471087092	0.0042600699956875	-4.123652223201055	3.73217e-05	3.73217e-05	chr5	96913619	4.428038582401309	chr5:96913619:G:A
chr5:96913674	['A', 'C']	98663	105842.23700910324	-3952.474919967108	-0.0176357183497644	0.0042596577406489	-4.140172620318916	3.47333e-05	3.47333e-05	chr5	96913674	4.459253952545687	chr5:96913674:A:C
chr5:96913944	['T', 'C']	98663	122092.61218221628	-4264.40859914569	-0.0147280596190999	0.0043918937662546	-3.353464451317957	0.000798367	0.000798367	chr5	96913944	3.097797422640143	chr5:96913944:T:C
chr5:96914041	['A', 'G']	98663	3919.8740584543934	-30.54242272378791	0.0110743402327318	0.0154173917193705	0.7183018006098862	0.472573	0.472573	chr5	96914041	0.325531094988839	chr5:96914041:A:G
chr5:96914753	['G', 'A']	98663	104927.01582410005	-4086.297652126063	-0.0176844068575574	0.004256110375189	-4.155063026712938	3.25472e-05	3.25472e-05	chr5	96914753	4.487486367367816	chr5:96914753:G:A
chr5:96914945	['ATTAT', 'A']	98663	105858.59465517227	-3949.516334405416	-0.0175308657243473	0.0042623058027925	-4.113000459249413	3.90866e-05	3.90866e-05	chr5	96914945	4.407972105609161	chr5:96914945:ATTAT:A
chr5:96915299	['G', 'A']	98663	105863.16763814403	-3954.2085910710334	-0.017594939873682	0.004259937028967	-4.13032863022116	3.62543e-05	3.62543e-05	chr5	96915299	4.440640475837239	chr5:96915299:G:A
chr5:96915971	['C', 'A']	98663	75237.48883865212	-2333.4252218675324	0.0145761591716549	0.0043919058002396	3.3188688088118288	0.000904156	0.000904156	chr5	96915971	3.0437566313673705	chr5:96915971:C:A
chr5:96916246	['AC', 'A']	98663	89728.07068228026	-2875.9644376497668	0.0169562737477401	0.0042932550651303	3.94951464343652	7.83642e-05	7.83642e-05	chr5	96916246	4.105882295648937	chr5:96916246:AC:A
chr5:96916375	['G', 'A']	98663	75258.56249809875	-2339.4073120463545	0.0144231288997758	0.0043923276997128	3.283709660533438	0.00102486	0.00102486	chr5	96916375	2.9893354569302986	chr5:96916375:G:A
chr5:96916728	['G', 'A']	98663	79189.68382121662	-2354.672819715677	0.0153746764658561	0.0043469655197381	3.536875642570614	0.000405076	0.000405076	chr5	96916728	3.392463487194919	chr5:96916728:G:A
chr5:96916885	['T', 'C']	98663	79163.11793576913	-2364.016141310728	0.0151410912639947	0.0043454502932715	3.4843549556737967	0.000493539	0.000493539	chr5	96916885	3.306678523205961	chr5:96916885:T:C
chr5:96917099	['G', 'A']	98663	75267.58690845655	-2338.61667086429	0.0144586162523827	0.0043931597434916	3.291165606669072	0.000998082	0.000998082	chr5	96917099	3.0008337766639595	chr5:96917099:G:A
chr5:96917239	['TG', 'T']	98663	75230.34994677344	-2334.5920824901496	0.0145441307734335	0.0043919939727359	3.311509729685087	0.000928273	0.000928273	chr5	96917239	3.0323242813699576	chr5:96917239:TG:T
chr5:96917294	['A', 'G']	98663	75255.51256036664	-2334.067258521515	0.0146144522200533	0.0043937211683308	3.326212943459351	0.000880668	0.000880668	chr5	96917294	3.0551877839178334	chr5:96917294:A:G
chr5:96917400	['T', 'C']	98663	75204.95894672604	-2330.9620534679457	0.0146503901151619	0.0043941652465271	3.334055342306669	0.000856211	0.000856211	chr5	96917400	3.067419196954158	chr5:96917400:T:C
chr5:96917744	['A', 'G']	98663	13951.635976432177	-624.5929709837218	0.0091445390967465	0.0083264025665751	1.0982581041007629	0.272094	0.272094	chr5	96917744	0.5652810348303906	chr5:96917744:A:G
chr5:96918505	['A', 'G']	98663	92401.22294317436	-2502.313067652204	0.0177546162568006	0.0042564804177035	4.171196508494564	3.03263e-05	3.03263e-05	chr5	96918505	4.518180573125024	chr5:96918505:A:G
chr5:96918597	['A', 'G']	98663	13951.939221869588	-622.4610400908238	0.0092852411795617	0.0083252008175053	1.1153173818987898	0.264717	0.264717	chr5	96918597	0.5772181676177274	chr5:96918597:A:G
chr5:96918650	['T', 'A']	98663	92389.6011496234	-2507.6480405021057	0.0176239976909492	0.0042561516270664	4.140829377147106	3.4634e-05	3.4634e-05	chr5	96918650	4.460497347387663	chr5:96918650:T:A
chr5:96919313	['T', 'C']	98663	13947.98959009082	-623.424063120646	0.0092746000631512	0.008324738790786	1.114101030222904	0.265239	0.265239	chr5	96919313	0.5763626181273209	chr5:96919313:T:C
chr5:96920491	['C', 'T']	98663	13944.130647204904	-625.5724489466709	0.0091122310561805	0.0083255392816603	1.0944913894350516	0.273742	0.273742	chr5	96920491	0.5626585640481652	chr5:96920491:C:T
chr5:96921365	['A', 'G']	98663	3145.063753661528	-87.13571989743362	0.0028042930584017	0.0170831404373258	0.1641555935625556	0.869609	0.869609	chr5	96921365	0.0606759741769242	chr5:96921365:A:G
chr5:96922125	['C', 'T']	98663	75190.72578927623	-2317.9390048955515	0.0148966797712613	0.0043939631636771	3.3902605043222405	0.000698536	0.000698536	chr5	96922125	3.1558112070179933	chr5:96922125:C:T
chr5:96923223	['G', 'C']	98663	92442.04537067076	-2523.6780351889965	0.0172829727472782	0.0042569807560813	4.059913290091418	4.91288e-05	4.91288e-05	chr5	96923223	4.3086638436352365	chr5:96923223:G:C
chr5:96923470	['A', 'G']	98663	13932.954093374556	-628.1681490969968	0.0091956477046865	0.0083302149764509	1.1038908036205746	0.269643	0.269643	chr5	96923470	0.5692108496233002	chr5:96923470:A:G
chr5:96923563	['G', 'A']	98663	3145.5738760200734	-87.5865292315295	0.002740627510621	0.0170881706660951	0.1603815624371493	0.872581	0.872581	chr5	96923563	0.0591942477839827	chr5:96923563:G:A
chr5:96923688	['T', 'C']	98663	13962.350068021691	-628.3714296448319	0.0088903969345811	0.0083281374652097	1.0675132311060171	0.285743	0.285743	chr5	96923688	0.5440243999479388	chr5:96923688:T:C
chr5:96923994	['A', 'G']	98663	13945.272082226773	-626.41170135142	0.0089673365588047	0.0083258965078782	1.077041559466838	0.281464	0.281464	chr5	96923994	0.5505771446888681	chr5:96923994:A:G
chr5:96923995	['A', 'T']	98663	13946.533881465555	-627.3259098255161	0.0089113474162921	0.0083262875438974	1.070266594723055	0.284502	0.284502	chr5	96923995	0.5459146762428616	chr5:96923995:A:T
chr5:96923996	['A', 'C']	98663	13944.261315600072	-626.4403383421986	0.0089724652803992	0.008326411486875	1.0775909039017093	0.281219	0.281219	chr5	96923996	0.5509553404217776	chr5:96923996:A:C
chr5:96924543	['A', 'C']	98663	13946.696282855724	-624.1917771332921	0.0091409897063214	0.0083245471277179	1.0980765158845731	0.272174	0.272174	chr5	96924543	0.5651533640549546	chr5:96924543:A:C
chr5:96924787	['G', 'A']	98663	3145.6057641620387	-87.28908291054948	0.0028889119620094	0.0170881990989099	0.1690588894293585	0.865751	0.865751	chr5	96924787	0.0626069981391933	chr5:96924787:G:A
chr5:96924857	['C', 'T']	98663	75171.04742594127	-2334.4104383484487	0.0146662791918492	0.0043933983704396	3.338253888044706	0.000843379	0.000843379	chr5	96924857	3.073977217048526	chr5:96924857:C:T
chr5:96925426	['A', 'G']	98663	13945.109498078897	-622.049205560215	0.0093528239241197	0.0083267098318028	1.1232316380712355	0.261342	0.261342	chr5	96925426	0.5827907896509132	chr5:96925426:A:G
chr5:96925612	['A', 'G']	98663	13943.554575680168	-623.6254691190207	0.0092316825271737	0.0083264956800694	1.1087116215373736	0.267557	0.267557	chr5	96925612	0.5725836822468	chr5:96925612:A:G
chr5:96926013	['T', 'C']	98663	91570.84548131617	-2631.5372003816096	0.0179325796263325	0.0042665278991495	4.203085049533365	2.63533e-05	2.63533e-05	chr5	96926013	4.579164994035701	chr5:96926013:T:C
chr5:96926301	['A', 'G']	98663	13946.706785055443	-623.4852734435772	0.0092569493525667	0.0083256227658257	1.1118626933907894	0.2662	0.2662	chr5	96926301	0.5747919488613437	chr5:96926301:A:G
chr5:96926540	['A', 'C']	98663	13945.413439023652	-624.1096857269007	0.0091951403953777	0.0083260471045283	1.1043824614416098	0.26943	0.26943	chr5	96926540	0.5695540488911521	chr5:96926540:A:C
chr5:96926697	['A', 'G']	98663	13945.706734375315	-624.0211529467903	0.0092490580965658	0.0083258353684934	1.1108864981363895	0.26662	0.26662	chr5	96926697	0.5741072759129621	chr5:96926697:A:G
chr5:96927756	['A', 'G']	98663	13946.40301684812	-624.5439304392534	0.0090876093291715	0.0083261084858645	1.0914593948181	0.275073	0.275073	chr5	96927756	0.5605520360242655	chr5:96927756:A:G
chr5:96927886	['T', 'G']	98663	13954.29478842235	-623.571383982631	0.0092354797262535	0.0083278167582272	1.1089917074759847	0.267436	0.267436	chr5	96927886	0.5727801320441107	chr5:96927886:T:G
chr5:96927942	['T', 'G']	98663	90496.51845141665	-3029.159227466185	0.0160217968633827	0.0043367463627138	3.69442792438443	0.000220501	0.000220501	chr5	96927942	3.656589436611122	chr5:96927942:T:G
chr5:96928109	['A', 'G']	98663	13953.4554584001	-620.8801497455323	0.0094499875746893	0.0083269172735695	1.1348722779658826	0.256432	0.256432	chr5	96928109	0.59102778041586	chr5:96928109:A:G
chr5:96928135	['C', 'T']	98663	75172.52397607465	-2333.9711785412605	0.0146975898181395	0.0043936879764136	3.3451601244876152	0.000822657	0.000822657	chr5	96928135	3.084781202524573	chr5:96928135:C:T
chr5:96928352	['A', 'G']	98663	75173.23838488283	-2328.4832027195566	0.0147763847920414	0.004393311354591	3.363382105072056	0.00077023	0.00077023	chr5	96928352	3.11337956987231	chr5:96928352:A:G
chr5:96929133	['A', 'G']	98663	4688.522726351213	167.31038209701876	0.0086979864219013	0.0141062913046976	0.6166033462675468	0.537498	0.537498	chr5	96929133	0.269623147394831	chr5:96929133:A:G
chr5:96929296	['C', 'A']	98663	76719.10863659403	-2075.6445669751	0.0152337210205423	0.0043664912269406	3.488778570434879	0.000485444	0.000485444	chr5	96929296	3.313860862344479	chr5:96929296:C:A
chr5:96929603	['T', 'A']	98663	3147.6061493856696	-85.47851833005116	0.0032306935411644	0.0170822901225532	0.1891253173893281	0.849995	0.849995	chr5	96929603	0.070583628966644	chr5:96929603:T:A
chr5:96929704	['T', 'C']	98663	3148.2871855170592	-86.29492996121199	0.0030024697011231	0.0170801072691011	0.1757875201729443	0.860461	0.860461	chr5	96929704	0.0652688090884607	chr5:96929704:T:C
chr5:96929854	['C', 'CT']	98663	3145.3187941572983	-86.80833452347447	0.0027702931128495	0.017087139896627	0.1621273735457861	0.871206	0.871206	chr5	96929854	0.0598791422537524	chr5:96929854:C:CT
chr5:96930175	['C', 'A']	98663	91442.3167376318	-2639.766400814889	0.0176572609878408	0.0042608516188201	4.144068502608427	3.41482e-05	3.41482e-05	chr5	96930175	4.466632183656537	chr5:96930175:C:A
chr5:96930297	['C', 'T']	98663	8589.435291613452	-496.9072312284261	-0.0088390290241952	0.0104128416944791	-0.8488584848919445	0.395962	0.395962	chr5	96930297	0.4023464907971713	chr5:96930297:C:T
chr5:96930514	['AGT', 'A']	98663	3143.1592876401305	-90.4037314039728	0.0018246658994764	0.0170934924760234	0.1067462311774974	0.914991	0.914991	chr5	96930514	0.0385831777035627	chr5:96930514:AGT:A
chr5:96931951	['A', 'G']	98663	75170.52350973237	-2338.2083189525883	0.0145795571479322	0.0043934483847638	3.31847693909251	0.000905425	0.000905425	chr5	96931951	3.043147518221424	chr5:96931951:A:G
chr5:96932281	['C', 'T']	98663	3182.1612641650945	-83.01499742126978	0.0032918921004846	0.0169861707528726	0.1937983638795064	0.846334	0.846334	chr5	96932281	0.0724582117472313	chr5:96932281:C:T
chr5:96932368	['C', 'T']	98663	3149.0957530914247	-84.63194728711024	0.0036620267080853	0.0170781407951361	0.2144277150548102	0.830214	0.830214	chr5	96932368	0.0808099473349006	chr5:96932368:C:T
chr5:96933012	['C', 'T']	98663	3146.2870030612034	-91.48237815670636	0.0018341901918742	0.017086555498777	0.107346983539518	0.914514	0.914514	chr5	96933012	0.0388096416624608	chr5:96933012:C:T
chr5:96933158	['C', 'A']	98663	92611.65595280404	-2520.482995082521	0.0175246929485242	0.0042679106285136	4.106152746367954	4.02627e-05	4.02627e-05	chr5	96933158	4.395097104862581	chr5:96933158:C:A
chr5:96933781	['G', 'A']	98663	3149.191512006244	-88.0325154217651	0.0022669471701656	0.0170785590305407	0.1327364425834647	0.894402	0.894402	chr5	96933781	0.0484672383172307	chr5:96933781:G:A
chr5:96933836	['G', 'A']	98663	3148.287185517059	-86.11416484326323	0.0029588984213492	0.0170807193119696	0.1732303170204165	0.862471	0.862471	chr5	96933836	0.0642554988653714	chr5:96933836:G:A
chr5:96934387	['A', 'G']	98663	3148.2233619850795	-86.8241740754146	0.0027754237881731	0.0170806841759245	0.1624890291037119	0.870921	0.870921	chr5	96934387	0.0600212374379114	chr5:96934387:A:G
chr5:96934925	['G', 'A']	98663	3127.0633887757067	-85.72049163165778	0.0044197486993145	0.0171389451445903	0.2578775217510752	0.796502	0.796502	chr5	96934925	0.0988131293570451	chr5:96934925:G:A
chr5:96935070	['C', 'T']	98663	3143.1274288204822	-87.15195470019539	0.003090362319922	0.017094364904611	0.1807825173480659	0.856539	0.856539	chr5	96935070	0.0672528579183318	chr5:96935070:C:T
chr5:96935365	['T', 'C']	98663	3150.159642401022	-85.92906397499867	0.0040847698048246	0.0170756120814295	0.2392165964736919	0.810938	0.810938	chr5	96935365	0.0910123483624208	chr5:96935365:T:C
chr5:96935506	['A', 'G']	98663	3145.0318765076727	-85.96610903403344	0.0034710441630063	0.0170891251718489	0.2031142102419733	0.839046	0.839046	chr5	96935506	0.0762142286843732	chr5:96935506:A:G
chr5:96935736	['A', 'T']	98663	13952.707089136207	-614.2839000378059	0.0100782722311503	0.0083230364132502	1.2108888788598633	0.225941	0.225941	chr5	96935736	0.6460049534174598	chr5:96935736:A:T
chr5:96935737	['T', 'A']	98663	3142.22293626338	-86.7632848256521	0.0031082943171965	0.0170971779271945	0.1818016008508967	0.855739	0.855739	chr5	96935737	0.0676586747434069	chr5:96935737:T:A
chr5:96935829	['C', 'T']	98663	3130.0	-90.28804143477748	0.0029678474720835	0.0171277419435992	0.173277217852566	0.862434	0.862434	chr5	96935829	0.0642741304953254	chr5:96935829:C:T
chr5:96935898	['G', 'GC']	98663	3124.031663659768	-83.95932423716906	0.0050402146330404	0.017140002736065	0.2940614835746248	0.768712	0.768712	chr5	96935898	0.1142363393117587	chr5:96935898:G:GC
chr5:96936716	['T', 'G']	98663	78251.34982249458	-2360.7183059916124	0.0150450278222358	0.0043698432999138	3.4429215854336013	0.000575705	0.000575705	chr5	96936716	3.239799998679346	chr5:96936716:T:G
chr5:96936824	['CAA', 'C']	98663	78010.65084594567	-2346.941688757689	0.0151683996844688	0.0043608833950727	3.478286005447281	0.000504849	0.000504849	chr5	96936824	3.29683849964971	chr5:96936824:CAA:C
chr5:96937330	['T', 'C']	98663	77984.35892391784	-2343.8863885144506	0.0151785486342522	0.0043620450460036	3.479686356783108	0.000502218	0.000502218	chr5	96937330	3.2991077257915897	chr5:96937330:T:C
chr5:96937476	['G', 'A']	98663	74822.3754460303	-2249.7344402678373	0.0154037259510661	0.0044012796922766	3.499828919779049	0.000465762	0.000465762	chr5	96937476	3.3318359470239973	chr5:96937476:G:A
chr5:96937594	['C', 'T']	98663	77916.53282236886	-2342.125847872443	0.0152490061988728	0.0043623981300138	3.495555826039292	0.000473283	0.000473283	chr5	96937594	3.3248790948110827	chr5:96937594:C:T
chr5:96938519	['C', 'T']	98663	88667.66992092454	-2871.443245599592	0.0170881315764371	0.0042880732831087	3.985037206278472	6.7518e-05	6.7518e-05	chr5	96938519	4.170580430745972	chr5:96938519:C:T
chr5:96939016	['G', 'T']	98663	77916.37861734707	-2340.472910693311	0.0153500613542011	0.0043628202874026	3.518380392271344	0.000434385	0.000434385	chr5	96939016	3.3621251800345497	chr5:96939016:G:T
chr5:96939462	['C', 'T']	98663	77966.01428368676	-2341.238930424571	0.0152935283983219	0.0043620079744144	3.506075295603963	0.000454968	0.000454968	chr5	96939462	3.342019148204744	chr5:96939462:C:T
chr5:96939482	['C', 'T']	98663	74827.89312288382	-2250.801782703557	0.0153451477900593	0.0044011692454606	3.4866070660396185	0.000489402	0.000489402	chr5	96939482	3.3103342601840886	chr5:96939482:C:T
chr5:96939497	['G', 'A']	98663	77977.01640241678	-2342.968911732093	0.0152351057747209	0.0043619819468488	3.492702620130516	0.000478368	0.000478368	chr5	96939497	3.320237879789375	chr5:96939497:G:A
chr5:96939709	['C', 'T']	98663	77986.036278834	-2340.964667428532	0.015270887224691	0.0043620141367964	3.5008798105148524	0.00046393	0.00046393	chr5	96939709	3.333547542951829	chr5:96939709:C:T
chr5:96940682	['A', 'G']	98663	77987.3897263815	-2332.9056809013337	0.015435797396399	0.0043617983899871	3.5388608129695305	0.000402042	0.000402042	chr5	96940682	3.395728575235303	chr5:96940682:A:G
chr5:96940691	['G', 'C']	98663	77980.75937265561	-2336.494105293483	0.0153400278199817	0.0043618331652914	3.5168763312745392	0.000436853	0.000436853	chr5	96940691	3.359664677512088	chr5:96940691:G:C
chr5:96941173	['C', 'T']	98663	74756.7001328102	-2253.9350702995457	0.0153787428375403	0.0044023247918399	3.493323088302367	0.000477258	0.000477258	chr5	96941173	3.3212467830459023	chr5:96941173:C:T
chr5:96942017	['G', 'A']	98663	77907.10959598521	-2335.296181685029	0.0154683916957008	0.0043629196656542	3.545422075375624	0.000392166	0.000392166	chr5	96942017	3.406530061490412	chr5:96942017:G:A
chr5:96943786	['A', 'G']	98663	77983.59847732203	-2339.8766775742743	0.0153075868285805	0.0043616983295062	3.509547353384577	0.00044907	0.00044907	chr5	96943786	3.3476859568937343	chr5:96943786:A:G
chr5:96945339	['A', 'T']	98663	77920.38028026202	-2342.6722615002145	0.0152684381958454	0.0043629478155222	3.4995692915519885	0.000466216	0.000466216	chr5	96945339	3.3314128260696823	chr5:96945339:A:T
chr5:96945765	['C', 'T']	98663	88587.34483003334	-2862.290218711159	0.0172485467333402	0.0042886922127415	4.0218663120882185	5.77818e-05	5.77818e-05	chr5	96945765	4.238208933279444	chr5:96945765:C:T
chr5:96949099	['G', 'A']	98663	88661.08762949298	-2861.272026473252	0.0172860655797325	0.00428791526393	4.031344958036553	5.55002e-05	5.55002e-05	chr5	96949099	4.255705451854984	chr5:96949099:G:A
chr5:96949188	['C', 'T']	98663	73928.48745501543	-2360.7483983608445	0.0160047172237409	0.0044182596442681	3.622403052863622	0.000292025	0.000292025	chr5	96949188	3.53457996739648	chr5:96949188:C:T
chr5:96950117	['C', 'G']	98663	74827.89312288382	-2255.111661963655	0.0152883360087543	0.0044011235350762	3.473734805876012	0.000513488	0.000513488	chr5	96950117	3.2894697012286853	chr5:96950117:C:G
chr5:96950582	['G', 'A']	98663	74828.68539451143	-2255.246478956896	0.0152958555446349	0.0044014692863714	3.475170346410576	0.000510748	0.000510748	chr5	96950582	3.291793325313556	chr5:96950582:G:A
chr5:96951796	['CA', 'C']	98663	88589.95809129893	-2870.944085057799	0.0171092075764512	0.0042885280058682	3.989529170158106	6.62523e-05	6.62523e-05	chr5	96951796	4.178799040259535	chr5:96951796:CA:C
chr5:96952434	['A', 'G']	98663	91776.60405705422	-2425.950583254823	0.0183247766861454	0.0042598467958421	4.301745476863496	1.69621e-05	1.69621e-05	chr5	96952434	4.770520380737722	chr5:96952434:A:G
chr5:96952802	['TAG', 'T']	98663	74747.6064734564	-2253.378339576989	0.0153204038251555	0.0044023998920091	3.4800118573880146	0.000501608	0.000501608	chr5	96952802	3.299635545685814	chr5:96952802:TAG:T
chr5:96953332	['GAGAC', 'G']	98663	77893.68441592668	-2344.3270599785674	0.0152212595208891	0.0043624897931964	3.489122093678628	0.000484821	0.000484821	chr5	96953332	3.3144185769882286	chr5:96953332:GAGAC:G
chr5:96953339	['G', 'T']	98663	77878.05067461406	-2348.2039394159574	0.0151662853540961	0.0043627528709078	3.4763108988431384	0.000508581	0.000508581	chr5	96953339	3.29363986859855	chr5:96953339:G:T
chr5:96954020	['T', 'C']	98663	20641.929031211665	102.05228456901976	-0.0058913764061589	0.0071380379370876	-0.8253495509667546	0.409175	0.409175	chr5	96954020	0.388090908913263	chr5:96954020:T:C
chr5:96954526	['G', 'A']	98663	77902.48933189877	-2347.6176038201893	0.0150776276561168	0.0043643407307867	3.454732017084964	0.000551071	0.000551071	chr5	96954526	3.258792443032526	chr5:96954526:G:A
chr5:96954943	['C', 'T']	98663	79258.45169447637	-2423.7059550406225	0.0150852380247041	0.0043558814749832	3.4631883606893066	0.000534041	0.000534041	chr5	96954943	3.272425399544053	chr5:96954943:C:T
chr5:96957302	['C', 'A']	98663	77893.78986851574	-2347.27895089728	0.0151454385648575	0.0043624822600352	3.471747886198895	0.000517303	0.000517303	chr5	96957302	3.286255002975669	chr5:96957302:C:A
chr5:96959417	['G', 'T']	98663	77888.89387026789	-2345.7968179820973	0.015175667973801	0.0043628169125781	3.4784104577134927	0.000504614	0.000504614	chr5	96959417	3.2970407045945	chr5:96959417:G:T
chr5:96960106	['T', 'C']	98663	77940.99718961473	-2347.6087428727365	0.0151796090039119	0.0043643424587216	3.478097593734223	0.000505204	0.000505204	chr5	96960106	3.296533219535847	chr5:96960106:T:C
chr5:96971454	['T', 'A']	98663	91101.02897756686	-2542.5130138689187	0.0183447456968819	0.0042665492052779	4.299668142626525	1.71218e-05	1.71218e-05	chr5	96971454	4.766450580256139	chr5:96971454:T:A
chr5:96971908	['G', 'A']	98663	91942.43332319542	-2416.161582215039	0.0182157300671324	0.0042602522490532	4.2757397924455605	1.90682e-05	1.90682e-05	chr5	96971908	4.719690301550908	chr5:96971908:G:A
chr5:96971932	['A', 'G']	98663	91053.14888634312	-2540.361428383157	0.0183163053227564	0.0042643569512596	4.295209226644625	1.74695e-05	1.74695e-05	chr5	96971932	4.7577195249168085	chr5:96971932:A:G
chr5:96978526	['A', 'G']	98663	74830.13506746278	-2264.337315148413	0.0149746785755302	0.0044012073281438	3.402402445295728	0.000668227	0.000668227	chr5	96978526	3.1750759804876028	chr5:96978526:A:G
chr5:96978798	['T', 'G']	98663	91903.28717127276	-2408.271848084036	0.0184852183075377	0.0042601522280241	4.339098069298656	1.43211e-05	1.43211e-05	chr5	96978798	4.844023622699763	chr5:96978798:T:G
chr5:96981054	['C', 'T']	98663	77891.78946301306	-2353.432342286189	0.0150336723511509	0.0043624418146284	3.4461599695700174	0.00056885	0.00056885	chr5	96981054	3.24500223757762	chr5:96981054:C:T
chr5:96982441	['G', 'A']	98663	77907.79577993188	-2345.098510617755	0.0151998837656797	0.0043622951680696	3.484377645267384	0.000493497	0.000493497	chr5	96982441	3.306715483090405	chr5:96982441:G:A
chr5:96983311	['CAT', 'C']	98663	78019.86156840483	-2323.572809841194	0.0153620194974505	0.0043620358523313	3.521754524149555	0.000428894	0.000428894	chr5	96983311	3.367650029268313	chr5:96983311:CAT:C
chr5:96983787	['T', 'C']	98663	91081.3104493652	-2532.036647361795	0.0184000731351075	0.0042642176715662	4.314993875148356	1.59762e-05	1.59762e-05	chr5	96983787	4.796526511335107	chr5:96983787:T:C
chr5:96983903	['T', 'G']	98663	78024.39797852823	-2330.252904921128	0.0152613606879205	0.0043620096942829	3.498699397189082	0.000467739	0.000467739	chr5	96983903	3.329996417180116	chr5:96983903:T:G
chr5:96984226	['A', 'C']	98663	91909.69948501688	-2408.462928081628	0.0184388360484809	0.0042602290228059	4.328132583899548	1.50527e-05	1.50527e-05	chr5	96984226	4.822385593762446	chr5:96984226:A:C
chr5:96984707	['G', 'A']	98663	78026.11751170759	-2322.9623651572538	0.0153479405193341	0.0043618892908636	3.51864513193437	0.000433952	0.000433952	chr5	96984707	3.362558305713291	chr5:96984707:G:A
chr5:96984791	['C', 'T']	98663	78029.44476207852	-2325.368511515622	0.015337283332929	0.0043617587999358	3.516307076208505	0.000437791	0.000437791	chr5	96984791	3.358733170795756	chr5:96984791:C:T
chr5:96984882	['T', 'C']	98663	78031.77229870844	-2338.0950020401992	0.0150997989900686	0.0043618822854812	3.461762148036198	0.000536878	0.000536878	chr5	96984882	3.270124392040412	chr5:96984882:T:C
chr5:96986183	['T', 'C']	98663	74882.97443176058	-2240.6168770579343	0.0153139964748	0.0044015468931842	3.4792305628990863	0.000503073	0.000503073	chr5	96986183	3.298368990695862	chr5:96986183:T:C
chr5:96986305	['G', 'A']	98663	3135.158882199112	-93.0668159486722	0.0019920373963021	0.0171130387941696	0.1164046561374479	0.907332	0.907332	chr5	96986305	0.0422337720519071	chr5:96986305:G:A
chr5:96986432	['A', 'G']	98663	78019.18758110299	-2326.9654302542363	0.0153439277722595	0.0043621793701746	3.517491251545081	0.000435842	0.000435842	chr5	96986432	3.360670921200036	chr5:96986432:A:G
chr5:96986715	['C', 'T']	98663	78029.88967747826	-2327.7599790003587	0.0153315837720739	0.0043620611058043	3.5147567629607708	0.000440354	0.000440354	chr5	96986715	3.356198054345092	chr5:96986715:C:T
chr5:96987246	['C', 'A']	98663	3140.610198719839	-90.35774077173215	0.0023711466215111	0.0171049971776386	0.1386230349462416	0.889748	0.889748	chr5	96987246	0.0507329795420878	chr5:96987246:C:A
chr5:96987576	['C', 'T']	98663	90976.35112390875	-2542.678560061061	0.0183159700429227	0.0042649999167379	4.2944830950739	1.75268e-05	1.75268e-05	chr5	96987576	4.756297369086025	chr5:96987576:C:T
chr5:96987799	['A', 'G']	98663	91831.3381826661	-2410.6696309486874	0.0184832368523157	0.0042605448687288	4.338233118486137	1.43775e-05	1.43775e-05	chr5	96987799	4.8423166237302375	chr5:96987799:A:G
chr5:96988495	['C', 'T']	98663	105514.70837727128	-4182.718043822835	-0.0185338741064833	0.004261050220694	-4.34960236245812	1.36521e-05	1.36521e-05	chr5	96988495	4.8648005392266	chr5:96988495:C:T
chr5:96991585	['C', 'T']	98663	122897.40381788508	-4302.333275618616	-0.0155843894444982	0.0044080681673156	-3.5354238757130307	0.000407308	0.000407308	chr5	96991585	3.390077059784528	chr5:96991585:C:T
chr5:96991959	['A', 'G']	98663	108661.92554032686	-3750.855743360927	-0.0173666324264166	0.0042885584761128	-4.049526786949063	5.13605e-05	5.13605e-05	chr5	96991959	4.28937075701506	chr5:96991959:A:G
chr5:96992035	['AT', 'A']	98663	105422.24752284448	-4181.344683016388	-0.0183301514350161	0.0042616220275573	-4.301214729153837	1.70027e-05	1.70027e-05	chr5	96992035	4.769482107916247	chr5:96992035:AT:A
chr5:96993304	['ATAT', 'A']	98663	106206.75857664229	-4056.2707041478025	-0.0186616749214699	0.0042631820116499	-4.377405156634975	1.20224e-05	1.20224e-05	chr5	96993304	4.9200088266167095	chr5:96993304:ATAT:A
chr5:96995262	['T', 'C']	98663	119347.35434427812	-4275.681134990572	-0.0155081582123432	0.0043622297084692	-3.5550989399375506	0.000378013	0.000378013	chr5	96995262	3.422493264365995	chr5:96995262:T:C
chr5:96995665	['C', 'A']	98663	119352.45215284333	-4273.128383143899	-0.0154633737794792	0.004362820733285	-3.544352318101288	0.000393761	0.000393761	chr5	96995665	3.404767300700572	chr5:96995665:C:A
chr5:96996381	['TC', 'T']	98663	119383.46032421908	-4256.267382392896	-0.0151884824054385	0.0043630164916872	-3.4811884012761887	0.00049941	0.00049941	chr5	96996381	3.3015427657465093	chr5:96996381:TC:T
chr5:96997630	['G', 'A']	98663	105510.0125413144	-4175.847319230118	-0.0183275520608201	0.0042605506229123	-4.3016862567618	1.69666e-05	1.69666e-05	chr5	96997630	4.7704051788478745	chr5:96997630:G:A
chr5:96999346	['A', 'G']	98663	2992.394282818043	-100.07059614870668	0.0050866954434151	0.0175077626549919	0.2905394334875094	0.771404	0.771404	chr5	96999346	0.1127181134950953	chr5:96999346:A:G
chr5:96999646	['C', 'T']	98663	105503.01048320056	-4176.110256754912	-0.0183307606276363	0.0042602562852525	-4.302736596173973	1.68863e-05	1.68863e-05	chr5	96999646	4.772465499370082	chr5:96999646:C:T
chr5:97000452	['C', 'CATG']	98663	122894.66640647184	-4301.150672036052	-0.0155191456291917	0.004407856363325	-3.5207920471992904	0.000430454	0.000430454	chr5	97000452	3.3660732521396386	chr5:97000452:C:CATG
chr5:97001087	['A', 'G']	98663	119540.86698094085	-4247.27322425223	-0.015322105218826	0.0043647754618853	-3.510399412896218	0.000447634	0.000447634	chr5	97001087	3.3490769340927606	chr5:97001087:A:G
chr5:97001320	['T', 'A']	98663	10877.440993725864	-501.4167605913197	0.0116816112849526	0.0093225747363266	1.2530456033174708	0.210192	0.210192	chr5	97001320	0.6773838174322873	chr5:97001320:T:A
chr5:97001945	['G', 'C']	98663	108658.63408254506	-3747.590737596673	-0.0172897364941263	0.0042886103073289	-4.031547577213798	5.54524e-05	5.54524e-05	chr5	97001945	4.256079652685235	chr5:97001945:G:C
chr5:97002086	['T', 'C']	98663	119395.78247250235	-4260.561963530543	-0.0152615210990342	0.0043625938620713	-3.4982676777956936	0.000468497	0.000468497	chr5	97002086	3.3292931857529737	chr5:97002086:T:C
chr5:97008062	['T', 'C']	98663	10745.50495742092	-513.4117325706347	0.0123352479684626	0.0093763546585764	1.31556968754161	0.188322	0.188322	chr5	97008062	0.7250989422217985	chr5:97008062:T:C
chr5:97010574	['G', 'T']	98663	119244.17201423318	-4242.861010229293	-0.015068397925909	0.0043626590526427	-3.453948095435303	0.000552676	0.000552676	chr5	97010574	3.257529394281756	chr5:97010574:G:T
chr5:97014384	['G', 'A']	98663	119432.6312385316	-4271.8467654334245	-0.0154279157778574	0.0043630758379103	-3.536018247449594	0.000406393	0.000406393	chr5	97014384	3.3910537812545387	chr5:97014384:G:A
chr5:97014565	['AG', 'A']	98663	8951.070328354557	162.65882989012147	0.0189175082698082	0.0102613533651362	1.8435685427306177	0.065249	0.065249	chr5	97014565	1.1854261398948134	chr5:97014565:AG:A
chr5:97015006	['G', 'A']	98663	20582.546448918347	110.99783466307764	-0.0054209366298353	0.0071471199721911	-0.7584784711782895	0.448166	0.448166	chr5	97015006	0.3485610941920339	chr5:97015006:G:A
chr5:97015835	['G', 'A']	98663	2772.1404853129	-135.5911447691051	0.001707519296826	0.0181686252756629	0.093981755411805	0.925124	0.925124	chr5	97015835	0.0338000522269084	chr5:97015835:G:A
chr5:97017519	['C', 'G']	98663	122424.81676348048	-4317.540036329756	-0.0150180618335721	0.0044030109080567	-3.4108618277760274	0.000647838	0.000647838	chr5	97017519	3.188533581323848	chr5:97017519:C:G
chr5:97017980	['C', 'T']	98663	106985.4584474052	-3977.501076886369	-0.0174914266653758	0.0042718177864616	-4.094609728160662	4.23217e-05	4.23217e-05	chr5	97017980	4.373436895656453	chr5:97017980:C:T
chr5:97019744	['A', 'G']	98663	122699.8215136615	-4316.583092923991	-0.0149431848595014	0.0044038517734048	-3.3932079525801626	0.000691063	0.000691063	chr5	97019744	3.1604823588411786	chr5:97019744:A:G
chr5:97019899	['A', 'G']	98663	122644.10427606902	-4342.340279311788	-0.0152808951843249	0.004403845144315	-3.469898391874924	0.000520878	0.000520878	chr5	97019899	3.28326398520576	chr5:97019899:A:G
chr5:97019929	['C', 'G']	98663	3182.2257744080434	-82.09816976326242	0.0026736908716196	0.0169916494000224	0.1573532273809792	0.874967	0.874967	chr5	97019929	0.0580083263927322	chr5:97019929:C:G
chr5:97020960	['G', 'A']	98663	107196.21083842716	-3989.943975402368	-0.017556908567422	0.0042712449939635	-4.110489703174329	3.9514e-05	3.9514e-05	chr5	97020960	4.403249004487184	chr5:97020960:G:A
chr5:97021276	['A', 'G']	98663	105587.05268226418	-4167.4775039741735	-0.0181404979377651	0.0042612797630153	-4.257053971253123	2.07329e-05	2.07329e-05	chr5	97021276	4.683339947018016	chr5:97021276:A:G
chr5:97021474	['A', 'G']	98663	119459.00478488306	-4259.415217667626	-0.0152408273771214	0.0043634030323819	-3.492876377454805	0.000478057	0.000478057	chr5	97021474	3.3205203182213108	chr5:97021474:A:G
chr5:97021556	['T', 'G']	98663	107206.424575455	-3985.747946376544	-0.0174905175395994	0.0042714515687187	-4.09474794650327	4.22964e-05	4.22964e-05	chr5	97021556	4.373696595430368	chr5:97021556:T:G
chr5:97022616	['A', 'G']	98663	18891.57058488687	-1100.7019502232422	-0.0068910652806442	0.0072414247342139	-0.9516173313361352	0.341293	0.341293	chr5	97022616	0.466872619112364	chr5:97022616:A:G
chr5:97022983	['C', 'T']	98663	119251.44190528346	-4240.144768006863	-0.0150141853697754	0.0043639060252775	-3.440538197387136	0.000580799	0.000580799	chr5	97022983	3.2359741400608137	chr5:97022983:C:T
chr5:97024208	['A', 'G']	98663	105597.0381207292	-4172.970874536004	-0.0182379267239236	0.0042615361696122	-4.279660197177961	1.87355e-05	1.87355e-05	chr5	97024208	4.727334712266293	chr5:97024208:A:G
chr5:97024239	['G', 'C']	98663	37990.77583934799	-1789.3328307114198	0.0045026786508583	0.0054493806888413	0.8262734626117143	0.408651	0.408651	chr5	97024239	0.3886474339923348	chr5:97024239:G:C
chr5:97025629	['T', 'C']	98663	107631.54531354536	-4034.488980038213	-0.0177370471942099	0.0042723518132798	-4.151588625982845	3.30452e-05	3.30452e-05	chr5	97025629	4.480891615298059	chr5:97025629:T:C
chr5:97025922	['C', 'T']	98663	107636.8190849832	-4036.494914344807	-0.017798753308109	0.0042724793767644	-4.16590736631902	3.1038e-05	3.1038e-05	chr5	97025922	4.508106271207274	chr5:97025922:C:T
chr5:97027096	['T', 'G']	98663	119883.9469586375	-4305.1244506658095	-0.0154645780443838	0.0043678526539913	-3.540544809874062	0.000399486	0.000399486	chr5	97027096	3.398498435947698	chr5:97027096:T:G
chr5:97027347	['C', 'T']	98663	107668.93318322898	-4032.417442221475	-0.0176616686746037	0.0042741242531659	-4.132230985451861	3.59555e-05	3.59555e-05	chr5	97027347	4.444234667535582	chr5:97027347:C:T
chr5:97027703	['C', 'T']	98663	118311.3812207905	-4560.253860645579	-0.0159184027181312	0.0043437846607317	-3.664639009855875	0.000247817	0.000247817	chr5	97027703	3.6058689047680543	chr5:97027703:C:T
chr5:97027755	['A', 'G']	98663	19280.14955601508	-1131.1958330409211	-0.0067325366265919	0.007161174091487	-0.9401442473791156	0.347146	0.347146	chr5	97027755	0.4594878345495449	chr5:97027755:A:G
chr5:97028359	['C', 'T']	98663	123483.27035985811	-4208.851782854263	-0.0155586962061461	0.0044185641778676	-3.521210868471484	0.000429775	0.000429775	chr5	97028359	3.366758851007972	chr5:97028359:C:T
chr5:97031181	['TA', 'T']	98663	49039.92907470674	-2796.859851178234	-0.0138153952464389	0.0049208230282457	-2.807537512960338	0.00499317	0.00499317	chr5	97031181	2.301623647482827	chr5:97031181:TA:T
chr5:97031704	['G', 'A']	98663	119887.65708695736	-4292.277544425455	-0.0152266035522789	0.0043677413708573	-3.486150451552537	0.000490238	0.000490238	chr5	97031704	3.309593028149859	chr5:97031704:G:A
chr5:97035631	['A', 'G']	98663	3172.418003041053	-76.11674868531183	0.0053112092337834	0.0170171646615817	0.3121089405554197	0.754958	0.754958	chr5	97035631	0.1220772084709531	chr5:97035631:A:G
chr5:97036461	['G', 'A']	98663	110728.5897820578	-4022.823430022332	-0.0175481187491533	0.0042945081611767	-4.08617659824054	4.38886e-05	4.38886e-05	chr5	97036461	4.357648272469495	chr5:97036461:G:A
chr5:97036481	['G', 'A']	98663	3180.064463161736	-72.23634240159342	0.006411847195739	0.0170020362591993	0.3771223104097168	0.706084	0.706084	chr5	97036481	0.1511436295906751	chr5:97036481:G:A
chr5:97036998	['G', 'A']	98663	6661.337580328001	-69.48758645508067	0.0187393213338492	0.0117744340906046	1.5915262839512805	0.111494	0.111494	chr5	97036998	0.9527485033512848	chr5:97036998:G:A
chr5:97037537	['A', 'G']	98663	6320.384361981411	-138.06721728549525	0.0175987865631482	0.012079703137126	1.4568889949836414	0.14515	0.14515	chr5	97037537	0.8381829598323075	chr5:97037537:A:G
chr5:97038277	['T', 'C']	98663	65971.71045508457	-3250.0156916993656	-0.0050009864516104	0.0045620301507051	-1.0962195089476543	0.272985	0.272985	chr5	97038277	0.5638612159489972	chr5:97038277:T:C
chr5:97038446	['G', 'A']	98663	155110.29820061836	-5794.665315504603	-0.0091029577513967	0.0051886624328831	-1.7543939057794058	0.0793661	0.0793661	chr5	97038446	1.1003649601264371	chr5:97038446:G:A
chr5:97038918	['A', 'G']	98663	2629.666325351286	329.87640085966115	0.0176174209152411	0.018841234945222	0.935045975832318	0.349767	0.349767	chr5	97038918	0.4562211679676046	chr5:97038918:A:G
chr5:97039967	['A', 'G']	98663	50823.27215773735	-1578.5213366720563	0.0063805295031716	0.004864861930114	1.3115540779637354	0.189674	0.189674	chr5	97039967	0.7219921969469147	chr5:97039967:A:G
chr5:97040147	['T', 'C']	98663	53698.4426119834	-1146.152709417241	0.008389671121435	0.0047772260042436	1.756180493445875	0.0790607	0.0790607	chr5	97040147	1.102039344751567	chr5:97040147:T:C
chr5:97040646	['G', 'A']	98663	64083.99048082481	-1600.4412023417235	0.0095415973918916	0.0045436191460847	2.099999380474853	0.0357314	0.0357314	chr5	97040646	1.446949967274661	chr5:97040646:G:A
chr5:97040715	['T', 'C']	98663	29862.356075505377	-1718.6989603454886	-0.0050427139289754	0.0059420022603965	-0.8486556732879662	0.396075	0.396075	chr5	97040715	0.4022225691198051	chr5:97040715:T:C
chr5:97040953	['C', 'T']	98663	50065.13384358051	-1618.19937199198	0.0073171854442364	0.0048906086809145	1.4961707062745555	0.134612	0.134612	chr5	97040953	0.8709162231619335	chr5:97040953:C:T
chr5:97045029	['G', 'A']	98663	60932.73410445645	-2114.5365537909606	0.0071442797791787	0.0046125208604542	1.54888834008983	0.121412	0.121412	chr5	97045029	0.9157383867679432	chr5:97045029:G:A
chr5:97045269	['C', 'T']	98663	60915.58303342421	-2121.687671845582	0.0069247739230313	0.004612572680485	1.5012823434368536	0.133286	0.133286	chr5	97045269	0.8752154653052351	chr5:97045269:C:T
chr5:97045503	['T', 'C']	98663	65371.61347187025	-1542.2408475949528	0.0093570227304532	0.0045271932797587	2.066848520094985	0.038751	0.038751	chr5	97045503	1.4117170857027497	chr5:97045503:T:C
chr5:97045936	['G', 'A']	98663	65338.24473099969	-1539.1036619061178	0.0093709569914784	0.0045276260940493	2.069728550198689	0.0384804	0.0384804	chr5	97045936	1.414760422162035	chr5:97045936:G:A
chr5:97046489	['C', 'T']	98663	60959.82861748393	-2146.046351933197	0.0061517087584921	0.0046126971649204	1.333646788103911	0.182323	0.182323	chr5	97046489	0.7391585417508564	chr5:97046489:C:T
chr5:97046801	['GACAA', 'G']	98663	61457.09453387292	-2136.3799389980954	0.0067990900561758	0.0046011436262003	1.4776956792784737	0.139492	0.139492	chr5	97046801	0.8554506988812951	chr5:97046801:GACAA:G
chr5:97046808	['AAAG', 'A']	98663	2138.475835809118	325.5828109132493	0.0194373301801535	0.0213109867497952	0.9120802527053452	0.361729	0.361729	chr5	97046808	0.4416166722306215	chr5:97046808:AAAG:A
chr5:97047724	['A', 'G']	98663	65643.98402449039	-1575.1436526657835	0.0089617657310235	0.0045222106389292	1.9817223138339823	0.0475131	0.0475131	chr5	97047724	1.3231866330416924	chr5:97047724:A:G
chr5:97047792	['C', 'T']	98663	65834.33991201394	-1574.4802235184868	0.0090027330011247	0.0045190567416185	1.99217082587466	0.0463551	0.0463551	chr5	97047792	1.3339024777004722	chr5:97047792:C:T
chr5:97048048	['A', 'G']	98663	65885.02334705301	-1578.2576250471848	0.0091295591417382	0.0045175395263557	2.0209140591854315	0.0432914	0.0432914	chr5	97048048	1.363598369316358	chr5:97048048:A:G
chr5:97049176	['A', 'G']	98663	12423.385091027045	-299.1864288045957	0.0121483052626568	0.0087583674369098	1.3870513369262094	0.165429	0.165429	chr5	97049176	0.7813883555090588	chr5:97049176:A:G
chr5:97049849	['C', 'CA']	98663	68125.5002230287	-1679.160891878684	0.0085608844213439	0.0044797860265644	1.911002974378516	0.0560071	0.0560071	chr5	97049849	1.251756914147965	chr5:97049849:C:CA
chr5:97050694	['T', 'C']	98663	68128.02485958193	-1683.222181978531	0.0085181074451317	0.004479992366435	1.9013665087804552	0.0572569	0.0572569	chr5	97050694	1.2421721692263874	chr5:97050694:T:C
chr5:97051263	['A', 'G']	98663	68130.12013908604	-1684.1974487592197	0.0084837968266207	0.004479603280466	1.893872357763376	0.0582449	0.0582449	chr5	97051263	1.23474209603284	chr5:97051263:A:G
chr5:97051329	['A', 'G']	98663	53517.35762589851	-1701.2363802384043	0.0050587821156077	0.0047904437715663	1.056015341550213	0.290964	0.290964	chr5	97051329	0.5361607414900962	chr5:97051329:A:G
chr5:97051391	['T', 'C']	98663	10272.56176506366	-538.3306422941988	0.0083001763524394	0.009567028694596	0.8675814212962293	0.385626	0.385626	chr5	97051391	0.4138336924147899	chr5:97051391:T:C
chr5:97051735	['A', 'G']	98663	10289.147143494303	-532.1263558204445	0.0088071383990285	0.0095605262779481	0.9211980745602534	0.356949	0.356949	chr5	97051735	0.4473938303886485	chr5:97051735:A:G
chr5:97052286	['T', 'G']	98663	53500.26757778838	-1712.494297814631	0.0048111781298507	0.0047915359490715	1.0040993495588864	0.315333	0.315333	chr5	97052286	0.5012305774031883	chr5:97052286:T:G
chr5:97052290	['A', 'T']	98663	10274.666224010867	-533.7083049423009	0.0088377866882294	0.0095662684593784	0.923848909923204	0.355567	0.355567	chr5	97052290	0.4490785524907499	chr5:97052290:A:T
chr5:97052527	['T', 'C']	98663	10272.4988087876	-532.1661026757669	0.0089279585402471	0.0095673941167573	0.9331651263963062	0.350737	0.350737	chr5	97052527	0.4550184170434206	chr5:97052527:T:C
chr5:97052588	['C', 'T']	98663	10274.145470948382	-536.5507008435331	0.0086626666567541	0.0095663664200637	0.905533645312368	0.365185	0.365185	chr5	97052588	0.4374870694482994	chr5:97052588:C:T
chr5:97053986	['G', 'T']	98663	10274.145470948382	-534.3342277460472	0.0087606091224547	0.0095662287284496	0.9157850362077312	0.359782	0.359782	chr5	97053986	0.4439605683284939	chr5:97053986:G:T
chr5:97054581	['A', 'T']	98663	10273.728906503404	-539.7558401154039	0.0083329899066716	0.0095663128417763	0.8710764580352497	0.383715	0.383715	chr5	97054581	0.4159912232413561	chr5:97054581:A:T
chr5:97055022	['A', 'G']	98663	10270.832801175811	-537.1032535018827	0.0085088255340696	0.0095674253654693	0.8893537403259636	0.373815	0.373815	chr5	97055022	0.4273432757594194	chr5:97055022:A:G
chr5:97055292	['A', 'G']	98663	10275.312436651124	-535.0773031096033	0.0087203222784057	0.0095654669182701	0.91164627434442	0.361957	0.361957	chr5	97055292	0.4413430199970559	chr5:97055292:A:G
chr5:97055502	['T', 'C']	98663	10267.248765851336	-541.1413256765753	0.0081435933349253	0.0095689798461702	0.8510409119718846	0.394749	0.394749	chr5	97055502	0.4036789614970766	chr5:97055502:T:C
chr5:97055572	['A', 'G']	98663	64917.869637499	-2122.3630245842364	0.0065456995488772	0.0045420818945024	1.441123189962734	0.149553	0.149553	chr5	97055572	0.8252048706943291	chr5:97055572:A:G
chr5:97056660	['C', 'T']	98663	10270.936910819632	-535.6217776775732	0.008774403921643	0.0095675608604653	0.917099357883392	0.359093	0.359093	chr5	97056660	0.4447930607358148	chr5:97056660:C:T
chr5:97057381	['A', 'C']	98663	68131.8826845093	-1698.5171554022677	0.0082122251929463	0.0044793156258804	1.8333660493799595	0.0667512	0.0667512	chr5	97057381	1.1755409224923188	chr5:97057381:A:C
chr5:97057398	['C', 'T']	98663	10283.938096782693	-544.6930669315525	0.0078890783431818	0.0095625109614949	0.8250007111049121	0.409373	0.409373	chr5	97057398	0.3878808044133583	chr5:97057398:C:T
chr5:97057429	['C', 'T']	98663	11613.4124945515	-407.8594682946451	0.0065784587523777	0.0090597061446244	0.7261227513743409	0.467765	0.467765	chr5	97057429	0.3299722769166168	chr5:97057429:C:T
chr5:97057972	['C', 'T']	98663	10272.72883554979	-538.0019040255702	0.0084267637372049	0.0095667309637022	0.8808404636001065	0.378406	0.378406	chr5	97057972	0.4220419860486993	chr5:97057972:C:T
chr5:97059072	['A', 'G']	98663	53337.81212047487	-1731.0761721604729	0.0051682979636265	0.0047943045438369	1.078007856274033	0.281033	0.281033	chr5	97059072	0.5512426805346833	chr5:97059072:A:G
chr5:97060526	['C', 'T']	98663	27440.72813900209	-1568.5048975341442	-0.0031936297018149	0.0061558898591426	-0.5187925344492391	0.603907	0.603907	chr5	97060526	0.2190299363732126	chr5:97060526:C:T
chr5:97063666	['C', 'T']	98663	12586.02052607572	-303.5890998678759	0.0090680007646496	0.0087082612239932	1.0413101457803329	0.297734	0.297734	chr5	97063666	0.5261715678751306	chr5:97063666:C:T
chr5:97064717	['C', 'T']	98663	11046.79143815828	-439.702472911149	0.013820073759244	0.0092237234931824	1.4983183059920304	0.134054	0.134054	chr5	97064717	0.8727202226955755	chr5:97064717:C:T
chr5:97067916	['A', 'G']	98663	15151.921434870306	59.54713763863115	0.0120950234126988	0.0080484197547457	1.5027823822890098	0.132898	0.132898	chr5	97067916	0.8764815547645632	chr5:97067916:A:G
chr5:97067925	['C', 'T']	98663	27457.449935351306	-1411.4518176135296	0.0047483589202782	0.0062204036350329	0.7633522193858466	0.445255	0.445255	chr5	97067925	0.3513911949186948	chr5:97067925:C:T
chr5:97069275	['T', 'C']	98663	55232.55506554336	-1046.56326707753	0.0073503880975479	0.0047566997240983	1.5452705707508885	0.122284	0.122284	chr5	97069275	0.9126303636201792	chr5:97069275:T:C
chr5:97069999	['A', 'G']	98663	4565.971847691654	557.4626054641534	0.0163520298898299	0.0145431944976221	1.1243767586621758	0.260856	0.260856	chr5	97069999	0.5835991695341947	chr5:97069999:A:G
chr5:97071287	['G', 'A']	98663	4584.911691934896	561.002805333347	0.0174752768783431	0.0145423707777572	1.2016800524073938	0.22949	0.22949	chr5	97071287	0.6392362340458455	chr5:97071287:G:A
chr5:97073273	['C', 'A']	98663	5849.118567620438	-123.01967705501036	0.0176872039701628	0.0125308628024631	1.411491311411228	0.158103	0.158103	chr5	97073273	0.8010598892639672	chr5:97073273:C:A
chr5:97073297	['G', 'A']	98663	5850.0	-124.7184384232685	0.0176169127056657	0.0125298388220846	1.4059967534949276	0.159728	0.159728	chr5	97073297	0.7966189462309747	chr5:97073297:G:A
chr5:97073359	['T', 'A']	98663	5923.24014028117	-114.738905892671	0.0178989998439612	0.0124523125286497	1.4374036792587763	0.150606	0.150606	chr5	97073359	0.8221577259109817	chr5:97073359:T:A
chr5:97073561	['G', 'T']	98663	5919.239978106408	-120.12815345281604	0.0170625550724334	0.0124588296010938	1.3695150843812331	0.170841	0.170841	chr5	97073561	0.7674078951402565	chr5:97073561:G:T
chr5:97073565	['G', 'A']	98663	5920.180012162984	-120.65318362966627	0.0169955909624405	0.0124578670512055	1.3642456523724076	0.172493	0.172493	chr5	97073565	0.763228524492489	chr5:97073565:G:A
chr5:97074013	['G', 'C']	98663	5918.239937562716	-119.89155032318584	0.0170801452023436	0.0124598103502249	1.370819035141675	0.170434	0.170434	chr5	97074013	0.7684437632110699	chr5:97074013:G:C
chr5:97074270	['G', 'A']	98663	5917.526087666015	-119.4143765100928	0.017105314457565	0.0124996733984094	1.3684609119260311	0.171171	0.171171	chr5	97074270	0.7665698121285276	chr5:97074270:G:A
chr5:97074851	['G', 'A']	98663	49467.02197735361	-605.7617129413779	0.0073745257738961	0.0049326649571882	1.4950388558520298	0.134908	0.134908	chr5	97074851	0.8699622960446332	chr5:97074851:G:A
chr5:97075163	['C', 'A']	98663	5918.179951348064	-120.29638927352028	0.0170057550437867	0.0124598827671388	1.3648406940583	0.172306	0.172306	chr5	97075163	0.7636995993858533	chr5:97075163:C:A
chr5:97075277	['A', 'AT']	98663	5919.840008515036	-119.68105992899974	0.0170682746564242	0.0124588858157071	1.369967981800268	0.1707	0.1707	chr5	97075277	0.7677664788852664	chr5:97075277:A:AT
chr5:97075346	['T', 'C']	98663	5918.419903503081	-117.79247744642944	0.0174530033352804	0.0124597997396135	1.4007450922178175	0.161293	0.161293	chr5	97075346	0.7923844802696908	chr5:97075346:T:C
chr5:97075536	['G', 'A']	98663	5915.419690642231	-120.09847398053866	0.0171374724152697	0.0124624121378582	1.3751328575637125	0.169093	0.169093	chr5	97075536	0.7718743706654024	chr5:97075536:G:A
chr5:97075739	['T', 'C']	98663	40519.03498545228	-891.4355370445153	0.0050420554191391	0.0052658845714584	0.957494481832642	0.33832	0.33832	chr5	97075739	0.470672327861156	chr5:97075739:T:C
chr5:97075848	['CAA', 'C']	98663	5917.239897019026	-116.16766460236356	0.0176173925932021	0.0124607551096364	1.4138302565289826	0.157415	0.157415	chr5	97075848	0.8029538862918155	chr5:97075848:CAA:C
chr5:97075942	['A', 'G']	98663	5916.419761595849	-121.4351458160149	0.0168769486964555	0.0124615045642561	1.3543267275176714	0.175635	0.175635	chr5	97075942	0.7553889349434075	chr5:97075942:A:G
chr5:97076186	['T', 'C']	98663	10651.960935280982	-431.11047143054446	0.0067523020712868	0.0094274948401854	0.7162350322913562	0.473848	0.473848	chr5	97076186	0.3243609480892845	chr5:97076186:T:C
chr5:97076273	['A', 'G']	98663	5919.5399781052965	-118.8964860513728	0.0172436339738744	0.0124587162431538	1.3840618597722742	0.166343	0.166343	chr5	97076273	0.7789954702705897	chr5:97076273:A:G
chr5:97076959	['G', 'A']	98663	40401.18973469986	-872.01860380934	0.0056002630560742	0.0052717826747043	1.0623091659195354	0.288098	0.288098	chr5	97076959	0.5404597566171181	chr5:97076959:G:A
chr5:97076974	['G', 'T']	98663	5917.299874313283	-120.6965569977818	0.0170666990837259	0.012460763138567	1.3696351414387469	0.170804	0.170804	chr5	97076974	0.7675019629351503	chr5:97076974:G:T
chr5:97077121	['G', 'A']	98663	40337.1325622415	-868.0700340399748	0.0058931407111579	0.0052737193971706	1.1174543557094754	0.263803	0.263803	chr5	97077121	0.5787202699115739	chr5:97077121:G:A
chr5:97077378	['G', 'A']	98663	5918.299924993413	-119.1204428316388	0.0173304167606104	0.012459784888287	1.3909081830860577	0.164256	0.164256	chr5	97077378	0.7844787574193313	chr5:97077378:G:A
chr5:97077945	['G', 'T']	98663	5268.971720634663	-251.8604757908512	-0.0178719160740109	0.0134217677535922	-1.331562011958348	0.183007	0.183007	chr5	97077945	0.7375322982300538	chr5:97077945:G:T
chr5:97077963	['T', 'C']	98663	46424.64558874224	-1019.5783668331218	0.0071463199032206	0.0050203349767824	1.4234747155857597	0.154602	0.154602	chr5	97077963	0.8107848921554329	chr5:97077963:T:C
chr5:97078241	['T', 'C']	98663	5876.953054831874	-119.15636797641008	0.0175934969676222	0.01250311694581	1.4071288818519807	0.159392	0.159392	chr5	97078241	0.7975334799477106	chr5:97078241:T:C
chr5:97078341	['A', 'G']	98663	5919.299975673539	-118.77387316333976	0.0173355279139163	0.0124587025271358	1.3914392671434668	0.164095	0.164095	chr5	97078341	0.7849046517652598	chr5:97078341:A:G
chr5:97078568	['G', 'A']	98663	49376.50501763777	-581.8792649652679	0.0078863855617738	0.0049355842650269	1.597862611252724	0.110077	0.110077	chr5	97078568	0.9583034150569624	chr5:97078568:G:A
chr5:97079398	['C', 'T']	98663	41479.94294315601	-706.069165420561	0.006858642162958	0.0052369426993334	1.3096653060250203	0.190312	0.190312	chr5	97079398	0.7205338266920944	chr5:97079398:C:T
chr5:97079475	['A', 'G']	98663	4641.282250625906	111.922201896012	-0.0020724202308259	0.014110849007527	-0.1468671537566893	0.883237	0.883237	chr5	97079475	0.0539227460468829	chr5:97079475:A:G
chr5:97079702	['C', 'A']	98663	6917.560904160964	-9.196164511298251	0.0152248677019092	0.0115699740580386	1.3158947138114965	0.188212	0.188212	chr5	97079702	0.7253526903261843	chr5:97079702:C:A
chr5:97079767	['G', 'A']	98663	39648.42042736082	-888.0878445818064	0.0066641525182274	0.0053039550957299	1.2564496489784809	0.208956	0.208956	chr5	97079767	0.6799451539317942	chr5:97079767:G:A
chr5:97080237	['C', 'T']	98663	39403.99379643801	-937.0805556785422	0.0063045708426387	0.0053131805734921	1.1865907351413365	0.235392	0.235392	chr5	97080237	0.6282083011140541	chr5:97080237:C:T
chr5:97080276	['A', 'G']	98663	41322.95775718746	-678.1214351352709	0.0062119407042751	0.0052240904230631	1.1890951727885262	0.234405	0.234405	chr5	97080276	0.6300331287919592	chr5:97080276:A:G
chr5:97081484	['C', 'T']	98663	10535.737478200925	-86.47831458290271	0.0045378269259542	0.0094804828018192	0.478649349491296	0.632189	0.632189	chr5	97081484	0.199153065093817	chr5:97081484:C:T
chr5:97081958	['A', 'G']	98663	10241.830449546396	-135.65410641100618	0.0046190603554631	0.0095954379316425	0.4813808799941321	0.630247	0.630247	chr5	97081958	0.2004892129050612	chr5:97081958:A:G
chr5:97082811	['G', 'A']	98663	37205.296083778536	-1031.8976783698174	0.0063855934856023	0.0054351165862975	1.1748770029517053	0.240047	0.240047	chr5	97082811	0.619703717279015	chr5:97082811:G:A
chr5:97083043	['G', 'A']	98663	3089.1252394611747	-136.78384177363597	-0.0115375828629758	0.0170756140408995	-0.6756760158282484	0.499248	0.499248	chr5	97083043	0.3016836662483536	chr5:97083043:G:A
chr5:97083671	['G', 'A']	98663	3086.062557646892	-137.55430322322354	-0.0116730372042721	0.0170831278878613	-0.6833079563003522	0.494414	0.494414	chr5	97083671	0.3059092401104574	chr5:97083671:G:A
chr5:97083882	['GT', 'G']	98663	3551.143970646368	-70.15801173949204	0.0028062897508531	0.0159782394376773	0.1756319750870566	0.860583	0.860583	chr5	97083882	0.0652072372438351	chr5:97083882:GT:G
chr5:97084627	['T', 'C']	98663	3551.251956292572	-70.2545336215653	0.0027696630476761	0.0159782385081585	0.173339698632109	0.862385	0.862385	chr5	97084627	0.0642988060463473	chr5:97084627:T:C
chr5:97084703	['T', 'A']	98663	3509.3912642419828	-83.73740154784804	0.0010950426772308	0.0160640607250286	0.0681672396522177	0.945653	0.945653	chr5	97084703	0.0242681953434171	chr5:97084703:T:A
chr5:97085306	['T', 'C']	98663	10448.647559763986	-114.83148529354769	0.003392660833292	0.0095096181749153	0.3567609940682194	0.721272	0.721272	chr5	97085306	0.1419009269275305	chr5:97085306:T:C
chr5:97085840	['A', 'G']	98663	10449.211816219176	-110.02519369774588	0.0037445585481474	0.0095092915378744	0.3937789196212247	0.693745	0.693745	chr5	97085840	0.1588001339308669	chr5:97085840:A:G
chr5:97086333	['T', 'TG']	98663	52554.9702184186	-745.3042255610582	0.0062374185870567	0.0048374977858446	1.289389445367496	0.197266	0.197266	chr5	97086333	0.7049477616044628	chr5:97086333:T:TG
chr5:97086664	['T', 'C']	98663	111236.78418433026	-2509.908062415885	0.0058940114900689	0.00430786694047	1.3681972009622403	0.171253	0.171253	chr5	97086664	0.766361811823661	chr5:97086664:T:C
chr5:97086776	['T', 'C']	98663	19124.87680828848	-979.2369443440964	0.0009033117444745	0.0072004668045999	0.1254518309698245	0.900166	0.900166	chr5	97086776	0.0456773947426224	chr5:97086776:T:C
chr5:97088074	['C', 'T']	98663	39462.79970806175	-956.7303727799424	0.0059423343723769	0.0053105191801858	1.1189742793037074	0.263154	0.263154	chr5	97088074	0.5797900242227068	chr5:97088074:C:T
chr5:97089361	['C', 'T']	98663	43872.11466136831	-851.0158901882401	0.0059246790199599	0.0051023917513946	1.1611572197177051	0.245581	0.245581	chr5	97089361	0.6098052365306695	chr5:97089361:C:T
chr5:97089589	['A', 'T']	98663	41600.69782035685	-496.0374770627126	0.0015689814189983	0.0052591638103559	0.2983328672723331	0.76545	0.76545	chr5	97089589	0.1160831726120873	chr5:97089589:A:T
chr5:97089755	['G', 'A']	98663	42853.080730671376	-874.1105302701525	0.0006605096894057	0.0051486321816112	0.1282883814782557	0.897921	0.897921	chr5	97089755	0.0467618713207892	chr5:97089755:G:A
chr5:97091920	['T', 'C']	98663	49273.49118076394	-932.8313978297214	0.0037903636735831	0.0049113244978987	0.771759975380335	0.440258	0.440258	chr5	97091920	0.3562927436530455	chr5:97091920:T:C
chr5:97091994	['C', 'A']	98663	49259.48175145483	-926.6895227710784	0.0040081354620671	0.0049118857471758	0.8160074701191238	0.414498	0.414498	chr5	97091994	0.3824775606289292	chr5:97091994:C:A
chr5:97095128	['T', 'C']	98663	39371.58671654046	-1268.043521805902	0.000898263823289	0.005301201324014	0.1694453329323721	0.865447	0.865447	chr5	97095128	0.0627595231812227	chr5:97095128:T:C
chr5:97095968	['T', 'A']	98663	49126.95439016233	-991.4814509662295	0.0031616139815418	0.0049127102181453	0.6435580038619583	0.519864	0.519864	chr5	97095968	0.284110255931828	chr5:97095968:T:A
chr5:97097760	['T', 'A']	98663	42048.39272970562	-1973.0422698458167	0.001237823959289	0.0052141534796885	0.2373969167019982	0.812349	0.812349	chr5	97097760	0.0902573498091192	chr5:97097760:T:A
chr5:97098314	['C', 'T']	98663	6610.33499564151	-125.86784499072286	0.0186011904013699	0.0118056907761944	1.57561219872693	0.115118	0.115118	chr5	97098314	0.9388567642113832	chr5:97098314:C:T
chr5:97098473	['A', 'G']	98663	40622.70558720376	-1137.5023245640773	-0.0001759336341313	0.0052422648452966	-0.0335606153682196	0.973228	0.973228	chr5	97098473	0.0117854048064009	chr5:97098473:A:G
chr5:97098743	['A', 'G']	98663	6615.01139578032	-125.89927605848072	0.0186120150350961	0.0118015501550511	1.5770822299246852	0.11478	0.11478	chr5	97098743	0.9401337795890604	chr5:97098743:A:G
chr5:97099132	['TG', 'T']	98663	49382.00921486136	-935.0524752864028	0.0034758935575922	0.0049066154146308	0.7084096192311287	0.478693	0.478693	chr5	97099132	0.3199429232253856	chr5:97099132:TG:T
chr5:97100176	['C', 'G']	98663	6609.602925375556	-129.32565897037546	0.0179388441905735	0.0118065325599936	1.5193998830240143	0.128665	0.128665	chr5	97100176	0.8905395756605333	chr5:97100176:C:G
chr5:97100364	['A', 'G']	98663	50456.25079834957	-912.3466269523308	0.0018869255375089	0.0048858425802134	0.3862026879765911	0.699347	0.699347	chr5	97100364	0.1553072837792952	chr5:97100364:A:G
chr5:97100869	['C', 'T']	98663	41055.7057677872	-1148.0805781354095	-0.0004573012581891	0.0052256432750895	-0.0875109979988657	0.930266	0.930266	chr5	97100869	0.0313928516456346	chr5:97100869:C:T
chr5:97101238	['T', 'C']	98663	41068.913781219584	-1155.5179328846857	-0.0006680258453499	0.0052234840314201	-0.127888941811952	0.898237	0.898237	chr5	97101238	0.0466090595328537	chr5:97101238:T:C
chr5:97103748	['G', 'A']	98663	10037.72953794376	-437.8821516147831	0.0111249666506856	0.0096624461605468	1.1513613080826697	0.249586	0.249586	chr5	97103748	0.6027797791389297	chr5:97103748:G:A
chr5:97104093	['T', 'A']	98663	50652.88839548229	-802.4670844738595	0.003953003581656	0.0048828822490313	0.8095635692300867	0.418193	0.418193	chr5	97104093	0.3786232409751057	chr5:97104093:T:A
chr5:97104472	['C', 'T']	98663	50718.710901386745	-844.5638117588818	0.0043680351780843	0.0048728550420323	0.8964016250035157	0.37004	0.37004	chr5	97104472	0.4317513277159004	chr5:97104472:C:T
chr5:97105687	['T', 'G']	98663	94718.12036577084	-2804.1354469883067	0.0032028545290132	0.0042589137193504	0.7520355518030448	0.452031	0.452031	chr5	97105687	0.3448317805264895	chr5:97105687:T:G
chr5:97107253	['T', 'A']	98663	43677.869673194655	-872.2909387301844	0.0010815742147335	0.0051177972551317	0.2113358855021068	0.832626	0.832626	chr5	97107253	0.0795500317386623	chr5:97107253:T:A
chr5:97109190	['G', 'A']	98663	41424.977403592726	-1180.198985882207	0.001346379361265	0.0052068392302708	0.25857901535304	0.795961	0.795961	chr5	97109190	0.0991082110308404	chr5:97109190:G:A
chr5:97109662	['T', 'C']	98663	7533.229059395904	-52.00982406678597	0.0166171780764171	0.0110742987973675	1.5005174034465454	0.133484	0.133484	chr5	97109662	0.8745707876937574	chr5:97109662:T:C
chr5:97109923	['T', 'C']	98663	41428.09947495388	-1183.183655348826	0.0013005686311742	0.0052062082856409	0.249811102402737	0.802734	0.802734	chr5	97109923	0.0954283419819027	chr5:97109923:T:C
chr5:97109998	['G', 'A']	98663	43207.69311708058	-939.569053468048	0.0011327789523177	0.0051305223681347	0.2207921281765332	0.825255	0.825255	chr5	97109998	0.0834118357152136	chr5:97109998:G:A
chr5:97110443	['T', 'A']	98663	43502.81846659163	-893.9865673663526	0.0012789819084219	0.0051218732410585	0.2497097933172627	0.802812	0.802812	chr5	97110443	0.0953861445367779	chr5:97110443:T:A
chr5:97110691	['G', 'A']	98663	50853.27763191242	-978.1182388391572	0.0041146771046527	0.0048601414374894	0.8466167410095552	0.397211	0.397211	chr5	97110691	0.4009787330539171	chr5:97110691:G:A
chr5:97110809	['A', 'G']	98663	25440.47771559502	-1333.1308610752978	0.0049413659339166	0.0064119673957686	0.7706473893141587	0.440918	0.440918	chr5	97110809	0.3556421712097272	chr5:97110809:A:G
chr5:97111418	['A', 'C']	98663	7537.45837598954	-52.85984850351113	0.0169648462065768	0.011071604799576	1.5322842996732084	0.125456	0.125456	chr5	97111418	0.9015085634878376	chr5:97111418:A:C
chr5:97114018	['A', 'G']	98663	7543.535203130066	-51.70945473998219	0.0171219238379079	0.0110649944665276	1.5473956078064826	0.121771	0.121771	chr5	97114018	0.9144561274631042	chr5:97114018:A:G
chr5:97115525	['C', 'T']	98663	7541.229302655585	-52.3789184136549	0.0169760533082048	0.0110663335667094	1.5340268939003894	0.125026	0.125026	chr5	97115525	0.9029996631330636	chr5:97115525:C:T
chr5:97115713	['A', 'G']	98663	7550.233739858026	-55.74379943045042	0.0166993253300462	0.011070377926376	1.5084693080133025	0.131438	0.131438	chr5	97115713	0.8812790578777127	chr5:97115713:A:G
chr5:97116641	['G', 'A']	98663	51309.76065889509	-899.7695897383034	0.0041425525435127	0.0048525531180104	0.8536851514592331	0.393282	0.393282	chr5	97116641	0.405295930222761	chr5:97116641:G:A
chr5:97117601	['G', 'A']	98663	83858.44912109968	-2930.972433233904	-0.0007847061976523	0.0043108015936186	-0.1820325479172973	0.855558	0.855558	chr5	97117601	0.0677505434272387	chr5:97117601:G:A
chr5:97118250	['C', 'T']	98663	83281.81745380083	-3040.044973862512	-0.0010529402682323	0.0043107109100436	-0.244261396833425	0.807029	0.807029	chr5	97118250	0.0931108589412695	chr5:97118250:C:T
chr5:97120453	['C', 'T']	98663	81267.41585814653	-2849.9628503896306	8.405428147249237e-05	0.004321286112884	0.0194512187521863	0.984481	0.984481	chr5	97120453	0.0067926611152804	chr5:97120453:C:T
chr5:97124862	['G', 'A']	98663	15290.929888401228	-1006.4336867483668	-0.0113013824731793	0.007953001397841	-1.4210210595772332	0.155314	0.155314	chr5	97124862	0.8087893952134417	chr5:97124862:G:A
chr5:97124880	['G', 'A']	98663	80237.01189088364	-3061.010199898747	-0.0004365070568064	0.0043437547676581	-0.1004907229239808	0.919955	0.919955	chr5	97124880	0.036233415838859	chr5:97124880:G:A
chr5:97126134	['T', 'A']	98663	2108.064098925603	316.49497470129467	0.0084630974986798	0.0210657756160351	0.4017463041919921	0.687872	0.687872	chr5	97126134	0.1624923682549819	chr5:97126134:T:A
chr5:97126540	['G', 'A']	98663	130241.54823012036	-4714.716734226012	0.0037835812839955	0.0045336073531882	0.8345630728992806	0.403966	0.403966	chr5	97126540	0.3936551859630626	chr5:97126540:G:A
chr5:97127335	['A', 'G']	98663	84250.4941250418	-2974.959437503143	-0.0013212358017013	0.0043115783254062	-0.306439011884776	0.759271	0.759271	chr5	97127335	0.1196031874795091	chr5:97127335:A:G
chr5:97129919	['C', 'T']	98663	80368.33116751474	-3037.5232880529093	-0.0002617971389182	0.004343437890581	-0.0602741757827239	0.951937	0.951937	chr5	97129919	0.0213917926425342	chr5:97129919:C:T
chr5:97130912	['C', 'T']	98663	80388.99915852226	-3046.3050526656443	-0.0004481311195601	0.0043431746082414	-0.1031805441829919	0.91782	0.91782	chr5	97130912	0.0372424829292203	chr5:97130912:C:T
chr5:97131549	['CT', 'C']	98663	80259.2693754245	-3047.950631066892	-0.0002326349481395	0.0043431799840141	-0.0535632759857563	0.957283	0.957283	chr5	97131549	0.0189596534776637	chr5:97131549:CT:C
chr5:97132052	['G', 'T']	98663	82376.20327453363	-2738.0136265792808	3.436329150152868e-05	0.0043202679105253	0.007953972349217	0.993654	0.993654	chr5	97132052	0.0027648148478835	chr5:97132052:G:T
chr5:97133485	['C', 'T']	98663	2006.0406644976235	306.17901133109643	0.0121116467871706	0.0216062815546462	0.5605613699209699	0.575098	0.575098	chr5	97133485	0.2402581427317379	chr5:97133485:C:T
chr5:97133669	['G', 'C']	98663	2103.0639468883032	316.14071902768814	0.0091855354487835	0.0210880246520715	0.435580648274767	0.663142	0.663142	chr5	97133669	0.1783934652404534	chr5:97133669:G:C
chr5:97134044	['T', 'C']	98663	2099.063825258463	318.96591978296254	0.0113870475274272	0.0211151757789562	0.5392826300208134	0.589693	0.589693	chr5	97134044	0.2293740275205092	chr5:97134044:T:C
chr5:97134307	['G', 'A']	98663	2100.468365081456	313.78665540987794	0.0079780042502132	0.0211004139162161	0.3780970497494368	0.705359	0.705359	chr5	97134307	0.1515897879223564	chr5:97134307:G:A
chr5:97137720	['G', 'A']	98663	14306.175006082234	-566.0853260499695	0.0033298331105483	0.0081743090533586	0.4073534642270712	0.683749	0.683749	chr5	97137720	0.1651032958245815	chr5:97137720:G:A
chr5:97140431	['C', 'G']	98663	84705.74633008918	-2924.0162673224527	-8.228327729370677e-05	0.0043064847546075	-0.0191068312051195	0.984756	0.984756	chr5	97140431	0.006671364406657	chr5:97140431:C:G
chr5:97141497	['A', 'G']	98663	17595.49675110746	-590.5026078633305	-0.0020979247999847	0.0074604277886802	-0.2812070379084641	0.778552	0.778552	chr5	97141497	0.1087123753131184	chr5:97141497:A:G
chr5:97142297	['A', 'G']	98663	12719.062627348025	-758.1409413790733	-0.0098416314019396	0.0086363500374971	-1.1395591145807429	0.254473	0.254473	chr5	97142297	0.5943582902351228	chr5:97142297:A:G
chr5:97143154	['T', 'C']	98663	5478.443697598266	-316.1538597313811	-0.0141944888195235	0.0129199445283377	-1.0986493624945768	0.271924	0.271924	chr5	97143154	0.5655524599094384	chr5:97143154:T:C
chr5:97144552	['T', 'C']	98663	13383.899137345545	-556.6383187014211	0.0113097177757804	0.0084142733970147	1.3441110411022457	0.178916	0.178916	chr5	97144552	0.7473508198518644	chr5:97144552:T:C
chr5:97145055	['A', 'G']	98663	39437.99310610515	-1236.4944078287997	0.005383499233293	0.0053332615649483	1.009419689571371	0.312776	0.312776	chr5	97145055	0.5047665787178419	chr5:97145055:A:G
chr5:97145100	['C', 'T']	98663	15982.133909747	-850.4767734539824	-0.0135258405909872	0.0077645020987653	-1.7420100373387746	0.0815098	0.0815098	chr5	97145100	1.0887901724863327	chr5:97145100:C:T
chr5:97145224	['G', 'A']	98663	120161.88335901704	-4684.915769670921	-0.0006314945205942	0.0043839795865247	-0.1440459537118543	0.885464	0.885464	chr5	97145224	0.052829091073759	chr5:97145224:G:A
chr5:97145333	['G', 'A']	98663	119984.21185297842	-4725.831892955602	-0.0009784211779567	0.004383753507748	-0.2231925623161575	0.823386	0.823386	chr5	97145333	0.0843965215678701	chr5:97145333:G:A
chr5:97145488	['G', 'A']	98663	120069.68703064776	-4718.2078600495815	-0.0006510170609749	0.0043883759667116	-0.1483503386932443	0.882067	0.882067	chr5	97145488	0.0544984254972532	chr5:97145488:G:A
chr5:97145771	['G', 'T']	98663	52355.79697273839	-2328.688254867989	-0.0037773574367424	0.0048170180319413	-0.7841692540270703	0.432943	0.432943	chr5	97145771	0.3635692778151519	chr5:97145771:G:T
chr5:97146373	['G', 'A']	98663	4033.776803454849	-186.3621620630104	0.0015887383648681	0.0149882299498748	0.1059990652786455	0.915583	0.915583	chr5	97146373	0.0383022796439926	chr5:97146373:G:A
chr5:97146439	['C', 'A']	98663	8580.34786486788	-286.71780813488635	0.0201261923513548	0.0103994523191444	1.9353127197193165	0.0529548	0.0529548	chr5	97146439	1.276094667869393	chr5:97146439:C:A
chr5:97146631	['C', 'T']	98663	62359.26442968554	-2807.7258642125853	-0.0065994185736308	0.0046615327611326	-1.4157185869540592	0.156861	0.156861	chr5	97146631	0.8044850206589795	chr5:97146631:C:T
chr5:97146881	['A', 'G']	98663	8604.046476974388	-278.0249739107791	0.0209851397377615	0.0103864080164664	2.020442457536052	0.0433402	0.0433402	chr5	97146881	1.363109088893082	chr5:97146881:A:G
chr5:97147541	['C', 'T']	98663	5385.709630005067	-297.58887366714595	-0.0128643183059744	0.0130253639398587	-0.9876359973795829	0.323333	0.323333	chr5	97147541	0.4903499681799184	chr5:97147541:C:T
chr5:97147776	['T', 'C']	98663	56579.45500253422	-2622.8404386936595	-0.0033228753119219	0.0047185822779092	-0.7042105268521953	0.481303	0.481303	chr5	97147776	0.3175814313220489	chr5:97147776:T:C
chr5:97148720	['C', 'A']	98663	80246.82682521341	-2408.593742344504	0.0031305636625171	0.0043196925567503	0.7247190908586847	0.468626	0.468626	chr5	97148720	0.3291736198293558	chr5:97148720:C:A
chr5:97148761	['A', 'G']	98663	12885.0447721859	-72.29425963560952	0.0053161705809452	0.0086345295930897	0.6156873427360543	0.538102	0.538102	chr5	97148761	0.269135393778911	chr5:97148761:A:G
chr5:97148805	['A', 'C']	98663	3881.2360298813055	-84.58099181492553	-0.0055666077111313	0.015280944339384	-0.3642842737660094	0.715647	0.715647	chr5	97148805	0.1453011449487637	chr5:97148805:A:C
chr5:97148825	['C', 'T']	98663	6956.423041446627	-391.43870737470223	0.0098015468651643	0.0114981496040246	0.8524455849603486	0.393969	0.393969	chr5	97148825	0.4045379498967802	chr5:97148825:C:T
chr5:97148908	['C', 'G']	98663	22210.02598982302	-749.8173395871064	0.0033659157755193	0.0067078302183865	0.501789053380209	0.615817	0.615817	chr5	97148908	0.2105483263060178	chr5:97148908:C:G
chr5:97149049	['A', 'G']	98663	17035.208623905288	-685.5007068954616	0.0109419722111409	0.0075830369940783	1.442953821758436	0.149037	0.149037	chr5	97149049	0.8267059000371938	chr5:97149049:A:G
chr5:97149109	['C', 'T']	98663	8885.080658077464	-550.0209645288836	-0.0052816487270043	0.0102755588304561	-0.5140011180073131	0.607252	0.607252	chr5	97149109	0.2166310461604877	chr5:97149109:C:T
chr5:97149213	['T', 'C']	98663	77482.92125217959	-2284.2026494078523	0.0044399043822065	0.0043560645812412	1.0192466845708197	0.308088	0.308088	chr5	97149213	0.5113252170847988	chr5:97149213:T:C
chr5:97149582	['G', 'T']	98663	10368.471256677714	-224.58957162362933	0.0146198523747298	0.0095140030156807	1.5366667795494462	0.124378	0.124378	chr5	97149582	0.9052564309277636	chr5:97149582:G:T
chr5:97149671	['T', 'C']	98663	10592.073560864852	-239.61059787651385	0.013272140988811	0.0094147124454713	1.409723458436081	0.158625	0.158625	chr5	97149671	0.7996283648972389	chr5:97149671:T:C
chr5:97149689	['C', 'T']	98663	52478.16975527664	-2059.0082374860167	0.0012016368229483	0.004819147928814	0.2493463244329323	0.803093	0.803093	chr5	97149689	0.0952341595181619	chr5:97149689:C:T
chr5:97150196	['C', 'A']	98663	76577.85158150847	-2290.3816930635394	0.0043255075327875	0.0043649483672615	0.9909641922067738	0.321705	0.321705	chr5	97150196	0.4925421891585377	chr5:97150196:C:A
chr5:97150327	['G', 'C']	98663	9287.470666342317	-510.4407101644168	-0.0066846755920194	0.010085824495468	-0.6627792893900886	0.507473	0.507473	chr5	97150327	0.2945870593515856	chr5:97150327:G:C
chr5:97150952	['G', 'A']	98663	19941.03168842754	-1074.3591330486663	-0.0122845696046912	0.0070451528537326	-1.7436909971630683	0.0812161	0.0812161	chr5	97150952	1.0903578691816838	chr5:97150952:G:A
chr5:97151040	['T', 'C']	98663	27987.63941960597	-998.431832375496	0.0124031022179053	0.0061017214012598	2.032721817706149	0.0420833	0.0420833	chr5	97151040	1.375890211924729	chr5:97151040:T:C
chr5:97151191	['G', 'T']	98663	13679.188848337384	-533.8188470909873	0.0149920902312099	0.0083645858428671	1.7923290540432857	0.0730833	0.0730833	chr5	97151191	1.136181850763491	chr5:97151191:G:T
chr5:97151273	['T', 'A']	98663	10712.3146051457	-522.5391845781811	-0.0054150251702056	0.0094357660324048	-0.5738829419475932	0.566048	0.566048	chr5	97151273	0.2471467397459224	chr5:97151273:T:A
chr5:97151561	['G', 'C']	98663	20489.699756715658	-994.0660537520588	-0.0110517244377525	0.0069678053958746	-1.5861126724773047	0.112717	0.112717	chr5	97151561	0.9480105786352496	chr5:97151561:G:C
chr5:97151629	['A', 'T']	98663	20433.384673094268	-1000.1665780958748	-0.0111253054097967	0.0069751310025814	-1.5949959084179597	0.110716	0.110716	chr5	97151629	0.9557896130002872	chr5:97151629:A:T
chr5:97152300	['C', 'T']	98663	11557.39706389278	-554.5657300728341	-0.0130699564901431	0.0090483511865145	-1.4444572520154164	0.148614	0.148614	chr5	97152300	0.8279402764680923	chr5:97152300:C:T
chr5:97152376	['C', 'T']	98663	128581.06469795114	-4327.623799216742	0.0065104834888578	0.0044453282779287	1.464567537381344	0.143042	0.143042	chr5	97152376	0.8445364262404709	chr5:97152376:C:T
chr5:97152503	['C', 'T']	98663	97558.68660211888	-3215.211881164415	-8.897379699526459e-05	0.0042423051695904	-0.0209729836582816	0.983267	0.983267	chr5	97152503	0.0073285362048991	chr5:97152503:C:T
chr5:97152878	['A', 'G']	98663	17408.528886996544	-757.1909698587523	0.0086531031008185	0.0074815566768066	1.1565912649761574	0.247442	0.247442	chr5	97152878	0.6065265827177229	chr5:97152878:A:G
chr5:97154558	['T', 'C']	98663	27925.245549833744	-1009.8058285620992	0.0118392041310734	0.0060974578045248	1.9416623305351344	0.0521808	0.0521808	chr5	97154558	1.2824892668815977	chr5:97154558:T:C
chr5:97155653	['T', 'C']	98663	8449.28456735058	-493.013614236206	-0.0056043475472435	0.0105521459774137	-0.53110974386057	0.595344	0.595344	chr5	97155653	0.2252320189247376	chr5:97155653:T:C
chr5:97155994	['C', 'T']	98663	129199.59462446262	-4236.422934863355	0.006480130139292	0.0044550354337623	1.4545630973398038	0.145793	0.145793	chr5	97155994	0.8362633274196478	chr5:97155994:C:T
chr5:97156204	['A', 'AAAAT']	98663	3501.319388975611	-89.73292292654982	-0.0004911451439762	0.0160965995169888	-0.0305123540818601	0.975659	0.975659	chr5	97156204	0.0107019449310119	chr5:97156204:A:AAAAT
chr5:97156290	['T', 'C']	98663	11661.536543335027	-532.5845657897253	-0.0125223460954368	0.0090075194109608	-1.390210281445398	0.164468	0.164468	chr5	97156290	0.7839185887493948	chr5:97156290:T:C
chr5:97156620	['G', 'A']	98663	12877.69668261262	-513.1578394580737	0.0165971136235729	0.0087195420126414	1.9034386897282864	0.0569862	0.0569862	chr5	97156620	1.244230302037469	chr5:97156620:G:A
chr5:97157064	['A', 'G']	98663	76992.43395116806	-2278.2033842066858	0.0044806441265315	0.0043602164898777	1.02761964616513	0.304131	0.304131	chr5	97157064	0.5169393100670847	chr5:97157064:A:G
chr5:97157742	['A', 'G']	98663	8456.428551156521	-495.78766081933816	-0.0058560929309705	0.0105490448064795	-0.5551301599717874	0.578807	0.578807	chr5	97157742	0.2374662252326991	chr5:97157742:A:G
chr5:97157810	['TC', 'T']	98663	17324.633910469547	-745.9891067726137	0.0094255444015993	0.0074983785314214	1.2570110140615454	0.208753	0.208753	chr5	97157810	0.6803672745313842	chr5:97157810:TC:T
chr5:97157974	['T', 'A']	98663	8662.58039434335	-468.82020272469134	-0.0068998212842307	0.0104455823443463	-0.6605492213620074	0.508903	0.508903	chr5	97157974	0.2933649889388385	chr5:97157974:T:A
chr5:97158580	['G', 'A']	98663	2626.0532327870183	-108.4741510714794	-0.0249493509084544	0.0187014448252191	-1.3340868120953897	0.182178	0.182178	chr5	97158580	0.7395040700385579	chr5:97158580:G:A
chr5:97158699	['A', 'G']	98663	20466.074341378364	-992.5284465254808	-0.0107094144792826	0.0069710221837994	-1.5362760577883523	0.124474	0.124474	chr5	97158699	0.9049213540762138	chr5:97158699:A:G
chr5:97159038	['C', 'T']	98663	20251.64208605748	-1004.4389687113254	-0.0109774442275385	0.0070037066857768	-1.567376350844554	0.11703	0.11703	chr5	97159038	0.9317027949685462	chr5:97159038:C:T
chr5:97159724	['CT', 'C']	98663	19870.6111905124	-1039.7990378580223	-0.0104661289634919	0.007056799690665	-1.4831268311805592	0.138044	0.138044	chr5	97159724	0.8599824649647372	chr5:97159724:CT:C
chr5:97160147	['T', 'C']	98663	131419.3200206785	-4397.228114963544	0.0070838405875511	0.0044894959976952	1.5778698970191196	0.114599	0.114599	chr5	97160147	0.9408191720403282	chr5:97160147:T:C
chr5:97160309	['T', 'A']	98663	79046.22230444831	-2377.651722587881	0.0042332341085145	0.0043388851630718	0.9756501841863588	0.32924	0.32924	chr5	97160309	0.4824874069835588	chr5:97160309:T:A
chr5:97160446	['T', 'G']	98663	10536.28148726318	-254.0865389548825	0.0164440783972708	0.0094418592506359	1.7416144385083088	0.0815791	0.0815791	chr5	97160446	1.0884210902323317	chr5:97160446:T:G
chr5:97160485	['A', 'C']	98663	10545.244510451936	-250.9801063456016	0.0170492922150114	0.0094388762376848	1.8062841153634304	0.070877	0.070877	chr5	97160485	1.149494673048472	chr5:97160485:A:C
chr5:97160685	['A', 'G']	98663	31042.460943518643	-1237.8487609949138	-0.0011055107585929	0.0058246854377738	-0.1897975041576596	0.849468	0.849468	chr5	97160685	0.0708529766362304	chr5:97160685:A:G
chr5:97160787	['C', 'G']	98663	78603.15356465854	-2448.804674378993	0.0039995391475714	0.004338961026512	0.9217734667662072	0.356649	0.356649	chr5	97160787	0.4477589893499873	chr5:97160787:C:G
chr5:97161417	['CA', 'C']	98663	78876.38740875914	-2359.9297146556933	0.0043769556210279	0.0043411966360443	1.0082371262998475	0.313343	0.313343	chr5	97161417	0.5039800028798556	chr5:97161417:CA:C
chr5:97162962	['T', 'C']	98663	2635.133542135458	-105.51537438683047	-0.0233206021619551	0.0186664824237885	-1.249330304044608	0.211547	0.211547	chr5	97162962	0.6745931291258036	chr5:97162962:T:C
chr5:97163552	['T', 'C']	98663	3498.6382888134226	-86.1028768186526	0.0008978880233176	0.0161075451502202	0.0557433187331715	0.955546	0.955546	chr5	97163552	0.019748401162291	chr5:97163552:T:C
chr5:97164538	['A', 'C']	98663	13482.031201485506	-513.4425826744432	0.0152563300205853	0.0084251495360667	1.8108082183319616	0.0701736	0.0701736	chr5	97164538	1.153826243009016	chr5:97164538:A:C
chr5:97164696	['C', 'T']	98663	78178.31795875322	-2429.3186974206315	0.0040159745455203	0.0043439865769914	0.9244905513270972	0.355233	0.355233	chr5	97164696	0.4494866964627018	chr5:97164696:C:T
chr5:97165786	['C', 'T']	98663	17017.242219969587	-720.6454357572596	0.0099485594999756	0.0075592632301643	1.3160752836701204	0.188152	0.188152	chr5	97165786	0.7254911608979443	chr5:97165786:C:T
chr5:97167674	['T', 'C']	98663	17007.17237639618	-731.338591612263	0.0097770946128901	0.0075618848589563	1.2929441263986023	0.196033	0.196033	chr5	97167674	0.7076708137887201	chr5:97167674:T:C
chr5:97167819	['C', 'T']	98663	116027.16790511431	-4075.572712171049	0.0034547172384302	0.0043000503322115	0.8034132095038583	0.421738	0.421738	chr5	97167819	0.3749572658412101	chr5:97167819:C:T
chr5:97168426	['CT', 'C']	98663	130024.21799785056	-4427.857468457118	0.0071754082030812	0.0044705972211553	1.605022293023041	0.108492	0.108492	chr5	97168426	0.964602284708985	chr5:97168426:CT:C
chr5:97169087	['A', 'G']	98663	8472.858767599566	-497.6485788823964	-0.0070527216349595	0.0105408013569404	-0.6690878042508374	0.503441	0.503441	chr5	97169087	0.2980514186075226	chr5:97169087:A:G
chr5:97169234	['T', 'C']	98663	113259.77534946428	-3684.8668221553858	0.0038262832559893	0.0042868550927847	0.8925618368648465	0.372094	0.372094	chr5	97169234	0.429347332902143	chr5:97169234:T:C
chr5:97169404	['A', 'C']	98663	22110.34459795048	-790.4036290203068	0.0012659362358087	0.006724674364859	0.1882524219201066	0.850679	0.850679	chr5	97169404	0.0702342881269074	chr5:97169404:A:C
chr5:97169870	['T', 'C']	98663	2639.321010430711	-104.8305885759356	-0.0232308664275473	0.018660398737878	-1.2449287260079758	0.213161	0.213161	chr5	97169870	0.6712922510251247	chr5:97169870:T:C
chr5:97169971	['C', 'T']	98663	79070.92413652802	-2355.168523371317	0.0046591036502316	0.0043521158145182	1.0705376071770372	0.28438	0.28438	chr5	97169971	0.5461009501190062	chr5:97169971:C:T
chr5:97169978	['T', 'TAAA']	98663	10510.27832459884	-258.37311888359045	0.0159545581598011	0.0094534240048875	1.6877015303188043	0.0914717	0.0914717	chr5	97169978	1.03871324948434	chr5:97169978:T:TAAA
chr5:97170786	['T', 'C']	98663	110186.60628707588	-3549.4968156901823	0.0035793929026367	0.0042697096353027	0.8383223236169672	0.401852	0.401852	chr5	97170786	0.3959338658659038	chr5:97170786:T:C
chr5:97170906	['C', 'A']	98663	3476.422823894335	-84.77421867438275	0.0018974300837237	0.0161495913739136	0.117490903626739	0.906471	0.906471	chr5	97170906	0.0426460853814196	chr5:97170906:C:A
chr5:97171092	['T', 'C']	98663	113115.0760629346	-3709.918564307916	0.0035889260022952	0.0042866605860301	0.8372312036999735	0.402465	0.402465	chr5	97171092	0.3952718816757097	chr5:97171092:T:C
chr5:97171093	['G', 'A']	98663	40523.03587757626	-948.4985856572432	0.0097356757453824	0.0052843850273126	1.8423479165623189	0.0654273	0.0654273	chr5	97171093	1.184241001439306	chr5:97171093:G:A
chr5:97171500	['T', 'C']	98663	10504.851776392476	-264.5417388209577	0.0154198732822953	0.0094560713636905	1.6306849524745204	0.10296	0.10296	chr5	97171500	0.9873314661036696	chr5:97171500:T:C
chr5:97171707	['A', 'C']	98663	13980.416986812364	-348.1061527728145	0.0124046292043788	0.0082781385823835	1.4984804954554247	0.134012	0.134012	chr5	97171707	0.8728563113333677	chr5:97171707:A:C
chr5:97172443	['T', 'C']	98663	78961.80668477931	-2337.8224754460025	0.0047238487960249	0.0043396616098933	1.08852929575331	0.276364	0.276364	chr5	97172443	0.5585185301097395	chr5:97172443:T:C
chr5:97172649	['A', 'G']	98663	78972.80687704642	-2328.1806624277306	0.0049281915590564	0.0043400780153928	1.135507597231603	0.256165	0.256165	chr5	97172649	0.5914802084915414	chr5:97172649:A:G
chr5:97173294	['T', 'C']	98663	20499.739956409343	-1019.4986121915048	-0.0123020327670719	0.0069675846794983	-1.7656093657921197	0.0774645	0.0774645	chr5	97173294	1.110897277961826	chr5:97173294:T:C
chr5:97174484	['T', 'C']	98663	78944.60316704007	-2334.258605305454	0.0048737801569152	0.0043408646239256	1.1227671395353638	0.261539	0.261539	chr5	97174484	0.582463541129804	chr5:97174484:T:C
chr5:97174811	['G', 'A']	98663	10586.751114985404	-248.7524168530911	0.0154771091768896	0.0094199545890147	1.6430131409485336	0.100383	0.100383	chr5	97174811	0.9983398293356032	chr5:97174811:G:A
chr5:97174866	['G', 'A']	98663	99711.4037921419	-3268.8400331984026	0.0007953359683891	0.0042396622231449	0.1875941823967152	0.851195	0.851195	chr5	97174866	0.0699709361284292	chr5:97174866:G:A
chr5:97176878	['A', 'G']	98663	10500.63857607671	-261.5489487686194	0.015724292044391	0.0094577030687663	1.6625910043972314	0.0963975	0.0963975	chr5	97176878	1.015934229066915	chr5:97176878:A:G
chr5:97176979	['A', 'G']	98663	130804.16687787024	-4342.723533467635	0.0078331770080895	0.0044803390954718	1.7483446768585629	0.0804075	0.0804075	chr5	97176979	1.0947034405960552	chr5:97176979:A:G
chr5:97177167	['T', 'A']	98663	131449.6461887818	-4273.513386845235	0.0071613634595515	0.0044904089704171	1.5948131911215004	0.110757	0.110757	chr5	97177167	0.95562881620825	chr5:97177167:T:A
chr5:97177767	['G', 'C']	98663	78905.79476287992	-2332.3917394994724	0.0048914146195344	0.0043409592372708	1.126805010638532	0.259828	0.259828	chr5	97177767	0.5853140496053548	chr5:97177767:G:C
chr5:97178922	['C', 'T']	98663	17135.5630993168	-669.9541841656799	0.0116697244562918	0.0075350953596768	1.5487162271019008	0.121453	0.121453	chr5	97178922	0.9155917532560974	chr5:97178922:C:T
chr5:97179278	['G', 'A']	98663	186829.14887233288	-6324.148797665932	-0.0152044081957849	0.0094592236324667	-1.6073632241444344	0.107978	0.107978	chr5	97179278	0.966664720919304	chr5:97179278:G:A
chr5:97181292	['A', 'T']	98663	65954.36472954055	-2352.5366969767315	-0.0076711057278432	0.0044957276185039	-1.706310163513849	0.0879535	0.0879535	chr5	97181292	1.0557468736545883	chr5:97181292:A:T
chr5:97181469	['T', 'C']	98663	5706.809780129552	-404.6523822544882	0.0019830873521419	0.0126953499918219	0.1562058039691227	0.875871	0.875871	chr5	97181469	0.0575598528657371	chr5:97181469:T:C
chr5:97182028	['G', 'C']	98663	78983.21016990388	-2319.1142484083207	0.0049569985697644	0.0043400718637092	1.142146656882284	0.253396	0.253396	chr5	97182028	0.5962002449839062	chr5:97182028:G:C
chr5:97183088	['T', 'G']	98663	99857.39949305492	-3317.64844150057	-6.481679614416107e-05	0.0042435810976992	-0.015274079757614	0.987814	0.987814	chr5	97183088	0.0053248230017022	chr5:97183088:T:G
chr5:97183390	['A', 'G']	98663	186838.6811169673	-6312.95048467048	-0.0138937126363659	0.0094611934328423	-1.4684947237350805	0.141973	0.141973	chr5	97183390	0.847794240588379	chr5:97183390:A:G
chr5:97184147	['G', 'A']	98663	66104.56024139146	-2292.1450385591743	-0.007352751828861	0.0044894726581798	-1.6377762799076772	0.101472	0.101472	chr5	97184147	0.9936537796530052	chr5:97184147:G:A
chr5:97184564	['G', 'A']	98663	186805.6801135212	-6318.996583378568	-0.0143682265201466	0.009449024351513	-1.5206042428968811	0.128362	0.128362	chr5	97184564	0.891563524809651	chr5:97184564:G:A
chr5:97184902	['C', 'T']	98663	65959.69095793208	-2298.2740783471154	-0.0069990940249455	0.0044892013835629	-1.5590955777953164	0.118977	0.118977	chr5	97184902	0.9245369859899044	chr5:97184902:C:T
chr5:97184973	['C', 'G']	98663	11724.713015802226	-560.1330898668847	-0.0142077153620882	0.0089939492069928	-1.5796970869083578	0.114179	0.114179	chr5	97184973	0.9424137649410342	chr5:97184973:C:G
chr5:97185118	['C', 'T']	98663	78800.38286872781	-2335.4336934003086	0.0048356247505931	0.0043432519882237	1.1133650001668038	0.265554	0.265554	chr5	97185118	0.5758471524830511	chr5:97185118:C:T
chr5:97185965	['C', 'T']	98663	91260.49943736508	-3409.0344451191013	-0.0048288193760028	0.0042486986345307	-1.1365408072856185	0.255733	0.255733	chr5	97185965	0.5922132266346947	chr5:97185965:C:T
chr5:97186284	['G', 'A']	98663	86544.03468934688	-2650.7744290583905	0.004522449576004	0.0042818727905145	1.0561849445930571	0.290886	0.290886	chr5	97186284	0.536277180331005	chr5:97186284:G:A
chr5:97186341	['T', 'C']	98663	82400.53860424567	-3319.4242311768894	-0.0072433439109641	0.0043022453050001	-1.6836194585524709	0.0922584	0.0922584	chr5	97186341	1.0349940814554397	chr5:97186341:T:C
chr5:97186887	['A', 'G']	98663	15172.84541464354	-526.8601289468223	0.0110510805411774	0.007981535746399	1.3845807238492058	0.166184	0.166184	chr5	97186887	0.7794107919009248	chr5:97186887:A:G
chr5:97186971	['A', 'G']	98663	86638.68442074528	-2613.40432039213	0.0041545214559298	0.004282912509636	0.9700224897386256	0.332038	0.332038	chr5	97186971	0.4788122107359496	chr5:97186971:A:G
chr5:97188377	['C', 'T']	98663	12305.873084252353	-462.42254272882207	0.017072331936389	0.0087794431763217	1.9445802647750168	0.0518284	0.0518284	chr5	97188377	1.2854321981042591	chr5:97188377:C:T
chr5:97189054	['A', 'T']	98663	176443.94174826166	-6085.286607003823	-0.0078481411560528	0.0069381511646515	-1.1311574178489412	0.257992	0.257992	chr5	97189054	0.5883937607411199	chr5:97189054:A:T
chr5:97189442	['C', 'T']	98663	82875.23938678055	-3395.536433581577	-0.0072666511479369	0.0042965397391145	-1.6912798645345617	0.0907865	0.0907865	chr5	97189442	1.0419787264943097	chr5:97189442:C:T
chr5:97189769	['A', 'G']	98663	2779.14084007379	145.97288592989588	0.0089553069411145	0.01816340608366	0.4930411674917531	0.621985	0.621985	chr5	97189769	0.2062200887750652	chr5:97189769:A:G
chr5:97190020	['C', 'G']	98663	78456.26544330108	-2310.0598922257964	0.0025810738314425	0.0043460925774476	0.5938837669579291	0.552591	0.552591	chr5	97190020	0.2575961926771383	chr5:97190020:C:G
chr5:97190127	['A', 'G']	98663	86813.29542591219	-2634.061741188675	0.0038457936873493	0.0042907746895836	0.8962935519978416	0.370098	0.370098	chr5	97190127	0.4316832618146713	chr5:97190127:A:G
chr5:97190676	['G', 'A']	98663	15810.326635305575	-466.2476897151593	0.0087590602261	0.0078494221352467	1.11588599455859	0.264474	0.264474	chr5	97190676	0.5776170163000367	chr5:97190676:G:A
chr5:97190872	['G', 'A']	98663	86526.69473171918	-2631.0643492254694	0.0037965439235259	0.0042840527222751	0.8862038283949273	0.37551	0.37551	chr5	97190872	0.425378493048651	chr5:97190872:G:A
chr5:97191848	['C', 'T']	98663	174758.1701079519	-6251.176024244487	-0.0096333766492888	0.0067084467733086	-1.4360070184379825	0.151004	0.151004	chr5	97191848	0.8210115483696183	chr5:97191848:C:T
chr5:97191970	['A', 'G']	98663	69338.46406839472	-2190.154026470872	-0.0025739274347804	0.0044611855522021	-0.5769604076454293	0.563968	0.563968	chr5	97191970	0.2487455375373828	chr5:97191970:A:G
chr5:97191996	['T', 'C']	98663	69389.87924654546	-2172.2107781852083	-0.0021908030499719	0.0044595518955676	-0.4912608040618201	0.623243	0.623243	chr5	97191996	0.2053425906074951	chr5:97191996:T:C
chr5:97192518	['A', 'G']	98663	192621.90464317205	-6485.661428399942	-0.0015150617017939	0.0139290734842627	-0.108769740033731	0.913385	0.913385	chr5	97192518	0.0393461248406007	chr5:97192518:A:G
chr5:97192584	['C', 'T']	98663	102753.70484358212	-4172.445840224732	-0.0012281406725929	0.0042659512234098	-0.2878937447417037	0.773429	0.773429	chr5	97192584	0.1115795479290331	chr5:97192584:C:T
chr5:97193771	['G', 'A']	98663	98693.00760356052	-3945.2033688396127	-0.0010211698315727	0.0042544995168517	-0.2400211417413476	0.810314	0.810314	chr5	97193771	0.0913466576124196	chr5:97193771:G:A
chr5:97193974	['G', 'GA']	98663	102800.7548887425	-4154.432472239916	-0.0009444633321728	0.0042658297310563	-0.2214020229867326	0.82478	0.82478	chr5	97193974	0.0836618787562431	chr5:97193974:G:GA
chr5:97194286	['A', 'G']	98663	5229.689072478459	44.76951333105354	-0.0001948827882022	0.0133855126963703	-0.0145592322552654	0.988384	0.988384	chr5	97194286	0.0050742935896194	chr5:97194286:A:G
chr5:97194652	['G', 'A']	98663	192618.0	-6486.166396006918	-0.0016496446800576	0.0139236959344602	-0.118477499639655	0.90569	0.90569	chr5	97194652	0.0430204274088295	chr5:97194652:G:A
chr5:97195903	['A', 'G']	98663	181016.8428884204	-6100.433119952562	-0.0149416965027903	0.0077076872645767	-1.9385447268287423	0.0525596	0.0525596	chr5	97195903	1.2793479485938957	chr5:97195903:A:G
chr5:97195980	['A', 'G']	98663	71595.49536661529	-2126.0830336439267	-0.0028210540620955	0.0044356063264142	-0.6360019024447846	0.524777	0.524777	chr5	97195980	0.2800252075347879	chr5:97195980:A:G
chr5:97196252	['A', 'G']	98663	5228.0	45.25128123135921	-9.89398882293638e-05	0.0133867530524625	-0.0073908802113267	0.994103	0.994103	chr5	97196252	0.0025686155884258	chr5:97196252:A:G
chr5:97196373	['A', 'G']	98663	6026.488652374435	112.66506799995942	-0.0071055005790977	0.0125595804498433	-0.5657434663103239	0.571569	0.571569	chr5	97196373	0.2429313339294054	chr5:97196373:A:G
chr5:97197250	['T', 'C']	98663	71591.23789055375	-2113.125043605148	-0.0025277412765587	0.0044352622545654	-0.5699192362203235	0.568734	0.568734	chr5	97197250	0.2450908080217805	chr5:97197250:T:C
chr5:97197507	['C', 'G']	98663	6026.366481851263	110.6857162491592	-0.0074744810407988	0.01255982372042	-0.5951103460669342	0.551771	0.551771	chr5	97197507	0.2582411289219684	chr5:97197507:C:G
chr5:97197556	['A', 'G']	98663	181010.0077744103	-6094.369714569985	-0.0144165750263329	0.0077060158151317	-1.870820845971296	0.0613729	0.0613729	chr5	97197556	1.2120233548936612	chr5:97197556:A:G
chr5:97197765	['T', 'C']	98663	181016.3387729452	-6099.99508446264	-0.0148210798822406	0.0077083884902164	-1.9227209294201644	0.054518	0.054518	chr5	97197765	1.26346008469532	chr5:97197765:T:C
chr5:97198491	['A', 'G']	98663	174996.05776989358	-6208.129598119775	-0.0091695184296592	0.0067342729921466	-1.3616196492706014	0.173321	0.173321	chr5	97198491	0.7611488139070545	chr5:97198491:A:G
chr5:97199042	['T', 'C']	98663	192618.80916084693	-6486.697881758453	-0.0018664453729924	0.0139251476912721	-0.1340341527696895	0.893376	0.893376	chr5	97199042	0.048965718763183	chr5:97199042:T:C
chr5:97199875	['G', 'A']	98663	192617.4750435876	-6487.624874828058	-0.0020393217545131	0.0139237929282619	-0.1464630912726231	0.883556	0.883556	chr5	97199875	0.053765919592134	chr5:97199875:G:A
chr5:97200933	['A', 'G']	98663	71589.76796812423	-2122.247399178271	-0.0027572294583512	0.0044353688678626	-0.621646032267865	0.534176	0.534176	chr5	97200933	0.2723156282983809	chr5:97200933:A:G
chr5:97201218	['G', 'C']	98663	11515.201648635755	-405.122111966088	0.0191214755661943	0.0090544043445725	2.1118424623543803	0.0347025	0.0347025	chr5	97201218	1.4596392371084028	chr5:97201218:G:C
chr5:97202331	['A', 'T']	98663	102819.7607914762	-4170.328918099681	-0.0011848025170599	0.0042687292010052	-0.2775539185715758	0.781355	0.781355	chr5	97202331	0.1071516043915579	chr5:97202331:A:T
chr5:97202472	['C', 'A']	98663	71510.95202340907	-2126.1331606480385	-0.002882642161967	0.0044430289471834	-0.6488011210897866	0.516468	0.516468	chr5	97202472	0.2869565818964407	chr5:97202472:C:A
chr5:97203947	['G', 'T']	98663	102763.03889981548	-4171.254256791865	-0.0011914515143847	0.0042663367638656	-0.2792680419595472	0.78004	0.78004	chr5	97203947	0.107883126368672	chr5:97203947:G:T
chr5:97204498	['T', 'C']	98663	6023.366299400956	113.23590068606536	-0.0067228226953529	0.0125659373559271	-0.5350036773963274	0.592649	0.592649	chr5	97204498	0.2272024440644389	chr5:97204498:T:C
chr5:97205026	['G', 'A']	98663	71426.20276352871	-2154.200668937928	-0.0034139422362019	0.0044383601436011	-0.7691899994018868	0.441782	0.441782	chr5	97205026	0.3547919830320951	chr5:97205026:G:A
chr5:97205233	['G', 'C']	98663	98692.00411560174	-3957.5003979881135	-0.0012489510225714	0.0042547713638241	-0.2935412777265902	0.769109	0.769109	chr5	97205233	0.1140121065653651	chr5:97205233:G:C
chr5:97205289	['A', 'G']	98663	98690.00629562043	-3953.071696233109	-0.001150270239923	0.0042547025328222	-0.2703526817796204	0.78689	0.78689	chr5	97205289	0.1040859737806112	chr5:97205289:A:G
chr5:97205343	['G', 'A']	98663	98680.00327440092	-3956.1203542874896	-0.0012563314665263	0.0042550192670448	-0.2952587021771229	0.767797	0.767797	chr5	97205343	0.1147535891266512	chr5:97205343:G:A
chr5:97205654	['C', 'T']	98663	5227.370874554004	45.51162362531336	9.85314664497578e-05	0.0133890662451671	0.0073590991817912	0.994128	0.994128	chr5	97205654	0.0025576939580436	chr5:97205654:C:T
chr5:97205856	['T', 'C']	98663	174801.63022390706	-6240.658617636659	-0.0093503819289534	0.0067139029197193	-1.3926894744769889	0.163717	0.163717	chr5	97205856	0.7859062220977603	chr5:97205856:T:C
chr5:97206409	['C', 'A']	98663	71483.96979280702	-2130.7417142414943	-0.0028800285452368	0.0044375561527517	-0.6490123045431125	0.516332	0.516332	chr5	97206409	0.2870709584453954	chr5:97206409:C:A
chr5:97208023	['C', 'T']	98663	2758.5764746788564	-71.02830689801806	-0.0121262266905133	0.0183901314030169	-0.6593877131581567	0.509648	0.509648	chr5	97208023	0.2927296757405466	chr5:97208023:C:T
chr5:97208669	['T', 'C']	98663	11537.70164306638	-412.4524031164233	0.0184671550075551	0.0090445367052998	2.041802207152738	0.0411738	0.0411738	chr5	97208669	1.3853790493767302	chr5:97208669:T:C
chr5:97208807	['TCA', 'T']	98663	71508.49550398916	-2124.563155281813	-0.0028071765348331	0.0044370650790608	-0.6326651705156752	0.526954	0.526954	chr5	97208807	0.2782272944992249	chr5:97208807:TCA:T
chr5:97209684	['C', 'T']	98663	11530.402398353792	-412.0144376973816	0.0184456130769639	0.0090471112619402	2.0388400830839304	0.0414687	0.0414687	chr5	97209684	1.3822795790964575	chr5:97209684:C:T
chr5:97209915	['A', 'G']	98663	192653.76875817383	-6476.58085668493	-6.028461675028418e-05	0.0139861439613778	-0.004310310040906	0.996561	0.996561	chr5	97209915	0.0014961127662167	chr5:97209915:A:G
chr5:97210376	['G', 'A']	98663	2730.403907042826	-74.37086889295574	-0.0140656547581093	0.0184100740097811	-0.7640194575337583	0.444857	0.444857	chr5	97210376	0.3517795712473293	chr5:97210376:G:A
chr5:97210534	['C', 'T']	98663	71517.7832749784	-2114.149268205153	-0.0027531679071839	0.0044380049573152	-0.620361611504264	0.535021	0.535021	chr5	97210534	0.2716291712402101	chr5:97210534:C:T
chr5:97210601	['G', 'T']	98663	71551.69694602267	-2119.079392527696	-0.0028172107085527	0.0044371723058104	-0.6349112710506225	0.525488	0.525488	chr5	97210601	0.2794371970349539	chr5:97210601:G:T
chr5:97210614	['G', 'A']	98663	103181.4881245876	-4122.531395057153	-0.0010469977452977	0.0042660856389927	-0.2454235179265907	0.806129	0.806129	chr5	97210614	0.0935954550865537	chr5:97210614:G:A
chr5:97211246	['A', 'G']	98663	192623.7617020414	-6486.478931402533	-0.0017146148821532	0.0139317098393266	-0.1230728246516574	0.90205	0.90205	chr5	97211246	0.0447693891517743	chr5:97211246:A:G
chr5:97211714	['A', 'G']	98663	71585.53000385185	-2133.340815276781	-0.003047431921259	0.0044349331763952	-0.6871426919077093	0.491994	0.491994	chr5	97211714	0.3080401935391038	chr5:97211714:A:G
chr5:97212772	['G', 'A']	98663	71509.01863454792	-2138.213711536284	-0.0031804840104394	0.0044363699781087	-0.7169113545834823	0.47343	0.47343	chr5	97212772	0.3247442254486616	chr5:97212772:G:A
chr5:97213846	['A', 'T']	98663	71534.5760675615	-2149.9983377006047	-0.0033685132999906	0.0044353498640351	-0.7594695803604704	0.447574	0.447574	chr5	97213846	0.349135149991084	chr5:97213846:A:T
chr5:97214298	['C', 'T']	98663	174794.80288700337	-6260.814176213808	-0.010152645246925	0.006712785907657	-1.5124339412261394	0.130427	0.130427	chr5	97214298	0.8846324949751164	chr5:97214298:C:T
chr5:97214454	['T', 'C']	98663	11614.294885050484	-386.2397264206657	0.0193309091038162	0.009017447317547	2.143722987568804	0.0320575	0.0320575	chr5	97214454	1.49407034906045	chr5:97214454:T:C
chr5:97214794	['A', 'T']	98663	103250.1623309475	-4124.066477116529	-0.0013275080709658	0.0042647782827407	-0.3112724702098063	0.755594	0.755594	chr5	97214794	0.1217114993701581	chr5:97214794:A:T
chr5:97214949	['T', 'A']	98663	192601.7605870785	-6494.254766239035	-0.0036846558069582	0.0139006870484249	-0.2650700497120942	0.790956	0.790956	chr5	97214949	0.1018476751479604	chr5:97214949:T:A
chr5:97216022	['T', 'C']	98663	71586.59030171543	-2129.5175558625924	-0.0029376023800627	0.0044346620377522	-0.6624185462285409	0.507705	0.507705	chr5	97216022	0.2943885595386353	chr5:97216022:T:C
chr5:97216079	['G', 'T']	98663	102792.93012688532	-4174.818799539288	-0.001246084379152	0.0042659442620409	-0.2921004829434675	0.77021	0.77021	chr5	97216079	0.1133908470264198	chr5:97216079:G:T
chr5:97216387	['T', 'C']	98663	98704.0124704714	-3968.16713087702	-0.0014676731757453	0.0042540550573167	-0.3450056842167737	0.730091	0.730091	chr5	97216387	0.1366230051743724	chr5:97216387:T:C
chr5:97216864	['C', 'G']	98663	71529.37453867053	-2143.769063797501	-0.0032121046133575	0.0044357755479106	-0.7241359664536211	0.468984	0.468984	chr5	97216864	0.3288419735540879	chr5:97216864:C:G
chr5:97217099	['G', 'A']	98663	2731.1937743269546	-71.08746256877417	-0.0125234707770434	0.0183988774543221	-0.6806649377460541	0.496085	0.496085	chr5	97217099	0.3044439044206073	chr5:97217099:G:A
chr5:97217949	['AG', 'A']	98663	102843.61015969585	-4160.98368254843	-0.0010511692034807	0.0042658291455153	-0.2464161520828332	0.805361	0.805361	chr5	97217949	0.0940094051419105	chr5:97217949:AG:A
chr5:97218467	['T', 'C']	98663	8242.751900581832	-380.78296564549686	0.0021906776962855	0.010582281320206	0.207013745902086	0.836	0.836	chr5	97218467	0.0777937225609836	chr5:97218467:T:C
chr5:97218681	['T', 'C']	98663	11606.293993025987	-388.5297814021887	0.0192359677211806	0.0090208209630154	2.132396574551947	0.0329767	0.0329767	chr5	97218681	1.4817928066507815	chr5:97218681:T:C
chr5:97218938	['A', 'G']	98663	175043.67640289955	-6226.041816311023	-0.0102218435442943	0.0067385108905897	-1.51692914210007	0.129288	0.129288	chr5	97218938	0.8884417827424391	chr5:97218938:A:G
chr5:97219229	['C', 'T']	98663	192281.4149870225	-6529.153970746582	3.407362638468307e-05	0.0135045745837383	0.0025231173461556	0.997987	0.997987	chr5	97219229	0.0008751158920241	chr5:97219229:C:T
chr5:97220033	['A', 'G']	98663	181055.25964912283	-6105.087320482122	-0.0151941211058542	0.0077142558832555	-1.969615907975576	0.0488852	0.0488852	chr5	97220033	1.3108226036822286	chr5:97220033:A:G
chr5:97220158	['C', 'G']	98663	192636.8118169468	-6479.847577704748	-0.0007824007133226	0.0139509726129651	-0.056082162515002	0.955276	0.955276	chr5	97220158	0.0198711331707086	chr5:97220158:C:G
chr5:97220780	['T', 'C']	98663	98700.00937772458	-3960.9228407856112	-0.0013113183586636	0.0042538358035742	-0.308267271990566	0.75788	0.75788	chr5	97220780	0.1203995535546066	chr5:97220780:T:C
chr5:97221474	['A', 'C']	98663	98715.01317950484	-3967.540902766939	-0.0013637709043893	0.0042541103414847	-0.3205772288250791	0.748531	0.748531	chr5	97221474	0.1257902088811812	chr5:97221474:A:C
chr5:97221607	['A', 'C']	98663	71583.23618742521	-2132.451905862597	-0.0030116207509501	0.0044345991631957	-0.6791190455147782	0.497064	0.497064	chr5	97221607	0.3035876896220248	chr5:97221607:A:C
chr5:97221689	['CAG', 'C']	98663	11606.705839423454	-383.4203490485372	0.0196542975353571	0.0090189069854939	2.179232757025796	0.0293167	0.0293167	chr5	97221689	1.53288491712944	chr5:97221689:CAG:C
chr5:97221929	['C', 'T']	98663	192631.7621074824	-6482.072322607406	-0.0009330181361536	0.0139489376863139	-0.0668881141442806	0.946671	0.946671	chr5	97221929	0.0238009267094758	chr5:97221929:C:T
chr5:97222231	['G', 'A']	98663	63341.40794209187	-1788.903314537203	-0.0043724846058252	0.0045771624349356	-0.9552828128737398	0.339437	0.339437	chr5	97222231	0.4692408195904956	chr5:97222231:G:A
chr5:97222601	['A', 'G']	98663	71527.42325321976	-2147.07747857552	-0.003327522236311	0.0044359685827531	-0.7501230394751297	0.453182	0.453182	chr5	97222601	0.3437273482700712	chr5:97222601:A:G
chr5:97223128	['A', 'G']	98663	6017.79291434364	123.5202437664352	-0.0049298735168758	0.0125716644107421	-0.3921416731951104	0.694954	0.694954	chr5	97223128	0.1580439410319352	chr5:97223128:A:G
chr5:97223200	['T', 'A']	98663	71542.10417025763	-2144.4809049719524	-0.0032558692273088	0.0044355163806316	-0.7340451365541292	0.462923	0.462923	chr5	97223200	0.3344912410686969	chr5:97223200:T:A
chr5:97223893	['G', 'T']	98663	11514.750618360227	-405.3150316855844	0.0190480894553399	0.0090529652909426	2.1040718530531946	0.0353747	0.0353747	chr5	97223893	1.4513072345460147	chr5:97223893:G:T
chr5:97224139	['C', 'T']	98663	5923.960677972976	118.99958715351052	-0.0051649264092011	0.0126582927813467	-0.4080270932595435	0.683255	0.683255	chr5	97224139	0.1654171814948492	chr5:97224139:C:T
chr5:97224336	['A', 'G']	98663	11613.4124945515	-390.778434332706	0.0191448667709852	0.0090170343843204	2.1231888395896337	0.0337405	0.0337405	chr5	97224336	1.471848485895323	chr5:97224336:A:G
chr5:97224771	['T', 'G']	98663	104184.21063718131	-4207.497748879226	-0.0018677065283987	0.004326070412549	-0.4317328083659754	0.665937	0.665937	chr5	97224771	0.1765668546833351	chr5:97224771:T:G
chr5:97225058	['C', 'G']	98663	174787.76011569452	-6261.470702181868	-0.0101909766911956	0.0067159820903558	-1.517421659868623	0.129163	0.129163	chr5	97225058	0.8888618764118061	chr5:97225058:C:G
chr5:97225374	['A', 'G']	98663	102794.0048763674	-4176.060005020661	-0.0012704185326713	0.0042656351082081	-0.2978263495221947	0.765836	0.765836	chr5	97225374	0.1158642224309123	chr5:97225374:A:G
chr5:97225628	['C', 'T']	98663	102786.21193503258	-4173.474487481359	-0.0012142087168492	0.0042655089790049	-0.2846574049722278	0.775907	0.775907	chr5	97225628	0.110190330039815	chr5:97225628:C:T
chr5:97226241	['A', 'C']	98663	71585.66895132266	-2124.267489083272	-0.0028403448799461	0.0044351462989037	-0.6404174041898424	0.521903	0.521903	chr5	97226241	0.2824102067281742	chr5:97226241:A:C
chr5:97227155	['T', 'A']	98663	192657.6751558777	-6470.513886756688	0.0007139124060604	0.0139910943272363	0.0510262020513082	0.959305	0.959305	chr5	97227155	0.0180432919349565	chr5:97227155:T:A
chr5:97228959	['A', 'G']	98663	192620.0	-6486.975729458471	-0.0020189426246981	0.013926332268882	-0.1449730327926599	0.884732	0.884732	chr5	97228959	0.0531882643843675	chr5:97228959:A:G
chr5:97228965	['G', 'C']	98663	5983.42451548816	125.0069925210899	-0.0037281672169766	0.0126010944584056	-0.2958605880848516	0.767337	0.767337	chr5	97228965	0.1150138601748524	chr5:97228965:G:C
chr5:97228974	['G', 'A']	98663	71573.6850263585	-2134.9581750983207	-0.0030667657911482	0.0044346010804827	-0.6915539268335658	0.489219	0.489219	chr5	97228974	0.3104966844343645	chr5:97228974:G:A
chr5:97229203	['C', 'T']	98663	175032.64427258074	-6222.3179040166615	-0.0102096900923215	0.0067371663783668	-1.515427929033345	0.129667	0.129667	chr5	97229203	0.8871705369571329	chr5:97229203:C:T
chr5:97229378	['C', 'G']	98663	2416.2448987866564	116.31837487228022	0.017446416702353	0.0194577024935223	0.8966329250928319	0.369917	0.369917	chr5	97229378	0.4318957096780038	chr5:97229378:C:G
chr5:97229576	['G', 'A']	98663	102613.76081667404	-4148.852159908517	-0.0009307277891786	0.0042657169610885	-0.218187891430376	0.827283	0.827283	chr5	97229576	0.0823458999830919	chr5:97229576:G:A
chr5:97230418	['GT', 'G']	98663	98513.9577026411	-3929.68252825462	-0.000939928998388	0.004254948645941	-0.2209025482092911	0.825169	0.825169	chr5	97230418	0.083457095994363	chr5:97230418:GT:G
chr5:97230884	['G', 'T']	98663	102609.60003244683	-4153.444587186506	-0.0011056760641289	0.0042659191231845	-0.2591882387361178	0.795491	0.795491	chr5	97230884	0.0993647294962781	chr5:97230884:G:T
chr5:97232246	['G', 'A']	98663	174958.79836338185	-6199.21568896274	-0.0099950057483574	0.0067310040204737	-1.4849204840697792	0.137568	0.137568	chr5	97232246	0.8614825765630871	chr5:97232246:G:A
chr5:97232263	['A', 'G']	98663	6024.373289373583	125.89889600741688	-0.0045902569637189	0.0125702710613707	-0.3651676993525683	0.714987	0.714987	chr5	97232263	0.1457018545340117	chr5:97232263:A:G
chr5:97233493	['A', 'T']	98663	174844.7583932791	-6191.323322426661	-0.0091663656517867	0.0067177722177895	-1.3644948585057677	0.172415	0.172415	chr5	97233493	0.7634249535122041	chr5:97233493:A:T
chr5:97233591	['T', 'G']	98663	8095.086966663628	-386.9242001275094	0.0030127733386551	0.0106899722979099	0.2818317255362935	0.778073	0.778073	chr5	97233591	0.1089796549256104	chr5:97233591:T:G
chr5:97234327	['A', 'G']	98663	98528.98234161176	-3935.0140577028	-0.0010194904413658	0.004254405421204	-0.2396317088833855	0.810616	0.810616	chr5	97234327	0.0911848283723508	chr5:97234327:A:G
chr5:97235063	['C', 'A']	98663	192654.81062041983	-6476.977192293118	-0.000462985979036	0.0139860363046856	-0.0331034446750974	0.973592	0.973592	chr5	97235063	0.0116230033586503	chr5:97235063:C:A
chr5:97235183	['A', 'C']	98663	11697.304139804564	-433.2371028138742	0.0172572198448472	0.0089872584405528	1.920187336215704	0.0548371	0.0548371	chr5	97235183	1.260925520463476	chr5:97235183:A:C
chr5:97235254	['T', 'C']	98663	11781.955329177435	-421.6280614070523	0.0171015549846686	0.0089583636084356	1.909004337417718	0.0562644	0.0562644	chr5	97235254	1.249766308057766	chr5:97235254:T:C
chr5:97235358	['G', 'A']	98663	2381.1930768840903	108.2520351411719	0.0161197056506353	0.0196229543120351	0.8214719045005804	0.41138	0.41138	chr5	97235358	0.3857568261580059	chr5:97235358:G:A
chr5:97236166	['G', 'A']	98663	71546.66199068856	-2127.738825823788	-0.0029569062651523	0.0044350028579297	-0.666720261491018	0.504952	0.504952	chr5	97236166	0.2967499033187674	chr5:97236166:G:A
chr5:97236215	['T', 'G']	98663	11705.03364122114	-449.2215724046355	0.0158828815099521	0.0089811675392795	1.768465117757546	0.0769863	0.0769863	chr5	97236215	1.113586552279055	chr5:97236215:T:G
chr5:97236226	['T', 'C']	98663	18168.27713484559	-613.5420431456399	0.0124615046721365	0.0073597985691271	1.693185561410605	0.0904233	0.0904233	chr5	97236226	1.0437196474273809	chr5:97236226:T:C
chr5:97236235	['T', 'C']	98663	18138.37178414795	-645.6867997894956	0.0104519056015771	0.0073654949511604	1.419036421976022	0.155892	0.155892	chr5	97236235	0.8071761711806353	chr5:97236235:T:C
chr5:97236245	['T', 'C']	98663	18171.03023319837	-660.075474126089	0.0101764663597407	0.0073602842381876	1.3826186639561782	0.166785	0.166785	chr5	97236245	0.7778430107136312	chr5:97236245:T:C
chr5:97236253	['T', 'C']	98663	18232.05874442208	-666.2043076871379	0.0099579095422256	0.0073500558634387	1.3548073276230574	0.175482	0.175482	chr5	97236253	0.7557674245063559	chr5:97236253:T:C
chr5:97236259	['T', 'C']	98663	18321.32104181078	-655.6801359680206	0.0109091978756594	0.0073345865727046	1.4873637072139263	0.136922	0.136922	chr5	97236259	0.8635267658106717	chr5:97236259:T:C
chr5:97236261	['T', 'G']	98663	18325.92556861552	-651.6644897920618	0.0112963413162579	0.0073328549121056	1.54051068126401	0.123439	0.123439	chr5	97236261	0.9085476052229464	chr5:97236261:T:G
chr5:97236263	['T', 'C']	98663	18359.618117084618	-654.4165739188275	0.0111824344541671	0.0073268767537152	1.5262211758232185	0.126958	0.126958	chr5	97236263	0.8963399277450586	chr5:97236263:T:C
chr5:97236837	['C', 'T']	98663	6105.556946499888	108.16537557564232	-0.0048106887976115	0.0124972820968512	-0.3849388019194724	0.700284	0.700284	chr5	97236837	0.1547257962438855	chr5:97236837:C:T
chr5:97237271	['T', 'A']	98663	71543.18045021291	-2135.880164053381	-0.0031372954165651	0.0044352512254858	-0.7073546135419929	0.479348	0.479348	chr5	97237271	0.3193490803105863	chr5:97237271:T:A
chr5:97237298	['C', 'T']	98663	11134.934314709488	-483.7786160419359	0.0173289082719156	0.0092074802787103	1.8820467432315613	0.0598326	0.0598326	chr5	97237298	1.2230621246672484	chr5:97237298:C:T
chr5:97238400	['A', 'G']	98663	192624.8570545307	-6486.722641196338	-0.0020296462974796	0.0139329440825182	-0.1456724641582576	0.88418	0.88418	chr5	97238400	0.0534593129857589	chr5:97238400:A:G
chr5:97238942	['A', 'G']	98663	31553.31503391224	-1422.6941268954315	0.0028354269394807	0.0058207920506069	0.4871204665669366	0.626174	0.626174	chr5	97238942	0.2033049691224129	chr5:97238942:A:G
chr5:97239615	['T', 'A']	98663	5994.364535714649	126.55602034279164	-0.0035439020769856	0.0126001165885251	-0.2812594670920017	0.778512	0.778512	chr5	97239615	0.1087346888201803	chr5:97239615:T:A
chr5:97240063	['C', 'T']	98663	11702.593058849763	-433.417009561385	0.017308610555029	0.0089845791982222	1.9264798242809047	0.0540474	0.0540474	chr5	97240063	1.2672251933445708	chr5:97240063:C:T
chr5:97240370	['G', 'A']	98663	6032.733738127338	125.19849639646188	-0.0041340822332645	0.0125569018122841	-0.3292278855935868	0.741984	0.741984	chr5	97240370	0.1296054596625231	chr5:97240370:G:A
chr5:97240988	['C', 'T']	98663	71561.50624980993	-2132.132646542726	-0.0029413266846043	0.0044347640086941	-0.6632431125620174	0.507176	0.507176	chr5	97240988	0.2948413058246203	chr5:97240988:C:T
chr5:97241009	['C', 'T']	98663	98521.96998236045	-3933.13705208863	-0.0010296990252281	0.0042546509875193	-0.242017271980402	0.808767	0.808767	chr5	97241009	0.0921765775089029	chr5:97241009:C:T
chr5:97241247	['A', 'G']	98663	11780.955248086768	-421.55838892755713	0.0171966291775268	0.0089572201912532	1.9198622798532368	0.0548782	0.0548782	chr5	97241247	1.2606001418874495	chr5:97241247:A:G
chr5:97241450	['A', 'G']	98663	180843.99767882668	-6066.499836614877	-0.0132518801503612	0.0076710565596995	-1.7275169394501602	0.084078	0.084078	chr5	97241450	1.0753176276089111	chr5:97241450:A:G
chr5:97241521	['G', 'GAGCAAATAAGGACATAGAGAAGAATC']	98663	2729.0829819582405	-73.17955392162811	-0.0132152022355748	0.0184116921150389	-0.7177614177450058	0.472906	0.472906	chr5	97241521	0.3252251758336729	chr5:97241521:G:GAGCAAATAAGGACATAGAGAAGAATC
chr5:97242396	['T', 'A']	98663	71563.23192960401	-2133.5205881769966	-0.0030319727591926	0.0044347880449423	-0.6836792939068292	0.494179	0.494179	chr5	97242396	0.3061157137657829	chr5:97242396:T:A
chr5:97242520	['C', 'A']	98663	11695.711252115918	-432.6965344303735	0.0173090152010053	0.0089875340703927	1.9258914698332823	0.0541208	0.0541208	chr5	97242520	1.2666357923955962	chr5:97242520:C:A
chr5:97242739	['TTACCTA', 'T']	98663	5234.742795162647	49.85277992058072	0.0006217253762771	0.013394167219028	0.0464176209024675	0.962977	0.962977	chr5	97242739	0.0163840855570543	chr5:97242739:TTACCTA:T
chr5:97242864	['C', 'G']	98663	5237.690126710592	49.21210397870121	0.0005727264223535	0.0133904139023073	0.0427713755924208	0.965884	0.965884	chr5	97242864	0.0150750280202402	chr5:97242864:C:G
chr5:97244030	['A', 'G']	98663	174845.94937863643	-6192.631748848537	-0.0092374181993544	0.0067148821102642	-1.3756634960477374	0.168929	0.168929	chr5	97244030	0.7722957888016229	chr5:97244030:A:G
chr5:97244051	['A', 'G']	98663	4287.82572685617	-189.9375073546581	-0.0007240767991218	0.0145128622644309	-0.0498920740739407	0.960208	0.960208	chr5	97244051	0.0176346800150702	chr5:97244051:A:G
chr5:97244301	['G', 'A']	98663	192622.9046634435	-6487.821204235908	-0.0023278695025004	0.0139302311288687	-0.1671091800965289	0.867284	0.867284	chr5	97244301	0.0618386655730215	chr5:97244301:G:A
chr5:97245730	['G', 'C']	98663	71558.78041239205	-2119.351773031148	-0.0027820434621686	0.0044338814772949	-0.6274510215067693	0.530365	0.530365	chr5	97245730	0.2754251437443223	chr5:97245730:G:C
chr5:97246098	['T', 'C']	98663	71762.09221957525	-2080.3768251882343	-0.0025861793904728	0.0044309267511895	-0.5836655705893868	0.559447	0.559447	chr5	97246098	0.2522410506866752	chr5:97246098:T:C
chr5:97246356	['C', 'T']	98663	55073.60578443698	-1336.4409899002446	-0.0007768994680236	0.0047613486974039	-0.1631679419840169	0.870387	0.870387	chr5	97246356	0.0602876041698236	chr5:97246356:C:T
chr5:97247000	['G', 'A']	98663	8280.328524460687	-394.1584449261239	0.002821849357156	0.0106979643133259	0.2637744223581874	0.791954	0.791954	chr5	97247000	0.101300043317509	chr5:97247000:G:A
chr5:97247520	['G', 'T']	98663	102844.7629175326	-4119.592836351473	-0.0010157822921971	0.0042645388092671	-0.2381927654145871	0.811732	0.811732	chr5	97247520	0.0905873329912706	chr5:97247520:G:T
chr5:97247540	['A', 'G']	98663	71582.23597453414	-2128.795017287268	-0.0030008069832276	0.0044343603337192	-0.6767169912668696	0.498587	0.498587	chr5	97247540	0.3022590493418079	chr5:97247540:A:G
chr5:97247837	['A', 'G']	98663	8149.156342182889	-367.2843554564266	0.0041998384945547	0.0106537158600981	0.3942134884866386	0.693424	0.693424	chr5	97247837	0.1590011311145976	chr5:97247837:A:G
chr5:97248191	['T', 'TA']	98663	71568.23299405936	-2124.758762458807	-0.0029261190314124	0.0044343522893835	-0.6598751836695583	0.509335	0.509335	chr5	97248191	0.2929964793616296	chr5:97248191:T:TA
chr5:97248432	['T', 'C']	98663	192653.85793634705	-6477.004639505353	-0.000390570458167	0.0139845945710396	-0.0279286221837218	0.977719	0.977719	chr5	97248432	0.0097859450944415	chr5:97248432:T:C
chr5:97248528	['G', 'A']	98663	5238.902682318595	51.18217266142204	0.0013437379265172	0.0133918113991481	0.1003402666350831	0.920074	0.920074	chr5	97248528	0.0361772416770186	chr5:97248528:G:A
chr5:97248547	['T', 'C']	98663	175071.64664443478	-6147.150731961298	-0.0086258989573024	0.0067387948686573	-1.2800358410406896	0.200536	0.200536	chr5	97248547	0.6978076519818966	chr5:97248547:T:C
chr5:97249281	['T', 'C']	98663	102806.04979825224	-4061.304140078129	-4.140416877929878e-05	0.0042637974295273	-0.0097106322388979	0.992252	0.992252	chr5	97249281	0.0033780170485758	chr5:97249281:T:C
chr5:97249615	['T', 'C']	98663	192485.901886257	-6507.181196041094	-0.0019094305831324	0.0137326603680255	-0.139043020941398	0.889416	0.889416	chr5	97249615	0.0508950621490487	chr5:97249615:T:C
chr5:97249684	['C', 'G']	98663	11771.982876781778	-408.4501244874031	0.0184752379347338	0.0089630099453428	2.061276072145096	0.0392793	0.0392793	chr5	97249684	1.4058362604178316	chr5:97249684:C:G
chr5:97249835	['C', 'T']	98663	11763.357682951551	-411.8981811920193	0.0181057796705907	0.0089661179230851	2.019355514383056	0.043453	0.043453	chr5	97249835	1.3619802344404226	chr5:97249835:C:T
chr5:97250011	['A', 'G']	98663	180677.6500836248	-6082.719700464798	-0.0126306014777758	0.007639776801106	-1.6532683881480994	0.0982794	0.0982794	chr5	97250011	1.0075375035705134	chr5:97250011:A:G
chr5:97251771	['G', 'A']	98663	98225.90253545684	-3992.138358454686	-0.0010951993420765	0.0042577873595117	-0.2572226486674839	0.797007	0.797007	chr5	97251771	0.0985378642399942	chr5:97251771:G:A
chr5:97251957	['A', 'T']	98663	192470.6555201914	-6487.215180190849	0.0026082052196318	0.0137357756631518	0.1898840868978934	0.8494	0.8494	chr5	97251957	0.0708877433453393	chr5:97251957:A:T
chr5:97253354	['G', 'A']	98663	71958.2786971688	-2092.6033157528686	-0.0031109233001834	0.0044298372896323	-0.7022658162782411	0.482515	0.482515	chr5	97253354	0.3164891811471932	chr5:97253354:G:A
chr5:97254153	['C', 'T']	98663	5535.3927282679215	92.1845586630621	0.0018650724221795	0.0130623613450653	0.1427821794934565	0.886463	0.886463	chr5	97254153	0.0523393866633734	chr5:97254153:C:T
chr5:97254736	['G', 'A']	98663	97879.88887875195	-4009.110582648252	-0.000315360206089	0.0042589811575808	-0.0740459265774793	0.940974	0.940974	chr5	97254736	0.0264223763735163	chr5:97254736:G:A
chr5:97255511	['C', 'T']	98663	180227.0936321616	-6108.137172529857	-0.0103598262958247	0.0075483054472995	-1.3724704661403233	0.16992	0.16992	chr5	97255511	0.769755500598625	chr5:97255511:C:T
chr5:97255647	['G', 'A']	98663	12212.847019464723	-376.50094295539935	0.015212796608331	0.008809927965826	1.7267787735997218	0.0842105	0.0842105	chr5	97255647	1.074633754013951	chr5:97255647:G:A
chr5:97255705	['G', 'A']	98663	2470.3254941713126	109.62506356670816	0.0127847281741339	0.0192157895870736	0.665324113599485	0.505845	0.505845	chr5	97255705	0.2959825384111959	chr5:97255705:G:A
chr5:97255784	['G', 'A']	98663	10671.838797315657	-481.8602097704312	0.0155888022427336	0.0093975173214251	1.6588213364813986	0.097155	0.097155	chr5	97255784	1.0125348438904256	chr5:97255784:G:A
chr5:97256107	['A', 'G']	98663	11691.948031017178	-433.462235218923	0.0172141828758647	0.008989678038336	1.914883136243106	0.0555103	0.0555103	chr5	97256107	1.2556264255596452	chr5:97256107:A:G
chr5:97256355	['AC', 'A']	98663	71934.76920113544	-2102.547712936758	-0.0032461923863376	0.0044301500207285	-0.7327499906659514	0.463713	0.463713	chr5	97256355	0.3337507286693782	chr5:97256355:AC:A
chr5:97256698	['G', 'A']	98663	12208.979908157373	-383.4764412436097	0.0147407527272488	0.008810772474198	1.673037497043136	0.0943231	0.0943231	chr5	97256698	1.0253819342618873	chr5:97256698:G:A
chr5:97257257	['G', 'A']	98663	71991.80891015835	-2105.376900058028	-0.0034567963621997	0.0044296395558893	-0.7803787009269817	0.43517	0.43517	chr5	97257257	0.3613410519209551	chr5:97257257:G:A
chr5:97257593	['A', 'T']	98663	5563.537518505752	98.19644819012234	0.0025599191558649	0.0130362330663145	0.1963695450091099	0.844321	0.844321	chr5	97257593	0.0734924087953569	chr5:97257593:A:T
chr5:97258374	['C', 'T']	98663	71962.67005585575	-2089.416338091797	-0.0030859646166647	0.0044292836160714	-0.6967186760105871	0.485981	0.485981	chr5	97258374	0.3133807096604576	chr5:97258374:C:T
chr5:97258396	['A', 'G']	98663	2807.0853537401176	-68.29754461450804	-0.0120977935267655	0.0181514443530335	-0.6664920593354143	0.505098	0.505098	chr5	97258396	0.2966243511286788	chr5:97258396:A:G
chr5:97258573	['G', 'A']	98663	180234.70864928424	-6106.681749099968	-0.0101820511874037	0.0075496684787501	-1.3486752717768944	0.177444	0.177444	chr5	97258573	0.7509386810779886	chr5:97258573:G:A
chr5:97259603	['C', 'T']	98663	71975.2376467487	-2094.0325500319072	-0.0031491042064485	0.0044290651634445	-0.7110087773013014	0.47708	0.47708	chr5	97259603	0.3214087894182256	chr5:97259603:C:T
chr5:97259956	['A', 'G']	98663	72034.6817338591	-2104.33956359178	-0.0035216198027304	0.004428194841245	-0.7952720982214744	0.426457	0.426457	chr5	97259956	0.3701247525484647	chr5:97259956:A:G
chr5:97260241	['G', 'A']	98663	192435.8513075208	-6488.718400968603	0.0021278262962945	0.0136820507366174	0.1555195443472352	0.876412	0.876412	chr5	97260241	0.0572916846278726	chr5:97260241:G:A
chr5:97261114	['G', 'GA']	98663	107928.44678261764	-4045.6095231942736	-0.0001651211583807	0.0042679000740158	-0.0386890872600466	0.969138	0.969138	chr5	97261114	0.0136143773648604	chr5:97261114:G:GA
chr5:97261808	['T', 'TG']	98663	2543.1288795637456	126.1326492398266	0.0160675441970093	0.0189879215288617	0.8461981566853759	0.397444	0.397444	chr5	97261808	0.4007240549428291	chr5:97261808:T:TG
chr5:97262435	['G', 'A']	98663	192467.40906833185	-6486.200730894513	0.0027402490461454	0.0137316347598948	0.1995573792968006	0.841827	0.841827	chr5	97262435	0.0747771491950698	chr5:97262435:G:A
chr5:97262634	['T', 'C']	98663	192443.80206570108	-6491.83069598042	0.0014571629623897	0.0136951777566849	0.1063997115100185	0.915265	0.915265	chr5	97262634	0.038453144867795	chr5:97262634:T:C
chr5:97263136	['T', 'G']	98663	5319.539162519132	51.673924281330834	0.0006524983992432	0.013289929536872	0.0490972053262533	0.960842	0.960842	chr5	97263136	0.0173480214569658	chr5:97263136:T:G
chr5:97263298	['C', 'T']	98663	102434.45257287702	-4142.082791002108	-0.0003969907052564	0.0042671388552121	-0.0930344005026935	0.925876	0.925876	chr5	97263298	0.0334471732767632	chr5:97263298:C:T
chr5:97263817	['G', 'A']	98663	102435.53531206604	-4159.184329983059	-0.0007435193833386	0.0042664846434357	-0.1742697901145844	0.861654	0.861654	chr5	97263817	0.0646670915495129	chr5:97263817:G:A
chr5:97264676	['TTAGA', 'T']	98663	98611.98603957985	-3965.5741037508055	-0.0012876120527674	0.004256643529721	-0.3024946871348271	0.762276	0.762276	chr5	97264676	0.1178877536284298	chr5:97264676:TTAGA:T
chr5:97264684	['A', 'T']	98663	12163.816611055065	-445.8086210078908	0.0184179662011417	0.0090512467334583	2.034854064143328	0.0418682	0.0418682	chr5	97264684	1.378115709920121	chr5:97264684:A:T
chr5:97264746	['GA', 'G']	98663	5292.697374556513	44.864490232062685	-0.0003141499037305	0.0133104868280018	-0.0236016839797035	0.98117	0.98117	chr5	97264746	0.0082557391383365	chr5:97264746:GA:G
chr5:97265580	['G', 'A']	98663	11749.357257247111	-418.0964401911539	0.0176524188935089	0.008969700427072	1.968005401856112	0.0490702	0.0490702	chr5	97265580	1.3091821719208705	chr5:97265580:G:A
chr5:97266220	['T', 'C']	98663	102333.63246355655	-4131.609788260946	-0.0002342628253459	0.0042670125424626	-0.0549008991688563	0.956218	0.956218	chr5	97266220	0.0194430853347527	chr5:97266220:T:C
chr5:97266343	['C', 'T']	98663	102344.93295687258	-4134.368001758221	-0.0002781008115646	0.0042671605040786	-0.0651723344596059	0.948037	0.948037	chr5	97266343	0.0231747126806491	chr5:97266343:C:T
chr5:97266914	['G', 'T']	98663	2489.100913246637	115.0474136356225	0.0138767624143829	0.0191588987300809	0.7242985418882848	0.468884	0.468884	chr5	97266914	0.3289345866901687	chr5:97266914:G:T
chr5:97267539	['T', 'C']	98663	71992.26842548185	-2099.061725854147	-0.003305529476763	0.0044289955237597	-0.746338409923937	0.455465	0.455465	chr5	97267539	0.3415449905699774	chr5:97267539:T:C
chr5:97267587	['T', 'C']	98663	102350.9344775847	-4126.979633183633	-0.0001017966433483	0.0042672131797889	-0.0238555326531468	0.980968	0.980968	chr5	97267587	0.0083451594397163	chr5:97267587:T:C
chr5:97267633	['C', 'T']	98663	102354.38432056455	-4133.620676952887	-0.0002270564184698	0.0042673501869469	-0.0532078241819529	0.957566	0.957566	chr5	97267633	0.0188312826878275	chr5:97267633:C:T
chr5:97267827	['A', 'G']	98663	102353.00980372276	-4136.707932966358	-0.0003394056622415	0.0042670710682543	-0.0795406630947975	0.936603	0.936603	chr5	97267827	0.0284444554783899	chr5:97267827:A:G
chr5:97268317	['T', 'C']	98663	98216.90052817792	-3977.8568225631343	-0.000814798055391	0.0042572501928467	-0.1913906908173057	0.84822	0.84822	chr5	97268317	0.0714914916178372	chr5:97268317:T:C
chr5:97268601	['A', 'G']	98663	102350.71015976644	-4133.686301363714	-0.0002789485128151	0.004267088558242	-0.0653720936436474	0.947878	0.947878	chr5	97268601	0.023247556476689	chr5:97268601:A:G
chr5:97268810	['C', 'T']	98663	192446.8516420028	-6486.65123181225	0.0023868237317128	0.0136985977803119	0.1742385439729669	0.861678	0.861678	chr5	97268810	0.0646549951367887	chr5:97268810:C:T
chr5:97268977	['C', 'A']	98663	63625.83224858072	-1747.0859915153042	-0.0037555913721429	0.0045724650423378	-0.821349389742462	0.411449	0.411449	chr5	97268977	0.3856839888629626	chr5:97268977:C:A
chr5:97269115	['T', 'C']	98663	102357.8238764814	-4129.605248290811	-0.0002167447018405	0.0042672055660897	-0.0507931240910714	0.95949	0.95949	chr5	97269115	0.0179595472103757	chr5:97269115:T:C
chr5:97269221	['A', 'G']	98663	71997.59464939224	-2108.299963851823	-0.0035654876658964	0.0044296406982662	-0.8049157728056694	0.42087	0.42087	chr5	97269221	0.3758520300581066	chr5:97269221:A:G
chr5:97269741	['G', 'A']	98663	77543.07659164643	-2016.4226210921547	-0.0032914957083396	0.0043783840698995	-0.7517603882601303	0.452197	0.452197	chr5	97269741	0.3446723232108438	chr5:97269741:G:A
chr5:97270083	['T', 'A']	98663	63606.35121921537	-1745.3790767757423	-0.0036793917141151	0.0045751637627454	-0.8042098392358341	0.421278	0.421278	chr5	97270083	0.3754312200283261	chr5:97270083:T:A
chr5:97270612	['G', 'A']	98663	102348.78450355832	-4136.21414434307	-0.0003434960348247	0.0042670877423738	-0.080498938752474	0.935841	0.935841	chr5	97270612	0.0287979319118417	chr5:97270612:G:A
chr5:97270706	['C', 'T']	98663	102347.82164617152	-4127.477050088094	-0.0001192176644811	0.0042670106216239	-0.0279393877945745	0.977711	0.977711	chr5	97270706	0.0097894986410837	chr5:97270706:C:T
chr5:97270862	['G', 'A']	98663	12264.491682800986	-371.2622594100309	0.0155699272191075	0.0087942854691261	1.7704596096827194	0.0766537	0.0766537	chr5	97270862	1.1154668773288374	chr5:97270862:G:A
chr5:97271029	['A', 'G']	98663	2545.5418077492345	128.222236540738	0.0168856219468924	0.0189853434266431	0.8894030288225381	0.373789	0.373789	chr5	97271029	0.4273734833466823	chr5:97271029:A:G
chr5:97271820	['T', 'C']	98663	72005.59627140294	-2112.224751121028	-0.0036577816126133	0.0044286613024795	-0.8259339251266251	0.408844	0.408844	chr5	97271820	0.3884423713642708	chr5:97271820:T:C
chr5:97272083	['A', 'G']	98663	102348.0084350541	-4125.843754543702	-0.0001089199778069	0.0042670995094012	-0.0255255302968685	0.979636	0.979636	chr5	97272083	0.008935263651374	chr5:97272083:A:G
chr5:97273315	['T', 'A']	98663	5293.643845475464	43.10202123362759	-0.0004144260933694	0.0133129815910803	-0.0311294724276594	0.975166	0.975166	chr5	97273315	0.0109214491757661	chr5:97273315:T:A
chr5:97273502	['A', 'G']	98663	98214.91825231888	-3973.317854507077	-0.0007138792629498	0.0042572886510916	-0.1676840170954308	0.866832	0.866832	chr5	97273502	0.0620650646262172	chr5:97273502:A:G
chr5:97273530	['C', 'T']	98663	12232.479648834682	-373.7520864443651	0.0151889643202917	0.008803722297591	1.7252888956354189	0.0844786	0.0844786	chr5	97273530	1.0732532919848925	chr5:97273530:C:T
chr5:97273676	['C', 'G']	98663	192468.7538466217	-6487.191489589934	0.0024919602735628	0.013732826464586	0.1814601152930248	0.856007	0.856007	chr5	97273676	0.0675226838638009	chr5:97273676:C:G
chr5:97274703	['G', 'A']	98663	102348.74713867178	-4127.501977656038	-0.0001471838037933	0.0042669097052151	-0.0344942391477076	0.972483	0.972483	chr5	97274703	0.0121179818487567	chr5:97274703:G:A
chr5:97274728	['G', 'A']	98663	71996.94588841131	-2101.0285558415803	-0.0033577014724621	0.0044287648362032	-0.7581575442919088	0.448358	0.448358	chr5	97274728	0.3483750767696332	chr5:97274728:G:A
chr5:97274851	['C', 'T']	98663	107870.23968207304	-4048.845098162124	-0.0001781723999721	0.0042661037533468	-0.0417646663732383	0.966686	0.966686	chr5	97274851	0.014714571017926	chr5:97274851:C:T
chr5:97275036	['A', 'G']	98663	102353.67332353386	-4133.918590512174	-0.0002789605258186	0.0042668901887753	-0.0653779482191662	0.947873	0.947873	chr5	97275036	0.0232498473602592	chr5:97275036:A:G
chr5:97275061	['T', 'C']	98663	12236.61231626964	-378.6728696508436	0.0148157069400683	0.0088022354690722	1.6831754833332162	0.0923443	0.0923443	chr5	97275061	1.0345899064494612	chr5:97275061:T:C
chr5:97275078	['T', 'C']	98663	102355.78599379574	-4128.137734282127	-0.0001612979911794	0.0042669845549647	-0.0378014002867233	0.969846	0.969846	chr5	97275078	0.0132972210532533	chr5:97275078:T:C
chr5:97275212	['T', 'C']	98663	72045.92489553326	-2111.6715364499496	-0.0035856411138466	0.0044304125494458	-0.809324430587213	0.418331	0.418331	chr5	97275212	0.3784799512690211	chr5:97275212:T:C
chr5:97275431	['A', 'G']	98663	102392.98662054678	-4146.646215202467	-0.0005017062349207	0.0042689999368812	-0.1175231300863485	0.906446	0.906446	chr5	97275431	0.0426580631631363	chr5:97275431:A:G
chr5:97275515	['C', 'T']	98663	102346.41866666652	-4130.196247120593	-0.0002213832733986	0.0042669544122437	-0.051883205680236	0.958622	0.958622	chr5	97275515	0.0183526083413462	chr5:97275515:C:T
chr5:97275549	['T', 'C']	98663	192466.90150109967	-6487.495299149308	0.0024743039912392	0.0137301061567486	0.1802101136722183	0.856988	0.856988	chr5	97275549	0.0670252592556466	chr5:97275549:T:C
chr5:97275615	['T', 'C']	98663	11694.185265526645	-431.6132028402045	0.0173389768080539	0.0089891236567546	1.9288840013926056	0.0537481	0.0537481	chr5	97275615	1.2696368834886391	chr5:97275615:T:C
chr5:97275651	['T', 'C']	98663	102350.9344775847	-4135.135831311154	-0.0003089129361237	0.004266957321309	-0.072396537593905	0.942286	0.942286	chr5	97275651	0.0258172613575985	chr5:97275651:T:C
chr5:97275688	['C', 'T']	98663	71964.58795859819	-2106.180854194968	-0.0033901438127561	0.0044299957438423	-0.7652702189315671	0.444112	0.444112	chr5	97275688	0.3525074919391954	chr5:97275688:C:T
chr5:97276308	['T', 'C']	98663	192466.0	-6487.29771558727	0.0025018032495302	0.0137288140073724	0.1822301072901672	0.855403	0.855403	chr5	97276308	0.0678292309541656	chr5:97276308:T:C
chr5:97276697	['G', 'A']	98663	107280.13551441886	-4241.469081910709	-0.0014280193708294	0.0044987846723054	-0.3174233653858382	0.750923	0.750923	chr5	97276697	0.1244045934746056	chr5:97276697:G:A
chr5:97276751	['G', 'A']	98663	103349.21217581654	-4093.544166221781	0.000496916870086	0.0043105408409416	0.1152794715146453	0.908224	0.908224	chr5	97276751	0.0418070259652782	chr5:97276751:G:A
chr5:97277117	['C', 'T']	98663	102350.15850839487	-4129.623531309984	-0.0002128871449006	0.0042669566659673	-0.0498920334951204	0.960209	0.960209	chr5	97277117	0.017634227723217	chr5:97277117:C:T
chr5:97277290	['C', 'T']	98663	97884.87381268566	-4008.396787328096	-0.0003392369989158	0.0042587933936424	-0.0796556600802185	0.936511	0.936511	chr5	97277290	0.0284871171555406	chr5:97277290:C:T
chr5:97277307	['T', 'C']	98663	192423.90062942804	-6487.11815735711	0.0023480683381616	0.0136661010134802	0.1718169897797114	0.863582	0.863582	chr5	97277307	0.0636964184245869	chr5:97277307:T:C
chr5:97277325	['T', 'C']	98663	5504.613712849208	85.15231526550042	0.0010616177488995	0.0130881605828532	0.0811128303461068	0.935352	0.935352	chr5	97277325	0.0290249207969917	chr5:97277325:T:C
chr5:97277331	['T', 'C']	98663	102351.85993511757	-4129.259691560917	-0.0001891158013614	0.004266849943086	-0.0443221120695584	0.964648	0.964648	chr5	97277331	0.0156311317812515	chr5:97277331:T:C
chr5:97277351	['A', 'C']	98663	102347.74693592044	-4130.594081221413	-0.0002123662566627	0.0042666354912961	-0.0497737050882248	0.960303	0.960303	chr5	97277351	0.0175917143920517	chr5:97277351:A:C
chr5:97277381	['A', 'G']	98663	77539.71809454297	-2014.3765398921144	-0.0031898062540495	0.0043782242423666	-0.7285616445094003	0.466272	0.466272	chr5	97277381	0.3313606634873954	chr5:97277381:A:G
chr5:97277744	['G', 'A']	98663	102351.8225382954	-4131.437679310683	-0.000226454691193	0.0042670180188103	-0.0530709479535359	0.957675	0.957675	chr5	97277744	0.0187818496414604	chr5:97277744:G:A
chr5:97278401	['C', 'T']	98663	179889.74559784177	-6148.662025039704	-0.0103136348846516	0.007485127433923	-1.3778836734174462	0.168242	0.168242	chr5	97278401	0.7740655775554428	chr5:97278401:C:T
chr5:97278435	['C', 'T']	98663	192433.7686629217	-6485.963235050222	0.0026745049494294	0.0136818750767712	0.195477954185548	0.845019	0.845019	chr5	97278435	0.073133525958724	chr5:97278435:C:T
chr5:97279021	['C', 'T']	98663	102346.56002149051	-4129.690052527492	-0.0002016522144046	0.0042667069726359	-0.047261791282569	0.962305	0.962305	chr5	97279021	0.0166872576676238	chr5:97279021:C:T
chr5:97279079	['T', 'C']	98663	77537.503527909	-2012.897077617656	-0.0032007461660516	0.0043782324228762	-0.7310589884008204	0.464745	0.464745	chr5	97279079	0.3327852739263499	chr5:97279079:T:C
chr5:97279715	['A', 'G']	98663	102346.60541472324	-4142.182339360986	-0.0003779363557506	0.0042675763077148	-0.0885599526521427	0.929432	0.929432	chr5	97279715	0.0317823790013545	chr5:97279715:A:G
chr5:97279736	['T', 'A']	98663	102348.64365892982	-4136.41418846152	-0.0003074194693988	0.0042671031451798	-0.0720440680572997	0.942567	0.942567	chr5	97279736	0.0256877692960755	chr5:97279736:T:A
chr5:97280273	['A', 'G']	98663	102356.2727291162	-4130.898742648816	-0.0002360569678017	0.0042668006274676	-0.055324114813829	0.95588	0.95588	chr5	97280273	0.0195966250972673	chr5:97280273:A:G
chr5:97281573	['G', 'T']	98663	102057.99789119368	-4031.123255559682	0.0005874170712886	0.004263125302022	0.137790242996156	0.890406	0.890406	chr5	97281573	0.0504119221705269	chr5:97281573:G:T
chr5:97281759	['A', 'T']	98663	31112.841348446826	-303.8634019861861	-0.0066076384695815	0.0059547878562271	-1.1096345712251854	0.267159	0.267159	chr5	97281759	0.5732301908072985	chr5:97281759:A:T
chr5:97281946	['C', 'T']	98663	102086.63091181952	-4031.985246637485	0.0007375313135268	0.004263825417613	0.1729740881229076	0.862672	0.862672	chr5	97281946	0.0641542977576863	chr5:97281946:C:T
chr5:97282045	['G', 'A']	98663	2315.2111926531115	99.2806885440902	0.0194601013946157	0.0199267879711764	0.9765799396653524	0.32878	0.32878	chr5	97282045	0.4830946088747432	chr5:97282045:G:A
chr5:97282187	['A', 'G']	98663	102261.51662372977	-4057.731753525189	0.0004438320472838	0.0042631185964676	0.1041097115270575	0.917082	0.917082	chr5	97282187	0.0375918305727752	chr5:97282187:A:G
chr5:97282416	['C', 'T']	98663	102242.59181851384	-4062.514727565035	0.0002809815015095	0.0042631735592865	0.0659089989187725	0.94745	0.94745	chr5	97282416	0.0234436998792179	chr5:97282416:C:T
chr5:97283100	['T', 'C']	98663	103025.35371750036	-4002.458156072103	0.0008736871229368	0.0042590817800738	0.2051350896863298	0.837467	0.837467	chr5	97283100	0.0770322971272562	chr5:97283100:T:C
chr5:97283339	['G', 'A']	98663	103070.71479112392	-4006.737330906774	0.0007536836947888	0.0042590733445648	0.1769595481962391	0.859541	0.859541	chr5	97283339	0.0657334026894622	chr5:97283339:G:A
chr5:97283910	['C', 'T']	98663	74164.04733613828	-2329.971515743145	-0.0045625628787602	0.0043951768318573	-1.038084030132678	0.299233	0.299233	chr5	97283910	0.5239905133222527	chr5:97283910:C:T
chr5:97283925	['T', 'C']	98663	103076.4761837169	-4008.95415430261	0.0007243779545294	0.0042594437292837	0.1700639803149292	0.86496	0.86496	chr5	97283925	0.0630039759813686	chr5:97283925:T:C
chr5:97283995	['G', 'C']	98663	74161.03320053121	-2329.203243656312	-0.0045340882163305	0.0043947079002355	-1.0317154903713874	0.302208	0.302208	chr5	97283995	0.5196940432734046	chr5:97283995:G:C
chr5:97284333	['A', 'G']	98663	182924.8322943591	-6254.037660491646	-0.0135803812271933	0.0081618011689033	-1.6638951312529957	0.0961366	0.0961366	chr5	97284333	1.0171112413435188	chr5:97284333:A:G
chr5:97285249	['T', 'G']	98663	12096.20682244412	-351.06807795550515	0.0161272452745073	0.0088504671445283	1.822191417825652	0.068429	0.068429	chr5	97285249	1.164759806601018	chr5:97285249:T:G
chr5:97285254	['G', 'T']	98663	65921.3851441781	-1974.697025722013	-0.0049631051353167	0.0045212882945825	-1.0977192366307718	0.27233	0.27233	chr5	97285254	0.5649045139417119	chr5:97285254:G:T
chr5:97285294	['G', 'A']	98663	103069.8933223848	-4011.10687051343	0.0006601361861844	0.0042592960008491	0.1549871589231673	0.876832	0.876832	chr5	97285294	0.0570836089853625	chr5:97285294:G:A
chr5:97285440	['A', 'T']	98663	103080.20880814311	-4011.5509712568014	0.0006572090730981	0.0042595226648069	0.1542917187712559	0.87738	0.87738	chr5	97285440	0.0568122696217909	chr5:97285440:A:T
chr5:97285453	['G', 'A']	98663	2713.082495438881	-76.29091892089001	-0.0101911432932669	0.0184449741627943	-0.5525159972207313	0.580596	0.580596	chr5	97285453	0.2361259605537969	chr5:97285453:G:A
chr5:97285517	['A', 'G']	98663	182923.9781969672	-6248.274042095815	-0.0132041684638071	0.0081615361324199	-1.617853336623287	0.105697	0.105697	chr5	97285517	0.9759373391063432	chr5:97285517:A:G
chr5:97285640	['C', 'T']	98663	108407.83967793624	-3961.868050702436	0.0007112335961886	0.0042649853181935	0.166761088990068	0.867558	0.867558	chr5	97285640	0.0617014811043137	chr5:97285640:C:T
chr5:97285712	['T', 'C']	98663	103065.5617775885	-4007.051876118249	0.0007741393993985	0.0042593428857522	0.1817508991793399	0.855779	0.855779	chr5	97285712	0.0676383748934734	chr5:97285712:T:C
chr5:97285775	['T', 'A']	98663	103070.3848041203	-4009.998544743088	0.0006956780325508	0.0042595288655269	0.1633227651492458	0.870265	0.870265	chr5	97285775	0.0603484824233504	chr5:97285775:T:A
chr5:97286640	['C', 'T']	98663	103243.3563660736	-4028.2434948066048	0.0004243956467981	0.0042657490958723	0.0994891254173289	0.92075	0.92075	chr5	97286640	0.0358582724730494	chr5:97286640:C:T
chr5:97286701	['G', 'A']	98663	103079.56674575176	-4013.54683584096	0.0006849681820111	0.0042594687580507	0.1608107069024655	0.872243	0.872243	chr5	97286701	0.0593625072035224	chr5:97286701:G:A
chr5:97286947	['G', 'A']	98663	103102.60986765384	-4003.887602485936	0.0007599394667554	0.0042605350350567	0.1783671441503229	0.858435	0.858435	chr5	97286947	0.066292583683077	chr5:97286947:G:A
chr5:97287485	['T', 'G']	98663	103073.29631769974	-4008.8008773455313	0.0007383445995528	0.0042589069311318	0.1733648120262232	0.862365	0.862365	chr5	97287485	0.0643088781027478	chr5:97287485:T:G
chr5:97288294	['A', 'T']	98663	74148.28779893395	-2333.293967137386	-0.0046456309432236	0.0043982234401351	-1.0562516903599797	0.290856	0.290856	chr5	97288294	0.5363219728145068	chr5:97288294:A:T
chr5:97288392	['T', 'A']	98663	182913.87522717784	-6259.927152829474	-0.0138767460907791	0.0081657576323696	-1.6993825576907642	0.0892503	0.0892503	chr5	97288392	1.049390315404838	chr5:97288392:T:A
chr5:97288604	['A', 'G']	98663	5337.002900932143	56.26185030349306	0.0011981748431217	0.0132828649059163	0.0902045493655545	0.928125	0.928125	chr5	97288604	0.0323935290026936	chr5:97288604:A:G
chr5:97288776	['T', 'C']	98663	97590.35856557544	-4044.370754522992	-0.0001082741787091	0.0042621366255873	-0.0254037324986478	0.979733	0.979733	chr5	97288776	0.0088922635173726	chr5:97288776:T:C
chr5:97288784	['A', 'G']	98663	103054.86958152922	-4010.221009912033	0.0005739167643647	0.004259328706679	0.1347434781130725	0.892815	0.892815	chr5	97288784	0.0492385218535119	chr5:97288784:A:G
chr5:97288972	['G', 'A']	98663	182891.9759264516	-6243.771909506743	-0.01321442388749	0.0081539873731053	-1.6206088239817111	0.105105	0.105105	chr5	97288972	0.9783766234507432	chr5:97288972:G:A
chr5:97289179	['T', 'C']	98663	103043.24308815323	-4006.06182575518	0.0006175551925764	0.0042589570949902	0.1450015059562014	0.88471	0.88471	chr5	97289179	0.0531990638099518	chr5:97289179:T:C
chr5:97289414	['A', 'G']	98663	103073.07276026729	-3997.996562910914	0.0006549622878786	0.0042586633884635	0.153795270519132	0.877771	0.877771	chr5	97289414	0.0566187715749183	chr5:97289414:A:G
chr5:97289453	['A', 'C']	98663	182893.1222923868	-6242.707615244335	-0.0131369495271331	0.0081541567428163	-1.6110739517861954	0.107167	0.107167	chr5	97289453	0.9699389266233204	chr5:97289453:A:C
chr5:97289668	['A', 'G']	98663	103076.8052511531	-3998.140043311304	0.000665591390993	0.0042586099692665	0.1562931087365234	0.875802	0.875802	chr5	97289668	0.057594067378682	chr5:97289668:A:G
chr5:97290022	['T', 'C']	98663	103466.98575820572	-3996.106851074797	0.0009966526346126	0.0042759458512973	0.2330835490609153	0.815697	0.815697	chr5	97290022	0.0884711349538912	chr5:97290022:T:C
chr5:97290165	['A', 'G']	98663	103063.8028790106	-4000.156069881675	0.0006114588697764	0.0042589283411939	0.1435710631386255	0.885839	0.885839	chr5	97290165	0.0526452033559073	chr5:97290165:A:G
chr5:97290257	['A', 'G']	98663	182628.6593143714	-6272.293231632046	-0.0129609968665231	0.0080886111926224	-1.602376051694114	0.109076	0.109076	chr5	97290257	0.9622707967459913	chr5:97290257:A:G
chr5:97290574	['A', 'T']	98663	103075.98401273308	-3997.4896508140255	0.0007218902347176	0.0042588567827871	0.1695032896234675	0.865401	0.865401	chr5	97290574	0.0627826072951048	chr5:97290574:A:T
chr5:97290850	['A', 'G']	98663	103082.11975100878	-3999.3019702369593	0.0006466122916069	0.0042590455205441	0.1518209393367497	0.879328	0.879328	chr5	97290850	0.0558490976005908	chr5:97290850:A:G
chr5:97291340	['T', 'C']	98663	103089.43565410469	-4000.727102325413	0.0006480897408591	0.0042590781934268	0.1521666688015628	0.879056	0.879056	chr5	97291340	0.0559834574446521	chr5:97291340:T:C
chr5:97291924	['G', 'A']	98663	103080.89555264944	-3996.4457627623374	0.0007523022046941	0.0042587190582063	0.1766498786165572	0.859784	0.859784	chr5	97291924	0.0656106410710303	chr5:97291924:G:A
chr5:97292277	['T', 'C']	98663	103072.71511551292	-4006.559906073755	0.000532634372689	0.0042585627714956	0.125073739960857	0.900465	0.900465	chr5	97292277	0.0455331630246496	chr5:97292277:T:C
chr5:97292766	['T', 'C']	98663	71243.60807988643	-1926.155224079041	-0.004809506032275	0.0044489259244199	-1.0810488000881078	0.279678	0.279678	chr5	97292766	0.553341694709555	chr5:97292766:T:C
chr5:97293299	['C', 'A']	98663	103082.07675752536	-4009.331261092969	0.0005368507163792	0.0042615320909447	0.1259759881944724	0.899751	0.899751	chr5	97293299	0.0458776619918163	chr5:97293299:C:A
chr5:97293918	['T', 'C']	98663	71247.88535128724	-1932.6533465675768	-0.0049838371533686	0.0044489479290935	-1.1202282500941996	0.262619	0.262619	chr5	97293918	0.5806738567055831	chr5:97293918:T:C
chr5:97294049	['T', 'C']	98663	98329.8818286897	-3932.753718172156	0.0002290632878259	0.0042531696994893	0.0538570769591994	0.957049	0.957049	chr5	97294049	0.019065826188846	chr5:97294049:T:C
chr5:97295586	['G', 'A']	98663	8023.894589060534	-362.7783248840371	0.0045082542223107	0.0107297279567304	0.4201648206264927	0.674366	0.674366	chr5	97295586	0.1711043339714114	chr5:97295586:G:A
chr5:97295657	['G', 'A']	98663	195064.8854122321	-6598.123178821188	0.0032664859710978	0.0199661571102752	0.1636011353139565	0.870045	0.870045	chr5	97295657	0.0604582844546295	chr5:97295657:G:A
chr5:97295745	['T', 'C']	98663	71233.48945425791	-1928.41884126828	-0.004894903213441	0.0044485879126636	-1.100327409402639	0.271192	0.271192	chr5	97295745	0.5667231260405954	chr5:97295745:T:C
chr5:97295746	['G', 'A']	98663	2713.2199989863666	-78.83089187338057	-0.0110225139184453	0.0184449083541499	-0.5975911458494909	0.550114	0.550114	chr5	97295746	0.2595473024318398	chr5:97295746:G:A
chr5:97296262	['A', 'G']	98663	8296.850042071761	-343.4414672513359	0.0014474137922505	0.0105645928720225	0.1370061118099173	0.891026	0.891026	chr5	97296262	0.0501096231328407	chr5:97296262:A:G
chr5:97296372	['G', 'T']	98663	79549.4705947986	-2271.707350848784	-0.0043817200107086	0.0043467180649015	-1.0080524996755054	0.313432	0.313432	chr5	97296372	0.5038566660870698	chr5:97296372:G:T
chr5:97297126	['G', 'C']	98663	103062.9811133301	-3999.542145341822	0.0006593073474732	0.0042582129108513	0.1548319356679136	0.876954	0.876954	chr5	97297126	0.0570231866454901	chr5:97297126:G:C
chr5:97297187	['C', 'G']	98663	195032.95351760063	-6607.302338726491	-0.0005952032974378	0.0198364159157722	-0.0300055866929384	0.976063	0.976063	chr5	97297187	0.0105221498852064	chr5:97297187:C:G
chr5:97297405	['G', 'A']	98663	182626.5101314709	-6279.584348482351	-0.0134481794518409	0.0080863816614962	-1.6630651402314112	0.0963026	0.0963026	chr5	97297405	1.0163619875337202	chr5:97297405:G:A
chr5:97297685	['T', 'G']	98663	103125.61847377347	-4003.3757528405913	0.0005656412602586	0.0042608342192661	0.1327536419279162	0.894388	0.894388	chr5	97297685	0.0484740363457828	chr5:97297685:T:G
chr5:97297852	['G', 'A']	98663	22099.911920932587	-1410.5742048064149	-0.0163073070651912	0.0067793088945692	-2.4054527266421992	0.0161543	0.0161543	chr5	97297852	1.7917118561374452	chr5:97297852:G:A
chr5:97297907	['T', 'G']	98663	195045.86133776617	-6600.552889200398	0.0018338916418472	0.0198890797631088	0.0922059574243781	0.926535	0.926535	chr5	97297907	0.0331381704953631	chr5:97297907:T:G
chr5:97298224	['C', 'T']	98663	182623.25490076828	-6279.874542994281	-0.0134397587729735	0.0080848922794052	-1.6623299740441566	0.0964498	0.0964498	chr5	97298224	1.0156986685798317	chr5:97298224:C:T
chr5:97298356	['G', 'A']	98663	11656.827035355174	-394.3797922467232	0.0192324889937959	0.0090032842607587	2.1361636972434184	0.0326685	0.0326685	chr5	97298356	1.4858708060411945	chr5:97298356:G:A
chr5:97298378	['A', 'G']	98663	103070.89352513608	-4002.418298505672	0.0005868639441876	0.0042582765490076	0.1378172454122153	0.890385	0.890385	chr5	97298378	0.0504221650166783	chr5:97298378:A:G
chr5:97298865	['A', 'T']	98663	182891.82961836705	-6245.726849929191	-0.0133370748124598	0.0081521500879478	-1.6360192916685197	0.101839	0.101839	chr5	97298865	0.9920858738537544	chr5:97298865:A:T
chr5:97299130	['C', 'T']	98663	103060.84691415598	-4001.638906668945	0.0005973008878327	0.0042582511349784	0.1402690609124363	0.888448	0.888448	chr5	97299130	0.0513679859497722	chr5:97299130:C:T
chr5:97299134	['G', 'A']	98663	68455.40745884353	-1846.1369718283515	-0.0041414748278498	0.0044842739593944	-0.9235552656575832	0.35572	0.35572	chr5	97299134	0.4488917163563738	chr5:97299134:G:A
chr5:97299330	['T', 'C']	98663	103052.5126585487	-3999.44837995324	0.0007029030120336	0.0042587732931516	0.1650482342330662	0.868906	0.868906	chr5	97299330	0.0610272038613603	chr5:97299330:T:C
chr5:97299398	['CCTGATTTTACAGG', 'C']	98663	103046.84367995616	-4001.8056558688063	0.000633259188968	0.0042597131727325	0.1486624012672139	0.88182	0.88182	chr5	97299398	0.0546200554403633	chr5:97299398:CCTGATTTTACAGG:C
chr5:97299749	['G', 'A']	98663	103071.42981415572	-3999.827395347795	0.0005957943261699	0.0042586548687957	0.139901998289536	0.888738	0.888738	chr5	97299749	0.0512262501935038	chr5:97299749:G:A
chr5:97300400	['C', 'T']	98663	103077.08699312316	-3999.405201646121	0.0005931824070244	0.0042587108162047	0.139286848209412	0.889224	0.889224	chr5	97300400	0.0509888242828692	chr5:97300400:C:T
chr5:97300531	['T', 'A']	98663	103070.01002859532	-3992.9570514683687	0.000740805898181	0.0042585196077481	0.1739585504862393	0.861898	0.861898	chr5	97300531	0.0645441270502784	chr5:97300531:T:A
chr5:97300675	['T', 'C']	98663	103063.15954459278	-4002.74750616858	0.0005995468188524	0.0042583748550704	0.1407924006827476	0.888034	0.888034	chr5	97300675	0.051570406147402	chr5:97300675:T:C
chr5:97300693	['C', 'G']	98663	8329.688513123081	-338.9819195853939	0.0019509944974348	0.0105453039645714	0.1850107407040662	0.853221	0.853221	chr5	97300693	0.0689384639681746	chr5:97300693:C:G
chr5:97300827	['A', 'G']	98663	98725.07801987052	-3895.400067848882	-0.0002019249878344	0.0042509497864308	-0.0475011463271027	0.962114	0.962114	chr5	97300827	0.0167734657608882	chr5:97300827:A:G
chr5:97301043	['TG', 'T']	98663	103069.71462892942	-4001.603810126685	0.0005867430523377	0.0042582773247694	0.1377888304561104	0.890408	0.890408	chr5	97301043	0.0504109466739688	chr5:97301043:TG:T
chr5:97301113	['G', 'A']	98663	98651.99866194968	-3895.862748829109	-0.0001926110518948	0.0042509648657343	-0.0453099609096808	0.96386	0.96386	chr5	97301113	0.0159860424902406	chr5:97301113:G:A
chr5:97301182	['G', 'A']	98663	98646.99837815372	-3896.854802737698	-0.0001997279523778	0.0042509270503474	-0.0469845636051443	0.962526	0.962526	chr5	97301182	0.016587530386712	chr5:97301182:G:A
chr5:97301457	['C', 'T']	98663	11149.452021609788	-485.2181440593844	0.0157173037371871	0.0091964515806784	1.7090617614090258	0.0874427	0.0874427	chr5	97301457	1.0582764409829004	chr5:97301457:C:T
chr5:97301482	['C', 'T']	98663	103076.84999594498	-4003.186573527794	0.000584490864754	0.0042586601164663	0.1372475963728885	0.890835	0.890835	chr5	97301482	0.0502027283148512	chr5:97301482:C:T
chr5:97301492	['C', 'T']	98663	71247.66557865607	-1929.7470602740816	-0.0048483537648106	0.0044484040301672	-1.08990859012156	0.275756	0.275756	chr5	97301492	0.5594750292466382	chr5:97301492:C:T
chr5:97301494	['G', 'A']	98663	71248.38780537253	-1921.8260784493964	-0.0047135843216193	0.0044485871363607	-1.0595688422269105	0.289343	0.289343	chr5	97301494	0.5385870199468719	chr5:97301494:G:A
chr5:97301577	['A', 'G']	98663	103065.02618613136	-3997.45993056066	0.0006913138329238	0.0042588176003732	0.1623252972522834	0.87105	0.87105	chr5	97301577	0.0599569149109945	chr5:97301577:A:G
chr5:97301609	['T', 'C']	98663	195033.0	-6606.780389822903	-0.0004061002725135	0.0198451386524005	-0.0204634636031843	0.983674	0.983674	chr5	97301609	0.0071488075229942	chr5:97301609:T:C
chr5:97301642	['T', 'C']	98663	98660.99920911744	-3898.714498301206	-0.0002246730607982	0.0042516965183282	-0.0528431556273365	0.957857	0.957857	chr5	97301642	0.0186993225983787	chr5:97301642:T:C
chr5:97301862	['C', 'G']	98663	103071.1169630365	-4002.411937984103	0.0006073064363965	0.0042587237543399	0.1426029184864803	0.886604	0.886604	chr5	97301862	0.0522703136705565	chr5:97301862:C:G
chr5:97301958	['A', 'T']	98663	103081.61225627868	-3994.403773635566	0.0007621849446142	0.0042588452658762	0.17896516474106	0.857965	0.857965	chr5	97301958	0.0665304284880132	chr5:97301958:A:T
chr5:97302576	['C', 'T']	98663	103074.29661171604	-4000.998564259083	0.0006087949452864	0.0042588386015682	0.1429485834617541	0.886331	0.886331	chr5	97302576	0.0524040606996316	chr5:97302576:C:T
chr5:97302584	['TATTG', 'T']	98663	103059.87171089328	-3999.003099516639	0.0006394289813807	0.0042592502833038	0.1501271207018041	0.880665	0.880665	chr5	97302584	0.0551892633467044	chr5:97302584:TATTG:T
chr5:97303183	['C', 'G']	98663	102984.9136489123	-3998.652831343096	0.0006431608079237	0.0042628369974091	0.1508762376592397	0.880074	0.880074	chr5	97303183	0.055480809167458	chr5:97303183:C:G
chr5:97303185	['C', 'A']	98663	194812.82169356148	-6600.038731469846	-0.0005236572153366	0.0189705749490776	-0.0276036554897386	0.977978	0.977978	chr5	97303185	0.0096709147278044	chr5:97303185:C:A
chr5:97303304	['C', 'A']	98663	103067.07130039849	-4004.414473853042	0.0005625786910607	0.0042587379773631	0.1320998601113877	0.894906	0.894906	chr5	97303304	0.0482225801313086	chr5:97303304:C:A
chr5:97303404	['G', 'A']	98663	71242.99751634653	-1930.801507847924	-0.0048948453841007	0.0044482386042988	-1.1004008146888196	0.27116	0.27116	chr5	97303404	0.5667743747625951	chr5:97303404:G:A
chr5:97303759	['C', 'T']	98663	12125.351863114787	-358.0995529536102	0.0158714422440007	0.0088402421353274	1.7953628419944818	0.072599	0.072599	chr5	97303759	1.139069361358762	chr5:97303759:C:T
chr5:97304393	['C', 'A']	98663	71246.6069538237	-1933.637226429992	-0.00491351278917	0.0044485603735838	-1.1045175015151327	0.269371	0.269371	chr5	97304393	0.5696491614634551	chr5:97304393:C:A
chr5:97305413	['C', 'T']	98663	98641.99148271693	-3895.802004590109	-0.0001975029597531	0.004251192523323	-0.0464582487548195	0.962945	0.962945	chr5	97305413	0.016398517526181	chr5:97305413:C:T
chr5:97305589	['C', 'T']	98663	98334.89025651426	-3932.317280819622	0.0001633995978874	0.0042528504062423	0.0384211957344206	0.969352	0.969352	chr5	97305589	0.0135184893081721	chr5:97305589:C:T
chr5:97305868	['A', 'G']	98663	182891.53699329976	-6239.148443743648	-0.0128614900677409	0.0081532492827248	-1.5774680279912456	0.114691	0.114691	chr5	97305868	0.9404706605964862	chr5:97305868:A:G
chr5:97306313	['T', 'C']	98663	103017.52962463634	-3997.597011744425	0.0006274182947097	0.004258541582605	0.1473317290765774	0.88287	0.88287	chr5	97306313	0.054103240294573	chr5:97306313:T:C
chr5:97306447	['T', 'C']	98663	103073.53643652875	-4000.756716087792	0.0006026399159251	0.0042585355344347	0.1415134172421979	0.887465	0.887465	chr5	97306447	0.0518487657169233	chr5:97306447:T:C
chr5:97306748	['G', 'T']	98663	12128.860525462213	-356.26509837132795	0.0159540369483169	0.0088398389964483	1.8047881816317	0.0711109	0.0711109	chr5	97306748	1.1480638247690946	chr5:97306748:G:T
chr5:97306763	['T', 'C']	98663	8272.173798011132	-350.7525100137781	0.0011734666001481	0.0105784890794171	0.1109295090573386	0.911672	0.911672	chr5	97306763	0.0401613833952273	chr5:97306763:T:C
chr5:97306824	['G', 'A']	98663	103078.89514714674	-4000.4035229228302	0.0006435109355564	0.0042587443715526	0.1511034425674662	0.879894	0.879894	chr5	97306824	0.0555696437451494	chr5:97306824:G:A
chr5:97306862	['G', 'C']	98663	103077.8501885568	-3996.845762039004	0.0007064239241389	0.0042585138384767	0.1658850836073953	0.868248	0.868248	chr5	97306862	0.0613562084087511	chr5:97306862:G:C
chr5:97306938	['G', 'A']	98663	12122.474409788038	-355.95310882163085	0.0160642140714754	0.0088418432101667	1.816839960813162	0.0692447	0.0692447	chr5	97306938	1.15961346195796	chr5:97306938:G:A
chr5:97308261	['A', 'T']	98663	195060.9770428331	-6599.996885616252	0.0025320316818755	0.0199590907390218	0.1268610737324419	0.899051	0.899051	chr5	97308261	0.0462156715700557	chr5:97308261:A:T
chr5:97308270	['G', 'A']	98663	71236.16231422719	-1926.27620669503	-0.0048067009582391	0.0044485201801917	-1.0805168378559369	0.279915	0.279915	chr5	97308270	0.5529738280694605	chr5:97308270:G:A
chr5:97308346	['TA', 'T']	98663	79548.96300576863	-2275.6692538981624	-0.0044767422286246	0.0043468877493485	-1.0298729773492723	0.303072	0.303072	chr5	97308346	0.5184541850682142	chr5:97308346:TA:T
chr5:97309012	['T', 'C']	98663	8289.82083320633	-349.5149917802444	0.0013667262071304	0.0105794607403398	0.1291867554193057	0.89721	0.89721	chr5	97309012	0.0471058945623016	chr5:97309012:T:C
chr5:97309103	['G', 'A']	98663	8067.899495195233	-371.4992184568355	0.0028294041519793	0.0106997202906157	0.2644372072474595	0.791444	0.791444	chr5	97309103	0.1015798089777284	chr5:97309103:G:A
chr5:97309355	['G', 'A']	98663	103473.31638549815	-3981.6512388128303	0.0013566093306177	0.0042600039980808	0.3184525956381626	0.750142	0.750142	chr5	97309355	0.1248565179695118	chr5:97309355:G:A
chr5:97309692	['A', 'C']	98663	103074.93906246829	-4003.3500599537256	0.0006054866766861	0.0042587051887618	0.1421762366373494	0.886941	0.886941	chr5	97309692	0.0521052688116295	chr5:97309692:A:C
chr5:97309822	['G', 'A']	98663	8241.422399983781	-354.96576626318256	0.0014954785103366	0.0105971718901852	0.1411205296878973	0.887775	0.887775	chr5	97309822	0.0516970889963013	chr5:97309822:G:A
chr5:97309973	['G', 'A']	98663	8265.921572801362	-347.69284906192144	0.0015386819823645	0.0105818433406062	0.1454077454029274	0.884389	0.884389	chr5	97309973	0.0533566677995769	chr5:97309973:G:A
chr5:97310291	['C', 'T']	98663	11095.574430556824	-621.8580784047568	0.0001732929998206	0.0092574160139878	0.0187193704548666	0.985065	0.985065	chr5	97310291	0.0065351114212245	chr5:97310291:C:T
chr5:97310322	['A', 'G']	98663	182633.5108410287	-6277.162415446757	-0.0131700929159995	0.0080896865135007	-1.628010293602877	0.103526	0.103526	chr5	97310322	0.9849505657771962	chr5:97310322:A:G
chr5:97310448	['C', 'T']	98663	79564.09634255129	-2276.9734933464388	-0.0044965544718351	0.0043465588076575	-1.034509061263206	0.300901	0.300901	chr5	97310448	0.5215763689439998	chr5:97310448:C:T
chr5:97310454	['G', 'A']	98663	98652.998580827	-3899.1998158281326	-0.0002109559302117	0.0042511553939943	-0.049623199027205	0.960423	0.960423	chr5	97310454	0.0175374481011844	chr5:97310454:G:A
chr5:97311014	['G', 'A']	98663	2714.1100355770886	-75.57338219588837	-0.0096534786965681	0.0184408634863614	-0.5234830084669124	0.600639	0.600639	chr5	97311014	0.2213864721122296	chr5:97311014:G:A
chr5:97311063	['C', 'T']	98663	182630.1062975764	-6272.794223629649	-0.0127656620555032	0.0080881652379752	-1.578313706496297	0.114497	0.114497	chr5	97311063	0.9412058923678868	chr5:97311063:C:T
chr5:97311253	['G', 'T']	98663	71237.88471325314	-1920.967712074412	-0.0046809659411585	0.0044486479191243	-1.0522221641850886	0.2927	0.2927	chr5	97311253	0.533577277566208	chr5:97311253:G:T
chr5:97311437	['A', 'G']	98663	195054.97698201943	-6602.954257830491	0.0017351208456399	0.0199358482076173	0.0870352155358506	0.930644	0.930644	chr5	97311437	0.031216418270117	chr5:97311437:A:G
chr5:97311735	['A', 'G']	98663	103074.69916349804	-4003.439228353384	0.0005709881240079	0.0042588739653956	0.1340702093199754	0.893347	0.893347	chr5	97311735	0.0489798166843227	chr5:97311735:A:G
chr5:97311753	['A', 'T']	98663	71244.21870532772	-1935.659917363844	-0.0049968853183373	0.0044486116462962	-1.123246018226291	0.261336	0.261336	chr5	97311753	0.582800760481488	chr5:97311753:A:T
chr5:97312242	['A', 'G']	98663	12126.229055375916	-356.5694642924423	0.0158739658945902	0.0088407044173188	1.7955544202443134	0.0725685	0.0725685	chr5	97312242	1.139251853747113	chr5:97312242:A:G
chr5:97312539	['C', 'T']	98663	8267.25137847152	-348.98128634458004	0.0014953895929231	0.0105806763138046	0.141332136866535	0.887608	0.887608	chr5	97312539	0.0517787921315592	chr5:97312539:C:T
chr5:97312691	['C', 'A']	98663	103075.80506868064	-4001.4634586543607	0.0006402061449581	0.0042584408602625	0.1503381556691733	0.880498	0.880498	chr5	97312691	0.0552716261702423	chr5:97312691:C:A
chr5:97312708	['G', 'A']	98663	98378.93665919852	-3925.9358223318086	0.0002278586810501	0.0042523156584767	0.0535846111508395	0.957266	0.957266	chr5	97312708	0.0189673660054627	chr5:97312708:G:A
chr5:97312883	['A', 'G']	98663	103069.66995782989	-4000.36096201954	0.0006545230439363	0.0042586538880717	0.1536924721141723	0.877853	0.877853	chr5	97312883	0.0565782023556071	chr5:97312883:A:G
chr5:97313129	['T', 'C']	98663	182889.2683816822	-6245.40258017254	-0.0131650099093558	0.0081525799471271	-1.614827452749482	0.106351	0.106351	chr5	97313129	0.9732584221463948	chr5:97313129:T:C
chr5:97313162	['T', 'C']	98663	103076.16297129882	-4001.175734343338	0.0006115089097531	0.0042586194087381	0.1435932284764429	0.885822	0.885822	chr5	97313162	0.0526535379144855	chr5:97313162:T:C
chr5:97313174	['A', 'G']	98663	195022.9533148864	-6600.539276679525	0.0026265523325333	0.019796801595877	0.1326755900347264	0.89445	0.89445	chr5	97313174	0.0484439315985795	chr5:97313174:A:G
chr5:97313177	['G', 'C']	98663	8268.08380126087	-349.45252332862555	0.0014058301283732	0.0105801129475286	0.1328747750941171	0.894293	0.894293	chr5	97313177	0.0485201686363584	chr5:97313177:G:C
chr5:97313219	['A', 'G']	98663	98322.92416946303	-3931.595672200219	0.0002246912415024	0.0042527255499561	0.0528346442447503	0.957864	0.957864	chr5	97313219	0.0186961487944967	chr5:97313219:A:G
chr5:97313347	['C', 'A']	98663	71245.05262677667	-1925.5081710665845	-0.0047893670029042	0.0044484464788028	-1.0766381085455126	0.281645	0.281645	chr5	97313347	0.5502979543227696	chr5:97313347:C:A
chr5:97313581	['A', 'G']	98663	103074.7154399019	-3998.827386798821	0.0006958301952006	0.0042585615453753	0.1633955944481644	0.870207	0.870207	chr5	97313581	0.0603774275370434	chr5:97313581:A:G
chr5:97313657	['G', 'T']	98663	8265.335093605245	-349.3788188080595	0.001468070220245	0.0105831219336406	0.1387180672631711	0.889673	0.889673	chr5	97313657	0.0507695893001631	chr5:97313657:G:T
chr5:97314001	['C', 'T']	98663	71240.83093423079	-1921.9778520080388	-0.0047065453023593	0.0044484430291587	-1.0580208112161549	0.290049	0.290049	chr5	97314001	0.5375286275079876	chr5:97314001:C:T
chr5:97314031	['T', 'A']	98663	182632.6596792832	-6277.164619096456	-0.0132368468830113	0.0080882474882939	-1.6365531472879538	0.101727	0.101727	chr5	97314031	0.9925637629598054	chr5:97314031:T:A
chr5:97314305	['T', 'G']	98663	98653.9968974642	-3898.3120639921103	-0.0002009562954898	0.0042511628271373	-0.0472709006126545	0.962297	0.962297	chr5	97314305	0.0166908681344687	chr5:97314305:T:G
chr5:97314477	['G', 'A']	98663	103074.3860613188	-4000.4665893146985	0.0006491724505955	0.0042586735942478	0.1524353619099573	0.878844	0.878844	chr5	97314477	0.0560882079203445	chr5:97314477:G:A
chr5:97314754	['G', 'A']	98663	103073.8941333901	-3997.7793186793465	0.0007082733929486	0.0042587713734777	0.1663093251165273	0.867914	0.867914	chr5	97314754	0.061523306132057	chr5:97314754:G:A
chr5:97314764	['A', 'G']	98663	182884.97542977607	-6248.884427394121	-0.0134279735569643	0.0081511625140403	-1.6473691370813357	0.0994854	0.0994854	chr5	97314764	1.002240649552549	chr5:97314764:A:G
chr5:97314859	['G', 'A']	98663	103078.76085193522	-3996.1425163276	0.0007154875366447	0.0042585827662571	0.168010715281598	0.866575	0.866575	chr5	97314859	0.0621938441715484	chr5:97314859:G:A
chr5:97314955	['A', 'G']	98663	182854.41329224905	-6237.1511166867895	-0.0126578336465873	0.008145375506418	-1.553990191933293	0.12019	0.12019	chr5	97314955	0.9201316648248268	chr5:97314955:A:G
chr5:97314964	['A', 'G']	98663	102970.3698599554	-4035.168499488713	0.0003186510142108	0.0042640229150096	0.0747301364374014	0.94043	0.94043	chr5	97314964	0.0266735252014548	chr5:97314964:A:G
chr5:97315006	['G', 'A']	98663	12133.860880230295	-359.3116859435764	0.015870302969767	0.0088367376387225	1.7959459269474616	0.0725062	0.0725062	chr5	97315006	1.139624855350918	chr5:97315006:G:A
chr5:97315547	['C', 'T']	98663	12124.105956170048	-356.3708531343819	0.0160540279295508	0.0088420451200733	1.8156464609194016	0.0694277	0.0694277	chr5	97315547	1.158467221807448	chr5:97315547:C:T
chr5:97315572	['A', 'G']	98663	71256.1110401525	-1920.1216160407496	-0.0046890800273087	0.0044484689426266	-1.0540885162480378	0.291845	0.291845	chr5	97315572	0.5348477427890128	chr5:97315572:A:G
chr5:97315662	['C', 'A']	98663	12123.105864942116	-353.0273122157549	0.016232317955452	0.0088415302432593	1.8359172574031912	0.0663729	0.0663729	chr5	97315662	1.178009206518229	chr5:97315662:C:A
chr5:97316171	['G', 'A']	98663	79551.7385468517	-2275.029813960412	-0.0044585132709471	0.0043467957229298	-1.0257011267927634	0.305035	0.305035	chr5	97316171	0.5156503264408057	chr5:97316171:G:A
chr5:97316389	['C', 'T']	98663	195032.9767590359	-6606.771353716685	-0.0003998698170254	0.0198451391840248	-0.0201495093240432	0.983924	0.983924	chr5	97316389	0.0070384459338281	chr5:97316389:C:T
chr5:97316507	['C', 'T']	98663	103078.8056160981	-4003.224613081789	0.0006149302219604	0.0042586829921112	0.144394457887456	0.885189	0.885189	chr5	97316507	0.0529639915692075	chr5:97316507:C:T
chr5:97316595	['T', 'C']	98663	103076.80525115311	-4003.560515462959	0.0005807821027797	0.0042586456799518	0.1363771833646229	0.891523	0.891523	chr5	97316595	0.0498674481765293	chr5:97316595:T:C
chr5:97316703	['C', 'T']	98663	12134.122985546614	-362.0499561973569	0.0154780316441081	0.0088373470361556	1.7514341782419358	0.0798743	0.0798743	chr5	97316703	1.0975929348738496	chr5:97316703:C:T
chr5:97316788	['C', 'T']	98663	79554.15805267743	-2272.8324045970626	-0.0044224983576462	0.0043470818284417	-1.017348771470339	0.30899	0.30899	chr5	97316788	0.5100555756401969	chr5:97316788:C:T
chr5:97316867	['C', 'T']	98663	103110.74989351117	-3998.932241810048	0.0006972095801755	0.0042603622666674	0.1636503040200248	0.870007	0.870007	chr5	97316867	0.0604772530720214	chr5:97316867:C:T
chr5:97316949	['C', 'T']	98663	103076.52093197747	-4000.151983250195	0.0006521469684948	0.0042587962118464	0.1531294140538593	0.878297	0.878297	chr5	97316949	0.0563586006654627	chr5:97316949:C:T
chr5:97316964	['T', 'G']	98663	103074.52024252496	-4002.276428003476	0.0006115284989452	0.0042588002331514	0.1435917313484127	0.885823	0.885823	chr5	97316964	0.0526530476419062	chr5:97316964:T:G
chr5:97317285	['A', 'C']	98663	71244.4966847804	-1929.7230905441224	-0.0048715008348782	0.0044485425178784	-1.0950779531273436	0.273485	0.273485	chr5	97317285	0.5630664886938974	chr5:97317285:A:C
chr5:97317481	['G', 'A']	98663	98849.02073956942	-3864.171720499483	-0.0001368807241802	0.0042496518733731	-0.0322098675983183	0.974305	0.974305	chr5	97317481	0.0113050687045836	chr5:97317481:G:A
chr5:97317583	['T', 'C']	98663	103082.11975100877	-4000.156411380193	0.0006591588050286	0.0042590114648443	0.1547680278556676	0.877005	0.877005	chr5	97317583	0.0569979306177456	chr5:97317583:T:C
chr5:97317720	['T', 'A']	98663	79551.57628630812	-2280.663332148906	-0.0045855230712334	0.0043470056155274	-1.0548693691248054	0.291488	0.291488	chr5	97317720	0.5353793196049869	chr5:97317720:T:A
chr5:97317921	['GT', 'G']	98663	98567.8775574412	-3914.296113299153	-0.0003992378944043	0.0042561917296787	-0.0938016705451601	0.925267	0.925267	chr5	97317921	0.0337329268344527	chr5:97317921:GT:G
chr5:97317924	['A', 'C']	98663	98651.99710047957	-3900.554822631552	-0.0002327971847374	0.0042514282843929	-0.0547574060209558	0.956332	0.956332	chr5	97317924	0.019391311973538	chr5:97317924:A:C
