## Supplementary material for "Characterization of shared and ancestry-specific signals driving complex traits using multi-ancestry fine-mapping": s2_gwas_temp.txt

locus	alleles	n	sum_x	y_transpose_x	beta	standard_error	t_stat	p_value	p_value_str	chrom	pos	-log10pvalue	rsid
chr5:96322451	['C', 'T']	19959	4736.711966325917	515.866082984924	-0.0290485928903453	0.0157251407668618	-1.8472707698464887	0.0647227	0.0647227	chr5	96322451	1.1889433738024195	chr5:96322451:C:T
chr5:96323352	['G', 'A']	19959	2556.0	416.03428985838747	0.0317990077032447	0.0208224415615872	1.5271507718819497	0.126739	0.126739	chr5	96323352	0.8970897238810904	chr5:96323352:G:A
chr5:96325628	['T', 'C']	19959	33260.66579804561	4475.409266983546	-0.0055663205608364	0.0135190540080564	-0.4117389099503046	0.680535	0.680535	chr5	96325628	0.1671495340668433	chr5:96325628:T:C
chr5:96325782	['C', 'T']	19959	5395.08123277374	752.7822447350964	0.0057051983807319	0.0147786086874647	0.3860443497344289	0.699468	0.699468	chr5	96325782	0.1552321492798205	chr5:96325782:C:T
chr5:96326033	['A', 'C']	19959	9147.374924834636	1275.243231216749	0.0084837565126221	0.0120397710078518	0.7046443414155821	0.48104	0.48104	chr5	96326033	0.3178188091625573	chr5:96326033:A:C
chr5:96326396	['T', 'C']	19959	33256.666249123155	4474.940646625379	-0.0052858435714828	0.0135094598807993	-0.3912697930281811	0.695602	0.695602	chr5	96326396	0.157639177980833	chr5:96326396:T:C
chr5:96327534	['G', 'A']	19959	28336.259170174388	3874.75983217312	0.0040288697892059	0.0111336228811296	0.3618651208345247	0.717457	0.717457	chr5	96327534	0.1442041227784068	chr5:96327534:G:A
chr5:96328175	['T', 'G']	19959	5664.28379597154	680.1853101174461	-0.0140044494964988	0.0145208123443446	-0.9644398098673272	0.334837	0.334837	chr5	96328175	0.4751665578234044	chr5:96328175:T:G
chr5:96328532	['G', 'A']	19959	31581.240751879704	4241.051099950149	-0.009070053567523	0.012376176153351	-0.7328639682513897	0.46365	0.46365	chr5	96328532	0.3338097358810138	chr5:96328532:G:A
chr5:96330176	['C', 'A']	19959	4805.240755586732	531.5790419315542	-0.027382897187905	0.0155977806501038	-1.7555636793573444	0.0791783	0.0791783	chr5	96330176	1.1013938270160577	chr5:96330176:C:A
chr5:96331970	['C', 'T']	19959	8294.0	1105.9737491436872	0.002018219779408	0.0124752898211171	0.161777386204832	0.871483	0.871483	chr5	96331970	0.059741080244409	chr5:96331970:C:T
chr5:96333093	['C', 'T']	19959	4802.481234654508	539.3551307477893	-0.0257426539167187	0.0156048363735792	-1.6496586891679277	0.0990285	0.0990285	chr5	96333093	1.0042397992258674	chr5:96333093:C:T
chr5:96333746	['A', 'G']	19959	27599.148376428144	3789.39590160684	0.0100622619890979	0.0108964130733286	0.9234471859118072	0.355785	0.355785	chr5	96333746	0.448812365848922	chr5:96333746:A:G
chr5:96334150	['A', 'G']	19959	430.0646422128683	74.54579001092513	0.029385807388203	0.0491747938789242	0.5975786591105059	0.550128	0.550128	chr5	96334150	0.2595362500947231	chr5:96334150:A:G
chr5:96334330	['G', 'T']	19959	39237.0	5289.684522713915	-0.0359234263724059	0.038964444882368	-0.9219540142521518	0.356564	0.356564	chr5	96334330	0.447862506899826	chr5:96334330:G:T
chr5:96334461	['T', 'C']	19959	21118.697247706416	2943.714529057852	0.0117451128031421	0.0101054734223193	1.162252604336328	0.245147	0.245147	chr5	96334461	0.6105734170880772	chr5:96334461:T:C
chr5:96337665	['G', 'A']	19959	468.0234492434112	39.54981438752369	-0.0354308276634545	0.046738433806353	-0.7580662161306411	0.44842	0.44842	chr5	96337665	0.3483150256579402	chr5:96337665:G:A
chr5:96337996	['C', 'G']	19959	38832.0	5241.502967193367	-0.0166061241511779	0.0308501866803869	-0.5382827768019738	0.590388	0.590388	chr5	96337996	0.2288624783983385	chr5:96337996:C:G
chr5:96338562	['C', 'T']	19959	8425.42213648662	1135.700362582496	0.0023925193117441	0.012344060380426	0.1938194757648765	0.846319	0.846319	chr5	96338562	0.0724659090333599	chr5:96338562:C:T
chr5:96342597	['C', 'T']	19959	7216.361559274476	950.1049067317384	0.0017274208508796	0.0131140764700781	0.1317226458775864	0.895205	0.895205	chr5	96342597	0.0480775008023769	chr5:96342597:C:T
chr5:96344206	['CAT', 'C']	19959	2512.1258643150613	394.6433423853356	0.0290641618381521	0.0209241816763947	1.389022628824732	0.164841	0.164841	chr5	96344206	0.7829347595128668	chr5:96344206:CAT:C
chr5:96353360	['A', 'G']	19959	10889.819266238974	1480.7778544088344	-0.0043754629781429	0.0113142588715485	-0.386721130196668	0.698967	0.698967	chr5	96353360	0.1555433279112796	chr5:96353360:A:G
chr5:96354119	['G', 'A']	19959	27911.99233236444	3656.100868316172	-0.015121797607581	0.0109522929726141	-1.3806969595675225	0.167388	0.167388	chr5	96354119	0.7762756796795873	chr5:96354119:G:A
chr5:96354640	['A', 'G']	19959	14233.278755074423	1838.240602585122	-0.0143856979427539	0.0105534800870971	-1.3631236164781444	0.172859	0.172859	chr5	96354640	0.7623080037490992	chr5:96354640:A:G
chr5:96356563	['T', 'C']	19959	2287.687716132913	393.2328156939555	0.045140983979054	0.0218667450766546	2.064366864881382	0.0389958	0.0389958	chr5	96356563	1.4089821656670498	chr5:96356563:T:C
chr5:96357306	['A', 'G']	19959	13990.50481106545	1968.7989568678763	0.0036131875936884	0.0105462486543453	0.3426040587616625	0.7319	0.7319	chr5	96357306	0.1355482528418169	chr5:96357306:A:G
chr5:96357558	['C', 'T']	19959	2210.2214761737737	230.18468825940045	-0.0303307843271863	0.0221722945536896	-1.3679587493184826	0.17134	0.17134	chr5	96357558	0.7661412374351722	chr5:96357558:C:T
chr5:96358426	['T', 'G']	19959	36641.50751653638	4876.478660857674	-0.0352111182080097	0.0186027783610198	-1.892788137592973	0.0584005	0.0584005	chr5	96358426	1.233583434628844	chr5:96358426:T:G
chr5:96358905	['C', 'G']	19959	3430.687546980707	496.7521518039821	0.0135697744895118	0.0180890396997381	0.7501655541011545	0.453164	0.453164	chr5	96358905	0.3437445984166494	chr5:96358905:C:G
chr5:96359303	['C', 'T']	19959	15735.730416478724	1979.354117084167	-0.0203548187394071	0.0103439198989631	-1.9678051394662808	0.0491043	0.0491043	chr5	96359303	1.3088804756060743	chr5:96359303:C:T
chr5:96359535	['C', 'CA']	19959	507.0254033470288	52.81206575227357	-0.0487922351074371	0.0455029906070384	-1.0722863367114568	0.283604	0.283604	chr5	96359535	0.5472876480810838	chr5:96359535:C:CA
chr5:96359969	['C', 'T']	19959	13412.015935057125	1695.4452116579223	-0.0117768752661553	0.0106907498412161	-1.1015948779150952	0.270651	0.270651	chr5	96359969	0.5675903639408135	chr5:96359969:C:T
chr5:96360577	['C', 'T']	19959	4252.426116149722	516.1561960742538	-0.0136763343971928	0.0165038395633525	-0.8286759177883486	0.407298	0.407298	chr5	96360577	0.3900877224725497	chr5:96360577:C:T
chr5:96360881	['T', 'C']	19959	13417.68905036332	1692.6637474620277	-0.0121050438885467	0.0106895371172794	-1.1324198378037469	0.257472	0.257472	chr5	96360881	0.5892699934448515	chr5:96360881:T:C
chr5:96361269	['T', 'C']	19959	36454.8264856198	4838.877484819408	-0.0375133722748378	0.0180800770654416	-2.074845817252683	0.0380136	0.0380136	chr5	96361269	1.4200609994813378	chr5:96361269:T:C
chr5:96361451	['A', 'C']	19959	36642.83590540134	4875.816647085534	-0.035267713549938	0.018604453712644	-1.895659721842256	0.0580195	0.0580195	chr5	96361451	1.2364260181768676	chr5:96361451:A:C
chr5:96362070	['G', 'A']	19959	4142.830268103233	494.4230554652812	-0.0143632007389994	0.0166996572855909	-0.8600895511426151	0.38975	0.38975	chr5	96362070	0.4092138761391207	chr5:96362070:G:A
chr5:96364161	['A', 'C']	19959	36645.83605571701	4873.823233035729	-0.0359769857713756	0.0186125812908109	-1.9329390807892648	0.0532578	0.0532578	chr5	96364161	1.2736167775815308	chr5:96364161:A:C
chr5:96365074	['G', 'A']	19959	2283.114390219461	396.5261005764234	0.0472281396293388	0.021884183576905	2.158094656050131	0.0309324	0.0309324	chr5	96365074	1.5095863824113058	chr5:96365074:G:A
chr5:96365342	['G', 'A']	19959	10887.86432711891	1368.223058090672	-0.0130270102688208	0.0117033678827495	-1.113099271879014	0.265679	0.265679	chr5	96365342	0.575642772065269	chr5:96365342:G:A
chr5:96365839	['T', 'G']	19959	14162.67670793444	1822.4575232511145	-0.0146513894712649	0.0105604076324672	-1.3873886294142894	0.165339	0.165339	chr5	96365839	0.7816246933914166	chr5:96365839:T:G
chr5:96366044	['A', 'G']	19959	36614.17234639672	4873.690687002818	-0.0347332175347884	0.018532361278991	-1.8741927707918868	0.0609185	0.0609185	chr5	96366044	1.215250798864279	chr5:96366044:A:G
chr5:96366078	['T', 'C']	19959	15035.299638989174	1952.4901429443864	-0.0078743096720182	0.0104316159861965	-0.7548504165066856	0.450348	0.450348	chr5	96366078	0.3464517616221057	chr5:96366078:T:C
chr5:96366079	['G', 'A']	19959	10454.285456459616	1265.2609626010822	-0.0178628619651276	0.0115325019269839	-1.548914717571548	0.121418	0.121418	chr5	96366079	0.9157169251125302	chr5:96366079:G:A
chr5:96366892	['G', 'A']	19959	6706.344024054122	819.5658807096999	-0.0135362702541667	0.0135418693417368	-0.9995865351061344	0.317523	0.317523	chr5	96366892	0.4982248108088459	chr5:96366892:G:A
chr5:96367114	['C', 'T']	19959	10643.066492959864	1298.3006398084271	-0.0166031407546242	0.0114776645346403	-1.4465609013501728	0.148036	0.148036	chr5	96367114	0.8296326582526694	chr5:96367114:C:T
chr5:96367209	['C', 'A']	19959	6706.007967528562	819.490817900372	-0.0133906362236248	0.0135438437192837	-0.9886880342955542	0.322828	0.322828	chr5	96367209	0.4910288044390385	chr5:96367209:C:A
chr5:96368367	['A', 'G']	19959	39229.86208970183	5284.029696929463	-0.0402876402839313	0.0386447145656352	-1.042513594336572	0.297186	0.297186	chr5	96368367	0.5269716534106456	chr5:96368367:A:G
chr5:96369172	['G', 'A']	19959	8354.092813470983	981.5526510213824	-0.0209150407530316	0.0123690528444726	-1.6909169211268953	0.0908683	0.0908683	chr5	96369172	1.041587596823958	chr5:96369172:G:A
chr5:96370787	['C', 'A']	19959	10441.708421052632	1263.1581044860525	-0.0178858201233479	0.0115401667196368	-1.549875366437583	0.121187	0.121187	chr5	96370787	0.9165439654096188	chr5:96370787:C:A
chr5:96372424	['T', 'C']	19959	12486.127944271826	1549.1311854065675	-0.0156313023350557	0.0109403399349753	-1.4287766584915482	0.153084	0.153084	chr5	96372424	0.8150701984253821	chr5:96372424:T:C
chr5:96372565	['G', 'A']	19959	10449.09411175144	1260.039206410555	-0.0184767852317358	0.0115365050613303	-1.6015929550162422	0.109261	0.109261	chr5	96372565	0.9615348289679264	chr5:96372565:G:A
chr5:96373428	['T', 'C']	19959	8717.31028262177	1067.157559456418	-0.0142080077374816	0.0122142558862921	-1.1632315443323178	0.244749	0.244749	chr5	96373428	0.6112790739696422	chr5:96373428:T:C
chr5:96375200	['A', 'C']	19959	8993.351773902585	1113.7757926911745	-0.0119440661590239	0.0120614368763476	-0.9902689274481192	0.322055	0.322055	chr5	96375200	0.4920699539042724	chr5:96375200:A:C
chr5:96377518	['G', 'T']	19959	39258.0	5287.946951019778	-0.0404079658628094	0.0395380354518946	-1.022002368124062	0.306792	0.306792	chr5	96377518	0.5131559693682783	chr5:96377518:G:T
chr5:96379021	['A', 'G']	19959	14012.510323744613	1981.018075991661	0.0043520455183756	0.0105410412074662	0.4128667588637317	0.679709	0.679709	chr5	96379021	0.1676769795635999	chr5:96379021:A:G
chr5:96380282	['A', 'T']	19959	8703.977485834634	1066.1286353779044	-0.0149337873126701	0.0122844182012421	-1.2156690750857106	0.224125	0.224125	chr5	96380282	0.6495096974297607	chr5:96380282:A:T
chr5:96380932	['G', 'A']	19959	432.0432930801223	86.03898454662155	0.0723608516721047	0.0488730092942636	1.480589239684856	0.138732	0.138732	chr5	96380932	0.8578233527659079	chr5:96380932:G:A
chr5:96381018	['A', 'G']	19959	10837.62898376428	1479.0938921078073	-0.0035158197023252	0.0113275521450319	-0.3103777106748716	0.756277	0.756277	chr5	96381018	0.1213191072264914	chr5:96381018:A:G
chr5:96381115	['G', 'A']	19959	6712.672646189307	820.7784758435456	-0.0133073690033081	0.0135328964908394	-0.9833348693914892	0.325455	0.325455	chr5	96381115	0.4875090519582352	chr5:96381115:G:A
chr5:96381736	['T', 'C']	19959	9000.901939169213	1115.690927259431	-0.0117927205245324	0.0120624249846506	-0.9776409419779712	0.328264	0.328264	chr5	96381736	0.4837767427919013	chr5:96381736:T:C
chr5:96381915	['A', 'G']	19959	534.0267561879948	68.24992475731122	0.0093201356522363	0.0440212946592064	0.2117187993762728	0.832329	0.832329	chr5	96381915	0.0797049734187598	chr5:96381915:A:G
chr5:96382499	['G', 'C']	19959	10567.58839446783	1341.4818314754152	-0.0101795791546005	0.0114509810850058	-0.8889700436174794	0.37403	0.37403	chr5	96382499	0.4270935627408615	chr5:96382499:G:C
chr5:96383386	['C', 'T']	19959	6696.342019543973	814.0211972231649	-0.0139975520055521	0.0135450639237576	-1.033406123761501	0.301426	0.301426	chr5	96383386	0.5208192896142032	chr5:96383386:C:T
chr5:96383590	['C', 'T']	19959	9112.913163301097	1110.7359893950536	-0.013990783303551	0.012011829360022	-1.164750420957144	0.244134	0.244134	chr5	96383590	0.6123717331427373	chr5:96383590:C:T
chr5:96383972	['T', 'C']	19959	10570.23678011127	1338.8682692306695	-0.010606285764312	0.011453531877987	-0.9260275238502342	0.354443	0.354443	chr5	96383972	0.4504535962378706	chr5:96383972:T:C
chr5:96384219	['A', 'G']	19959	10568.529511975148	1339.6469279617083	-0.0104097502816369	0.0114521381877463	-0.9089787523499572	0.363372	0.363372	chr5	96384219	0.4396485407428753	chr5:96384219:A:G
chr5:96384655	['T', 'C']	19959	8981.800050112754	1112.27498160343	-0.0116278386834996	0.0120664241143679	-0.9636524104646672	0.335232	0.335232	chr5	96384655	0.4746545319268995	chr5:96384655:T:C
chr5:96384871	['A', 'G']	19959	4250.638905592303	514.5005104453287	-0.0139511954564587	0.0165001733585726	-0.845518113857299	0.397832	0.397832	chr5	96384871	0.400300286911735	chr5:96384871:A:G
chr5:96386408	['A', 'G']	19959	7226.724156937415	861.6470583343026	-0.017103867956449	0.0131228323166109	-1.3033671042796764	0.192465	0.192465	chr5	96386408	0.7156482359678452	chr5:96386408:A:G
chr5:96386516	['C', 'T']	19959	7753.0	918.0538512249908	-0.0209875168800671	0.0128084532672493	-1.6385676273443048	0.101319	0.101319	chr5	96386516	0.994309105267446	chr5:96386516:C:T
chr5:96386650	['G', 'A']	19959	39255.0	5283.947100062484	-0.0443148257452122	0.03944384663517	-1.1234914828438411	0.261242	0.261242	chr5	96386650	0.5829570000542952	chr5:96386650:G:A
chr5:96386692	['T', 'C']	19959	8671.606826041198	1005.9980706237876	-0.0271394505984257	0.0122546769148559	-2.2146198375516164	0.0267974	0.0267974	chr5	96386692	1.5719073410618625	chr5:96386692:T:C
chr5:96387389	['C', 'T']	19959	13634.732548233524	1764.1331037505072	-0.0097476282353374	0.0106443040748956	-0.9157600315390234	0.359804	0.359804	chr5	96387389	0.4439340128407416	chr5:96387389:C:T
chr5:96387469	['A', 'G']	19959	22320.7099684258	2772.2818069959376	-0.0277091406413539	0.0101336009658138	-2.734382450506192	0.00625526	0.00625526	chr5	96387469	2.203754634137056	chr5:96387469:A:G
chr5:96387677	['G', 'A']	19959	6454.616969028766	993.2362477113496	0.0234539723654329	0.0137164045351775	1.7099213066574477	0.087296	0.087296	chr5	96387677	1.0590056556956526	chr5:96387677:G:A
chr5:96388635	['A', 'G']	19959	13330.66790259545	1925.69929902238	0.009724726637004	0.0106422474379172	0.913785052803404	0.360841	0.360841	chr5	96388635	0.4426841222882834	chr5:96388635:A:G
chr5:96389281	['A', 'G']	19959	17324.94421332264	2206.9723031749954	-0.0183517859053554	0.0102007079221609	-1.7990698337206967	0.0720227	0.0720227	chr5	96389281	1.1425306017494927	chr5:96389281:A:G
chr5:96391960	['A', 'T']	19959	15634.700045105998	2248.9619331547774	0.0090774758902997	0.0103400939985904	0.8778910415647273	0.380013	0.380013	chr5	96391960	0.4202015461945225	chr5:96391960:A:T
chr5:96392736	['A', 'G']	19959	2337.0	415.1205866442002	0.050906800005141	0.0216417122677972	2.3522538039141243	0.0186697	0.0186697	chr5	96392736	1.728862660593576	chr5:96392736:A:G
chr5:96393194	['C', 'G']	19959	6074.217339012779	959.2788533223886	0.0272834460686373	0.014014230956778	1.9468386208835489	0.0515681	0.0515681	chr5	96393194	1.2876188696543036	chr5:96393194:C:G
chr5:96393270	['G', 'C']	19959	7480.124323511725	1106.092996604771	0.0144106279788097	0.0128944207866405	1.1175862969928945	0.263757	0.263757	chr5	96393270	0.578796005548158	chr5:96393270:G:C
chr5:96393702	['G', 'A']	19959	6089.30509069045	964.9200773479522	0.027756641735251	0.0139901432271271	1.984014122273631	0.047268	0.047268	chr5	96393702	1.3254327731432334	chr5:96393702:G:A
chr5:96394757	['C', 'T']	19959	2333.584594567505	411.4128316272232	0.0499982256377182	0.0216596906607853	2.3083536335188515	0.0209897	0.0209897	chr5	96394757	1.677993768624634	chr5:96394757:C:T
chr5:96396753	['G', 'T']	19959	35810.7942178575	4790.276258654642	-0.022602564079358	0.0167661914877823	-1.3481036582356034	0.17764	0.17764	chr5	96396753	0.7504592354983617	chr5:96396753:G:T
chr5:96396865	['A', 'T']	19959	6113.612617126822	974.0609867365616	0.0286497094815344	0.0139630705242995	2.0518201517120644	0.0402002	0.0402002	chr5	96396865	1.3957717862518406	chr5:96396865:A:T
chr5:96397282	['T', 'C']	19959	18035.61453269857	2283.5417471750075	-0.0215766671416069	0.0101480232619068	-2.126194095612722	0.0334993	0.0334993	chr5	96397282	1.474964267868037	chr5:96397282:T:C
chr5:96397408	['A', 'G']	19959	16703.347531946878	2146.2451736307	-0.0165938923709169	0.0102361623769427	-1.621104839866078	0.105011	0.105011	chr5	96397408	0.9787652057959472	chr5:96397408:A:G
chr5:96400491	['G', 'A']	19959	39162.0	5278.631615115743	-0.0266864221611372	0.0371144234791863	-0.7190310305130554	0.47213	0.47213	chr5	96400491	0.3259384028296847	chr5:96400491:G:A
chr5:96400853	['C', 'T']	19959	19629.86807678813	2650.771052616534	-0.0028590409233911	0.0100385808031952	-0.2848052906523552	0.775796	0.775796	chr5	96400853	0.1102524639502005	chr5:96400853:C:T
chr5:96400855	['A', 'T']	19959	19609.87755613472	2642.840690498452	-0.0033542612128965	0.010038858309531	-0.3341277573080102	0.738287	0.738287	chr5	96400855	0.131774778710098	chr5:96400855:A:T
chr5:96401410	['T', 'C']	19959	35808.0	4786.875490238414	-0.0231657843497414	0.0167468808788316	-1.3832894923748662	0.166592	0.166592	chr5	96401410	0.7783458579068772	chr5:96401410:T:C
chr5:96401459	['T', 'G']	19959	8017.606815334504	966.276919427132	-0.0184574965580327	0.0125431689610465	-1.4715178130306217	0.141167	0.141167	chr5	96401459	0.8502668145654063	chr5:96401459:T:G
chr5:96401658	['T', 'C']	19959	35807.0	4786.803316042829	-0.0230892331106978	0.0167452286455851	-1.3788544545663937	0.167955	0.167955	chr5	96401658	0.7748070627357616	chr5:96401658:T:C
chr5:96401720	['A', 'T']	19959	9462.214908762784	1179.3255350327502	-0.0155838139391849	0.0118030775482448	-1.3203178472297958	0.186744	0.186744	chr5	96401720	0.7287533429730831	chr5:96401720:A:T
chr5:96401760	['G', 'A']	19959	4230.695754598766	508.2106332329822	-0.0157532905105747	0.0165298663668218	-0.9530198345822208	0.340592	0.340592	chr5	96401760	0.4677655571856862	chr5:96401760:G:A
chr5:96401970	['C', 'T']	19959	10306.065447256326	1320.1317169870792	-0.0112020295951432	0.0114348556055231	-0.9796389199468872	0.327276	0.327276	chr5	96401970	0.4850858414678333	chr5:96401970:C:T
chr5:96405776	['A', 'G']	19959	4474.448363982563	545.428008453045	-0.0131639289845365	0.016110206779882	-0.8171173197463426	0.413871	0.413871	chr5	96405776	0.3831350036094249	chr5:96405776:A:G
chr5:96405787	['T', 'A']	19959	4311.216003607577	525.599863524694	-0.0135317325586643	0.0163982859572572	-0.825191888587339	0.409273	0.409273	chr5	96405787	0.3879869050927884	chr5:96405787:T:A
chr5:96406097	['G', 'A']	19959	22241.45742921573	3010.1158082425964	0.0008242691499222	0.0101700192163812	0.0810489274783799	0.935404	0.935404	chr5	96406097	0.0290007772816804	chr5:96406097:G:A
chr5:96406609	['C', 'A']	19959	1964.1968231698152	352.582490704283	0.0499155172482362	0.0236298730658725	2.1123904097617285	0.0346654	0.0346654	chr5	96406609	1.460103784163017	chr5:96406609:C:A
chr5:96406910	['A', 'G']	19959	7292.0	999.0877564123566	0.0001676311772658	0.0131149318789897	0.0127817040006464	0.989802	0.989802	chr5	96406910	0.0044516729858786	chr5:96406910:A:G
chr5:96408004	['C', 'T']	19959	11708.346479579051	1655.1033814840466	0.0125317081486922	0.0111477378507022	1.124148084259338	0.260964	0.260964	chr5	96408004	0.5834193994804779	chr5:96408004:C:T
chr5:96410651	['T', 'G']	19959	4313.648376428142	526.3157305716926	-0.0137421301257507	0.0164022090826567	-0.837821909018424	0.402141	0.402141	chr5	96410651	0.3956216464543522	chr5:96410651:T:G
chr5:96411659	['A', 'T']	19959	19240.892062537583	2687.877395714717	0.0050344036599159	0.0101322627403799	0.4968686451302125	0.619287	0.619287	chr5	96411659	0.2081080365535202	chr5:96411659:A:T
chr5:96412259	['TCTC', 'T']	19959	6042.302735745065	946.1404289585398	0.0271607093972358	0.0140472106004727	1.9335304474129384	0.053185	0.053185	chr5	96412259	1.2742108364227545	chr5:96412259:TCTC:T
chr5:96413864	['A', 'G']	19959	4361.914085508271	529.0264654695309	-0.0152478718809289	0.0164404257595386	-0.9274621049325454	0.353698	0.353698	chr5	96413864	0.4513673959144526	chr5:96413864:A:G
chr5:96414692	['T', 'C']	19959	16766.880463111465	2215.2107855789827	-0.0031820433557573	0.0102615348713093	-0.3100942885897267	0.756492	0.756492	chr5	96414692	0.1211956603364005	chr5:96414692:T:C
chr5:96414913	['A', 'G']	19959	4904.245716003607	601.6033857576068	-0.0115585856045631	0.0154615570881031	-0.7475693126313153	0.454729	0.454729	chr5	96414913	0.3422473481077068	chr5:96414913:A:G
chr5:96414953	['A', 'G']	19959	39008.95445435414	5258.76830618514	-0.0254737636894814	0.0339724853922023	-0.7498351502810104	0.453363	0.453363	chr5	96414953	0.3435539265375173	chr5:96414953:A:G
chr5:96415530	['C', 'T']	19959	8365.095569810563	1200.767470326795	0.0143602141916718	0.0124068465602793	1.1574427169629202	0.247105	0.247105	chr5	96415530	0.607118466858381	chr5:96415530:C:T
chr5:96415534	['A', 'T']	19959	8364.257215874924	1200.030029239708	0.0142308273104308	0.012406546565354	1.1470417843891552	0.251378	0.251378	chr5	96415534	0.5996727333989958	chr5:96415534:A:T
chr5:96415845	['A', 'G']	19959	11829.963566202265	1599.1082221173983	0.0010526611190636	0.0110420492020569	0.0953320438807271	0.924052	0.924052	chr5	96415845	0.0343035886525971	chr5:96415845:A:G
chr5:96416856	['C', 'A']	19959	35587.0	4872.987457499948	0.0128042028914999	0.0163668908763835	0.782323471709314	0.434034	0.434034	chr5	96416856	0.3624762487501097	chr5:96416856:C:A
chr5:96417976	['A', 'C']	19959	439.0219961920032	74.90000890906686	0.0281214461720385	0.0483177552391708	0.5820106094092861	0.560566	0.560566	chr5	96417976	0.251373247032702	chr5:96417976:A:C
chr5:96418779	['C', 'A']	19959	15488.656141933545	2157.231040915032	0.0105821753876824	0.0103802951179885	1.0194484133060882	0.308002	0.308002	chr5	96418779	0.5114464634146736	chr5:96418779:C:A
chr5:96422895	['A', 'AG']	19959	417.8633115249123	64.06448526751845	0.0068662718911602	0.049803081411791	0.1378684148956018	0.890346	0.890346	chr5	96422895	0.0504411880861896	chr5:96422895:A:AG
chr5:96423719	['C', 'T']	19959	15486.77592945185	2152.6384946494773	0.010105048760699	0.01037816424378	0.9736836422448488	0.330225	0.330225	chr5	96423719	0.4811900511487742	chr5:96423719:C:T
chr5:96424644	['C', 'G']	19959	15520.110398396391	2144.5523128337345	0.0086169832986955	0.0103810875099039	0.8300655678390781	0.406512	0.406512	chr5	96424644	0.390926629757831	chr5:96424644:C:G
chr5:96425284	['T', 'C']	19959	23238.65727887748	3193.930198586844	0.0019476608504405	0.0102698852478386	0.1896477714636986	0.849587	0.849587	chr5	96425284	0.0707921415915368	chr5:96425284:T:C
chr5:96426342	['G', 'A']	19959	15475.101378100728	2152.4154454481827	0.0101388394705291	0.0103827229185797	0.9765106465844144	0.328823	0.328823	chr5	96426342	0.4830378127142985	chr5:96426342:G:A
chr5:96426773	['A', 'G']	19959	12316.234153429876	1688.501149987828	0.0042083680481661	0.0109137842729524	0.3856011758080707	0.699796	0.699796	chr5	96426773	0.1550285442522155	chr5:96426773:A:G
chr5:96427552	['G', 'T']	19959	34956.25420926037	4801.083238456904	0.0118237208444574	0.0153815004400841	0.7686974941433456	0.442082	0.442082	chr5	96427552	0.3544971676542219	chr5:96427552:G:T
chr5:96429622	['A', 'G']	19959	13542.070966771917	1894.7582533578225	0.0099035560600743	0.0106445397706904	0.9303883750186772	0.352181	0.352181	chr5	96429622	0.4532340777206357	chr5:96429622:A:G
chr5:96429709	['C', 'T']	19959	18945.59380482181	2578.953382988612	-0.0038211370811093	0.0101703936965637	-0.3757118156006501	0.707135	0.707135	chr5	96429709	0.15049766660174	chr5:96429709:C:T
chr5:96431999	['C', 'T']	19959	2090.1047199118148	315.1851642919242	0.0180828950530845	0.022599107898249	0.8001596848203705	0.423628	0.423628	chr5	96431999	0.3730153426070117	chr5:96431999:C:T
chr5:96432216	['T', 'C']	19959	1776.623095429029	229.0088243173956	-0.0066871838225028	0.0246190998981244	-0.271625845387316	0.785913	0.785913	chr5	96432216	0.1046255273844573	chr5:96432216:T:C
chr5:96433143	['A', 'G']	19959	12256.456326735157	1805.7126991735004	0.0098765698132046	0.0109311704195539	0.9035235417734632	0.366259	0.366259	chr5	96433143	0.4362116946861247	chr5:96433143:A:G
chr5:96435023	['A', 'C']	19959	11542.469854157269	1667.783822469243	0.0054269709536335	0.011139224941406	0.487194664097391	0.626126	0.626126	chr5	96435023	0.2033382616803329	chr5:96435023:A:C
chr5:96435158	['C', 'T']	19959	23513.71240290654	3260.472864053124	0.0041411546427391	0.0102888294821018	0.4024903561618007	0.687327	0.687327	chr5	96435158	0.1628365955341302	chr5:96435158:C:T
chr5:96435591	['G', 'A']	19959	37583.76609710878	5040.6105954394425	-0.021558848218713	0.0215872182694317	-0.9986857940488392	0.317959	0.317959	chr5	96435591	0.4976288775681853	chr5:96435591:G:A
chr5:96436452	['TAA', 'T']	19959	1888.1892067946085	247.64506507808605	-0.0054267394907892	0.0239739344667607	-0.2263599868562772	0.820924	0.820924	chr5	96436452	0.085697047397514	chr5:96436452:TAA:T
chr5:96436767	['T', 'C']	19959	10539.168245376635	1360.5657736707533	-0.0066929195001651	0.011478145475055	-0.5831011215801866	0.559832	0.559832	chr5	96436767	0.2519422808855318	chr5:96436767:T:C
chr5:96437927	['C', 'G']	19959	15032.02516164603	2058.753478514178	0.0029025357207219	0.0103932831515082	0.2792703401235354	0.78004	0.78004	chr5	96437927	0.107883126368672	chr5:96437927:C:G
chr5:96438238	['G', 'T']	19959	21593.49135468351	2972.669755407121	-0.0006286340735059	0.0101698286975722	-0.0618136344475526	0.950712	0.950712	chr5	96438238	0.0219510243388091	chr5:96438238:G:T
chr5:96438301	['T', 'A']	19959	8453.270595309681	1097.6966214083718	-0.0052913913728161	0.0123357728576055	-0.4289468875518244	0.667967	0.667967	chr5	96438301	0.1752449927219341	chr5:96438301:T:A
chr5:96438676	['A', 'G']	19959	3997.001302996893	519.229699841375	-0.0059894602991125	0.0167856201000957	-0.3568209135793778	0.72123	0.72123	chr5	96438676	0.1419262168311079	chr5:96438676:A:G
chr5:96439105	['G', 'T']	19959	1553.0778134081572	179.36372949228482	-0.0139343321488755	0.0264427033300235	-0.5269632221397837	0.598225	0.598225	chr5	96439105	0.2231354416303806	chr5:96439105:G:T
chr5:96439301	['A', 'G']	19959	1403.210914010824	215.9702756669884	0.0240657182499808	0.0275922381679595	0.8721915961832424	0.383114	0.383114	chr5	96439301	0.4166719774566158	chr5:96439301:A:G
chr5:96439373	['A', 'G']	19959	14032.515335271124	1920.3626974579363	-0.0029743234234451	0.0105789544349165	-0.2811547626699514	0.778595	0.778595	chr5	96439373	0.1086883895715968	chr5:96439373:A:G
chr5:96440401	['C', 'A']	19959	27670.70464113873	3786.885944567429	-0.0001484713362297	0.0109722116829608	-0.0135315778185663	0.989204	0.989204	chr5	96440401	0.004714136170005	chr5:96440401:C:A
chr5:96441489	['G', 'T']	19959	5461.0	833.4125316458643	0.0222374730953888	0.014716575756005	1.511049408780775	0.130792	0.130792	chr5	96441489	0.8834188191777224	chr5:96441489:G:T
chr5:96441499	['C', 'G']	19959	5461.5472766447865	835.3799875989885	0.0226641724142454	0.014713337966847	1.5403827782189057	0.123483	0.123483	chr5	96441499	0.908392827945863	chr5:96441499:C:G
chr5:96441663	['G', 'A']	19959	5415.814040889957	815.3657713109108	0.0195666954542336	0.0147790248615329	1.323950371391699	0.185535	0.185535	chr5	96441663	0.7315741514232978	chr5:96441663:G:A
chr5:96442620	['C', 'T']	19959	3606.361376960465	651.3307690458506	0.0407688281807663	0.0175567883357734	2.322111960403165	0.0202369	0.0202369	chr5	96442620	1.6938560143622017	chr5:96442620:C:T
chr5:96442906	['G', 'A']	19959	2213.0	318.4519482636176	0.0100066078954579	0.0220138200823498	0.454560265234519	0.649431	0.649431	chr5	96442906	0.1874669845618671	chr5:96442906:G:A
chr5:96443005	['G', 'A']	19959	5099.255486521695	685.1323852930138	-0.0002241158722192	0.0151377978058997	-0.0148050512427822	0.988188	0.988188	chr5	96443005	0.0051604242428231	chr5:96443005:G:A
chr5:96443036	['A', 'G']	19959	8215.234816596512	1145.8793887146376	0.0061756939374823	0.0124627352909683	0.4955327858048826	0.62023	0.62023	chr5	96443036	0.2074472311342371	chr5:96443036:A:G
chr5:96445457	['C', 'T']	19959	16537.1427783903	2247.2989528956296	-0.0018428055737211	0.0103008419139587	-0.178898539470246	0.858019	0.858019	chr5	96445457	0.0665030950140058	chr5:96445457:C:T
chr5:96445468	['A', 'C']	19959	16568.0	2256.646697006736	-0.001432283108436	0.0102947073389797	-0.1391281035268347	0.88935	0.88935	chr5	96445468	0.050927290599355	chr5:96445468:A:C
chr5:96445636	['C', 'T']	19959	6146.231771485844	897.3186812893751	0.0137566679807919	0.0139587869492588	0.9855203056539554	0.324381	0.324381	chr5	96445636	0.4889445916890326	chr5:96445636:C:T
chr5:96445932	['C', 'T']	19959	1681.0842268764404	243.7196804169802	0.013804977495488	0.0251833728698002	0.5481782589989322	0.583576	0.583576	chr5	96445932	0.2339025770971106	chr5:96445932:C:T
chr5:96446012	['T', 'C']	19959	4835.211285957702	712.9274129765724	0.0153788951821352	0.0154246410507635	0.997034234477309	0.31876	0.31876	chr5	96446012	0.4965361818467858	chr5:96446012:T:C
chr5:96446077	['C', 'T']	19959	1420.1423059578092	168.23584266473205	-0.0353799927794613	0.0272179913494854	-1.2998752305110937	0.193659	0.193659	chr5	96446077	0.7129623150501603	chr5:96446077:C:T
chr5:96446371	['T', 'C']	19959	3173.158983866119	477.48044336679664	0.0170682291615886	0.0186070065176925	0.9173011868061236	0.358996	0.358996	chr5	96446371	0.4449103903843704	chr5:96446371:T:C
chr5:96446586	['G', 'A']	19959	29415.421377029463	4004.6277037875448	0.0030860354510837	0.0115148223364642	0.2680054768462334	0.788698	0.788698	chr5	96446586	0.1030892604673247	chr5:96446586:G:A
chr5:96446647	['A', 'G']	19959	2925.439717378232	394.8075398971122	0.0036212097374633	0.0193515089346771	0.1871280296377456	0.851562	0.851562	chr5	96446647	0.0697837267059144	chr5:96446647:A:G
chr5:96446870	['C', 'T']	19959	28851.336590499097	3969.838074770941	0.0103794116331958	0.0113625883260308	0.9134724708293206	0.361005	0.361005	chr5	96446870	0.4424867829769687	chr5:96446870:C:T
chr5:96446935	['T', 'C']	19959	1909.0863807680407	261.1906666793493	0.0061353681197655	0.0238806321111306	0.2569181624344805	0.797245	0.797245	chr5	96446935	0.0984081957967859	chr5:96446935:T:C
chr5:96448751	['A', 'G']	19959	33260.999398677086	4640.132791762241	0.0251878366059369	0.0135033366237559	1.865304650824216	0.0621534	0.0621534	chr5	96448751	1.2065351090038294	chr5:96448751:A:G
chr5:96449773	['GCCT', 'G']	19959	37242.86596853392	5031.987086788225	0.0027926027679729	0.0202299709536556	0.1380428461499262	0.890208	0.890208	chr5	96449773	0.0505085071774642	chr5:96449773:GCCT:G
chr5:96451189	['A', 'C']	19959	735.0368273374086	95.09859385528284	-0.0062458458093533	0.0375374894702037	-0.1663895454252781	0.867852	0.867852	chr5	96451189	0.0615543313484623	chr5:96451189:A:C
chr5:96451945	['T', 'C']	19959	32908.24396111055	4587.806083519066	0.0241881669686279	0.0132470803469072	1.825924379954039	0.0678766	0.0678766	chr5	96451945	1.168279920011109	chr5:96451945:T:C
chr5:96451970	['T', 'G']	19959	5124.513504033673	867.0613025159107	0.0330656803277108	0.0149982358846144	2.20463797089833	0.0274909	0.0274909	chr5	96451970	1.56081104194498	chr5:96451970:T:G
chr5:96452113	['C', 'T']	19959	1800.0	272.0826590655212	0.0363185568878727	0.0248505586341791	1.461478489176523	0.1439	0.1439	chr5	96452113	0.8419392060633948	chr5:96452113:C:T
chr5:96452306	['C', 'A']	19959	5834.584657012578	725.2144857471826	-0.0082572235449468	0.014291795021048	-0.5777597238685667	0.563433	0.563433	chr5	96452306	0.2491577201862524	chr5:96452306:C:A
chr5:96452323	['G', 'A']	19959	21939.893233082705	2964.5828959446344	-0.0003486992299405	0.0101783760990986	-0.0342588273950113	0.972671	0.972671	chr5	96452323	0.0120340323384844	chr5:96452323:G:A
chr5:96453106	['A', 'G']	19959	9763.978403567671	1523.9089901849102	0.0307142620057146	0.0118067473107863	2.6014160545008824	0.00929083	0.00929083	chr5	96453106	2.031945486402657	chr5:96453106:A:G
chr5:96454114	['A', 'G']	19959	5250.2630524100605	795.966921205405	0.0182581966325155	0.0149388192589572	1.2221981078971864	0.221647	0.221647	chr5	96454114	0.6543381425160699	chr5:96454114:A:G
chr5:96454183	['C', 'T']	19959	2047.2051410532645	304.7144510538258	0.0095602771906726	0.0230000531567942	0.415663265015045	0.677661	0.677661	chr5	96454183	0.1689875076788009	chr5:96454183:C:T
chr5:96455842	['G', 'C']	19959	8124.0351809161075	1201.8872454433756	0.0149764043028971	0.0125113153905864	1.1970287563980226	0.23131	0.23131	chr5	96455842	0.6358055913930618	chr5:96455842:G:C
chr5:96455988	['G', 'A']	19959	5073.762627781119	850.639262578766	0.0318031117803404	0.0150824413192744	2.108618300387352	0.03499	0.03499	chr5	96455988	1.4560560575170935	chr5:96455988:G:A
chr5:96456419	['T', 'A']	19959	33159.0	4615.390310318246	0.0226660343642825	0.0134308444219812	1.687610521881017	0.0915017	0.0915017	chr5	96456419	1.0385708371492808	chr5:96456419:T:A
chr5:96456547	['A', 'T']	19959	5080.0	850.7917134355232	0.0315095421732238	0.0150696444997204	2.090928035748183	0.0365471	0.0365471	chr5	96456547	1.4371470784589202	chr5:96456547:A:T
chr5:96457075	['G', 'A']	19959	6788.020294648227	836.5287064216881	-0.0127792588269203	0.013422443913904	-0.9520813727284496	0.341067	0.341067	chr5	96457075	0.4671602988019678	chr5:96457075:G:A
chr5:96457137	['T', 'C']	19959	33189.66289207335	4619.113568705368	0.0226110512255654	0.0134483591026197	1.6813241714493503	0.0927156	0.0927156	chr5	96457137	1.0328471868488425	chr5:96457137:T:C
chr5:96458077	['A', 'G']	19959	1795.2698436560431	274.21476792689685	0.0370253035453628	0.0248541663770811	1.4897020879165417	0.136318	0.136318	chr5	96458077	0.8654467943154587	chr5:96458077:A:G
chr5:96458718	['A', 'T']	19959	14813.968879979955	1990.0748249095816	-0.0025781741748867	0.0104268789666556	-0.2472623095685243	0.804708	0.804708	chr5	96458718	0.0943616811154647	chr5:96458718:A:T
chr5:96458898	['G', 'A']	19959	6052.516237345895	879.0372734513251	0.0121174678954623	0.014098592399675	0.8594806879970259	0.390086	0.390086	chr5	96458898	0.408839636029792	chr5:96458898:G:A
chr5:96459855	['G', 'A']	19959	8606.862454276696	1180.084039680216	-0.0013672187411483	0.0123185256012422	-0.1109888297841775	0.911626	0.911626	chr5	96459855	0.0401832970332303	chr5:96459855:G:A
chr5:96460249	['G', 'T']	19959	13956.097714972942	1909.1686500077835	0.0009301145227689	0.0105695858235359	0.0879991456900622	0.929878	0.929878	chr5	96460249	0.0315740271475551	chr5:96460249:G:T
chr5:96460480	['C', 'A']	19959	4773.913488045712	677.5805636573596	0.0062482076831768	0.0155652084180627	0.4014213954196736	0.688114	0.688114	chr5	96460480	0.1623396061400996	chr5:96460480:C:A
chr5:96460944	['T', 'TGC']	19959	33144.62444867682	4617.348654766017	0.023082465788376	0.0134206228247483	1.7199250802139223	0.0854616	0.0854616	chr5	96460944	1.0682289806427825	chr5:96460944:T:TGC
chr5:96461047	['C', 'T']	19959	16173.241292909044	2254.341242328808	0.0046366571553471	0.0102457300528097	0.4525453170685048	0.650881	0.650881	chr5	96461047	0.186498405851867	chr5:96461047:C:T
chr5:96461459	['T', 'G']	19959	3879.777549486344	593.1007026328444	0.0111016432024478	0.0170453222152662	0.6513014575051508	0.514859	0.514859	chr5	96461459	0.2883116911650333	chr5:96461459:T:G
chr5:96461851	['A', 'G']	19959	2163.0	336.2771271466025	0.0166008684474268	0.0223711394646365	0.7420662891878578	0.458056	0.458056	chr5	96461851	0.3390814237335423	chr5:96461851:A:G
chr5:96462042	['A', 'G']	19959	6161.926187612748	784.1232634925815	-0.0064873709760558	0.013992397351344	-0.4636354166595108	0.642914	0.642914	chr5	96462042	0.1918471170032526	chr5:96462042:A:G
chr5:96462050	['A', 'G']	19959	2139.0	324.87211053144887	0.0139760760533611	0.0225197349182266	0.6206145900078706	0.53486	0.53486	chr5	96462050	0.2717598800052301	chr5:96462050:A:G
chr5:96462252	['A', 'G']	19959	6732.011876127481	913.5225796270862	0.0032940110530582	0.0134938863705441	0.2441113673706878	0.807147	0.807147	chr5	96462252	0.0930473630784195	chr5:96462252:A:G
chr5:96462374	['G', 'A']	19959	33170.98586891161	4605.321031484915	0.0211127817435864	0.0134435167128328	1.5704805665494266	0.116319	0.116319	chr5	96462374	0.9343493401193972	chr5:96462374:G:A
chr5:96463352	['G', 'C']	19959	26385.93204029469	3522.6456157014177	-0.0054665376641038	0.0106321712874663	-0.5141506392535262	0.607152	0.607152	chr5	96463352	0.216702570049224	chr5:96463352:G:C
chr5:96463900	['C', 'T']	19959	1864.0	222.119231604524	-0.0306145841976046	0.0240337151654163	-1.2738182169046424	0.202743	0.202743	chr5	96463900	0.693054131513127	chr5:96463900:C:T
chr5:96463997	['A', 'T']	19959	25042.01869205713	3557.5944066634947	0.0163380199336291	0.0103889796904892	1.5726298847793625	0.11582	0.11582	chr5	96463997	0.9362164394026448	chr5:96463997:A:T
chr5:96466263	['T', 'C']	19959	13512.030968129886	1876.3584879139453	0.0041366447564787	0.0106364150197635	0.3889134401762653	0.697344	0.697344	chr5	96466263	0.1565529314474029	chr5:96466263:T:C
chr5:96466561	['G', 'A']	19959	5800.891625615896	863.2684620521824	0.0167689034712691	0.0150652615451993	1.113084125420488	0.265686	0.265686	chr5	96466561	0.5756313296052895	chr5:96466561:G:A
chr5:96467242	['T', 'C']	19959	30726.697454144527	4275.583887266464	0.0116156621706709	0.0120585768386529	0.96326973954652	0.335424	0.335424	chr5	96467242	0.4744058663135194	chr5:96467242:T:C
chr5:96467383	['T', 'A']	19959	16898.233236443823	2386.771197182285	0.0077825642951729	0.0101888341853927	0.763832657747089	0.444976	0.444976	chr5	96467383	0.3516634122744555	chr5:96467383:T:A
chr5:96467405	['T', 'C']	19959	722.1085387853278	108.94676691893883	0.0198762299518027	0.0381218917661076	0.521386243729745	0.602104	0.602104	chr5	96467405	0.220328487604084	chr5:96467405:T:C
chr5:96467430	['C', 'T']	19959	2565.2570526632257	297.7643554243129	-0.0327493021449528	0.0207514902682069	-1.5781662772975678	0.114543	0.114543	chr5	96467430	0.9410314464507004	chr5:96467430:C:T
chr5:96467747	['A', 'G']	19959	1789.1653464353758	271.1518390740667	0.0350116625332779	0.024890968801047	1.4066010372326343	0.159561	0.159561	chr5	96467747	0.7970732505451951	chr5:96467747:A:G
chr5:96467766	['C', 'T']	19959	5863.056285084202	756.4785777594751	-0.0037685492877677	0.0142658864785781	-0.2641650971656532	0.791655	0.791655	chr5	96467766	0.1014640409351433	chr5:96467766:C:T
chr5:96467912	['C', 'A']	19959	30566.720328789088	4245.17274882572	0.0114034551700124	0.0119794098082737	0.951921284313726	0.341148	0.341148	chr5	96467912	0.4670571704532817	chr5:96467912:C:A
chr5:96467914	['A', 'G']	19959	463.0463997594829	56.14104918056455	-0.0204072954763294	0.0471376026667009	-0.4329302790518377	0.66507	0.66507	chr5	96467914	0.1771326418941687	chr5:96467914:A:G
chr5:96468025	['A', 'G']	19959	1373.6882550503783	156.90043134948195	-0.0243649233183893	0.0278141398394226	-0.8759905378722318	0.381046	0.381046	chr5	96468025	0.4190225929850867	chr5:96468025:A:G
chr5:96468142	['G', 'A']	19959	16233.440018039688	2246.7269257952653	0.0025466368570716	0.010226882296147	0.24901399892234	0.803353	0.803353	chr5	96468142	0.0950935801693624	chr5:96468142:G:A
chr5:96469100	['A', 'C']	19959	8242.651916812829	1215.4797103452418	0.0148195172229171	0.0124376160826079	1.191507852026393	0.233468	0.233468	chr5	96469100	0.6317726370498771	chr5:96469100:A:C
chr5:96469135	['G', 'A']	19959	460.04609911309313	55.80716862950179	-0.0209449984351064	0.0472882771193425	-0.4429215803791508	0.657827	0.657827	chr5	96469135	0.1818883052067134	chr5:96469135:G:A
chr5:96469381	['A', 'C']	19959	27144.15997594347	3636.507705483038	-0.0052141117685806	0.0107902023844044	-0.4832265033431478	0.62894	0.62894	chr5	96469381	0.2013907836673023	chr5:96469381:A:C
chr5:96469945	['G', 'A']	19959	706.8060578661849	112.14042118366064	0.0275683736540652	0.0385543677127806	0.7150518939758518	0.474585	0.474585	chr5	96469945	0.3236859924570208	chr5:96469945:G:A
chr5:96470050	['T', 'C']	19959	697.1047805171376	77.31887687456164	-0.0275305886637602	0.0384868964233948	-0.7153236873375247	0.474417	0.474417	chr5	96470050	0.3238397570933902	chr5:96470050:T:C
chr5:96471275	['T', 'C']	19959	26493.63701513481	3568.8624454651285	-0.0035363380724436	0.0106746734769715	-0.3312830205132347	0.740434	0.740434	chr5	96471275	0.1305136470863955	chr5:96471275:T:C
chr5:96471983	['C', 'A']	19959	14018.511827202565	1916.5345088884264	0.0008785992438572	0.0105597167923061	0.0832029173829147	0.933691	0.933691	chr5	96471983	0.0297968274083912	chr5:96471983:C:A
chr5:96472027	['A', 'G']	19959	33069.59813552526	4604.652656160581	0.0240119036913456	0.0133600443552363	1.7972922134749114	0.0723044	0.0723044	chr5	96472027	1.1408352734167204	chr5:96472027:A:G
chr5:96472108	['A', 'G']	19959	1787.0895380298628	272.05353410475504	0.0359942111941789	0.0249000799456996	1.4455460091964625	0.14832	0.14832	chr5	96472108	0.8288002831995781	chr5:96472108:A:G
chr5:96472290	['C', 'T']	19959	32354.484189426206	4537.236871862883	0.0258298833529382	0.0128794106526618	2.0055174921843006	0.0449212	0.0449212	chr5	96472290	1.3475486507539165	chr5:96472290:C:T
chr5:96472364	['G', 'A']	19959	32353.86304870716	4537.416024872281	0.0258831091059116	0.012879213127468	2.00968093700613	0.0444784	0.0444784	chr5	96472364	1.3518508438106442	chr5:96472364:G:A
chr5:96472470	['T', 'C']	19959	16843.063298752066	2380.983563459243	0.0075087043976978	0.0101904722900476	0.7368357603043734	0.461231	0.461231	chr5	96472470	0.3360815108385469	chr5:96472470:T:C
chr5:96472471	['G', 'A']	19959	5740.1503883738405	746.4352425231527	-0.0013420509008484	0.0143974678889454	-0.0932143701378862	0.925734	0.925734	chr5	96472471	0.0335137853781789	chr5:96472471:G:A
chr5:96473535	['A', 'C']	19959	2060.0	315.03303397489793	0.013241048212085	0.022926447088982	0.5775447089858258	0.563578	0.563578	chr5	96473535	0.2490459684815689	chr5:96473535:A:C
chr5:96473624	['C', 'T']	19959	8545.140673549164	1285.1218862360793	0.0137651563179451	0.0122502339656648	1.1236647688955446	0.261169	0.261169	chr5	96473624	0.5830783738285277	chr5:96473624:C:T
chr5:96474121	['T', 'C']	19959	16346.189884204729	2307.386771023828	0.0117143762997124	0.0102307942875552	1.145011420468276	0.252218	0.252218	chr5	96474121	0.598223922434945	chr5:96474121:T:C
chr5:96474237	['G', 'A']	19959	5999.901834034877	783.6591738486951	-0.0016678178088462	0.0141504599651592	-0.1178631516539156	0.906177	0.906177	chr5	96474237	0.0427869649993037	chr5:96474237:G:A
chr5:96475910	['G', 'A']	19959	1771.088736346327	255.08369253806623	0.0097548761386418	0.0246533872431977	0.3956809683964764	0.692345	0.692345	chr5	96475910	0.1596774398510071	chr5:96475910:G:A
chr5:96476150	['T', 'C']	19959	1952.0	311.61833679219865	0.020330305530749	0.0235370260199637	0.8637584677650083	0.387731	0.387731	chr5	96476150	0.4114694747453813	chr5:96476150:T:C
chr5:96476584	['G', 'A']	19959	20345.077374091707	2689.305631445108	-0.0073480903450719	0.0100792049633201	-0.7290347176997399	0.465989	0.465989	chr5	96476584	0.3316243350174795	chr5:96476584:G:A
chr5:96477291	['T', 'A']	19959	1983.3173315419665	308.3364275920486	0.0156169084815417	0.0237280561405447	0.6581621515492232	0.510442	0.510442	chr5	96477291	0.2920535983586109	chr5:96477291:T:A
chr5:96477350	['CAT', 'C']	19959	519.2341353383459	66.3981596973075	0.0283411853306048	0.0447466455814238	0.6333700540531786	0.526499	0.526499	chr5	96477350	0.2786024493500888	chr5:96477350:CAT:C
chr5:96477573	['C', 'T']	19959	4226.211744663794	622.8265332307756	0.0124788186028084	0.0164379016919017	0.7591491199242452	0.447772	0.447772	chr5	96477573	0.3489430671341357	chr5:96477573:C:T
chr5:96477589	['T', 'C']	19959	1418.0	232.23841876608083	0.0345880816828128	0.0270776385373673	1.2773669917737105	0.201488	0.201488	chr5	96477589	0.695750813984267	chr5:96477589:T:C
chr5:96478142	['C', 'T']	19959	1891.094748972843	290.89734385350243	0.0132003289489653	0.0238736664434727	0.55292424312875	0.580321	0.580321	chr5	96478142	0.2363317133935903	chr5:96478142:C:T
chr5:96478629	['C', 'A']	19959	9885.0	1453.6807961358932	0.0157911296675014	0.011728873495561	1.3463466609540888	0.178206	0.178206	chr5	96478629	0.7490776778354836	chr5:96478629:C:A
chr5:96478742	['G', 'A']	19959	838.0419881751678	103.8829071305399	-0.0017887581844584	0.0351167191046302	-0.0509375086872112	0.959376	0.959376	chr5	96478742	0.0180111501581534	chr5:96478742:G:A
chr5:96478785	['C', 'A']	19959	1894.0948992885053	294.1839741508377	0.0143172486362253	0.023857445627508	0.6001165782692698	0.548435	0.548435	chr5	96478785	0.2608748372125212	chr5:96478785:C:A
chr5:96478995	['G', 'A']	19959	7556.893104139522	1026.9600104424187	-0.001905737804452	0.0129497101774139	-0.1471645139808507	0.883004	0.883004	chr5	96478995	0.054037329067966	chr5:96478995:G:A
chr5:96479244	['A', 'G']	19959	32282.85237522549	4465.476128513573	0.0147232857491614	0.012820514807563	1.1484161104416757	0.250811	0.250811	chr5	96479244	0.6006534202554361	chr5:96479244:A:G
chr5:96479452	['TA', 'T']	19959	7884.859775330788	1065.741361415104	-0.0035229700772472	0.0135527351397486	-0.2599453203298283	0.794909	0.794909	chr5	96479452	0.0996825858842944	chr5:96479452:TA:T
chr5:96479693	['C', 'T']	19959	11946.795700541192	1772.9617989408612	0.0165338282829679	0.0110725267839728	1.4932299199221808	0.135393	0.135393	chr5	96479693	0.8684037886786411	chr5:96479693:C:T
chr5:96480107	['C', 'T']	19959	5908.0	830.6299682605949	0.001925075590171	0.014256337735256	0.1350329675068145	0.892587	0.892587	chr5	96480107	0.0493494426908496	chr5:96480107:C:T
chr5:96480416	['T', 'A']	19959	6102.528766162173	754.524810140199	-0.0097260676333244	0.0140384166266949	-0.6928179930797631	0.488432	0.488432	chr5	96480416	0.3111958906563919	chr5:96480416:T:A
chr5:96481228	['C', 'G']	19959	832.0833792654207	105.76242496310284	0.0002464911799062	0.0352337705432569	0.0069958785592838	0.994418	0.994418	chr5	96481228	0.0024310231134719	chr5:96481228:C:G
chr5:96481728	['T', 'C']	19959	757.0758631056772	125.92042136623846	0.0357629432460067	0.036968312425236	0.9673945306086916	0.333359	0.333359	chr5	96481728	0.4770878153319557	chr5:96481728:T:C
chr5:96481800	['C', 'T']	19959	7555.378544944383	1033.2140083206596	-0.0012032879097084	0.0129556996495094	-0.0928771075481057	0.926002	0.926002	chr5	96481800	0.0333880753180378	chr5:96481800:C:T
chr5:96481829	['G', 'A']	19959	32147.61068243311	4455.492161523539	0.0170803273746606	0.0127300448525419	1.3417334795367974	0.179698	0.179698	chr5	96481829	0.7454567564680845	chr5:96481829:G:A
chr5:96482707	['G', 'A']	19959	32149.61078264355	4454.613130568464	0.0169440247655779	0.0127288267157126	1.3311536989235575	0.183154	0.183154	chr5	96482707	0.7371835921020413	chr5:96482707:G:A
chr5:96482845	['G', 'A']	19959	2428.365003006614	416.6175016777841	0.0366483005394987	0.0212464928394507	1.7249105919001244	0.0845591	0.0845591	chr5	96482845	1.072839648064795	chr5:96482845:G:A
chr5:96482964	['A', 'G']	19959	32164.0	4456.1246027521565	0.0168085879406737	0.0127355918212591	1.3198120807087788	0.186913	0.186913	chr5	96482964	0.7283604919228079	chr5:96482964:A:G
chr5:96483137	['C', 'T']	19959	32172.0	4453.075675847265	0.016184583161615	0.012737455157004	1.2706292553827316	0.203875	0.203875	chr5	96483137	0.6906360259516677	chr5:96483137:C:T
chr5:96483198	['C', 'T']	19959	1910.0	274.948879931132	0.0261385790381369	0.0241991141655278	1.0801461102808438	0.28009	0.28009	chr5	96483198	0.5527023964329323	chr5:96483198:C:T
chr5:96483428	['C', 'T']	19959	32173.223931452623	4452.746272649876	0.0161260903827565	0.0127382624471389	1.2659568327844135	0.205543	0.205543	chr5	96483428	0.6870973090229606	chr5:96483428:C:T
chr5:96483642	['A', 'G']	19959	31651.58583024351	4396.755683315128	0.0176032871268053	0.0124473248822155	1.4142225171576075	0.157312	0.157312	chr5	96483642	0.8032381474656776	chr5:96483642:A:G
chr5:96484592	['T', 'C']	19959	32171.0	4454.789990685508	0.0163427245112326	0.0127368426291555	1.2831064171133773	0.19947	0.19947	chr5	96484592	0.7001224123289469	chr5:96484592:T:C
chr5:96485334	['A', 'G']	19959	32089.21551335371	4435.130893111873	0.0149175505981286	0.0126941061930921	1.1751556487093568	0.239946	0.239946	chr5	96485334	0.6198864855415506	chr5:96485334:A:G
chr5:96485598	['C', 'G']	19959	3870.9697303798735	582.8944731768917	0.0230577102631356	0.0173372340742618	1.3299532188566463	0.183549	0.183549	chr5	96485598	0.7362479772491524	chr5:96485598:C:G
chr5:96485733	['T', 'C']	19959	31338.850806855768	4366.836614963987	0.018609679717947	0.0122899171732548	1.514223363396226	0.129985	0.129985	chr5	96485733	0.8861067614861573	chr5:96485733:T:C
chr5:96485828	['A', 'G']	19959	5982.899278412508	740.9401979675972	-0.0083830393976798	0.0141493577892792	-0.5924678365283528	0.553544	0.553544	chr5	96485828	0.2568478522961543	chr5:96485828:A:G
chr5:96486702	['T', 'G']	19959	22455.12807634353	3080.9782749195588	0.0072362647333822	0.0102380449182593	0.7068014246036947	0.479698	0.479698	chr5	96486702	0.3190320922299012	chr5:96486702:T:G
chr5:96486886	['T', 'C']	19959	3689.0	445.52593361615504	-0.0143955845129598	0.0174269025242724	-0.8260552609914154	0.408783	0.408783	chr5	96486886	0.3885071734401446	chr5:96486886:T:C
chr5:96487028	['C', 'T']	19959	8023.834269381207	1167.1038557838965	0.0085267301933964	0.0127015944294862	0.671311797958371	0.50203	0.50203	chr5	96487028	0.2992703297769631	chr5:96487028:C:T
chr5:96488305	['C', 'T']	19959	34504.0	4776.449431525907	0.0228551021721874	0.014714722642302	1.5532132495982889	0.120388	0.120388	chr5	96488305	0.9194168003997149	chr5:96488305:C:T
chr5:96488647	['T', 'G']	19959	13721.8125	1697.5973358766237	-0.0158495474994273	0.010656772989612	-1.4872745731636594	0.136958	0.136958	chr5	96488647	0.8634125946303112	chr5:96488647:T:G
chr5:96488963	['A', 'G']	19959	1417.070999098106	215.91388864011856	0.0267977355891024	0.0277051498306931	0.9672474522918696	0.333432	0.333432	chr5	96488963	0.4769927225748381	chr5:96488963:A:G
chr5:96489423	['G', 'GA']	19959	19112.957610983063	2813.719863941218	0.0224736660639219	0.010112470364549	2.2223715129694765	0.0262694	0.0262694	chr5	96489423	1.5805498465007566	chr5:96489423:G:GA
chr5:96489685	['A', 'G']	19959	8792.845999598956	992.8385828918534	-0.0278959316613345	0.0121563996905895	-2.294752753393696	0.0217576	0.0217576	chr5	96489685	1.6623890117422837	chr5:96489685:A:G
chr5:96489740	['A', 'G']	19959	1409.1412035877136	154.0147170796024	-0.0223678203285977	0.0274336431098245	-0.8153426885030605	0.414886	0.414886	chr5	96489740	0.3820712198476478	chr5:96489740:A:G
chr5:96490045	['T', 'A']	19959	8724.311334936861	983.0045651905422	-0.0282078781837056	0.0121811021468085	-2.3157082047042947	0.0205843	0.0205843	chr5	96490045	1.6864638972507249	chr5:96490045:T:A
chr5:96491078	['G', 'T']	19959	1861.1865009771009	287.8950056459116	0.0190112673938682	0.0239264753134847	0.794570330346721	0.426873	0.426873	chr5	96491078	0.3697013137410067	chr5:96491078:G:T
chr5:96491212	['A', 'G']	19959	27733.94772977849	3734.8421076148734	-0.0033498276419392	0.0110190871055475	-0.3040022834788907	0.761129	0.761129	chr5	96491212	0.1185417305615132	chr5:96491212:A:G
chr5:96491383	['C', 'T']	19959	878.6791225416051	151.53952078856483	0.0547881463968615	0.0349402799334603	1.5680511576094742	0.116885	0.116885	chr5	96491383	0.932241218822868	chr5:96491383:C:T
chr5:96491795	['G', 'A']	19959	26215.50774397273	3528.251008715805	-0.0017860042875794	0.0106939071924411	-0.1670113883952372	0.867363	0.867363	chr5	96491795	0.0617991079407262	chr5:96491795:G:A
chr5:96492472	['G', 'A']	19959	26240.94422730006	3535.0775661527614	-0.0016350263881264	0.0106947701154084	-0.1528809287607626	0.878494	0.878494	chr5	96492472	0.0562612003335011	chr5:96492472:G:A
chr5:96493323	['C', 'G']	19959	29382.83295745001	3961.521076359693	-0.0028464446702415	0.0115029898335812	-0.2474525937536554	0.804561	0.804561	chr5	96493323	0.0944410230887673	chr5:96493323:C:G
chr5:96494423	['G', 'T']	19959	5757.576940421907	746.4352556975434	-0.0006077426447148	0.0146482227193753	-0.0414891728749436	0.966906	0.966906	chr5	96494423	0.0146157448059526	chr5:96494423:G:T
chr5:96495489	['G', 'A']	19959	15271.06048609371	2121.6064790816963	0.0065528681795938	0.0103521401069305	0.632996473377214	0.526743	0.526743	chr5	96495489	0.2784012271134516	chr5:96495489:G:A
chr5:96497969	['T', 'G']	19959	497.0249022948191	42.71471205115761	-0.0367100434934422	0.0456346918990459	-0.8044328112185566	0.421157	0.421157	chr5	96497969	0.3755559765559434	chr5:96497969:T:G
chr5:96497980	['T', 'C']	19959	10434.56840048106	1461.7203952939362	0.0021319477041546	0.0114426162669467	0.1863164554694584	0.852198	0.852198	chr5	96497980	0.0694594893681201	chr5:96497980:T:C
chr5:96498609	['G', 'A']	19959	11944.39378601854	1498.7843614283477	-0.0168896974671645	0.0109983657504733	-1.5356551919031818	0.124639	0.124639	chr5	96498609	0.9043460440763896	chr5:96498609:G:A
chr5:96498920	['C', 'A']	19959	8484.700425958406	1203.1012616382593	0.0047091933869814	0.0123356269682133	0.3817554956157666	0.702647	0.702647	chr5	96498920	0.1532628036502257	chr5:96498920:C:A
chr5:96499342	['C', 'T']	19959	13805.383374254649	1788.543510116757	-0.0098390875352219	0.0106337169583956	-0.9252726561857214	0.354835	0.354835	chr5	96499342	0.4499735490511831	chr5:96499342:C:T
chr5:96499463	['A', 'G']	19959	5635.84711365003	860.1605597058631	0.0251677008320237	0.0146572559149812	1.7170813539729286	0.0859798	0.0859798	chr5	96499463	1.0656035694422894	chr5:96499463:A:G
chr5:96499620	['T', 'C']	19959	13917.39459838653	1750.2040091024528	-0.0134817180548204	0.0106070438194507	-1.2710155896686557	0.203738	0.203738	chr5	96499620	0.6909279614211506	chr5:96499620:T:C
chr5:96500294	['A', 'C']	19959	19617.863264999247	2873.468661529734	0.0223856500953255	0.0100996226491979	2.216483810620728	0.0266696	0.0266696	chr5	96500294	1.5739834979619984	chr5:96500294:A:C
chr5:96501629	['A', 'G']	19959	10453.666299117884	1463.9319256893093	0.002181746351915	0.0114399553986833	0.1907128372341545	0.848753	0.848753	chr5	96501629	0.0712186776526576	chr5:96501629:A:G
chr5:96501968	['C', 'A']	19959	14835.2298556825	1972.3796076312428	-0.0053243798405029	0.0104404286628618	-0.5099771295255874	0.610073	0.610073	chr5	96501968	0.2146181951526465	chr5:96501968:C:A
chr5:96502889	['T', 'A']	19959	721.2529570970329	86.07535601293853	-0.0189781707502897	0.0378139540905749	-0.5018827363261648	0.615756	0.615756	chr5	96502889	0.2105913476509446	chr5:96502889:T:A
chr5:96503493	['G', 'A']	19959	753.0754622438242	89.54072858865364	-0.0197793085584157	0.0370507304240359	-0.5338439575157283	0.593455	0.593455	chr5	96503493	0.2266122067727791	chr5:96503493:G:A
chr5:96503566	['C', 'T']	19959	5599.841701743836	857.9889218402457	0.0254524176216579	0.0146918472537483	1.7324177948531454	0.0832147	0.0832147	chr5	96503566	1.079799948168797	chr5:96503566:C:T
chr5:96506318	['T', 'TGTTTTA']	19959	1022.0512075358253	125.85734695125106	-0.0133531822228109	0.0322876207863831	-0.4135697179781827	0.679194	0.679194	chr5	96506318	0.1680061593047413	chr5:96506318:T:TGTTTTA
chr5:96506708	['C', 'T']	19959	3387.1697063834054	430.1618597441184	-0.0028022268695899	0.0182553897528662	-0.1535013443988487	0.878004	0.878004	chr5	96506708	0.0565035055358444	chr5:96506708:C:T
chr5:96507088	['G', 'A']	19959	7757.943469980956	882.5981180080623	-0.025560784271476	0.0127774816338419	-2.000455567376969	0.0454646	0.0454646	chr5	96507088	1.3423266255061357	chr5:96507088:G:A
chr5:96507245	['G', 'A']	19959	7085.710026557098	822.5932352292381	-0.025498456435962	0.0132072105146495	-1.930646627285824	0.0535409	0.0535409	chr5	96507245	1.27131433278023	chr5:96507245:G:A
chr5:96507283	['C', 'A']	19959	5135.0	784.6605609599612	0.0233385462031483	0.015195448668203	1.5358905625462065	0.124581	0.124581	chr5	96507283	0.904548187406822	chr5:96507283:C:A
chr5:96507951	['T', 'C']	19959	21989.915789473685	3046.1063877473134	0.0075697064293995	0.0101249331328815	0.7476302638302228	0.454692	0.454692	chr5	96507951	0.342282686847057	chr5:96507951:T:C
chr5:96508059	['C', 'T']	19959	21978.619014190444	3056.4321219294025	0.0087354916997986	0.0101284295227511	0.862472477117645	0.388438	0.388438	chr5	96508059	0.4106782906511302	chr5:96508059:C:T
chr5:96509093	['A', 'T']	19959	8116.033176305504	1201.5038016836334	0.0213591239585662	0.0125565355516752	1.701036394207999	0.0889517	0.0889517	chr5	96509093	1.0508457474837751	chr5:96509093:A:T
chr5:96509217	['G', 'A']	19959	3351.3358220173373	423.639738922872	-0.0055886137566107	0.0183086785282698	-0.3052439720311635	0.760184	0.760184	chr5	96509217	0.1190812754654019	chr5:96509217:G:A
chr5:96510047	['A', 'G']	19959	4189.839689300927	604.2009422304112	0.0160586091820028	0.0165586026179906	0.9698046116859776	0.332156	0.332156	chr5	96510047	0.4786578981423285	chr5:96510047:A:G
chr5:96510443	['A', 'C']	19959	17678.8857600962	2432.8242467211867	0.0028301228911239	0.0101642155496369	0.2784398734268314	0.780678	0.780678	chr5	96510443	0.1075280591561606	chr5:96510443:A:C
chr5:96511434	['AC', 'A']	19959	9680.455051112447	1442.955603337815	0.0204321650721576	0.0117303676103146	1.7418179677669683	0.0815557	0.0815557	chr5	96511434	1.0885456803375235	chr5:96511434:AC:A
chr5:96512372	['T', 'C']	19959	21934.99002456264	3039.6395276054386	0.0076795621883125	0.0101201538207038	0.7588384845101523	0.447958	0.447958	chr5	96512372	0.3487627030181743	chr5:96512372:T:C
chr5:96512799	['C', 'A']	19959	14404.886895514908	1876.1895107301184	-0.0083876334302987	0.0104643384767707	-0.8015445456889689	0.422826	0.422826	chr5	96512799	0.3738383153349173	chr5:96512799:C:A
chr5:96512909	['T', 'A']	19959	14686.679212188032	1910.76156224014	-0.0087337612372598	0.0104310908253979	-0.8372816787286212	0.402444	0.402444	chr5	96512909	0.3952945430799729	chr5:96512909:T:A
chr5:96513619	['C', 'T']	19959	3325.333216415293	424.3550187563965	-0.002760164184404	0.0183969253818861	-0.1500339935673037	0.880739	0.880739	chr5	96513619	0.0551527722388385	chr5:96513619:C:T
chr5:96513644	['C', 'T']	19959	13760.757805061388	1829.572480654848	-0.0049022516364537	0.0105862242926967	-0.4630783838422668	0.643313	0.643313	chr5	96513644	0.1915776723347178	chr5:96513644:C:T
chr5:96513776	['A', 'T']	19959	3307.0	422.8775568911655	-0.0027506015430549	0.0184506820788955	-0.1490785831815519	0.881493	0.881493	chr5	96513776	0.054781132115021	chr5:96513776:A:T
chr5:96513883	['T', 'C']	19959	15692.786251127369	2209.741774587312	0.005675463781082	0.0102748606965585	0.5523640610507697	0.580705	0.580705	chr5	96513883	0.2360444345779018	chr5:96513883:T:C
chr5:96514546	['A', 'C']	19959	15698.35959110042	2212.7816554671217	0.0059569597457609	0.0102735794876051	0.5798329348546798	0.562034	0.562034	chr5	96514546	0.2502374111822841	chr5:96514546:A:C
chr5:96515103	['C', 'T']	19959	13451.043602465794	1789.521044328971	-0.0044640045402585	0.0106319646839493	-0.4198663815162621	0.674588	0.674588	chr5	96515103	0.1709613885843145	chr5:96515103:C:T
chr5:96515162	['C', 'CA']	19959	3939.197364465377	504.6040225502735	-0.0043327423012666	0.0170238709908292	-0.2545098176319984	0.799104	0.799104	chr5	96515162	0.0973966954208422	chr5:96515162:C:CA
chr5:96516317	['C', 'T']	19959	3263.994423231515	414.7120526090943	-0.0035415443274198	0.0185723908774409	-0.190688659892551	0.848771	0.848771	chr5	96516317	0.0712094674138927	chr5:96516317:C:T
chr5:96517205	['T', 'TAA']	19959	3938.592002405292	504.6316668060266	-0.0043644251165321	0.0170256785653714	-0.2563436810917463	0.797688	0.797688	chr5	96517205	0.0981669411980903	chr5:96517205:T:TAA
chr5:96518126	['TC', 'T']	19959	479.02400040084177	46.93710024100454	-0.0237260975159718	0.0463057764280966	-0.5123787861070338	0.608392	0.608392	chr5	96518126	0.2158165053006598	chr5:96518126:TC:T
chr5:96519387	['G', 'C']	19959	22877.58491606114	3158.32389359259	0.007333830000693	0.0101942802795536	0.7194063533256269	0.471899	0.471899	chr5	96519387	0.3261509429684346	chr5:96519387:G:C
chr5:96519872	['A', 'G']	19959	17045.85404349133	2419.7428168711576	0.0159139655584004	0.0102384454802869	1.5543341603020908	0.120121	0.120121	chr5	96519872	0.9203810609829286	chr5:96519872:A:G
chr5:96519961	['A', 'C']	19959	5173.259194308047	780.2694733479783	0.0216522185792812	0.015146901706977	1.429481685307807	0.152881	0.152881	chr5	96519961	0.8156464852082664	chr5:96519961:A:C
chr5:96520105	['G', 'A']	19959	3897.0	499.36421388089127	-0.0039039807735611	0.0171098115497335	-0.2281720498331249	0.819515	0.819515	chr5	96520105	0.0864430929078691	chr5:96520105:G:A
chr5:96520755	['G', 'T']	19959	13627.36553590219	1818.4989109600008	-0.003889915493657	0.0106098109163514	-0.3666338188611878	0.713896	0.713896	chr5	96520755	0.1463650514113376	chr5:96520755:G:T
chr5:96520797	['T', 'C']	19959	16879.537131689714	2350.2230614461832	0.0041502695691013	0.010165312827437	0.408277604393978	0.683074	0.683074	chr5	96520797	0.1655322449995897	chr5:96520797:T:C
chr5:96520975	['A', 'G']	19959	5209.827185244586	791.4676121891315	0.0229398160343068	0.0150935806503738	1.519839232696497	0.128567	0.128567	chr5	96520975	0.8908704898647202	chr5:96520975:A:G
chr5:96521561	['C', 'G']	19959	10974.344242545923	1516.880202905288	0.0021082090213551	0.0112774633082643	0.1869400027052418	0.85171	0.85171	chr5	96521561	0.0697082536358664	chr5:96521561:C:G
chr5:96521856	['G', 'A']	19959	3327.500150330728	418.073053172022	-0.0055064590442568	0.0183839927673377	-0.2995246524487326	0.764543	0.764543	chr5	96521856	0.1165980836492349	chr5:96521856:G:A
chr5:96522059	['C', 'T']	19959	19702.92301909488	2631.1850985442825	-0.0010007125925758	0.0100590430248038	-0.0994838763596316	0.920755	0.920755	chr5	96522059	0.0358559141059426	chr5:96522059:C:T
chr5:96522554	['A', 'G']	19959	14611.464147918025	1909.3628854393985	-0.0077409842876965	0.0104435929727695	-0.741218497109215	0.45857	0.45857	chr5	96522554	0.3385943605538034	chr5:96522554:A:G
chr5:96522611	['A', 'G']	19959	3320.332715337977	421.5310310170855	-0.0044064731589082	0.0184050211070237	-0.2394169033159482	0.810785	0.810785	chr5	96522611	0.091094294608393	chr5:96522611:A:G
chr5:96523174	['G', 'T']	19959	3307.165697965728	421.0718576424374	-0.0038042855659916	0.018437403994986	-0.2063352067908364	0.836531	0.836531	chr5	96523174	0.0775179604045407	chr5:96523174:G:T
chr5:96523440	['C', 'T']	19959	17017.852640545145	2240.173946023085	-0.0057901652280582	0.01019721483024	-0.5678183037673561	0.570165	0.570165	chr5	96523440	0.2439994456961451	chr5:96523440:C:T
chr5:96523899	['A', 'G']	19959	13164.978803367409	1926.186483194079	0.0194027260033795	0.0107409684234546	1.80642240424155	0.0708675	0.0708675	chr5	96523899	1.1495528876188326	chr5:96523899:A:G
chr5:96525308	['C', 'T']	19959	16205.059587050217	2192.70263642661	0.0012550351381719	0.0102211558635487	0.122787985520085	0.902276	0.902276	chr5	96525308	0.0446605944512342	chr5:96525308:C:T
chr5:96525325	['G', 'A']	19959	5202.824729350441	790.7241607841427	0.0226489692045943	0.0150994143628445	1.4999899108886685	0.133633	0.133633	chr5	96525325	0.8740862817692744	chr5:96525325:G:A
chr5:96525503	['C', 'A']	19959	477.0717077570656	31.215249880066608	-0.052678447937205	0.0465598306263962	-1.1314140800877404	0.257894	0.257894	chr5	96525503	0.5885587617674648	chr5:96525503:C:A
chr5:96526577	['T', 'A']	19959	23775.1912015232	3176.921373215153	-0.0025516150087536	0.0102522377023589	-0.2488837152270213	0.803453	0.803453	chr5	96526577	0.0950395233034478	chr5:96526577:T:A
chr5:96526585	['T', 'A']	19959	23861.97774882229	3179.725877454241	-0.0034147799797236	0.0102626258076424	-0.3327394025397164	0.739335	0.739335	chr5	96526585	0.1311587338848972	chr5:96526585:T:A
chr5:96526990	['T', 'C']	19959	15975.403288055735	2011.5412724712617	-0.0178031709045264	0.0102859329525783	-1.730827041806038	0.0834981	0.0834981	chr5	96526990	1.0783234067787189	chr5:96526990:T:C
chr5:96528989	['C', 'T']	19959	15921.190779253318	2006.6621511540493	-0.0174861480903226	0.0102931448022719	-1.698814932289991	0.0893697	0.0893697	chr5	96528989	1.0488096999209866	chr5:96528989:C:T
chr5:96529796	['T', 'C']	19959	22016.20614320789	2835.9944367228973	-0.01291887188145	0.0101208983019358	-1.2764550631813998	0.20181	0.20181	chr5	96529796	0.6950573175975354	chr5:96529796:T:C
chr5:96529822	['G', 'A']	19959	21019.21247807567	2703.4964656515003	-0.0129588078010445	0.0100836688756577	-1.2851282564749291	0.198762	0.198762	chr5	96529822	0.70166664190943	chr5:96529822:G:A
chr5:96530215	['C', 'T']	19959	3316.3323144761234	421.529426904297	-0.0042757765769445	0.0184342280055363	-0.2319476885964752	0.816581	0.816581	chr5	96530215	0.0880007293495308	chr5:96530215:C:T
chr5:96530299	['G', 'A']	19959	3318.330058643677	423.67259305582274	-0.0036980003911798	0.018432810297308	-0.2006205419322262	0.840997	0.840997	chr5	96530299	0.0752055534122775	chr5:96530299:G:A
chr5:96530795	['T', 'A']	19959	435.02179577111934	68.06760089617295	0.0258874743394799	0.0487848058539916	0.5306462511495642	0.59567	0.59567	chr5	96530795	0.2249942719215349	chr5:96530795:T:A
chr5:96530807	['C', 'T']	19959	22078.743434242184	2833.949879684055	-0.0138767019641106	0.0101246281991047	-1.3705887950865898	0.170519	0.170519	chr5	96530807	0.7682272229153309	chr5:96530807:C:T
chr5:96531519	['C', 'A']	19959	16751.357153595593	2214.096054858041	-0.0047609246015534	0.0102009049055169	-0.466715908603221	0.640708	0.640708	chr5	96531519	0.1933398532921031	chr5:96531519:C:A
chr5:96532685	['G', 'A']	19959	21964.90451127819	2924.197523089302	-0.0039036250865324	0.0101462949306442	-0.3847340446158903	0.700439	0.700439	chr5	96532685	0.1546296806736125	chr5:96532685:G:A
chr5:96532805	['G', 'A']	19959	9213.846554748185	1276.8752773352996	0.0073591518767457	0.0120468106396248	0.6108796840003228	0.541286	0.541286	chr5	96532805	0.2665732054996926	chr5:96532805:G:A
chr5:96532918	['G', 'A']	19959	22030.934285714287	2920.6556262494864	-0.0049689310581628	0.0101480180194785	-0.4896454705367404	0.62439	0.62439	chr5	96532918	0.204544061054201	chr5:96532918:G:A
chr5:96533723	['T', 'C']	19959	8081.429409111411	1165.4301875512986	0.0138046906662524	0.0126285013602861	1.093137679001652	0.274347	0.274347	chr5	96533723	0.56169978447672	chr5:96533723:T:C
chr5:96533848	['T', 'C']	19959	19080.647937446745	2581.75931917899	0.0009503321754501	0.0101141885701516	0.0939602983332457	0.925142	0.925142	chr5	96533848	0.0337916023060057	chr5:96533848:T:C
chr5:96534046	['A', 'G']	19959	14882.236921226697	1973.3579328274948	-0.0050136819990271	0.0103967645411061	-0.4822348317309965	0.629644	0.629644	chr5	96534046	0.2009049307609455	chr5:96534046:A:G
chr5:96534996	['C', 'T']	19959	21725.61958700882	2921.154027521636	0.0005090314086442	0.0101356145105476	0.0502220568979327	0.959946	0.959946	chr5	96534996	0.0177531967121318	chr5:96534996:C:T
chr5:96535672	['A', 'C']	19959	1085.446029776676	127.09222262714805	-0.0183484953364247	0.0318156031571758	-0.5767137352631453	0.564139	0.564139	chr5	96535672	0.2486138756347898	chr5:96535672:A:C
chr5:96535787	['T', 'A']	19959	21731.48657869649	2920.806645123431	0.0005456624311468	0.0101453253113154	0.0537846165009882	0.957107	0.957107	chr5	96535787	0.0190395074562473	chr5:96535787:T:A
chr5:96536899	['A', 'T']	19959	22337.595870502155	3072.6057492083155	0.0069217347965746	0.0101665819464789	0.6808320468977157	0.495986	0.495986	chr5	96536899	0.3045305819947954	chr5:96536899:A:T
chr5:96538064	['G', 'A']	19959	22304.587601483407	3065.4424491651	0.0065077276022094	0.0101609360975186	0.6404653606470977	0.521877	0.521877	chr5	96538064	0.2824318428134255	chr5:96538064:G:A
chr5:96538095	['G', 'C']	19959	22304.470057629664	3065.71499335485	0.0065203325969057	0.0101609209442074	0.641706852430814	0.521071	0.521071	chr5	96538095	0.2831030966479401	chr5:96538095:G:C
chr5:96538126	['G', 'A']	19959	22302.70455570591	3065.41569487944	0.0064873761323024	0.0101606900672953	0.6384779074389499	0.52317	0.52317	chr5	96538126	0.281357167604287	chr5:96538126:G:A
chr5:96538323	['G', 'A']	19959	12028.808027660853	1680.7175118728564	0.0043729249696463	0.0110188621226629	0.3968581257271852	0.691476	0.691476	chr5	96538323	0.1602228889436039	chr5:96538323:G:A
chr5:96538328	['A', 'G']	19959	11950.59875739052	1681.514932254563	0.0055808477649265	0.0110345605586539	0.5057607627654658	0.61303	0.61303	chr5	96538328	0.2125182717855747	chr5:96538328:A:G
chr5:96538380	['G', 'A']	19959	11950.796301864102	1682.8019528599295	0.0057012189794265	0.0110349148884173	0.516652736978584	0.605404	0.605404	chr5	96538380	0.217954713917621	chr5:96538380:G:A
chr5:96538467	['C', 'T']	19959	11949.394788273616	1684.0439509780538	0.0058989048841544	0.0110362720938311	0.5345015811500097	0.593001	0.593001	chr5	96538467	0.2269445742679199	chr5:96538467:C:T
chr5:96538905	['T', 'C']	19959	21329.411968125096	2885.153078608358	0.0018897272672194	0.0100926184071123	0.1872385530684258	0.851476	0.851476	chr5	96538905	0.0698275887048545	chr5:96538905:T:C
chr5:96539808	['C', 'T']	19959	22309.117747269265	3065.9396868280924	0.0063890358540219	0.0101619788401745	0.6287196573135319	0.52954	0.52954	chr5	96539808	0.2761012289027637	chr5:96539808:C:T
chr5:96539885	['A', 'G']	19959	21306.06749173264	2882.1791251995155	0.001673421652244	0.010089313835786	0.1658607988095843	0.868268	0.868268	chr5	96539885	0.0613462045969365	chr5:96539885:A:G
chr5:96539891	['G', 'C']	19959	21308.13519065992	2881.521263294419	0.001590631060735	0.0100884455125858	0.1576685980759487	0.87472	0.87472	chr5	96539891	0.058130943452518	chr5:96539891:G:C
chr5:96540213	['A', 'G']	19959	420.1894736842104	76.32162139479152	0.052643148993689	0.04962839095496	1.060746640798109	0.288818	0.288818	chr5	96540213	0.5393757437302709	chr5:96540213:A:G
chr5:96540274	['C', 'T']	19959	21286.399037738687	2883.048377552612	0.0021359058699929	0.0100879984914941	0.2117274176630658	0.832322	0.832322	chr5	96540274	0.0797086259097304	chr5:96540274:C:T
chr5:96540365	['T', 'C']	19959	21324.273615635186	2886.760487145312	0.0020919774880814	0.0100915197844379	0.2073005387461491	0.835777	0.835777	chr5	96540365	0.0779095845091248	chr5:96540365:T:C
chr5:96540374	['A', 'G']	19959	21207.375281912493	2877.329865250725	0.0026555432311113	0.0100803761849154	0.2634369176703091	0.792217	0.792217	chr5	96540374	0.1011558424076452	chr5:96540374:A:G
chr5:96540435	['A', 'G']	19959	21306.67522181563	2884.730441684826	0.0019113411817689	0.0100923784032659	0.1893846133583727	0.849793	0.849793	chr5	96540435	0.070686850645768	chr5:96540435:A:G
chr5:96541169	['G', 'A']	19959	14848.0	1965.8994235730047	-0.0054956079435816	0.0103978371087442	-0.5285337600605424	0.597135	0.597135	chr5	96541169	0.2239274726778944	chr5:96541169:G:A
chr5:96541397	['C', 'A']	19959	2929.7339380575327	385.848735297119	0.0022371607724788	0.0195070296303352	0.1146848502757119	0.908696	0.908696	chr5	96541397	0.0415813836694484	chr5:96541397:C:A
chr5:96541498	['G', 'C']	19959	23148.118484362472	3130.743552028397	-0.0013228248115239	0.0102152896704822	-0.1294945962566613	0.896968	0.896968	chr5	96541498	0.0472230504579351	chr5:96541498:G:C
chr5:96541839	['G', 'A']	19959	473.023699769516	87.73084163528702	0.0467420525669348	0.0468528508853509	0.9976351851312696	0.318468	0.318468	chr5	96541839	0.4969341995032348	chr5:96541839:G:A
chr5:96541869	['A', 'G']	19959	26193.62474319788	3601.818156796438	0.0046840176025475	0.010636632630337	0.4403665864315056	0.659676	0.659676	chr5	96541869	0.1806693159152524	chr5:96541869:A:G
chr5:96542199	['A', 'G']	19959	21724.884756128125	2873.459651599972	-0.0088708618989016	0.0101223529547921	-0.8763636220274241	0.380843	0.380843	chr5	96542199	0.4192540224503044	chr5:96542199:A:G
chr5:96542267	['C', 'T']	19959	21836.843996979645	2906.0667164449083	-0.0072344614025139	0.0101764579807225	-0.7109017121888975	0.477153	0.477153	chr5	96542267	0.3213423412923679	chr5:96542267:C:T
chr5:96542532	['A', 'G']	19959	526.0263553462271	66.01324729453577	-0.0056938864082569	0.0440710601254261	-0.1291978543754589	0.897202	0.897202	chr5	96542532	0.0471097669794	chr5:96542532:A:G
chr5:96542670	['AAG', 'A']	19959	21721.44151548561	2876.493716279844	-0.0084325098258083	0.0101225485661451	-0.8330421702308118	0.404831	0.404831	chr5	96542670	0.392726238723951	chr5:96542670:AAG:A
chr5:96542971	['A', 'G']	19959	21721.44151548561	2877.0316488586022	-0.0083868791909445	0.0101215758622591	-0.8286139732664696	0.407333	0.407333	chr5	96542971	0.3900504042097388	chr5:96542971:A:G
chr5:96543592	['G', 'A']	19959	21712.439260298688	2876.2631843520267	-0.0082838886896225	0.0101212337004809	-0.818466299145814	0.413101	0.413101	chr5	96543592	0.383943753718751	chr5:96543592:G:A
chr5:96544397	['C', 'T']	19959	21719.49949854579	2879.3302584537646	-0.0081517393665205	0.0101239333224006	-0.805194888876214	0.420717	0.420717	chr5	96544397	0.3760099390002915	chr5:96544397:C:T
chr5:96544720	['G', 'A']	19959	21728.86217273548	2875.6590688267324	-0.0086215683994165	0.0101250748095932	-0.8515066368939709	0.394498	0.394498	chr5	96544720	0.4039551942065648	chr5:96544720:G:A
chr5:96544849	['A', 'G']	19959	21725.353996492107	2879.532403606656	-0.0082038787829918	0.0101208328254871	-0.8105932510150881	0.417609	0.417609	chr5	96544849	0.3792301503117841	chr5:96544849:A:G
chr5:96544866	['T', 'C']	19959	21727.797593984964	2877.1264881889447	-0.0084168370971113	0.0101220246090589	-0.8315369130379808	0.40568	0.40568	chr5	96544866	0.3918164024601832	chr5:96544866:T:C
chr5:96545353	['T', 'C']	19959	21753.629410585403	2886.898828722392	-0.0080223113783752	0.0101213545187547	-0.7926124278632833	0.428013	0.428013	chr5	96545353	0.3685430399996229	chr5:96545353:T:C
chr5:96545494	['T', 'C']	19959	23685.56013229104	3154.338314943678	-0.0074307660779987	0.010278775218061	-0.7229232978012788	0.469735	0.469735	chr5	96545494	0.3281470792875529	chr5:96545494:T:C
chr5:96545679	['C', 'T']	19959	579.1160611375594	101.05882414308688	0.0400932229002248	0.0424954234853037	0.9434715461557966	0.345451	0.345451	chr5	96545679	0.4616135457971282	chr5:96545679:C:T
chr5:96545720	['G', 'A']	19959	7628.76444355364	1032.5605944699687	0.0035230260505906	0.012887509903721	0.2733674757117681	0.784574	0.784574	chr5	96545720	0.1053660880540798	chr5:96545720:G:A
chr5:96545740	['A', 'G']	19959	21715.263980757667	2874.7457182548824	-0.0084897631583981	0.0101209825669524	-0.8388279598582998	0.401576	0.401576	chr5	96545740	0.3962322504920818	chr5:96545740:A:G
chr5:96545781	['T', 'G']	19959	18099.62736156352	2401.8056878616985	-0.0031094802038162	0.0101236359501622	-0.3071505355510564	0.758732	0.758732	chr5	96545781	0.119911598906342	chr5:96545781:T:G
chr5:96545794	['C', 'T']	19959	21717.264281419124	2876.0537600458574	-0.0083803518313571	0.0101211389463397	-0.8280048199899378	0.407678	0.407678	chr5	96545794	0.3896827242515394	chr5:96545794:C:T
chr5:96546313	['G', 'A']	19959	18095.25296977595	2401.6322642497407	-0.0030760821588023	0.0101232281452387	-0.3038637591358771	0.761235	0.761235	chr5	96546313	0.1184812519701169	chr5:96546313:G:A
chr5:96546417	['G', 'A']	19959	21713.08788455757	2877.9394150611183	-0.0081451762948431	0.0101218098002697	-0.804715407182036	0.420994	0.420994	chr5	96546417	0.3757240936784884	chr5:96546417:G:A
chr5:96546458	['A', 'G']	19959	1100.0551157430605	210.1879236508955	0.0480439092854309	0.0309778691823277	1.5509107163780995	0.120939	0.120939	chr5	96546458	0.9174336267361743	chr5:96546458:A:G
chr5:96546565	['A', 'T']	19959	21754.05786700128	2888.5508716652066	-0.0076779691764118	0.0101408107643303	-0.757135632923814	0.448978	0.448978	chr5	96546565	0.347774938980382	chr5:96546565:A:T
chr5:96546732	['C', 'T']	19959	14857.488800921985	1966.222817429732	-0.0053240341600034	0.0103973991168149	-0.5120544186279518	0.608619	0.608619	chr5	96546732	0.2156544938668514	chr5:96546732:C:T
chr5:96547758	['A', 'G']	19959	21743.536460682604	2890.6337933586287	-0.0073140945353712	0.0101244646233487	-0.7224179062766124	0.470046	0.470046	chr5	96547758	0.3278596387268214	chr5:96547758:A:G
chr5:96547840	['A', 'G']	19959	21740.535558562624	2893.5481142269946	-0.007012618188271	0.0101205712326113	-0.6929073495055754	0.488376	0.488376	chr5	96547840	0.3112456865037094	chr5:96547840:A:G
chr5:96547986	['T', 'TGTAA']	19959	18691.555483159584	2544.602996722438	0.002467272280275	0.0100898041945503	0.2445312349676373	0.806822	0.806822	chr5	96547986	0.093222268183197	chr5:96547986:T:TGTAA
chr5:96548143	['C', 'A']	19959	2747.137639041988	428.14116684899005	0.0274478452407218	0.0201007842997031	1.3655111577475694	0.172108	0.172108	chr5	96548143	0.7641989421355094	chr5:96548143:C:A
chr5:96548400	['G', 'A']	19959	2985.0	333.1337398886476	-0.0268215221523182	0.0191802658923621	-1.3983915709426586	0.162011	0.162011	chr5	96548400	0.7904554973270107	chr5:96548400:G:A
chr5:96548878	['A', 'G']	19959	30879.188524179404	4191.568150889867	0.0007125412175531	0.0120535560600517	0.0591146060136292	0.952861	0.952861	chr5	96548878	0.0209704480876211	chr5:96548878:A:G
chr5:96549241	['G', 'A']	19959	525.0263052410062	63.165065111393794	-0.0148529437715441	0.0442217757272418	-0.3358739789907232	0.736969	0.736969	chr5	96549241	0.1325507799999618	chr5:96549241:G:A
chr5:96549701	['T', 'G']	19959	2579.6462363435903	419.5861820422018	0.0357806827863804	0.0207864197755006	1.7213489948159475	0.085203	0.085203	chr5	96549701	1.069545113443298	chr5:96549701:T:G
chr5:96550087	['T', 'C']	19959	21212.125569975447	2957.642477704832	0.0072280467531271	0.0100736482460541	0.7175202644144647	0.473062	0.473062	chr5	96550087	0.325081936443353	chr5:96550087:T:C
chr5:96550229	['G', 'A']	19959	19135.83502881484	2620.8076585765257	0.0032633820889265	0.0101013073086169	0.3230653210741031	0.746649	0.746649	chr5	96550229	0.1268835122247191	chr5:96550229:G:A
chr5:96550439	['A', 'G']	19959	3757.188245315162	444.8503077398474	-0.0155229576753574	0.0172943865457114	-0.8975720320768861	0.369425	0.369425	chr5	96550439	0.4324737180060491	chr5:96550439:A:G
chr5:96550451	['T', 'C']	19959	9186.920579245378	1284.3587680176684	0.0109668983683598	0.0120672747135294	0.9088131851398152	0.36346	0.36346	chr5	96550451	0.4395433777489668	chr5:96550451:T:C
chr5:96551230	['C', 'A']	19959	10985.100766648296	1412.7699701218949	-0.0088377004892487	0.0112418628918827	-0.7861419921452801	0.431794	0.431794	chr5	96551230	0.3647233967053442	chr5:96551230:C:A
chr5:96551486	['G', 'A']	19959	3749.9394106444825	446.6426635167093	-0.0152709242310339	0.017306320198963	-0.8823900202625978	0.377577	0.377577	chr5	96551486	0.4229944684981988	chr5:96551486:G:A
chr5:96551864	['C', 'T']	19959	9184.840741668757	1254.9033418143863	-0.0046286271948266	0.0120952175432145	-0.3826824261977263	0.701959	0.701959	chr5	96551864	0.1536882533883659	chr5:96551864:C:T
chr5:96551907	['G', 'A']	19959	759.1521423202206	113.5815360922068	0.0199490532020795	0.0371732668469116	0.5366505258801849	0.591515	0.591515	chr5	96551907	0.2280342377906923	chr5:96551907:G:A
chr5:96552538	['A', 'G']	19959	9091.188452285483	1173.378964665887	-0.0160222311776643	0.0120884245051914	-1.325419302638117	0.185047	0.185047	chr5	96552538	0.7327179513362668	chr5:96552538:A:G
chr5:96552722	['G', 'A']	19959	9986.501754034278	1381.215335473435	0.0072405661231975	0.0117248549719802	0.6175399303872678	0.536886	0.536886	chr5	96552722	0.2701179206819838	chr5:96552722:G:A
chr5:96552793	['T', 'C']	19959	1680.0841767712195	186.27397738648736	-0.0147348610130539	0.0251982474803507	-0.5847573734857544	0.558717	0.558717	chr5	96552793	0.2528081142244598	chr5:96552793:T:C
chr5:96553789	['T', 'G']	19959	9969.497494236744	1343.461893099011	-0.0057503596103007	0.0117524728356639	-0.4892893343136016	0.624642	0.624642	chr5	96553789	0.2043688178083521	chr5:96553789:T:G
chr5:96554259	['T', 'C']	19959	32213.227940071152	4345.585836782188	-0.0042349655499195	0.0128100471608103	-0.3305971864705915	0.740952	0.740952	chr5	96554259	0.1302099253679579	chr5:96554259:T:C
chr5:96554800	['C', 'A']	19959	21217.44135926223	2941.9666733122203	0.0056289026508532	0.0100713154677629	0.5589044121267643	0.576233	0.576233	chr5	96554800	0.2394018739495368	chr5:96554800:C:A
chr5:96554999	['T', 'A']	19959	19144.796030871003	2622.93344765174	0.0032028241348714	0.0100983432119824	0.3171633274526706	0.751123	0.751123	chr5	96554999	0.1242889393642868	chr5:96554999:T:A
chr5:96555539	['T', 'A']	19959	5311.0	811.1944065313999	0.0256970244347579	0.0149193858023365	1.7223915766514688	0.0850141	0.0850141	chr5	96555539	1.07050903846975	chr5:96555539:T:A
chr5:96555721	['G', 'A']	19959	9174.298286057934	1284.4569667006674	0.0112782108940995	0.0120707818413736	0.9343397173696324	0.35014	0.35014	chr5	96555721	0.4557582725912594	chr5:96555721:G:A
chr5:96555821	['G', 'A']	19959	3756.376409279952	446.756517270928	-0.0149137434013418	0.0172960224963582	-0.8622643387797396	0.388552	0.388552	chr5	96555821	0.4105508512470395	chr5:96555821:G:A
chr5:96556398	['G', 'T']	19959	9186.841142570782	1286.401252229478	0.0112316788447803	0.0120641503423141	0.930996259669117	0.351867	0.351867	chr5	96556398	0.4536214617522905	chr5:96556398:G:T
chr5:96556401	['C', 'A']	19959	10027.009521423202	1341.009748175204	-0.0070813397562397	0.0117223730727881	-0.6040875607924521	0.545792	0.545792	chr5	96556401	0.2629728343336157	chr5:96556401:C:A
chr5:96556831	['A', 'G']	19959	19142.181503585933	2624.8928643312765	0.0034517060033678	0.0100984129875393	0.341806777721113	0.7325	0.7325	chr5	96556831	0.1351923709738529	chr5:96556831:A:G
chr5:96557471	['T', 'C']	19959	18688.745427211223	2582.72888076809	0.0055197449654392	0.0101083479451777	0.5460580695654134	0.585032	0.585032	chr5	96557471	0.2328203782881882	chr5:96557471:T:C
chr5:96558088	['C', 'A']	19959	2403.4816837885246	297.2691237916657	-0.0010760325021132	0.0213179302263774	-0.0504754678660987	0.959744	0.959744	chr5	96558088	0.0178445942665997	chr5:96558088:C:A
chr5:96558157	['C', 'T']	19959	11009.758093615314	1416.4996003972583	-0.0085847923102366	0.011231549691353	-0.7643461985344681	0.44467	0.44467	chr5	96558157	0.3519621695705107	chr5:96558157:C:T
chr5:96558790	['T', 'C']	19959	1679.16826176279	184.9870521405961	-0.0152670272055196	0.0252052902738716	-0.6057072558829358	0.544716	0.544716	chr5	96558790	0.2638298679623061	chr5:96558790:T:C
chr5:96559004	['C', 'A']	19959	9191.987065075706	1280.3644731382396	0.0104455647775552	0.0120589394828479	0.8662092377536591	0.386386	0.386386	chr5	96559004	0.4129786178489264	chr5:96559004:C:A
chr5:96559224	['G', 'A']	19959	9184.58396869984	1283.6744878771133	0.0110758213488934	0.0120666151973734	0.9178896623225664	0.358688	0.358688	chr5	96559224	0.4452831525154426	chr5:96559224:G:A
chr5:96559713	['G', 'A']	19959	9227.774018944518	1282.6816646321718	0.0098883463164554	0.0120476124458091	0.8207722784023697	0.411786	0.411786	chr5	96559713	0.3853284227158073	chr5:96559713:G:A
chr5:96559759	['C', 'T']	19959	3755.752693560511	444.1916077648406	-0.0156265653761515	0.0172977993132627	-0.903384592060226	0.366333	0.366333	chr5	96559759	0.4361239574687646	chr5:96559759:C:T
chr5:96560277	['G', 'A']	19959	9573.176736704532	1307.4039118206117	0.006548923599801	0.0118984128393777	0.5504031241988354	0.582049	0.582049	chr5	96560277	0.2350404525771941	chr5:96560277:G:A
chr5:96561084	['G', 'C']	19959	9337.620827838118	1317.4457963494897	0.0131689989190338	0.0120802269252556	1.0901284388542354	0.27567	0.27567	chr5	96561084	0.5596104937541024	chr5:96561084:G:C
chr5:96561313	['A', 'G']	19959	9122.36810401084	1265.9333621642595	0.0096794890833742	0.0121061400546048	0.7995520487715175	0.42398	0.42398	chr5	96561313	0.3726546294792022	chr5:96561313:A:G
chr5:96561935	['GAC', 'G']	19959	9206.136395617656	1296.8283019188525	0.0128265052062179	0.0120536651781589	1.064116599941681	0.287289	0.287289	chr5	96561935	0.5416810023782493	chr5:96561935:GAC:G
chr5:96562046	['C', 'A']	19959	10962.591066325762	1400.3587847218328	-0.0100096971242235	0.0112516185257471	-0.8896228663741385	0.373679	0.373679	chr5	96562046	0.427501307931425	chr5:96562046:C:A
chr5:96562131	['A', 'G']	19959	9234.626798335756	1294.5169417226546	0.0118047561511388	0.0120353505936048	0.9808402388719408	0.326683	0.326683	chr5	96562131	0.4858734648459224	chr5:96562131:A:G
chr5:96562415	['C', 'A']	19959	9188.301794126492	1281.833007099363	0.0104488570978978	0.0120678602747541	0.8658417366462882	0.386587	0.386587	chr5	96562415	0.4127527543508997	chr5:96562415:C:A
chr5:96562643	['A', 'G']	19959	5484.824413710163	856.0988245946444	0.0298288560603355	0.0146985398053368	2.029375465548286	0.0424333	0.0424333	chr5	96562643	1.3722931922244144	chr5:96562643:A:G
chr5:96562980	['AG', 'A']	19959	5438.0	851.1400274297278	0.0305134954013494	0.0147770374399334	2.064926445871341	0.0389429	0.0389429	chr5	96562980	1.409571710568893	chr5:96562980:AG:A
chr5:96563065	['G', 'A']	19959	5428.543969534499	844.4159879296504	0.0296237052178735	0.0147906281742313	2.002869984216411	0.0452048	0.0452048	chr5	96563065	1.344815447869292	chr5:96563065:G:A
chr5:96563078	['C', 'G']	19959	7953.195429945881	1156.5304309440994	0.0026475285289023	0.0126985141439631	0.2084912060487797	0.834848	0.834848	chr5	96563078	0.0783925889119975	chr5:96563078:C:G
chr5:96563243	['A', 'G']	19959	5379.886828388131	825.8921814341035	0.0268951544095274	0.0148475767562942	1.8114170986269509	0.0700913	0.0700913	chr5	96563243	1.1543358849787797	chr5:96563243:A:G
chr5:96563292	['G', 'T']	19959	5562.557398406574	865.0514103079969	0.0293251165714874	0.0146304874047373	2.004384116553218	0.0450424	0.0450424	chr5	96563292	1.3463784769713774	chr5:96563292:G:T
chr5:96563723	['C', 'T']	19959	5449.546074059228	854.9050696467854	0.0302433347396017	0.0147674158204118	2.0479774597935285	0.0405753	0.0405753	chr5	96563723	1.3917382604638275	chr5:96563723:C:T
chr5:96563813	['A', 'G']	19959	6184.619732424713	944.422139026444	0.0243148100370939	0.0140023712365067	1.7364780312137915	0.0824948	0.0824948	chr5	96563813	1.0835734260255967	chr5:96563813:A:G
chr5:96564930	['C', 'T']	19959	14170.129885748647	1975.7448845414624	0.0018643871509944	0.0105946163900785	0.1759749558030608	0.860315	0.860315	chr5	96564930	0.0653425049030351	chr5:96564930:C:T
chr5:96565286	['G', 'T']	19959	13428.709703287892	1882.1276196623671	0.0030922101960563	0.0107435075048616	0.2878212906406137	0.773487	0.773487	chr5	96565286	0.1115469810928737	chr5:96565286:G:T
chr5:96565699	['C', 'T']	19959	923.9609403254912	139.418228804017	0.0330859851172417	0.0343859681345006	0.9621943749795264	0.335964	0.335964	chr5	96565699	0.4737072566547282	chr5:96565699:C:T
chr5:96565700	['T', 'TAAG']	19959	4115.412386631257	516.8204947101148	-0.0082130352780903	0.0165944618699905	-0.4949262797694438	0.620658	0.620658	chr5	96565700	0.2071476423790462	chr5:96565700:T:TAAG
chr5:96565710	['C', 'T']	19959	31585.0	4284.487953289755	-0.0011276992531123	0.0124858500095464	-0.0903181803601778	0.928035	0.928035	chr5	96565710	0.0324356444489934	chr5:96565710:C:T
chr5:96565725	['C', 'T']	19959	469.0234993486321	42.42564254317891	-0.0306171327599838	0.046771389119367	-0.6546124315838616	0.512725	0.512725	chr5	96565725	0.2901155062433421	chr5:96565725:C:T
chr5:96566188	['T', 'C']	19959	5681.569324046701	886.0634724656546	0.0287745275476593	0.0145244328110699	1.9811119595478088	0.0475924	0.0475924	chr5	96566188	1.322462393951499	chr5:96566188:T:C
chr5:96567285	['A', 'C']	19959	9285.326100030068	1320.6153375878307	0.0142288563149193	0.0120001002847877	1.1857281170355622	0.235744	0.235744	chr5	96567285	0.6275593518252098	chr5:96567285:A:C
chr5:96567571	['T', 'G']	19959	442.0221465076661	49.8215443736026	0.0049321648637487	0.0482984101110969	0.1021185760028892	0.918664	0.918664	chr5	96567571	0.0368433021375204	chr5:96567571:T:G
chr5:96567683	['T', 'A']	19959	9267.9286966979	1315.1189410461072	0.0134756686979545	0.0120123738963421	1.1218156223107538	0.261954	0.261954	chr5	96567683	0.5817749655509679	chr5:96567683:T:A
chr5:96567684	['C', 'A']	19959	9268.464375187894	1314.663412471896	0.0134230370175541	0.0120121715847319	1.117452986986584	0.263814	0.263814	chr5	96567684	0.5787021611724634	chr5:96567684:C:A
chr5:96568986	['C', 'A']	19959	11271.08240601504	1384.00174679859	-0.0194966481770949	0.0111815808684016	-1.7436396880329377	0.0812373	0.0812373	chr5	96568986	1.0902445192232513	chr5:96568986:C:A
chr5:96569337	['A', 'G']	19959	36566.66417798266	4989.428159776735	0.0037835625495078	0.0182475606295186	0.2073462106155318	0.835742	0.835742	chr5	96569337	0.0779277719265204	chr5:96569337:A:G
chr5:96570669	['T', 'C']	19959	17341.737736132687	2370.199286421983	0.0004679089091771	0.0101885632552113	0.0459249157566762	0.963371	0.963371	chr5	96570669	0.0162064312305713	chr5:96570669:T:C
chr5:96571017	['A', 'G']	19959	17345.73813699454	2370.016663998897	0.0004056994578927	0.0101901423365051	0.0398129333718275	0.968243	0.968243	chr5	96571017	0.0140156341016137	chr5:96571017:A:G
chr5:96571397	['C', 'T']	19959	3373.3380267575285	576.6865380620314	0.0433611616155259	0.0179404607330219	2.4169480517138378	0.0156602	0.0156602	chr5	96571397	1.8052026957683864	chr5:96571397:C:T
chr5:96571559	['G', 'A']	19959	3410.8544652701216	577.8433444386432	0.0424506296440924	0.0178652707278139	2.376153728138154	0.0175036	0.0175036	chr5	96571559	1.756872619922628	chr5:96571559:G:A
chr5:96572300	['G', 'A']	19959	4529.81564833843	786.6917202590621	0.0438140828965424	0.0158305555758358	2.7676907918141094	0.0056507	0.0056507	chr5	96572300	2.247897749117438	chr5:96572300:G:A
chr5:96572496	['CT', 'C']	19959	582.8761101911786	52.25188756747797	-0.0296088045237902	0.0421619451840133	-0.7022637213383858	0.482523	0.482523	chr5	96572496	0.3164819806932105	chr5:96572496:CT:C
chr5:96572618	['C', 'T']	19959	752.0	124.36461312066103	0.0378906884206989	0.0372913358824418	1.016072165935449	0.309607	0.309607	chr5	96572618	0.5091892287804686	chr5:96572618:C:T
chr5:96573433	['C', 'A']	19959	16962.249273328656	2326.7786246115857	0.001949036077484	0.0102338418738691	0.1904500872209752	0.848958	0.848958	chr5	96573433	0.071113794820158	chr5:96573433:C:A
chr5:96573706	['T', 'C']	19959	17478.005563630897	2390.48908474001	0.0012635241658125	0.0101752495493188	0.1241762336823647	0.901177	0.901177	chr5	96573706	0.0451899009479297	chr5:96573706:T:C
chr5:96573976	['T', 'C']	19959	682.9539044730831	133.87105731138004	0.0708891046741097	0.0390606298931324	1.81484796502407	0.0695623	0.0695623	chr5	96573976	1.1576260669684222	chr5:96573976:T:C
chr5:96575698	['A', 'T']	19959	1644.4943617501126	213.62485066643416	-0.022700331096098	0.0252620125357745	-0.8985955122914795	0.368879	0.368879	chr5	96575698	0.4331160681229326	chr5:96575698:A:T
chr5:96576871	['A', 'ACT']	19959	912.0913965024804	145.78989226564724	0.0235705695668513	0.0338348083964421	0.6966367088790684	0.486038	0.486038	chr5	96576871	0.3133297748834689	chr5:96576871:A:ACT
chr5:96576872	['G', 'T']	19959	912.0456959615192	145.81521029668602	0.0236181050700029	0.0338347837694208	0.6980421459453376	0.485159	0.485159	chr5	96576872	0.3141159077768538	chr5:96576872:G:T
chr5:96577592	['T', 'C']	19959	33963.91178829191	4623.50419689218	-0.0009988761844487	0.0141816490136608	-0.0704344172871996	0.943849	0.943849	chr5	96577592	0.0250974799733449	chr5:96577592:T:C
chr5:96579096	['G', 'C']	19959	33964.7017236196	4626.858081412079	-0.000415449483905	0.0141834040468183	-0.0292912394326251	0.976633	0.976633	chr5	96579096	0.0102686051842229	chr5:96579096:G:C
chr5:96579946	['G', 'A']	19959	1894.0	275.6346319702644	0.0163984554207217	0.0236176737013113	0.6943298323158396	0.487483	0.487483	chr5	96579946	0.3120405248575976	chr5:96579946:G:A
chr5:96580940	['C', 'A']	19959	587.0294117647059	65.19106470628162	-0.0158909341281374	0.0419600106121771	-0.3787161608468645	0.704903	0.704903	chr5	96580940	0.1518706411122596	chr5:96580940:C:A
chr5:96581706	['T', 'C']	19959	36515.4762167864	4987.398278585599	0.0054617744734872	0.018158474771479	0.3007837685831355	0.763583	0.763583	chr5	96581706	0.1171437490688074	chr5:96581706:T:C
chr5:96581714	['C', 'T']	19959	30669.12315964025	4063.486192864457	-0.0163076502633251	0.0119127787265812	-1.3689207730298478	0.171039	0.171039	chr5	96581714	0.7669048512825813	chr5:96581714:C:T
chr5:96583487	['C', 'T']	19959	4200.26266726808	637.8547759853818	0.0250660844341928	0.0165619357069154	1.5134755307452643	0.130175	0.130175	chr5	96583487	0.88547241365227	chr5:96583487:C:T
chr5:96583510	['G', 'A']	19959	3353.1680028058927	563.9919922716251	0.0399204139048667	0.0179854831899847	2.2195908490852494	0.0264578	0.0264578	chr5	96583510	1.5774462707903336	chr5:96583510:G:A
chr5:96584183	['T', 'A']	19959	21600.65801212972	2960.362830904966	0.0016882413412528	0.0102035506337762	0.1654562614374969	0.868587	0.868587	chr5	96584183	0.0611866749398438	chr5:96584183:T:A
chr5:96584681	['AAGAAGCTGGGGTCATTAGAATCC', 'A']	19959	2009.1006613889167	332.1091340981829	0.0239708838977259	0.0230481151357591	1.040036625838232	0.298335	0.298335	chr5	96584681	0.5252957931843717	chr5:96584681:AAGAAGCTGGGGTCATTAGAATCC:A
chr5:96586628	['TG', 'T']	19959	3151.315778924688	555.4621144965256	0.0454328116526538	0.0185617698965594	2.4476551485036464	0.0143875	0.0143875	chr5	96586628	1.842014663362152	chr5:96586628:TG:T
chr5:96586942	['G', 'A']	19959	5497.275428399639	927.6341318342994	0.0360456663704763	0.0145789110295217	2.472452592479996	0.0134272	0.0134272	chr5	96586942	1.8720145421585737	chr5:96586942:G:A
chr5:96587880	['T', 'C']	19959	17621.829013985665	2227.6061501766253	-0.0149929787929092	0.0101744438861606	-1.4735919683337926	0.140607	0.140607	chr5	96587880	0.8519930577962899	chr5:96587880:T:C
chr5:96588119	['A', 'G']	19959	15006.52614690399	1865.8739880275205	-0.0181168765432041	0.0103798347823895	-1.7453916100804674	0.0809321	0.0809321	chr5	96588119	1.0918791905282497	chr5:96588119:A:G
chr5:96588132	['G', 'A']	19959	22502.310624779344	3029.9551574571537	-0.0039143048448049	0.0102585911408677	-0.3815635881238394	0.702789	0.702789	chr5	96588132	0.1531750446677603	chr5:96588132:G:A
chr5:96588848	['T', 'C']	19959	22373.60489124988	3023.263164386332	-0.0029023583084781	0.0101819876376922	-0.2850483040987013	0.77561	0.77561	chr5	96588848	0.1103566001647324	chr5:96588848:T:C
chr5:96589038	['C', 'T']	19959	3188.9586528341606	563.2374891623934	0.0450344494783971	0.0184458765585774	2.441437214186266	0.0146376	0.0146376	chr5	96589038	1.834530124930693	chr5:96589038:C:T
chr5:96589341	['T', 'A']	19959	21613.575075225675	2967.2655853395054	0.0012408740523217	0.010131608441149	0.122475523953528	0.902524	0.902524	chr5	96589341	0.0445412404705273	chr5:96589341:T:A
chr5:96590264	['G', 'T']	19959	3172.158933760898	562.9939045704065	0.0459144404522073	0.0184987647035077	2.482027377941672	0.0130719	0.0130719	chr5	96590264	1.883661283150576	chr5:96590264:G:T
chr5:96590832	['A', 'C']	19959	24909.99223252317	3378.059266113952	-0.0012126389542677	0.0104621182990392	-0.1159075934344098	0.907727	0.907727	chr5	96590832	0.0420447464355939	chr5:96590832:A:C
chr5:96591355	['T', 'A']	19959	24725.716476247748	3343.262443637437	-0.0022259720483652	0.0104239343382016	-0.2135443275201271	0.830905	0.830905	chr5	96591355	0.0804486276410014	chr5:96591355:T:A
chr5:96592332	['T', 'C']	19959	24778.897879380354	3363.882887379678	-0.0010443183984938	0.0104337604746862	-0.1000903174869223	0.920274	0.920274	chr5	96592332	0.0360828476855315	chr5:96592332:T:C
chr5:96592547	['C', 'T']	19959	24769.72309079976	3367.541173404088	-0.0005167727458855	0.0104312045507262	-0.0495410422998098	0.960489	0.960489	chr5	96592547	0.0175076045312375	chr5:96592547:C:T
chr5:96592870	['T', 'A']	19959	13391.140770852142	1845.7308180315488	0.0028434047799461	0.0106849690959553	0.2661125881049592	0.790155	0.790155	chr5	96592870	0.1022877073908133	chr5:96592870:T:A
chr5:96592956	['A', 'G']	19959	23010.45865904991	3311.0541102943694	0.0175298550344981	0.0101462119657536	1.7277241096151346	0.0840532	0.0840532	chr5	96592956	1.0754457478296593	chr5:96592956:A:G
chr5:96593008	['G', 'A']	19959	13320.336924927336	1831.9977200932544	0.0023205601147983	0.0106820887185387	0.2172384236774833	0.828025	0.828025	chr5	96593008	0.081956550656978	chr5:96593008:G:A
chr5:96593034	['G', 'T']	19959	2429.2434233602244	380.8189239458498	0.0278341914376223	0.0213492945968079	1.3037522767512906	0.192333	0.192333	chr5	96593034	0.7159461942413283	chr5:96593034:G:T
chr5:96593430	['T', 'C']	19959	13307.3336674351	1837.194235467969	0.0030001501494576	0.0106854306782194	0.280770166388617	0.77889	0.77889	chr5	96593430	0.1085238719374706	chr5:96593430:T:C
chr5:96593631	['A', 'G']	19959	14078.526861782102	1882.643096134737	-0.0027426643134689	0.0105169089367246	-0.2607861615965598	0.79426	0.79426	chr5	96593631	0.1000373085530915	chr5:96593631:A:G
chr5:96594120	['G', 'T']	19959	13301.332163977148	1836.491680407604	0.0029968309815412	0.0106879319842987	0.2803939046341071	0.779178	0.779178	chr5	96594120	0.1083633182104026	chr5:96594120:G:T
chr5:96595224	['C', 'T']	19959	13523.710298170883	1877.3713747352765	0.0043554379133519	0.0106387852032549	0.4093924099547966	0.682256	0.682256	chr5	96595224	0.1660526363023555	chr5:96595224:C:T
chr5:96596815	['G', 'A']	19959	1586.079466880449	220.9192786616395	-0.0154576210363165	0.0257633350125656	-0.599985251473747	0.548523	0.548523	chr5	96596815	0.2608051573989103	chr5:96596815:G:A
chr5:96597291	['A', 'T']	19959	2723.272886706419	447.169831086659	0.0343166342968728	0.0199467373386836	1.7204134046684898	0.0853728	0.0853728	chr5	96597291	1.0686804746447678	chr5:96597291:A:T
chr5:96597458	['A', 'T']	19959	23054.62039589076	3315.702346061892	0.0173067831704743	0.0101531636768357	1.7045704886999318	0.0882901	0.0882901	chr5	96597458	1.0540879912855676	chr5:96597458:A:T
chr5:96597596	['C', 'T']	19959	2990.0	483.5999365729637	0.0307075393372886	0.0190892825665246	1.6086272090255518	0.107714	0.107714	chr5	96597596	0.9677278461207636	chr5:96597596:C:T
chr5:96597878	['C', 'T']	19959	1232.2469556502128	179.226737118122	0.015669294484604	0.0292219653902549	0.5362163110982786	0.591815	0.591815	chr5	96597878	0.2278140315128791	chr5:96597878:C:T
chr5:96599224	['T', 'C']	19959	12656.268226687378	1867.1567564485847	0.0202472891730598	0.0108531106474057	1.865574749106576	0.0621156	0.0621156	chr5	96599224	1.2067993153935526	chr5:96599224:T:C
chr5:96600724	['A', 'G']	19959	6891.726470883032	947.3809501386596	-0.0062566843720405	0.0133314506436326	-0.4693175963584212	0.638848	0.638848	chr5	96600724	0.1946024604860092	chr5:96600724:A:G
chr5:96601213	['A', 'G']	19959	7192.720749611665	1048.8843924954278	0.0158815516310715	0.0131530943850998	1.207438429778363	0.227278	0.227278	chr5	96601213	0.6434426009710827	chr5:96601213:A:G
chr5:96601700	['T', 'A']	19959	7851.180096211665	1193.8636422496727	0.0276227095660506	0.0127033688258371	2.174439705306312	0.0296838	0.0296838	chr5	96601700	1.527480503211301	chr5:96601700:T:A
chr5:96602182	['T', 'C']	19959	5599.841701743836	773.9363541571206	-0.0063587486853449	0.0145103935432843	-0.4382202775119022	0.661231	0.661231	chr5	96602182	0.1796467939188854	chr5:96602182:T:C
chr5:96602202	['A', 'G']	19959	6303.315813207736	915.952785763922	0.0006346221212214	0.0138076388069452	0.0459616687613726	0.963341	0.963341	chr5	96602202	0.0162199556540016	chr5:96602202:A:G
chr5:96602273	['AT', 'A']	19959	5597.682754473011	774.1646465291827	-0.0062551862135202	0.0145127996833075	-0.4310116827916345	0.666465	0.666465	chr5	96602273	0.1762226530107948	chr5:96602273:AT:A
chr5:96602308	['A', 'G']	19959	5600.0	776.3056377220648	-0.0059144602137462	0.0145093735389574	-0.4076302948480835	0.683549	0.683549	chr5	96602308	0.1652303477137822	chr5:96602308:A:G
chr5:96602902	['T', 'G']	19959	5542.110699072915	773.3266175971451	-0.0050510479887005	0.0145787343212265	-0.3464668384378333	0.728996	0.728996	chr5	96602902	0.1372748546486832	chr5:96602902:T:G
chr5:96602911	['G', 'A']	19959	5543.555494312773	775.5603302637694	-0.0045530230224321	0.014577200674065	-0.3123386392376835	0.754786	0.754786	chr5	96602911	0.1221761638583705	chr5:96602911:G:A
chr5:96602976	['T', 'A']	19959	5538.832531569453	774.7997040988067	-0.0046475673625238	0.0145838384622357	-0.3186792952046588	0.749973	0.749973	chr5	96602976	0.124954371491078	chr5:96602976:T:A
chr5:96603048	['A', 'G']	19959	5535.21863565736	773.905569712579	-0.0046718350682789	0.0145878544094664	-0.3202551202627375	0.748778	0.748778	chr5	96603048	0.1256469241777523	chr5:96603048:A:G
chr5:96603100	['G', 'A']	19959	5540.555193666383	773.2885812057165	-0.004759244423894	0.0145760165642166	-0.3265120070992361	0.74404	0.74404	chr5	96603100	0.1284037159160708	chr5:96603100:G:A
chr5:96603204	['T', 'C']	19959	5539.0	773.5246866137769	-0.0048479072582117	0.0145827882553132	-0.3324403518267784	0.73956	0.73956	chr5	96603204	0.1310265862216998	chr5:96603204:T:C
chr5:96603403	['T', 'C']	19959	5539.665313486694	772.7811537693118	-0.004986209380395	0.0145841071125319	-0.341893359800578	0.732435	0.732435	chr5	96603403	0.1352309107607271	chr5:96603403:T:C
chr5:96603496	['T', 'C']	19959	5536.832230907998	771.9895711485286	-0.0051022423866744	0.0145883972458854	-0.3497466034600563	0.726533	0.726533	chr5	96603496	0.1387446547418495	chr5:96603496:T:C
chr5:96603568	['A', 'G']	19959	5536.774073888416	771.8976001818378	-0.0049339025782219	0.0145903669482157	-0.3381616511588331	0.735245	0.735245	chr5	96603568	0.1335679202106149	chr5:96603568:A:G
chr5:96604034	['A', 'G']	19959	5536.109496366826	773.4355415060483	-0.0047301291039305	0.0145860987109021	-0.3242902161628101	0.745722	0.745722	chr5	96604034	0.1274230443336957	chr5:96604034:A:G
chr5:96604044	['C', 'T']	19959	7756.108816600671	1189.487348953029	0.0295124006405392	0.0127765147497843	2.3098944601490268	0.0209042	0.0209042	chr5	96604044	1.679766448167792	chr5:96604044:C:T
chr5:96605561	['C', 'T']	19959	5486.749009975439	789.240126288648	-0.0015327417764121	0.014640956237876	-0.104688638604557	0.916624	0.916624	chr5	96605561	0.0378087757939261	chr5:96605561:C:T
chr5:96605661	['C', 'T']	19959	23612.549158147925	3399.959920626799	0.0193487060348094	0.0101514049433078	1.9060126300611	0.0566629	0.0566629	chr5	96605661	1.2467012021105406	chr5:96605661:C:T
chr5:96605679	['CCAAA', 'C']	19959	405.0	40.57203766039869	-0.0373558560374698	0.0506351883790431	-0.7377449799896599	0.460678	0.460678	chr5	96605679	0.3366025272887544	chr5:96605679:CCAAA:C
chr5:96605944	['A', 'C']	19959	23663.113516764395	3386.750522638915	0.0180010546249505	0.0101560448105523	1.7724473415327011	0.0763356	0.0763356	chr5	96605944	1.1172728764905555	chr5:96605944:A:C
chr5:96606840	['C', 'G']	19959	7970.399338611083	1181.5409971504105	0.0056539833782709	0.0125783937485347	0.449499633363727	0.653076	0.653076	chr5	96606840	0.1850362759071085	chr5:96606840:C:G
chr5:96607220	['G', 'A']	19959	6188.620133286566	925.6454607224867	0.0056267384585321	0.0138940313726773	0.4049752233608112	0.6855	0.6855	chr5	96607220	0.1639925408744685	chr5:96607220:G:A
chr5:96607573	['A', 'T']	19959	16009.099052277545	2391.8904386191844	0.0213577866574798	0.010376860464636	2.0582127638958228	0.0395827	0.0395827	chr5	96607573	1.402494585190059	chr5:96607573:A:T
chr5:96607757	['C', 'T']	19959	9474.949441298791	1370.219126516791	0.0032397553926958	0.0118235677882959	0.2740082731967623	0.784081	0.784081	chr5	96607757	0.1056390699227859	chr5:96607757:C:T
chr5:96607761	['G', 'A']	19959	9491.426638604931	1376.7880721800968	0.0037432869947411	0.0118237030631182	0.316591762729361	0.751557	0.751557	chr5	96607761	0.1240380758266249	chr5:96607761:G:A
chr5:96607925	['T', 'C']	19959	6116.612917773213	897.1582634426828	0.0027773581145119	0.0139585709508803	0.1989715225351737	0.842287	0.842287	chr5	96607925	0.0745399022312139	chr5:96607925:T:C
chr5:96608041	['A', 'AG']	19959	8067.212567648828	1174.133886437785	0.0172256708125031	0.0126223120896834	1.3647001191312844	0.172363	0.172363	chr5	96608041	0.7635559555670348	chr5:96608041:A:AG
chr5:96608663	['G', 'T']	19959	8061.019394607598	1164.1792663268402	0.0161691643206946	0.0126287768120538	1.2803428678271946	0.200439	0.200439	chr5	96608663	0.6980177726406229	chr5:96608663:G:T
chr5:96608678	['T', 'C']	19959	23662.556674684307	3384.55448390365	0.0176010236928415	0.0101538920850492	1.7334263103660117	0.0830354	0.0830354	chr5	96608678	1.0807367179006222	chr5:96608678:T:C
chr5:96609072	['G', 'A']	19959	5290.325298185828	801.0313034972455	0.0267968800157194	0.0149655194830143	1.790574663721736	0.0733767	0.0733767	chr5	96609072	1.1344418238422282	chr5:96609072:G:A
chr5:96609138	['C', 'A']	19959	18550.50601443464	2734.936109847185	0.0197215071480761	0.0100816611408099	1.956176355525856	0.0504583	0.0504583	chr5	96609138	1.297067385468389	chr5:96609138:C:A
chr5:96609408	['AG', 'A']	19959	6570.646035882531	975.7798302358506	0.0056576512661248	0.0135880316685675	0.4163701854781815	0.677144	0.677144	chr5	96609408	0.169318965354323	chr5:96609408:AG:A
chr5:96609590	['C', 'T']	19959	5290.795249549007	800.2708842143674	0.0266659335347516	0.0149641846378625	1.7819837284873652	0.0747671	0.0747671	chr5	96609590	1.126289464056042	chr5:96609590:C:T
chr5:96609615	['T', 'C']	19959	5288.794948887553	799.65653865412	0.026474540218959	0.0149661859867231	1.768957050409852	0.0769163	0.0769163	chr5	96609615	1.1139816153362037	chr5:96609615:T:C
chr5:96609837	['AT', 'A']	19959	5290.2650566189	800.1975331748041	0.0266514333193428	0.0149640185054698	1.7810345068472713	0.074922	0.074922	chr5	96609837	1.125390637898903	chr5:96609837:AT:A
chr5:96610323	['C', 'T']	19959	2565.257052663226	406.12226574265935	0.0280171329576418	0.0205178955245443	1.365497398313909	0.172112	0.172112	chr5	96610323	0.7641888487189289	chr5:96610323:C:T
chr5:96610553	['A', 'G']	19959	3791.569903788334	546.8637940421598	0.0163781281337063	0.0172926490019327	0.9471150505556344	0.343592	0.343592	chr5	96610553	0.4639569565878918	chr5:96610553:A:G
chr5:96611564	['CTT', 'C']	19959	8053.017389996994	1166.3618435328046	0.0167951557137162	0.0126324738078827	1.3295223064888468	0.183691	0.183691	chr5	96611564	0.735912121571646	chr5:96611564:CTT:C
chr5:96612102	['G', 'A']	19959	22873.58411425708	3343.920466973065	0.0237596008411569	0.0101124617910176	2.3495367727630216	0.0188065	0.0188065	chr5	96612102	1.725692021680945	chr5:96612102:G:A
chr5:96612128	['G', 'A']	19959	8042.417681551648	1162.449785775703	0.0162295242755383	0.0126363582763216	1.284351386740093	0.199034	0.199034	chr5	96612128	0.7010727288610963	chr5:96612128:G:A
chr5:96612642	['C', 'T']	19959	1533.2304570054118	244.93995334629471	0.0347796342230278	0.0263428099667135	1.3202704748269076	0.18676	0.18676	chr5	96612642	0.7287161347412318	chr5:96612642:C:T
chr5:96613254	['T', 'C']	19959	2575.2580548178585	404.3183293055588	0.0265292861776875	0.0204865150786339	1.2949633491035215	0.195348	0.195348	chr5	96613254	0.7091910307837586	chr5:96613254:T:C
chr5:96613298	['T', 'C']	19959	19857.979754447508	2837.2882299312405	0.0118943323113216	0.0100409198735205	1.1845859205279476	0.236195	0.236195	chr5	96613298	0.626729300183102	chr5:96613298:T:C
chr5:96614023	['G', 'T']	19959	2574.5159609120524	403.9911235119014	0.0265423273464774	0.0204896475335759	1.295401851251132	0.195197	0.195197	chr5	96614023	0.7095268613284341	chr5:96614023:G:T
chr5:96614398	['A', 'G']	19959	2576.0	405.4126395074774	0.0269094036093371	0.0204831811960018	1.313731658761563	0.188952	0.188952	chr5	96614398	0.7236485068463744	chr5:96614398:A:G
chr5:96614919	['GC', 'G']	19959	19035.722447752218	2793.137604216585	0.0179063995809491	0.0100528586445807	1.7812246460465373	0.074891	0.074891	chr5	96614919	1.125570370353779	chr5:96614919:GC:G
chr5:96615312	['C', 'G']	19959	6131.536032875613	895.7958725157441	0.0024051926330686	0.0139409882643124	0.1725266952003463	0.863025	0.863025	chr5	96615312	0.0639766235144674	chr5:96615312:C:G
chr5:96615607	['G', 'C']	19959	16976.402255073917	2511.422802356752	0.0179481043489336	0.0102023786296954	1.759207827936632	0.0785575	0.0785575	chr5	96615607	1.104812345912053	chr5:96615607:G:C
chr5:96615872	['G', 'A']	19959	14874.216670008016	2188.6388405401904	0.0143062973049777	0.0104288684384203	1.371797658533385	0.170142	0.170142	chr5	96615872	0.7691884664185114	chr5:96615872:G:A
chr5:96616080	['GGTGTTC', 'G']	19959	8903.338244137101	1267.4517127419156	-1.97112540300692e-05	0.0120825221405	-0.0016313857157354	0.998698	0.998698	chr5	96616080	0.0005658198441403	chr5:96616080:GGTGTTC:G
chr5:96617136	['T', 'C']	19959	3684.7384615384617	612.9889187552462	0.0372179278465461	0.0173492321507773	2.145220464115965	0.0319473	0.0319473	chr5	96617136	1.4955658399985452	chr5:96617136:T:C
chr5:96617510	['C', 'T']	19959	729.0	97.15757846176082	0.0074944625232735	0.0378375185529821	0.1980696094745052	0.842993	0.842993	chr5	96617510	0.0741760316314797	chr5:96617510:C:T
chr5:96617556	['A', 'G']	19959	8354.674367326486	1302.4859811998224	0.0296410712706147	0.0124128932269417	2.387926064350561	0.016953	0.016953	chr5	96617556	1.7707534379824392	chr5:96617556:A:G
chr5:96617617	['G', 'A']	19959	34113.96441459502	4779.83320845544	0.0270121023569408	0.014349593448956	1.882429802142296	0.0597922	0.0597922	chr5	96617617	1.223355466812622	chr5:96617617:G:A
chr5:96617906	['T', 'C']	19959	2000.5149217615528	287.11022033646924	0.0101837761344283	0.0239502775251065	0.4252049323333689	0.670692	0.670692	chr5	96617906	0.1734768738838545	chr5:96617906:T:C
chr5:96618525	['T', 'C']	19959	33314.0	4540.031571100298	0.0014940690335099	0.0136372324669275	0.1095580820473152	0.912761	0.912761	chr5	96618525	0.0396429245129764	chr5:96618525:T:C
chr5:96618605	['G', 'A']	19959	33220.0	4518.268170953231	-0.0003628176614774	0.0135417331496144	-0.0267925573092353	0.978625	0.978625	chr5	96618605	0.0093836939272301	chr5:96618605:G:A
chr5:96618658	['T', 'C']	19959	33247.0	4521.1678978579375	-5.586497610218286e-05	0.0135603671260763	-0.0041197244575152	0.996713	0.996713	chr5	96618658	0.0014298772548146	chr5:96618658:T:C
chr5:96618719	['C', 'A']	19959	33632.68508868624	4689.445309236983	0.0230156490306787	0.0138167073955864	1.6657839217200678	0.0957722	0.0957722	chr5	96618719	1.0187605362107164	chr5:96618719:C:A
chr5:96619295	['TGCATC', 'T']	19959	26393.256615878105	3656.678433812883	0.0108255086235491	0.0106729963872816	1.0142895425739336	0.310457	0.310457	chr5	96619295	0.5079985434936292	chr5:96619295:TGCATC:T
chr5:96619875	['T', 'C']	19959	12256.842303066747	1709.429584696252	0.0006360242488356	0.0109547915581746	0.0580590005257632	0.953702	0.953702	chr5	96619875	0.020587306609506	chr5:96619875:T:C
chr5:96621124	['C', 'T']	19959	19905.97874793244	2755.6090577673126	0.0077481657599685	0.0100704674631508	0.7693948457030569	0.441668	0.441668	chr5	96621124	0.3549040653711335	chr5:96621124:C:T
chr5:96621194	['A', 'C']	19959	1776.1779826627248	244.7693769757764	0.0038769745096808	0.0244190838371424	0.1587682214262194	0.873853	0.873853	chr5	96621194	0.0585616184619881	chr5:96621194:A:C
chr5:96621544	['A', 'G']	19959	20828.174191931845	2894.861678721831	0.0092116235435056	0.0100772587204761	0.9141001336790466	0.360675	0.360675	chr5	96621544	0.4428839595344926	chr5:96621544:A:G
chr5:96622598	['T', 'G']	19959	1609.6451806926973	223.56550426059275	0.0035404990425765	0.0255841603416461	0.1383863685693575	0.889936	0.889936	chr5	96622598	0.0506412246430142	chr5:96622598:T:G
chr5:96622682	['G', 'A']	19959	2023.304119061936	270.4903223994468	8.500317397171902e-05	0.0229069491712414	0.0037108029243124	0.997039	0.997039	chr5	96622682	0.0012878535704625	chr5:96622682:G:A
chr5:96623086	['G', 'A']	19959	4148.014819652368	624.8177777769083	0.0239661476087029	0.016539681062374	1.4490090539425993	0.147351	0.147351	chr5	96623086	0.8316469124573663	chr5:96623086:G:A
chr5:96623230	['G', 'A']	19959	1252.5020299734351	188.73597387939827	0.026497125309613	0.0290118196671643	0.9133217293364928	0.361084	0.361084	chr5	96623230	0.4423917551778824	chr5:96623230:G:A
chr5:96623246	['G', 'A']	19959	32446.63097744361	4484.359983565026	0.01065386235043	0.0129330571679109	0.8237698335443859	0.41008	0.41008	chr5	96623246	0.3871314111598312	chr5:96623246:G:A
chr5:96623590	['T', 'C']	19959	6608.648889779962	898.7162874884714	-0.0003475761670787	0.0135894708006229	-0.0255768728729889	0.979595	0.979595	chr5	96623590	0.0089534402459262	chr5:96623590:T:C
chr5:96624515	['C', 'A']	19959	18810.712338378267	2544.512502809468	-0.0047135450877259	0.0100727951619091	-0.4679480731972534	0.639827	0.639827	chr5	96624515	0.1939374371128108	chr5:96624515:C:A
chr5:96626069	['C', 'T']	19959	15517.887441114566	2072.313525517714	-0.0031933372845453	0.0103191189114434	-0.3094583279783777	0.756976	0.756976	chr5	96626069	0.1209178896317583	chr5:96626069:C:T
chr5:96626125	['C', 'T']	19959	1257.0	190.4968550690973	0.0272836871462039	0.028934383931104	0.942950339332244	0.345718	0.345718	chr5	96626125	0.461278008085118	chr5:96626125:C:T
chr5:96626348	['A', 'G']	19959	16116.614972190207	2143.997016125814	-0.0058688747676834	0.0102614473739328	-0.5719344020213152	0.567373	0.567373	chr5	96626348	0.2461313351422333	chr5:96626348:A:G
chr5:96626556	['C', 'G']	19959	2793.1399438821527	490.475328920628	0.0465831574636813	0.0200483685790876	2.3235385602533225	0.0201602	0.0201602	chr5	96626556	1.695505163770881	chr5:96626556:C:G
chr5:96626560	['T', 'C']	19959	1015.1525856885148	124.81724586910876	-0.0134747912938135	0.0322315294164139	-0.4180624232789741	0.675906	0.675906	chr5	96626560	0.1701136983185636	chr5:96626560:T:C
chr5:96626640	['A', 'G']	19959	37339.87082874036	5086.344290281132	0.0077352228714416	0.020554494575527	0.3763275639310303	0.706677	0.706677	chr5	96626640	0.1507790433048229	chr5:96626640:A:G
chr5:96626713	['A', 'G']	19959	37331.74084281205	5081.5358858855225	0.0065333324637574	0.0205455537274483	0.3179925228799774	0.750494	0.750494	chr5	96626713	0.1246527754757509	chr5:96626713:A:G
chr5:96626749	['T', 'C']	19959	9746.976699904795	1224.8618013597877	-0.0133026081804391	0.0117441695161796	-1.1326989245269772	0.257354	0.257354	chr5	96626749	0.5894690772120348	chr5:96626749:T:C
chr5:96626887	['C', 'T']	19959	2569.1287203126567	447.8602337814699	0.0427980699332834	0.0207607930039544	2.0614853163427505	0.0392697	0.0392697	chr5	96626887	1.405942416499947	chr5:96626887:C:T
chr5:96627192	['G', 'A']	19959	6439.967979555021	905.9453772152882	0.0063724827604956	0.0136547499789448	0.4666861546584006	0.64073	0.64073	chr5	96627192	0.1933249411721211	chr5:96627192:G:A
chr5:96627245	['GCAAGATGAGAA', 'G']	19959	1738.0870828740356	257.21101081268654	0.0275836616089717	0.0248848785089261	1.1084507243657042	0.267681	0.267681	chr5	96627245	0.5723824539456724	chr5:96627245:GCAAGATGAGAA:G
chr5:96628351	['G', 'A']	19959	14629.198887552617	1934.551033390728	-0.0076895908230138	0.0105122577539297	-0.7314880402489478	0.46449	0.46449	chr5	96628351	0.3330236314907233	chr5:96628351:G:A
chr5:96629119	['A', 'G']	19959	5548.66801984664	912.408558185536	0.03335212940047	0.0146135429784062	2.282275383167033	0.0224836	0.0224836	chr5	96629119	1.648134149732864	chr5:96629119:A:G
chr5:96629422	['T', 'A']	19959	12445.718413000965	1676.1808870019208	0.0008061757626676	0.0108631431615131	0.0742120167875391	0.940842	0.940842	chr5	96629422	0.0264833035541814	chr5:96629422:T:A
chr5:96629531	['A', 'G']	19959	3963.19856699068	530.9724581752054	-0.0032107158816114	0.0167938270573349	-0.1911842887657445	0.848383	0.848383	chr5	96629531	0.071408042513046	chr5:96629531:A:G
chr5:96630107	['A', 'C']	19959	14381.882285141568	1901.752822544635	-0.0078383097510937	0.0105483014816147	-0.7430873837608396	0.457438	0.457438	chr5	96630107	0.3396677607943729	chr5:96630107:A:C
chr5:96630153	['C', 'T']	19959	13188.625501202883	1840.4570937371068	0.0090785342377184	0.0107076676063128	0.8478535729262001	0.39653	0.39653	chr5	96630153	0.401723949981717	chr5:96630153:C:T
chr5:96630418	['G', 'A']	19959	14380.043354049722	1900.726986491435	-0.0078903577376541	0.0105480300246218	-0.7480408871832945	0.454444	0.454444	chr5	96630418	0.3425196261700703	chr5:96630418:G:A
chr5:96630597	['A', 'G']	19959	14387.650323356896	1893.8036856023527	-0.0086392869036147	0.0105504698807458	-0.8188532834334786	0.41288	0.41288	chr5	96630597	0.3841761539381045	chr5:96630597:A:G
chr5:96632912	['G', 'A']	19959	1569.0786150916924	209.82735508261152	0.0009109126746262	0.0261416974355669	0.0348451999672731	0.972204	0.972204	chr5	96632912	0.0122425964127275	chr5:96632912:G:A
chr5:96633618	['A', 'C']	19959	27597.44436090226	3739.210843607797	0.0002281531215471	0.0109274578588418	0.0208788836794781	0.983342	0.983342	chr5	96633618	0.0072954110781875	chr5:96633618:A:C
chr5:96634116	['C', 'T']	19959	3235.324197023601	470.2931744742715	0.0132861636783841	0.0184069751772902	0.7218004886960492	0.470426	0.470426	chr5	96634116	0.3275086832234057	chr5:96634116:C:T
chr5:96634450	['T', 'G']	19959	34616.73439222367	4709.531396286676	0.0045232420492885	0.0148577480291716	0.3044365835527419	0.760798	0.760798	chr5	96634450	0.1187306377505918	chr5:96634450:T:G
chr5:96634485	['G', 'A']	19959	758.0379797574908	46.07206429382445	-0.0688782272559585	0.0368318958674434	-1.8700701018445696	0.0614887	0.0614887	chr5	96634485	1.2112046887539314	chr5:96634485:G:A
chr5:96634530	['A', 'G']	19959	14378.60203467976	1901.8836758681207	-0.007678211694642	0.010547287436879	-0.7279797521962735	0.466635	0.466635	chr5	96634530	0.3310226900240446	chr5:96634530:A:G
chr5:96634762	['G', 'A']	19959	7021.407166123779	974.5285649978626	0.003817268660287	0.0131627821452342	0.290004697955828	0.771816	0.771816	chr5	96634762	0.112486222603589	chr5:96634762:G:A
chr5:96634819	['A', 'G']	19959	20241.028260760635	2808.608688094662	0.0092127943046978	0.0100517320402663	0.9165379924367448	0.359396	0.359396	chr5	96634819	0.4444267608041033	chr5:96634819:A:G
chr5:96635216	['G', 'A']	19959	14339.0	1890.9938767698384	-0.0080680995001915	0.0105540931919108	-0.7644521754247248	0.444607	0.444607	chr5	96635216	0.3520237039459768	chr5:96635216:G:A
chr5:96635266	['T', 'C']	19959	14376.041950681634	1903.1217143508693	-0.0076770261400293	0.0105503535088532	-0.7276558205928584	0.466833	0.466833	chr5	96635266	0.3308384516597805	chr5:96635266:T:C
chr5:96635792	['A', 'G']	19959	5297.061588574292	840.5631882295743	0.0259538665485936	0.0149245210696446	1.7390083358441393	0.0820487	0.0820487	chr5	96635792	1.0859282956261125	chr5:96635792:A:G
chr5:96636084	['G', 'A']	19959	34612.93680781759	4712.739540482119	0.0050857606817186	0.0148527829339493	0.342411297891794	0.732045	0.732045	chr5	96636084	0.1354622213309584	chr5:96636084:G:A
chr5:96636564	['T', 'C']	19959	14379.043003207698	1902.1156051458613	-0.007811407856193	0.0105486023520344	-0.7405159086963308	0.458996	0.458996	chr5	96636564	0.3381910991805972	chr5:96636564:T:C
chr5:96636580	['T', 'G']	19959	14389.046511627905	1906.5594007132909	-0.0074284366195206	0.0105465350245453	-0.7043485469144352	0.481224	0.481224	chr5	96636580	0.3176527212996753	chr5:96636580:T:G
chr5:96636665	['G', 'T']	19959	13167.298586749524	1825.587961193197	0.007279968650861	0.0107106544931525	0.6796940985740187	0.496706	0.496706	chr5	96636665	0.303900593878034	chr5:96636665:G:T
chr5:96636734	['C', 'G']	19959	34612.67094316929	4709.331499115838	0.004376182420589	0.0148567860281052	0.2945578143422442	0.768335	0.768335	chr5	96636734	0.1144493829245575	chr5:96636734:C:G
chr5:96636886	['C', 'T']	19959	14378.00943112271	1906.936864439416	-0.0070815710698999	0.0105549143023111	-0.6709264392937214	0.502275	0.502275	chr5	96636886	0.2990584376721204	chr5:96636886:C:T
chr5:96636999	['C', 'A']	19959	14375.482255639095	1901.5831001000463	-0.0078669998927654	0.0105491548540218	-0.7457469343874684	0.455829	0.455829	chr5	96636999	0.3411980483102457	chr5:96636999:C:A
chr5:96638362	['T', 'C']	19959	16363.558869229617	2214.265795271939	-0.0025104504262895	0.010265239175414	-0.2445583959019913	0.806801	0.806801	chr5	96638362	0.0932335721669906	chr5:96638362:T:C
chr5:96638641	['C', 'T']	19959	13124.972790138305	1826.655118363552	0.0082991626847316	0.0107309676471814	0.7733843729285209	0.439304	0.439304	chr5	96638641	0.357234842329902	chr5:96638641:C:T
chr5:96639026	['C', 'G']	19959	4853.0	680.9719501923965	0.0081197590369833	0.0153931725743492	0.52749093780147	0.597859	0.597859	chr5	96639026	0.2234012286241666	chr5:96639026:C:G
chr5:96639598	['C', 'T']	19959	14363.158899579072	2035.4335466236444	0.0095389446992927	0.0105038585733465	0.9081371986003134	0.363817	0.363817	chr5	96639598	0.4391170116120141	chr5:96639598:C:T
chr5:96639607	['G', 'C']	19959	1998.2002304955647	272.0060427663192	0.0040077249157329	0.0233080194202172	0.1719461805603543	0.863482	0.863482	chr5	96639607	0.0637467112316153	chr5:96639607:G:C
chr5:96639663	['G', 'C']	19959	514.0	65.14157299775742	0.0316256650199649	0.0447762808350624	0.7063039723299256	0.480007	0.480007	chr5	96639663	0.3187524292093994	chr5:96639663:G:C
chr5:96640241	['T', 'G']	19959	1000.2004510147832	144.90459809837472	0.0091420065388976	0.0326201642175279	0.2802563003035192	0.779284	0.779284	chr5	96640241	0.1083042404591931	chr5:96640241:T:G
chr5:96640907	['C', 'T']	19959	7643.148827420324	1069.7335766526612	0.0038115481675926	0.0128313606731805	0.2970494139066162	0.766432	0.766432	chr5	96640907	0.1155263709267786	chr5:96640907:C:T
chr5:96641076	['G', 'A']	19959	5487.949300436287	647.5952845692556	-0.0197595215348497	0.0146382070894929	-1.3498594065548368	0.177076	0.177076	chr5	96641076	0.7518402969345956	chr5:96641076:G:A
chr5:96641375	['T', 'C']	19959	10072.00926993035	1408.98515176094	0.0069271148450588	0.0116303114371906	0.5956087145618221	0.551443	0.551443	chr5	96641375	0.2584993718272642	chr5:96641375:T:C
chr5:96641515	['G', 'A']	19959	31530.478574650435	4212.676376791124	-0.013356582509965	0.01248403740886	-1.0698928617824923	0.28468	0.28468	chr5	96641515	0.5456430428451122	chr5:96641515:G:A
chr5:96642043	['A', 'G']	19959	13069.583751002405	1737.529310597456	-0.0023244806617985	0.0107310130184543	-0.2166133484137178	0.828512	0.828512	chr5	96642043	0.0817011969657775	chr5:96642043:A:G
chr5:96643010	['T', 'TGCCCTAGGTTACACA']	19959	14726.95144074167	1885.774754962647	-0.0116299776603341	0.0104153844105057	-1.1166153069303182	0.264172	0.264172	chr5	96643010	0.5781132158278964	chr5:96643010:T:TGCCCTAGGTTACACA
chr5:96643877	['A', 'T']	19959	5655.266753546188	799.4814816120927	0.0019252578687	0.0144555978030207	0.1331842442584899	0.894049	0.894049	chr5	96643877	0.0486386782438518	chr5:96643877:A:T
chr5:96645202	['C', 'T']	19959	10579.650345795328	1329.00694119384	-0.0114153887792157	0.0114296784115703	-0.998749778266718	0.317928	0.317928	chr5	96645202	0.4976712219751308	chr5:96645202:C:T
chr5:96645499	['A', 'G']	19959	8138.44654939107	1028.8725978936498	-0.007036908041573	0.0125345321928956	-0.5614017287028399	0.57453	0.57453	chr5	96645499	0.2406872890047813	chr5:96645499:A:G
chr5:96645699	['T', 'C']	19959	3013.1897278843285	403.816355560034	-0.0016515489735016	0.0192784323061985	-0.0856682196596801	0.931731	0.931731	chr5	96645699	0.0307094546828316	chr5:96645699:T:C
chr5:96645873	['A', 'C']	19959	14316.80200702459	1820.2950296858548	-0.0129504748948039	0.0104934838585533	-1.234144452821348	0.217164	0.217164	chr5	96645873	0.6632121675600641	chr5:96645873:A:C
chr5:96646072	['A', 'G']	19959	499.1000250563768	61.08581014619718	-0.0376364765046989	0.0457043003615022	-0.8234777954592857	0.410246	0.410246	chr5	96646072	0.3869556447328741	chr5:96646072:A:G
chr5:96646541	['G', 'T']	19959	748.1499373590577	135.02342759112943	0.0417682741652114	0.0374470976444379	1.1153941638362277	0.264695	0.264695	chr5	96646541	0.5772542622986464	chr5:96646541:G:T
chr5:96646810	['A', 'G']	19959	15056.280523255817	1885.741201570612	-0.0166912481320292	0.010389825857738	-1.6064993158280936	0.10818	0.10818	chr5	96646810	0.9658530228939544	chr5:96646810:A:G
chr5:96646876	['T', 'G']	19959	750.0751615974345	89.84755508404032	0.0056307240995449	0.0371288010395156	0.1516538089541924	0.879462	0.879462	chr5	96646876	0.0557829208987815	chr5:96646876:T:G
chr5:96646971	['A', 'C']	19959	498.0	61.5644777351416	-0.0355213678026064	0.0457503872306878	-0.7764167683105385	0.437512	0.437512	chr5	96646971	0.3590100307278127	chr5:96646971:A:C
chr5:96647532	['T', 'C']	19959	14421.167618761276	1795.824442100736	-0.0170033292568696	0.0104731199682385	-1.6235209095699243	0.104494	0.104494	chr5	96647532	0.9809086458371472	chr5:96647532:T:C
chr5:96647696	['C', 'T']	19959	13798.456700410945	1752.3086393871667	-0.0116961764206133	0.0105932357876156	-1.1041174439152142	0.269556	0.269556	chr5	96647696	0.5693509968426143	chr5:96647696:C:T
chr5:96647765	['C', 'T']	19959	13791.072910402889	1746.8490965359924	-0.0121871517684359	0.0105935111027137	-1.1504355496747358	0.249978	0.249978	chr5	96647765	0.6020982109240568	chr5:96647765:C:T
chr5:96648543	['C', 'T']	19959	2044.9191525244617	246.3848921856197	-0.017707048228127	0.0236474211950283	-0.7487940474392942	0.45399	0.45399	chr5	96648543	0.3429537132060007	chr5:96648543:C:T
chr5:96648557	['A', 'G']	19959	1378.138096908353	258.99790681507733	0.0520141473950669	0.0274365064118364	1.895800675724053	0.0580008	0.0580008	chr5	96648557	1.2365660162096586	chr5:96648557:A:G
chr5:96649977	['C', 'T']	19959	403.0	31.807776596300087	-0.060274442065401	0.0506082390663949	-1.191000579694634	0.233668	0.233668	chr5	96649977	0.631400758617524	chr5:96649977:C:T
chr5:96652788	['A', 'G']	19959	13195.288957946965	1706.063129074289	-0.0107423650919513	0.0106783346861282	-1.0059962913417864	0.31443	0.31443	chr5	96652788	0.5024760242964594	chr5:96652788:A:G
chr5:96652920	['C', 'T']	19959	414.0	32.64697943526095	-0.0580459297283799	0.0499504967460558	-1.1620691186211924	0.245221	0.245221	chr5	96652920	0.6104423408681575	chr5:96652920:C:T
chr5:96653083	['T', 'C']	19959	34176.13695129285	4609.843934587455	-0.015322975709728	0.0145393934265595	-1.053893739592815	0.291944	0.291944	chr5	96653083	0.5347004458919471	chr5:96653083:T:C
chr5:96653573	['A', 'G']	19959	4159.2083876139895	569.1829396620896	-0.0052085735414774	0.0165474737656245	-0.3147654811393403	0.752943	0.752943	chr5	96653573	0.1232378999247308	chr5:96653573:A:G
chr5:96654353	['C', 'T']	19959	14994.78710486704	2056.377772493792	0.0028251417453599	0.0104450100842949	0.2704776465087161	0.786796	0.786796	chr5	96654353	0.104137856661119	chr5:96654353:C:T
chr5:96655165	['G', 'A']	19959	14971.000350789276	2053.6505631206096	0.0027844473208669	0.0104376372918496	0.2667698869974335	0.789649	0.789649	chr5	96655165	0.1025659102759278	chr5:96655165:G:A
chr5:96655167	['C', 'T']	19959	14970.750375864493	2053.4798667954155	0.0027765945569635	0.0104376827201345	0.2660163784828762	0.790229	0.790229	chr5	96655167	0.1022470365264104	chr5:96655167:C:T
chr5:96655280	['A', 'C']	19959	404.1214854909037	32.61810704901686	-0.0604221828184777	0.0505449778991131	-1.1954141703074688	0.231939	0.231939	chr5	96655280	0.6346262196211105	chr5:96655280:A:C
chr5:96655969	['G', 'C']	19959	414.0	32.64697943526095	-0.0580459297283799	0.0499504967460558	-1.1620691186211924	0.245221	0.245221	chr5	96655969	0.6104423408681575	chr5:96655969:G:C
chr5:96656294	['C', 'T']	19959	34165.423560655414	4613.229104552976	-0.0144556159051237	0.0145351186438755	-0.9945302999789876	0.319977	0.319977	chr5	96656294	0.4948812377178206	chr5:96656294:C:T
chr5:96656756	['T', 'G']	19959	827.0414370177373	116.74762374325547	0.0128550855940554	0.0355677469221996	0.3614253560163495	0.717785	0.717785	chr5	96656756	0.1440056216301068	chr5:96656756:T:G
chr5:96658463	['G', 'A']	19959	5675.853126879135	828.7891875305573	0.0140841716872742	0.0143489892070061	0.9815445174631154	0.326336	0.326336	chr5	96658463	0.4863350140486392	chr5:96658463:G:A
chr5:96659318	['A', 'T']	19959	402.0	31.933458674267825	-0.0594724933171142	0.0506710729682872	-1.1736971378982928	0.24053	0.24053	chr5	96659318	0.6188307487208544	chr5:96659318:A:T
chr5:96659336	['G', 'A']	19959	402.0201422988275	31.957797125133062	-0.0594316537963079	0.0506710976549459	-1.172890593391494	0.240854	0.240854	chr5	96659336	0.6182461367130415	chr5:96659336:G:A
chr5:96659855	['A', 'G']	19959	1116.055917426596	150.42630702668166	-0.0011801288710026	0.0307844560004575	-0.0383352192738139	0.969421	0.969421	chr5	96659855	0.0134875766440655	chr5:96659855:A:G
chr5:96660029	['G', 'T']	19959	19259.89491882141	2653.8705810096126	-0.0001335627895433	0.0101192926799691	-0.0131988266144065	0.989469	0.989469	chr5	96660029	0.0045978076625735	chr5:96660029:G:T
chr5:96660706	['C', 'T']	19959	646.0647391892569	60.53607327538403	-0.0420040949212621	0.0401308643247466	-1.0466780526169817	0.295261	0.295261	chr5	96660706	0.5297939136964581	chr5:96660706:C:T
chr5:96661008	['C', 'T']	19959	4309.431828431127	607.8321229183041	0.0011603045929456	0.0163886370045141	0.070799334479494	0.943558	0.943558	chr5	96661008	0.0252313988315829	chr5:96661008:C:T
chr5:96661179	['A', 'C']	19959	29846.26431585289	4016.939678805067	-0.0089340680688791	0.01184388777382	-0.754318872273277	0.450667	0.450667	chr5	96661179	0.3461442418904349	chr5:96661179:A:C
chr5:96661562	['T', 'C']	19959	19345.66197112492	2677.21688956892	0.0012982847583295	0.0101291814870542	0.1281727215559183	0.898014	0.898014	chr5	96661562	0.0467168926474484	chr5:96661562:T:C
chr5:96661803	['C', 'T']	19959	644.0	61.46748541816754	-0.0418160495026108	0.0401898626295946	-1.0404626133710324	0.298138	0.298138	chr5	96661803	0.5255826662399695	chr5:96661803:C:T
chr5:96664565	['G', 'A']	19959	24946.74929831596	3503.346189201893	0.008669490186912	0.0105247970060319	0.8237204177851107	0.410108	0.410108	chr5	96664565	0.3871017588228109	chr5:96664565:G:A
chr5:96665091	['C', 'A']	19959	34072.41424061733	4614.206879987663	-0.0117360927251027	0.0144430739823849	-0.8125758228072716	0.416471	0.416471	chr5	96665091	0.3804152343015176	chr5:96665091:C:A
chr5:96665243	['A', 'G']	19959	15030.271401363272	2022.2336600303777	-0.0041567901619678	0.0103884336816694	-0.400136371790344	0.68906	0.68906	chr5	96665243	0.1617429601904966	chr5:96665243:A:G
chr5:96666138	['G', 'A']	19959	19966.002455894144	2728.560497382536	-0.0020268522047165	0.0101037738559076	-0.2006034808005341	0.841011	0.841011	chr5	96666138	0.0751983238120059	chr5:96666138:G:A
chr5:96666316	['A', 'G']	19959	20179.12131542009	2764.5863763487155	-0.0022121537669776	0.0101174133176468	-0.2186481561565965	0.826926	0.826926	chr5	96666316	0.0825333528774317	chr5:96666316:A:G
chr5:96667371	['C', 'T']	19959	1791.1794858946737	303.3275698134565	0.0278190887340636	0.0243773683136633	1.1411850687127394	0.253807	0.253807	chr5	96667371	0.5954964042292947	chr5:96667371:C:T
chr5:96667445	['T', 'G']	19959	21307.5405242845	3005.439869769989	0.0055319703229234	0.0101794425871178	0.543445309070671	0.586829	0.586829	chr5	96667445	0.2314884322712043	chr5:96667445:T:G
chr5:96667575	['A', 'G']	19959	34173.0	4616.9380644653775	-0.0137603231240064	0.0145378632586647	-0.9465162024966184	0.343897	0.343897	chr5	96667575	0.4635716127477119	chr5:96667575:A:G
chr5:96668081	['A', 'G']	19959	402.0201422988275	31.93556314312236	-0.0594610235626999	0.0506710847842307	-1.1734705072113376	0.240621	0.240621	chr5	96668081	0.6186664726481687	chr5:96668081:A:G
chr5:96668469	['C', 'T']	19959	3518.8815275132806	509.6290888061124	0.0065132513780174	0.017924539814165	0.3633706329726977	0.716332	0.716332	chr5	96668469	0.1448856475946892	chr5:96668469:C:T
chr5:96668659	['T', 'C']	19959	19274.897173782323	2658.5064592748704	0.0002898374466637	0.0101204126916469	0.028638896010923	0.977153	0.977153	chr5	96668659	0.0100374302900205	chr5:96668659:T:C
chr5:96669913	['A', 'C']	19959	24513.91285392132	3413.790339802952	0.0043470128403432	0.0104651985657122	0.4153779608717236	0.67787	0.67787	chr5	96669913	0.168853585920557	chr5:96669913:A:C
chr5:96671607	['T', 'G']	19959	29357.883638185915	4115.632459963547	0.009749355398385	0.0114882542729315	0.8486368047542537	0.396094	0.396094	chr5	96671607	0.4022017362037033	chr5:96671607:T:G
chr5:96674770	['A', 'G']	19959	400.0200420883856	78.47993265438167	0.062570347325879	0.0507768038182443	1.2322624234059645	0.217866	0.217866	chr5	96674770	0.6618105401278198	chr5:96674770:A:G
chr5:96675319	['T', 'C']	19959	661.0662424212055	61.37781098502551	-0.0433056152743984	0.0396879215443387	-1.0911535194912665	0.275219	0.275219	chr5	96675319	0.5603215874775098	chr5:96675319:T:C
chr5:96676729	['C', 'A']	19959	32550.265944272247	4457.001661071488	-1.0506896301687376e-05	0.0141584747256207	-0.0007420923867367	0.999408	0.999408	chr5	96676729	0.0002571784656257	chr5:96676729:C:A
chr5:96678979	['A', 'G']	19959	23424.73642789112	3248.821844745404	0.0037731933824021	0.010358488361366	0.3642610051554385	0.715667	0.715667	chr5	96678979	0.1452890080037766	chr5:96678979:A:G
chr5:96679134	['T', 'C']	19959	34176.98651764233	4626.172750289077	-0.0119834132997048	0.0145453588752585	-0.8238650831839192	0.410026	0.410026	chr5	96679134	0.3871886035277853	chr5:96679134:T:C
chr5:96679353	['T', 'C']	19959	5939.190278125782	863.3745558637652	0.007017039368058	0.0142403450792702	0.4927576774998781	0.622189	0.622189	chr5	96679353	0.2060776712754194	chr5:96679353:T:C
chr5:96679926	['A', 'T']	19959	34167.71189497945	4627.730102139992	-0.0116122366843884	0.014535809201603	-0.7988710173154868	0.424375	0.424375	chr5	96679926	0.3722502083754231	chr5:96679926:A:T
chr5:96680463	['G', 'A']	19959	678.4783348808428	66.10428236825561	-0.0396070527725782	0.0397655068681749	-0.996015287919704	0.319255	0.319255	chr5	96680463	0.4958622923248283	chr5:96680463:G:A
chr5:96680576	['G', 'A']	19959	401.1205833709216	31.99991022929364	-0.0584790522174865	0.0507337909585422	-1.152664744987685	0.249062	0.249062	chr5	96680576	0.6036925287831016	chr5:96680576:G:A
chr5:96680773	['G', 'A']	19959	19539.9580097209	2715.984564662163	0.0014694179829613	0.0101564217305263	0.1446787088945767	0.884966	0.884966	chr5	96680773	0.0530734143824377	chr5:96680773:G:A
chr5:96680865	['A', 'G']	19959	10303.548707155744	1368.8513931097325	-0.0025343330924055	0.0114808927825915	-0.2207435554357181	0.825294	0.825294	chr5	96680865	0.0833913122593242	chr5:96680865:A:G
chr5:96680912	['C', 'T']	19959	16694.691594406293	2366.07920302503	0.006763926664112	0.0102639393059411	0.6589990901638355	0.509904	0.509904	chr5	96680912	0.2925115811466392	chr5:96680912:C:T
chr5:96681906	['A', 'G']	19959	5997.901533373421	866.93241877524	0.0062353178206668	0.0141839938805997	0.4396024048766113	0.66023	0.66023	chr5	96681906	0.1803047457760103	chr5:96681906:A:G
chr5:96682252	['C', 'T']	19959	21583.16274991232	2984.505223285634	0.0045017498774276	0.0102023323199642	0.4412471321502093	0.659039	0.659039	chr5	96682252	0.1810888843686169	chr5:96682252:C:T
chr5:96684977	['ATGT', 'A']	19959	21050.16426704923	2962.927412993987	0.0084130628637957	0.0103695558674156	0.8113233557313857	0.41719	0.41719	chr5	96684977	0.3796661101133605	chr5:96684977:ATGT:A
chr5:96685171	['G', 'A']	19959	38338.60433998196	5232.233957232353	0.0074217389455246	0.0261739332230266	0.2835545915963195	0.776755	0.776755	chr5	96685171	0.1097159424947187	chr5:96685171:G:A
chr5:96685589	['A', 'G']	19959	919.046046698066	152.31356181267523	0.0330447289383458	0.033651031018151	0.9819826596255482	0.32612	0.32612	chr5	96685589	0.486622566348007	chr5:96685589:A:G
chr5:96686224	['A', 'G']	19959	554.0832832230908	101.83693814272166	0.0402094075422984	0.043263976239771	0.9293969495419462	0.352695	0.352695	chr5	96686224	0.4526006970883977	chr5:96686224:A:G
chr5:96686859	['A', 'C']	19959	404.0404870471514	31.450843208891904	-0.0625702729583767	0.0505429751226867	-1.2379618098557763	0.215745	0.215745	chr5	96686859	0.6660592604914171	chr5:96686859:A:C
chr5:96687882	['A', 'G']	19959	405.0405872626146	31.839166313069835	-0.0620607283081423	0.050483409015448	-1.2293291898958665	0.218963	0.218963	chr5	96687882	0.6596292653123998	chr5:96687882:A:G
chr5:96688259	['A', 'G']	19959	405.0	31.8128631161873	-0.0621216464090938	0.0504833258785109	-1.2305379118362918	0.21851	0.21851	chr5	96688259	0.6605286829707164	chr5:96688259:A:G
chr5:96688769	['G', 'A']	19959	34349.16295850872	4652.082786234264	-0.0113746767070408	0.0147192914770205	-0.7727733855123897	0.439666	0.439666	chr5	96688769	0.356877117694618	chr5:96688769:G:A
chr5:96690143	['A', 'G']	19959	10859.632291040289	1424.6981041621611	-0.004735678844899	0.0112679303013654	-0.4202793874510556	0.674286	0.674286	chr5	96690143	0.1711558573571224	chr5:96690143:A:G
chr5:96690289	['T', 'C']	19959	403.0605832832232	29.960615523512864	-0.0655850969803097	0.0506009321561232	-1.2961242843897538	0.194948	0.194948	chr5	96690289	0.7100812159436501	chr5:96690289:T:C
chr5:96690735	['G', 'A']	19959	425.0	90.6547185619176	0.0854821414402457	0.0488961074914049	1.74824021432119	0.0804378	0.0804378	chr5	96690735	1.0945398160082391	chr5:96690735:G:A
chr5:96693156	['A', 'G']	19959	17747.2242882919	2318.8665167148724	-0.0067413727181391	0.010200305731729	-0.6608990843450406	0.508685	0.508685	chr5	96693156	0.293551068567339	chr5:96693156:A:G
chr5:96693264	['G', 'A']	19959	5114.51250187904	743.686384977356	0.0089104034053449	0.0150974070622288	0.5901942875765209	0.555067	0.555067	chr5	96693264	0.2556545916988023	chr5:96693264:G:A
chr5:96693916	['CTATT', 'C']	19959	497.0249022948191	62.13242030678749	0.0007401567559046	0.0457700074304233	0.0161712177353212	0.987098	0.987098	chr5	96693916	0.0056397280330826	chr5:96693916:CTATT:C
chr5:96694127	['A', 'T']	19959	409.0	33.63427887948404	-0.056598674369668	0.0502453887449902	-1.1264451481691695	0.259991	0.259991	chr5	96694127	0.5850416855599067	chr5:96694127:A:T
chr5:96695582	['A', 'G']	19959	5184.818414194066	715.1790022976984	0.0115186534191937	0.015116583564144	0.7619878771097148	0.446076	0.446076	chr5	96695582	0.350591142254806	chr5:96695582:A:G
chr5:96695865	['A', 'G']	19959	5117.025507391631	742.7958103873133	0.0085505264765672	0.0150959753161563	0.5664110001171031	0.571121	0.571121	chr5	96695865	0.2432718706241545	chr5:96695865:A:G
chr5:96696123	['G', 'T']	19959	5106.5117001553335	740.9563381735776	0.0084820953680124	0.0151038517552753	0.5615849192276292	0.574405	0.574405	chr5	96696123	0.2407817883636694	chr5:96696123:G:T
chr5:96696391	['G', 'A']	19959	5665.283846076762	768.9007884135389	0.0027168780218887	0.0143675695545873	0.1890979550554018	0.850018	0.850018	chr5	96696391	0.0705718775587613	chr5:96696391:G:A
chr5:96698166	['C', 'T']	19959	4668.169439711336	658.690137200825	0.0128808949966578	0.0157811313684518	0.8162212642376276	0.414383	0.414383	chr5	96698166	0.3825980697629045	chr5:96698166:C:T
chr5:96699170	['C', 'T']	19959	497.0249022948191	62.1659041147221	0.0008091735578178	0.0457699835606078	0.0176791314933797	0.985895	0.985895	chr5	96699170	0.006169335919654	chr5:96699170:C:T
chr5:96700607	['G', 'C']	19959	909.1366506313892	88.56129641371628	-0.0240772896975191	0.0339053622183981	-0.7101322068889167	0.47763	0.47763	chr5	96700607	0.3209084029312896	chr5:96700607:G:C
chr5:96700932	['T', 'A']	19959	6105.5605033881775	844.0453814461813	0.0004725486710827	0.0141124178458449	0.0334846003175734	0.973288	0.973288	chr5	96700932	0.0117586311565337	chr5:96700932:T:A
chr5:96702971	['G', 'A']	19959	1763.0	182.89843246438127	-0.0175992773493102	0.0245778147057558	-0.7160635540631956	0.47396	0.47396	chr5	96702971	0.3242583091957542	chr5:96702971:G:A
chr5:96703113	['T', 'G']	19959	500.025052610482	62.27048290206755	-0.0011113995921068	0.0456464365524746	-0.0243480033940694	0.980575	0.980575	chr5	96703113	0.0085191833929732	chr5:96703113:T:G
chr5:96706391	['T', 'C']	19959	2413.2418199128124	294.8096840714152	0.0012723268455273	0.0211861285678339	0.0600547118107756	0.952113	0.952113	chr5	96706391	0.021311505014549	chr5:96706391:T:C
chr5:96707136	['A', 'G']	19959	17722.103403338177	2284.591988006781	-0.0088247357411757	0.0100784352291326	-0.875605740429533	0.381255	0.381255	chr5	96707136	0.4187844520171696	chr5:96707136:A:G
chr5:96707593	['G', 'T']	19959	908.1820095214232	88.37779136142318	-0.0237957409541914	0.0339236826137159	-0.7014492272301357	0.483031	0.483031	chr5	96707593	0.3160249961699973	chr5:96707593:G:T
chr5:96707716	['T', 'C']	19959	17756.22744587009	2288.6278644983763	-0.0092355384379964	0.0100876295416198	-0.9155310868516868	0.359924	0.359924	chr5	96707716	0.4437891933024958	chr5:96707716:T:C
chr5:96709210	['A', 'G']	19959	5888.295019541036	783.5044965090892	0.0007074873540679	0.0141844206283042	0.0498777759492098	0.96022	0.96022	chr5	96709210	0.0176292525439202	chr5:96709210:A:G
chr5:96710335	['A', 'C']	19959	22624.13353041387	2993.122553093342	-0.0049925857558802	0.010143177292916	-0.4922112284645817	0.622575	0.622575	chr5	96710335	0.2058083227476855	chr5:96710335:A:C
chr5:96711208	['A', 'G']	19959	3242.1624411263656	424.22799024505673	0.0008431997649885	0.0183830919307121	0.0458682232655216	0.963416	0.963416	chr5	96711208	0.0161861453850791	chr5:96711208:A:G
chr5:96712070	['T', 'C']	19959	404.0202425092695	44.52223509942045	-0.0113213144254845	0.0501774002743514	-0.2256257670501823	0.821495	0.821495	chr5	96712070	0.0853950755387402	chr5:96712070:T:C
chr5:96712632	['A', 'G']	19959	5987.199899774492	801.7018228967244	0.0014063045568204	0.0140882817105148	0.0998208713963228	0.920488	0.920488	chr5	96712632	0.0359818688305291	chr5:96712632:A:G
chr5:96713010	['G', 'A']	19959	2469.866228949479	313.3712654960997	0.0058950248329485	0.0209446383515128	0.2814574658207339	0.778362	0.778362	chr5	96713010	0.1088183746836311	chr5:96713010:G:A
chr5:96713226	['A', 'G']	19959	2477.689727990344	317.45106346724447	0.0071921606097753	0.0209484228242215	0.3433270690650484	0.731356	0.731356	chr5	96713226	0.1358711713318695	chr5:96713226:A:G
chr5:96714975	['A', 'AG']	19959	17707.53354055951	2279.9116332425324	-0.0087498372890113	0.0100865334030235	-0.8674771538840533	0.385691	0.385691	chr5	96714975	0.4137604951654345	chr5:96714975:A:AG
chr5:96716286	['T', 'G']	19959	4911.246066740154	719.30803017017	0.0102765818773565	0.015355646581714	0.669237978529293	0.503351	0.503351	chr5	96716286	0.2981290642453016	chr5:96716286:T:G
chr5:96716346	['C', 'T']	19959	7984.600200451016	1092.543117688581	0.0020813802561487	0.0125516233428517	0.1658255828186612	0.868296	0.868296	chr5	96716346	0.0613321996475142	chr5:96716346:C:T
chr5:96718149	['T', 'C']	19959	2411.4832873966425	295.2988391388448	0.001688681264574	0.0211933582898384	0.0796797393541783	0.936493	0.936493	chr5	96718149	0.0284954644956152	chr5:96718149:T:C
chr5:96718691	['A', 'C']	19959	4693.705502104631	659.4165907218645	0.0112861950087906	0.0157402195582867	0.7170290711001402	0.473365	0.473365	chr5	96718691	0.3248038563959482	chr5:96718691:A:C
chr5:96719133	['C', 'T']	19959	13806.69175268063	1879.4441158347825	0.0002267732277704	0.010641493059815	0.0213102829176142	0.982998	0.982998	chr5	96719133	0.0074473657791028	chr5:96719133:C:T
chr5:96719766	['G', 'A']	19959	9388.3519093916	1274.583112640167	0.0037960588522663	0.0118062449814039	0.3215297377147019	0.747812	0.747812	chr5	96719766	0.1262075700831519	chr5:96719766:G:A
chr5:96719772	['A', 'C']	19959	4919.492959863706	658.623458470556	0.0029259603201337	0.0154673943414869	0.1891695689354503	0.849962	0.849962	chr5	96719772	0.0706004902377286	chr5:96719772:A:C
chr5:96720170	['A', 'G']	19959	3520.3527584306257	428.8998286496032	-0.009876794592835	0.017814128128857	-0.5544360364645421	0.579287	0.579287	chr5	96720170	0.2371062175593139	chr5:96720170:A:G
chr5:96720300	['C', 'A']	19959	3556.0	559.575902935601	0.0249150325226721	0.0176964546661809	1.407910962543606	0.159173	0.159173	chr5	96720300	0.7981305983161431	chr5:96720300:C:A
chr5:96720655	['C', 'G']	19959	4309.215903397134	581.1622196310782	0.0052787160209937	0.0163540550153592	0.322777195994271	0.746867	0.746867	chr5	96720655	0.1267567292538942	chr5:96720655:C:G
chr5:96720669	['G', 'C']	19959	860.043090490029	84.72973508392714	-0.0274463887267881	0.034895449567043	-0.786532028310931	0.431565	0.431565	chr5	96720669	0.3649537839224536	chr5:96720669:G:C
chr5:96721609	['G', 'A']	19959	2143.214761737736	281.13495633774085	-0.0045961068433307	0.0224874008555336	-0.2043858635712351	0.838054	0.838054	chr5	96721609	0.0767279967080945	chr5:96721609:G:A
chr5:96721867	['G', 'C']	19959	7759.777571779326	1092.3746987987074	0.0066435572928942	0.0127416264102695	0.5214057514305769	0.60209	0.60209	chr5	96721867	0.2203385858486307	chr5:96721867:G:C
chr5:96722178	['G', 'A']	19959	21987.20323695946	3003.40070613066	0.0018014128794375	0.010133546025688	0.177767276614827	0.858908	0.858908	chr5	96722178	0.0660533521549144	chr5:96722178:G:A
chr5:96722187	['C', 'T']	19959	4298.0	576.8421810135278	0.0043812401082455	0.0163737597769392	0.267576913789593	0.789028	0.789028	chr5	96722187	0.1029075848390876	chr5:96722187:C:T
chr5:96722436	['TAGC', 'T']	19959	6951.044798556824	931.0132643192254	-0.0014654531330525	0.0133486070476001	-0.1097832251580132	0.912582	0.912582	chr5	96722436	0.0397281016139485	chr5:96722436:TAGC:T
chr5:96723157	['G', 'T']	19959	2784.5580556251566	416.8427474006111	0.0129392293315108	0.0196575806662309	0.6582310179064222	0.510397	0.510397	chr5	96723157	0.2920918869657239	chr5:96723157:G:T
chr5:96723197	['C', 'T']	19959	17545.15341820369	2358.082799853332	-0.0015840341912598	0.0101764490696418	-0.1556568681688091	0.876305	0.876305	chr5	96723197	0.0573447103127052	chr5:96723197:C:T
chr5:96723402	['C', 'T']	19959	26559.984363253643	3618.890582495903	0.0029161151437011	0.0106511791921134	0.273783314608049	0.784254	0.784254	chr5	96723402	0.1055432575540331	chr5:96723402:C:T
chr5:96724191	['T', 'C']	19959	865.1300360793746	87.86092280742226	-0.0251913918175797	0.034801553162195	-0.7238582628819347	0.469161	0.469161	chr5	96724191	0.3286780967030489	chr5:96724191:T:C
chr5:96724558	['T', 'C']	19959	19487.693021157123	2640.379126151261	-0.0006217238702912	0.0101135110552768	-0.0614745825552688	0.950982	0.950982	chr5	96724558	0.0218277032252106	chr5:96724558:T:C
chr5:96724602	['G', 'A']	19959	866.086786591171	85.760131524014	-0.02737080729542	0.0347828997828112	-0.7869041243348515	0.431347	0.431347	chr5	96724602	0.3651732181152081	chr5:96724602:G:A
chr5:96724651	['C', 'T']	19959	869.4791959093645	85.77848774798076	-0.0289974081512793	0.0347264346353373	-0.8350240517283558	0.403714	0.403714	chr5	96724651	0.393926189858147	chr5:96724651:C:T
chr5:96724888	['A', 'G']	19959	4156.83307441744	562.2893693190264	0.0076141677400956	0.0166074756952278	0.4584783310737363	0.646614	0.646614	chr5	96724888	0.1893548966051848	chr5:96724888:A:G
chr5:96725616	['T', 'C']	19959	506.0253532418078	62.280061381334896	-0.0031322328350012	0.0453752864121382	-0.0690294890163672	0.944967	0.944967	chr5	96725616	0.0245833575945941	chr5:96725616:T:C
chr5:96725995	['C', 'T']	19959	4410.883988975194	581.6562249586037	0.0014111274964223	0.0161925954386421	0.0871464677648155	0.930556	0.930556	chr5	96725995	0.0312574863062613	chr5:96725995:C:T
chr5:96726913	['C', 'T']	19959	832.0	83.43929586103486	-0.0255318687910171	0.035474533033043	-0.7197238866325677	0.471703	0.471703	chr5	96726913	0.3263313616612251	chr5:96726913:C:T
chr5:96727253	['T', 'C']	19959	6953.69679811595	900.4402556459073	-0.0030324832441285	0.0133699459281712	-0.2268134262038391	0.820571	0.820571	chr5	96727253	0.0858838356051845	chr5:96727253:T:C
chr5:96727798	['A', 'G']	19959	6956.742758344191	905.5144255546649	-0.0023033725495436	0.0133695061140804	-0.172285537692211	0.863215	0.863215	chr5	96727798	0.0638810215681624	chr5:96727798:A:G
chr5:96728020	['G', 'A']	19959	4163.834477574543	568.1482853301433	0.0092805900104895	0.0165968299399779	0.5591784722776931	0.576046	0.576046	chr5	96728020	0.239542834721761	chr5:96728020:G:A
chr5:96728170	['C', 'G']	19959	3541.3548629553543	533.2111500359443	0.017566255382888	0.0177735817787297	0.9883351370352496	0.323001	0.323001	chr5	96728170	0.490796133106019	chr5:96728170:C:G
chr5:96728622	['A', 'G']	19959	4502.255752168029	659.8838608114468	0.0084363925377883	0.0158932182728241	0.53081713174567	0.595551	0.595551	chr5	96728622	0.2250810417879465	chr5:96728622:A:G
chr5:96729932	['A', 'G']	19959	867.0434412265759	83.23272241135753	-0.0305920576179797	0.034766548111695	-0.8799279560253188	0.378909	0.378909	chr5	96729932	0.421465079064102	chr5:96729932:A:G
chr5:96730662	['C', 'A']	19959	868.0434913317968	83.6000355881339	-0.0305305641653468	0.0347484909276349	-0.8786155412886248	0.37962	0.37962	chr5	96730662	0.4206509151572075	chr5:96730662:C:A
chr5:96730872	['C', 'G']	19959	868.0434913317968	83.69268947772862	-0.030434185577827	0.034748511636629	-0.8758414143340112	0.381127	0.381127	chr5	96730872	0.4189302836191905	chr5:96730872:C:G
chr5:96730948	['C', 'T']	19959	22989.0	3132.2093157943623	0.0021808739476738	0.0102366143020443	0.2130464119604823	0.831293	0.831293	chr5	96730948	0.0802458765102228	chr5:96730948:C:T
chr5:96731426	['TCTACCCATAGCA', 'T']	19959	869.0885923547704	83.47648183982712	-0.030842562711647	0.0347490275649701	-0.8875805993126232	0.374777	0.374777	chr5	96731426	0.4262270695440836	chr5:96731426:TCTACCCATAGCA:T
chr5:96731784	['A', 'G']	19959	846.8485881939919	78.94658482427147	-0.0318323044057672	0.0350984690727169	-0.9069428167883072	0.364448	0.364448	chr5	96731784	0.4383644287289784	chr5:96731784:A:G
chr5:96731803	['T', 'C']	19959	7649.965384036523	1085.3645992748245	0.0078892997613315	0.0128281791800412	0.61499762753596	0.538563	0.538563	chr5	96731803	0.2687634865126909	chr5:96731803:T:C
chr5:96732710	['G', 'A']	19959	866.1735905788023	84.80818954477856	-0.0291462515328206	0.0347861546255855	-0.8378693145744641	0.402114	0.402114	chr5	96732710	0.3956508062382909	chr5:96732710:G:A
chr5:96733063	['T', 'C']	19959	19353.939369644737	2636.607389397208	0.0015015958106105	0.0101212877085621	0.1483601547400178	0.88206	0.88206	chr5	96733063	0.0545018720307209	chr5:96733063:T:C
chr5:96733591	['G', 'A']	19959	5589.0	780.0003540134632	0.0029545293568637	0.0144944079733473	0.2038392573395602	0.838481	0.838481	chr5	96733591	0.0765067740699957	chr5:96733591:G:A
chr5:96733676	['A', 'G']	19959	23037.925575101483	3141.536129688874	0.0021134255603384	0.0102481757780438	0.2062245619231399	0.836618	0.836618	chr5	96733676	0.0774727957240973	chr5:96733676:A:G
chr5:96735490	['T', 'C']	19959	6441.645487798767	849.2991920933583	0.0012140969962859	0.0137849004791142	0.0880744114275923	0.929818	0.929818	chr5	96735490	0.0316020507265952	chr5:96735490:T:C
chr5:96736076	['A', 'G']	19959	4259.426817657964	564.7828773524285	0.0040908449489169	0.016434400265636	0.2489196370293352	0.803426	0.803426	chr5	96736076	0.095054117994165	chr5:96736076:A:G
chr5:96738309	['G', 'A']	19959	7993.604511278195	1168.536728436084	0.0142385066536232	0.0126120442487382	1.128961044919244	0.258928	0.258928	chr5	96738309	0.5868209832152778	chr5:96738309:G:A
chr5:96738357	['A', 'G']	19959	2550.6389696301494	309.3841356629589	-0.0164695607871781	0.0205565033434678	-0.801184934616405	0.423034	0.423034	chr5	96738357	0.3736247261971009	chr5:96738357:A:G
chr5:96738443	['A', 'G']	19959	866.0867865911711	84.38537690366861	-0.0290647518922697	0.0347839525276755	-0.8355793341525708	0.403402	0.403402	chr5	96738443	0.3942619529581303	chr5:96738443:A:G
chr5:96738731	['A', 'G']	19959	10511.633306605194	1459.6888041656546	0.0032376174785324	0.0114020048694023	0.2839515958479149	0.77645	0.77645	chr5	96738731	0.1098865057090827	chr5:96738731:A:G
chr5:96742236	['A', 'G']	19959	868.1304870715575	83.63673941684254	-0.0303562934355793	0.0347484337833547	-0.8736017751142701	0.382346	0.382346	chr5	96742236	0.4175434489221926	chr5:96742236:A:G
chr5:96742264	['A', 'T']	19959	869.2177508269017	83.60475586401292	-0.0307211658322529	0.0347294595470947	-0.8845851974918765	0.376391	0.376391	chr5	96742264	0.4243607696684449	chr5:96742264:A:T
chr5:96742605	['G', 'A']	19959	22662.406343956707	3093.9933194384803	0.0028642944212626	0.0102084871653566	0.2805797151788454	0.779036	0.779036	chr5	96742605	0.1084424726995819	chr5:96742605:G:A
chr5:96742633	['C', 'G']	19959	868.0434913317968	82.72055590111118	-0.0312641286920465	0.0347482990912752	-0.8997311957607876	0.368274	0.368274	chr5	96742633	0.4338289410829458	chr5:96742633:C:G
chr5:96742838	['C', 'T']	19959	2463.123409159234	364.0905082563906	0.0101550925698635	0.0210590645379335	0.4822195473864107	0.629655	0.629655	chr5	96742838	0.2008973436203203	chr5:96742838:C:T
chr5:96742998	['A', 'G']	19959	867.0868868066343	81.67626601278842	-0.0322167821574491	0.0347667493094731	-0.9266550021882772	0.354117	0.354117	chr5	96742998	0.45085322368252	chr5:96742998:A:G
chr5:96744764	['C', 'T']	19959	23383.85797333868	3122.5645977756585	-2.327670656880397e-05	0.0103080146816234	-0.0022581173278983	0.998198	0.998198	chr5	96744764	0.0007833046260113	chr5:96744764:C:T
chr5:96744780	['C', 'A']	19959	873.0437418579015	64.93745196059477	-0.0626670195403953	0.0347658405118716	-1.802545792586152	0.0714747	0.0714747	chr5	96744780	1.145847658825769	chr5:96744780:C:A
chr5:96745230	['C', 'T']	19959	15113.786208279043	2112.053661852047	-6.177590589908437e-05	0.0105021775089439	-0.0058821997482402	0.995307	0.995307	chr5	96745230	0.002042941524204	chr5:96745230:C:T
chr5:96746697	['C', 'T']	19959	34063.0	4526.999127780489	-0.0156040306470157	0.0142672200332557	-1.0936980442331434	0.274101	0.274101	chr5	96746697	0.5620893800252966	chr5:96746697:C:T
chr5:96746790	['C', 'T']	19959	38605.9342619501	5167.421562696124	-0.042426988520913	0.0283052227426651	-1.4989102508266736	0.133913	0.133913	chr5	96746790	0.8731772605218735	chr5:96746790:C:T
chr5:96746927	['T', 'A']	19959	34952.25360793746	4655.136851929719	-0.0172495168150185	0.0153050927645687	-1.127044251241076	0.259737	0.259737	chr5	96746927	0.5854661799384501	chr5:96746927:T:A
chr5:96747634	['C', 'T']	19959	4911.9844149336	750.45886942385	0.0195420647716081	0.0153748685758577	1.2710394677645531	0.203729	0.203729	chr5	96747634	0.6909471465347318	chr5:96747634:C:T
chr5:96749719	['G', 'A']	19959	12994.651067241208	1581.7480061761748	-0.0151294315503963	0.0108314631310187	-1.3968040482978958	0.162488	0.162488	chr5	96749719	0.7891787068464494	chr5:96749719:G:A
chr5:96750630	['G', 'C']	19959	12691.451132718525	1706.7758165973887	-0.0010567917925486	0.0107963432156126	-0.0978842346379337	0.922025	0.922025	chr5	96750630	0.0352573032252733	chr5:96750630:G:C
chr5:96750986	['G', 'A']	19959	5154.291219805553	656.0230145313486	-0.003839626290368	0.0150705588524708	-0.2547766362186685	0.798898	0.798898	chr5	96750986	0.0975086660739048	chr5:96750986:G:A
chr5:96751311	['T', 'A']	19959	5731.287153021345	767.0581639757294	0.0028925221457541	0.0144498556874437	0.2001765421275178	0.841345	0.841345	chr5	96751311	0.0750258818807364	chr5:96751311:T:A
chr5:96753146	['A', 'G']	19959	893.223764658715	87.63325440291942	-0.0365884048722078	0.0343476737481068	-1.0652367651018746	0.286782	0.286782	chr5	96753146	0.5424481108354694	chr5:96753146:A:G
chr5:96753299	['C', 'T']	19959	940.0470989077062	82.61625151589328	-0.0523783996083714	0.0334803406785788	-1.5644524083915248	0.117727	0.117727	chr5	96753299	0.9291239228297228	chr5:96753299:C:T
chr5:96753342	['T', 'C']	19959	5143.804029671212	659.2480132840292	-0.0030075922468894	0.0150792490133732	-0.1994523894540192	0.841911	0.841911	chr5	96753342	0.0747338161628402	chr5:96753342:T:C
chr5:96753407	['G', 'A']	19959	30781.084431527783	4072.393779695704	-0.0076093492505561	0.0120929220682285	-0.6292399146892721	0.529199	0.529199	chr5	96753407	0.2763809851475983	chr5:96753407:G:A
chr5:96753807	['C', 'T']	19959	5885.0	786.2141219034492	-0.0080252900111688	0.0142807430988066	-0.5619658553930192	0.574146	0.574146	chr5	96753807	0.240977656501383	chr5:96753807:C:T
chr5:96753954	['G', 'A']	19959	31200.0	4141.541139734252	-0.008138792444868	0.0122925162939176	-0.6620932810066825	0.507919	0.507919	chr5	96753954	0.2942055409795963	chr5:96753954:G:A
chr5:96754272	['A', 'G']	19959	17608.882252730735	2346.219992781919	-3.273630542654794e-05	0.0101892067563646	-0.003212841412419	0.997437	0.997437	chr5	96754272	0.0011145256326063	chr5:96754272:A:G
chr5:96755234	['G', 'A']	19959	4278.857529441242	558.4150522870636	-0.0016859275657275	0.0163325096326894	-0.1032252607617106	0.917785	0.917785	chr5	96755234	0.0372590445608006	chr5:96755234:G:A
chr5:96756221	['C', 'T']	19959	900.0	88.95497982515096	-0.0366407291262762	0.0342427576821345	-1.0700285726518108	0.284619	0.284619	chr5	96756221	0.545736111561191	chr5:96756221:C:T
chr5:96756222	['G', 'A']	19959	5100.0	632.6340567424318	-0.0078623246091626	0.0151289070864267	-0.5196888687495821	0.603286	0.603286	chr5	96756222	0.2194767529088475	chr5:96756222:G:A
chr5:96756284	['A', 'G']	19959	6259.9409200240525	837.7703750780386	-0.0065782785915523	0.0139015719905147	-0.4732039366512557	0.636073	0.636073	chr5	96756284	0.1964930389461514	chr5:96756284:A:G
chr5:96756570	['C', 'G']	19959	903.2715381145692	86.83850008101673	-0.0389561386936514	0.034187465933867	-1.139485996681035	0.254514	0.254514	chr5	96756570	0.5942883235216446	chr5:96756570:C:G
chr5:96757307	['C', 'T']	19959	6263.627649446309	846.8213879533408	-0.0051699726031831	0.013886345332035	-0.3723062101340904	0.709669	0.709669	chr5	96757307	0.1489441653544373	chr5:96757307:C:T
chr5:96757434	['C', 'T']	19959	6266.313959314561	848.4362664049444	-0.0049345904059338	0.0138846895158805	-0.3553979655281414	0.722295	0.722295	chr5	96757434	0.1412853914804606	chr5:96757434:C:T
chr5:96757685	['T', 'C']	19959	6290.95473520093	852.2526353096657	-0.0046205537406369	0.013891335012575	-0.3326212877635061	0.739424	0.739424	chr5	96757685	0.1311064573355256	chr5:96757685:T:C
chr5:96757737	['C', 'T']	19959	11583.249862023977	1378.6541651460157	-0.0188192185098556	0.0111932107643953	-1.681306544295395	0.092719	0.092719	chr5	96757737	1.0328312610050288	chr5:96757737:C:T
chr5:96758990	['T', 'G']	19959	29417.36944973439	3857.859999858024	-0.0112936900955912	0.0115381464184304	-0.9788132067340772	0.327684	0.327684	chr5	96758990	0.484544763626327	chr5:96758990:T:G
chr5:96759269	['A', 'C']	19959	793.0397334402245	139.9939963979339	0.0332706187416344	0.0361575588279543	0.9201566648883384	0.357502	0.357502	chr5	96759269	0.4467215242502175	chr5:96759269:A:C
chr5:96760426	['G', 'A']	19959	775.4087048298743	132.28214703504955	0.026277911365403	0.0366454230301123	0.717085769314491	0.47333	0.47333	chr5	96760426	0.3248359687592195	chr5:96760426:G:A
chr5:96760485	['G', 'T']	19959	5145.334640917325	653.2467996375868	-0.0051538545613143	0.0151017075709646	-0.3412762786655612	0.732899	0.732899	chr5	96760485	0.1349558708772081	chr5:96760485:G:T
chr5:96760515	['C', 'G']	19959	11588.060935143298	1372.7121391542814	-0.0198827992884977	0.011195416281295	-1.7759767737906649	0.075752	0.075752	chr5	96760515	1.1206058964560537	chr5:96760515:C:G
chr5:96760760	['C', 'T']	19959	5862.730219448361	812.4396444858439	-0.0022743874255837	0.0143324161547254	-0.1586883468237766	0.873916	0.873916	chr5	96760760	0.0585303093446256	chr5:96760760:C:T
chr5:96761124	['A', 'G']	19959	12205.808084871038	1679.6992191546165	0.0028569494514407	0.0109263280097369	0.2614738866428641	0.79373	0.79373	chr5	96761124	0.1003272046909202	chr5:96761124:A:G
chr5:96763054	['C', 'T']	19959	5906.295921435014	805.9970412666198	-0.0043026987995026	0.0142352917652813	-0.3022557507389211	0.76246	0.76246	chr5	96763054	0.1177829352401211	chr5:96763054:C:T
chr5:96763561	['A', 'G']	19959	898.0449944884257	88.86890258727374	-0.0365866383822119	0.0342777852183241	-1.0673571279235858	0.285824	0.285824	chr5	96763561	0.5439013072806936	chr5:96763561:A:G
chr5:96764254	['C', 'T']	19959	17673.541969431222	2459.6982459978376	0.00730064655523	0.0101831370679643	0.7169349196130806	0.473423	0.473423	chr5	96764254	0.3247506468496043	chr5:96764254:C:T
chr5:96764578	['A', 'C']	19959	6446.645988876084	915.6495890619562	0.0028054388123351	0.0137081788507148	0.2046543777176405	0.837844	0.837844	chr5	96764578	0.0768368360786016	chr5:96764578:A:C
chr5:96765038	['TCTC', 'T']	19959	5836.754623364908	795.489534206779	-0.0039789829015094	0.0143168069267427	-0.2779239059288462	0.781074	0.781074	chr5	96765038	0.1073078185308635	chr5:96765038:TCTC:T
chr5:96765060	['G', 'C']	19959	16957.195217325912	2390.7811446263186	0.0092721600492552	0.0102318432207702	0.906206227870369	0.364838	0.364838	chr5	96765060	0.4378999336911245	chr5:96765060:G:C
chr5:96765516	['A', 'G']	19959	4271.85612628414	555.5226090113712	-0.0027139421146543	0.0163410303807847	-0.1660814557841854	0.868095	0.868095	chr5	96765516	0.0614327451942862	chr5:96765516:A:G
chr5:96765522	['G', 'A']	19959	4273.42822067445	554.93916181283	-0.0029037904365257	0.0163388710824209	-0.1777228317597779	0.858942	0.858942	chr5	96765522	0.0660361608839808	chr5:96765522:G:A
chr5:96766240	['A', 'G']	19959	22447.49872212478	2876.449148905605	-0.0110424714869329	0.0102158426353076	-1.0809163650160738	0.279747	0.279747	chr5	96766240	0.5532345621380634	chr5:96766240:A:G
chr5:96766255	['C', 'T']	19959	17773.452490728676	2492.1266660709166	0.0091100813863158	0.0101774115996924	0.8951275377907622	0.37073	0.37073	chr5	96766255	0.4309422688199455	chr5:96766255:C:T
chr5:96766871	['TG', 'T']	19959	12267.843956704752	1485.4073671140857	-0.0181718884380923	0.0109771371000808	-1.655430580160883	0.0978529	0.0978529	chr5	96766871	1.00942629892438	chr5:96766871:TG:T
chr5:96767406	['A', 'G']	19959	6283.944527961515	843.9671784021355	-0.0059118046202697	0.0138769990662294	-0.4260146298241464	0.670102	0.670102	chr5	96767406	0.1738590858580449	chr5:96767406:A:G
chr5:96767885	['G', 'A']	19959	658.0	117.13076540530552	0.0406583617500667	0.0396471745368695	1.0255046475570884	0.305138	0.305138	chr5	96767885	0.5155037046399036	chr5:96767885:G:A
chr5:96768095	['C', 'G']	19959	6255.253620646454	847.5698576024893	-0.00427665960229	0.0138982311095678	-0.3077125116552314	0.758304	0.758304	chr5	96768095	0.1201566531347009	chr5:96768095:C:G
chr5:96768778	['G', 'A']	19959	6217.934606133494	837.8436758656193	-0.0049771415393131	0.0139321245016516	-0.3572421089635758	0.720914	0.720914	chr5	96768778	0.1421165404859964	chr5:96768778:G:A
chr5:96769339	['C', 'T']	19959	17064.25958790796	2341.1955546116387	0.0031943507621703	0.0102211031984319	0.3125250474587125	0.754645	0.754645	chr5	96769339	0.1222573010844199	chr5:96769339:C:T
chr5:96770222	['G', 'A']	19959	17078.56704750451	2336.534743367388	0.0024876637782578	0.0102216848058916	0.2433712079269011	0.80772	0.80772	chr5	96770222	0.0927391633956292	chr5:96770222:G:A
chr5:96771195	['T', 'A']	19959	17989.90134281992	2432.5729499942818	1.6384175023451665e-05	0.0101868855513945	0.0016083595855466	0.998717	0.998717	chr5	96771195	0.0005575575699945	chr5:96771195:T:A
chr5:96771301	['A', 'G']	19959	895.0	89.7031325143329	-0.0355117822634734	0.0343308325286544	-1.0343990998130723	0.300962	0.300962	chr5	96771301	0.5214883357421355	chr5:96771301:A:G
chr5:96771318	['C', 'T']	19959	4135.414390940522	593.9533565849126	0.0082816930309914	0.0166033655018627	0.4987960440949352	0.617929	0.617929	chr5	96771318	0.2090614224510089	chr5:96771318:C:T
chr5:96771498	['G', 'T']	19959	37484.8780939974	5082.57883886647	0.0040327343895287	0.0210153409720862	0.1918947874738406	0.847827	0.847827	chr5	96771498	0.0716927569535769	chr5:96771498:G:T
chr5:96772070	['C', 'T']	19959	16982.552615754663	2324.5240967273025	0.0029530616888843	0.0102205379010835	0.2889340773905154	0.772635	0.772635	chr5	96772070	0.1120256224110042	chr5:96772070:C:T
chr5:96772434	['GA', 'G']	19959	31405.57350435916	4128.760619853754	-0.0161682670026062	0.0124359565440098	-1.3001225072947191	0.193574	0.193574	chr5	96772434	0.7131529756165617	chr5:96772434:GA:G
chr5:96772997	['T', 'C']	19959	704.0705516861251	56.60512346067887	-0.0481191069097104	0.0383000626995428	-1.2563714917961415	0.208996	0.208996	chr5	96772997	0.6798620258245993	chr5:96772997:T:C
chr5:96773501	['T', 'C']	19959	794.0795710778173	77.16797477009781	-0.0326112189849492	0.0362917142517627	-0.8985857972626727	0.368884	0.368884	chr5	96773501	0.4331101814834303	chr5:96773501:T:C
chr5:96773906	['G', 'A']	19959	4812.4466997444	645.764228516377	0.0017823631757759	0.0155090638571814	0.1149239691182657	0.908507	0.908507	chr5	96773906	0.0416717221262699	chr5:96773906:G:A
chr5:96774135	['A', 'AT']	19959	1560.547313552526	217.5729272744084	0.0109588680785481	0.0260955900230003	0.4199509598705807	0.674526	0.674526	chr5	96774135	0.1710013055341008	chr5:96774135:A:AT
chr5:96774231	['T', 'G']	19959	30590.66337576426	4039.976093865024	-0.0102569416271734	0.0120299945578671	-0.852613987299419	0.393884	0.393884	chr5	96774231	0.4046316603506467	chr5:96774231:T:G
chr5:96774892	['G', 'A']	19959	800.3207859255175	76.15930358080612	-0.0336024605661084	0.0361650964958213	-0.9291406306627976	0.352827	0.352827	chr5	96774892	0.4524381879893755	chr5:96774892:G:A
chr5:96774900	['A', 'AT']	19959	539.0	95.24524304697782	0.0447688398379611	0.0438466187574472	1.0210328893458245	0.307251	0.307251	chr5	96774900	0.512506694954852	chr5:96774900:A:AT
chr5:96774956	['C', 'CCTT']	19959	801.1605612628414	76.02888664044914	-0.0339667431779058	0.0361431504851779	-0.9397836857590872	0.34734	0.34734	chr5	96774956	0.4592452000495529	chr5:96774956:C:CCTT
chr5:96775667	['G', 'A']	19959	4802.0	630.0304528351782	-0.0007294217285678	0.0155307996890395	-0.0469661410341068	0.962541	0.962541	chr5	96775667	0.0165807623965811	chr5:96775667:G:A
chr5:96776022	['G', 'A']	19959	800.0801723705968	76.51722284299593	-0.0336445242858977	0.0361652892343186	-0.9302987753785512	0.352228	0.352228	chr5	96776022	0.4531761232064835	chr5:96776022:G:A
chr5:96776075	['A', 'G']	19959	801.0401342819922	76.28728785348669	-0.0336584042662377	0.0361428921541778	-0.931259294985531	0.351731	0.351731	chr5	96776075	0.4537893532195045	chr5:96776075:A:G
chr5:96776301	['C', 'T']	19959	800.0400841767712	75.69089484818943	-0.0341696260647275	0.0361638193351371	-0.9448566742376128	0.344743	0.344743	chr5	96776301	0.4625045434037074	chr5:96776301:C:T
chr5:96776591	['C', 'T']	19959	801.0401342819922	76.29119211086025	-0.0336525256127184	0.0361430364219081	-0.93109292810606	0.351817	0.351817	chr5	96776591	0.4536831790121166	chr5:96776591:C:T
chr5:96776959	['G', 'A']	19959	536.0268563984367	94.34004900050472	0.0446605862988077	0.0439711433643364	1.0156794406904248	0.309794	0.309794	chr5	96776959	0.5089269977844472	chr5:96776959:G:A
chr5:96776988	['GTATGT', 'G']	19959	801.0	76.22523768482067	-0.0337159353140914	0.0361429158723465	-0.932850449398522	0.350908	0.350908	chr5	96776988	0.4548067306268545	chr5:96776988:GTATGT:G
chr5:96777159	['C', 'T']	19959	800.0400841767712	74.74114638481608	-0.0353042701754592	0.0361626846167141	-0.9762624249180304	0.328946	0.328946	chr5	96777159	0.4828753902775563	chr5:96777159:C:T
chr5:96777250	['A', 'G']	19959	30563.531315763103	4057.635546229448	-0.0082070410793866	0.0119914804550444	-0.6844059922504585	0.493727	0.493727	chr5	96777250	0.3065131222631864	chr5:96777250:A:G
chr5:96777265	['C', 'T']	19959	806.040384808097	82.1737768364731	-0.0281562157657986	0.0360367353509733	-0.7813198252165808	0.434624	0.434624	chr5	96777265	0.3618862955493674	chr5:96777265:C:T
chr5:96777327	['A', 'G']	19959	801.0401342819922	76.23697103674843	-0.0337042554062441	0.0361429386759206	-0.9325267020608586	0.351076	0.351076	chr5	96777327	0.4545988584407285	chr5:96777327:A:G
chr5:96777368	['T', 'A']	19959	801.0	76.22523768482067	-0.0337159353140914	0.0361429158723465	-0.932850449398522	0.350908	0.350908	chr5	96777368	0.4548067306268545	chr5:96777368:T:A
chr5:96777541	['G', 'A']	19959	801.0401342819922	76.28728785348669	-0.0336584042662377	0.0361428921541778	-0.931259294985531	0.351731	0.351731	chr5	96777541	0.4537893532195045	chr5:96777541:G:A
chr5:96777693	['C', 'T']	19959	801.4015238859087	76.39017427431021	-0.0335560142525828	0.0361434822146133	-0.9284112154256046	0.353206	0.353206	chr5	96777693	0.4519719275611765	chr5:96777693:C:T
chr5:96778134	['T', 'C']	19959	801.1605612628414	76.26935716243051	-0.0336865250352004	0.0361429534118125	-0.9320357595400816	0.351329	0.351329	chr5	96778134	0.454286000449475	chr5:96778134:T:C
chr5:96778368	['C', 'T']	19959	801.08027258606	76.18502215315604	-0.0337569238514338	0.0361429683717849	-0.9339831611004634	0.350324	0.350324	chr5	96778368	0.4555301090125224	chr5:96778368:C:T
chr5:96778446	['A', 'G']	19959	801.1204149128082	76.18232367625573	-0.0337805108009897	0.0361430278422351	-0.9346342245713936	0.349988	0.349988	chr5	96778446	0.4559468460015113	chr5:96778446:A:G
chr5:96778846	['G', 'A']	19959	11637.58307445636	1530.8757028281248	-0.0025501558084184	0.011080164200135	-0.2301550556793573	0.817974	0.817974	chr5	96778846	0.0872605005291477	chr5:96778846:G:A
chr5:96778991	['A', 'G']	19959	805.0	79.12149571798545	-0.0311903287637841	0.0360574166221587	-0.8650183980351062	0.387039	0.387039	chr5	96778991	0.4122452710756301	chr5:96778991:A:G
chr5:96779366	['T', 'G']	19959	801.0	76.22523768482067	-0.0337159353140914	0.0361429158723465	-0.932850449398522	0.350908	0.350908	chr5	96779366	0.4548067306268545	chr5:96779366:T:G
chr5:96779381	['G', 'C']	19959	801.0	76.22523768482067	-0.0337159353140914	0.0361429158723465	-0.932850449398522	0.350908	0.350908	chr5	96779381	0.4548067306268545	chr5:96779381:G:C
chr5:96779407	['G', 'A']	19959	800.0400841767712	74.62903157850616	-0.0352052005696259	0.0361606547122322	-0.9735775209212916	0.330278	0.330278	chr5	96779407	0.4811203539404639	chr5:96779407:G:A
chr5:96779442	['A', 'T']	19959	430.0215452450145	36.15132774823515	-0.0320574604003203	0.0491208137644396	-0.6526247825219839	0.514006	0.514006	chr5	96779442	0.2890318114489212	chr5:96779442:A:T
chr5:96779489	['G', 'A']	19959	17779.453994186628	2342.2842756085497	-0.0071649552801106	0.0101380329800528	-0.7067401826575278	0.479736	0.479736	chr5	96779489	0.3189976903005951	chr5:96779489:G:A
chr5:96780017	['C', 'T']	19959	31747.18123966528	4324.74740725974	0.0001229976003486	0.0124824575216051	0.0098536366044695	0.992138	0.992138	chr5	96780017	0.0034279160815193	chr5:96780017:C:T
chr5:96780221	['C', 'T']	19959	804.0	81.70859449407253	-0.0285190316066666	0.0360780653854516	-0.7904811774682022	0.429256	0.429256	chr5	96780221	0.3672836256983678	chr5:96780221:C:T
chr5:96780327	['AACTC', 'A']	19959	9139.831721373088	1248.4346947212775	0.0039192997157471	0.0119687357214702	0.3274614635125162	0.743322	0.743322	chr5	96780327	0.1288230132521976	chr5:96780327:AACTC:A
chr5:96780582	['A', 'G']	19959	802.0401843872131	80.95056186876633	-0.02925003316152	0.0361289001154629	-0.8096020932837974	0.418179	0.418179	chr5	96780582	0.3786377802536735	chr5:96780582:A:G
chr5:96780956	['A', 'G']	19959	805.0403347028761	82.94100883171267	-0.0269075245852903	0.0360637130316397	-0.746110766844323	0.455609	0.455609	chr5	96780956	0.3414077055505062	chr5:96780956:A:G
chr5:96781596	['G', 'A']	19959	29607.0	3910.448099298054	-0.0121555895692231	0.011599778725458	-1.0479156419204116	0.29469	0.29469	chr5	96781596	0.5306346012335661	chr5:96781596:G:A
chr5:96781851	['C', 'T']	19959	2718.0	378.62247827802094	0.0045121489635649	0.0200974894962177	0.2245130648986849	0.82236	0.82236	chr5	96781851	0.0849380221349805	chr5:96781851:C:T
chr5:96781875	['G', 'A']	19959	805.080673447913	82.95596332402506	-0.0268997907365389	0.0360637486456891	-0.7458955806513035	0.455739	0.455739	chr5	96781875	0.3412838049482547	chr5:96781875:G:A
chr5:96782013	['T', 'C']	19959	805.7670511534606	82.98778679638131	-0.0269950867424231	0.0360640246928405	-0.7485322831365022	0.454148	0.454148	chr5	96782013	0.3428025940394576	chr5:96782013:T:C
chr5:96782093	['T', 'C']	19959	822.8405291764926	87.09249498738262	-0.0250990160100024	0.0361014239141481	-0.6952361787637464	0.486915	0.486915	chr5	96782093	0.3125468462861342	chr5:96782093:T:C
chr5:96782135	['C', 'T']	19959	805.2420688618251	83.1023287498041	-0.0267991538850464	0.0360637795222475	-0.7431044177861101	0.457427	0.457427	chr5	96782135	0.3396782043883484	chr5:96782135:C:T
chr5:96782299	['G', 'A']	19959	838.1259771497295	78.62025183565044	-0.0366818024752223	0.0353375421329617	-1.0380405727484567	0.299264	0.299264	chr5	96782299	0.5239455235263103	chr5:96782299:G:A
chr5:96782300	['C', 'T']	19959	814.0407856498647	87.27366131213172	-0.02402648165782	0.0358299856997746	-0.6705691109994246	0.502503	0.502503	chr5	96782300	0.2988613411123361	chr5:96782300:C:T
chr5:96782361	['T', 'G']	19959	21640.0	2957.297519838867	0.0016927327181893	0.0101587243310468	0.1666284725352855	0.867664	0.867664	chr5	96782361	0.0616484213630944	chr5:96782361:T:G
chr5:96782444	['T', 'C']	19959	805.1210162357186	82.94375985263649	-0.0269413710105937	0.036063712026373	-0.7470493051544952	0.455043	0.455043	chr5	96782444	0.3419475620673968	chr5:96782444:T:C
chr5:96782783	['A', 'C']	19959	805.0	82.96860392909225	-0.0268854614089287	0.0360636052844651	-0.7455012108983464	0.455978	0.455978	chr5	96782783	0.3410561106449732	chr5:96782783:A:C
chr5:96783148	['G', 'C']	19959	28804.21584644683	3826.477202200835	-0.0092795436687376	0.0113303431451	-0.8189993497902812	0.412797	0.412797	chr5	96783148	0.3842634676022114	chr5:96783148:G:C
chr5:96783162	['C', 'T']	19959	3332.3339179235354	388.3895886874534	-0.0142320274191699	0.0181904558018499	-0.782389818825899	0.433995	0.433995	chr5	96783162	0.3625152739089595	chr5:96783162:C:T
chr5:96783340	['T', 'A']	19959	2799.140244513478	390.5349540101276	0.0035733408180362	0.0198126881249654	0.1803561836484759	0.856875	0.856875	chr5	96783340	0.067082527866412	chr5:96783340:T:A
chr5:96783351	['T', 'C']	19959	805.0403347028761	83.00216192581105	-0.0268672833341071	0.0360636777386165	-0.7449956582031544	0.456283	0.456283	chr5	96783351	0.3407657116869647	chr5:96783351:T:C
chr5:96783419	['CTT', 'C']	19959	1761.564382033854	209.58012781473613	-0.0106607542447493	0.0245040690969479	-0.4350605690251348	0.663523	0.663523	chr5	96783419	0.1781440183911672	chr5:96783419:CTT:C
chr5:96783635	['G', 'T']	19959	4379.658298256164	485.021564240286	-0.0233253285905844	0.0160972997038421	-1.4490212035386942	0.147347	0.147347	chr5	96783635	0.8316587020041412	chr5:96783635:G:T
chr5:96784350	['G', 'C']	19959	29617.41956499949	3911.210278059132	-0.0121326664183188	0.0116035552071651	-1.0455990600903893	0.295759	0.295759	chr5	96784350	0.5290620308391155	chr5:96784350:G:C
chr5:96784466	['G', 'A']	19959	28782.76837885241	3827.351233608969	-0.0086241363205622	0.0113252921792477	-0.7614934947431119	0.446371	0.446371	chr5	96784466	0.3503040285621661	chr5:96784466:G:A
chr5:96784555	['C', 'T']	19959	28784.76877975445	3828.627901078342	-0.0084772461678639	0.0113263623672655	-0.7484526711209732	0.454196	0.454196	chr5	96784555	0.3427566948313366	chr5:96784555:C:T
chr5:96784608	['C', 'CAT']	19959	28760.322910402887	3815.9716152447327	-0.0095256195761561	0.0113170727409705	-0.8417034858909351	0.399964	0.399964	chr5	96784608	0.3979790969344071	chr5:96784608:C:CAT
chr5:96784751	['C', 'T']	19959	29566.925532448007	3897.003146938349	-0.0129415151258732	0.0115870281554297	-1.1168968394893135	0.264052	0.264052	chr5	96784751	0.5783105387012415	chr5:96784751:C:T
chr5:96785338	['T', 'C']	19959	444.0	91.6207961070879	0.0724794378172582	0.0482430066536036	1.5023822693655473	0.133014	0.133014	chr5	96785338	0.8761026462301876	chr5:96785338:T:C
chr5:96785365	['C', 'T']	19959	6874.688881094353	908.3098939221657	-0.0006035276561636	0.013414517013441	-0.0449906363053509	0.964115	0.964115	chr5	96785365	0.0158711601981661	chr5:96785365:C:T
chr5:96785539	['C', 'T']	19959	3804.571858087793	474.9764323667837	-0.009185195940383	0.0171547203988054	-0.5354325647314353	0.592357	0.592357	chr5	96785539	0.2274164750335351	chr5:96785539:C:T
chr5:96785733	['GAAC', 'G']	19959	970.0	123.47827621199669	0.0066330580291985	0.0327060336130026	0.2028083902708863	0.839287	0.839287	chr5	96785733	0.0760895037688074	chr5:96785733:GAAC:G
chr5:96786011	['C', 'T']	19959	24407.337242519923	3283.38401504938	-0.0012343752321531	0.0103560569266686	-0.119193554158094	0.905123	0.905123	chr5	96786011	0.0432923991467028	chr5:96786011:C:T
chr5:96786577	['A', 'C']	19959	24409.66897173782	3277.12854852413	-0.0017710821370334	0.0103551717946562	-0.1710335832330052	0.864199	0.864199	chr5	96786577	0.0633862405644012	chr5:96786577:A:C
chr5:96786754	['C', 'T']	19959	3727.186742158533	454.1544079344966	-0.0115803284162607	0.0173363305364169	-0.6679803659681588	0.504154	0.504154	chr5	96786754	0.297436782732431	chr5:96786754:C:T
chr5:96787111	['A', 'C']	19959	17893.793055068396	2424.675082157227	0.0004812568614919	0.0101572287114501	0.0473807251134802	0.96221	0.96221	chr5	96787111	0.0167301338996244	chr5:96787111:A:C
chr5:96787335	['G', 'A']	19959	569.057022598587	97.7458562982132	0.0404475167658516	0.0425448602849101	0.9507027757286493	0.341767	0.341767	chr5	96787335	0.4662698737679867	chr5:96787335:G:A
chr5:96787352	['A', 'G']	19959	25220.845429029672	3362.2562037251705	-0.003871672930631	0.0104674279732324	-0.3698781534997714	0.711477	0.711477	chr5	96787352	0.1478391348411671	chr5:96787352:A:G
chr5:96787385	['C', 'T']	19959	24412.454431521943	3273.947548116219	-0.002225319056869	0.0103605446873103	-0.2147878440787595	0.829935	0.829935	chr5	96787385	0.0809559199693952	chr5:96787385:C:T
chr5:96787387	['T', 'C']	19959	812.1095780038285	84.80437899668561	-0.0243078346529332	0.0360130718946594	-0.6749725411937981	0.499701	0.499701	chr5	96787387	0.3012897814478527	chr5:96787387:T:C
chr5:96787422	['T', 'C']	19959	24425.699668973823	3281.626512627072	-0.001505820585782	0.0103682860266564	-0.1452333184010014	0.884528	0.884528	chr5	96787422	0.0532884148141527	chr5:96787422:T:C
chr5:96787456	['G', 'C']	19959	7985.400541271988	1113.295312466034	0.0024874124645619	0.0125424862055702	0.1983189316530575	0.842798	0.842798	chr5	96787456	0.0742765036643104	chr5:96787456:G:C
chr5:96787457	['T', 'C']	19959	25277.26335054906	3372.270850189593	-0.0035579183584244	0.0104744593280661	-0.3396756096890905	0.734104	0.734104	chr5	96787457	0.1342424095299721	chr5:96787457:T:C
chr5:96787507	['C', 'T']	19959	24405.668370414915	3277.094737100893	-0.0017467325898364	0.0103564513642833	-0.1686613037995291	0.866065	0.866065	chr5	96787507	0.0624495120450448	chr5:96787507:C:T
chr5:96787633	['T', 'C']	19959	24409.66897173782	3275.749619062712	-0.0019073202672232	0.0103563600041049	-0.1841689808453228	0.853883	0.853883	chr5	96787633	0.068601632748247	chr5:96787633:T:C
chr5:96787663	['G', 'A']	19959	808.161964419945	84.73832187051755	-0.0238646175999242	0.0360087400940672	-0.6627451429175709	0.507501	0.507501	chr5	96787663	0.2945630976629189	chr5:96787663:G:A
chr5:96787726	['A', 'G']	19959	3794.4714729770376	471.3795738910017	-0.0094572563467849	0.0171742987567062	-0.5506633185295003	0.581871	0.581871	chr5	96787726	0.2351732871678557	chr5:96787726:A:G
chr5:96787963	['G', 'T']	19959	23856.781157604608	3202.626464616676	-0.0028509855705327	0.0102790093789736	-0.2773599541960359	0.781507	0.781507	chr5	96787963	0.1070671276284689	chr5:96787963:G:T
chr5:96788039	['C', 'A']	19959	1028.051508167151	136.44810393992694	0.0104697826229404	0.0317452184136652	0.3298066022577282	0.74155	0.74155	chr5	96788039	0.1298595607623603	chr5:96788039:C:A
chr5:96788112	['G', 'T']	19959	8472.698020546228	1133.674087745717	-0.0006414063419245	0.0123288585200275	-0.0520247953922578	0.958509	0.958509	chr5	96788112	0.0184038049226042	chr5:96788112:G:T
chr5:96788627	['T', 'C']	19959	24463.67708959712	3288.2536536656503	-0.0014803610474165	0.0103619882588794	-0.1428645748703665	0.886399	0.886399	chr5	96788627	0.0523707425690828	chr5:96788627:T:C
chr5:96788744	['G', 'C']	19959	25267.063793535453	3366.0661710723894	-0.0041279089926209	0.0104709844358	-0.3942235821216335	0.69342	0.69342	chr5	96788744	0.1590036363393058	chr5:96788744:G:C
chr5:96788750	['A', 'G']	19959	808.0809740943027	84.6778823674655	-0.0238945958483639	0.0360086417493492	-0.6635794822445861	0.506967	0.506967	chr5	96788750	0.2950203092748296	chr5:96788750:A:G
chr5:96789104	['G', 'A']	19959	808.0	84.66242112235874	-0.0239189077007098	0.0360086600991924	-0.6642543109024569	0.506535	0.506535	chr5	96789104	0.2953905408630148	chr5:96789104:G:A
chr5:96789344	['G', 'A']	19959	808.0404850185389	84.64271846331646	-0.0239766497743277	0.0360087779861216	-0.6658556917307421	0.505511	0.505511	chr5	96789344	0.2962693896529527	chr5:96789344:G:A
chr5:96789443	['C', 'T']	19959	808.2024656710433	84.72324774338547	-0.0238644004376606	0.0360086069713019	-0.6627415622237227	0.507504	0.507504	chr5	96789443	0.2945605304175443	chr5:96789443:C:T
chr5:96789456	['C', 'T']	19959	808.2148125846753	84.5846327090042	-0.0240352126215133	0.036032238557939	-0.6670474437180821	0.50475	0.50475	chr5	96789456	0.296923672384323	chr5:96789456:C:T
chr5:96789556	['G', 'A']	19959	808.0809740943027	84.74064690474633	-0.0238506319911719	0.036008728786376	-0.6623569560777118	0.50775	0.50775	chr5	96789556	0.2943500679231556	chr5:96789556:G:A
chr5:96789611	['A', 'T']	19959	25313.26826335304	3370.03457256683	-0.0044517478757102	0.0104715408194311	-0.4251282549984924	0.670748	0.670748	chr5	96789611	0.1734406136098195	chr5:96789611:A:T
chr5:96789762	['G', 'A']	19959	25267.53194367891	3366.2409678516524	-0.0040979695048747	0.0104706140776551	-0.3913781440593887	0.695522	0.695522	chr5	96789762	0.1576891283211198	chr5:96789762:G:A
chr5:96789830	['T', 'A']	19959	808.0404850185389	84.67883072701746	-0.0239210713377903	0.0360087472022968	-0.6643127905395311	0.506498	0.506498	chr5	96789830	0.2954222651915165	chr5:96789830:T:A
chr5:96789891	['G', 'A']	19959	808.0	84.66242112235874	-0.0239189077007098	0.0360086600991924	-0.6642543109024569	0.506535	0.506535	chr5	96789891	0.2953905408630148	chr5:96789891:G:A
chr5:96790082	['G', 'T']	19959	3828.575466025256	470.9124076390861	-0.0112430050344621	0.0171034455577915	-0.6573532214004898	0.510961	0.510961	chr5	96790082	0.2916122468930162	chr5:96790082:G:T
chr5:96790207	['C', 'T']	19959	24455.45056872276	3281.8254211696108	-0.0019454839322103	0.0103612443618684	-0.1877654714302577	0.851062	0.851062	chr5	96790207	0.0700388003418949	chr5:96790207:C:T
chr5:96790494	['A', 'G']	19959	24458.901829115508	3282.1951796708195	-0.0019398058999396	0.0103614010813881	-0.1872146329152421	0.851494	0.851494	chr5	96790494	0.0698184079199028	chr5:96790494:A:G
chr5:96790605	['A', 'G']	19959	24454.901027311447	3280.492124732117	-0.002116769149291	0.0103615370469885	-0.2042910371011327	0.838128	0.838128	chr5	96790605	0.0766896502854725	chr5:96790605:A:G
chr5:96791235	['G', 'A']	19959	2639.132227678124	357.43049450606543	0.0068210713148343	0.0203319747008542	0.335484940110014	0.737263	0.737263	chr5	96791235	0.1323775608874039	chr5:96791235:G:A
chr5:96791751	['A', 'G']	19959	13013.608068153344	1760.825265084375	-0.0003994028621927	0.0107301290028176	-0.0372225592150758	0.970308	0.970308	chr5	96791751	0.0130903879313138	chr5:96791751:A:G
chr5:96791941	['G', 'A']	19959	3100.0	446.78994748300073	0.0128494252490659	0.0188158578160242	0.6829040363029825	0.494675	0.494675	chr5	96791941	0.3056800375565766	chr5:96791941:G:A
chr5:96792202	['T', 'C']	19959	24564.461492208247	3230.936885174635	-0.0077278493615043	0.0103572393237774	-0.7461302302596466	0.455598	0.455598	chr5	96792202	0.3414181910698255	chr5:96792202:T:C
chr5:96792596	['C', 'A']	19959	1144.1464968152864	108.77106398941986	-0.0382724145486103	0.0303085329570856	-1.2627603784980594	0.20669	0.20669	chr5	96792596	0.6846805347412493	chr5:96792596:C:A
chr5:96792697	['G', 'T']	19959	24559.99357848792	3228.324841387075	-0.0079090659471848	0.0103651098416466	-0.7630469978626232	0.445444	0.445444	chr5	96792697	0.3512068865085324	chr5:96792697:G:T
chr5:96792730	['A', 'AT']	19959	8466.180285929267	1133.164800220899	-0.0007712385025822	0.0123402459863464	-0.0624978224449928	0.950167	0.950167	chr5	96792730	0.022200057022239	chr5:96792730:A:AT
chr5:96793809	['A', 'G']	19959	24566.92347782511	3231.983472235217	-0.0077000917099764	0.0103556269396305	-0.743565962241119	0.457148	0.457148	chr5	96793809	0.3399431759089119	chr5:96793809:A:G
chr5:96793832	['T', 'C']	19959	3830.383825224232	475.5286175157781	-0.0094990626278283	0.0170907126145334	-0.5558026070692113	0.578352	0.578352	chr5	96793832	0.2378077582449295	chr5:96793832:T:C
chr5:96793840	['C', 'T']	19959	8003.004861180717	1112.4188551763502	0.0019155942510998	0.0125276240546765	0.1529096213886417	0.878471	0.878471	chr5	96793840	0.0562725708196341	chr5:96793840:C:T
chr5:96794099	['G', 'A']	19959	1061.8440722965338	143.54413444237636	0.0132950388398586	0.0315642274302492	0.4212059005479556	0.673609	0.673609	chr5	96794099	0.1715921189189984	chr5:96794099:G:A
chr5:96794311	['T', 'C']	19959	27755.81282912884	3648.780426370477	-0.0087963273841764	0.0109676742976644	-0.8020230310859657	0.422549	0.422549	chr5	96794311	0.3741229217540626	chr5:96794311:T:C
chr5:96794312	['G', 'C']	19959	24590.28159044128	3231.7344547135003	-0.0081406304533243	0.0103847703768564	-0.783900862311465	0.433108	0.433108	chr5	96794312	0.3634037942803924	chr5:96794312:G:C
chr5:96794335	['T', 'C']	19959	2087.5229527914203	264.7508365444193	-0.0082018432792889	0.0227009262949386	-0.3612999387217788	0.717879	0.717879	chr5	96794335	0.1439487508283632	chr5:96794335:T:C
chr5:96794362	['TG', 'T']	19959	1143.5156390977445	108.43994662853454	-0.0385429139313146	0.030307955201256	-1.2717094794213404	0.203491	0.203491	chr5	96794362	0.691454793990465	chr5:96794362:TG:T
chr5:96794486	['C', 'T']	19959	3829.191852891071	472.5992564579053	-0.0100374465720849	0.0170918095521402	-0.587266464762828	0.557031	0.557031	chr5	96794486	0.2541206347108209	chr5:96794486:C:T
chr5:96794499	['C', 'T']	19959	442.0221465076661	88.1724869749579	0.0639819978141026	0.0483458944015714	1.3234215357079624	0.18571	0.18571	chr5	96794499	0.731164710003414	chr5:96794499:C:T
chr5:96795133	['T', 'C']	19959	8469.546083295745	1134.585830058907	-0.0003048445033391	0.0123374895358665	-0.0247087952904009	0.980287	0.980287	chr5	96795133	0.0086467566864406	chr5:96795133:T:C
chr5:96795780	['G', 'T']	19959	3827.0	473.6028490343666	-0.0097766931672949	0.0170949171216068	-0.5719064384897109	0.567392	0.567392	chr5	96795780	0.2461167918752892	chr5:96795780:G:T
chr5:96796030	['G', 'A']	19959	27733.77907501128	3636.536967038192	-0.0099711276859895	0.0109496920005971	-0.910630882169632	0.362501	0.362501	chr5	96796030	0.4406907910408968	chr5:96796030:G:A
chr5:96796090	['C', 'T']	19959	1043.0522597454656	140.32246073319268	0.0122202597805702	0.0315346977264461	0.3875178981126514	0.698377	0.698377	chr5	96796090	0.155910071904956	chr5:96796090:C:T
chr5:96796367	['A', 'G']	19959	1144.0	107.2388470611168	-0.0396685227635855	0.0302958824291294	-1.309370105207576	0.190424	0.190424	chr5	96796367	0.7202783163995231	chr5:96796367:A:G
chr5:96797092	['G', 'A']	19959	3130.784303898968	402.6804591703327	-0.0020273486066505	0.0187845642482827	-0.1079263048029375	0.914055	0.914055	chr5	96797092	0.0390276713582288	chr5:96797092:G:A
chr5:96797331	['T', 'C']	19959	1044.0	140.3129078671975	0.0121044157272037	0.0315208247205074	0.3840132938948328	0.700973	0.700973	chr5	96797331	0.1542987098177036	chr5:96797331:T:C
chr5:96797724	['C', 'T']	19959	25299.337827002106	3365.24291818394	-0.0048112896923313	0.0104767024407974	-0.4592370280171058	0.646069	0.646069	chr5	96797724	0.1897210969909889	chr5:96797724:C:T
chr5:96797889	['C', 'G']	19959	8465.0	1137.4482342602655	7.080096901666658e-05	0.012332780587746	0.0057408763995213	0.99542	0.99542	chr5	96797889	0.0019936376502848	chr5:96797889:C:G
chr5:96798217	['C', 'T']	19959	25454.343773642067	3389.771159210831	-0.0040749085859466	0.0105912771037384	-0.3847419481176943	0.700433	0.700433	chr5	96798217	0.1546334008805857	chr5:96798217:C:T
chr5:96798410	['A', 'G']	19959	27742.40942828484	3642.9654268975305	-0.0094177101535868	0.0109653951437389	-0.8588573444126367	0.39043	0.39043	chr5	96798410	0.4084568192484627	chr5:96798410:A:G
chr5:96798472	['T', 'G']	19959	3889.338396751391	510.56690507178223	-0.0023278198498095	0.0169530422176309	-0.1373098597836724	0.890787	0.890787	chr5	96798472	0.0502261296144943	chr5:96798472:T:G
chr5:96798514	['G', 'A']	19959	2086.313589897776	267.67937093414633	-0.0068814902067676	0.0227047366267879	-0.3030861057709243	0.761827	0.761827	chr5	96798514	0.118143639520677	chr5:96798514:G:A
chr5:96798532	['G', 'A']	19959	8951.69102390618	1214.480631049452	0.0004236412982671	0.012048886265676	0.0351602039330402	0.971952	0.971952	chr5	96798532	0.0123551822443711	chr5:96798532:G:A
chr5:96798603	['T', 'C']	19959	3909.876862863163	511.5415707755664	-0.0029620813935974	0.0169249760329152	-0.1750124424304553	0.861072	0.861072	chr5	96798603	0.0649605327561631	chr5:96798603:T:C
chr5:96798651	['G', 'C']	19959	7917.123394863566	1071.6288229973368	-0.002445072444934	0.0125824813302924	-0.1943235503992001	0.845925	0.845925	chr5	96798651	0.0726681399515511	chr5:96798651:G:C
chr5:96799025	['G', 'A']	19959	822.8245147700487	85.77860184209892	-0.0237933396757537	0.0356771920048598	-0.6669061755900718	0.50484	0.50484	chr5	96799025	0.2968462419353789	chr5:96799025:G:A
chr5:96799617	['C', 'T']	19959	8544.284275405893	1166.813335608087	0.0024812166571585	0.0122913881667663	0.2018662679506996	0.840023	0.840023	chr5	96799617	0.0757088227043859	chr5:96799617:C:T
chr5:96799995	['T', 'C']	19959	542.0	27.91906756237801	-0.078276767980923	0.0437939888948686	-1.78738612207336	0.0738903	0.0738903	chr5	96799995	1.1314125701704252	chr5:96799995:T:C
chr5:96800020	['C', 'T']	19959	10010.00305657163	1300.3722275071364	-0.0068217268270654	0.0115623983158549	-0.589992373616043	0.555202	0.555202	chr5	96800020	0.2555489780946292	chr5:96800020:C:T
chr5:96800222	['A', 'T']	19959	8550.713655725383	1165.715893845112	0.0021891335794854	0.0122909008078499	0.1781101006109576	0.858638	0.858638	chr5	96800222	0.0661898952356584	chr5:96800222:A:T
chr5:96800598	['T', 'G']	19959	8559.857744149922	1161.118636618755	0.0013491750544557	0.0122838463829404	0.1098332730967292	0.912543	0.912543	chr5	96800598	0.0397466619698658	chr5:96800598:T:G
chr5:96800822	['T', 'C']	19959	10020.00405872626	1304.881036113588	-0.0063574553277493	0.0115593156602594	-0.5499854415781791	0.582336	0.582336	chr5	96800822	0.2348263609857869	chr5:96800822:T:C
chr5:96801501	['G', 'A']	19959	3920.356593434223	507.6326576299358	-0.0041912477606184	0.016928035874755	-0.2475920887472207	0.804453	0.804453	chr5	96801501	0.0944993243889623	chr5:96801501:G:A
chr5:96801793	['G', 'A']	19959	24819.10024264479	3265.6933871629653	-0.0081062222153507	0.0105087034858098	-0.7713817623931201	0.44049	0.44049	chr5	96801793	0.3560639464894257	chr5:96801793:G:A
chr5:96802137	['A', 'G']	19959	24640.11082706767	3253.36073447378	-0.0068381320997189	0.0103798201346698	-0.6587910012890091	0.510038	0.510038	chr5	96802137	0.2923974659108516	chr5:96802137:A:G
chr5:96802179	['A', 'G']	19959	25388.90437048918	3391.2950371654542	-0.0035579762651076	0.010495923821585	-0.3389864794741128	0.734623	0.734623	chr5	96802179	0.1339354786360898	chr5:96802179:A:G
chr5:96802238	['G', 'A']	19959	4158.208337508769	526.6953696864788	-0.0051725302887181	0.0164767696891708	-0.3139286635849321	0.753579	0.753579	chr5	96802238	0.1228712125389515	chr5:96802238:G:A
chr5:96802409	['C', 'A']	19959	443.0	89.05068434195533	0.066293753646658	0.0482943553502729	1.3727019061718024	0.16986	0.16986	chr5	96802409	0.7699088802512534	chr5:96802409:C:A
chr5:96802768	['G', 'A']	19959	8552.714056627412	1165.281780130848	0.0020324564047524	0.0122907477101918	0.1653647485634355	0.868659	0.868659	chr5	96802768	0.0611506763504501	chr5:96802768:G:A
chr5:96803064	['T', 'C']	19959	27826.15332564784	3669.192514939154	-0.0079537748753677	0.010982014367268	-0.7242546412135489	0.468918	0.468918	chr5	96803064	0.3289030960079326	chr5:96803064:T:C
chr5:96803109	['A', 'G']	19959	24444.12358424376	3241.2805900595645	-0.0054184241038878	0.0103622263783764	-0.5229015373756739	0.601049	0.601049	chr5	96803109	0.2210901210718771	chr5:96803109:A:G
chr5:96803158	['C', 'T']	19959	25191.786530366808	3376.3750938789217	-0.0024634283864279	0.0104715373940734	-0.2352499249844759	0.814017	0.814017	chr5	96803158	0.0893665251733317	chr5:96803158:C:T
chr5:96803363	['C', 'T']	19959	3956.594708358388	512.8339190743621	-0.0042472350795172	0.0168413162349236	-0.2521913976479942	0.800896	0.800896	chr5	96803363	0.0964238753746103	chr5:96803363:C:T
chr5:96803892	['G', 'A']	19959	821.0411363864115	85.07967429180603	-0.024843083723055	0.0356968955818146	-0.6959452164717371	0.486471	0.486471	chr5	96803892	0.3129430442247494	chr5:96803892:G:A
chr5:96804011	['AG', 'A']	19959	3944.197614991482	512.7287634033115	-0.0039701045423589	0.016862819352706	-0.2354353954294052	0.813873	0.813873	chr5	96804011	0.0894433588728534	chr5:96804011:AG:A
chr5:96804163	['A', 'C']	19959	3949.79158105738	512.7522213764396	-0.0038399446572627	0.0168517097702638	-0.2278667689873612	0.819752	0.819752	chr5	96804163	0.0863175150820137	chr5:96804163:A:C
chr5:96804348	['A', 'T']	19959	2092.524205673048	262.0042627609604	-0.0100950028484775	0.0226780504666623	-0.4451442095217824	0.65622	0.65622	chr5	96804348	0.1829505375018238	chr5:96804348:A:T
chr5:96804664	['C', 'T']	19959	21078.33649075328	2803.062994703142	-0.004408679038581	0.0101190274867573	-0.4356820894449238	0.663072	0.663072	chr5	96804664	0.1784393109542846	chr5:96804664:C:T
chr5:96804838	['T', 'G']	19959	940.5977092688856	118.9886902427092	0.0051987006170226	0.0331742512907512	0.1567089056949421	0.875476	0.875476	chr5	96804838	0.0577557550179212	chr5:96804838:T:G
chr5:96804839	['G', 'A']	19959	983.3996983408736	125.8607702660003	0.0059483765075804	0.0324475188305326	0.1833230004009768	0.854546	0.854546	chr5	96804839	0.068264554349371	chr5:96804839:G:A
chr5:96805037	['C', 'T']	19959	4110.095646265642	534.2264519534508	-0.0037914741980994	0.0169452591529393	-0.2237483749218296	0.822955	0.822955	chr5	96805037	0.0846239117938032	chr5:96805037:C:T
chr5:96805103	['ACTC', 'A']	19959	823.4026599749061	86.17306122112979	-0.0234711592267319	0.0356779260211428	-0.6578622090539374	0.510634	0.510634	chr5	96805103	0.2918902715513836	chr5:96805103:ACTC:A
chr5:96805404	['GA', 'G']	19959	4003.359853680833	517.0703465357243	-0.0047687776565898	0.0168782931607316	-0.2825390939224034	0.777533	0.777533	chr5	96805404	0.1092811696146096	chr5:96805404:GA:G
chr5:96806235	['G', 'C']	19959	810.0405852289808	84.02495207067714	-0.025551943495105	0.0359664230410115	-0.7104388297376362	0.47744	0.47744	chr5	96806235	0.321081198543444	chr5:96806235:G:C
chr5:96806780	['T', 'G']	19959	2981.194927572553	361.1938564950014	-0.0127581784667152	0.0192480803052835	-0.6628286179382319	0.507448	0.507448	chr5	96806780	0.2946084548336964	chr5:96806780:T:G
chr5:96807103	['G', 'C']	19959	20470.20490200992	2685.199452016041	-0.007956598867268	0.010108518524304	-0.7871181962161868	0.431222	0.431222	chr5	96807103	0.3652990905048208	chr5:96807103:G:C
chr5:96807232	['G', 'A']	19959	12517.254296737983	1666.5530021983857	-0.0058557077902132	0.0109169413916146	-0.5363872150775677	0.591697	0.591697	chr5	96807232	0.2279006326610455	chr5:96807232:G:A
chr5:96807734	['T', 'C']	19959	823.0829350147424	81.98163492062196	-0.0287764795692882	0.0358626893278605	-0.8024071844197346	0.422327	0.422327	chr5	96807734	0.3743511525884132	chr5:96807734:T:C
chr5:96809070	['G', 'A']	19959	1541.0	159.415745480524	-0.029837806585654	0.0263246134657947	-1.1334565889988946	0.257036	0.257036	chr5	96809070	0.5900060459044241	chr5:96809070:G:A
chr5:96809319	['C', 'T']	19959	462.0694527961515	81.1491847479989	0.0500093675049429	0.0470534804094665	1.0628197334129983	0.287877	0.287877	chr5	96809319	0.5407930317947239	chr5:96809319:C:T
chr5:96809493	['C', 'T']	19959	809.081074309766	84.05615941425278	-0.0257885163042945	0.0359450882541227	-0.7174420082648353	0.47311	0.47311	chr5	96809493	0.3250378722876831	chr5:96809493:C:T
chr5:96809721	['A', 'G']	19959	8157.226097414311	1087.6153537422822	-0.0018517871165588	0.0125339132031043	-0.1477421365978703	0.882548	0.882548	chr5	96809721	0.0542616648996508	chr5:96809721:A:G
chr5:96810353	['A', 'G']	19959	1111.2291844630922	136.20562311330767	-0.0146511082025997	0.0307930849689607	-0.4757921532502511	0.634228	0.634228	chr5	96810353	0.1977545885828766	chr5:96810353:A:G
chr5:96810745	['C', 'A']	19959	1539.0	158.5775417368551	-0.0305902922556342	0.0263401712549338	-1.161355101284859	0.245511	0.245511	chr5	96810745	0.609929044753728	chr5:96810745:C:A
chr5:96811096	['A', 'T']	19959	1067.2994075115494	145.91276172331172	0.0127520014151425	0.0312355986657849	0.4082521853218357	0.683093	0.683093	chr5	96811096	0.1655201650779451	chr5:96811096:A:T
chr5:96811567	['T', 'A']	19959	8077.809440296638	1070.4107571867248	-0.003161377534489	0.0125833155528928	-0.2512356557538819	0.801635	0.801635	chr5	96811567	0.0960233294321273	chr5:96811567:T:A
chr5:96812030	['A', 'G']	19959	7698.771458636067	962.697770773278	-0.0063478215081001	0.0128468985211519	-0.4941131509405745	0.621232	0.621232	chr5	96812030	0.2067461816210663	chr5:96812030:A:G
chr5:96812074	['T', 'C']	19959	26220.254823352545	3404.9100018239224	-0.0122331294559179	0.0106271366292396	-1.151121876259644	0.249696	0.249696	chr5	96812074	0.6025884147645588	chr5:96812074:T:C
chr5:96812663	['C', 'T']	19959	22764.0	2944.475320820645	-0.0113764220745002	0.0102102203918516	-1.1142190509011187	0.265199	0.265199	chr5	96812663	0.5764281178815205	chr5:96812663:C:T
chr5:96813503	['T', 'A']	19959	24741.312923123216	3240.242621951395	-0.007454763612787	0.0104006339778395	-0.7167605002416946	0.47353	0.47353	chr5	96813503	0.3246525015144897	chr5:96813503:T:A
chr5:96813514	['G', 'A']	19959	24609.32994135044	3226.8942093807323	-0.0067752997991661	0.0103746879495419	-0.6530605867008481	0.513725	0.513725	chr5	96813514	0.2892692991815202	chr5:96813514:G:A
chr5:96813534	['T', 'A']	19959	8180.496790822281	1095.658323203793	-0.0015940370531248	0.0125791103963243	-0.1267209685663181	0.899163	0.899163	chr5	96813534	0.0461615723560177	chr5:96813534:T:A
chr5:96813910	['G', 'T']	19959	1533.0	155.05574299538668	-0.0331820720226867	0.0264030399173826	-1.2567519545672112	0.208858	0.208858	chr5	96813910	0.6801488850657774	chr5:96813910:G:T
chr5:96814400	['C', 'T']	19959	536.0268563984367	112.63489946122444	0.0803773706564423	0.0439773920991453	1.8276975241104485	0.0676099	0.0676099	chr5	96814400	1.169989706416793	chr5:96814400:C:T
chr5:96814407	['T', 'C']	19959	1184.1186551084834	156.4445240717005	0.002383591817489	0.0297940526694583	0.0800022690411793	0.936236	0.936236	chr5	96814407	0.0286146634641256	chr5:96814407:T:C
chr5:96815133	['A', 'G']	19959	890.044593646658	75.56110538091555	-0.0572548350175857	0.0342167665741113	-1.673297647618904	0.0942844	0.0942844	chr5	96815133	1.0255601583164506	chr5:96815133:A:G
chr5:96815208	['C', 'T']	19959	24235.07121379172	3234.8833356774544	-0.0005307743353487	0.0103527960751836	-0.0512686941280592	0.959112	0.959112	chr5	96815208	0.0181306752674542	chr5:96815208:C:T
chr5:96816213	['T', 'G']	19959	560.0280589237399	34.68935793651046	-0.0678346919756912	0.0430299358426876	-1.5764534770325216	0.114937	0.114937	chr5	96816213	0.9395401426856084	chr5:96816213:T:G
chr5:96816234	['G', 'A']	19959	592.0	40.21694008973058	-0.0602641579360893	0.0418982012322569	-1.4383471405376864	0.150351	0.150351	chr5	96816234	0.822893679016489	chr5:96816234:G:A
chr5:96816265	['C', 'A']	19959	25804.46436804651	3408.9396648401053	-0.0047631747803831	0.0106138869586812	-0.4487681844479464	0.653604	0.653604	chr5	96816265	0.1846852986228075	chr5:96816265:C:A
chr5:96816507	['C', 'T']	19959	437.0	94.42706903645151	0.0794560436097997	0.0486132644563085	1.634451923738041	0.10218	0.10218	chr5	96816507	0.9906341016537552	chr5:96816507:C:T
chr5:96816680	['A', 'G']	19959	24285.433532094	3240.1949708571046	-0.0009496749838862	0.0103561970083996	-0.0917011315172942	0.926936	0.926936	chr5	96816680	0.032950250544136	chr5:96816680:A:G
chr5:96816718	['G', 'A']	19959	560.0280589237399	34.671207796842445	-0.0678954406426306	0.0430298137445588	-1.5778697311051233	0.114611	0.114611	chr5	96816718	0.9407736981623332	chr5:96816718:G:A
chr5:96816733	['G', 'C']	19959	3850.0	556.0531797569812	0.011957947740006	0.0170043568950126	0.7032284616134634	0.481922	0.481922	chr5	96816733	0.3170232474682146	chr5:96816733:G:C
chr5:96816885	['T', 'C']	19959	24282.082990879026	3242.1981686208574	-0.0007368661063661	0.0103552424189079	-0.0711587499893513	0.943272	0.943272	chr5	96816885	0.0253630569277289	chr5:96816885:T:C
chr5:96816968	['G', 'A']	19959	8744.314341551413	1182.3267100789003	-4.886095554809052e-05	0.0122258106119504	-0.0039965411782454	0.996811	0.996811	chr5	96816968	0.0013871781358065	chr5:96816968:G:A
chr5:96817430	['T', 'C']	19959	24286.951578947366	3237.0116985197515	-0.001304348708152	0.0103563735335732	-0.1259464718922749	0.899776	0.899776	chr5	96817430	0.0458655950852922	chr5:96817430:T:C
chr5:96817788	['T', 'C']	19959	24286.5177425822	3241.4279994265034	-0.0008907100329204	0.0103562341063971	-0.0860071357763343	0.931462	0.931462	chr5	96817788	0.0308348579195802	chr5:96817788:T:C
chr5:96817921	['C', 'T']	19959	24367.883588073164	3251.7855603226444	-0.0012598999877566	0.0103616007579958	-0.121593180164219	0.903222	0.903222	chr5	96817921	0.0442054927369409	chr5:96817921:C:T
chr5:96818263	['A', 'G']	19959	24276.595879079567	3241.913712592116	-0.0006600711328215	0.0103540412611824	-0.0637500968144828	0.94917	0.94917	chr5	96818263	0.0226559967930396	chr5:96818263:A:G
chr5:96819051	['G', 'A']	19959	24266.72663024409	3244.06878528965	-0.0001036096852557	0.0103547045361113	-0.0100060494140038	0.992017	0.992017	chr5	96819051	0.0034808853630275	chr5:96819051:G:A
chr5:96819166	['T', 'C']	19959	24283.866750187924	3246.164116252486	-0.0004576425540968	0.0103555361360755	-0.0441930333768603	0.964751	0.964751	chr5	96819166	0.0155847625940813	chr5:96819166:T:C
chr5:96819176	['G', 'A']	19959	24287.73505087465	3246.58752459627	-0.0004947787488199	0.0103569420016374	-0.0477726677181051	0.961898	0.961898	chr5	96819176	0.0168709782592356	chr5:96819176:G:A
chr5:96819216	['A', 'G']	19959	24284.30025560066	3245.8355784765085	-0.0004558781440115	0.0103556199283596	-0.0440222939008309	0.964887	0.964887	chr5	96819216	0.0155235448427345	chr5:96819216:A:G
chr5:96819526	['A', 'G']	19959	24286.5177425822	3244.990908454512	-0.0005130649079578	0.010357220968065	-0.049536927863157	0.960492	0.960492	chr5	96819526	0.0175062480540566	chr5:96819526:A:G
chr5:96819615	['C', 'T']	19959	31097.67423331329	4064.521505690422	-0.0176364107516485	0.0122314628356437	-1.441888921107141	0.149349	0.149349	chr5	96819615	0.825797680967023	chr5:96819615:C:T
chr5:96819815	['G', 'A']	19959	24286.86735154097	3245.4156488363474	-0.0004890278649925	0.0103580462203548	-0.0472123655937668	0.962344	0.962344	chr5	96819815	0.0166696570715707	chr5:96819815:G:A
chr5:96819905	['T', 'C']	19959	8658.73530443498	1182.8414377286326	0.0012025937015286	0.0122649691530121	0.0980510987451867	0.921893	0.921893	chr5	96819905	0.0353194826407453	chr5:96819905:T:C
chr5:96820197	['G', 'A']	19959	24287.73505087465	3246.030533364917	-0.000395854669196	0.0103591371033289	-0.0382130929678385	0.969518	0.969518	chr5	96820197	0.0134441234309631	chr5:96820197:G:A
chr5:96820257	['T', 'C']	19959	690.3112781954887	98.92848618381473	0.0145006878680613	0.03880369725145	0.373693459520007	0.708636	0.708636	chr5	96820257	0.1495767884913983	chr5:96820257:T:C
chr5:96820326	['A', 'G']	19959	24394.110048328595	3273.404882007863	0.0012415511302687	0.0104305165685909	0.1190306464789485	0.905252	0.905252	chr5	96820326	0.0432305070102555	chr5:96820326:A:G
chr5:96820341	['G', 'A']	19959	838.8405637193438	72.91873840742092	-0.0565630944371902	0.035238782490006	-1.6051375910399832	0.108479	0.108479	chr5	96820341	0.9646543269475468	chr5:96820341:G:A
chr5:96820521	['G', 'A']	19959	24303.047079468543	3248.407165200287	-0.0003922422372387	0.0103661432653921	-0.0378387821966798	0.969817	0.969817	chr5	96820521	0.0133102073709549	chr5:96820521:G:A
chr5:96820791	['A', 'G']	19959	24288.650781719785	3248.367938613906	-0.0002401187343874	0.0103584387837607	-0.0231809773074959	0.981506	0.981506	chr5	96820791	0.0081070411898773	chr5:96820791:A:G
chr5:96821080	['C', 'T']	19959	807.040434913318	81.86468499474185	-0.0290481936768674	0.0359796128775736	-0.8073514791754017	0.419474	0.419474	chr5	96821080	0.3772949526099273	chr5:96821080:C:T
chr5:96821185	['T', 'C']	19959	24299.39211951073	3250.75913593101	-0.0001289352014516	0.0103656556690003	-0.0124386923093778	0.990076	0.990076	chr5	96821185	0.0043314669036845	chr5:96821185:T:C
chr5:96821253	['C', 'A']	19959	24289.86795289401	3247.783108417007	-0.0002804080373117	0.0103592838670631	-0.0270682839576657	0.978406	0.978406	chr5	96821253	0.0094808926858944	chr5:96821253:C:A
chr5:96821838	['T', 'C']	19959	24290.302059840626	3246.747395798507	-0.0003596554770163	0.0103604000836511	-0.0347144390286553	0.972308	0.972308	chr5	96821838	0.0121961409255297	chr5:96821838:T:C
chr5:96821945	['G', 'C']	19959	24292.954285714284	3249.571478991837	-0.0001400836208049	0.0103608256546673	-0.0135205074840594	0.989213	0.989213	chr5	96821945	0.0047101848793144	chr5:96821945:G:C
chr5:96821986	['A', 'G']	19959	24292.30266125395	3244.2611520805062	-0.000589588586443	0.0103609463035253	-0.0569048974071448	0.954622	0.954622	chr5	96821986	0.0201685612032696	chr5:96821986:A:G
chr5:96822143	['A', 'G']	19959	24288.51844426624	3248.199435298553	-0.0001842310355611	0.0103610992746678	-0.0177810317879692	0.985814	0.985814	chr5	96822143	0.0062050185209445	chr5:96822143:A:G
chr5:96822151	['C', 'G']	19959	24288.301458427304	3250.488327383388	7.953507813520174e-05	0.0103611121839507	0.0076763070144536	0.993875	0.993875	chr5	96822151	0.002668233534206	chr5:96822151:C:G
chr5:96823053	['G', 'T']	19959	690.3489457831329	100.325743486637	0.0165680662190366	0.0388318196634426	0.426662112737259	0.66963	0.66963	chr5	96823053	0.1741650978125843	chr5:96823053:G:T
chr5:96823820	['A', 'G']	19959	22452.6246867796	2950.9009468613563	-0.0062364324810124	0.0101943190287997	-0.6117556713100731	0.540706	0.540706	chr5	96823820	0.2670388112040428	chr5:96823820:A:G
chr5:96824014	['G', 'A']	19959	952.0477001703578	88.6831784207528	-0.0387254423409618	0.0332007321509989	-1.1664032637845518	0.243465	0.243465	chr5	96824014	0.6135634631942989	chr5:96824014:G:A
chr5:96824289	['A', 'C']	19959	37253.86651969135	5052.941276730314	0.0069840348351208	0.0201805590617258	0.3460773714820724	0.729288	0.729288	chr5	96824289	0.1371009324354372	chr5:96824289:A:C
chr5:96825366	['C', 'A']	19959	1839.460809862684	247.08942601940603	0.0072387064113727	0.0242843182148885	0.2980815169410326	0.765644	0.765644	chr5	96825366	0.1159731164954281	chr5:96825366:C:A
chr5:96826491	['G', 'T']	19959	689.0345224972442	99.74157680160954	0.0160152440410743	0.0388308129883706	0.4124364855783652	0.680024	0.680024	chr5	96826491	0.1674757595237144	chr5:96826491:G:T
chr5:96826762	['C', 'T']	19959	589.0295119751478	39.92589342686754	-0.0629286925180478	0.0419973289245078	-1.498397496449478	0.134046	0.134046	chr5	96826762	0.8727461410533246	chr5:96826762:C:T
chr5:96826830	['T', 'C']	19959	561.1124530192934	35.38323299763587	-0.0670081301163536	0.0429919513174358	-1.5586203478318938	0.119102	0.119102	chr5	96826830	0.9240809456400524	chr5:96826830:T:C
chr5:96827195	['G', 'T']	19959	8990.801854171888	1207.4361357444702	-0.0025745780566968	0.0120872381895689	-0.2129996957384874	0.831329	0.831329	chr5	96827195	0.0802270693473789	chr5:96827195:G:T
chr5:96827910	['C', 'T']	19959	808.2024656710432	80.04013738362707	-0.0315789218085616	0.0359598341825051	-0.8781720640949191	0.379861	0.379861	chr5	96827910	0.4203752927949583	chr5:96827910:C:T
chr5:96827941	['C', 'T']	19959	561.084335538184	36.97921980793964	-0.0637764168433778	0.0429918556838128	-1.4834534548223912	0.13797	0.13797	chr5	96827941	0.8602153357062999	chr5:96827941:C:T
chr5:96828072	['T', 'G']	19959	821.0	81.60246296455003	-0.0303074660307685	0.0356938158916123	-0.8490957123441221	0.395838	0.395838	chr5	96828072	0.402482516349574	chr5:96828072:T:G
chr5:96828202	['A', 'G']	19959	1511.3028814833376	135.71991394113428	-0.0455806139744827	0.0265885631972807	-1.714293985586418	0.0864903	0.0864903	chr5	96828202	1.0630325964969556	chr5:96828202:A:G
chr5:96828908	['A', 'G']	19959	22636.670792823494	3077.811535747726	-0.001198770792839	0.0102259600041071	-0.1172281910312162	0.90668	0.90668	chr5	96828908	0.0425459640488667	chr5:96828908:A:G
chr5:96828938	['C', 'A']	19959	1511.3028814833374	137.4501331735025	-0.0443498791589958	0.0265891927972932	-1.6679663612620317	0.0953381	0.0953381	chr5	96828938	1.0207335074093744	chr5:96828938:C:A
chr5:96829143	['C', 'A']	19959	1272.191220685508	161.6346322556431	0.0027642894023324	0.0287539400093793	0.0961360217566982	0.923414	0.923414	chr5	96829143	0.0346035453397232	chr5:96829143:C:A
chr5:96829297	['A', 'C']	19959	1272.1274740692488	161.73940205789734	0.0025094646615618	0.0287527523445132	0.0872773719709898	0.930452	0.930452	chr5	96829297	0.0313060262654286	chr5:96829297:A:C
chr5:96829566	['G', 'A']	19959	1272.191220685508	161.33077243958297	0.0026508734911461	0.0287538557705205	0.0921919311379426	0.926546	0.926546	chr5	96829566	0.0331330144991589	chr5:96829566:G:A
chr5:96830144	['G', 'A']	19959	4788.959759458783	586.3092577176834	-0.0176640580505425	0.015607484904745	-1.1317683892279329	0.257745	0.257745	chr5	96830144	0.5888097508493793	chr5:96830144:G:A
chr5:96830323	['T', 'C']	19959	12606.421311146754	1647.5816417634578	-0.0053306929516591	0.0108853365315423	-0.4897131968508703	0.624342	0.624342	chr5	96830323	0.204577448738895	chr5:96830323:T:C
chr5:96830361	['C', 'T']	19959	22412.491706339264	2845.8250687599884	-0.0181065393849902	0.0101974914079463	-1.7755876088192435	0.0758162	0.0758162	chr5	96830361	1.120237986730852	chr5:96830361:C:T
chr5:96830495	['A', 'G']	19959	22407.49070408419	2851.890011685153	-0.0175737040764409	0.0101920135421135	-1.7242622376654235	0.084676	0.084676	chr5	96830495	1.072239665756052	chr5:96830495:A:G
chr5:96831412	['T', 'C']	19959	5014.251227577914	585.7034018842039	-0.0251438482996936	0.0152880435227235	-1.6446740397043524	0.100053	0.100053	chr5	96831412	0.9997698848997076	chr5:96831412:T:C
chr5:96831782	['T', 'C']	19959	1512.1515257804278	137.7183948305215	-0.0447789307697996	0.0265623043721652	-1.6858074564014025	0.0918485	0.0918485	chr5	96831782	1.0369279318681592	chr5:96831782:T:C
chr5:96831833	['T', 'C']	19959	24352.320703653582	3097.5314993214	-0.0187391095693933	0.0104051439783727	-1.8009466864026875	0.0717264	0.0717264	chr5	96831833	1.144320966172367	chr5:96831833:T:C
chr5:96831905	['C', 'T']	19959	820.0821766798617	82.58128212676107	-0.0290984353834259	0.0357148418567144	-0.8147435035598608	0.415229	0.415229	chr5	96831905	0.3817123225484293	chr5:96831905:C:T
chr5:96832187	['C', 'T']	19959	1270.0636336306245	160.72308441631557	0.0022815669084399	0.0287736017098103	0.0792937544437495	0.9368	0.9368	chr5	96832187	0.0283531179356932	chr5:96832187:C:T
chr5:96832278	['T', 'A']	19959	1510.0	136.63069338120545	-0.0451923600041043	0.0265772589327345	-1.7004146333707155	0.0890686	0.0890686	chr5	96832278	1.050275373967588	chr5:96832278:T:A
chr5:96832353	['G', 'T']	19959	955.0	86.99431405079264	-0.0416290134818313	0.0331514797896288	-1.255721124547044	0.209232	0.209232	chr5	96832353	0.6793718936067288	chr5:96832353:G:T
chr5:96832377	['T', 'C']	19959	16431.93970831454	2172.78536184964	-0.0029595208477643	0.010282278607996	-0.2878273348344074	0.773482	0.773482	chr5	96832377	0.1115497884825623	chr5:96832377:T:C
chr5:96832767	['C', 'T']	19959	1512.303081934352	138.0296741687477	-0.0445514069488488	0.0265626697646826	-1.6772187187329963	0.0935154	0.0935154	chr5	96832767	1.029116864161769	chr5:96832767:C:T
chr5:96833130	['C', 'T']	19959	6427.322026255136	811.8827701701977	-0.0079895582501062	0.0137269837064769	-0.5820330540886789	0.560551	0.560551	chr5	96833130	0.2513848683304415	chr5:96833130:C:T
chr5:96834213	['T', 'G']	19959	808.0809740943027	80.6413098060707	-0.0311095885289664	0.0359600077243658	-0.8651162916154527	0.386985	0.386985	chr5	96834213	0.4123058684267738	chr5:96834213:T:G
chr5:96834519	['G', 'A']	19959	22401.3671076368	2845.011260513293	-0.0182150106475575	0.0101932860523069	-1.7869615896274214	0.0739589	0.0739589	chr5	96834519	1.1310095567811542	chr5:96834519:G:A
chr5:96834559	['G', 'C']	19959	1512.0757590940975	137.88535178313197	-0.0446582913384075	0.0265622838679064	-1.6812670010038355	0.0927267	0.0927267	chr5	96834559	1.0327951958116857	chr5:96834559:G:C
chr5:96835062	['A', 'G']	19959	2736.274189507441	344.4076134521248	-0.0094488877815848	0.0199343588643262	-0.4740000842712919	0.635505	0.635505	chr5	96835062	0.1968810281723378	chr5:96835062:A:G
chr5:96836073	['T', 'C']	19959	1512.3788714042298	138.02068276129904	-0.0445534958646662	0.0265624940244563	-1.6773084569410308	0.0934978	0.0934978	chr5	96836073	1.029198607941396	chr5:96836073:T:C
chr5:96836126	['A', 'G']	19959	1517.09270058315	138.35797777816674	-0.0446117913884127	0.0265659400498339	-1.6792852541535268	0.0931121	0.0931121	chr5	96836126	1.0309938783981132	chr5:96836126:A:G
chr5:96837436	['C', 'T']	19959	19220.926040988124	2394.698301556064	-0.0185034720978362	0.0101391684458863	-1.824949668860028	0.0680236	0.0680236	chr5	96837436	1.1673403877111066	chr5:96837436:C:T
chr5:96837640	['G', 'A']	19959	12877.290374304755	1720.5991610990334	-0.000771637342468	0.0108168943458482	-0.0713363113104826	0.943131	0.943131	chr5	96837640	0.0254279799818827	chr5:96837640:G:A
chr5:96838483	['A', 'G']	19959	22106.75325781876	2831.62440628234	-0.0153228014037607	0.0101953257336641	-1.5029241638809208	0.132874	0.132874	chr5	96838483	0.876559990924836	chr5:96838483:A:G
chr5:96838743	['G', 'A']	19959	12653.169790518194	1702.3391318332692	0.0007451165009296	0.010856072728487	0.068635916464934	0.94528	0.94528	chr5	96838743	0.0244395307041633	chr5:96838743:G:A
chr5:96839226	['C', 'T']	19959	3341.167401543241	370.05186706104166	-0.0207350232890842	0.0184079809196642	-1.1264148620957184	0.260004	0.260004	chr5	96839226	0.5850199706270095	chr5:96839226:C:T
chr5:96839340	['T', 'C']	19959	2380.3577871316897	277.0061269325266	-0.0205425561585772	0.0213086776625028	-0.964046501802702	0.335034	0.335034	chr5	96839340	0.47491111755087	chr5:96839340:T:C
chr5:96839523	['G', 'A']	19959	19615.965626096106	2520.3821602965536	-0.0107698341225995	0.0101549502685429	-1.0605501590649145	0.288907	0.288907	chr5	96839523	0.539241935398642	chr5:96839523:G:A
chr5:96840038	['G', 'T']	19959	9575.439266386047	1351.994535435898	0.008069128477557	0.0118387198662409	0.6815879224042406	0.495507	0.495507	chr5	96840038	0.3049502058812289	chr5:96840038:G:T
chr5:96840146	['G', 'A']	19959	2378.238312371599	278.609782776051	-0.0196846448412815	0.0213162924151898	-0.923455376660832	0.355781	0.355781	chr5	96840146	0.448817248538448	chr5:96840146:G:A
chr5:96840738	['G', 'A']	19959	3342.00466095324	370.54924788231335	-0.0206985217218493	0.0184081893689114	-1.1244192085945164	0.260849	0.260849	chr5	96840738	0.5836108238651807	chr5:96840738:G:A
chr5:96840791	['C', 'T']	19959	792.0793706468908	87.85424551472074	-0.018245012229512	0.0363904901583244	-0.5013675867000776	0.616118	0.616118	chr5	96840791	0.2103361030285653	chr5:96840791:C:T
chr5:96840851	['G', 'A']	19959	852.2562020748761	88.76267052216552	-0.0272236092968528	0.0350612541097468	-0.7764585149076244	0.437488	0.437488	chr5	96840851	0.3590338548822545	chr5:96840851:G:A
chr5:96841147	['T', 'A']	19959	19611.91305001504	2523.512585242758	-0.0104668266066796	0.0101527126526835	-1.0309389189610385	0.302582	0.302582	chr5	96841147	0.519156910857404	chr5:96841147:T:A
chr5:96842064	['C', 'G']	19959	3342.167451648462	370.3986362431713	-0.0204779736519862	0.0184063873997108	-1.1125471396037176	0.265916	0.265916	chr5	96842064	0.5752555306539296	chr5:96842064:C:G
chr5:96842372	['C', 'T']	19959	1162.2329240791782	177.79974480230592	0.0230490127273447	0.0300330375268257	0.7674552634496987	0.44282	0.44282	chr5	96842372	0.3537727724060391	chr5:96842372:C:T
chr5:96842687	['C', 'G']	19959	2166.2170666933907	312.84190573459944	0.0112517185714029	0.0224110260701195	0.5020617323008147	0.61563	0.61563	chr5	96842687	0.2106802249078092	chr5:96842687:C:G
chr5:96843643	['C', 'T']	19959	19571.80600531355	2499.695341546216	-0.0123614922717059	0.0101504321184107	-1.2178291650544415	0.223303	0.223303	chr5	96843643	0.651105442290435	chr5:96843643:C:T
chr5:96843890	['C', 'G']	19959	23619.55021046302	3091.426078173639	-0.0095781811742456	0.010285994184716	-0.9311867187790066	0.351768	0.351768	chr5	96843890	0.4537436704371687	chr5:96843890:C:G
chr5:96843982	['A', 'G']	19959	790.0395831245615	88.42458533945639	-0.0178214602816537	0.0364309380841536	-0.4891847758761274	0.624716	0.624716	chr5	96843982	0.204317370918512	chr5:96843982:A:G
chr5:96844058	['C', 'T']	19959	800.0801723705968	89.9511393594026	-0.0163271767101784	0.0362174129665177	-0.4508101317251081	0.652131	0.652131	chr5	96844058	0.1856651544790314	chr5:96844058:C:T
chr5:96844926	['CAGAGA', 'C']	19959	4978.0	682.8409429048694	-0.00039200006884	0.0151700685762921	-0.0258403623469863	0.979385	0.979385	chr5	96844926	0.0090465518055634	chr5:96844926:CAGAGA:C
chr5:96845161	['A', 'G']	19959	779.0780678458686	97.41242969862596	-0.0129259648574429	0.0362327758896077	-0.3567478488765288	0.721284	0.721284	chr5	96845161	0.1418937015112791	chr5:96845161:A:G
chr5:96845594	['G', 'A']	19959	24430.896216487094	3195.322559478632	-0.0102759167390243	0.010407273315124	-0.9873783870066274	0.323469	0.323469	chr5	96845594	0.490167334080428	chr5:96845594:G:A
chr5:96846315	['C', 'T']	19959	2911.291727213509	348.42094919629307	-0.0189422982894828	0.0193751779098495	-0.9776580311994636	0.328255	0.328255	chr5	96846315	0.4837886499883035	chr5:96846315:C:T
chr5:96846441	['A', 'G']	19959	1299.1952796151534	184.2681900761286	0.009456100395807	0.0284771070272561	0.3320597273717593	0.739848	0.739848	chr5	96846441	0.1308574958661411	chr5:96846441:A:G
chr5:96846541	['T', 'C']	19959	1299.3254986468878	183.7766284197123	0.0090714547530137	0.0284773624482395	0.3185496820325963	0.750071	0.750071	chr5	96846541	0.1248976253432489	chr5:96846541:T:C
chr5:96846912	['G', 'A']	19959	790.0791702159643	88.378790634136	-0.0178745702278032	0.0364309289568052	-0.4906427241807779	0.623685	0.623685	chr5	96846912	0.2050347008672036	chr5:96846912:G:A
chr5:96847014	['G', 'A']	19959	18672.097317623466	2420.4167571813505	-0.008703136080138	0.0101490202472349	-0.857534606112264	0.39116	0.39116	chr5	96847014	0.4076455625435988	chr5:96847014:G:A
chr5:96847050	['C', 'T']	19959	1301.4345187340118	183.22291507505872	0.0081811265252996	0.0284681335098756	0.2873783953015957	0.773826	0.773826	chr5	96847050	0.1113566823857333	chr5:96847050:C:T
chr5:96847116	['C', 'T']	19959	1046.3066030630173	168.18756611289996	0.0332079686287719	0.031576853725761	1.0516553966135074	0.29297	0.29297	chr5	96847116	0.533176848934313	chr5:96847116:C:T
chr5:96847173	['G', 'A']	19959	1303.044577044577	184.6430014210755	0.0089981078104035	0.0284249220712381	0.3165569913561291	0.751583	0.751583	chr5	96847173	0.1240230517350159	chr5:96847173:G:A
chr5:96847379	['G', 'T']	19959	1299.1952796151531	183.9222600171317	0.0085912155467737	0.0284773398982945	0.301686027468045	0.762895	0.762895	chr5	96847379	0.1175352314534626	chr5:96847379:G:T
chr5:96847442	['C', 'T']	19959	1299.1301798867564	182.4905515602248	0.0080534313597539	0.0284769877958304	0.2828048885469957	0.777329	0.777329	chr5	96847442	0.1093951296635613	chr5:96847442:C:T
chr5:96847853	['C', 'T']	19959	787.1577549486345	87.09320719536093	-0.0188396212814233	0.0364908577858442	-0.51628332203064	0.605662	0.605662	chr5	96847853	0.2177696736670878	chr5:96847853:C:T
chr5:96848009	['A', 'AG']	19959	1299.3906179521878	184.02083120543367	0.008840741552596	0.0284770143984027	0.3104518412257399	0.756221	0.756221	chr5	96848009	0.1213512665959552	chr5:96848009:A:AG
chr5:96848165	['C', 'T']	19959	1298.1300796712933	184.3372940533683	0.0094874078445194	0.0284868653919968	0.3330449915765358	0.739104	0.739104	chr5	96848165	0.1312944473314932	chr5:96848165:C:T
chr5:96848252	['T', 'C']	19959	1295.5192722169315	185.2872843038365	0.0104100546470511	0.0285161738151653	0.3650579041398215	0.715072	0.715072	chr5	96848252	0.1456502272500951	chr5:96848252:T:C
chr5:96848271	['A', 'G']	19959	1297.8453323974732	185.94855720979044	0.0107662342133523	0.0284963551154296	0.3778109224755854	0.705575	0.705575	chr5	96848271	0.1514568155667056	chr5:96848271:A:G
chr5:96848322	['A', 'G']	19959	12783.202365440511	1859.55184334528	0.0101101512250284	0.0108760464500821	0.9295796290895888	0.3526	0.3526	chr5	96848322	0.4527176920366967	chr5:96848322:A:G
chr5:96848350	['C', 'T']	19959	1166.116851230145	179.58052511989618	0.024188595866753	0.029984433928197	0.806705103210447	0.419846	0.419846	chr5	96848350	0.3769099801135092	chr5:96848350:C:T
chr5:96848398	['G', 'A']	19959	1299.0650866820324	183.706768191892	0.0085927697216901	0.0284767857301929	0.3017464752905587	0.762848	0.762848	chr5	96848398	0.1175619880443903	chr5:96848398:G:A
chr5:96848509	['T', 'A']	19959	1299.0	183.75604300605883	0.0086529798108302	0.028476746626204	0.3038612494753128	0.761237	0.761237	chr5	96848509	0.1184801109455676	chr5:96848509:T:A
chr5:96848552	['A', 'G']	19959	1299.0650866820322	183.78953942820627	0.0086761230125167	0.0284767916947285	0.3046734725430058	0.760618	0.760618	chr5	96848552	0.1188334012381683	chr5:96848552:A:G
chr5:96848746	['G', 'T']	19959	1301.2166122961105	183.6681425826873	0.0082805962100722	0.0284782971411558	0.2907686568838215	0.771231	0.771231	chr5	96848746	0.1128155220793478	chr5:96848746:G:T
chr5:96849299	['G', 'T']	19959	508.05090945532896	36.05104970026286	-0.0551999935900763	0.044767289922454	-1.2330430027302022	0.217574	0.217574	chr5	96849299	0.6623930038781622	chr5:96849299:G:T
chr5:96849390	['G', 'A']	19959	1299.1952796151534	183.75618846565644	0.0086713276278381	0.0284768942969564	0.3045039791704003	0.760747	0.760747	chr5	96849390	0.1187597516033998	chr5:96849390:G:A
chr5:96849421	['G', 'A']	19959	1299.2603858682037	183.55894377264727	0.0084496995447128	0.028476920962799	0.2967209676829568	0.766683	0.766683	chr5	96849421	0.1153841664399245	chr5:96849421:G:A
chr5:96849604	['A', 'T']	19959	790.1187612748046	88.55060676914793	-0.017705546018351	0.0364310167080815	-0.4860019735442461	0.626971	0.626971	chr5	96849604	0.2027525466194358	chr5:96849604:A:T
chr5:96849764	['G', 'A']	19959	20968.556396631247	2736.7741846748563	-0.0078641138279016	0.0101770658775096	-0.7727289891363033	0.439692	0.439692	chr5	96849764	0.3568514361029733	chr5:96849764:G:A
chr5:96849779	['A', 'G']	19959	1297.2599849661738	187.0631898496817	0.0111393582882199	0.0284969259058457	0.3908968400670514	0.695878	0.695878	chr5	96849779	0.1574668933938073	chr5:96849779:A:G
chr5:96850044	['A', 'T']	19959	11921.791942273	1657.985709837198	0.0058314890458999	0.0110002373859514	0.5301239274479154	0.596032	0.596032	chr5	96850044	0.2247304230611913	chr5:96850044:A:T
chr5:96850414	['A', 'T']	19959	1299.0	183.75604300605883	0.0086529798108302	0.028476746626204	0.3038612494753128	0.761237	0.761237	chr5	96850414	0.1184801109455676	chr5:96850414:A:T
chr5:96850435	['C', 'T']	19959	1299.1952796151536	183.7209483211432	0.0085960785861111	0.0284769284243723	0.3018611578471402	0.762761	0.762761	chr5	96850435	0.1176115205523481	chr5:96850435:C:T
chr5:96850518	['G', 'A']	19959	1299.1301798867569	183.7007252208657	0.0085834055717991	0.0284768488865529	0.3014169722919136	0.7631	0.7631	chr5	96850518	0.1174185464455487	chr5:96850518:G:A
chr5:96851095	['A', 'C']	19959	1299.0	183.75604300605883	0.0086529798108302	0.028476746626204	0.3038612494753128	0.761237	0.761237	chr5	96851095	0.1184801109455676	chr5:96851095:A:C
chr5:96851167	['G', 'C']	19959	768.0	103.7477186327412	-0.0048606818714934	0.0364735148616297	-0.1332660668963092	0.893984	0.893984	chr5	96851167	0.0486702538818139	chr5:96851167:G:C
chr5:96851285	['G', 'A']	19959	3350.167852490229	366.4742210446934	-0.0221166339184042	0.0183871880635111	-1.2028285043918212	0.229057	0.229057	chr5	96851285	0.6400564316114488	chr5:96851285:G:A
chr5:96851387	['A', 'G']	19959	1167.116951445608	180.99413789805865	0.025031372219668	0.0299729251579202	0.8351327769239628	0.403653	0.403653	chr5	96851387	0.393991815437212	chr5:96851387:A:G
chr5:96852145	['A', 'G']	19959	1298.130079671293	182.38441584232768	0.0077230287615213	0.0284865294946097	0.271111606030588	0.786308	0.786308	chr5	96852145	0.1044073057426384	chr5:96852145:A:G
chr5:96852380	['T', 'C']	19959	12783.921527360191	1855.0293867821504	0.009649535264602	0.0108762739339933	0.8872096568331891	0.374977	0.374977	chr5	96852380	0.4259953698173976	chr5:96852380:T:C
chr5:96852658	['G', 'A']	19959	788.0394829141196	86.94876059052233	-0.0196197460444193	0.0364719442656095	-0.537940777204998	0.590624	0.590624	chr5	96852658	0.2286889094606927	chr5:96852658:G:A
chr5:96852779	['A', 'C']	19959	790.1979552971835	88.26605978381612	-0.0180318794927149	0.0364311314229721	-0.494957987534383	0.620635	0.620635	chr5	96852779	0.2071637365213396	chr5:96852779:A:C
chr5:96852963	['A', 'G']	19959	20968.70824768113	2741.9655079049885	-0.0075095518975843	0.0101790281330076	-0.7377474351635794	0.460677	0.460677	chr5	96852963	0.336603470018716	chr5:96852963:A:G
chr5:96853101	['G', 'T']	19959	1299.1301798867569	183.81485640188683	0.0086855019070176	0.0284768522574371	0.3050021761007399	0.760368	0.760368	chr5	96853101	0.1189761686554273	chr5:96853101:G:T
chr5:96854013	['G', 'A']	19959	1298.0650365768113	184.7883366417533	0.0094141944809965	0.0284868066130885	0.3304755990680637	0.741044	0.741044	chr5	96854013	0.1301560047198773	chr5:96854013:G:A
chr5:96854515	['G', 'A']	19959	11917.79134095009	1660.8472157764984	0.0061535457135313	0.0110034005402937	0.5592403631038843	0.576004	0.576004	chr5	96854515	0.2395745006533578	chr5:96854515:G:A
chr5:96854790	['T', 'C']	19959	3132.0	355.68330939717885	-0.0271710794507253	0.0187489861999194	-1.4492025947964096	0.147297	0.147297	chr5	96854790	0.8318060983489071	chr5:96854790:T:C
chr5:96854942	['A', 'G']	19959	1300.065136787253	183.81018520687329	0.0088345934412604	0.0284667901656986	0.3103473693323446	0.7563	0.7563	chr5	96854942	0.1213058996038916	chr5:96854942:A:G
chr5:96854985	['T', 'TA']	19959	1300.1302801022198	183.8690103425351	0.0088830592398106	0.0284668738046886	0.3120489907236515	0.755007	0.755007	chr5	96854985	0.1220490218181225	chr5:96854985:T:TA
chr5:96855006	['A', 'C']	19959	790.0395831245615	88.41285373617116	-0.0178359460582879	0.0364309291558515	-0.4895825187984004	0.624435	0.624435	chr5	96855006	0.2045127624307845	chr5:96855006:A:C
chr5:96855028	['T', 'A']	19959	1298.7808693036548	181.9748103957412	0.0075215409164667	0.0284874686057748	0.2640298097578941	0.79176	0.79176	chr5	96855028	0.10140644274305	chr5:96855028:T:A
chr5:96855126	['G', 'A']	19959	1299.1301798867569	183.8528643429268	0.008713079532601	0.0284768350528752	0.3059707834955236	0.75963	0.75963	chr5	96855126	0.1193978920429974	chr5:96855126:G:A
chr5:96856044	['A', 'G']	19959	21898.777504886966	2852.652983663632	-0.0085537971699084	0.0102408032921375	-0.8352662311632996	0.403578	0.403578	chr5	96856044	0.3940725162186153	chr5:96856044:A:G
chr5:96856460	['T', 'C']	19959	1500.558757269375	223.15383172536767	0.0171286066003951	0.0271358670886872	0.6312164834981795	0.527906	0.527906	chr5	96856460	0.2774434019276582	chr5:96856460:T:C
chr5:96856710	['T', 'G']	19959	1437.0720012025254	211.6254083678766	0.0149042219431976	0.0270737811187354	0.5505038944443461	0.58198	0.58198	chr5	96856710	0.2350919398155471	chr5:96856710:T:G
chr5:96856731	['T', 'C']	19959	1437.216025255562	211.5495523617212	0.0148540697014418	0.0270738716133898	0.5486496321455367	0.583252	0.583252	chr5	96856731	0.2341437633143647	chr5:96856731:T:C
chr5:96856924	['T', 'C']	19959	1437.0720012025254	211.5012122756009	0.0148159373576857	0.0270737618953136	0.5472433943599949	0.584218	0.584218	chr5	96856924	0.2334250663623905	chr5:96856924:T:C
chr5:96857512	['A', 'G']	19959	789.0	89.42348307877434	-0.0169813877364474	0.0364522096182543	-0.4658534534472657	0.641325	0.641325	chr5	96857512	0.1929218301740985	chr5:96857512:A:G
chr5:96857525	['T', 'A']	19959	1436.1439094052212	212.3313430890479	0.015459052282714	0.0270816820556882	0.5708305802765662	0.568121	0.568121	chr5	96857525	0.2455591571836482	chr5:96857525:T:A
chr5:96857563	['A', 'T']	19959	1436.0719510973042	212.26256762252683	0.0154283925127908	0.0270816343535899	0.5696994616850268	0.568888	0.568888	chr5	96857563	0.2449732270491522	chr5:96857563:A:T
chr5:96857839	['C', 'G']	19959	1435.143809189758	211.0629263490667	0.0148545606881099	0.0270899663371058	0.5483417920591219	0.583463	0.583463	chr5	96857839	0.2339866793021071	chr5:96857839:C:G
chr5:96857921	['G', 'T']	19959	1437.0	211.6446722912835	0.0149119942019929	0.0270737268227477	0.5507920760086742	0.581782	0.581782	chr5	96857921	0.2352397197022363	chr5:96857921:G:T
chr5:96858153	['G', 'T']	19959	1436.4318147646973	211.8714580695236	0.0148919093168233	0.0270824977235601	0.5498720785959232	0.582413	0.582413	chr5	96858153	0.2347689397299536	chr5:96858153:G:T
chr5:96858417	['G', 'A']	19959	1437.1440096206843	211.8041369733256	0.0149763794070717	0.0270738120943857	0.5531684771564688	0.580154	0.580154	chr5	96858417	0.2364567090703236	chr5:96858417:G:A
chr5:96858512	['T', 'C']	19959	415.02079366670006	100.64109067703588	0.0981678247823062	0.0498288070990705	1.9701018446443463	0.0488405	0.0488405	chr5	96858512	1.3112198986557089	chr5:96858512:T:C
chr5:96858548	['A', 'G']	19959	11554.15778924688	1602.0566401492142	0.0056252462864902	0.0110784047801049	0.5077668128350327	0.611623	0.611623	chr5	96858548	0.2135161913675196	chr5:96858548:A:G
chr5:96858552	['G', 'A']	19959	2653.329389944358	360.8826798728324	-0.0028800602911139	0.0202407403347989	-0.1422902642628336	0.886852	0.886852	chr5	96858552	0.0521488502316958	chr5:96858552:G:A
chr5:96859151	['T', 'C']	19959	1439.998338535901	212.5661072909979	0.0152858656089041	0.0271122708884383	0.5637987932402425	0.572897	0.572897	chr5	96859151	0.2419234519463326	chr5:96859151:T:C
chr5:96859339	['T', 'C']	19959	1437.432115471358	211.4855057848474	0.0148247917140293	0.0270740130299471	0.5475653608362882	0.583997	0.583997	chr5	96859339	0.233589383858135	chr5:96859339:T:C
chr5:96859577	['A', 'G']	19959	26196.87520673583	3427.6078781673773	-0.0112034274617032	0.0107134579555728	-1.045734020534003	0.295697	0.295697	chr5	96859577	0.5291530815951367	chr5:96859577:A:G
chr5:96859767	['T', 'A']	19959	1437.0	211.6446722912835	0.0149119942019929	0.0270737268227477	0.5507920760086742	0.581782	0.581782	chr5	96859767	0.2352397197022363	chr5:96859767:T:A
chr5:96859822	['G', 'A']	19959	1438.0	210.8876078254316	0.0145045918672526	0.0270652452739617	0.5359120791418375	0.592025	0.592025	chr5	96859822	0.2276599535257249	chr5:96859822:G:A
chr5:96859832	['T', 'G']	19959	1437.1440096206843	211.744828456301	0.0150022217963376	0.027073823235213	0.5541227652260553	0.579501	0.579501	chr5	96859832	0.2369458102713822	chr5:96859832:T:G
chr5:96859944	['T', 'G']	19959	1437.0	211.6446722912835	0.0149119942019929	0.0270737268227477	0.5507920760086742	0.581782	0.581782	chr5	96859944	0.2352397197022363	chr5:96859944:T:G
chr5:96859982	['G', 'A']	19959	1436.1439094052212	209.23579673883447	0.0133764992871889	0.0270822154192065	0.493921899672301	0.621367	0.621367	chr5	96859982	0.2066518152884238	chr5:96859982:G:A
chr5:96860249	['T', 'C']	19959	735.1104930847866	76.1304737318457	-0.0268759834959373	0.0377765027415229	-0.711447104562063	0.476816	0.476816	chr5	96860249	0.3216491798720063	chr5:96860249:T:C
chr5:96860291	['T', 'C']	19959	1437.1440096206843	211.658413839082	0.0149181867231761	0.027073818296485	0.5510189423526191	0.581627	0.581627	chr5	96860291	0.2353554410781123	chr5:96860291:T:C
chr5:96860569	['T', 'C']	19959	1300.0	205.7446189658056	0.0280208881490187	0.0284005478012789	0.986631960238349	0.323835	0.323835	chr5	96860569	0.489676214614719	chr5:96860569:T:C
chr5:96861171	['C', 'A']	19959	414.0622369212267	102.31665637400629	0.102959524067435	0.0498842892896261	2.0639669429718865	0.0390338	0.0390338	chr5	96861171	1.4085591674300482	chr5:96861171:C:A
chr5:96862499	['G', 'A']	19959	3938.592002405292	536.4934457151697	0.0056462559175295	0.0169294817377787	0.3335161704879448	0.738748	0.738748	chr5	96862499	0.1315036818672223	chr5:96862499:G:A
chr5:96862989	['G', 'A']	19959	22622.266873778623	3092.3122492485613	0.0001657133177652	0.0101800024137908	0.0162783181210948	0.987013	0.987013	chr5	96862989	0.0056771271772894	chr5:96862989:G:A
chr5:96863268	['C', 'T']	19959	2959.296537555745	377.0974998061718	-0.0054119734910213	0.0192638504831216	-0.2809393426180881	0.77876	0.77876	chr5	96863268	0.1085963635534029	chr5:96863268:C:T
chr5:96863277	['C', 'T']	19959	929.0465477502756	131.4146965604654	0.0181858130335143	0.0335116619827155	0.5426711764666929	0.587362	0.587362	chr5	96863277	0.2310941540409107	chr5:96863277:C:T
chr5:96863494	['T', 'C']	19959	2979.0448075380914	354.967427740088	-0.0137593000127917	0.0191921225123418	-0.71692435289237	0.473429	0.473429	chr5	96863494	0.3247451427858405	chr5:96863494:T:C
chr5:96863790	['A', 'G']	19959	1399.2103126879133	208.0844764423072	0.0194044492443873	0.0274129621534082	0.7078567115730252	0.479043	0.479043	chr5	96863790	0.3196255015654859	chr5:96863790:A:G
chr5:96865377	['A', 'G']	19959	4698.47081224633	539.752396521958	-0.0195978015702281	0.0156156324639242	-1.2550117080114234	0.209489	0.209489	chr5	96865377	0.6788387763479108	chr5:96865377:A:G
chr5:96865876	['A', 'C']	19959	26089.614320789697	3535.4381108862394	-0.0045839357247105	0.0105812681619105	-0.4332123195980755	0.664865	0.664865	chr5	96865876	0.1772665286923886	chr5:96865876:A:C
chr5:96865880	['T', 'G']	19959	836.0418879647259	102.88712649460642	-0.0055718934961562	0.0353328366537803	-0.1576973156940147	0.874697	0.874697	chr5	96865880	0.0581423629975257	chr5:96865880:T:G
chr5:96866436	['T', 'C']	19959	4683.469309014381	546.0999931062389	-0.0176806643768196	0.0156380735305246	-1.130616526537487	0.25823	0.25823	chr5	96866436	0.5879933047589396	chr5:96866436:T:C
chr5:96866452	['A', 'G']	19959	835.0836799118103	100.93961922503422	-0.0083358516071802	0.0353515368179959	-0.235798846598851	0.813591	0.813591	chr5	96866452	0.0895938642543825	chr5:96866452:A:G
chr5:96866574	['C', 'G']	19959	4684.234692854996	545.8094759000652	-0.0177676087703664	0.0156368544567658	-1.1362648939076527	0.255859	0.255859	chr5	96866574	0.591999301843743	chr5:96866574:C:G
chr5:96867060	['G', 'A']	19959	4689.874385472058	547.479976590604	-0.0173918650380063	0.0156393337555477	-1.1120592034067271	0.266126	0.266126	chr5	96867060	0.5749126936375443	chr5:96867060:G:A
chr5:96867251	['T', 'C']	19959	4686.400431380416	544.7028866723846	-0.0178327322333534	0.0156421774194584	-1.1400415527297372	0.254283	0.254283	chr5	96867251	0.5946826734577201	chr5:96867251:T:C
chr5:96867519	['A', 'T']	19959	2190.109730433911	286.9388300911168	-0.0032662858462809	0.0221667915373346	-0.1473504111219548	0.882857	0.882857	chr5	96867519	0.0541096351996346	chr5:96867519:A:T
chr5:96867651	['T', 'G']	19959	26090.843331829805	3537.654705087965	-0.0045376144753695	0.0105816237006086	-0.4288202457160319	0.668059	0.668059	chr5	96867651	0.1751851808733649	chr5:96867651:T:G
chr5:96868506	['T', 'A']	19959	4682.938511651216	546.3012980612878	-0.0175550078695977	0.0156391466556764	-1.122504204104123	0.261662	0.261662	chr5	96868506	0.5822593434227729	chr5:96868506:T:A
chr5:96868551	['T', 'C']	19959	29528.39726370652	3929.527756575874	-0.0133859197649877	0.0114665871121474	-1.167384822883088	0.243069	0.243069	chr5	96868551	0.6142704257202923	chr5:96868551:T:C
chr5:96868681	['A', 'T']	19959	1836.18399559052	182.48330272193903	-0.034762866747121	0.0242455686145789	-1.433782284083784	0.15165	0.15165	chr5	96868681	0.8191575853533177	chr5:96868681:A:T
chr5:96868696	['T', 'C']	19959	4687.522864019255	549.8973769724269	-0.0169040817012038	0.0156383349846522	-1.080938713603069	0.279737	0.279737	chr5	96868696	0.5532500869602908	chr5:96868696:T:C
chr5:96868710	['CA', 'C']	19959	876.0877887458034	115.16390112721302	-0.0003969273550199	0.0344852026493869	-0.0115100774977467	0.990817	0.990817	chr5	96868710	0.0040065505895768	chr5:96868710:CA:C
chr5:96869196	['G', 'C']	19959	4686.234793065438	549.4928489483971	-0.0170499132860542	0.0156350231753825	-1.0904949161123976	0.275508	0.275508	chr5	96869196	0.5598657859032603	chr5:96869196:G:C
chr5:96869337	['C', 'T']	19959	1836.0	182.49869072172183	-0.0347606435717126	0.0242453670220573	-1.433702510673029	0.151673	0.151673	chr5	96869337	0.8190917230672206	chr5:96869337:C:T
chr5:96869453	['AT', 'A']	19959	1835.091943080469	181.5997393731441	-0.0353802914969389	0.0242512603666586	-1.458905267685832	0.144607	0.144607	chr5	96869453	0.8398106836127748	chr5:96869453:AT:A
chr5:96870062	['T', 'G']	19959	4684.704149128082	549.0438722864202	-0.0170352998841877	0.0156371638412735	-1.0894111014699417	0.275986	0.275986	chr5	96870062	0.55911294792376	chr5:96870062:T:G
chr5:96870098	['A', 'G']	19959	4699.470912461793	545.3941718627954	-0.0182862181108596	0.01561465271848	-1.171093487671218	0.241575	0.241575	chr5	96870098	0.6169480117886086	chr5:96870098:A:G
chr5:96870332	['G', 'T']	19959	1835.1838953750564	182.94866884541457	-0.0344865226349389	0.0242505547393663	-1.4220921131736588	0.155015	0.155015	chr5	96870332	0.8096262753649657	chr5:96870332:G:T
chr5:96870386	['A', 'G']	19959	4686.0	549.4690146523453	-0.0169738336229991	0.0156347874011012	-1.0856453105210448	0.277649	0.277649	chr5	96870386	0.5565038863738889	chr5:96870386:A:G
chr5:96870462	['T', 'TA']	19959	4686.469609660771	549.9558920013742	-0.0168624700020546	0.0156350035683469	-1.078507588971244	0.28082	0.28082	chr5	96870462	0.5515719649883641	chr5:96870462:T:TA
chr5:96870960	['T', 'C']	19959	4682.938511651216	551.4292147737211	-0.0164294795346244	0.015639080804036	-1.0505399735759688	0.293483	0.293483	chr5	96870960	0.5324170501915576	chr5:96870960:T:C
chr5:96872079	['A', 'T']	19959	4689.46991030716	551.2629015987827	-0.0166602688330755	0.0156320509899309	-1.0657762595456566	0.286538	0.286538	chr5	96872079	0.5428177747578244	chr5:96872079:A:T
chr5:96872444	['A', 'T']	19959	425.0851916812828	60.816950510480325	-0.0046347262743962	0.0495124797586921	-0.0936072339132351	0.925422	0.925422	chr5	96872444	0.0336601802575265	chr5:96872444:A:T
chr5:96872970	['A', 'G']	19959	1837.184095805983	183.1636277058896	-0.0343775520965301	0.0242396097772245	-1.4182386767971469	0.156137	0.156137	chr5	96872970	0.8064941693799539	chr5:96872970:A:G
chr5:96873422	['T', 'G']	19959	4690.234993486321	550.7552960859767	-0.0168763701517822	0.0156272030161732	-1.0799354263406045	0.280184	0.280184	chr5	96873422	0.5525566688721961	chr5:96873422:T:G
chr5:96875556	['A', 'G']	19959	4702.649308340016	549.5913830135023	-0.0174532364836475	0.0156207506825506	-1.1173109947362465	0.263875	0.263875	chr5	96875556	0.5786017536842871	chr5:96875556:A:G
chr5:96875890	['G', 'C']	19959	1026.1028210652903	149.40338169732752	0.022426282128448	0.0319031422830125	0.7029490051326193	0.482096	0.482096	chr5	96875890	0.3168664718879417	chr5:96875890:G:C
chr5:96876026	['G', 'C']	19959	553.0277081871932	38.65099537442976	-0.0774985803056575	0.0431142556784797	-1.7975163686831437	0.0722688	0.0722688	chr5	96876026	1.141049156541231	chr5:96876026:G:C
chr5:96876037	['T', 'G']	19959	28787.096180834003	3817.005097192755	-0.0147125149717788	0.011202593830906	-1.313313255291781	0.189093	0.189093	chr5	96876037	0.7233245479272626	chr5:96876037:T:G
chr5:96876391	['C', 'T']	19959	1522.0	192.4522169565608	-0.0132963647781917	0.0261746758313466	-0.5079858434108315	0.611469	0.611469	chr5	96876391	0.2136255557498662	chr5:96876391:C:T
chr5:96877077	['C', 'T']	19959	22503.0	3045.0043477741933	-0.0043596092779631	0.0101517686471098	-0.4294433245584519	0.667605	0.667605	chr5	96877077	0.1754804193500738	chr5:96877077:C:T
chr5:96877191	['T', 'C']	19959	22504.637716748523	3046.15150469284	-0.0043360081488657	0.0101524552913849	-0.4270896078257202	0.669319	0.669319	chr5	96877191	0.1743668464770978	chr5:96877191:T:C
chr5:96877467	['C', 'A']	19959	22522.0	3050.888394330164	-0.004047978804431	0.0101495417243381	-0.3988336532204355	0.69002	0.69002	chr5	96877467	0.1611383211993272	chr5:96877467:C:A
chr5:96877629	['A', 'C']	19959	22504.637716748523	3042.038243574236	-0.0046449079326919	0.0101534605712104	-0.4574704259809035	0.647338	0.647338	chr5	96877629	0.1888688983027583	chr5:96877629:A:C
chr5:96877903	['G', 'T']	19959	1829.2749549007813	187.79667210650047	-0.0306537170073028	0.0242855851803322	-1.262218586856531	0.206885	0.206885	chr5	96877903	0.6842709963008369	chr5:96877903:G:T
chr5:96878222	['G', 'A']	19959	22504.25504835396	3039.8361013664567	-0.0048157423140449	0.0101502688105986	-0.4744448057391805	0.635188	0.635188	chr5	96878222	0.1970977152141635	chr5:96878222:G:A
chr5:96878536	['G', 'A']	19959	18872.61898556536	2619.728471071135	0.0011527375055474	0.0101016765229309	0.1141134843241856	0.909149	0.909149	chr5	96878536	0.0413649346274514	chr5:96878536:G:A
chr5:96878803	['C', 'T']	19959	22505.765599158018	3042.129152399484	-0.0047035432919898	0.0101499858758837	-0.4634039248434256	0.64308	0.64308	chr5	96878803	0.1917349969087633	chr5:96878803:C:T
chr5:96878877	['A', 'G']	19959	22505.51034828364	3042.754025524418	-0.0045992715264457	0.0101499881971868	-0.4531307265677919	0.65046	0.65046	chr5	96878877	0.1867794051952518	chr5:96878877:A:G
chr5:96879084	['C', 'T']	19959	1086.48992481203	157.1499302853146	0.0200016764712478	0.0310565206347804	0.6440411244538394	0.519556	0.519556	chr5	96879084	0.284367635440287	chr5:96879084:C:T
chr5:96879976	['C', 'T']	19959	758.0759633211405	82.14821125848026	-0.0209188732031949	0.0371341804975321	-0.5633320278761825	0.573215	0.573215	chr5	96879976	0.2416824534247409	chr5:96879976:C:T
chr5:96880469	['A', 'G']	19959	1831.0917426595847	186.3726410999398	-0.0312104448621298	0.024260215249917	-1.2864867248956702	0.198288	0.198288	chr5	96880469	0.7027035676478267	chr5:96880469:A:G
chr5:96880683	['A', 'G']	19959	22503.2549481385	3043.380459689762	-0.0045515582810515	0.0101517748439467	-0.448350987981721	0.653905	0.653905	chr5	96880683	0.1844853418479599	chr5:96880683:A:G
chr5:96880695	['GA', 'G']	19959	13020.261752029666	1812.8250552482527	-0.0005256758975972	0.0107830042093343	-0.0487504119809347	0.961119	0.961119	chr5	96880695	0.0172228372598669	chr5:96880695:GA:G
chr5:96881080	['G', 'A']	19959	20392.0867952894	2686.798767173134	-0.0108227818409183	0.0100464821961546	-1.0772707928612968	0.281372	0.281372	chr5	96881080	0.5507191224326191	chr5:96881080:G:A
chr5:96881189	['GCT', 'G']	19959	1523.0763102515282	193.2737373628912	-0.0127867669867284	0.0261670582106352	-0.4886589422394995	0.625089	0.625089	chr5	96881189	0.2040581435245434	chr5:96881189:GCT:G
chr5:96881686	['A', 'G']	19959	650.0977149729405	86.39550610526982	-0.0121089352868406	0.0394042393433453	-0.3073003181543627	0.758618	0.758618	chr5	96881686	0.1199768568508243	chr5:96881686:A:G
chr5:96882894	['C', 'T']	19959	3657.183234793066	427.69884035832587	-0.0204238016827225	0.0174803217696186	-1.1683881997080665	0.242664	0.242664	chr5	96882894	0.614994647899682	chr5:96882894:C:T
chr5:96884383	['C', 'T']	19959	25832.588565415645	3320.0316592779823	-0.0221123301162724	0.010505586905312	-2.1048162578229364	0.0353198	0.0353198	chr5	96884383	1.4519817643000834	chr5:96884383:C:T
chr5:96885307	['C', 'T']	19959	24812.459028717487	3178.3306822833865	-0.0223033025610913	0.0103670334386084	-2.151367861709628	0.0314591	0.0314591	chr5	96885307	1.502253706080968	chr5:96885307:C:T
chr5:96885637	['C', 'A']	19959	22350.83886327185	2895.2471442325764	-0.0151651836363405	0.0101263606415204	-1.49759466141861	0.134254	0.134254	chr5	96885637	0.8720727659483443	chr5:96885637:C:A
chr5:96885861	['C', 'G']	19959	22350.479278376344	2893.620715014368	-0.0152461289532927	0.0101273854243183	-1.505435837040733	0.132228	0.132228	chr5	96885861	0.8786765708874189	chr5:96885861:C:G
chr5:96886185	['A', 'G']	19959	22364.602636062944	2896.741235386522	-0.0152595334405696	0.010127142858142	-1.5067955152129784	0.131879	0.131879	chr5	96886185	0.8798243546448117	chr5:96886185:A:G
chr5:96886479	['A', 'G']	19959	22351.47947882736	2894.226787102528	-0.0152012522929908	0.0101270190894254	-1.5010589156352958	0.133356	0.133356	chr5	96886479	0.8749874396046207	chr5:96886479:A:G
chr5:96886923	['G', 'A']	19959	22352.23981560355	2893.3424247461703	-0.0153619076856417	0.0101262928436849	-1.5170317432822362	0.129275	0.129275	chr5	96886923	0.8884854535558926	chr5:96886923:G:A
chr5:96887396	['A', 'G']	19959	22356.161877538743	2894.2446841760307	-0.0152666958361089	0.0101320095033072	-1.506778673186763	0.131883	0.131883	chr5	96887396	0.8798111823309245	chr5:96887396:A:G
chr5:96887598	['C', 'T']	19959	22352.83956495589	2897.5550817533567	-0.0149132790386622	0.0101276750563641	-1.4725274019618966	0.140894	0.140894	chr5	96887598	0.8511075010167912	chr5:96887598:C:T
chr5:96887776	['A', 'G']	19959	22352.11990179377	2895.630378803656	-0.015079247142802	0.010126581052368	-1.4890758356470033	0.136483	0.136483	chr5	96887776	0.8649214399490726	chr5:96887776:A:G
chr5:96887848	['G', 'A']	19959	806.1211665664462	81.63373343160372	-0.0298810198648653	0.0358857600350551	-0.8326706703627295	0.40504	0.40504	chr5	96887848	0.3925020856212154	chr5:96887848:G:A
chr5:96888056	['C', 'T']	19959	22356.840968323977	2898.1413515582144	-0.0147759679734292	0.0101291504264869	-1.4587568898958423	0.144648	0.144648	chr5	96888056	0.8396875668204824	chr5:96888056:C:T
chr5:96888472	['A', 'G']	19959	24817.973791029817	3180.7649577169395	-0.0221657114292232	0.0103673221994719	-2.1380363224702488	0.0325259	0.0325259	chr5	96888472	1.48777067756035	chr5:96888472:A:G
chr5:96888626	['C', 'T']	19959	671.067244575838	68.28221427032359	-0.0284072141701818	0.039550522662724	-0.7182512962579723	0.472611	0.472611	chr5	96888626	0.3254961744012683	chr5:96888626:C:T
chr5:96889548	['G', 'A']	19959	22352.23981560355	2895.9387465611226	-0.0150490945320771	0.0101265942699505	-1.4860963252703316	0.137269	0.137269	chr5	96889548	0.8624275301269765	chr5:96889548:G:A
chr5:96889818	['A', 'T']	19959	22576.888478282803	2924.4805960036324	-0.0159400948262302	0.0102567413239827	-1.5541090803331898	0.120174	0.120174	chr5	96889818	0.9201894830648352	chr5:96889818:A:T
chr5:96890434	['C', 'T']	19959	2665.1335304138693	318.8375868346103	-0.0183112570851628	0.020226499468894	-0.9053102398328172	0.365312	0.365312	chr5	96890434	0.4373360615735034	chr5:96890434:C:T
chr5:96890492	['A', 'G']	19959	25852.066810344822	3319.7685632485377	-0.0224882424426794	0.0105117939471015	-2.1393344043697	0.0324207	0.0324207	chr5	96890492	1.4891776124716067	chr5:96890492:A:G
chr5:96891026	['A', 'G']	19959	22352.8395649559	2894.933398611759	-0.0151883142721236	0.0101287142593379	-1.4995303335881125	0.133752	0.133752	chr5	96891026	0.8736997152321937	chr5:96891026:A:G
chr5:96891574	['C', 'T']	19959	23373.55493077341	2980.6526665260258	-0.02267994871615	0.0107788869353508	-2.1041086015818484	0.0353815	0.0353815	chr5	96891574	1.451223759105388	chr5:96891574:C:T
chr5:96891882	['A', 'G']	19959	22352.19905759687	2894.457373225076	-0.0151832246645521	0.0101270312450804	-1.499276964503087	0.133818	0.133818	chr5	96891882	0.8734854652311702	chr5:96891882:A:G
chr5:96892724	['G', 'A']	19959	22354.48008018041	2895.601017029784	-0.0150837937694417	0.0101278979982094	-1.489331129925329	0.136416	0.136416	chr5	96892724	0.8651346890329619	chr5:96892724:G:A
chr5:96893078	['A', 'T']	19959	22355.480280631426	2895.84599143753	-0.015043260304109	0.0101263994863554	-1.485548770259223	0.137414	0.137414	chr5	96893078	0.8619690182734925	chr5:96893078:A:T
chr5:96893521	['G', 'T']	19959	19869.977698707025	2613.8104404413693	-0.0096416474282042	0.0100926622101701	-0.9553126050814004	0.339431	0.339431	chr5	96893521	0.4692484963903786	chr5:96893521:G:T
chr5:96893568	['G', 'A']	19959	20967.050506062733	2788.7585594363604	-0.0079496677838071	0.0101266141340406	-0.7850272241621561	0.432447	0.432447	chr5	96893568	0.3640671113621346	chr5:96893568:G:A
chr5:96893838	['T', 'G']	19959	6974.09652683807	831.1851902508243	-0.0216963189352268	0.0132756713190968	-1.6342916613201337	0.102213	0.102213	chr5	96893838	0.990493864776491	chr5:96893838:T:G
chr5:96894046	['G', 'T']	19959	22752.279901788846	2942.4425887503944	-0.0149602398853667	0.0101372891656578	-1.4757633565438502	0.140023	0.140023	chr5	96894046	0.8538006218027101	chr5:96894046:G:T
chr5:96894404	['T', 'C']	19959	2598.2603597735133	312.0652748910872	-0.0231775780094137	0.02045994590636	-1.1328269446796977	0.257301	0.257301	chr5	96894404	0.5895585259014375	chr5:96894404:T:C
chr5:96894418	['G', 'T']	19959	16849.68843012477	2231.508250414546	-0.0092124392515915	0.0101854787055118	-0.9044679703278212	0.365758	0.365758	chr5	96894418	0.4368061660424089	chr5:96894418:G:T
chr5:96894474	['G', 'A']	19959	22822.573891255324	2956.804092518388	-0.0150158580115467	0.0101503895868305	-1.479338096641026	0.139066	0.139066	chr5	96894474	0.8567790369187784	chr5:96894474:G:A
chr5:96894513	['CA', 'C']	19959	22820.86032175612	2956.05914677918	-0.0152426869930594	0.0101491260324217	-1.5018718798412891	0.133146	0.133146	chr5	96894513	0.875671876194786	chr5:96894513:CA:C
chr5:96894699	['G', 'A']	19959	22821.573690804307	2955.225713679093	-0.0152431613986438	0.0101476969313976	-1.5021301386603731	0.133079	0.133079	chr5	96894699	0.8758904712245678	chr5:96894699:G:A
chr5:96895140	['G', 'A']	19959	413.1102069794037	74.63944544295653	0.0498259686943214	0.0523598471029893	0.9516064589783104	0.341308	0.341308	chr5	96895140	0.4668535320696272	chr5:96895140:G:A
chr5:96895296	['G', 'T']	19959	22843.15603227908	2964.854024638032	-0.0145833214397775	0.010152365391715	-1.4364456830600716	0.150891	0.150891	chr5	96895296	0.8213366632522558	chr5:96895296:G:T
chr5:96895668	['T', 'C']	19959	25769.74680499173	3345.7855641383167	-0.0192654772794281	0.0105083497525489	-1.8333494538241013	0.0667655	0.0667655	chr5	96895668	1.1754478942626672	chr5:96895668:T:C
chr5:96895800	['C', 'T']	19959	22920.89039242219	2955.915376225254	-0.0166079836237179	0.0101488367721487	-1.636442086574382	0.101763	0.101763	chr5	96895800	0.9924100983914076	chr5:96895800:C:T
chr5:96895816	['G', 'T']	19959	22840.154829331863	2957.257490296793	-0.0153661773837576	0.0101503284511219	-1.513860113764017	0.130077	0.130077	chr5	96895816	0.8857994878821562	chr5:96895816:G:T
chr5:96895819	['T', 'C']	19959	2549.255449215814	314.3817777034717	-0.0198949682885335	0.0206222952516342	-0.9647310372475127	0.334691	0.334691	chr5	96895819	0.4753559658701565	chr5:96895819:T:C
chr5:96896438	['T', 'A']	19959	22841.577699824604	2958.57535107379	-0.0152967889968381	0.0101494730336107	-1.5071510556441483	0.131788	0.131788	chr5	96896438	0.8801241327696616	chr5:96896438:T:A
chr5:96896546	['G', 'GAAA']	19959	22840.5774993736	2958.9271242250675	-0.015260696260411	0.0101500270826292	-1.5035128612147413	0.132723	0.132723	chr5	96896546	0.8770538103115983	chr5:96896546:G:GAAA
chr5:96896582	['C', 'T']	19959	22841.155230314267	2959.7917253598566	-0.0151705371998627	0.0101488842345546	-1.494798526542509	0.134983	0.134983	chr5	96896582	0.8697209238834186	chr5:96896582:C:T
chr5:96896641	['CAT', 'C']	19959	16857.378401403155	2237.7799124938883	-0.0087332422730062	0.0101895535073156	-0.8570780129606413	0.391412	0.391412	chr5	96896641	0.4073658637728214	chr5:96896641:CAT:C
chr5:96896995	['A', 'G']	19959	22841.43325315694	2961.2006016638816	-0.0150428047774511	0.0101494993196096	-1.482122842097953	0.138323	0.138323	chr5	96896995	0.859105600493844	chr5:96896995:A:G
chr5:96897102	['C', 'T']	19959	16869.071117125244	2234.151302103057	-0.0093414163542752	0.0101866316475297	-0.917027009270584	0.35914	0.35914	chr5	96897102	0.4447362216858724	chr5:96897102:C:T
chr5:96897746	['T', 'A']	19959	22841.722160970232	2958.075202126055	-0.0153513842551588	0.0101494957683451	-1.5125267900537125	0.130416	0.130416	chr5	96897746	0.884669124206522	chr5:96897746:T:A
chr5:96897904	['G', 'A']	19959	22842.577900275617	2957.7720348409403	-0.0153942280743615	0.0101501255372853	-1.5166539583981022	0.12937	0.12937	chr5	96897904	0.8881664218511531	chr5:96897904:G:A
chr5:96898510	['G', 'A']	19959	22843.879023363075	2956.780746098049	-0.0154823991936702	0.0101509760477605	-1.5252128584310722	0.127222	0.127222	chr5	96898510	0.8954377813570621	chr5:96898510:G:A
chr5:96898602	['T', 'C']	19959	23015.729270880744	2954.244064894699	-0.0185707639736676	0.0102538697366233	-1.81109809766153	0.0701407	0.0701407	chr5	96898602	1.1540299041998776	chr5:96898602:T:C
chr5:96898648	['G', 'A']	19959	22854.046042732465	2957.748278415671	-0.0155252531723057	0.0101574323475878	-1.528462375237244	0.126414	0.126414	chr5	96898648	0.8982048264804071	chr5:96898648:G:A
chr5:96898829	['A', 'T']	19959	25770.329306801665	3341.062234195656	-0.019750453461901	0.0105094471969461	-1.879304695268852	0.0602175	0.0602175	chr5	96898829	1.2202772786927754	chr5:96898829:A:T
chr5:96899168	['T', 'C']	19959	22838.15402736705	2959.4480816890737	-0.0151993126577318	0.0101489888377954	-1.4976184229436411	0.134248	0.134248	chr5	96899168	0.8720921756130161	chr5:96899168:T:C
chr5:96899334	['T', 'C']	19959	25390.360629447736	3274.961123542914	-0.0210348086052063	0.0104414393717657	-2.014550662630458	0.0439651	0.0439651	chr5	96899334	1.3568919346883284	chr5:96899334:T:C
chr5:96900192	['A', 'G']	19959	22840.1443531416	2959.2348738939345	-0.0151959811220762	0.0101488059482689	-1.4973171424829617	0.134327	0.134327	chr5	96900192	0.8718366844834631	chr5:96900192:A:G
chr5:96900440	['G', 'A']	19959	434.0434935110487	95.60109829451314	0.0787336562582031	0.0488494632403332	1.611760929098511	0.10703	0.10703	chr5	96900440	0.9704944745734232	chr5:96900440:G:A
chr5:96900614	['G', 'A']	19959	22840.86633588934	2958.4363606478832	-0.0152855578112392	0.0101498872675715	-1.5059830132375909	0.132087	0.132087	chr5	96900614	0.8791399235367732	chr5:96900614:G:A
chr5:96900916	['T', 'C']	19959	25772.03874298316	3345.2794959310945	-0.0192993129709675	0.0105101074357051	-1.8362621970355453	0.0663338	0.0663338	chr5	96900916	1.1782651229826395	chr5:96900916:T:C
chr5:96901139	['C', 'T']	19959	16870.535778713172	2234.8218289852944	-0.009247098316487	0.0101869440334906	-0.9077401707603664	0.364026	0.364026	chr5	96901139	0.4388675964243637	chr5:96901139:C:T
chr5:96901193	['T', 'A']	19959	1266.6349357448617	157.12135505171517	-0.014883844575133	0.0296515986229442	-0.5019575761967856	0.615703	0.615703	chr5	96901193	0.2106287303125761	chr5:96901193:T:A
chr5:96901410	['C', 'G']	19959	22842.72241154656	2957.454256206507	-0.0153505511510828	0.0101501947631752	-1.5123405520034354	0.130463	0.130463	chr5	96901410	0.8845126390860616	chr5:96901410:C:G
chr5:96901622	['G', 'A']	19959	22841.433253156945	2955.95925082088	-0.0155550009996331	0.0101494961728504	-1.5325884886032324	0.125393	0.125393	chr5	96901622	0.9017267070956267	chr5:96901622:G:A
chr5:96901709	['C', 'T']	19959	22842.43340348768	2956.7810262341486	-0.0154727533503379	0.0101491319211743	-1.5245395833368542	0.12739	0.12739	chr5	96901709	0.8948646623874281	chr5:96901709:C:T
chr5:96902565	['TAG', 'T']	19959	2520.7577807848443	308.9101706201091	-0.0200939326168244	0.0207332944183966	-0.9691625561924716	0.332476	0.332476	chr5	96902565	0.478239699063898	chr5:96902565:TAG:T
chr5:96902697	['A', 'G']	19959	22842.577900275617	2957.386377386645	-0.0153889098169132	0.0101490898772748	-1.5162847115356617	0.129463	0.129463	chr5	96902697	0.8878543334500986	chr5:96902697:A:G
chr5:96902874	['C', 'T']	19959	29088.287010123284	3844.316397874195	-0.0162951550340714	0.011318764924597	-1.439658402893423	0.14998	0.14998	chr5	96902874	0.8239666507359777	chr5:96902874:C:T
chr5:96903235	['C', 'T']	19959	2548.1276681030163	315.1361810490564	-0.0194754634251257	0.0206254335459231	-0.94424504492296	0.345056	0.345056	chr5	96903235	0.4621104164706007	chr5:96903235:C:T
chr5:96903590	['A', 'G']	19959	22842.288921180538	2956.1496235993736	-0.015499735001336	0.0101480159379183	-1.5273660483150056	0.126686	0.126686	chr5	96903590	0.8972713761085853	chr5:96903590:A:G
chr5:96903941	['G', 'C']	19959	22843.867238009323	2957.97055587578	-0.0153496702074746	0.0101487442436866	-1.5124699015864354	0.13043	0.13043	chr5	96903941	0.8846225057208832	chr5:96903941:G:C
chr5:96904133	['G', 'A']	19959	16497.479705351776	2214.67783284814	-0.0062769086759248	0.0102244438109388	-0.6139119928664846	0.53928	0.53928	chr5	96904133	0.268185685869265	chr5:96904133:G:A
chr5:96904223	['T', 'C']	19959	25774.456850756746	3344.2660408067195	-0.0194070232780023	0.0105081233994469	-1.846859095604435	0.0647824	0.0647824	chr5	96904223	1.1885429666770442	chr5:96904223:T:C
chr5:96904510	['C', 'A']	19959	2549.0	314.41018292325964	-0.0198652239991774	0.0206221641370378	-0.9632948252748652	0.335411	0.335411	chr5	96904510	0.4744226985547276	chr5:96904510:C:A
chr5:96904516	['T', 'C']	19959	16871.917301523652	2237.174594085732	-0.009093367089668	0.0101876805615322	-0.8925846305000779	0.37209	0.37209	chr5	96904516	0.4293520015806624	chr5:96904516:T:C
chr5:96904682	['A', 'G']	19959	22839.72165981758	2960.469897327712	-0.0149636426161451	0.0101502565631493	-1.4742132401333392	0.14044	0.14044	chr5	96904682	0.8525091792066863	chr5:96904682:A:G
chr5:96906566	['A', 'C']	19959	22851.30421052632	2959.1254740804893	-0.0154829146341	0.0101534744203176	-1.5248883281882162	0.127303	0.127303	chr5	96906566	0.8951613617187418	chr5:96906566:A:C
chr5:96906738	['G', 'A']	19959	22906.861751846845	2982.8579193060355	-0.0139664745164195	0.0101852140219934	-1.371249979260238	0.170312	0.170312	chr5	96906738	0.7687547510381095	chr5:96906738:G:A
chr5:96907153	['T', 'C']	19959	8215.234816596512	1139.6741149039883	0.0005354663960006	0.0125378484132748	0.0427079972855423	0.965935	0.965935	chr5	96907153	0.0150520972813022	chr5:96907153:T:C
chr5:96907162	['G', 'A']	19959	22845.1446036677	2957.0034369005766	-0.0155316843237288	0.0101489847969556	-1.5303682717494886	0.125941	0.125941	chr5	96907162	0.8998328626239377	chr5:96907162:G:A
chr5:96907277	['C', 'T']	19959	22845.723163275536	2956.2437836123754	-0.0156778997473949	0.0101500255262446	-1.544616780209766	0.122455	0.122455	chr5	96907277	0.9120234773577492	chr5:96907277:C:T
chr5:96908845	['C', 'T']	19959	25776.5829533497	3338.981431278617	-0.0200322077996926	0.010510760052229	-1.9058762354150027	0.0566806	0.0566806	chr5	96908845	1.2465655611184736	chr5:96908845:C:T
chr5:96908934	['A', 'G']	19959	22847.57890253069	2957.5473594301684	-0.0155329301829159	0.0101513711909669	-1.530131239485924	0.126	0.126	chr5	96908934	0.8996294548824371	chr5:96908934:A:G
chr5:96909639	['C', 'T']	19959	16974.252280244564	2266.429787078846	-0.0078463153797927	0.0101793696331797	-0.7708056257449992	0.440831	0.440831	chr5	96909639	0.3557278727416783	chr5:96909639:C:T
chr5:96909735	['C', 'T']	19959	22846.57870207968	2958.348897001174	-0.0153898088580225	0.0101496722258524	-1.516286291376261	0.129463	0.129463	chr5	96909735	0.8878543334500986	chr5:96909735:C:T
chr5:96909814	['A', 'G']	19959	22847.57890253069	2959.261717031932	-0.0152681569932928	0.0101503809342689	-1.5041954673588265	0.132547	0.132547	chr5	96909814	0.877630097415535	chr5:96909814:A:G
chr5:96910187	['C', 'T']	19959	655.7288031833459	62.98611357552755	-0.0369651732631779	0.0403246927637234	-0.9166882802993664	0.359317	0.359317	chr5	96910187	0.4445222349758758	chr5:96910187:C:T
chr5:96910188	['C', 'T']	19959	22851.884237441096	2958.438621227026	-0.0153979421850431	0.010153398502667	-1.516530862154028	0.129401	0.129401	chr5	96910188	0.8880623674632706	chr5:96910188:C:T
chr5:96910199	['A', 'C']	19959	22845.72316327553	2960.204352764886	-0.0151896245064257	0.0101510619948481	-1.4963581656909146	0.134576	0.134576	chr5	96910199	0.871032384368538	chr5:96910199:A:C
chr5:96910634	['T', 'C']	19959	22844.15643326149	2956.5013450568827	-0.0155227303825382	0.0101518359681787	-1.5290564614316846	0.126266	0.126266	chr5	96910634	0.8987135773959685	chr5:96910634:T:C
chr5:96910897	['A', 'T']	19959	22844.289121611466	2960.0793145664443	-0.0151821273328442	0.0101493893366751	-1.4958660890052855	0.134704	0.134704	chr5	96910897	0.8706195078246399	chr5:96910897:A:T
chr5:96911236	['G', 'T']	19959	22845.289221826926	2960.2559137803864	-0.0152077179202922	0.010149033617124	-1.4984399987239112	0.134035	0.134035	chr5	96911236	0.8727817813210319	chr5:96911236:G:T
chr5:96911740	['C', 'T']	19959	2554.3991159776992	315.4755648669597	-0.0196172618265892	0.0206289482337971	-0.9509579259329134	0.341637	0.341637	chr5	96911740	0.4664351004372142	chr5:96911740:C:T
chr5:96912106	['T', 'C']	19959	25803.491921726025	3344.1745122931925	-0.0201532505815696	0.0105203506024044	-1.915644387076191	0.0554247	0.0554247	chr5	96912106	1.256296648934217	chr5:96912106:T:C
chr5:96912123	['G', 'A']	19959	22882.83423667569	2963.005108360639	-0.0156293876633952	0.0101576543383351	-1.5386807960583635	0.123898	0.123898	chr5	96912123	0.9069357040837774	chr5:96912123:G:A
chr5:96912205	['G', 'A']	19959	22672.238523475982	2978.7465400710107	-0.0117960396390622	0.0103011393339423	-1.1451198995235612	0.252173	0.252173	chr5	96912205	0.5983014149030402	chr5:96912205:G:A
chr5:96912289	['A', 'G']	19959	16871.453055290993	2234.84391313249	-0.0093154680103704	0.0101869184122881	-0.9144539725706944	0.360489	0.360489	chr5	96912289	0.4431079828507568	chr5:96912289:A:G
chr5:96913091	['T', 'C']	19959	30041.53613672814	3968.3756623091735	-0.0192672478768436	0.011653492929997	-1.653345309649449	0.0982763	0.0982763	chr5	96913091	1.0075512026175928	chr5:96913091:T:C
chr5:96913182	['A', 'G']	19959	22843.30060150376	2957.7061591016704	-0.0154372736335732	0.0101501969720231	-1.520884144034122	0.128305	0.128305	chr5	96913182	0.891756418994532	chr5:96913182:A:G
chr5:96913411	['C', 'T']	19959	22843.57810072664	2958.7375717726736	-0.0153557203321044	0.0101487494255161	-1.5130652741801724	0.130279	0.130279	chr5	96913411	0.8851255836667951	chr5:96913411:C:T
chr5:96913619	['G', 'A']	19959	22843.289021396	2957.1495225643807	-0.0155287488586632	0.0101487129865981	-1.5301200141505231	0.126003	0.126003	chr5	96913619	0.8996191146607273	chr5:96913619:G:A
chr5:96913674	['A', 'C']	19959	22842.15563129668	2955.445894139177	-0.0156322372534957	0.0101504766574349	-1.5400495741296678	0.123564	0.123564	chr5	96913674	0.9081080412105884	chr5:96913674:A:C
chr5:96913944	['T', 'C']	19959	25775.874323511725	3342.969340348175	-0.0196815894405654	0.0105086249255342	-1.872898650397389	0.061097	0.061097	chr5	96913944	1.2139801140689424	chr5:96913944:T:C
chr5:96914041	['A', 'G']	19959	2524.011678612601	308.60034661785863	-0.020499381488173	0.0207234952128464	-0.9891855248175274	0.322584	0.322584	chr5	96914041	0.4913571771951474	chr5:96914041:A:G
chr5:96914753	['G', 'A']	19959	16872.381408168378	2235.7655111848194	-0.009298545255487	0.0101857516001448	-0.9128973119033148	0.361308	0.361308	chr5	96914753	0.4421224222753468	chr5:96914753:G:A
chr5:96914945	['ATTAT', 'A']	19959	22919.680343943284	2970.932113498775	-0.0150624664041696	0.0101967619557876	-1.4771813316305011	0.139643	0.139643	chr5	96914945	0.8549808296555497	chr5:96914945:ATTAT:A
chr5:96915299	['G', 'A']	19959	22848.86874154263	2964.2140519325176	-0.0149651335993529	0.0101511257970884	-1.474233882870934	0.140434	0.140434	chr5	96915299	0.8525277339101607	chr5:96915299:G:A
chr5:96915971	['C', 'A']	19959	14144.251992181626	2063.1332523208384	0.0197142933954015	0.0105084539295121	1.87604128329815	0.0606642	0.0606642	chr5	96915971	1.2170675252208674	chr5:96915971:C:A
chr5:96916246	['AC', 'A']	19959	17048.670396435704	2439.434328766499	0.0152543656510884	0.0102299973030538	1.4911407304608613	0.13594	0.13594	chr5	96916246	0.8666527344137571	chr5:96916246:AC:A
chr5:96916375	['G', 'A']	19959	14165.872961717934	2060.5858029267865	0.0192070762680647	0.010515088854996	1.8266204435294784	0.0677718	0.0677718	chr5	96916375	1.1689509794671598	chr5:96916375:G:A
chr5:96916728	['G', 'A']	19959	16706.78576805339	2378.606150337638	0.0137242404840827	0.010196014043135	1.3460397784880636	0.178305	0.178305	chr5	96916728	0.7488364782382002	chr5:96916728:G:A
chr5:96916885	['T', 'C']	19959	16698.693198335925	2377.352813920289	0.013569834320058	0.0101864156508965	1.3321500697709785	0.182826	0.182826	chr5	96916885	0.7379620424447012	chr5:96916885:T:C
chr5:96917099	['G', 'A']	19959	14149.215882883787	2066.5117959739614	0.0201044841599687	0.0105125703510038	1.912423269352869	0.0558362	0.0558362	chr5	96917099	1.2530841458144653	chr5:96917099:G:A
chr5:96917239	['TG', 'T']	19959	14145.252292888288	2060.080697315552	0.0193778159068524	0.0105087460180112	1.8439703341997504	0.0652023	0.0652023	chr5	96917239	1.1857370843341757	chr5:96917239:TG:T
chr5:96917294	['A', 'G']	19959	14152.599839494416	2062.160966136325	0.0194637617772453	0.0105122853484344	1.8515252518467955	0.0641088	0.0641088	chr5	96917294	1.1930823522420797	chr5:96917294:A:G
chr5:96917400	['T', 'C']	19959	14139.672411194302	2065.4582290005733	0.020133968041774	0.0105156735586538	1.914662710807034	0.0555498	0.0555498	chr5	96917400	1.2553175003424248	chr5:96917400:T:C
chr5:96917744	['A', 'G']	19959	2903.181859205776	380.52112187205137	-0.0109378496102783	0.019432667951608	-0.5628588744230164	0.573537	0.573537	chr5	96917744	0.2414385596676808	chr5:96917744:A:G
chr5:96918505	['A', 'G']	19959	23046.773529116974	3166.563025892859	0.0090226554364487	0.0101886017514156	0.8855636579568056	0.375863	0.375863	chr5	96918505	0.4249704241843427	chr5:96918505:A:G
chr5:96918597	['A', 'G']	19959	2902.32663089806	381.85570544600586	-0.0105199981272606	0.0194353255198976	-0.5412823220527182	0.588319	0.588319	chr5	96918597	0.2303871256701594	chr5:96918597:A:G
chr5:96918650	['T', 'A']	19959	22947.748722060744	3139.43243685041	0.0078299229857223	0.010179947034804	0.7691516428280778	0.441812	0.441812	chr5	96918650	0.3547624924867494	chr5:96918650:T:A
chr5:96919313	['T', 'C']	19959	2899.145255035575	380.3088295902276	-0.0107907575376935	0.01943674947585	-0.5551729496282778	0.578783	0.578783	chr5	96919313	0.2374842334524783	chr5:96919313:T:C
chr5:96920491	['C', 'T']	19959	2899.2905246279497	380.94451031980776	-0.0105512962626976	0.0194368392361149	-0.5428504158789673	0.587239	0.587239	chr5	96920491	0.2311851095593708	chr5:96920491:C:T
chr5:96921365	['A', 'G']	19959	2505.251039735432	307.4269878734784	-0.0194628660703671	0.0207828210365522	-0.9364881714631684	0.349033	0.349033	chr5	96921365	0.4571335098878933	chr5:96921365:A:G
chr5:96922125	['C', 'T']	19959	14146.252593594949	2061.907129232871	0.0194766379843923	0.0105112961746286	1.8529244786578687	0.0639079	0.0639079	chr5	96922125	1.1944454530412767	chr5:96922125:C:T
chr5:96923223	['G', 'C']	19959	23423.04134716584	3186.476385106116	0.0059033762435488	0.0102250882836629	0.5773423250517024	0.563715	0.563715	chr5	96923223	0.2489404088013196	chr5:96923223:G:C
chr5:96923470	['A', 'G']	19959	2729.0938800060144	363.5892503133789	-0.0068444358036121	0.0200526742111442	-0.3413228446013611	0.732864	0.732864	chr5	96923470	0.1349766113473516	chr5:96923470:A:G
chr5:96923563	['G', 'A']	19959	2499.375676488274	307.52383418390133	-0.0193843686500583	0.0208209562665875	-0.9310028032269316	0.351863	0.351863	chr5	96923563	0.4536263988103317	chr5:96923563:G:A
chr5:96923688	['T', 'C']	19959	2904.3841481778923	379.2817247875507	-0.0112956300588178	0.0194395336712008	-0.5810648675977279	0.561203	0.561203	chr5	96923688	0.2508800160471643	chr5:96923688:T:C
chr5:96923994	['A', 'G']	19959	2899.29052462795	380.73661226399344	-0.0106337659399475	0.0194368406287901	-0.5470933338927868	0.584321	0.584321	chr5	96923994	0.2333485052347741	chr5:96923994:A:G
chr5:96923995	['A', 'T']	19959	2900.0170910184443	380.5118558298017	-0.0107528493862291	0.0194371987092898	-0.5532098296186022	0.580126	0.580126	chr5	96923995	0.2364776699513103	chr5:96923995:A:T
chr5:96923996	['A', 'C']	19959	2898.871447902571	381.9089033051064	-0.0102636537778684	0.0194396429197958	-0.5279754273375418	0.597522	0.597522	chr5	96923996	0.2236460999150417	chr5:96923996:A:C
chr5:96924543	['A', 'C']	19959	2897.2903241970234	380.2940971659044	-0.0108991349078364	0.0194418660543742	-0.5606012754822064	0.575076	0.575076	chr5	96924543	0.2402747567024988	chr5:96924543:A:C
chr5:96924787	['G', 'A']	19959	2508.1256638941777	307.84514991632886	-0.0196403049953646	0.0207729821117042	-0.9454735429776652	0.344429	0.344429	chr5	96924787	0.4629002892458305	chr5:96924787:G:A
chr5:96924857	['C', 'T']	19959	13787.76321723879	2018.3427282382493	0.0206716044750556	0.010570031881255	1.955680428146567	0.0505168	0.0505168	chr5	96924857	1.2965641677437447	chr5:96924857:C:T
chr5:96925426	['A', 'G']	19959	2898.145204930353	381.1474880353505	-0.0104014212873932	0.0194393590581044	-0.5350701767637127	0.592607	0.592607	chr5	96925426	0.2272332228468244	chr5:96925426:A:G
chr5:96925612	['A', 'G']	19959	2896.435357787132	382.08635974741054	-0.0099946567310869	0.0194448301676281	-0.5140007212676053	0.607257	0.607257	chr5	96925612	0.2166274702752377	chr5:96925612:A:G
chr5:96926013	['T', 'C']	19959	16746.75760771314	2403.8915307074235	0.0160827576258774	0.0101917689427177	1.5780143482715911	0.114578	0.114578	chr5	96926013	0.9408987627858698	chr5:96926013:T:C
chr5:96926301	['A', 'G']	19959	2895.1450546146907	379.8145879644741	-0.0109642279630294	0.0194471513776472	-0.5637960928114034	0.572899	0.572899	chr5	96926301	0.2419219358143792	chr5:96926301:A:G
chr5:96926540	['A', 'C']	19959	2896.2902239815603	379.2973382818257	-0.0111828739380038	0.0194445007493787	-0.5751175657395666	0.565218	0.565218	chr5	96926540	0.2477840160092581	chr5:96926540:A:C
chr5:96926697	['A', 'G']	19959	2895.290123766097	377.8528472820263	-0.0117549879524609	0.0194470782748487	-0.6044603608997577	0.545544	0.545544	chr5	96926697	0.2631702163193029	chr5:96926697:A:G
chr5:96927756	['A', 'G']	19959	2896.145104719912	379.27174749694535	-0.0111604261780751	0.0194444607608659	-0.573964293241635	0.565998	0.565998	chr5	96927756	0.2471851034239165	chr5:96927756:A:G
chr5:96927886	['T', 'G']	19959	2900.06843610456	380.5997057324572	-0.0108633137744988	0.019446509011417	-0.5586253948264468	0.576424	0.576424	chr5	96927886	0.2392579451887645	chr5:96927886:T:G
chr5:96927942	['T', 'G']	19959	16993.42992085765	2453.2380887306267	0.0180990678004223	0.0103192884592789	1.753906567477319	0.0794619	0.0794619	chr5	96927942	1.0998410548148818	chr5:96927942:T:G
chr5:96928109	['A', 'G']	19959	2896.596400641669	379.6338134610822	-0.0110773855983341	0.0194477799891209	-0.5695964066094336	0.568958	0.568958	chr5	96928109	0.244919791674292	chr5:96928109:A:G
chr5:96928135	['C', 'T']	19959	13780.761814081685	2018.5058058783447	0.0207372433809676	0.0105707011300378	1.9617661237285768	0.0498036	0.0498036	chr5	96928135	1.3027392635931545	chr5:96928135:C:T
chr5:96928352	['A', 'G']	19959	13780.380868868066	2018.795179687424	0.020800843641428	0.0105703635886005	1.967845615439421	0.0490996	0.0490996	chr5	96928352	1.308922045932029	chr5:96928352:A:G
chr5:96929133	['A', 'G']	19959	2492.1248622106423	300.12923773871233	-0.0221395883651774	0.0208347296878081	-1.0626290188028136	0.287963	0.287963	chr5	96929133	0.5406633106023045	chr5:96929133:A:G
chr5:96929296	['C', 'A']	19959	13796.073662056526	2019.087615597213	0.0207288803407011	0.0105659375933474	1.9618590548701	0.0497928	0.0497928	chr5	96929296	1.3028334513433732	chr5:96929296:C:A
chr5:96929603	['T', 'A']	19959	2529.253444906549	309.57921675037346	-0.0205523810569524	0.020687309966141	-0.9934776967421388	0.320489	0.320489	chr5	96929603	0.4941868719838018	chr5:96929603:T:A
chr5:96929704	['T', 'C']	19959	2529.253444906549	309.8944024012161	-0.0203966856991476	0.0206873495973361	-0.9859496792075316	0.32417	0.32417	chr5	96929704	0.4892271789918498	chr5:96929704:T:C
chr5:96929854	['C', 'CT']	19959	2528.2533446910857	311.22912060370766	-0.0199014791563729	0.0206905467394005	-0.961863376885786	0.33613	0.33613	chr5	96929854	0.4734927245045768	chr5:96929854:C:CT
chr5:96930175	['C', 'A']	19959	16707.34833375094	2401.137142120743	0.0161797258381633	0.0101771293586855	1.5898123397984487	0.111893	0.111893	chr5	96930175	0.9511970819833936	chr5:96930175:C:A
chr5:96930297	['C', 'T']	19959	820.0	72.38058467808591	-0.0455277459085288	0.0355127297200654	-1.2820120071706196	0.199853	0.199853	chr5	96930297	0.6992893281460988	chr5:96930297:C:T
chr5:96930514	['AGT', 'A']	19959	2503.3762778111845	303.6963401967654	-0.0210685306625753	0.0207892731722028	-1.0134327683348674	0.310866	0.310866	chr5	96930514	0.5074267749650057	chr5:96930514:AGT:A
chr5:96931951	['A', 'G']	19959	13782.690550155326	2017.154003153356	0.0205915217278229	0.0105685326566732	1.948380385125728	0.0513835	0.0513835	chr5	96931951	1.2891763169844868	chr5:96931951:A:G
chr5:96932281	['C', 'T']	19959	2530.126766209039	310.64493116412166	-0.0204391558248219	0.0206838368689856	-0.9881704228420712	0.323081	0.323081	chr5	96932281	0.4906885815607668	chr5:96932281:C:T
chr5:96932368	['C', 'T']	19959	2528.2533446910857	310.3808036706477	-0.020272269143774	0.0206905388391381	-0.9797844948062474	0.327204	0.327204	chr5	96932368	0.4851813958096717	chr5:96932368:C:T
chr5:96933012	['C', 'T']	19959	2509.502931596091	306.18090545858007	-0.0205578160951297	0.0207699142038919	-0.9897882048678632	0.32229	0.32229	chr5	96933012	0.4917531695487721	chr5:96933012:C:T
chr5:96933158	['C', 'A']	19959	22774.001056284927	3136.923306202261	0.0103346476720956	0.0102014155539313	1.013060159882707	0.311044	0.311044	chr5	96933158	0.5071781717269497	chr5:96933158:C:A
chr5:96933781	['G', 'A']	19959	2528.380036079375	310.9909284353496	-0.0200343980434055	0.020690730717496	-0.968278903096666	0.332917	0.332917	chr5	96933781	0.4776640275598028	chr5:96933781:G:A
chr5:96933836	['G', 'A']	19959	2529.0	309.9003487953727	-0.0203922716879648	0.0206871716564947	-0.9857447903741198	0.32427	0.32427	chr5	96933836	0.4890932284381066	chr5:96933836:G:A
chr5:96934387	['A', 'G']	19959	2529.253444906549	308.17458255805747	-0.0211607625658376	0.0206872082650731	-1.0228911651440191	0.306372	0.306372	chr5	96934387	0.5137509283382324	chr5:96934387:A:G
chr5:96934925	['G', 'A']	19959	2324.232900736584	281.6236786788884	-0.0191829071065526	0.0215315952754536	-0.8909189895660649	0.372983	0.372983	chr5	96934925	0.4283109622246714	chr5:96934925:G:A
chr5:96935070	['C', 'T']	19959	2493.0	295.33065121006666	-0.0242419452917091	0.0208308912931898	-1.1637497863394053	0.244539	0.244539	chr5	96935070	0.6116518680982526	chr5:96935070:C:T
chr5:96935365	['T', 'C']	19959	2477.3723692122667	289.7756912353125	-0.0254223960890994	0.0208918919276751	-1.2168546619477212	0.223674	0.223674	chr5	96935365	0.6503844956207531	chr5:96935365:T:C
chr5:96935506	['A', 'G']	19959	2494.124962421084	294.4991517770438	-0.0248075666331473	0.0208277472798882	-1.1910825640323637	0.233635	0.233635	chr5	96935506	0.6314620966270237	chr5:96935506:A:G
chr5:96935736	['A', 'T']	19959	2984.149513979357	398.3326951496763	-0.0095918567877897	0.0191892380596405	-0.499856052542474	0.617182	0.617182	chr5	96935736	0.2095867485432189	chr5:96935736:A:T
chr5:96935737	['T', 'A']	19959	2492.249736934409	294.5579951085176	-0.0245591063209909	0.0208342994517663	-1.1787824389223118	0.238499	0.238499	chr5	96935737	0.6225134375689088	chr5:96935737:T:A
chr5:96935829	['C', 'T']	19959	2281.0	252.56316800871872	-0.0331145096643612	0.0217347847576288	-1.5235720083557858	0.127632	0.127632	chr5	96935829	0.8940404252928458	chr5:96935829:C:T
chr5:96935898	['G', 'GC']	19959	2279.0	251.633254858216	-0.0330609307489637	0.0217423533806665	-1.5205773804762923	0.128382	0.128382	chr5	96935898	0.8914958629390277	chr5:96935898:G:GC
chr5:96936716	['T', 'G']	19959	16076.688223452422	2289.375822728403	0.0130973346047637	0.0102806137886504	1.2739837206240414	0.202684	0.202684	chr5	96936716	0.69318053342821	chr5:96936716:T:G
chr5:96936824	['CAA', 'C']	19959	16004.613121491577	2300.420560484228	0.0151565241779931	0.0102513282866242	1.478493689229436	0.139291	0.139291	chr5	96936824	0.8560769437096265	chr5:96936824:CAA:C
chr5:96937330	['T', 'C']	19959	16128.120938628152	2331.817872466688	0.0162822686071524	0.0102369598266675	1.5905375114139602	0.11173	0.11173	chr5	96937330	0.9518302012339824	chr5:96937330:T:C
chr5:96937476	['G', 'A']	19959	13718.374655509346	2039.1982939368104	0.0232619304622234	0.0105801190694841	2.1986454320081315	0.0279146	0.0279146	chr5	96937476	1.5541685909565714	chr5:96937476:G:A
chr5:96937594	['C', 'T']	19959	16273.261338010523	2351.5146322237424	0.0165418791214956	0.0102122279327337	1.6198109981929765	0.105289	0.105289	chr5	96937594	0.9776169990789174	chr5:96937594:C:T
chr5:96938519	['C', 'T']	19959	16492.95805142084	2403.4938172477264	0.0183127041068583	0.0102003397503424	1.7953033482285243	0.0726205	0.0726205	chr5	96938519	1.1389407652483343	chr5:96938519:C:T
chr5:96939016	['G', 'T']	19959	16126.655924218128	2327.5290845406066	0.0160056574418774	0.0102358436293964	1.563687178251785	0.117907	0.117907	chr5	96939016	0.928460410586598	chr5:96939016:G:T
chr5:96939462	['C', 'T']	19959	15998.817425305791	2296.1405861861344	0.0150069417053749	0.0102477611255224	1.4644117404336847	0.143097	0.143097	chr5	96939462	0.8443694710417817	chr5:96939462:C:T
chr5:96939482	['C', 'T']	19959	13720.124492557508	2039.502877969636	0.0232744821456889	0.0105810281176483	2.199642783943552	0.0278437	0.0278437	chr5	96939482	1.555273054161589	chr5:96939482:C:T
chr5:96939497	['G', 'A']	19959	16001.405141310885	2297.2450831502188	0.0150351953931471	0.0102479218363011	1.4671457914411488	0.142352	0.142352	chr5	96939497	0.8466364267758102	chr5:96939497:G:A
chr5:96939709	['C', 'T']	19959	16129.848894903022	2333.6861953760526	0.0165023336929484	0.0102357397040474	1.6122267828306578	0.106928	0.106928	chr5	96939709	0.970908556220382	chr5:96939709:C:T
chr5:96940682	['A', 'G']	19959	16127.040042096822	2334.7539956845108	0.0165337594350946	0.0102357915680962	1.615288795702768	0.106264	0.106264	chr5	96940682	0.9736138403627422	chr5:96940682:A:G
chr5:96940691	['G', 'C']	19959	16126.84799278304	2334.407488810385	0.0165083155202161	0.0102358269545612	1.6127974411349155	0.106804	0.106804	chr5	96940691	0.9714124819011234	chr5:96940691:G:C
chr5:96941173	['C', 'T']	19959	13719.749586569782	2035.4159300414583	0.022931368143049	0.0105818586181653	2.1670454095544285	0.0302432	0.0302432	chr5	96941173	1.5193722585142193	chr5:96941173:C:T
chr5:96942017	['G', 'A']	19959	16123.615673698452	2328.937205891765	0.0162080614467695	0.0102354986906108	1.583514583577386	0.11332	0.11332	chr5	96942017	0.9456934341516005	chr5:96942017:G:A
chr5:96943786	['A', 'G']	19959	16131.657678428224	2337.3443750211068	0.0167901900689461	0.0102353004647398	1.6404198515507715	0.100934	0.100934	chr5	96943786	0.995962515377442	chr5:96943786:A:G
chr5:96945339	['A', 'T']	19959	16124.310203058416	2331.350007679723	0.0164187494664006	0.0102355160118441	1.60409591928746	0.108709	0.108709	chr5	96945339	0.9637344992574552	chr5:96945339:A:T
chr5:96945765	['C', 'T']	19959	16486.129998997698	2395.404288848018	0.0177070114595121	0.0101979081251751	1.736337613769988	0.0825196	0.0825196	chr5	96945765	1.0834428858638618	chr5:96945765:C:T
chr5:96949099	['G', 'A']	19959	16491.305036331745	2400.492264885442	0.0180740624419941	0.0101985887513555	1.7722121052868065	0.0763746	0.0763746	chr5	96949099	1.1170510512927303	chr5:96949099:G:A
chr5:96949188	['C', 'T']	19959	8238.06374661722	1174.6356773163398	0.016225131783934	0.0124637606323146	1.301784610807385	0.193005	0.193005	chr5	96949188	0.7144314399855831	chr5:96949188:C:T
chr5:96950117	['C', 'G']	19959	13722.750187922828	2043.205064457581	0.0235862490399347	0.0105813089999957	2.229048319063763	0.0258218	0.0258218	chr5	96950117	1.588013486979739	chr5:96950117:C:G
chr5:96950582	['G', 'A']	19959	13722.062537582682	2035.7022527706035	0.0228039726972736	0.0105810386008633	2.1551733773481323	0.0311602	0.0311602	chr5	96950582	1.506399763495698	chr5:96950582:G:A
chr5:96951796	['CA', 'C']	19959	16476.778718925423	2389.745662627236	0.0172687482201309	0.0102011281845035	1.6928272939814475	0.090504	0.090504	chr5	96951796	1.0433322258827735	chr5:96951796:CA:C
chr5:96952434	['A', 'G']	19959	22402.734626371974	3106.93192951757	0.0118242554025624	0.0101374276028661	1.166396039091757	0.243468	0.243468	chr5	96952434	0.6135581118073701	chr5:96952434:A:G
chr5:96952802	['TAG', 'T']	19959	13715.68719310552	2034.381012638483	0.0229258047213421	0.0105817218509888	2.166547660596443	0.0302812	0.0302812	chr5	96952802	1.5188269183710443	chr5:96952802:TAG:T
chr5:96953332	['GAGAC', 'G']	19959	16123.231270358308	2329.651196711109	0.016237802288967	0.010235524832805	1.5864161881493952	0.112661	0.112661	chr5	96953332	0.9482263982049246	chr5:96953332:GAGAC:G
chr5:96953339	['G', 'T']	19959	15994.602745903692	2290.9395500777614	0.0146512331861033	0.0102477846527896	1.4296976061177349	0.152819	0.152819	chr5	96953339	0.8158226465314407	chr5:96953339:G:T
chr5:96954020	['T', 'C']	19959	2686.2691787342787	320.6856423664442	-0.0199987037198783	0.0201546710084936	-0.9922614817900278	0.321082	0.321082	chr5	96954020	0.4933840404932634	chr5:96954020:T:C
chr5:96954526	['G', 'A']	19959	16122.464491844425	2327.6149293764306	0.0160396446346902	0.010239876655481	1.5663904140978782	0.117273	0.117273	chr5	96954526	0.9308019648729832	chr5:96954526:G:A
chr5:96954943	['C', 'T']	19959	16176.471828864109	2345.19669367341	0.0172379720800763	0.0102426371780647	1.6829622860206894	0.092398	0.092398	chr5	96954943	1.0343374291950909	chr5:96954943:C:T
chr5:96957302	['C', 'A']	19959	16125.231671260335	2329.6353755244827	0.0161659574907506	0.0102361529144649	1.5793001165414524	0.114283	0.114283	chr5	96957302	0.942018367638745	chr5:96957302:C:A
chr5:96959417	['G', 'T']	19959	16123.231270358308	2326.182729121363	0.0160427664192247	0.0102355276263964	1.5673609612319324	0.117046	0.117046	chr5	96959417	0.9316434235530976	chr5:96959417:G:T
chr5:96960106	['T', 'C']	19959	16129.50571543167	2326.4201400875595	0.0159861303096873	0.0102404149520066	1.5610822788538194	0.11852	0.11852	chr5	96960106	0.9262083571919864	chr5:96960106:T:C
chr5:96971454	['T', 'A']	19959	17017.873965179868	2502.9122207953865	0.0213627122627729	0.010146022185936	2.10552587716444	0.035258	0.035258	chr5	96971454	1.4527423265687038	chr5:96971454:T:A
chr5:96971908	['G', 'A']	19959	23216.4896271798	3217.5136419845785	0.0119778909888731	0.0101967282818114	1.1746798245314434	0.240137	0.240137	chr5	96971908	0.6195409192523045	chr5:96971908:G:A
chr5:96971932	['A', 'G']	19959	17002.703763090645	2494.985360763781	0.0207071080215805	0.01013808541265	2.042506763233902	0.0411144	0.0411144	chr5	96971932	1.3860060432034458	chr5:96971932:A:G
chr5:96978526	['A', 'G']	19959	13734.064341551411	2036.1118479881825	0.0228018232811575	0.0105756025859897	2.1560779251827062	0.0310895	0.0310895	chr5	96978526	1.5073862624851804	chr5:96978526:A:G
chr5:96978798	['T', 'G']	19959	22864.018845228547	3202.930344297703	0.0152190979644396	0.0101620243203785	1.4976443161939526	0.134242	0.134242	chr5	96978798	0.8721115861451914	chr5:96978798:T:G
chr5:96981054	['C', 'T']	19959	16037.017490227525	2296.787903898398	0.0146417410282425	0.0102395270063833	1.429923571578537	0.152755	0.152755	chr5	96981054	0.8160045654594137	chr5:96981054:C:T
chr5:96982441	['G', 'A']	19959	16035.230676691732	2296.287573831395	0.0146375662772568	0.0102392564399562	1.42955363634974	0.152861	0.152861	chr5	96982441	0.8157033036345895	chr5:96982441:G:A
chr5:96983311	['CAT', 'C']	19959	16605.495941070352	2428.0300340336457	0.0197647365328228	0.0101746819911743	1.9425409609820767	0.0520857	0.0520857	chr5	96983311	1.2832814948106426	chr5:96983311:CAT:C
chr5:96983787	['T', 'C']	19959	17136.71719196272	2519.6602439732305	0.0210210792332014	0.0101250226943402	2.076151320130071	0.0378927	0.0378927	chr5	96983787	1.4214444484773372	chr5:96983787:T:C
chr5:96983903	['T', 'G']	19959	16471.8252830945	2383.2505208837792	0.0176903358605232	0.0101888419045522	1.7362459861723347	0.0825358	0.0825358	chr5	96983903	1.0833576348435443	chr5:96983903:T:G
chr5:96984226	['A', 'C']	19959	22861.436259771497	3204.338783754848	0.0154067123992189	0.0101615653382397	1.5161751055460717	0.129491	0.129491	chr5	96984226	0.8877604152596811	chr5:96984226:A:C
chr5:96984707	['G', 'A']	19959	16613.66477927544	2425.7292178709754	0.019436615414375	0.0101732910858761	1.9105533548882088	0.0560763	0.0560763	chr5	96984707	1.251220649509914	chr5:96984707:G:A
chr5:96984791	['C', 'T']	19959	16609.496542393266	2427.1885242264584	0.0196093946698421	0.0101729980277766	1.927592496951256	0.05392	0.05392	chr5	96984791	1.2682501164727369	chr5:96984791:C:T
chr5:96984882	['T', 'C']	19959	16615.16232334369	2424.5874505958545	0.019251375369075	0.0101740347127498	1.8922065741479832	0.0584779	0.0584779	chr5	96984882	1.2330082317202975	chr5:96984882:T:C
chr5:96986183	['T', 'C']	19959	14187.132441371015	2126.108993847748	0.0258508772467309	0.0104901769975772	2.464293715225329	0.0137367	0.0137367	chr5	96986183	1.8621175863393231	chr5:96986183:T:C
chr5:96986305	['G', 'A']	19959	2282.3430547203848	256.46655303786866	-0.0305358122173007	0.021721395312438	-1.4057942308989448	0.159801	0.159801	chr5	96986305	0.796420507292847	chr5:96986305:G:A
chr5:96986432	['A', 'G']	19959	16495.65295385078	2393.5547630911137	0.0182750402274608	0.0101828314626731	1.7946914170632204	0.072718	0.072718	chr5	96986432	1.138358074243024	chr5:96986432:A:G
chr5:96986715	['C', 'T']	19959	16613.491428571426	2427.1033756965035	0.019552961767988	0.0101737673277541	1.9218998369116764	0.0546326	0.0546326	chr5	96986715	1.2625481306444204	chr5:96986715:C:T
chr5:96987246	['C', 'A']	19959	2285.9470464346605	257.0978571084308	-0.0305658523833264	0.0217143864687651	-1.4076314072835363	0.159256	0.159256	chr5	96987246	0.7979041965574193	chr5:96987246:C:A
chr5:96987576	['C', 'T']	19959	17001.110810404454	2492.3529723678703	0.0206266249313788	0.0101377743612774	2.0346305013618142	0.0419013	0.0419013	chr5	96987576	1.3777725027122676	chr5:96987576:C:T
chr5:96987799	['A', 'G']	19959	22856.72591961512	3199.927522752349	0.0151722346459404	0.0101593587505166	1.4934244393297793	0.135342	0.135342	chr5	96987799	0.8685674100710659	chr5:96987799:A:G
chr5:96988495	['C', 'T']	19959	17052.10663792239	2197.626256547912	-0.0156213033796992	0.010162335000288	-1.5371765818836378	0.124266	0.124266	chr5	96988495	0.9056476809499872	chr5:96988495:C:T
chr5:96991585	['C', 'T']	19959	28249.49225680349	3709.6262443009255	-0.0155658872936662	0.0110597315040864	-1.4074380818300058	0.159313	0.159313	chr5	96991585	0.7977487841617835	chr5:96991585:C:T
chr5:96991959	['A', 'G']	19959	22813.429043896573	2896.779305986388	-0.0204818595534742	0.0101296012839717	-2.021980824248536	0.0431917	0.0431917	chr5	96991959	1.3645997020398015	chr5:96991959:A:G
chr5:96992035	['AT', 'A']	19959	17046.12434220418	2205.423912766173	-0.0150844649434028	0.0101661090444781	-1.4837992468314334	0.137878	0.137878	chr5	96992035	0.8605050249106194	chr5:96992035:AT:A
chr5:96993304	['ATAT', 'A']	19959	22780.848293489697	2890.278793003183	-0.020612435198464	0.0101244837851043	-2.0358998676841256	0.0417736	0.0417736	chr5	96993304	1.3790980961314714	chr5:96993304:ATAT:A
chr5:96995262	['T', 'C']	19959	23176.806104039293	2964.217143744612	-0.0188830724797051	0.0101588235406499	-1.8587853607403984	0.0630723	0.0630723	chr5	96995262	1.2001613316974111	chr5:96995262:T:C
chr5:96995665	['C', 'A']	19959	23177.128658781072	2966.5540250060903	-0.0186668788569571	0.0101608159103617	-1.837143692163652	0.0662036	0.0662036	chr5	96995665	1.1791183939798562	chr5:96995665:C:A
chr5:96996381	['TC', 'T']	19959	23436.6969681784	3024.282768767642	-0.0173666080100861	0.0101842956764052	-1.7052340742935002	0.0881663	0.0881663	chr5	96996381	1.0546973844918357	chr5:96996381:TC:T
chr5:96997630	['G', 'A']	19959	17059.128251390768	2203.5507474630326	-0.0153794252818601	0.0101607075808932	-1.5136175467524018	0.130139	0.130139	chr5	96997630	0.8855925347479329	chr5:96997630:G:A
chr5:96999346	['A', 'G']	19959	1624.3255324480078	167.26046970416343	-0.0437645302911013	0.0255548458266509	-1.71257265991641	0.0868067	0.0868067	chr5	96999346	1.0614467533864875	chr5:96999346:A:G
chr5:96999646	['C', 'T']	19959	17064.129754924073	2203.571863608752	-0.0153803076008694	0.0101614674723471	-1.5135911857932554	0.130145	0.130145	chr5	96999646	0.8855725122579459	chr5:96999646:C:T
chr5:97000452	['C', 'CATG']	19959	28251.661939363563	3710.849291514413	-0.0155665786552244	0.0110592685849946	-1.4075595086229569	0.159277	0.159277	chr5	97000452	0.7978469328884545	chr5:97000452:C:CATG
chr5:97001087	['A', 'G']	19959	24093.207134983462	3110.4475199906	-0.0175995018703453	0.0102547006610694	-1.7162375043436753	0.0861341	0.0861341	chr5	97001087	1.0648248797895612	chr5:97001087:A:G
chr5:97001320	['T', 'A']	19959	1279.0	213.87699075504685	0.0264797783619418	0.0287683681652718	0.9204477017889146	0.35735	0.35735	chr5	97001320	0.4469062135628141	chr5:97001320:T:A
chr5:97001945	['G', 'C']	19959	22814.4291942273	2897.937621604999	-0.0204010476664693	0.0101292242545513	-2.0140779939098152	0.0440147	0.0440147	chr5	97001945	1.3564022539074096	chr5:97001945:G:C
chr5:97002086	['T', 'C']	19959	23437.21987770649	3025.6618374052955	-0.0172612731730887	0.0101864605325485	-1.6945310020035165	0.09018	0.09018	chr5	97002086	1.0448897690294483	chr5:97002086:T:C
chr5:97008062	['T', 'C']	19959	621.0311153422186	125.51145741929058	0.0516249011412243	0.0410264324741888	1.258332690118825	0.208286	0.208286	chr5	97008062	0.6813399202926795	chr5:97008062:T:C
chr5:97010574	['G', 'T']	19959	23219.6534703082	2969.6368401533887	-0.0188093171099147	0.0101623789752698	-1.8508773541792929	0.064202	0.064202	chr5	97010574	1.192451442718769	chr5:97010574:G:T
chr5:97014384	['G', 'A']	19959	23195.973086753867	2978.0578464237083	-0.0177006632886181	0.0101602655773362	-1.7421457297436893	0.0814984	0.0814984	chr5	97014384	1.0888509173703542	chr5:97014384:G:A
chr5:97014565	['AG', 'A']	19959	13010.207246085904	1650.1594172037658	-0.011624698643022	0.0107527092627601	-1.0810948533019364	0.279668	0.279668	chr5	97014565	0.5533572233620151	chr5:97014565:AG:A
chr5:97015006	['G', 'A']	19959	2683.403337342153	322.0639295671999	-0.0195498730471962	0.0201622495945677	-0.969627568367346	0.332244	0.332244	chr5	97015006	0.4785428532457874	chr5:97015006:G:A
chr5:97015835	['G', 'A']	19959	601.0301132377994	87.40739437613024	-0.0186805570945179	0.0415610785604349	-0.4494723847783246	0.653096	0.653096	chr5	97015835	0.185022976143159	chr5:97015835:G:A
chr5:97017519	['C', 'G']	19959	25759.74379792513	3287.652746321261	-0.025169060540875	0.0104994352033066	-2.397182329669352	0.0165308	0.0165308	chr5	97017519	1.781706128450428	chr5:97017519:C:G
chr5:97017980	['C', 'T']	19959	22830.431599518943	2896.758195230944	-0.0205461264254654	0.0101342389567553	-2.027397075709349	0.0426351	0.0426351	chr5	97017980	1.3702327140481665	chr5:97017980:C:T
chr5:97019744	['A', 'G']	19959	26325.637971639026	3400.3857016479747	-0.0213484082100487	0.0106212415540617	-2.009972949149692	0.0444475	0.0444475	chr5	97019744	1.3521526613920445	chr5:97019744:A:G
chr5:97019899	['A', 'G']	19959	25885.484664728872	3312.125691806066	-0.0244183810661143	0.0105340627065425	-2.31804022307067	0.0204572	0.0204572	chr5	97019899	1.6891538089310365	chr5:97019899:A:G
chr5:97019929	['C', 'G']	19959	2516.1260647359454	309.4778213774616	-0.0222367550106843	0.0207735315981244	-1.0704369117811432	0.284436	0.284436	chr5	97019929	0.5460154374362928	chr5:97019929:C:G
chr5:97020960	['G', 'A']	19959	22838.432802164763	2908.016536226227	-0.0196176029877766	0.0101326053869481	-1.9360867455714983	0.0528712	0.0528712	chr5	97020960	1.2767808324459569	chr5:97020960:G:A
chr5:97021276	['A', 'G']	19959	17094.569452796153	2211.231001015158	-0.0148173321246942	0.0101560666415857	-1.4589636566603577	0.144591	0.144591	chr5	97021276	0.8398587386596116	chr5:97021276:A:G
chr5:97021474	['A', 'G']	19959	23363.51172579675	3001.357689609388	-0.0175820742152132	0.0101930513245985	-1.7249078470529218	0.0845596	0.0845596	chr5	97021474	1.0728370800786298	chr5:97021474:A:G
chr5:97021556	['T', 'G']	19959	22969.45249549008	2930.9332457852856	-0.0190993997458363	0.0101610546815865	-1.8796670566538147	0.060168	0.060168	chr5	97021556	1.2206344243301774	chr5:97021556:T:G
chr5:97022616	['A', 'G']	19959	1211.825090470446	149.42669433468754	-0.0153423048194401	0.0294941066244443	-0.520182049071615	0.602942	0.602942	chr5	97022616	0.2197244628041989	chr5:97022616:A:G
chr5:97022983	['C', 'T']	19959	23234.790141410096	2975.13943437378	-0.018355577935835	0.0101732344379805	-1.8043010851402967	0.0711992	0.0711992	chr5	97022983	1.1475248861038378	chr5:97022983:C:T
chr5:97024208	['A', 'G']	19959	17100.711127819548	2209.4399488137174	-0.0150164031161434	0.0101586003165609	-1.478196075069821	0.139371	0.139371	chr5	97024208	0.8558275838435037	chr5:97024208:A:G
chr5:97024239	['G', 'C']	19959	2303.11539232388	341.4870285775947	0.0196892303021962	0.0217341209810275	0.9059133479280628	0.364993	0.364993	chr5	97024239	0.4377154645586621	chr5:97024239:G:C
chr5:97025629	['T', 'C']	19959	22847.57890253069	2908.6186440952424	-0.0196688357881592	0.0101323839829965	-1.941185393404571	0.0522499	0.0522499	chr5	97025629	1.281914536403315	chr5:97025629:T:C
chr5:97025922	['C', 'T']	19959	22851.8696436626	2905.0399664329875	-0.0201104772121707	0.0101318737503057	-1.9848724636510464	0.0471723	0.0471723	chr5	97025922	1.3263129481563198	chr5:97025922:C:T
chr5:97027096	['T', 'G']	19959	23248.82414553473	2974.27563303886	-0.0188699407048122	0.0101634713515683	-1.856643271976208	0.0633767	0.0633767	chr5	97027096	1.1980703781009403	chr5:97027096:T:G
chr5:97027347	['C', 'T']	19959	22850.72441615716	2903.6678553881648	-0.0201429945141222	0.0101322296179442	-1.988012044106146	0.046824	0.046824	chr5	97027347	1.3295314888938758	chr5:97027347:C:T
chr5:97027703	['C', 'T']	19959	23232.656076171388	2973.468471665748	-0.0188317849181556	0.0101618922518807	-1.8531769921758712	0.0638718	0.0638718	chr5	97027703	1.1946908446209068	chr5:97027703:C:T
chr5:97027755	['A', 'G']	19959	1223.061278685239	148.8136448966585	-0.0174898168884081	0.0293298069695984	-0.5963154447806986	0.550971	0.550971	chr5	97027755	0.2588712593540626	chr5:97027755:A:G
chr5:97028359	['C', 'T']	19959	31684.17492609109	4230.651847433496	-0.0162790431754701	0.0124669393837466	-1.3057770375216065	0.191643	0.191643	chr5	97028359	0.7175070392684533	chr5:97028359:C:T
chr5:97031181	['TA', 'T']	19959	4301.215502555366	551.4496470655739	-0.0109074245075951	0.0162938289995169	-0.6694205829654024	0.503235	0.503235	chr5	97031181	0.2982291613261746	chr5:97031181:TA:T
chr5:97031704	['G', 'A']	19959	23245.329308012228	2979.4894727713863	-0.0182793923698839	0.0101623872783795	-1.798730147666502	0.0720765	0.0720765	chr5	97031704	1.142206310647085	chr5:97031704:G:A
chr5:97035631	['A', 'G']	19959	2531.12681631426	314.2527565522692	-0.0212014535767394	0.0207174709591617	-1.0233610858454527	0.30615	0.30615	chr5	97035631	0.5140657362282482	chr5:97035631:A:G
chr5:97036461	['G', 'A']	19959	19626.966728466203	2518.1510308026004	-0.02017726411603	0.0100707364355464	-2.003553984871544	0.0451314	0.0451314	chr5	97036461	1.3455211942253862	chr5:97036461:G:A
chr5:97036481	['G', 'A']	19959	2536.0	317.33689030903565	-0.0198097008775231	0.0207009467778525	-0.956946611674645	0.338606	0.338606	chr5	97036481	0.4703053505867865	chr5:97036481:G:A
chr5:97036998	['G', 'A']	19959	4370.437941574385	606.1282489578944	-0.0053477098350637	0.0161430706125786	-0.3312696799391345	0.740444	0.740444	chr5	97036998	0.1305077817216334	chr5:97036998:G:A
chr5:97037537	['A', 'G']	19959	1998.100110231486	318.6573602346313	0.0153696185822332	0.0231950150465989	0.6626259371401814	0.507578	0.507578	chr5	97037537	0.2944972098351327	chr5:97037537:A:G
chr5:97038277	['T', 'C']	19959	2572.1288706283194	390.1886132772808	0.0244870622345675	0.0208909943225595	1.1721348374560026	0.241157	0.241157	chr5	97038277	0.6177001274088978	chr5:97038277:T:C
chr5:97038446	['G', 'A']	19959	23293.16935645549	2995.432219954236	-0.0157546852832071	0.0101861849317775	-1.5466718294165012	0.121958	0.121958	chr5	97038446	0.9137897062817782	chr5:97038446:G:A
chr5:97038918	['A', 'G']	19959	1737.0	261.2634745244327	0.0198487951371168	0.0247039125781037	0.8034676723520217	0.421714	0.421714	chr5	97038918	0.3749819811008064	chr5:97038918:A:G
chr5:97039967	['A', 'G']	19959	14774.96106239038	2078.048373301209	0.0091383644156317	0.0104295479264089	0.8761994748106252	0.380932	0.380932	chr5	97039967	0.4191525431183093	chr5:97039967:A:G
chr5:97040147	['T', 'C']	19959	18889.517744360903	2586.094609125263	0.0024264815101001	0.0101066597594423	0.2400873847398677	0.810265	0.810265	chr5	97040147	0.0913729203612516	chr5:97040147:T:C
chr5:97040646	['G', 'A']	19959	21443.22309079976	2926.9867761030187	0.0024931872272374	0.0101299123200836	0.2461213037643374	0.805591	0.805591	chr5	97040646	0.0938853943315121	chr5:97040646:G:A
chr5:97040715	['T', 'C']	19959	1162.05822226676	151.83006050869594	0.002003248299406	0.0302294517238176	0.0662680989952496	0.947165	0.947165	chr5	97040715	0.0235743585389203	chr5:97040715:T:C
chr5:97040953	['C', 'T']	19959	10622.596662657848	1503.8616911766633	0.0096253058210533	0.0114246868560927	0.8425006253821488	0.399518	0.399518	chr5	97040953	0.3984636490794763	chr5:97040953:C:T
chr5:97045029	['G', 'A']	19959	15558.456645950277	2133.633420433117	0.004343884043242	0.0102990325054747	0.421775932926991	0.673193	0.673193	chr5	97045029	0.1718604085565507	chr5:97045029:G:A
chr5:97045269	['C', 'T']	19959	15552.675387159828	2132.42676438527	0.0044951628330439	0.0102974440354215	0.4365319022449909	0.662456	0.662456	chr5	97045269	0.1788429620580125	chr5:97045269:C:T
chr5:97045503	['T', 'C']	19959	26285.950992182803	3456.9201069871883	-0.009797707620385	0.0106712997773909	-0.9181362931199114	0.358559	0.358559	chr5	97045503	0.4454393720291375	chr5:97045503:T:C
chr5:97045936	['G', 'A']	19959	26196.25001252819	3447.329585901559	-0.0098131420350147	0.0106553073435022	-0.9209628327613576	0.357081	0.357081	chr5	97045936	0.4472332576612722	chr5:97045936:G:A
chr5:97046489	['C', 'T']	19959	15751.156702580807	2170.322488782559	0.0040562922686461	0.0102939897428372	0.3940447163810897	0.693552	0.693552	chr5	97046489	0.1589209715533054	chr5:97046489:C:T
chr5:97046801	['GACAA', 'G']	19959	16058.641404712607	2216.5293555839908	0.0041819973648732	0.0103224244849422	0.4051371236451011	0.685381	0.685381	chr5	97046801	0.1640679391672106	chr5:97046801:GACAA:G
chr5:97046808	['AAAG', 'A']	19959	3411.803781271196	378.3671550209268	-0.0327956726502958	0.0185006671679967	-1.7726751339555549	0.0762978	0.0762978	chr5	97046808	1.1174879844780805	chr5:97046808:AAAG:A
chr5:97047724	['A', 'G']	19959	25799.755826191555	3396.7411280605857	-0.0089646800003333	0.0106070757043385	-0.8451603674956882	0.398031	0.398031	chr5	97047724	0.4000831022864921	chr5:97047724:A:G
chr5:97047792	['C', 'T']	19959	26259.26264094212	3447.1425292812883	-0.0099529959945467	0.0106836589190418	-0.931609298833683	0.35155	0.35155	chr5	97047792	0.454012897728627	chr5:97047792:C:T
chr5:97048048	['A', 'G']	19959	25854.886199639204	3409.469348052226	-0.0081505301627838	0.0106115678239198	-0.7680797312920596	0.442449	0.442449	chr5	97048048	0.3541367821301315	chr5:97048048:A:G
chr5:97049176	['A', 'G']	19959	7536.132742032471	863.8096694268756	-0.0231973930772712	0.0128646088288944	-1.8031945926850843	0.0713727	0.0713727	chr5	97049176	1.1464678737499865	chr5:97049176:A:G
chr5:97049849	['C', 'CA']	19959	26482.961208840778	3461.2490352841787	-0.0118444360284552	0.0107147774456991	-1.105429962356297	0.268987	0.268987	chr5	97049849	0.5702687087139211	chr5:97049849:C:CA
chr5:97050694	['T', 'C']	19959	26486.308143322472	3464.939814233309	-0.0114133133965824	0.0107154310553398	-1.065128723019953	0.286831	0.286831	chr5	97050694	0.5423739129715262	chr5:97050694:T:C
chr5:97051263	['A', 'G']	19959	26483.326886461567	3465.4686950762543	-0.0113091281115935	0.0107139633896813	-1.055550378535496	0.291186	0.291186	chr5	97051263	0.5358295094033277	chr5:97051263:A:G
chr5:97051329	['A', 'G']	19959	15954.197394136809	2210.377042140045	0.0055705518953116	0.0102641560335575	0.5427189412455677	0.587329	0.587329	chr5	97051329	0.2311185548712679	chr5:97051329:A:G
chr5:97051391	['T', 'C']	19959	462.0462995440196	66.22145950022744	0.0075359016197012	0.0472758164601258	0.159402886802755	0.873353	0.873353	chr5	97051391	0.0588101835961272	chr5:97051391:T:C
chr5:97051735	['A', 'G']	19959	527.0528135491306	73.41011404264887	0.0055975999039532	0.0441815093016517	0.1266955337748946	0.899183	0.899183	chr5	97051735	0.0461519124911881	chr5:97051735:A:G
chr5:97052286	['T', 'G']	19959	15953.795970530748	2209.764253021276	0.0055713023914859	0.0102652377960379	0.5427348593557489	0.587318	0.587318	chr5	97052286	0.2311266887860544	chr5:97052286:T:G
chr5:97052290	['A', 'T']	19959	461.0924079178151	66.99009554691713	0.0086830157415981	0.0473257974294971	0.1834732051696224	0.854429	0.854429	chr5	97052290	0.0683240197651461	chr5:97052290:A:T
chr5:97052527	['T', 'C']	19959	462.0	66.27039099580021	0.007649558379505	0.0472757783903955	0.1618071376072592	0.871459	0.871459	chr5	97052527	0.0597530405592862	chr5:97052527:T:C
chr5:97052588	['C', 'T']	19959	461.0924079178151	66.89346573446626	0.0098184177357549	0.0473251380326929	0.207467281531693	0.835647	0.835647	chr5	97052588	0.0779771416134397	chr5:97052588:C:T
chr5:97053986	['G', 'T']	19959	462.1389264772216	66.30847040016882	0.0077436888836249	0.047275987716612	0.1637975060414013	0.869892	0.869892	chr5	97053986	0.0605346631463896	chr5:97053986:G:T
chr5:97054581	['A', 'T']	19959	462.0462995440197	66.2433278496299	0.0075838035425175	0.0472758085580954	0.1604161573079829	0.872555	0.872555	chr5	97054581	0.0592071885021048	chr5:97054581:A:T
chr5:97055022	['A', 'G']	19959	461.069302465424	66.55536854444145	0.0077972482519012	0.0473253645624042	0.1647583346477889	0.869136	0.869136	chr5	97055022	0.0609122610332573	chr5:97055022:A:G
chr5:97055292	['A', 'G']	19959	462.0	66.27039099580021	0.007649558379505	0.0472757783903955	0.1618071376072592	0.871459	0.871459	chr5	97055292	0.0597530405592862	chr5:97055292:A:G
chr5:97055502	['T', 'C']	19959	461.069302465424	64.45939985326696	0.004352854799738	0.0473252022442036	0.091977521348494	0.926717	0.926717	chr5	97055502	0.0330528700656746	chr5:97055502:T:C
chr5:97055572	['A', 'G']	19959	21843.37764971185	2869.268349453953	-0.0075666356900366	0.010134193625629	-0.7466440813703069	0.455287	0.455287	chr5	97055572	0.3417147501066307	chr5:97055572:A:G
chr5:97056660	['C', 'T']	19959	462.0231486120854	66.26730710321739	0.0076319018230392	0.0472758077261068	0.1614335574603984	0.871754	0.871754	chr5	97056660	0.0596060512087198	chr5:97056660:C:T
chr5:97057381	['A', 'C']	19959	26516.657112792505	3465.127461329609	-0.0119843710339535	0.0107202324723812	-1.1179208160671028	0.263614	0.263614	chr5	97057381	0.5790315289744907	chr5:97057381:A:C
chr5:97057398	['C', 'T']	19959	463.0	65.95987211898559	0.0072205382482514	0.0472270617776357	0.1528898469747846	0.878487	0.878487	chr5	97057398	0.0562646608847232	chr5:97057398:C:T
chr5:97057429	['C', 'T']	19959	7476.123722188815	821.7335859047643	-0.0298022367654763	0.0129085861774695	-2.3087142430433394	0.0209696	0.0209696	chr5	97057429	1.6784098537239551	chr5:97057429:C:T
chr5:97057972	['C', 'T']	19959	462.0694527961515	66.24473904358817	0.0075838519432919	0.047275956320914	0.1604166797137221	0.872554	0.872554	chr5	97057972	0.0592076862297331	chr5:97057972:C:T
chr5:97059072	['A', 'G']	19959	14392.884490102731	2041.721578263953	0.0103540222533388	0.010489623511644	0.9870728193290592	0.323619	0.323619	chr5	97059072	0.4899659884413424	chr5:97059072:A:G
chr5:97060526	['C', 'T']	19959	1066.1602525556225	155.6340178549258	0.0183070021809461	0.031508446415363	0.5810188779101457	0.561234	0.561234	chr5	97060526	0.2508560269432013	chr5:97060526:C:T
chr5:97063666	['C', 'T']	19959	9073.0	1078.9436689387674	-0.0213497976770922	0.0120725160422205	-1.7684629784236188	0.0769988	0.0769988	chr5	97063666	1.11351604310595	chr5:97063666:C:T
chr5:97064717	['C', 'T']	19959	981.1966424455024	135.172519890377	0.0114063538539707	0.0325208662955786	0.3507395451984474	0.725787	0.725787	chr5	97064717	0.1391908149709918	chr5:97064717:C:T
chr5:97067916	['A', 'G']	19959	13510.676921535223	1575.2351932562378	-0.0271790533869079	0.0107535328445796	-2.527453422026572	0.011497	0.011497	chr5	97067916	1.9394154686391352	chr5:97067916:A:G
chr5:97067925	['C', 'T']	19959	1122.2534039334373	145.62780388322304	0.0025870939648173	0.0309141933279351	0.0836862840758508	0.933307	0.933307	chr5	97067925	0.0299754768589022	chr5:97067925:C:T
chr5:97069275	['T', 'C']	19959	27265.294586466163	3552.082559601768	-0.0130909007181768	0.0109304693026034	-1.1976522101442506	0.231067	0.231067	chr5	97069275	0.636262074171481	chr5:97069275:T:C
chr5:97069999	['A', 'G']	19959	11719.936002806457	1377.821230968549	-0.0234149634562758	0.011153431924299	-2.099350551041026	0.0357985	0.0357985	chr5	97069999	1.4461351704335212	chr5:97069999:A:G
chr5:97071287	['G', 'A']	19959	11782.190138721362	1383.2499145626896	-0.0237668081039131	0.0111585349971181	-2.129921903731202	0.0331903	0.0331903	chr5	97071287	1.4789888220790206	chr5:97071287:G:A
chr5:97073273	['C', 'A']	19959	778.0779676304054	109.3681973648527	0.0129983812906281	0.0364474898345643	0.3566331001017621	0.72137	0.72137	chr5	97073273	0.1418419228789974	chr5:97073273:C:A
chr5:97073297	['G', 'A']	19959	778.0	109.34261785858564	0.0130022218304066	0.0364474076719797	0.3567392761489192	0.721291	0.721291	chr5	97073297	0.1418894867406456	chr5:97073297:G:A
chr5:97073359	['T', 'A']	19959	959.0480509069046	151.56350469401283	0.0299872172248958	0.0328398849389078	0.9131340527130704	0.361183	0.361183	chr5	97073359	0.4422726990560391	chr5:97073359:T:A
chr5:97073561	['G', 'T']	19959	955.0	153.8245580652969	0.0326530688552047	0.0329030223196235	0.9924033281201108	0.321013	0.321013	chr5	97073561	0.4934773797012207	chr5:97073561:G:T
chr5:97073565	['G', 'A']	19959	955.0	153.8245580652969	0.0326530688552047	0.0329030223196235	0.9924033281201108	0.321013	0.321013	chr5	97073565	0.4934773797012207	chr5:97073565:G:A
chr5:97074013	['G', 'C']	19959	954.0	155.28898002963732	0.0340182729280165	0.0329188583806898	1.0333977118711877	0.30143	0.30143	chr5	97074013	0.5208135264537548	chr5:97074013:G:C
chr5:97074270	['G', 'A']	19959	981.3707047776132	160.21370349688996	0.0351441409738807	0.0329585218480401	1.066314233870004	0.286295	0.286295	chr5	97074270	0.5431862366496247	chr5:97074270:G:A
chr5:97074851	['G', 'A']	19959	28448.42534322076	3809.2888525226817	-0.0034548604652479	0.0112850367815416	-0.3061452551841779	0.759497	0.759497	chr5	97074851	0.1194739372534909	chr5:97074851:G:A
chr5:97075163	['C', 'A']	19959	955.0	153.8245580652969	0.0326530688552047	0.0329030223196235	0.9924033281201108	0.321013	0.321013	chr5	97075163	0.4934773797012207	chr5:97075163:C:A
chr5:97075277	['A', 'AT']	19959	955.1435658448588	153.89880672522514	0.032679216342984	0.032903150187524	0.9931941518285125	0.320627	0.320627	chr5	97075277	0.493999908503158	chr5:97075277:A:AT
chr5:97075346	['T', 'C']	19959	954.2390498145736	153.5614973796606	0.0326525181759277	0.0329190230682448	0.9919042283920592	0.321256	0.321256	chr5	97075346	0.4931487523997691	chr5:97075346:T:C
chr5:97075536	['G', 'A']	19959	954.0	155.28898002963732	0.0340182729280165	0.0329188583806898	1.0333977118711877	0.30143	0.30143	chr5	97075536	0.5208135264537548	chr5:97075536:G:A
chr5:97075739	['T', 'C']	19959	18466.70092708594	2541.1231586509907	0.0063744571052192	0.0100934798102426	0.6315420672611404	0.527693	0.527693	chr5	97075739	0.2776186668263573	chr5:97075739:T:C
chr5:97075848	['CAA', 'C']	19959	954.0	155.28898002963732	0.0340182729280165	0.0329188583806898	1.0333977118711877	0.30143	0.30143	chr5	97075848	0.5208135264537548	chr5:97075848:CAA:C
chr5:97075942	['A', 'G']	19959	954.1434155141312	155.20669883075712	0.0338786829737787	0.032919009554053	1.0291525605638256	0.30342	0.30342	chr5	97075942	0.5179557959838118	chr5:97075942:A:G
chr5:97076186	['T', 'C']	19959	475.4764531822058	97.58419685074716	0.071275670951019	0.046646496042302	1.527996248343748	0.126529	0.126529	chr5	97076186	0.8978099243177848	chr5:97076186:T:C
chr5:97076273	['A', 'G']	19959	954.1434155141312	155.4203740703798	0.0341307997536765	0.0329189769284192	1.0368122869642145	0.299836	0.299836	chr5	97076273	0.5231162245140176	chr5:97076273:A:G
chr5:97076959	['G', 'A']	19959	18464.775405892964	2542.087200226037	0.0064942066065855	0.01009453080125	0.6433391243683462	0.520011	0.520011	chr5	97076959	0.283987469463714	chr5:97076959:G:A
chr5:97076974	['G', 'T']	19959	954.0	155.28898002963732	0.0340182729280165	0.0329188583806898	1.0333977118711877	0.30143	0.30143	chr5	97076974	0.5208135264537548	chr5:97076974:G:T
chr5:97077121	['G', 'A']	19959	18106.535932645085	2518.902502009053	0.0083513874745436	0.010116361543916	0.8255327212545288	0.409079	0.409079	chr5	97077121	0.3881928143618254	chr5:97077121:G:A
chr5:97077378	['G', 'A']	19959	954.0478003807996	155.31188322716727	0.0340183052689099	0.0329189201005193	1.0333967567901234	0.301431	0.301431	chr5	97077378	0.5208120856755923	chr5:97077378:G:A
chr5:97077945	['G', 'T']	19959	3486.996998144172	394.5641682133488	-0.0253410453467387	0.0187248247590987	-1.3533395197423677	0.175963	0.175963	chr5	97077945	0.7545786423286187	chr5:97077945:G:T
chr5:97077963	['T', 'C']	19959	19422.75819548872	2692.4556089161338	0.0091190147627361	0.0100679761928288	0.9057445695224602	0.365082	0.365082	chr5	97077963	0.4376095789740829	chr5:97077963:T:C
chr5:97078241	['T', 'C']	19959	954.0956055519366	155.33935846447326	0.0340859919330942	0.032918926148231	1.0354527295212483	0.30047	0.30047	chr5	97078241	0.5221988830118512	chr5:97078241:T:C
chr5:97078341	['A', 'G']	19959	954.0478003807996	155.32689265475227	0.0340640740619658	0.0329189055954027	1.034787561914665	0.300781	0.300781	chr5	97078341	0.5217496011115546	chr5:97078341:A:G
chr5:97078568	['G', 'A']	19959	28442.85012777472	3808.983015748794	-0.0035210887054931	0.0112845389946349	-0.3120276962281908	0.755023	0.755023	chr5	97078568	0.1220398184093018	chr5:97078568:G:A
chr5:97079398	['C', 'T']	19959	23756.14148248384	3193.272640246405	-0.000892997855696	0.0102714273729434	-0.0869399960952201	0.93072	0.93072	chr5	97079398	0.0311809535457073	chr5:97079398:C:T
chr5:97079475	['A', 'G']	19959	1601.0802184587635	214.7779521626179	0.007830737033691	0.0256716732925036	0.3050341496819274	0.760343	0.760343	chr5	97079475	0.1189904479787814	chr5:97079475:A:G
chr5:97079702	['C', 'A']	19959	6088.0	727.1228044577092	-0.0162224765899084	0.0140415931167048	-1.155315957034043	0.247975	0.247975	chr5	97079702	0.6055921010662452	chr5:97079702:C:A
chr5:97079767	['G', 'A']	19959	15841.76229138476	2225.7328518058007	0.0084227513409115	0.0102530951951856	0.8214837744671017	0.411381	0.411381	chr5	97079767	0.3857557704577918	chr5:97079767:G:A
chr5:97080237	['C', 'T']	19959	14347.156494287432	2055.3732807614447	0.0128837787976516	0.010456367200305	1.2321467437826514	0.217909	0.217909	chr5	97080237	0.6617248323071213	chr5:97080237:C:T
chr5:97080276	['A', 'G']	19959	16253.329022556392	2235.341526261855	0.0035845230736247	0.0102201921543927	0.3507295185329835	0.725795	0.725795	chr5	97080276	0.1391860279787926	chr5:97080276:A:G
chr5:97081484	['C', 'T']	19959	11451.868848351209	1423.3206883292032	-0.0171148501987757	0.0111906107322132	-1.5293937577069945	0.126183	0.126183	chr5	97081484	0.898999151458823	chr5:97081484:C:T
chr5:97081958	['A', 'G']	19959	9456.895264344776	1197.8420570253372	-0.0110099655833924	0.0118652374958078	-0.927917842966264	0.353461	0.353461	chr5	97081958	0.4516584981872504	chr5:97081958:A:G
chr5:97082811	['G', 'A']	19959	7708.089569445139	1053.407978176125	0.0072422794256649	0.0127824332268249	0.5665806577785585	0.571005	0.571005	chr5	97082811	0.2433600888418888	chr5:97082811:G:A
chr5:97083043	['G', 'A']	19959	1315.1317833341684	168.55264066535906	-0.0126740958784335	0.0282686841295089	-0.4483440339977984	0.65391	0.65391	chr5	97083043	0.1844820210840758	chr5:97083043:G:A
chr5:97083671	['G', 'A']	19959	1317.0659885760097	167.53483395214457	-0.0136714182528298	0.0282493718392398	-0.4839547700611014	0.628423	0.628423	chr5	97083671	0.201747928357893	chr5:97083671:G:A
chr5:97083882	['GT', 'G']	19959	3139.314576339129	324.1189341937685	-0.0370756938618605	0.0186358238120617	-1.9894851033021568	0.0466613	0.0466613	chr5	97083882	1.3310431657788355	chr5:97083882:GT:G
chr5:97084627	['T', 'C']	19959	3139.3145763391294	320.73299583258927	-0.0383814809784286	0.0186358831169281	-2.059547204584278	0.0394548	0.0394548	chr5	97084627	1.4039001537548694	chr5:97084627:T:C
chr5:97084703	['T', 'A']	19959	2751.2756927393893	306.78695384346605	-0.0275612713131129	0.0198430615824012	-1.388962645641182	0.16486	0.16486	chr5	97084703	0.7828847044923161	chr5:97084703:T:A
chr5:97085306	['T', 'C']	19959	10669.138210974692	1348.1956138888036	-0.0138467816235521	0.0114112084148995	-1.2134369227252464	0.224977	0.224977	chr5	97085306	0.6478618787048858	chr5:97085306:T:C
chr5:97085840	['A', 'G']	19959	10665.068697700057	1348.7594867801045	-0.0137320206019115	0.0114120011589016	-1.2032964605160634	0.228876	0.228876	chr5	97085840	0.6403997451761755	chr5:97085840:A:G
chr5:97086333	['T', 'TG']	19959	29433.170861325583	3890.1227665186943	-0.0113765013451028	0.011650855309856	-0.9764520322794588	0.328852	0.328852	chr5	97086333	0.4829995125204844	chr5:97086333:T:TG
chr5:97086664	['T', 'C']	19959	32377.62220663393	4334.745155476281	-0.0095880986971025	0.0130268723589409	-0.7360246138069955	0.461724	0.461724	chr5	97086664	0.3356175506239289	chr5:97086664:T:C
chr5:97086776	['T', 'C']	19959	834.2089806555076	112.97622495089792	0.0067943911811442	0.0353604553740304	0.1921465973578565	0.847629	0.847629	chr5	97086776	0.0717941931545845	chr5:97086776:T:C
chr5:97088074	['C', 'T']	19959	14360.43899383675	2049.6123174680374	0.011953994955549	0.0104529797585958	1.143596872051619	0.252805	0.252805	chr5	97088074	0.5972143407894327	chr5:97088074:C:T
chr5:97089361	['C', 'T']	19959	14693.20850871918	2018.56419225607	0.004308359310855	0.0104163846219438	0.4136136929677871	0.679161	0.679161	chr5	97089361	0.1680272608840863	chr5:97089361:C:T
chr5:97089589	['A', 'T']	19959	25474.829073962715	3429.2258279545367	-0.0012325732068747	0.0106181023834284	-0.1160822491972192	0.907589	0.907589	chr5	97089589	0.0421107764145266	chr5:97089589:A:T
chr5:97089755	['G', 'A']	19959	18831.88705717292	2472.0425831068783	-0.0058933512056285	0.0100978978778083	-0.5836215890616293	0.559482	0.559482	chr5	97089755	0.2522138813008222	chr5:97089755:G:A
chr5:97091920	['T', 'C']	19959	21010.42143250965	2855.133449582326	0.003849089402187	0.0100911962445659	0.381430437869027	0.702888	0.702888	chr5	97091920	0.1531138710784087	chr5:97091920:T:C
chr5:97091994	['C', 'A']	19959	21011.42183349206	2857.0658529841303	0.0040497399397193	0.0100907649911046	0.4013313106874798	0.688181	0.688181	chr5	97091994	0.1622973219927177	chr5:97091994:C:A
chr5:97095128	['T', 'C']	19959	9102.280244562491	1228.531905743423	0.0048719551079252	0.0120178841720116	0.4053920838471276	0.685194	0.685194	chr5	97095128	0.1641864486520909	chr5:97095128:T:C
chr5:97095968	['T', 'A']	19959	20164.04109245803	2694.192198050981	-0.0005596421727698	0.0100713930954186	-0.0555675036678292	0.955687	0.955687	chr5	97095968	0.0196843215633521	chr5:97095968:T:A
chr5:97097760	['T', 'A']	19959	1622.4877462035784	199.0175540020512	-0.0033334553754713	0.0257939474911874	-0.12923401416593	0.897174	0.897174	chr5	97097760	0.0471233207111645	chr5:97097760:T:A
chr5:97098314	['C', 'T']	19959	1037.0	171.0929743813571	0.0373586060277182	0.0315904874823097	1.1825903620081382	0.236986	0.236986	chr5	97098314	0.6252773092740117	chr5:97098314:C:T
chr5:97098473	['A', 'G']	19959	16569.66036979506	2276.482019891704	0.0065089046461204	0.0102288996965378	0.6363250045675471	0.524572	0.524572	chr5	97098473	0.2801948943976387	chr5:97098473:A:G
chr5:97098743	['A', 'G']	19959	1041.0521595350235	170.61409252727842	0.0352806459850527	0.0315353382058197	1.1187654229293107	0.263254	0.263254	chr5	97098743	0.5796250212261234	chr5:97098743:A:G
chr5:97099132	['TG', 'T']	19959	21491.30709095465	2894.3826213392185	-0.0003123976166233	0.01011550178412	-0.0308830568458561	0.975363	0.975363	chr5	97099132	0.0108337232170894	chr5:97099132:TG:T
chr5:97100176	['C', 'G']	19959	1021.1023199879742	161.42529775359552	0.031726269645697	0.0318185828245994	0.9970987652275016	0.318729	0.318729	chr5	97100176	0.4965784198428912	chr5:97100176:C:G
chr5:97100364	['A', 'G']	19959	26771.389234162	3673.8035254678975	0.0076752891503951	0.0108269399595291	0.7089065958696753	0.478391	0.478391	chr5	97100364	0.3202169993522202	chr5:97100364:A:G
chr5:97100869	['C', 'T']	19959	17445.73341357003	2444.572220592237	0.0099235477099615	0.0101783681418704	0.9749645101889528	0.32959	0.32959	chr5	97100869	0.4820259735850626	chr5:97100869:C:T
chr5:97101238	['T', 'C']	19959	17436.62086590499	2446.9714346687	0.0103707342606814	0.010171667280115	1.019570732612883	0.307944	0.307944	chr5	97101238	0.5115282533119205	chr5:97101238:T:C
chr5:97103748	['G', 'A']	19959	419.0	37.06342142314868	-0.0341041413634082	0.0499142879633467	-0.6832540892590048	0.494454	0.494454	chr5	97103748	0.3058741054326528	chr5:97103748:G:A
chr5:97104093	['T', 'A']	19959	27959.80172370597	3792.122109058104	0.0025652592973463	0.0111119694100007	0.2308555038891353	0.817429	0.817429	chr5	97104093	0.0875499588478609	chr5:97104093:T:A
chr5:97104472	['C', 'T']	19959	25822.175043848663	3504.4529268404385	0.002739387637544	0.0105249796116935	0.2602748640482373	0.794654	0.794654	chr5	97104472	0.0998219261857928	chr5:97104472:C:T
chr5:97105687	['T', 'G']	19959	32582.26491957709	4326.264919541765	-0.0096920192448133	0.0131635755253665	-0.7362755830387084	0.461572	0.461572	chr5	97105687	0.3357605443374199	chr5:97105687:T:G
chr5:97107253	['T', 'A']	19959	22595.05658864217	3057.3507126787345	0.0014509607666578	0.0102658482054156	0.1413386149517003	0.887604	0.887604	chr5	97107253	0.0517807492813843	chr5:97107253:T:A
chr5:97109190	['G', 'A']	19959	17491.505487346527	2425.2973694735456	0.0079214069799608	0.0101539086715812	0.780133762885935	0.435321	0.435321	chr5	97109190	0.3611903818567611	chr5:97109190:G:A
chr5:97109662	['T', 'C']	19959	1637.082022246718	235.1829385631932	0.0191162511656292	0.0254151999438693	0.7521582048478213	0.451965	0.451965	chr5	97109662	0.3448951954881852	chr5:97109662:T:C
chr5:97109923	['T', 'C']	19959	17494.0	2429.738896261508	0.0083588601331748	0.0101535280414016	0.8232468654334805	0.410377	0.410377	chr5	97109923	0.386816987693984	chr5:97109923:T:C
chr5:97109998	['G', 'A']	19959	19700.96121467228	2738.1857157915856	0.0093358775676204	0.0101490171587894	0.9198799668532583	0.357647	0.357647	chr5	97109998	0.4465454135355583	chr5:97109998:G:A
chr5:97110443	['T', 'A']	19959	21384.142807035125	2943.755572614113	0.0064062560699433	0.0101863483991557	0.628906043550825	0.529418	0.529418	chr5	97110443	0.2762012969451726	chr5:97110443:T:A
chr5:97110691	['G', 'A']	19959	22334.23801172521	3051.650051471175	0.0063641049839087	0.0102159612955391	0.622957037502443	0.53332	0.53332	chr5	97110691	0.2730121295615045	chr5:97110691:G:A
chr5:97110809	['A', 'G']	19959	987.4947616421872	120.41522051564328	-0.0064140712954795	0.0328058049611077	-0.195516351544601	0.844991	0.844991	chr5	97110809	0.073147916696642	chr5:97110809:A:G
chr5:97111418	['A', 'C']	19959	1605.0	243.45581802728768	0.0272691182505086	0.025664356842896	1.0625287988877374	0.288009	0.288009	chr5	97111418	0.5405939407502631	chr5:97111418:A:C
chr5:97114018	['A', 'G']	19959	1600.1603447411935	242.99836067232607	0.0284709690433074	0.0256996667414888	1.1078341727032848	0.267947	0.267947	chr5	97114018	0.5719511010601506	chr5:97114018:A:G
chr5:97115525	['C', 'T']	19959	1606.0804689848685	240.8596835826956	0.0267022668043786	0.0256573568653619	1.040725548796783	0.298016	0.298016	chr5	97115525	0.5257604187251725	chr5:97115525:C:T
chr5:97115713	['A', 'G']	19959	1613.204715266562	246.63750920569808	0.029617423665127	0.0257006801333606	1.1523984389301165	0.249171	0.249171	chr5	97115713	0.6035025048413608	chr5:97115713:A:G
chr5:97116641	['G', 'A']	19959	25150.520218469712	3420.365200270237	0.0035201809942961	0.0105562419795167	0.333469145660609	0.738784	0.738784	chr5	97116641	0.1314825187366077	chr5:97116641:G:A
chr5:97117601	['G', 'A']	19959	26239.258631921824	3570.2263556836115	0.0050896416580975	0.0106674031793988	0.4771209611657671	0.633281	0.633281	chr5	97117601	0.1984035416883595	chr5:97117601:G:A
chr5:97118250	['C', 'T']	19959	22632.40183403488	3143.851079137775	0.0131186357809576	0.0101801364836729	1.2886502849934764	0.197535	0.197535	chr5	97118250	0.7043559432772016	chr5:97118250:C:T
chr5:97120453	['C', 'T']	19959	22560.391010222487	3141.534767520628	0.0136107188118744	0.0101795682278715	1.3370624870520993	0.181217	0.181217	chr5	97120453	0.7418010635031299	chr5:97120453:C:T
chr5:97124862	['G', 'A']	19959	520.0260547149013	44.665914029236205	-0.0393000011787259	0.0449535491647211	-0.8742357813555686	0.382	0.382	chr5	97124862	0.4179366370882912	chr5:97124862:G:A
chr5:97124880	['G', 'A']	19959	23383.68634427461	3214.6664826914352	0.0059492346107213	0.0102864136985025	0.5783584818863998	0.563029	0.563029	chr5	97124880	0.2494692353162995	chr5:97124880:G:A
chr5:97126134	['T', 'A']	19959	4026.807015785518	535.5547564174882	0.0015912033614662	0.0168609827320158	0.0943719228443811	0.924815	0.924815	chr5	97126134	0.0339451348443959	chr5:97126134:T:A
chr5:97126540	['G', 'A']	19959	33384.79871595524	4429.681285754824	-0.0104629532369167	0.0137473774402365	-0.7610872169911612	0.446614	0.446614	chr5	97126540	0.3500676672308842	chr5:97126540:G:A
chr5:97127335	['A', 'G']	19959	26130.61842962369	3507.524848158984	-0.002198583350819	0.0106450977590618	-0.2065348201191949	0.836375	0.836375	chr5	97127335	0.0775989571125127	chr5:97127335:A:G
chr5:97129919	['C', 'T']	19959	24071.206032668604	3243.233919050861	-0.0006774940833951	0.0103524941309533	-0.0654425952649846	0.947822	0.947822	chr5	97129919	0.0232732150629565	chr5:97129919:C:T
chr5:97130912	['C', 'T']	19959	24079.20643351037	3244.693028510803	-0.0007315262533022	0.010346659628577	-0.0707016833995154	0.943636	0.943636	chr5	97130912	0.025195499004	chr5:97130912:C:T
chr5:97131549	['CT', 'C']	19959	23414.69255825608	3213.0460606727884	0.0052116602973536	0.0102845157626059	0.5067482434421485	0.612337	0.612337	chr5	97131549	0.2130094978558803	chr5:97131549:CT:C
chr5:97132052	['G', 'T']	19959	27433.2468801684	3742.212011259257	0.0059784530003145	0.0109378475941304	0.5465840467116035	0.584671	0.584671	chr5	97132052	0.2330884468713154	chr5:97132052:G:T
chr5:97133485	['C', 'T']	19959	3323.166499649264	499.0863433764154	0.021530760406634	0.0183470085239223	1.173529754377152	0.240597	0.240597	chr5	97133485	0.6187097921731004	chr5:97133485:C:T
chr5:97133669	['G', 'C']	19959	4004.003057031171	529.4770778782339	0.0009790571452606	0.0169118509430417	0.0578917794721601	0.953835	0.953835	chr5	97133669	0.0205267456178328	chr5:97133669:G:C
chr5:97134044	['T', 'C']	19959	3996.600721587493	527.5486321380824	0.0005063036038431	0.0169212215455852	0.0299212206683317	0.97613	0.97613	chr5	97134044	0.0104923395843817	chr5:97134044:T:C
chr5:97134307	['G', 'A']	19959	4002.403718925422	529.8941741801679	0.0011444825192844	0.0169150359083574	0.0676606615253467	0.946056	0.946056	chr5	97134307	0.0240831555948567	chr5:97134307:G:A
chr5:97137720	['G', 'A']	19959	597.0897474443776	99.77430771047432	0.0286243773997758	0.041893611920285	0.6832635356016127	0.494448	0.494448	chr5	97137720	0.305879375453123	chr5:97137720:G:A
chr5:97140431	['C', 'G']	19959	26532.63485539572	3567.5818419071834	0.0013364960286414	0.010708700862084	0.1248046841399378	0.900679	0.900679	chr5	97140431	0.0454299630366812	chr5:97140431:C:G
chr5:97141497	['A', 'G']	19959	8994.351924233313	1167.425890791082	-0.0048278929707764	0.0121140396448925	-0.3985369961053411	0.690239	0.690239	chr5	97141497	0.1610005057714474	chr5:97141497:A:G
chr5:97142297	['A', 'G']	19959	473.0711064341551	34.67315411230632	-0.0510831419893789	0.0469612592121246	-1.0877719815526172	0.276709	0.276709	chr5	97142297	0.5579767151388755	chr5:97142297:A:G
chr5:97143154	['T', 'C']	19959	725.1089897775106	100.57393280757232	-0.0164050690002832	0.0379445485850602	-0.4323432380150221	0.665497	0.665497	chr5	97143154	0.1768538979449519	chr5:97143154:T:C
chr5:97144552	['T', 'C']	19959	1976.198025755374	175.06835312421822	-0.0448116699703551	0.0231738593021381	-1.933716321744498	0.0531621	0.0531621	chr5	97144552	1.2743978719656006	chr5:97144552:T:C
chr5:97145055	['A', 'G']	19959	5396.540762639675	727.0037825781171	-0.0060580809215076	0.0147660199297595	-0.4102717557151733	0.681611	0.681611	chr5	97145055	0.1664634094374352	chr5:97145055:A:G
chr5:97145100	['C', 'T']	19959	7345.472112252569	1004.4749534517512	-0.0019412369908437	0.0129533366440098	-0.1498638570272493	0.880874	0.880874	chr5	97145100	0.0550862085211869	chr5:97145100:C:T
chr5:97145224	['G', 'A']	19959	24996.252379998	3216.0834854798345	-0.0203427967302743	0.0104242472241267	-1.951488322647524	0.051013	0.051013	chr5	97145224	1.2923191354938155	chr5:97145224:G:A
chr5:97145333	['G', 'A']	19959	24095.2434220418	3140.186684070888	-0.015118743846345	0.0103403840971823	-1.462106601094708	0.143728	0.143728	chr5	97145333	0.84245861766304	chr5:97145333:G:A
chr5:97145488	['G', 'A']	19959	24131.990359509928	3154.01566351368	-0.0146407338900473	0.0103669788459559	-1.4122469147082817	0.157893	0.157893	chr5	97145488	0.8016371234987425	chr5:97145488:G:A
chr5:97145771	['G', 'T']	19959	3357.672914056628	341.4454032159272	-0.0302975435138487	0.0183892843522829	-1.6475651218089622	0.0994577	0.0994577	chr5	97145771	1.0023615882252297	chr5:97145771:G:T
chr5:97146373	['G', 'A']	19959	640.0320673414169	100.12087920717276	0.0365111232069608	0.0399587510559787	0.9137203301427504	0.360875	0.360875	chr5	97146373	0.442643203111223	chr5:97146373:G:A
chr5:97146439	['C', 'A']	19959	1780.0	173.9048100369041	-0.0368787340071906	0.0243430596495352	-1.5149588645852394	0.129799	0.129799	chr5	97146439	0.886728653422821	chr5:97146439:C:A
chr5:97146631	['C', 'T']	19959	9735.400061406252	1207.4776521789584	-0.0147078203038505	0.0119476496978483	-1.2310220567062098	0.218329	0.218329	chr5	97146631	0.6608885743985554	chr5:97146631:C:T
chr5:97146881	['A', 'G']	19959	1780.1783835245778	176.55580208908776	-0.0354403860366573	0.0243432345025428	-1.4558618343406813	0.145447	0.145447	chr5	97146881	0.8372952321129159	chr5:97146881:A:G
chr5:97147541	['C', 'T']	19959	711.2138024357239	97.52720517079904	-0.0184427237157774	0.0383008313973806	-0.4815228036287153	0.63015	0.63015	chr5	97147541	0.2005560594063267	chr5:97147541:C:T
chr5:97147776	['T', 'C']	19959	9732.462868310282	1475.5423549145216	0.0189212319690479	0.0117256026444957	1.6136681877012002	0.106615	0.106615	chr5	97147776	0.972181688752785	chr5:97147776:T:C
chr5:97148720	['C', 'A']	19959	10689.749097834803	1362.6919638993352	-0.0112428630036912	0.0114517152411113	-0.981762361967376	0.326229	0.326229	chr5	97148720	0.48647743514073	chr5:97148720:C:A
chr5:97148761	['A', 'G']	19959	15459.323662056524	2198.097104017857	0.0120877206291688	0.0104329875839329	1.1586058673916368	0.246631	0.246631	chr5	97148761	0.6079523361636964	chr5:97148761:A:G
chr5:97148805	['A', 'C']	19959	4381.219510973044	656.4653413899158	0.0229332552876226	0.0162030665889087	1.4153651200397324	0.156977	0.156977	chr5	97148805	0.8041639750099826	chr5:97148805:A:C
chr5:97148825	['C', 'T']	19959	2661.2666733476976	443.0421539524581	0.0370006958937731	0.0202311945125728	1.828893290051595	0.0674305	0.0674305	chr5	97148825	1.1711436199995298	chr5:97148825:C:T
chr5:97148908	['C', 'G']	19959	6780.358857429215	808.0611298621409	-0.0204152005840979	0.0134744787617088	-1.5151013219237048	0.129763	0.129763	chr5	97148908	0.8868491225319262	chr5:97148908:C:G
chr5:97149049	['A', 'G']	19959	1197.2399398646958	139.85457261530263	-0.0260586265987828	0.0297046289914409	-0.8772581070206701	0.380357	0.380357	chr5	97149049	0.4198085866827917	chr5:97149049:A:G
chr5:97149109	['C', 'T']	19959	6339.635265821516	979.0639943411296	0.0207139578764097	0.0138266311364762	1.498120378850913	0.134118	0.134118	chr5	97149109	0.8725129314991085	chr5:97149109:C:T
chr5:97149213	['T', 'C']	19959	4966.248822527307	763.414784953817	0.0181749749214636	0.0154261347355437	1.1781937104170486	0.238733	0.238733	chr5	97149213	0.6220875444313587	chr5:97149213:T:C
chr5:97149582	['G', 'T']	19959	4550.227978755386	486.2541770573045	-0.0272681286011762	0.0159162066606435	-1.7132303684270982	0.0866857	0.0866857	chr5	97149582	1.0620525394708424	chr5:97149582:G:T
chr5:97149671	['T', 'C']	19959	4553.912653470308	487.4847349472957	-0.0272530332920723	0.0159132582882512	-1.712599192347248	0.0868018	0.0868018	chr5	97149671	1.0614712688101204	chr5:97149671:T:C
chr5:97149689	['C', 'T']	19959	23772.910872725453	3261.852329284937	0.0036222752371637	0.010332031290308	0.350586940301045	0.725902	0.725902	chr5	97149689	0.1391220070300025	chr5:97149689:C:T
chr5:97150196	['C', 'A']	19959	4613.231135384307	682.2393411781392	0.0122804894300203	0.0159480604793216	0.7700302770950301	0.441291	0.441291	chr5	97150196	0.3552749297705612	chr5:97150196:C:A
chr5:97150327	['G', 'C']	19959	8141.4079066038685	1296.583353076862	0.0307689268844987	0.0125515057011033	2.451413210272765	0.0142382	0.0142382	chr5	97150327	1.846544910943452	chr5:97150327:G:C
chr5:97150952	['G', 'A']	19959	8261.241731809982	1236.3121537277068	0.0157416240821661	0.0125375114549908	1.2555620897079878	0.209289	0.209289	chr5	97150952	0.6792535971025078	chr5:97150952:G:A
chr5:97151040	['T', 'C']	19959	6868.876094174458	785.3287734776754	-0.0241062396239042	0.0134096728192203	-1.7976754503176482	0.0722436	0.0722436	chr5	97151040	1.141200620651645	chr5:97151040:T:C
chr5:97151191	['G', 'T']	19959	1150.1728803367407	198.32893203891007	0.0220415556992452	0.0301592604346169	0.7308387334971195	0.464886	0.464886	chr5	97151191	0.3326535323591734	chr5:97151191:G:T
chr5:97151273	['T', 'A']	19959	10773.65388861014	1517.6554151358002	0.0066465243251293	0.0114167236645589	0.5821744066349109	0.560456	0.560456	chr5	97151273	0.2514584771051942	chr5:97151273:T:A
chr5:97151561	['G', 'C']	19959	10072.02781536611	1568.9509825140342	0.0267610113552479	0.0117286552180637	2.281677724998875	0.0225189	0.0225189	chr5	97151561	1.6474528276571831	chr5:97151561:G:C
chr5:97151629	['A', 'T']	19959	9824.430075187973	1520.5088427754542	0.0255754917229913	0.0118321155551423	2.161531604707496	0.0306662	0.0306662	chr5	97151629	1.5133400362534646	chr5:97151629:A:T
chr5:97152300	['C', 'T']	19959	490.0736620565244	92.98159940990392	0.0405902316960241	0.0458512540763056	0.8852589206932906	0.376028	0.376028	chr5	97152300	0.4247798151980287	chr5:97152300:C:T
chr5:97152376	['C', 'T']	19959	27063.77984364037	3757.6493498721234	0.0074075816252026	0.0108391827838747	0.683407759874921	0.494357	0.494357	chr5	97152376	0.3059593119380007	chr5:97152376:C:T
chr5:97152503	['C', 'T']	19959	18695.6202074876	2872.9488962929136	0.0298280110137982	0.0101617899477204	2.935310724513597	0.00333594	0.00333594	chr5	97152503	2.476781769156376	chr5:97152503:C:T
chr5:97152878	['A', 'G']	19959	2769.693845845444	350.347516525082	-0.010515111115579	0.0197842607698895	-0.5314887039692903	0.595086	0.595086	chr5	97152878	0.2254202668319398	chr5:97152878:A:G
chr5:97154558	['T', 'C']	19959	6877.445786756229	782.5868508612537	-0.0246008995653201	0.0133807896330358	-1.8385237523339364	0.0660001	0.0660001	chr5	97154558	1.1804554064366874	chr5:97154558:T:C
chr5:97155653	['T', 'C']	19959	7286.095159350571	1090.9528991437207	0.0160044618385542	0.0131218621371182	1.219679163773703	0.222601	0.222601	chr5	97155653	0.6524728889972387	chr5:97155653:T:C
chr5:97155994	['C', 'T']	19959	30502.641325047607	4177.989688289904	0.0031753787063653	0.0119290762424211	0.2661881475007566	0.790097	0.790097	chr5	97155994	0.1023195872175266	chr5:97155994:C:T
chr5:97156204	['A', 'AAAAT']	19959	2806.281204589868	299.13898181524684	-0.0266756153446981	0.0197785070332217	-1.348717337455821	0.177443	0.177443	chr5	97156204	0.7509411285865302	chr5:97156204:A:AAAAT
chr5:97156290	['T', 'C']	19959	938.0940021045247	144.85346501077586	0.0103846080454891	0.0334598336997645	0.3103604201583995	0.75629	0.75629	chr5	97156290	0.1213116419991462	chr5:97156290:T:C
chr5:97156620	['G', 'A']	19959	525.3211362542221	81.89274386649937	0.0170032730043572	0.0459871783649999	0.3697394275726675	0.711581	0.711581	chr5	97156620	0.1477756565764747	chr5:97156620:G:A
chr5:97157064	['A', 'G']	19959	4880.711758219728	728.2799981887623	0.0131302354443732	0.0155555389556662	0.844087465037039	0.398631	0.398631	chr5	97157064	0.3994289309103994	chr5:97157064:A:G
chr5:97157742	['A', 'G']	19959	7284.729969434284	1089.638920867562	0.0158927554527826	0.0131198299609392	1.211353767548749	0.225774	0.225774	chr5	97157742	0.6463260726266168	chr5:97157742:A:G
chr5:97157810	['TC', 'T']	19959	2742.2747908002207	350.3097916421912	-0.0091160904761475	0.019874858057508	-0.4586744946690976	0.646473	0.646473	chr5	97157810	0.1894496087509122	chr5:97157810:TC:T
chr5:97157974	['T', 'A']	19959	8119.220384846662	1288.8822191203656	0.0296707846247616	0.0125665373893058	2.3610946838873548	0.0182306	0.0182306	chr5	97157974	1.7391990377410147	chr5:97157974:T:A
chr5:97158580	['G', 'A']	19959	4883.0	732.2360634651033	0.0130157779644507	0.0154795237352142	0.8408383996234474	0.400449	0.400449	chr5	97158580	0.397452786518405	chr5:97158580:G:A
chr5:97158699	['A', 'G']	19959	10040.51528515586	1549.0441622635817	0.0247148233245442	0.0117396169937614	2.1052495441442463	0.0352821	0.0352821	chr5	97158699	1.4524455734475403	chr5:97158699:A:G
chr5:97159038	['C', 'T']	19959	9114.82671009772	1432.461195779481	0.0280265287622725	0.012085432003306	2.3190340862126964	0.0204032	0.0204032	chr5	97159038	1.6903017132920382	chr5:97159038:C:T
chr5:97159724	['CT', 'C']	19959	7343.735882146615	1122.012454087412	0.0185846205382194	0.0130598649007442	1.4230331385097506	0.154742	0.154742	chr5	97159724	0.8103917942992109	chr5:97159724:CT:C
chr5:97160147	['T', 'C']	19959	27583.382002204627	3870.739880979304	0.0119532126681836	0.0109545096334679	1.0911682100004256	0.275212	0.275212	chr5	97160147	0.5603326335900053	chr5:97160147:T:C
chr5:97160309	['T', 'A']	19959	4692.47021095355	691.7694591185539	0.0111763425606461	0.015842413893162	0.7054696737515561	0.480526	0.480526	chr5	97160309	0.3182831088257313	chr5:97160309:T:A
chr5:97160446	['T', 'G']	19959	3211.7355831912537	333.6487913645914	-0.0307310928733366	0.0185928395190962	-1.652845593690706	0.098378	0.098378	chr5	97160446	1.0071020107845432	chr5:97160446:T:G
chr5:97160485	['A', 'C']	19959	3227.323395299895	336.80417954244	-0.0308928716434072	0.0185403808782159	-1.6662479506936545	0.0956797	0.0956797	chr5	97160485	1.019180195067086	chr5:97160485:A:C
chr5:97160685	['A', 'G']	19959	13341.336874279705	1896.1634483986493	0.0101068547332612	0.0107767522911515	0.9378386419403618	0.348339	0.348339	chr5	97160685	0.4579978992523601	chr5:97160685:A:G
chr5:97160787	['C', 'G']	19959	5204.0	781.7185744220135	0.0133150523173637	0.0151208712503723	0.8805744124721583	0.378559	0.378559	chr5	97160787	0.4218664242812833	chr5:97160787:C:G
chr5:97161417	['CA', 'C']	19959	5202.303247469178	779.7290420378579	0.0136055221487686	0.015134213277724	0.8989910409677213	0.368668	0.368668	chr5	97161417	0.4333645570685361	chr5:97161417:CA:C
chr5:97162962	['T', 'C']	19959	4922.73992784125	743.797245204447	0.0144855673351748	0.0154260627814763	0.9390320485774988	0.347726	0.347726	chr5	97162962	0.458762835246072	chr5:97162962:T:C
chr5:97163552	['T', 'C']	19959	2804.421527360192	299.7864958089271	-0.0262558223049715	0.0197840420769367	-1.327121232499767	0.184484	0.184484	chr5	97163552	0.7340412935321676	chr5:97163552:T:C
chr5:97164538	['A', 'C']	19959	1453.8408132530133	258.17826935695456	0.0303045685474125	0.0270024173602395	1.1222909468852	0.261752	0.261752	chr5	97164538	0.5821099912703409	chr5:97164538:A:C
chr5:97164696	['C', 'T']	19959	4896.981408168379	732.3887060210533	0.0129841717135444	0.0155317631242721	0.8359753886056579	0.403179	0.403179	chr5	97164696	0.3945020966558669	chr5:97164696:C:T
chr5:97165786	['C', 'T']	19959	2761.276694894022	365.9470961764538	-0.0045513293347905	0.0198143026791646	-0.2296991929762155	0.818328	0.818328	chr5	97165786	0.0870725887023672	chr5:97165786:C:T
chr5:97167674	['T', 'C']	19959	2585.0	354.30491836404644	-0.0024272797208386	0.0204709443267239	-0.1185719467601673	0.905616	0.905616	chr5	97167674	0.0430559131762026	chr5:97167674:T:C
chr5:97167819	['C', 'T']	19959	21112.05777131977	3143.0321095678746	0.0233052528117404	0.0101716959700177	2.291186531767696	0.021963	0.021963	chr5	97167819	1.6583083384269073	chr5:97167819:C:T
chr5:97168426	['CT', 'C']	19959	27123.43583061889	3772.663370629602	0.0074918455694907	0.010851824896075	0.6903765625816943	0.489965	0.489965	chr5	97168426	0.3098349421138548	chr5:97168426:CT:C
chr5:97169087	['A', 'G']	19959	7433.372432107426	1105.100371006669	0.0140867982780505	0.0130221626090473	1.0817556730756497	0.279374	0.279374	chr5	97169087	0.5538140140484058	chr5:97169087:A:G
chr5:97169234	['T', 'C']	19959	21776.45529718353	3134.183187641736	0.0146582920452248	0.0101881150965724	1.4387638838273695	0.150233	0.150233	chr5	97169234	0.8232346602496694	chr5:97169234:T:C
chr5:97169404	['A', 'C']	19959	4039.80962164871	465.0953403530603	-0.0228073006996227	0.0167309858982847	-1.36317733086853	0.172842	0.172842	chr5	97169404	0.7623507169966646	chr5:97169404:A:C
chr5:97169870	['T', 'C']	19959	4891.490153830737	735.9977218989176	0.0136098646969696	0.0154689799835516	0.8798165561944681	0.378969	0.378969	chr5	97169870	0.421396314252434	chr5:97169870:T:C
chr5:97169971	['C', 'T']	19959	4706.009738130069	689.0102318621294	0.0104150283213279	0.0158863245703004	0.6555971002127785	0.512091	0.512091	chr5	97169971	0.2906528568246241	chr5:97169971:C:T
chr5:97169978	['T', 'TAAA']	19959	3215.0	331.92301515034444	-0.0319149382750738	0.0185718958697724	-1.7184534362492585	0.0857295	0.0857295	chr5	97169978	1.066869709200761	chr5:97169978:T:TAAA
chr5:97170786	['T', 'C']	19959	21598.821595067424	3115.914165851853	0.0152221556350626	0.0101748121728262	1.496062568674854	0.134653	0.134653	chr5	97170786	0.8707839662856545	chr5:97170786:T:C
chr5:97170906	['C', 'A']	19959	2784.4185207456403	295.41797867428096	-0.027205449330714	0.0198384788931069	-1.371347545207549	0.170282	0.170282	chr5	97170906	0.7688312575795682	chr5:97170906:C:A
chr5:97171092	['T', 'C']	19959	20752.19870702616	2985.123216246592	0.0143778620720216	0.0101578450816264	1.415444117968326	0.156954	0.156954	chr5	97171092	0.8042276117524619	chr5:97171092:T:C
chr5:97171093	['G', 'A']	19959	1518.3042846404412	189.3152999909588	-0.0091835306414224	0.0264834327161106	-0.3467651168889382	0.728771	0.728771	chr5	97171093	0.137408917580831	chr5:97171093:G:A
chr5:97171500	['T', 'C']	19959	3194.320088189608	328.5370611463859	-0.0319855466107637	0.0186234358862674	-1.7174890179287037	0.0859054	0.0859054	chr5	97171500	1.0659795356275286	chr5:97171500:T:C
chr5:97171707	['A', 'C']	19959	5994.0	628.0846258870008	-0.03244623846409	0.0141904765541596	-2.286479833165223	0.0222366	0.0222366	chr5	97171707	1.6529316161061525	chr5:97171707:A:C
chr5:97172443	['T', 'C']	19959	5222.308258995691	776.7732611427314	0.0125647110920349	0.0151070168332648	0.8317135825498047	0.405581	0.405581	chr5	97172443	0.3919223983207554	chr5:97172443:T:C
chr5:97172649	['A', 'G']	19959	5222.785027059531	778.7825448484696	0.0128791132889562	0.0151053543959913	0.8526190747549788	0.393881	0.393881	chr5	97172649	0.404634968147885	chr5:97172649:A:G
chr5:97173294	['T', 'C']	19959	10091.022350288147	1558.7878482185754	0.0244978772840587	0.011710757545775	2.091912260014037	0.036459	0.036459	chr5	97173294	1.438195247377087	chr5:97173294:T:C
chr5:97174484	['T', 'C']	19959	4944.2294736842105	735.2239409558066	0.0123387723189367	0.0154754948770879	0.7973103553027379	0.42528	0.42528	chr5	97174484	0.371325040737362	chr5:97174484:T:C
chr5:97174811	['G', 'A']	19959	3995.200170357751	451.3721219810979	-0.0227681021046203	0.0168301663084336	-1.3528150398140195	0.17613	0.17613	chr5	97174811	0.7541666649026739	chr5:97174811:G:A
chr5:97174866	['G', 'A']	19959	18220.95503083171	2760.079550652916	0.0255256626588456	0.0102092036259999	2.50025992172778	0.0124182	0.0124182	chr5	97174866	1.9059413499500992	chr5:97174866:G:A
chr5:97176878	['A', 'G']	19959	3209.160787654074	332.7175251525824	-0.0319012293818766	0.0185718619829574	-1.717718417849058	0.0858635	0.0858635	chr5	97176878	1.0661914126221728	chr5:97176878:A:G
chr5:97176979	['A', 'G']	19959	27161.804400120272	3776.3319583984	0.007321613501423	0.0108564864099395	0.6743999140200426	0.500065	0.500065	chr5	97176979	0.3009735410508041	chr5:97176979:A:G
chr5:97177167	['T', 'A']	19959	31131.11950693992	4304.713173088986	0.0081909718012466	0.0122289372136465	0.6698024250305381	0.502992	0.502992	chr5	97177167	0.2984389222671036	chr5:97177167:T:A
chr5:97177767	['G', 'C']	19959	4929.234840132304	735.6514129202212	0.0134700468382388	0.0154979975494948	0.8691475653690419	0.384777	0.384777	chr5	97177767	0.4147908957600477	chr5:97177767:G:C
chr5:97178922	['C', 'T']	19959	3712.558027660854	492.7528821849987	-0.0055579782918115	0.0173354799957272	-0.3206128871644446	0.748507	0.748507	chr5	97178922	0.1258041338016796	chr5:97178922:C:T
chr5:97179278	['G', 'A']	19959	36708.0	5072.371173486642	0.0315292702246226	0.0185695753805666	1.6978993637958186	0.0895424	0.0895424	chr5	97179278	1.0479712694255692	chr5:97179278:G:A
chr5:97181292	['A', 'T']	19959	9202.436551793437	1187.2386656474823	-0.0037663610276628	0.012039907029442	-0.3128230989203404	0.754418	0.754418	chr5	97181292	0.1223879581187989	chr5:97181292:A:T
chr5:97181469	['T', 'C']	19959	1951.097755286101	254.85202301247435	-0.0071095343624742	0.0234925384727838	-0.3026294655518248	0.762175	0.762175	chr5	97181469	0.1179453005653092	chr5:97181469:T:C
chr5:97182028	['G', 'C']	19959	5183.519416746003	767.9368569578049	0.012304550093928	0.0151577330029613	0.811767174650993	0.416935	0.416935	chr5	97182028	0.3799316460853918	chr5:97182028:G:C
chr5:97183088	['T', 'G']	19959	17415.61770895971	2637.445141885451	0.0243475526132848	0.0102536155142864	2.3745334101284823	0.0175806	0.0175806	chr5	97183088	1.7549663071779158	chr5:97183088:T:G
chr5:97183390	['A', 'G']	19959	36728.68041288771	5079.543563871172	0.0331123127634419	0.0186278982686316	1.7775656859368465	0.0754904	0.0754904	chr5	97183390	1.1221082734319003	chr5:97183390:A:G
chr5:97184147	['G', 'A']	19959	11074.438875244348	1394.9550843337752	-0.006544327119907	0.0113128487593644	-0.5784862203244687	0.562942	0.562942	chr5	97184147	0.2495363482703645	chr5:97184147:G:A
chr5:97184564	['G', 'A']	19959	36702.0	5068.557916138962	0.0302897671990544	0.0185575862949669	1.632204033305208	0.102652	0.102652	chr5	97184564	0.98863258472006	chr5:97184564:G:A
chr5:97184902	['C', 'T']	19959	10446.52339913819	1293.1431840524	-0.0092523531854902	0.0115001427087696	-0.8045424669760614	0.421093	0.421093	chr5	97184902	0.3756219779733262	chr5:97184902:C:T
chr5:97184973	['C', 'G']	19959	485.0486044996743	89.80567981641946	0.0363731288869527	0.0460771557026077	0.7893961407191232	0.42989	0.42989	chr5	97184973	0.3666426572215158	chr5:97184973:C:G
chr5:97185118	['C', 'T']	19959	5291.0	772.5240875943717	0.0099831025345667	0.0149942398056444	0.6657958432016464	0.505549	0.505549	chr5	97185118	0.296236744329589	chr5:97185118:C:T
chr5:97185965	['C', 'T']	19959	21105.4595258383	2819.2212720982816	-0.0020792584265871	0.0101085854502469	-0.2056923233048714	0.837033	0.837033	chr5	97185965	0.077257419622767	chr5:97185965:C:T
chr5:97186284	['G', 'A']	19959	6695.006313890559	979.046707452506	0.0111742775812364	0.0135999058771684	0.8216437438729532	0.41129	0.41129	chr5	97186284	0.3858518496875553	chr5:97186284:G:A
chr5:97186341	['T', 'C']	19959	10291.0312171168	1364.1719723648605	-0.0016238237327239	0.0115159507501038	-0.141006484654277	0.887866	0.887866	chr5	97186341	0.0516525745951495	chr5:97186341:T:C
chr5:97186887	['A', 'G']	19959	9268.393114852675	1308.6810018878075	0.0051010145623836	0.0119790569723868	0.4258277236799272	0.670238	0.670238	chr5	97186887	0.1737709529220114	chr5:97186887:A:G
chr5:97186971	['A', 'G']	19959	7149.716440346745	1055.3861069571296	0.0145820104896992	0.0132464515926436	1.1008238989675774	0.270987	0.270987	chr5	97186971	0.5670515429399323	chr5:97186971:A:G
chr5:97188377	['C', 'T']	19959	2857.4294948887555	342.8463811668888	-0.0173716576889336	0.0195865414154536	-0.8869180791269016	0.375134	0.375134	chr5	97188377	0.4258135720977148	chr5:97188377:C:T
chr5:97189054	['A', 'T']	19959	22374.484089200705	3045.656320868437	0.0030602337391278	0.0101729562177955	0.3008204963837987	0.763555	0.763555	chr5	97189054	0.1171596746046721	chr5:97189054:A:T
chr5:97189442	['C', 'T']	19959	10294.031517763193	1363.7949667783373	-0.0014357709796325	0.0115086167400556	-0.1247561728800426	0.900718	0.900718	chr5	97189442	0.0454111582037689	chr5:97189442:C:T
chr5:97189769	['A', 'G']	19959	4166.417497619883	524.6890816733871	-0.0112691501131021	0.0165097176099538	-0.6825767938215909	0.494882	0.494882	chr5	97189769	0.3054983421937723	chr5:97189769:A:G
chr5:97190020	['C', 'G']	19959	4100.821849160611	543.8753317800572	-0.0020743306890335	0.0168224682355173	-0.1233071544551378	0.901865	0.901865	chr5	97190020	0.0448584670511585	chr5:97190020:C:G
chr5:97190127	['A', 'G']	19959	7320.335372887306	1087.4837442080627	0.0147518807221174	0.0131229678298497	1.1241268677472898	0.260973	0.260973	chr5	97190127	0.5834044220010597	chr5:97190127:A:G
chr5:97190676	['G', 'A']	19959	13130.97369212267	1862.2970706088304	0.0087151783049164	0.0107974949460418	0.8071481717258199	0.419591	0.419591	chr5	97190676	0.3771738357603101	chr5:97190676:G:A
chr5:97190872	['G', 'A']	19959	7155.226466165413	1048.5969571250953	0.0132877492482936	0.0132386675210664	1.003707452215189	0.315532	0.315532	chr5	97190872	0.5009565897679091	chr5:97190872:G:A
chr5:97191848	['C', 'T']	19959	20546.17651480981	2769.179995673408	-0.0016562286396855	0.0101664905832597	-0.1629105566096455	0.870591	0.870591	chr5	97191848	0.0601858268070841	chr5:97191848:C:T
chr5:97191970	['A', 'G']	19959	6463.32383004309	912.9802061549566	0.0061049598200034	0.0137376690754608	0.4443956093620343	0.656761	0.656761	chr5	97191970	0.1825926445422056	chr5:97191970:A:G
chr5:97191996	['T', 'C']	19959	6464.971737823211	912.9152679159664	0.0060813103676961	0.0137373555190523	0.4426842094362304	0.657999	0.657999	chr5	97191996	0.181774766408555	chr5:97191996:T:C
chr5:97192518	['A', 'G']	19959	38114.909660286605	5210.076878731695	0.023646629761588	0.0243248260398135	0.9721191725229424	0.331003	0.331003	chr5	97192518	0.4801680700383555	chr5:97192518:A:G
chr5:97192584	['C', 'T']	19959	11978.600160336708	1607.5843985942936	-0.0009451150797203	0.0110240895332325	-0.0857318036896642	0.93168	0.93168	chr5	97192584	0.0307332272360499	chr5:97192584:C:T
chr5:97193771	['G', 'A']	19959	11858.535592540604	1603.0766358921155	0.0004621324716886	0.0110545091572656	0.0418048838816934	0.966655	0.966655	chr5	97193771	0.0147284983374626	chr5:97193771:G:A
chr5:97193974	['G', 'GA']	19959	11988.201282757933	1614.444541024048	-0.0003443715249006	0.0110201313403637	-0.031249312214575	0.975071	0.975071	chr5	97193974	0.0109637599060142	chr5:97193974:G:GA
chr5:97194286	['A', 'G']	19959	8351.673765973439	1238.2379421044031	0.0157437044821169	0.0124308498840956	1.2665026630447758	0.205348	0.205348	chr5	97194286	0.6875095226286566	chr5:97194286:A:G
chr5:97194652	['G', 'A']	19959	38114.909660286605	5211.293053208503	0.0244396035779718	0.0243247298698568	1.0047225070424088	0.315043	0.315043	chr5	97194652	0.5016301656128821	chr5:97194652:G:A
chr5:97195903	['A', 'G']	19959	34867.493911910606	4809.820254705253	0.019406451703888	0.0152033528322958	1.276458681052492	0.201808	0.201808	chr5	97195903	0.6950616216125387	chr5:97195903:A:G
chr5:97195980	['A', 'G']	19959	6502.280473135526	927.3641355548848	0.00743225016566	0.0137106605961538	0.5420781962719552	0.587771	0.587771	chr5	97195980	0.230791845365602	chr5:97195980:A:G
chr5:97196252	['A', 'G']	19959	8350.673565522426	1240.127461607201	0.0159123016916398	0.0124311714778731	1.280032354148034	0.200549	0.200549	chr5	97196252	0.6977794992049704	chr5:97196252:A:G
chr5:97196373	['A', 'G']	19959	12839.286566117153	1904.549279427364	0.0183630398929332	0.0108865929381493	1.6867572800104031	0.0916657	0.0916657	chr5	97196373	1.0377931407462664	chr5:97196373:A:G
chr5:97197250	['T', 'C']	19959	6499.628244963415	925.572403915098	0.0073888433948399	0.0137138934972609	0.5387852396779744	0.590041	0.590041	chr5	97197250	0.2291178096203963	chr5:97197250:T:C
chr5:97197507	['C', 'G']	19959	12844.21765059637	1900.972836185108	0.0178709298341923	0.0108842518075696	1.6419070552707802	0.100625	0.100625	chr5	97197507	0.997294106624075	chr5:97197507:C:G
chr5:97197556	['A', 'G']	19959	34691.73815011524	4769.186853502046	0.0159372838254325	0.0149790887978299	1.0639688462052073	0.287356	0.287356	chr5	97197556	0.5415797303566731	chr5:97197556:A:G
chr5:97197765	['T', 'C']	19959	34695.21497294047	4773.082866873071	0.016445639692469	0.0149858495089285	1.0974112400281832	0.272475	0.272475	chr5	97197765	0.5646733387455852	chr5:97197765:T:C
chr5:97198491	['A', 'G']	19959	21950.69852646351	2878.6270311100125	-0.0089434946746683	0.010204886615766	-0.876393340897196	0.380827	0.380827	chr5	97198491	0.4192722684405927	chr5:97198491:A:G
chr5:97199042	['T', 'C']	19959	38039.90590239503	5184.0147733057765	0.0145474790660313	0.0238780294913799	0.609241188485969	0.542372	0.542372	chr5	97199042	0.2657027390513448	chr5:97199042:T:C
chr5:97199875	['G', 'A']	19959	38038.90585228981	5183.666956638172	0.014478817703587	0.0238726339772691	0.6065027310087924	0.544188	0.544188	chr5	97199875	0.2642510391664094	chr5:97199875:G:A
chr5:97200933	['A', 'G']	19959	6503.280823977546	923.5278656702352	0.0067614996889733	0.0137105550452745	0.4931601723377155	0.621905	0.621905	chr5	97200933	0.2062759515259518	chr5:97200933:A:G
chr5:97201218	['G', 'C']	19959	2819.565071410674	343.93127721011217	-0.0156684746441661	0.0197254161087033	-0.7943292327938684	0.427013	0.427013	chr5	97201218	0.3695589030959996	chr5:97201218:G:C
chr5:97202331	['A', 'T']	19959	11911.920487609106	1587.048475449887	-0.0022051656612641	0.0110415427115782	-0.1997153585206677	0.841705	0.841705	chr5	97202331	0.0748400929667177	chr5:97202331:A:T
chr5:97202472	['C', 'A']	19959	6464.108291457291	911.5558979974096	0.0058278396955347	0.0137599490381877	0.4235364302121198	0.671908	0.671908	chr5	97202472	0.1726901879991598	chr5:97202472:C:A
chr5:97203947	['G', 'T']	19959	11986.603367914598	1613.2508270890803	-0.0004605778104204	0.0110229584882224	-0.0417835022160877	0.966672	0.966672	chr5	97203947	0.0147208607198299	chr5:97203947:G:T
chr5:97204498	['T', 'C']	19959	12724.27504133888	1886.3721780082465	0.0183589678666863	0.0108978575612522	1.6846401013684085	0.0920737	0.0920737	chr5	97204498	1.0358644042874634	chr5:97204498:T:C
chr5:97205026	['G', 'A']	19959	6501.931879699248	923.7360647017878	0.0070030392143266	0.0137116690425089	0.5107357239017204	0.609542	0.609542	chr5	97205026	0.2149963643035048	chr5:97205026:G:A
chr5:97205233	['G', 'C']	19959	11787.36231520922	1578.3475259937836	-0.0012964990231745	0.0110661605540965	-0.1171588842251671	0.906735	0.906735	chr5	97205233	0.0425196201656277	chr5:97205233:G:C
chr5:97205289	['A', 'G']	19959	11752.355299423703	1579.873029154871	-0.0005720979528978	0.0110758876542683	-0.0516525601157869	0.958806	0.958806	chr5	97205289	0.0182692569092032	chr5:97205289:A:G
chr5:97205343	['G', 'A']	19959	11753.355499874717	1581.0248556842787	-0.0004427706003884	0.0110746956063643	-0.0399803855677962	0.968109	0.968109	chr5	97205343	0.0140757424503725	chr5:97205343:G:A
chr5:97205654	['C', 'T']	19959	8353.255562236922	1240.066790848153	0.0157985273504153	0.0124281963118629	1.2711842454029605	0.203678	0.203678	chr5	97205654	0.6910558781897733	chr5:97205654:C:T
chr5:97205856	['T', 'C']	19959	20676.07185448715	2790.8447269783246	-0.0016407210762084	0.0101723465313652	-0.1612922909330205	0.871865	0.871865	chr5	97205856	0.0595507562302224	chr5:97205856:T:C
chr5:97206409	['C', 'A']	19959	6501.325734041488	924.6443688767098	0.0071518308139442	0.0137097841426445	0.5216588926224118	0.601914	0.601914	chr5	97206409	0.2204655552430172	chr5:97206409:C:A
chr5:97208023	['C', 'T']	19959	5756.263632244096	851.2630511829433	0.0131230348916832	0.0144344093231239	0.909149421906732	0.363282	0.363282	chr5	97208023	0.4397561201508773	chr5:97208023:C:T
chr5:97208669	['T', 'C']	19959	2819.4237823211065	342.93301394394746	-0.0158573821202449	0.0197253780447588	-0.8039076404144437	0.42146	0.42146	chr5	97208669	0.3752436371806671	chr5:97208669:T:C
chr5:97208807	['TCA', 'T']	19959	6500.6514005110985	925.5116225633016	0.0073266812813827	0.0137104292140424	0.5343874481973677	0.593079	0.593079	chr5	97208807	0.2268874533829252	chr5:97208807:TCA:T
chr5:97209684	['C', 'T']	19959	2820.1412967231186	342.6494475625332	-0.0160062656805988	0.0197224723047852	-0.8115750111468171	0.417045	0.417045	chr5	97209684	0.3798170812438216	chr5:97209684:C:T
chr5:97209915	['A', 'G']	19959	38355.84346344641	5248.095029292773	0.0360887559980692	0.0260156090159567	1.3871962780473066	0.165397	0.165397	chr5	97209915	0.781472372022055	chr5:97209915:A:G
chr5:97210376	['G', 'A']	19959	5692.986553609951	835.9804297107107	0.0114433123733485	0.0144748000570868	0.7905679061691718	0.429206	0.429206	chr5	97210376	0.3673342155302292	chr5:97210376:G:A
chr5:97210534	['C', 'T']	19959	6627.3011437744535	961.70929809886	0.0101339911672635	0.013611079315081	0.7445398658455492	0.456559	0.456559	chr5	97210534	0.34050309169214	chr5:97210534:C:T
chr5:97210601	['G', 'T']	19959	6627.30501078397	961.933503035724	0.0101433916778178	0.0136100806013441	0.7452852025590572	0.456108	0.456108	chr5	97210601	0.340932310294941	chr5:97210601:G:T
chr5:97210614	['G', 'A']	19959	14072.806801083358	1853.230517349484	-0.0051433206725261	0.010618013610903	-0.4843957505615544	0.62811	0.62811	chr5	97210614	0.2019642922347626	chr5:97210614:G:A
chr5:97211246	['A', 'G']	19959	38137.0	5218.659666464534	0.0285705559358222	0.0244525234782141	1.1684093039017842	0.242656	0.242656	chr5	97211246	0.6150089656935315	chr5:97211246:A:G
chr5:97211714	['A', 'G']	19959	6624.991580213501	963.8351716821036	0.0105931714231982	0.0136043863317911	0.778658527098998	0.43619	0.43619	chr5	97211714	0.3603242951869411	chr5:97211714:A:G
chr5:97212772	['G', 'A']	19959	6640.996391520071	962.4089215382476	0.0098134089716832	0.013587914816008	0.7222159620931671	0.47017	0.47017	chr5	97212772	0.3277450852283312	chr5:97212772:G:A
chr5:97213846	['A', 'T']	19959	6623.663727013078	963.7835898431226	0.0106313490699291	0.0136040103335421	0.7814864006473498	0.434526	0.434526	chr5	97213846	0.3619842322907972	chr5:97213846:A:T
chr5:97214298	['C', 'T']	19959	20708.15013781008	2816.397690996385	0.0007613637780751	0.0101691313902263	0.0748700895739161	0.940319	0.940319	chr5	97214298	0.0267247884880999	chr5:97214298:C:T
chr5:97214454	['T', 'C']	19959	3378.338527834845	419.6110504478007	-0.0146890193428462	0.0181048710138971	-0.8113296875504462	0.417186	0.417186	chr5	97214454	0.3796702741303687	chr5:97214454:T:C
chr5:97214794	['A', 'T']	19959	14209.69555410756	1871.705461295168	-0.0058109182011622	0.0105944968101108	-0.5484845864143901	0.583365	0.583365	chr5	97214794	0.2340596306871039	chr5:97214794:A:T
chr5:97214949	['T', 'A']	19959	38136.91076260146	5221.17224688254	0.0298419898598763	0.0244524314667421	1.220409917126833	0.222324	0.222324	chr5	97214949	0.6530136524384028	chr5:97214949:T:A
chr5:97216022	['T', 'C']	19959	6624.65956700411	963.0921296461032	0.0102868540775627	0.0136041062246655	0.756158023737843	0.449563	0.449563	chr5	97216022	0.347209439336381	chr5:97216022:T:C
chr5:97216079	['G', 'T']	19959	12052.797769740817	1626.0333226867858	0.0003471562015267	0.0110234533718277	0.0314925087281578	0.974877	0.974877	chr5	97216079	0.0110501756768627	chr5:97216079:G:T
chr5:97216387	['T', 'C']	19959	11790.316541353382	1575.6173751279082	-0.0012913278719788	0.0110684638334771	-0.1166673073523666	0.907125	0.907125	chr5	97216387	0.0423328639104014	chr5:97216387:T:C
chr5:97216864	['C', 'G']	19959	6623.991279506841	962.1723616442722	0.0103534773428872	0.0136045283382754	0.7610317010225456	0.446647	0.446647	chr5	97216864	0.3500355786970529	chr5:97216864:C:G
chr5:97217099	['G', 'A']	19959	5691.140566274116	833.5128161241292	0.0111977735532173	0.0144660735077273	0.7740713848326441	0.438898	0.438898	chr5	97217099	0.357636398172896	chr5:97217099:G:A
chr5:97217949	['AG', 'A']	19959	12024.602465176871	1612.5479324975818	-0.0007398987437652	0.0110132047709085	-0.067182873573702	0.946437	0.946437	chr5	97217949	0.0239082897434738	chr5:97217949:AG:A
chr5:97218467	['T', 'C']	19959	2477.3723692122667	366.4530449396528	0.0074485160641903	0.0208248768194121	0.3576739554707527	0.720591	0.720591	chr5	97218467	0.1423111664082131	chr5:97218467:T:C
chr5:97218681	['T', 'C']	19959	3348.3355213709474	411.3868800286992	-0.0158487245759284	0.018198710425451	-0.8708707488286563	0.383835	0.383835	chr5	97218681	0.4158554266463382	chr5:97218681:T:C
chr5:97218938	['A', 'G']	19959	22249.83643383644	2966.60398457613	-0.0045929581140754	0.010226097962225	-0.4491408287933237	0.653335	0.653335	chr5	97218938	0.184864075470513	chr5:97218938:A:G
chr5:97219229	['C', 'T']	19959	35927.8179146825	4943.578111063181	0.0219170332597832	0.0177387868873707	1.235542960121315	0.216643	0.216643	chr5	97219229	0.6642553389881887	chr5:97219229:C:T
chr5:97220033	['A', 'G']	19959	34986.79855350988	4820.998835939333	0.0193051426630474	0.0153286121024542	1.259418826310867	0.207894	0.207894	chr5	97220033	0.682158044600678	chr5:97220033:A:G
chr5:97220158	['C', 'G']	19959	38153.320110331006	5216.7407894244325	0.0255015466289998	0.0245614492765092	1.0382753208862858	0.299154	0.299154	chr5	97220158	0.5241051858143679	chr5:97220158:C:G
chr5:97220780	['T', 'C']	19959	11795.13677826784	1578.8851990696053	-0.0010116287299246	0.0110644785045741	-0.0914303127351622	0.927152	0.927152	chr5	97220780	0.0328490605159221	chr5:97220780:T:C
chr5:97221474	['A', 'C']	19959	11903.578409261763	1600.1278462399928	-0.0003552996562693	0.0110435978604855	-0.0321724550964172	0.974335	0.974335	chr5	97221474	0.0112916964711715	chr5:97221474:A:C
chr5:97221607	['A', 'C']	19959	6625.659817580435	963.2864912482454	0.0104910788444296	0.0136039267296424	0.7711801932577236	0.440609	0.440609	chr5	97221607	0.3559466360767236	chr5:97221607:A:C
chr5:97221689	['CAG', 'C']	19959	3251.1628920733538	402.1287815773255	-0.0144165837587268	0.0184483500538194	-0.7814565376670118	0.434543	0.434543	chr5	97221689	0.3619672416808611	chr5:97221689:CAG:C
chr5:97221929	['C', 'T']	19959	38264.0	5236.976602588065	0.0346117828056573	0.0253249941152551	1.3667044757498266	0.171733	0.171733	chr5	97221929	0.7651462433316167	chr5:97221929:C:T
chr5:97222231	['G', 'A']	19959	3155.47429344558	368.2525789346074	-0.020510477982863	0.0188434934837936	-1.0884647265913334	0.276403	0.276403	chr5	97222231	0.5584572475627627	chr5:97222231:G:A
chr5:97222601	['A', 'G']	19959	6619.31645696526	963.5435962680122	0.0106940018876156	0.0136077891111653	0.7858735758067507	0.431951	0.431951	chr5	97222601	0.3645655162327285	chr5:97222601:A:G
chr5:97223128	['A', 'G']	19959	12770.19910794828	1873.5094128526173	0.0161003044266986	0.0108900026074492	1.478448170038576	0.139304	0.139304	chr5	97223128	0.8560364129874755	chr5:97223128:A:G
chr5:97223200	['T', 'A']	19959	6624.987368421053	965.6111305384044	0.0108535550550113	0.0136052178849579	0.7977494478064254	0.425025	0.425025	chr5	97223200	0.3715855239668039	chr5:97223200:T:A
chr5:97223893	['G', 'T']	19959	2819.1412466178977	342.6199939086472	-0.0159026786437346	0.0197251895851621	-0.8062117007837062	0.42013	0.42013	chr5	97223893	0.3766163059191028	chr5:97223893:G:T
chr5:97224139	['C', 'T']	19959	12539.141224817078	1844.637756003761	0.0174072944518544	0.010942803036242	1.5907527892261488	0.111681	0.111681	chr5	97224139	0.9520207059983358	chr5:97224139:C:T
chr5:97224336	['A', 'G']	19959	3335.3342185699253	400.9742467636663	-0.0188000132549088	0.0182423099631339	-1.0305719666479671	0.302754	0.302754	chr5	97224336	0.5189101102280093	chr5:97224336:A:G
chr5:97224771	['T', 'G']	19959	12091.118931182264	1620.5512779148944	-0.0008973893282089	0.0110430900579099	-0.081262520137299	0.935234	0.935234	chr5	97224771	0.0290797129839668	chr5:97224771:T:G
chr5:97225058	['C', 'G']	19959	20681.978025285967	2816.114783279033	0.001049694376242	0.010170564834607	0.1032090540999493	0.917798	0.917798	chr5	97225058	0.0372528930239157	chr5:97225058:C:G
chr5:97225374	['A', 'G']	19959	12038.460030090264	1616.400799497973	-0.0005535276709918	0.0110143012476568	-0.050255359695157	0.959919	0.959919	chr5	97225374	0.0177654121033308	chr5:97225374:A:G
chr5:97225628	['C', 'T']	19959	12031.013932043705	1615.777785677211	-0.0005338494521902	0.0110112997792541	-0.0484819651532931	0.961333	0.961333	chr5	97225628	0.0171261492598428	chr5:97225628:C:T
chr5:97226241	['A', 'C']	19959	6591.642073079043	963.2477991676444	0.0113726271215563	0.0136397764619984	0.8337839812288258	0.404413	0.404413	chr5	97226241	0.393174892305764	chr5:97226241:A:C
chr5:97227155	['T', 'A']	19959	38417.69932347783	5261.391119552945	0.0388433727661942	0.0265017573891078	1.465690451990883	0.142748	0.142748	chr5	97227155	0.8454299678110009	chr5:97227155:T:A
chr5:97228959	['A', 'G']	19959	38138.0	5216.898331166126	0.0277198945442172	0.0244584505968158	1.1333463023134442	0.257082	0.257082	chr5	97228959	0.5899283301029121	chr5:97228959:A:G
chr5:97228965	['G', 'C']	19959	12572.409382518044	1837.928402181824	0.0160082906570761	0.0109378088974683	1.4635738114588377	0.143326	0.143326	chr5	97228965	0.8436750194261854	chr5:97228965:G:C
chr5:97228974	['G', 'A']	19959	6592.0	966.3497136003776	0.0118538919438932	0.0136347940425907	0.8693854785679602	0.384647	0.384647	chr5	97228974	0.4149376504315543	chr5:97228974:G:A
chr5:97229203	['C', 'T']	19959	22197.67298150654	2970.3889694800664	-0.0034361366927364	0.010225565998682	-0.3360338873348777	0.736849	0.736849	chr5	97229203	0.1326215015380941	chr5:97229203:C:T
chr5:97229378	['C', 'G']	19959	2278.3424533974744	313.5800031228068	0.0040940972326375	0.0216974311230806	0.1886904126766623	0.850337	0.850337	chr5	97229378	0.0704089234211224	chr5:97229378:C:G
chr5:97229576	['G', 'A']	19959	12023.807276007215	1617.0512837451147	-0.0001536244655325	0.0110107473077519	-0.0139522287850851	0.988868	0.988868	chr5	97229576	0.0048616767522719	chr5:97229576:G:A
chr5:97230418	['GT', 'G']	19959	11786.952791420266	1578.9499621899463	-0.0007441167161819	0.0110641908410485	-0.0672545084292314	0.94638	0.94638	chr5	97230418	0.0239344462979383	chr5:97230418:GT:G
chr5:97230884	['G', 'T']	19959	12024.229357798167	1616.4671817561964	-0.0001607142241254	0.0110122636374122	-0.0145941133827834	0.988356	0.988356	chr5	97230884	0.0050865969228793	chr5:97230884:G:T
chr5:97232246	['G', 'A']	19959	22785.84122129749	3078.669268066354	-0.0002673912128782	0.0102444596581487	-0.0261010557707261	0.979177	0.979177	chr5	97232246	0.0091387962712229	chr5:97232246:G:A
chr5:97232263	['A', 'G']	19959	12792.536933955167	1871.0172028592333	0.015595605935752	0.0108932567970493	1.4316752304945557	0.152252	0.152252	chr5	97232263	0.8174369937147334	chr5:97232263:A:G
chr5:97233493	['A', 'T']	19959	22232.277947740607	2972.6039577209867	-0.0038498935316081	0.0102306775715526	-0.3763087542034518	0.706691	0.706691	chr5	97233493	0.1507704395685747	chr5:97233493:A:T
chr5:97233591	['T', 'G']	19959	2788.8383701698995	446.4683641722411	0.0188934297126881	0.0196728108716793	0.960382826629358	0.336874	0.336874	chr5	97233591	0.4725325066569456	chr5:97233591:T:G
chr5:97234327	['A', 'G']	19959	11792.590840765608	1577.564672918911	-0.0011225498714737	0.0110617713354875	-0.1014801189997899	0.91917	0.91917	chr5	97234327	0.0366041586529666	chr5:97234327:A:G
chr5:97235063	['C', 'A']	19959	38358.92188596052	5249.071343644799	0.0366774865107248	0.0260374910689397	1.4086413477248418	0.158957	0.158957	chr5	97235063	0.7987203422730546	chr5:97235063:C:A
chr5:97235183	['A', 'C']	19959	2822.0	342.72235884643965	-0.0160969244994011	0.0197167921364621	-0.8164068672019513	0.414277	0.414277	chr5	97235183	0.3827091773711705	chr5:97235183:A:C
chr5:97235254	['T', 'C']	19959	3333.668103232272	405.93018765979065	-0.0170589002430156	0.0182522806617922	-0.9346174628316594	0.349997	0.349997	chr5	97235254	0.4559356781898087	chr5:97235254:T:C
chr5:97235358	['G', 'A']	19959	1751.438759146036	225.99252362244235	-0.0015212453293209	0.0245547645530412	-0.0619531629405319	0.950601	0.950601	chr5	97235358	0.0220017331779597	chr5:97235358:G:A
chr5:97236166	['G', 'A']	19959	6592.972932330828	964.3709623186896	0.0115576153166127	0.0136374810826687	0.847489008164477	0.396733	0.396733	chr5	97236166	0.4015016736830598	chr5:97236166:G:A
chr5:97236215	['T', 'G']	19959	2819.2825073908907	342.8539929577446	-0.0161877301767488	0.0197252826712269	-0.820658970852758	0.41185	0.41185	chr5	97236215	0.385260929680297	chr5:97236215:T:G
chr5:97236226	['T', 'C']	19959	907.6826623832952	136.2957272452031	0.0256009152876807	0.0339932673807756	0.7531172276236958	0.451388	0.451388	chr5	97236226	0.3454499906792928	chr5:97236226:T:C
chr5:97236235	['T', 'C']	19959	903.811335910438	135.67202737137654	0.0286480035778431	0.0340607342950585	0.8410859064186207	0.40031	0.40031	chr5	97236235	0.3976035608052776	chr5:97236235:T:C
chr5:97236245	['T', 'C']	19959	911.552823086574	140.91641791027277	0.0293773344405029	0.0339241265878416	0.8659717255928346	0.386516	0.386516	chr5	97236245	0.4128325235622514	chr5:97236245:T:C
chr5:97236253	['T', 'C']	19959	915.3758843895832	144.01637249530864	0.0342593740357672	0.0338552271432329	1.011937503500553	0.31158	0.31158	chr5	97236253	0.5064304270213	chr5:97236253:T:C
chr5:97236259	['T', 'C']	19959	923.0637038523272	135.47228659317992	0.022152869698746	0.0337225739137347	0.6569151499353206	0.511243	0.511243	chr5	97236259	0.2913726253556251	chr5:97236259:T:C
chr5:97236261	['T', 'G']	19959	924.8804413239724	137.79902877006387	0.023576373870388	0.0336855425440639	0.6998959223989915	0.484	0.484	chr5	97236261	0.3151546383555875	chr5:97236261:T:G
chr5:97236263	['T', 'C']	19959	925.8349631412668	137.0209612389776	0.0234475558364128	0.0336698257022742	0.696396709734943	0.486189	0.486189	chr5	97236263	0.3131948712708462	chr5:97236263:T:C
chr5:97236837	['C', 'T']	19959	12571.149243259497	1837.8566161143544	0.0161273674960271	0.0109390865388961	1.4742883181957689	0.14042	0.14042	chr5	97236837	0.8525710313013439	chr5:97236837:C:T
chr5:97237271	['T', 'A']	19959	6590.98135618704	963.6395717590224	0.0113227903869728	0.0136371086093433	0.8302926017040825	0.406383	0.406383	chr5	97237271	0.3910644679500595	chr5:97237271:T:A
chr5:97237298	['C', 'T']	19959	438.0	43.04116260046199	-0.0179441650765657	0.0483588532277166	-0.3710626675134047	0.710595	0.710595	chr5	97237298	0.1483778526868951	chr5:97237298:C:T
chr5:97238400	['A', 'G']	19959	38139.82181690635	5213.725878417526	0.0255490851588466	0.0244706040284372	1.044072517750526	0.296464	0.296464	chr5	97238400	0.5280280360284701	chr5:97238400:A:G
chr5:97238942	['A', 'G']	19959	1490.1493210402364	191.63455226061475	0.0010777435044326	0.0268010352237439	0.0402127565385191	0.967924	0.967924	chr5	97238942	0.0141587415308599	chr5:97238942:A:G
chr5:97239615	['T', 'A']	19959	12567.778078484436	1840.264617653596	0.0162539659028079	0.0109449233355314	1.4850689588698536	0.137541	0.137541	chr5	97239615	0.8615678224187229	chr5:97239615:T:A
chr5:97240063	['C', 'T']	19959	2823.0	342.71245516838667	-0.0160247342731019	0.0197140131681324	-0.8128600775719182	0.416308	0.416308	chr5	97240063	0.3805852433950567	chr5:97240063:C:T
chr5:97240370	['G', 'A']	19959	12534.768155164638	1837.9463313082576	0.0167700951131764	0.0109423114844206	1.5325916409026703	0.125392	0.125392	chr5	97240370	0.9017301705761532	chr5:97240370:G:A
chr5:97240988	['C', 'T']	19959	6622.986466165411	963.316682011026	0.0103421754093914	0.0136088165648891	0.7599614088468416	0.447287	0.447287	chr5	97240988	0.3494137240279006	chr5:97240988:C:T
chr5:97241009	['C', 'T']	19959	11793.954545454546	1577.657292949219	-0.0011213768196801	0.011061270148192	-0.101378666704333	0.919251	0.919251	chr5	97241009	0.0365658890149926	chr5:97241009:C:T
chr5:97241247	['A', 'G']	19959	3242.3248985318432	395.5426593331073	-0.0163282866421813	0.0184857526278435	-0.8832903355845739	0.37709	0.37709	chr5	97241247	0.4235549844397882	chr5:97241247:A:G
chr5:97241450	['A', 'G']	19959	34901.748672211645	4823.209452800131	0.0221376279636048	0.0152454906507405	1.4520771073071037	0.146496	0.146496	chr5	97241450	0.8341742333415699	chr5:97241450:A:G
chr5:97241521	['G', 'GAGCAAATAAGGACATAGAGAAGAATC']	19959	5687.854930847866	835.1434449114671	0.0116939882487353	0.0144670019593397	0.8083214671292583	0.418915	0.418915	chr5	97241521	0.3778740886705375	chr5:97241521:G:GAGCAAATAAGGACATAGAGAAGAATC
chr5:97242396	['T', 'A']	19959	6620.321872493986	962.2011548432894	0.0103705293580486	0.0136064026864515	0.7621800998418923	0.445962	0.445962	chr5	97242396	0.3507021455331562	chr5:97242396:T:A
chr5:97242520	['C', 'A']	19959	2820.1412967231186	340.1302515331552	-0.0171479987258895	0.0197222630246148	-0.8694741929203339	0.384598	0.384598	chr5	97242520	0.4149929785250539	chr5:97242520:C:A
chr5:97242739	['TTACCTA', 'T']	19959	8331.504585776574	1227.0879515786444	0.0145324355954677	0.012438716819638	1.1683227302453076	0.242691	0.242691	chr5	97242739	0.6149463288300381	chr5:97242739:TTACCTA:T
chr5:97242864	['C', 'G']	19959	8336.67075920822	1230.0404782880346	0.014794495293215	0.0124355662686059	1.189692127697012	0.234182	0.234182	chr5	97242864	0.6304464892854247	chr5:97242864:C:G
chr5:97244030	['A', 'G']	19959	22258.69132461284	2969.5704187231186	-0.0044788665962916	0.0102204274098586	-0.4382269367689362	0.661227	0.661227	chr5	97244030	0.1796494211144978	chr5:97244030:A:G
chr5:97244051	['A', 'G']	19959	1583.476018643813	146.67850842696262	-0.0379144123157652	0.0258253942657994	-1.4681058467314607	0.142091	0.142091	chr5	97244051	0.8474334292795737	chr5:97244051:A:G
chr5:97244301	['G', 'A']	19959	38138.0	5216.898331166126	0.0277198945442172	0.0244584505968158	1.1333463023134442	0.257082	0.257082	chr5	97244301	0.5899283301029121	chr5:97244301:G:A
chr5:97245730	['G', 'C']	19959	6620.3267852668505	960.705294028543	0.0100697981569501	0.0136057255917687	0.7401147472092346	0.459239	0.459239	chr5	97245730	0.3379612374097737	chr5:97245730:G:C
chr5:97246098	['T', 'C']	19959	8054.210613349369	1104.637999730419	0.0024915027512677	0.0125892196102657	0.1979076406956978	0.843119	0.843119	chr5	97246098	0.0741111236006708	chr5:97246098:T:C
chr5:97246356	['C', 'T']	19959	1975.098957811404	223.8688195746356	-0.0255540905191936	0.0234234788215762	-1.090960515039073	0.275303	0.275303	chr5	97246356	0.5601890560373022	chr5:97246356:C:T
chr5:97247000	['G', 'A']	19959	2837.907588739296	457.44153888466064	0.0206373827429469	0.0197059793117995	1.0472650161867214	0.29499	0.29499	chr5	97247000	0.5301927061182097	chr5:97247000:G:A
chr5:97247520	['G', 'T']	19959	13168.639138060636	1728.7069350052534	-0.0026403297155825	0.0107088556055147	-0.2465557304015645	0.805255	0.805255	chr5	97247520	0.0940665698728559	chr5:97247520:G:T
chr5:97247540	['A', 'G']	19959	6623.9956404089	965.5596444065336	0.0109760320735826	0.0136062730601727	0.8066890929677771	0.419855	0.419855	chr5	97247540	0.3769006704893995	chr5:97247540:A:G
chr5:97247837	['A', 'G']	19959	3162.950834460984	522.3378726426407	0.0288945649350358	0.0186066412432847	1.5529167546810203	0.120459	0.120459	chr5	97247837	0.9191607464807676	chr5:97247837:A:G
chr5:97248191	['T', 'TA']	19959	6625.995941070354	964.47805602838	0.010746221593914	0.0136026594749693	0.7900088665520516	0.429532	0.429532	chr5	97248191	0.3670044758240516	chr5:97248191:T:TA
chr5:97248432	['T', 'C']	19959	38353.0	5242.37618969578	0.0328395926224174	0.0259936831364039	1.2633681979613676	0.206472	0.206472	chr5	97248432	0.685138835387683	chr5:97248432:T:C
chr5:97248528	['G', 'A']	19959	8333.087551368146	1226.8906609985004	0.014622761860673	0.0124399853957324	1.175464552047586	0.239823	0.239823	chr5	97248528	0.6201091686346409	chr5:97248528:G:A
chr5:97248547	['T', 'C']	19959	23443.047361299054	3105.61831418981	-0.0050603940530935	0.0103066925441046	-0.4909813726798383	0.623445	0.623445	chr5	97248547	0.2052018537332937	chr5:97248547:T:C
chr5:97249281	['T', 'C']	19959	13157.955495414222	1701.064087614871	-0.0054107785313079	0.0107134970388691	-0.505043172334608	0.613534	0.613534	chr5	97249281	0.2121613651240418	chr5:97249281:T:C
chr5:97249615	['T', 'C']	19959	37299.0	5160.310791150461	0.0410173641034285	0.0203722184473187	2.013397029366081	0.0440863	0.0440863	chr5	97249615	1.355696348372845	chr5:97249615:T:C
chr5:97249684	['C', 'G']	19959	3256.1631425994588	387.14540260229273	-0.0195501244221802	0.0184435369221554	-1.0599986599476752	0.289158	0.289158	chr5	97249684	0.5388647877705781	chr5:97249684:C:G
chr5:97249835	['C', 'T']	19959	3254.163042389017	391.7734063179018	-0.0187717540606004	0.0184467551095134	-1.0176182179010642	0.308872	0.308872	chr5	97249835	0.5102214597680041	chr5:97249835:C:T
chr5:97250011	['A', 'G']	19959	33995.40652402666	4791.107876150307	0.0391447442880587	0.0141645632862248	2.763568738199458	0.00572255	0.00572255	chr5	97250011	2.2424104040480493	chr5:97250011:A:G
chr5:97251771	['G', 'A']	19959	10827.16988223503	1403.6973111307657	-0.0066017172295845	0.0113543243166584	-0.5814275729202857	0.560959	0.560959	chr5	97251771	0.2510688797856519	chr5:97251771:G:A
chr5:97251957	['A', 'T']	19959	37467.0	5211.347594940798	0.0641549066525611	0.0209996642569376	3.0550443982153856	0.00225324	0.00225324	chr5	97251957	2.6471925476794165	chr5:97251957:A:T
chr5:97253354	['G', 'A']	19959	7474.621491579792	1094.178917635688	0.0135069793455036	0.0129740712299397	1.0410748566212709	0.297853	0.297853	chr5	97253354	0.5259980212932402	chr5:97253354:G:A
chr5:97254153	['C', 'T']	19959	9780.450135311215	1388.8825189449967	0.0087438176253269	0.0117778178081043	0.7423970864373755	0.457856	0.457856	chr5	97254153	0.3392710902031621	chr5:97254153:C:T
chr5:97254736	['G', 'A']	19959	8573.859147166408	1150.4618019204258	0.000178490485165	0.0123312833482811	0.0144746073967974	0.988451	0.988451	chr5	97254736	0.0050448548855306	chr5:97254736:G:A
chr5:97255511	['C', 'T']	19959	31297.13614270682	4342.0334825510645	0.0183173884822378	0.0122318096620713	1.4975207257383008	0.134274	0.134274	chr5	97255511	0.8720080733304116	chr5:97255511:C:T
chr5:97255647	['G', 'A']	19959	5901.478400320738	820.6784574736985	0.0012836834694385	0.0141904253588991	0.09046123967197	0.927922	0.927922	chr5	97255647	0.0324885285152899	chr5:97255647:G:A
chr5:97255705	['G', 'A']	19959	2585.2590569724907	376.9106256624248	0.0126465745509185	0.0204263121512977	0.6191315621363898	0.535837	0.535837	chr5	97255705	0.2709673012895266	chr5:97255705:G:A
chr5:97255784	['G', 'A']	19959	434.0	40.22487633486169	-0.0224472074446809	0.0485692158597279	-0.4621694430791387	0.643965	0.643965	chr5	97255784	0.1911377362425689	chr5:97255784:G:A
chr5:97256107	['A', 'G']	19959	2831.283709976449	340.38969768379894	-0.0176273726225663	0.0196847650207161	-0.8954830095261689	0.37054	0.37054	chr5	97256107	0.4311649028220464	chr5:97256107:A:G
chr5:97256355	['AC', 'A']	19959	7354.105381840048	1081.8317781994108	0.0145951767675342	0.0130583494708028	1.1176892455028622	0.263713	0.263713	chr5	97256355	0.5788684606915713	chr5:97256355:AC:A
chr5:97256698	['G', 'A']	19959	5901.774169297851	823.8866213061849	0.0018289220811488	0.0141907568195461	0.1288812220803977	0.897453	0.897453	chr5	97256698	0.0469882863431012	chr5:97256698:G:A
chr5:97257257	['G', 'A']	19959	7836.963265510675	1141.598812434647	0.0121061940798162	0.0127352673429825	0.950603843152695	0.341817	0.341817	chr5	97257257	0.4662063417832301	chr5:97257257:G:A
chr5:97257593	['A', 'T']	19959	9901.480455046609	1404.6577993200378	0.0083580430190115	0.0117298198173522	0.7125465820580854	0.476135	0.476135	chr5	97257593	0.3222698929884666	chr5:97257593:A:T
chr5:97258374	['C', 'T']	19959	7351.841735992784	1076.5644524124789	0.0140474502120024	0.013063961434151	1.075282584291802	0.282261	0.282261	chr5	97258374	0.5493491241728341	chr5:97258374:C:T
chr5:97258396	['A', 'G']	19959	5695.0	855.0165920984007	0.0152248030113813	0.0144797892759816	1.0514519735888337	0.293064	0.293064	chr5	97258396	0.5330375270463372	chr5:97258396:A:G
chr5:97258573	['G', 'A']	19959	31298.704449789537	4337.0996379833805	0.0177650542987988	0.0122323005961416	1.452306878756921	0.146432	0.146432	chr5	97258573	0.8343640058951263	chr5:97258573:G:A
chr5:97259603	['C', 'T']	19959	7474.872556880826	1099.1045621654905	0.0143336336241773	0.0129753510490906	1.1046817592794058	0.269311	0.269311	chr5	97259603	0.5697459074806674	chr5:97259603:C:T
chr5:97259956	['A', 'G']	19959	7958.196181599518	1153.8213495655343	0.0110376595687913	0.0126576958875528	0.8720117521266612	0.383212	0.383212	chr5	97259956	0.4165608997704652	chr5:97259956:A:G
chr5:97260241	['G', 'A']	19959	37200.86386411464	5161.718697283428	0.0512804593507447	0.0200461460549613	2.5581206088266013	0.0105313	0.0105313	chr5	97260241	1.977518015521204	chr5:97260241:G:A
chr5:97261114	['G', 'GA']	19959	22003.12657910568	2942.762906862929	-0.0007204645720385	0.0101144992057707	-0.0712308694065128	0.943215	0.943215	chr5	97261114	0.0253893012490267	chr5:97261114:G:GA
chr5:97261808	['T', 'TG']	19959	2705.1355346227074	390.5114217994593	0.0105427105517335	0.0200036786267339	0.5270385886745702	0.598173	0.598173	chr5	97261808	0.2231731938049466	chr5:97261808:T:TG
chr5:97262435	['G', 'A']	19959	37464.87709189297	5212.89485410569	0.0647536699217289	0.0209927783460615	3.0845688385919288	0.00204126	0.00204126	chr5	97262435	2.6901016746696387	chr5:97262435:G:A
chr5:97262634	['T', 'C']	19959	37227.0	5163.905203444594	0.0517256706909273	0.0201454359929889	2.5676123718011903	0.0102474	0.0102474	chr5	97262634	1.9893863110851464	chr5:97262634:T:C
chr5:97263136	['T', 'G']	19959	8281.074521399218	1230.618860354958	0.0159036827902363	0.012462496277523	1.276123373366198	0.201927	0.201927	chr5	97263136	0.6948056069254638	chr5:97263136:T:G
chr5:97263298	['C', 'T']	19959	12098.818550811786	1539.4183630018988	-0.0080724213945782	0.0109597075255265	-0.7365544541929179	0.461402	0.461402	chr5	97263298	0.3359205273114982	chr5:97263298:C:T
chr5:97263817	['G', 'A']	19959	12099.637347767251	1541.4680766209158	-0.0079189456132227	0.0109602530144136	-0.7225148546122666	0.469986	0.469986	chr5	97263817	0.3279150786883324	chr5:97263817:G:A
chr5:97264676	['TTAGA', 'T']	19959	12253.841852074564	1659.3164081117657	0.0009747093404874	0.010944560962655	0.0890587885446786	0.929036	0.929036	chr5	97264676	0.0319674568369013	chr5:97264676:TTAGA:T
chr5:97264684	['A', 'T']	19959	2903.667316672665	353.27297541210294	-0.0167963473150781	0.0197104597735011	-0.8521540089926906	0.394139	0.394139	chr5	97264684	0.404350589628724	chr5:97264684:A:T
chr5:97264746	['GA', 'G']	19959	8275.073017941266	1234.460988021809	0.0165773276196994	0.0124693005741269	1.329451280859842	0.183714	0.183714	chr5	97264746	0.7358577468456797	chr5:97264746:GA:G
chr5:97265580	['G', 'A']	19959	3000.150315662892	357.6236754816638	-0.0193545661009131	0.0191684149247382	-1.0097113494728571	0.312646	0.312646	chr5	97265580	0.5049471233211995	chr5:97265580:G:A
chr5:97266220	['T', 'C']	19959	12101.0	1538.3853565372135	-0.0082608925937011	0.0109580403457982	-0.7538658677113483	0.450939	0.450939	chr5	97266220	0.3458822025902053	chr5:97266220:T:C
chr5:97266343	['C', 'T']	19959	12097.818400481056	1540.7462761571524	-0.0079608306575772	0.0109606700990288	-0.726308755363652	0.467658	0.467658	chr5	97266343	0.3300716319886351	chr5:97266343:C:T
chr5:97266914	['G', 'T']	19959	2579.129221364866	376.176732001116	0.0124847275432963	0.0204440106064146	0.6106789799541095	0.541419	0.541419	chr5	97266914	0.2664665076154422	chr5:97266914:G:T
chr5:97267539	['T', 'C']	19959	7480.87406033878	1093.571187549143	0.013362556026811	0.0129719798142842	1.0301092214232932	0.302971	0.302971	chr5	97267539	0.5185989396254926	chr5:97267539:T:C
chr5:97267587	['T', 'C']	19959	12097.636746353932	1539.5305951477976	-0.0081569630671651	0.0109598437578235	-0.7442590649471963	0.456729	0.456729	chr5	97267587	0.3403414119968495	chr5:97267587:T:C
chr5:97267633	['C', 'T']	19959	12097.818400481056	1538.2055337903803	-0.0082833663525821	0.0109594725458111	-0.7558179755419119	0.449767	0.449767	chr5	97267633	0.3470124124923353	chr5:97267633:C:T
chr5:97267827	['A', 'G']	19959	12097.606122858002	1538.9105357611652	-0.0081992328610925	0.0109591699688965	-0.7481618484212696	0.454371	0.454371	chr5	97267827	0.3425893950388657	chr5:97267827:A:G
chr5:97268317	['T', 'C']	19959	10821.710985266112	1409.7926348255355	-0.0056189969603508	0.0113582671323066	-0.4947054770677636	0.620813	0.620813	chr5	97268317	0.2070391974052293	chr5:97268317:T:C
chr5:97268601	['A', 'G']	19959	12098.243083400155	1538.7154973761085	-0.0082848483726679	0.0109601855367595	-0.7559040259748598	0.449716	0.449716	chr5	97268601	0.3470616608241009	chr5:97268601:A:G
chr5:97268810	['C', 'T']	19959	37230.46138812328	5159.86011820298	0.0494557909523031	0.0201659698937096	2.452438003873536	0.0141977	0.0141977	chr5	97268810	1.84778200478681	chr5:97268810:C:T
chr5:97268977	['C', 'A']	19959	3135.256678863215	375.3969017925386	-0.0166380475393954	0.0188962944311973	-0.8804926066311893	0.378603	0.378603	chr5	97268977	0.4218159490666653	chr5:97268977:C:A
chr5:97269115	['T', 'C']	19959	12097.849080246606	1541.4063371036204	-0.0079391518972892	0.0109615074700813	-0.7242755541569922	0.468905	0.468905	chr5	97269115	0.3289151362932851	chr5:97269115:T:C
chr5:97269221	['A', 'G']	19959	7712.772861652553	1119.3456411096408	0.0114181188343521	0.0128081928564679	0.8914699335266558	0.372688	0.372688	chr5	97269221	0.4286545906582444	chr5:97269221:A:G
chr5:97269741	['G', 'A']	19959	17618.944812030077	2524.4283921704387	0.0134214664816239	0.0101456112239333	1.322883972723389	0.185889	0.185889	chr5	97269741	0.7307463088867617	chr5:97269741:G:A
chr5:97270083	['T', 'A']	19959	3146.68017250025	379.1985788177007	-0.0155275423556463	0.018867466433913	-0.8229797259761703	0.410529	0.410529	chr5	97270083	0.3866561586538656	chr5:97270083:T:A
chr5:97270612	['G', 'A']	19959	12095.818099819604	1538.5367243050778	-0.0081805238123897	0.0109592734962042	-0.7464476377218834	0.455406	0.455406	chr5	97270612	0.3416012518286367	chr5:97270612:G:A
chr5:97270706	['C', 'T']	19959	12098.84948122901	1539.039401649486	-0.0081719389208508	0.0109604856993193	-0.7455818241118907	0.455929	0.455929	chr5	97270706	0.3411027830131725	chr5:97270706:C:T
chr5:97270862	['G', 'A']	19959	6042.210924580305	846.897143399019	0.0024238074858755	0.0140595060441886	0.1723963472299506	0.863128	0.863128	chr5	97270862	0.0639247945842519	chr5:97270862:G:A
chr5:97271029	['A', 'G']	19959	2701.947624298316	389.6420033687658	0.0101425893724889	0.0200152518314657	0.5067430306594466	0.612341	0.612341	chr5	97271029	0.2130066609013051	chr5:97271029:A:G
chr5:97271820	['T', 'C']	19959	7836.177841250752	1133.3159859724228	0.0106251888815459	0.0127281242634639	0.8347804170992853	0.403851	0.403851	chr5	97271820	0.393778837398366	chr5:97271820:T:C
chr5:97272083	['A', 'G']	19959	12095.242030874097	1539.6938336590986	-0.0080755289745129	0.0109620552420861	-0.7366801932824576	0.461326	0.461326	chr5	97272083	0.3359920681787944	chr5:97272083:A:G
chr5:97273315	['T', 'A']	19959	8276.317327452258	1235.498764280544	0.0165848959571649	0.0124715168583856	1.3298218769606631	0.183592	0.183592	chr5	97273315	0.736146247053902	chr5:97273315:T:A
chr5:97273502	['A', 'G']	19959	10819.626277811183	1407.228836876925	-0.005896056158094	0.0113578450511966	-0.5191175026175264	0.603685	0.603685	chr5	97273502	0.2191896150992536	chr5:97273502:A:G
chr5:97273530	['C', 'T']	19959	6048.212127286395	844.6686248272118	0.001760372180233	0.0140540298612198	0.1252574669056722	0.900321	0.900321	chr5	97273530	0.0456026198124382	chr5:97273530:C:T
chr5:97273676	['C', 'G']	19959	37469.87734241908	5214.407591390742	0.065000205992322	0.0210189779003929	3.092453224907136	0.00198783	0.00198783	chr5	97273676	2.701620759384793	chr5:97273676:C:G
chr5:97274703	['G', 'A']	19959	12093.635543527287	1535.6984259903131	-0.0084894186026169	0.0109595502542997	-0.7746137757145887	0.438577	0.438577	chr5	97274703	0.3579541474760893	chr5:97274703:G:A
chr5:97274728	['G', 'A']	19959	7478.873559186129	1090.0162140753885	0.0127550042689979	0.0129724833466291	0.9832353550341822	0.325504	0.325504	chr5	97274728	0.4874436701764227	chr5:97274728:G:A
chr5:97274851	['C', 'T']	19959	21880.577657495112	2929.756857077739	-0.0002807521688143	0.0101019250903088	-0.0277919472085218	0.977828	0.977828	chr5	97274851	0.0097375309181762	chr5:97274851:C:T
chr5:97275036	['A', 'G']	19959	12098.849481229012	1537.880115728752	-0.0083191306139641	0.0109607048563894	-0.7589959517169783	0.447864	0.447864	chr5	97275036	0.3488538454135358	chr5:97275036:A:G
chr5:97275061	['T', 'C']	19959	6050.515736193245	846.5840231323388	0.0020632553151137	0.0140560583679024	0.1467876172046381	0.883301	0.883301	chr5	97275061	0.0538912778906881	chr5:97275061:T:C
chr5:97275078	['T', 'C']	19959	12097.849080246604	1539.026743869672	-0.0081775111432218	0.0109605154251282	-0.7460881925747682	0.455623	0.455623	chr5	97275078	0.3413943607102304	chr5:97275078:T:C
chr5:97275212	['T', 'C']	19959	7719.093980251616	1120.1942273263255	0.0113165627452283	0.012808125756747	0.8835455678803779	0.376952	0.376952	chr5	97275212	0.4237139481027454	chr5:97275212:T:C
chr5:97275431	['A', 'G']	19959	12118.715942756706	1542.3674887217364	-0.0080446324146974	0.0109684377669486	-0.7334346591215133	0.463302	0.463302	chr5	97275431	0.3341358250135747	chr5:97275431:A:G
chr5:97275515	['C', 'T']	19959	12097.849080246608	1533.42711176956	-0.0087984214308738	0.0109602264026728	-0.8027590952617727	0.422124	0.422124	chr5	97275515	0.3745599551868461	chr5:97275515:C:T
chr5:97275549	['T', 'C']	19959	37470.75477276144	5216.573812270253	0.0657774494799403	0.0210315893032249	3.1275548667096675	0.0017652	0.0017652	chr5	97275549	2.753206081224845	chr5:97275549:T:C
chr5:97275615	['T', 'C']	19959	2838.4266386049308	344.6421105969344	-0.0167118112574092	0.0196586421594049	-0.8500999775009423	0.39528	0.39528	chr5	97275615	0.4030951591186396	chr5:97275615:T:C
chr5:97275651	['T', 'C']	19959	12099.274477365012	1538.858279471758	-0.0081521548284205	0.0109610351248106	-0.7437395041247448	0.457043	0.457043	chr5	97275651	0.3400429382579186	chr5:97275651:T:C
chr5:97275688	['C', 'T']	19959	7361.106434155141	1081.217749874462	0.0142842710096573	0.01305399532617	1.0942451450875632	0.273861	0.273861	chr5	97275688	0.5624698103555812	chr5:97275688:C:T
chr5:97276308	['T', 'C']	19959	37446.0	5211.836749290619	0.0640555801033301	0.0209097376980932	3.0634329817141217	0.00219105	0.00219105	chr5	97276308	2.659347711678762	chr5:97276308:T:C
chr5:97276697	['G', 'A']	19959	12563.658696671131	1597.347048641539	-0.0088279546023927	0.0111517897154676	-0.7916177427689775	0.428593	0.428593	chr5	97276697	0.367954926355784	chr5:97276697:G:A
chr5:97276751	['G', 'A']	19959	12169.311592009695	1553.655974438661	-0.0081409592708276	0.0109903910450569	-0.7407342684579988	0.458863	0.458863	chr5	97276751	0.3383169598334805	chr5:97276751:G:A
chr5:97277117	['C', 'T']	19959	12094.241680032075	1537.3446904878704	-0.0082261770335284	0.0109612461043929	-0.7504782718300305	0.452976	0.452976	chr5	97277117	0.3439248075758727	chr5:97277117:C:T
chr5:97277290	['C', 'T']	19959	8578.578860321757	1150.931575328573	6.943016575826268e-05	0.01233001541245	0.0056309877510904	0.995507	0.995507	chr5	97277290	0.0019556818438191	chr5:97277290:C:T
chr5:97277307	['T', 'C']	19959	37199.86381400942	5160.438981939373	0.0505455810975077	0.0200511413528228	2.520833114090625	0.0117155	0.0117155	chr5	97277307	1.931239171633205	chr5:97277307:T:C
chr5:97277325	['T', 'C']	19959	9789.471437161756	1393.2447220296272	0.0091913636074747	0.0117728272299392	0.7807269594596994	0.434972	0.434972	chr5	97277325	0.36153869853243	chr5:97277325:T:C
chr5:97277331	['T', 'C']	19959	12094.42385367076	1535.9150091936258	-0.0084477510040271	0.0109619619121361	-0.7706422510622415	0.440928	0.440928	chr5	97277331	0.3556323215425081	chr5:97277331:T:C
chr5:97277351	['A', 'C']	19959	12096.63644564727	1536.8122169643166	-0.0083733204788959	0.0109599274850484	-0.7639941496254334	0.44488	0.44488	chr5	97277351	0.3517571179311561	chr5:97277351:A:C
chr5:97277381	['A', 'G']	19959	17621.648677089597	2527.5051974692924	0.0136979394994364	0.0101432523260873	1.3504484616050385	0.176887	0.176887	chr5	97277381	0.7523040836291395	chr5:97277381:A:G
chr5:97277744	['G', 'A']	19959	12097.818400481056	1535.2867297503617	-0.0086207015755643	0.0109596591718487	-0.7865848235233215	0.431534	0.431534	chr5	97277744	0.3649849811059628	chr5:97277744:G:A
chr5:97278401	['C', 'T']	19959	29718.35661285472	4059.3961146217935	0.0079827373481493	0.0115113428393149	0.6934670836912031	0.488025	0.488025	chr5	97278401	0.3115579298744442	chr5:97278401:C:T
chr5:97278435	['C', 'T']	19959	37209.64303975136	5160.78269426167	0.051061096400082	0.0200839959588502	2.542377348845329	0.0110176	0.0110176	chr5	97278435	1.9579129989754205	chr5:97278435:C:T
chr5:97279021	['C', 'T']	19959	12097.212206243425	1536.710688434295	-0.0083981961668803	0.0109594438599499	-0.7662976583666404	0.443508	0.443508	chr5	97279021	0.3530985419550962	chr5:97279021:C:T
chr5:97279079	['T', 'C']	19959	17624.41515485617	2529.3864632122454	0.013820344143601	0.0101444291805344	1.3623579895574731	0.1731	0.1731	chr5	97279079	0.7617029321246062	chr5:97279079:T:C
chr5:97279715	['A', 'G']	19959	12095.63614494061	1534.197396320511	-0.008758036486227	0.0109610602844516	-0.7990136226739243	0.424292	0.424292	chr5	97279715	0.3723351567523787	chr5:97279715:A:G
chr5:97279736	['T', 'A']	19959	12095.818099819604	1534.7857745760014	-0.0086255560780424	0.0109594649488965	-0.7870417140127751	0.431267	0.431267	chr5	97279736	0.3652537722417395	chr5:97279736:T:A
chr5:97280273	['A', 'G']	19959	12090.018221976805	1529.357021986002	-0.0091714328497746	0.0109578067483558	-0.8369770575804989	0.402615	0.402615	chr5	97280273	0.3951100488813557	chr5:97280273:A:G
chr5:97281573	['G', 'T']	19959	13552.14799217927	1709.2797637414958	-0.0103344151442661	0.0106378630836845	-0.9714747278629868	0.331324	0.331324	chr5	97281573	0.4797471041420348	chr5:97281573:G:T
chr5:97281759	['A', 'T']	19959	1082.976681209568	155.33216618579172	0.00882482668257	0.0310685876849658	0.2840433807952068	0.77638	0.77638	chr5	97281759	0.1099256608178246	chr5:97281759:A:T
chr5:97281946	['C', 'T']	19959	13574.16122725222	1708.2549361092117	-0.0107008328730633	0.0106326559412273	-1.0064120321595034	0.31423	0.31423	chr5	97281946	0.5027523545840903	chr5:97281946:C:T
chr5:97282045	['G', 'A']	19959	1325.132785488801	149.72149388418896	-0.0190305458980292	0.0280197804174214	-0.6791825494177285	0.49703	0.49703	chr5	97282045	0.3036173970991657	chr5:97282045:G:A
chr5:97282187	['A', 'G']	19959	13583.250037610958	1713.6503164528638	-0.0101970548394076	0.0106306485312332	-0.9592128654661412	0.337463	0.337463	chr5	97282187	0.4717738369861661	chr5:97282187:A:G
chr5:97282416	['C', 'T']	19959	13572.961982723991	1710.5304804526347	-0.0102987727950773	0.0106392249284657	-0.9680002880212162	0.333056	0.333056	chr5	97282416	0.4774827381265641	chr5:97282416:C:T
chr5:97283100	['T', 'C']	19959	13622.142556390978	1713.331651612294	-0.0108243041142691	0.0106161925764693	-1.0196032180370502	0.307929	0.307929	chr5	97283100	0.5115494083787275	chr5:97283100:T:C
chr5:97283339	['G', 'A']	19959	13622.412598977648	1714.4244582493811	-0.0107279232859959	0.0106135505324563	-1.0107761067505086	0.312136	0.312136	chr5	97283339	0.5056561393778886	chr5:97283339:G:A
chr5:97283910	['C', 'T']	19959	7434.862533827802	1081.6591217953574	0.0123497608840989	0.0130098307978417	0.9492637587683118	0.342498	0.342498	chr5	97283910	0.4653419602051317	chr5:97283910:C:T
chr5:97283925	['T', 'C']	19959	13621.094722598104	1713.9915785043847	-0.0106745851623321	0.0106135707690492	-1.0057487149810864	0.314549	0.314549	chr5	97283925	0.5023116911662178	chr5:97283925:T:C
chr5:97283995	['G', 'C']	19959	7435.862784404129	1080.9348063130228	0.0121560981571119	0.013007662221392	0.93453365794819	0.35004	0.35004	chr5	97283995	0.4558823248306425	chr5:97283995:G:C
chr5:97284333	['A', 'G']	19959	31249.697083583887	4331.879589299026	0.0174758273671861	0.0122033709075555	1.432049185390755	0.152145	0.152145	chr5	97284333	0.8177423154588873	chr5:97284333:A:G
chr5:97285249	['T', 'G']	19959	5972.897775105232	844.5068742215369	0.002861637372733	0.0141420430865868	0.2023496432030564	0.839645	0.839645	chr5	97285249	0.0759042938533639	chr5:97285249:T:G
chr5:97285254	['G', 'T']	19959	3222.484365604329	386.7505544340957	-0.0171312748777387	0.0186733052557577	-0.9174205981802026	0.358933	0.358933	chr5	97285254	0.4449866111594892	chr5:97285254:G:T
chr5:97285294	['G', 'A']	19959	13621.729942370332	1713.6728150036938	-0.0107926238022851	0.0106143555687312	-1.0167950124149805	0.309263	0.309263	chr5	97285294	0.5096720355643205	chr5:97285294:G:A
chr5:97285440	['A', 'T']	19959	13626.240673886885	1718.2409483380643	-0.0103097820435599	0.0106169449284472	-0.9710686184248412	0.331526	0.331526	chr5	97285440	0.4794824062826091	chr5:97285440:A:T
chr5:97285453	['G', 'A']	19959	5173.814554931838	761.4567178824844	0.0123316816551603	0.0150209922399468	0.8209631865973219	0.411677	0.411677	chr5	97285453	0.3854433959418148	chr5:97285453:G:A
chr5:97285517	['A', 'G']	19959	31249.8285055628	4331.840716169025	0.017389318067234	0.0122037156461069	1.4249199646651385	0.154196	0.154196	chr5	97285517	0.8119268921764982	chr5:97285517:A:G
chr5:97285640	['C', 'T']	19959	22042.77484705646	2970.5612807361904	0.0013419975946517	0.0101221528159198	0.1325802543250554	0.894527	0.894527	chr5	97285640	0.0484065463497728	chr5:97285640:C:T
chr5:97285712	['T', 'C']	19959	13621.412348401323	1713.8649133575718	-0.0106703937195207	0.0106122802185629	-1.0054760616720433	0.31468	0.31468	chr5	97285712	0.5021308585029066	chr5:97285712:T:C
chr5:97285775	['T', 'A']	19959	13619.364734178484	1710.9686329638414	-0.0109763620276671	0.0106148840959299	-1.034053874585013	0.301124	0.301124	chr5	97285775	0.5212546292358684	chr5:97285775:T:A
chr5:97286640	['C', 'T']	19959	13671.50906443028	1722.9724490498695	-0.0105003711880903	0.0106190538431408	-0.9888236130258348	0.322761	0.322761	chr5	97286640	0.4911189476428167	chr5:97286640:C:T
chr5:97286701	['G', 'A']	19959	13627.462182346746	1715.2525581872994	-0.0105871517629387	0.0106162266152552	-0.9972612818687648	0.31865	0.31865	chr5	97286701	0.4966860771841153	chr5:97286701:G:A
chr5:97286947	['G', 'A']	19959	13631.56169466032	1716.9220206155558	-0.0103605512387688	0.0106167446463677	-0.9758689300597936	0.329141	0.329141	chr5	97286947	0.482618015716291	chr5:97286947:G:A
chr5:97287485	['T', 'G']	19959	13620.777064955892	1711.9254122545865	-0.010837839618562	0.0106157709167686	-1.0209187541380111	0.307305	0.307305	chr5	97287485	0.5124303735062512	chr5:97287485:T:G
chr5:97288294	['A', 'T']	19959	7433.2488699146115	1072.9260792748023	0.0107807465557663	0.0130283077229445	0.8274863309207934	0.407971	0.407971	chr5	97288294	0.3893707069777585	chr5:97288294:A:T
chr5:97288392	['T', 'A']	19959	31245.577942949	4329.870723173392	0.017466866365002	0.012219863408816	1.4293831101582175	0.15291	0.15291	chr5	97288392	0.8155641116916296	chr5:97288392:T:A
chr5:97288604	['A', 'G']	19959	8404.632846605453	1250.1106248953513	0.0162121825865827	0.0124027242269326	1.3071469049821998	0.191178	0.191178	chr5	97288604	0.7185620860574418	chr5:97288604:A:G
chr5:97288776	['T', 'C']	19959	4098.571184824612	610.4290732759966	0.0242521368427701	0.0169343531767464	1.4321265530278506	0.152123	0.152123	chr5	97288776	0.817805118505008	chr5:97288776:T:C
chr5:97288784	['A', 'G']	19959	13636.882181891104	1720.1213746793633	-0.0102839673172188	0.0106174227420132	-0.968593562402395	0.33276	0.33276	chr5	97288784	0.4778688843745135	chr5:97288784:A:G
chr5:97288972	['G', 'A']	19959	31243.69618159952	4328.966055075936	0.0171624964355148	0.0122008478733879	1.4066642428145524	0.159543	0.159543	chr5	97288972	0.7971222458613463	chr5:97288972:G:A
chr5:97289179	['T', 'C']	19959	13624.46097939953	1713.213232242368	-0.0108272401904781	0.0106155788321034	-1.0199387486751623	0.30777	0.30777	chr5	97289179	0.5117737154643576	chr5:97289179:T:C
chr5:97289414	['A', 'G']	19959	13898.78546730143	1740.493559789486	-0.0121207387132239	0.0105815405381901	-1.1454606887795442	0.252032	0.252032	chr5	97289414	0.5985443142140134	chr5:97289414:A:G
chr5:97289453	['A', 'C']	19959	31249.26269105487	4329.790988281101	0.0171060577867368	0.0122034317134201	1.4017415910907511	0.161008	0.161008	chr5	97289453	0.7931525446542453	chr5:97289453:A:C
chr5:97289668	['A', 'G']	19959	13900.178619756429	1741.7242260843864	-0.011950607571794	0.0105821266382346	-1.12932002992809	0.258776	0.258776	chr5	97289668	0.5870760044750947	chr5:97289668:A:G
chr5:97290022	['T', 'C']	19959	13995.376116691028	1754.8453028065778	-0.0119484367530462	0.0106207215033501	-1.1250117752618964	0.260598	0.260598	chr5	97290022	0.5840289216713883	chr5:97290022:T:C
chr5:97290165	['A', 'G']	19959	13897.570447596609	1741.3989561156438	-0.01193246819206	0.01058181525639	-1.1276390584171536	0.259486	0.259486	chr5	97290165	0.5858860685930323	chr5:97290165:A:G
chr5:97290257	['A', 'G']	19959	30095.539340483112	4116.52410849294	0.0081840584772554	0.0116746628931267	0.7010102606109186	0.483305	0.483305	chr5	97290257	0.3157787118729609	chr5:97290257:A:G
chr5:97290574	['A', 'T']	19959	13901.786068654474	1741.3624190252744	-0.0120193939763135	0.0105823222027495	-1.1357992835627897	0.256054	0.256054	chr5	97290574	0.5916684353564015	chr5:97290574:A:T
chr5:97290850	['A', 'G']	19959	13900.178619756423	1739.2635880947653	-0.0122542149983985	0.0105821617708743	-1.1580067725033498	0.246875	0.246875	chr5	97290850	0.6075228870294646	chr5:97290850:A:G
chr5:97291340	['T', 'C']	19959	13906.36095653482	1743.88009748309	-0.0117819230920197	0.0105843584046095	-1.11314475961894	0.26566	0.26566	chr5	97291340	0.5756738316907046	chr5:97291340:T:C
chr5:97291924	['G', 'A']	19959	13898.69636236096	1741.4545256588929	-0.0119951539046677	0.0105811968479507	-1.1336292176617877	0.256964	0.256964	chr5	97291924	0.5901277159546245	chr5:97291924:G:A
chr5:97292277	['T', 'C']	19959	13900.089296452194	1741.3154185841452	-0.0120571485557968	0.0105817658313194	-1.1394268922593798	0.254539	0.254539	chr5	97292277	0.5942456664228501	chr5:97292277:T:C
chr5:97292766	['T', 'C']	19959	11639.499022703352	1641.4334097816002	0.0072107924480762	0.0110659660309746	0.6516188851377827	0.514655	0.514655	chr5	97292766	0.2884838035898625	chr5:97292766:T:C
chr5:97293299	['C', 'A']	19959	13904.562907922493	1749.444895615596	-0.0111824525904465	0.0105924531321787	-1.0556999828939937	0.291118	0.291118	chr5	97293299	0.5359309410435146	chr5:97293299:C:A
chr5:97293918	['T', 'C']	19959	11642.833375106522	1643.1677501691595	0.0074244334871118	0.0110669820837181	0.6708634233749057	0.502315	0.502315	chr5	97293918	0.2990238528578473	chr5:97293918:T:C
chr5:97294049	['T', 'C']	19959	8603.862153630305	1159.7373575535507	0.0008950081721241	0.0123092237500673	0.0727103666564861	0.942037	0.942037	chr5	97294049	0.0259320392662939	chr5:97294049:T:C
chr5:97295586	['G', 'A']	19959	2852.857615396181	432.9016509280384	0.0125312719500649	0.0195243465773252	0.6418279813071045	0.520992	0.520992	chr5	97295586	0.2831689453809554	chr5:97295586:G:A
chr5:97295657	['G', 'A']	19959	37640.0	5236.256784589989	0.066575835921571	0.0217357536088675	3.062964234854503	0.00219448	0.00219448	chr5	97295657	2.658668372863765	chr5:97295657:G:A
chr5:97295745	['T', 'C']	19959	11639.41482855424	1640.813486660897	0.0072293754201361	0.0110640609515951	0.6534106646523675	0.513499	0.513499	chr5	97295745	0.2894603978211426	chr5:97295745:T:C
chr5:97295746	['G', 'A']	19959	5175.296481908389	761.5992194876128	0.0124186092569288	0.0150127466067473	0.8272043472276673	0.408131	0.408131	chr5	97295746	0.3892004167003303	chr5:97295746:G:A
chr5:97296262	['A', 'G']	19959	4548.734847345466	733.7229215048649	0.0273905563421428	0.0158614660378837	1.7268615824491114	0.084208	0.084208	chr5	97296262	1.0746466473267977	chr5:97296262:A:G
chr5:97296372	['G', 'T']	19959	16193.472084273884	2375.844755051633	0.0176419856879192	0.0102513203759965	1.720947647800367	0.0852758	0.0852758	chr5	97296372	1.0691741976437452	chr5:97296372:G:T
chr5:97297126	['G', 'C']	19959	13893.264812030073	1742.5279681515651	-0.0118427745484261	0.010583251548299	-1.1190109669395123	0.263149	0.263149	chr5	97297126	0.5797982760183817	chr5:97297126:G:C
chr5:97297187	['C', 'G']	19959	37332.87047800381	5172.176522056519	0.0496542260615801	0.0205601414085828	2.415072205721885	0.015741	0.015741	chr5	97297187	1.8029676810819983	chr5:97297187:C:G
chr5:97297405	['G', 'A']	19959	30096.52375225496	4118.025344839919	0.0082864101927252	0.0116742442992453	0.7098027058814298	0.477835	0.477835	chr5	97297405	0.3207220426351901	chr5:97297405:G:A
chr5:97297685	['T', 'G']	19959	13908.937509403688	1746.733030265287	-0.0115926726186723	0.0105858885293222	-1.0951062432370526	0.273483	0.273483	chr5	97297685	0.5630696647077185	chr5:97297685:T:G
chr5:97297852	['G', 'A']	19959	855.0	110.7357091085718	0.0163242299969663	0.0348009296591233	0.4690745378604213	0.639021	0.639021	chr5	97297852	0.1944848694875136	chr5:97297852:G:A
chr5:97297907	['T', 'G']	19959	37579.0	5224.776935619581	0.0648145259198345	0.0214936498232059	3.01551976760394	0.00256862	0.00256862	chr5	97297907	2.590300140229519	chr5:97297907:T:G
chr5:97298224	['C', 'T']	19959	30096.507916624912	4118.008052534025	0.0083749495796613	0.0116753583672679	0.7173184168068572	0.473186	0.473186	chr5	97298224	0.3249681131833529	chr5:97298224:C:T
chr5:97298356	['G', 'A']	19959	3054.153021344824	375.60036662733216	-0.0150679500559362	0.0189854123762856	-0.7936593505210005	0.427403	0.427403	chr5	97298356	0.3691624337889987	chr5:97298356:G:A
chr5:97298378	['A', 'G']	19959	13896.696262150515	1741.7163314364946	-0.0119242406032636	0.0105807655665943	-1.1269733298799174	0.259767	0.259767	chr5	97298378	0.5854160211929098	chr5:97298378:A:G
chr5:97298865	['A', 'T']	19959	31245.13093150273	4330.022110178011	0.0171345503383085	0.0121990727078742	1.4045780977474245	0.160162	0.160162	chr5	97298865	0.7954405166408518	chr5:97298865:A:T
chr5:97299130	['C', 'T']	19959	13897.874248195669	1743.590058934343	-0.0117439273419343	0.0105817668656364	-1.1098266944504207	0.267087	0.267087	chr5	97299130	0.5733472500005777	chr5:97299130:C:T
chr5:97299134	['G', 'A']	19959	6462.323779937869	880.3310024200799	0.0008150798346827	0.013731248331899	0.0593594853855527	0.952666	0.952666	chr5	97299134	0.0210593341797801	chr5:97299134:G:A
chr5:97299330	['T', 'C']	19959	13899.267518796994	1741.518913507017	-0.0120300862505502	0.010582209310445	-1.1368218013488105	0.255626	0.255626	chr5	97299330	0.5923949757003877	chr5:97299330:T:C
chr5:97299398	['CCTGATTTTACAGG', 'C']	19959	13892.264360902256	1742.4032003046177	-0.0119144239263251	0.0105878868541197	-1.1252881798306351	0.26048	0.26048	chr5	97299398	0.5842256167908928	chr5:97299398:CCTGATTTTACAGG:C
chr5:97299749	['G', 'A']	19959	13899.6605173451	1738.6223057702816	-0.0122719694412933	0.0105827569416377	-1.1596193231094127	0.246218	0.246218	chr5	97299749	0.6086802007348336	chr5:97299749:G:A
chr5:97300400	['C', 'T']	19959	13898.874599037688	1740.4468257921412	-0.0121040722131538	0.0105829398621256	-1.1437343848538728	0.252748	0.252748	chr5	97300400	0.5973122723043219	chr5:97300400:C:T
chr5:97300531	['T', 'A']	19959	13895.050335906952	1739.8267942389548	-0.0120839733278827	0.0105818952972356	-1.1419479203351677	0.253489	0.253489	chr5	97300531	0.5960408818649732	chr5:97300531:T:A
chr5:97300675	['T', 'C']	19959	13895.784865948384	1741.0705752681702	-0.0119678197124503	0.0105809242034887	-1.1310750821279236	0.258037	0.258037	chr5	97300675	0.5883180159603607	chr5:97300675:T:C
chr5:97300693	['C', 'G']	19959	4562.914457529441	737.049328858631	0.0277397744830927	0.0158428730586123	1.7509308053196264	0.0799732	0.0799732	chr5	97300693	1.097055526034287	chr5:97300693:C:G
chr5:97300827	['A', 'G']	19959	10838.83470493777	1431.5386520111697	-0.003550893960186	0.0113479480772733	-0.3129106633204898	0.754352	0.754352	chr5	97300827	0.1224259538846531	chr5:97300827:A:G
chr5:97301043	['TG', 'T']	19959	13900.392894723656	1742.0624635614508	-0.011940504742817	0.01058169236693	-1.1284116310292227	0.25916	0.25916	chr5	97301043	0.5864320287267109	chr5:97301043:TG:T
chr5:97301113	['G', 'A']	19959	10846.260562321457	1426.7280402699432	-0.0043221548336666	0.0113452535591854	-0.3809659088815461	0.703233	0.703233	chr5	97301113	0.1529007576987447	chr5:97301113:G:A
chr5:97301182	['G', 'A']	19959	10847.086936914366	1427.801507914177	-0.0041778840128007	0.0113445905952095	-0.3682710255374914	0.712675	0.712675	chr5	97301182	0.1471084755968707	chr5:97301182:G:A
chr5:97301457	['C', 'T']	19959	744.0	114.81325541964831	0.0295181542818959	0.0371851466561408	0.7938157284911839	0.427312	0.427312	chr5	97301457	0.3692549109258279	chr5:97301457:C:T
chr5:97301482	['C', 'T']	19959	13897.177717636449	1740.5190562871594	-0.0120167209079577	0.0105814967042687	-1.1356352738937208	0.256123	0.256123	chr5	97301482	0.5915514198737358	chr5:97301482:C:T
chr5:97301492	['C', 'T']	19959	11643.33345026309	1645.4676229197014	0.0077382977347005	0.0110673930384514	0.6991978786526661	0.484437	0.484437	chr5	97301492	0.3147626940133677	chr5:97301492:C:T
chr5:97301494	['G', 'A']	19959	11636.332047105989	1641.895926197383	0.0073749277301394	0.0110666376833644	0.6664108775536786	0.505156	0.505156	chr5	97301494	0.2965744843031516	chr5:97301494:G:A
chr5:97301577	['A', 'G']	19959	13897.266616541354	1741.9225060057804	-0.0119341300360262	0.0105829744496144	-1.1276725737971562	0.259472	0.259472	chr5	97301577	0.5859095006347317	chr5:97301577:A:G
chr5:97301609	['T', 'C']	19959	37332.0	5171.389126780882	0.049411914694656	0.0205568860189497	2.403667299079596	0.0162406	0.0162406	chr5	97301609	1.7893979300286087	chr5:97301609:T:C
chr5:97301642	['T', 'C']	19959	10846.434357611906	1425.3978170921926	-0.0045116825721787	0.0113460956313216	-0.3976418601412079	0.690898	0.690898	chr5	97301642	0.160586064502705	chr5:97301642:T:C
chr5:97301862	['C', 'G']	19959	13896.177416929788	1743.6771943978165	-0.0116273254080303	0.0105836788538033	-1.0986090534910744	0.271952	0.271952	chr5	97301862	0.5655077429316566	chr5:97301862:C:G
chr5:97301958	['A', 'T']	19959	13900.96476013835	1741.9098221779004	-0.0118889856661949	0.0105828683878608	-1.12341807820575	0.261273	0.261273	chr5	97301958	0.5829054680257226	chr5:97301958:A:T
chr5:97302576	['C', 'T']	19959	13897.177717636445	1742.7638056219726	-0.0118375495330553	0.010581522389101	-1.1187000412386727	0.263282	0.263282	chr5	97302576	0.5795788316189369	chr5:97302576:C:T
chr5:97302584	['TATTG', 'T']	19959	13896.570046614204	1742.3784139998338	-0.01192384690245	0.0105838273989444	-1.1266101054935216	0.259921	0.259921	chr5	97302584	0.5851586307887797	chr5:97302584:TATTG:T
chr5:97303183	['C', 'G']	19959	13895.962253747057	1740.689973018663	-0.0120832504431181	0.0105827615320472	-1.1417861402741651	0.253557	0.253557	chr5	97303183	0.5959243952939461	chr5:97303183:C:G
chr5:97303185	['C', 'A']	19959	37301.86892474195	5169.306521994842	0.0493717989914866	0.0204454602667322	2.414804966353427	0.0157526	0.0157526	chr5	97303185	1.8026477547339217	chr5:97303185:C:A
chr5:97303304	['C', 'A']	19959	13901.178920463088	1743.1014987321337	-0.0118469299496138	0.0105825872086202	-1.119473878747122	0.262952	0.262952	chr5	97303304	0.5801235216154579	chr5:97303304:C:A
chr5:97303404	['G', 'A']	19959	11635.748947684908	1640.4422443830151	0.0071172045257736	0.0110690941348096	0.6429798535538461	0.520245	0.520245	chr5	97303404	0.2837920850381891	chr5:97303404:G:A
chr5:97303759	['C', 'T']	19959	6052.909801563441	846.0060622100142	0.0018772362343849	0.0140511516136833	0.1336001692955103	0.89372	0.89372	chr5	97303759	0.0487985231524045	chr5:97303759:C:T
chr5:97304393	['C', 'A']	19959	11635.99593923898	1637.323784564985	0.0068010337282131	0.0110665719536002	0.6145565001274528	0.538855	0.538855	chr5	97304393	0.2685280829983249	chr5:97304393:C:A
chr5:97305413	['C', 'T']	19959	10843.259660201476	1426.8044181735677	-0.0042552880070719	0.0113465899601653	-0.3750279178159316	0.707644	0.707644	chr5	97305413	0.1501851712921172	chr5:97305413:C:T
chr5:97305589	['C', 'T']	19959	8597.861552337527	1162.789052877871	0.0013731261045539	0.0123118814287033	0.1115285354643447	0.911198	0.911198	chr5	97305589	0.040387242166354	chr5:97305589:C:T
chr5:97305868	['A', 'G']	19959	31247.26229015284	4328.720639074759	0.0168971180930178	0.0122015459608252	1.3848341961968142	0.166119	0.166119	chr5	97305868	0.7795806919119613	chr5:97305868:A:G
chr5:97306313	['T', 'C']	19959	13895.088544798557	1742.9417277080802	-0.0117772169437565	0.0105839333694575	-1.112744811654095	0.265831	0.265831	chr5	97306313	0.5753943749963564	chr5:97306313:T:C
chr5:97306447	['T', 'C']	19959	13897.392594077266	1743.2288690990313	-0.0117126018684538	0.0105823552175979	-1.106804830079442	0.268392	0.268392	chr5	97306447	0.5712304333899123	chr5:97306447:T:C
chr5:97306748	['G', 'T']	19959	6063.60760635366	843.2266256360083	0.0012732556488995	0.0140393204427336	0.0906921139162775	0.927738	0.927738	chr5	97306748	0.0325746544057354	chr5:97306748:G:T
chr5:97306763	['T', 'C']	19959	4207.0	695.4540720005446	0.0328821725568349	0.0164124260965603	2.003492497902328	0.045138	0.045138	chr5	97306763	1.345457687797169	chr5:97306763:T:C
chr5:97306824	['G', 'A']	19959	13899.785667752443	1742.3850540765875	-0.0118791000011255	0.0105818074195777	-1.122596502668124	0.261622	0.261622	chr5	97306824	0.5823257386472015	chr5:97306824:G:A
chr5:97306862	['G', 'C']	19959	13898.69636236096	1741.3729027406189	-0.0119791198597089	0.0105811994115635	-1.1321136095987077	0.2576	0.2576	chr5	97306862	0.5890541413122254	chr5:97306862:G:C
chr5:97306938	['G', 'A']	19959	6047.818072470305	843.8144986274259	0.0016001536975314	0.0140575437323311	0.1138288258603289	0.909375	0.909375	chr5	97306938	0.0412569893339986	chr5:97306938:G:A
chr5:97308261	['A', 'T']	19959	37632.0	5233.042280106625	0.064888491933085	0.0217051836223768	2.9895389535515715	0.00279739	0.00279739	chr5	97308261	2.5532469819514474	chr5:97308261:A:T
chr5:97308270	['G', 'A']	19959	11639.332648459036	1639.7007075666522	0.0069369568875801	0.0110669640485631	0.6268166099699926	0.530787	0.530787	chr5	97308270	0.275079722388994	chr5:97308270:G:A
chr5:97308346	['TA', 'T']	19959	16197.434606133496	2375.912378143046	0.0175770079392514	0.0102509057782496	1.714678519096946	0.0864197	0.0864197	chr5	97308346	1.0633872456453708	chr5:97308346:TA:T
chr5:97309012	['T', 'C']	19959	4218.58401206637	695.8469890853072	0.0328570904468265	0.0164229862656821	2.0006769728283484	0.0454407	0.0454407	chr5	97309012	1.342554987072659	chr5:97309012:T:C
chr5:97309103	['G', 'A']	19959	3156.474443776308	516.1433791835744	0.024098823062014	0.0186000674424841	1.2956309506152832	0.195118	0.195118	chr5	97309103	0.7097026642800955	chr5:97309103:G:A
chr5:97309355	['G', 'A']	19959	13912.091100420925	1744.0217475558609	-0.0116966387698704	0.0105780751641798	-1.105743586458753	0.268851	0.268851	chr5	97309355	0.5704883438114696	chr5:97309355:G:A
chr5:97309692	['A', 'C']	19959	13899.874949879708	1740.4451868010565	-0.0120522441904768	0.0105833070185739	-1.1387975582041412	0.254801	0.254801	chr5	97309692	0.5937988718875911	chr5:97309692:A:C
chr5:97309822	['G', 'A']	19959	3823.5747143716176	622.2623564320678	0.0265280283951377	0.0171179327652876	1.549721497267023	0.121224	0.121224	chr5	97309822	0.9164113897760444	chr5:97309822:G:A
chr5:97309973	['G', 'A']	19959	4205.42140602295	696.0533589040094	0.0331203805040592	0.0164148263710002	2.017711290725098	0.0436347	0.0436347	chr5	97309973	1.3601680055753953	chr5:97309973:G:A
chr5:97310291	['C', 'T']	19959	464.0	52.6204779854013	-0.0197048472925618	0.0470980632791486	-0.4183791417445742	0.675674	0.675674	chr5	97310291	0.170262792446608	chr5:97310291:C:T
chr5:97310322	['A', 'G']	19959	30097.555783881315	4118.764384403301	0.008454182138818	0.0116782051262014	0.7239282104961543	0.469118	0.469118	chr5	97310322	0.3287179029072481	chr5:97310322:A:G
chr5:97310448	['C', 'T']	19959	16235.067104339983	2382.396645892509	0.0179458670226611	0.0102496344928496	1.750878729888417	0.0799822	0.0799822	chr5	97310448	1.0970066542820205	chr5:97310448:C:T
chr5:97310454	['G', 'A']	19959	10846.63033674083	1429.1745437967838	-0.0039775054159481	0.0113448228255738	-0.3506009284677358	0.725891	0.725891	chr5	97310454	0.1391285881876484	chr5:97310454:G:A
chr5:97311014	['G', 'A']	19959	5172.777510523151	759.2301141150238	0.012014567427895	0.0150206168025065	0.7998717752982121	0.423795	0.423795	chr5	97311014	0.3728441714695356	chr5:97311014:G:A
chr5:97311063	['C', 'T']	19959	30100.03237283889	4118.290853551332	0.0084802552222778	0.0116791751859558	0.7261005239886559	0.467786	0.467786	chr5	97311063	0.3299527799910157	chr5:97311063:C:T
chr5:97311253	['G', 'T']	19959	11637.081345228547	1641.187676831897	0.0071973709168395	0.0110659437092441	0.6504073313536833	0.515437	0.515437	chr5	97311253	0.2878244093802365	chr5:97311253:G:T
chr5:97311437	['A', 'G']	19959	37579.0	5224.776935619581	0.0648145259198345	0.0214936498232059	3.01551976760394	0.00256862	0.00256862	chr5	97311437	2.590300140229519	chr5:97311437:A:G
chr5:97311735	['A', 'G']	19959	13899.35674537525	1742.8419512909595	-0.0118221991525478	0.0105837306581866	-1.11701625205316	0.264001	0.264001	chr5	97311735	0.5783944280784289	chr5:97311735:A:G
chr5:97311753	['A', 'T']	19959	11636.664227357023	1638.997982355664	0.0069241506412867	0.0110686626996701	0.6255634333760227	0.531608	0.531608	chr5	97311753	0.274408492120365	chr5:97311753:A:T
chr5:97312242	['A', 'G']	19959	6063.0	841.2623089739964	0.0009625820122301	0.0140364258880703	0.0685774298889159	0.945327	0.945327	chr5	97312242	0.0244179378076452	chr5:97312242:A:G
chr5:97312539	['C', 'T']	19959	4207.0	693.307193480682	0.0324154550473175	0.0164124739582251	1.9750498998398995	0.0482763	0.0482763	chr5	97312539	1.3162660225672156	chr5:97312539:C:T
chr5:97312691	['C', 'A']	19959	13898.08899579074	1741.2163367352923	-0.0119873252879784	0.0105813257814308	-1.1328755522313594	0.25728	0.25728	chr5	97312691	0.5895939729316427	chr5:97312691:C:A
chr5:97312708	['G', 'A']	19959	8939.239400621429	1206.1833296021264	8.902613264464461e-05	0.0121098125975679	0.0073515698056734	0.994134	0.994134	chr5	97312708	0.0025550728076204	chr5:97312708:G:A
chr5:97312883	['A', 'G']	19959	13895.696212045295	1739.1846664184031	-0.0121150549050041	0.0105829402218505	-1.144772119187652	0.252317	0.252317	chr5	97312883	0.5980534876613011	chr5:97312883:A:G
chr5:97313129	['T', 'C']	19959	31247.69678292243	4327.268694562252	0.0166552736706025	0.0122014369048036	1.3650255949809824	0.17226	0.17226	chr5	97313129	0.7638155571198504	chr5:97313129:T:C
chr5:97313162	['T', 'C']	19959	13899.571249561428	1742.7945607080862	-0.0117771999388902	0.0105834004093165	-1.112799240641296	0.265808	0.265808	chr5	97313162	0.575431952273757	chr5:97313162:T:C
chr5:97313174	['A', 'G']	19959	37308.0	5169.857544310199	0.0495703250720263	0.0204646501687666	2.4222415073423105	0.0154339	0.0154339	chr5	97313174	1.8115243179767533	chr5:97313174:A:G
chr5:97313177	['G', 'C']	19959	4207.0	693.307193480682	0.0324154550473175	0.0164124739582251	1.9750498998398995	0.0482763	0.0482763	chr5	97313177	1.3162660225672156	chr5:97313177:G:C
chr5:97313219	['A', 'G']	19959	8598.292393265185	1164.8720252998176	0.0016309824872648	0.0123120178524604	0.1324707701702147	0.894613	0.894613	chr5	97313219	0.0483647952006482	chr5:97313219:A:G
chr5:97313347	['C', 'A']	19959	11638.33244800802	1641.0488838083668	0.0071987508017043	0.0110655339549598	0.6505561169488556	0.515341	0.515341	chr5	97313347	0.2879053041420248	chr5:97313347:C:A
chr5:97313581	['A', 'G']	19959	13899.089146121469	1742.240542359005	-0.0118857180009107	0.0105815519177218	-1.1232490369399075	0.261345	0.261345	chr5	97313581	0.5827858043214688	chr5:97313581:A:G
chr5:97313657	['G', 'T']	19959	4206.210742559375	691.9796836887134	0.0320216044235819	0.0164137911280917	1.950896302608476	0.0510834	0.0510834	chr5	97313657	1.291720204750484	chr5:97313657:G:T
chr5:97314001	['C', 'T']	19959	11637.749248346365	1638.724367658431	0.0068959192983903	0.0110666260823894	0.62312752297324	0.533208	0.533208	chr5	97314001	0.2731033432608203	chr5:97314001:C:T
chr5:97314031	['T', 'A']	19959	30096.53959105943	4115.647465701758	0.0080326062505113	0.0116762965151774	0.6879412697399506	0.491498	0.491498	chr5	97314031	0.3084782450561203	chr5:97314031:T:A
chr5:97314305	['T', 'G']	19959	10844.173289902285	1427.0351820486107	-0.0042100400472516	0.0113448929722243	-0.3710956161119434	0.71057	0.71057	chr5	97314305	0.1483931322104531	chr5:97314305:T:G
chr5:97314477	['G', 'A']	19959	13898.08899579074	1742.004765416928	-0.01191842674255	0.0105813508424289	-1.126361550621659	0.260026	0.260026	chr5	97314477	0.5849832247523195	chr5:97314477:G:A
chr5:97314754	['G', 'A']	19959	13897.874248195669	1742.649846068752	-0.0118757839412951	0.0105817428911489	-1.1222899727821434	0.261753	0.261753	chr5	97314754	0.5821083320904595	chr5:97314754:G:A
chr5:97314764	['A', 'G']	19959	31249.39407607879	4332.44884820301	0.0174693842361099	0.0122021522384106	1.431664176514605	0.152256	0.152256	chr5	97314764	0.8174255839788466	chr5:97314764:A:G
chr5:97314859	['G', 'A']	19959	13899.089146121469	1742.0546242975115	-0.0119366964627757	0.010581534846316	-1.1280685303353195	0.259305	0.259305	chr5	97314859	0.5861891089480651	chr5:97314859:G:A
chr5:97314955	['A', 'G']	19959	31239.13033020995	4327.072545189938	0.0170042991668492	0.0121985805464083	1.3939571987214434	0.163346	0.163346	chr5	97314955	0.7868914960168105	chr5:97314955:A:G
chr5:97314964	['A', 'G']	19959	13069.684541088223	1643.387558545861	-0.0115672081420808	0.0111558098524195	-1.036877492096383	0.299806	0.299806	chr5	97314964	0.5231596798906188	chr5:97314964:A:G
chr5:97315006	['G', 'A']	19959	5968.299027958714	843.970331030857	0.0032410138748955	0.0141436472441657	0.229149795589851	0.818755	0.818755	chr5	97315006	0.0868460348282165	chr5:97315006:G:A
chr5:97315547	['C', 'T']	19959	6059.910853878533	839.4447902932134	0.0006968006255915	0.0140415890222332	0.0496240578248102	0.960422	0.960422	chr5	97315547	0.0175379002922585	chr5:97315547:C:T
chr5:97315572	['A', 'G']	19959	11639.831871271745	1641.479177924834	0.0072127664415233	0.0110666733776047	0.651755608520941	0.514566	0.514566	chr5	97315572	0.2885589132290668	chr5:97315572:A:G
chr5:97315662	['C', 'A']	19959	6050.606303552639	844.3300404149492	0.0016016573571118	0.0140521455436399	0.113979559358947	0.909255	0.909255	chr5	97315662	0.0413143020781016	chr5:97315662:C:A
chr5:97316171	['G', 'A']	19959	16196.434455802766	2375.772789884704	0.0175865047821029	0.0102505799755551	1.7156594869794703	0.0862399	0.0862399	chr5	97316171	1.0642917557458498	chr5:97316171:G:A
chr5:97316389	['C', 'T']	19959	37332.0	5171.389126780882	0.049411914694656	0.0205568860189497	2.403667299079596	0.0162406	0.0162406	chr5	97316389	1.7893979300286087	chr5:97316389:C:T
chr5:97316507	['C', 'T']	19959	13896.785066399398	1741.6878548981765	-0.0119566485586261	0.0105823251348488	-1.1298697031384477	0.258545	0.258545	chr5	97316507	0.5874638566287376	chr5:97316507:C:T
chr5:97316595	['T', 'C']	19959	13899.69641246618	1742.163598328803	-0.0118994026627571	0.0105814401452173	-1.1245541721592105	0.260792	0.260792	chr5	97316595	0.5837057350610682	chr5:97316595:T:C
chr5:97316703	['C', 'T']	19959	6063.60760635366	842.3503450424738	0.0010129626990209	0.0140394095766736	0.0721513745637815	0.942482	0.942482	chr5	97316703	0.0257269354195946	chr5:97316703:C:T
chr5:97316788	['C', 'T']	19959	16198.623189858194	2375.65980222304	0.0175536329008892	0.010250199018479	1.712516300341444	0.0868171	0.0868171	chr5	97316788	1.061394725235771	chr5:97316788:C:T
chr5:97316867	['C', 'T']	19959	13909.240922768304	1746.8228689689734	-0.0115601763803816	0.0105859162432516	-1.0920336147332623	0.274832	0.274832	chr5	97316867	0.5609327016913886	chr5:97316867:C:T
chr5:97316949	['C', 'T']	19959	13895.17711622312	1739.816620776925	-0.0120888642050692	0.0105834423692036	-1.1422431174422154	0.253367	0.253367	chr5	97316949	0.5962499508226866	chr5:97316949:C:T
chr5:97316964	['T', 'G']	19959	13897.481507467175	1739.7962947648457	-0.0121487505108235	0.0105826160995742	-1.1479912335960434	0.250986	0.250986	chr5	97316964	0.6003505027911457	chr5:97316964:T:G
chr5:97317285	['A', 'C']	19959	11639.166307561256	1640.201432371642	0.0070891458332921	0.0110652928382896	0.6406649997333348	0.521748	0.521748	chr5	97317285	0.2825392070265305	chr5:97317285:A:C
chr5:97317481	['G', 'A']	19959	12116.82125676488	1545.0540845734768	-0.009182800690719	0.0109653318940061	-0.8374393752494155	0.402356	0.402356	chr5	97317481	0.3953895180167518	chr5:97317481:G:A
chr5:97317583	['T', 'C']	19959	13897.088845460014	1742.01525621477	-0.0119412491065019	0.0105822193185461	-1.1284257816858845	0.259154	0.259154	chr5	97317583	0.586442083507757	chr5:97317583:T:C
chr5:97317720	['T', 'A']	19959	16193.868140129303	2375.8498762091726	0.0176664145522806	0.0102531279429979	1.72302683147004	0.0848992	0.0848992	chr5	97317720	1.0710964020672658	chr5:97317720:T:A
chr5:97317921	['GT', 'G']	19959	10829.766812095686	1423.240586518539	-0.0043082597597904	0.0113620880033034	-0.3791785241003124	0.704559	0.704559	chr5	97317921	0.1520826330705261	chr5:97317921:GT:G
chr5:97317924	['A', 'C']	19959	10846.804180032075	1429.506327847917	-0.0039446264127289	0.0113468711906888	-0.3476400098703781	0.728114	0.728114	chr5	97317924	0.137800618358796	chr5:97317924:A:C
