## Supplementary material for "Characterization of shared and ancestry-specific signals driving complex traits using multi-ancestry fine-mapping": EAS_schizophrenia_gwas_5_101223875_102223875.tsv

Unnamed: 0	chrom	ID	pos	A1	A2	FCAS	FCON	IMPINFO	BETA	SE	P	NCAS	NCON	NEFF
3273783	chr5	rs10060033	101224059	C	A	0.975	0.974	0.958	0.0592024345167419	0.0551	0.2826	14004	16757	14424.77
3271690	chr5	rs2198366	101224291	C	G	0.562	0.568	0.987	0.0046989426564652	0.0172	0.7868	14004	16757	14424.77
3276960	chr5	rs34585536	101224792	T	G	0.887	0.891	0.961	-0.0019018072895963	0.0273	0.9432	14004	16757	14424.77
3286806	chr5	rs34842945	101225006	C	T	0.898	0.902	0.906	-0.0115969858456632	0.0295	0.6952	14004	16757	14424.77
3284706	chr5	rs10050901	101225029	C	T	0.975	0.975	0.959	0.0567961259994112	0.0552	0.3038	14004	16757	14424.77
3291815	chr5	rs10060266	101225065	T	C	0.975	0.975	0.959	0.0567016428693038	0.0552	0.3045	14004	16757	14424.77
3276196	chr5	rs10065635	101225222	G	A	0.97	0.97	0.984	0.0013990209137074	0.0499	0.977	14004	16757	14424.77
3291108	chr5	rs10051235	101225494	C	G	0.97	0.97	0.984	0.0014988761237359	0.0499	0.9767	14004	16757	14424.77
3275884	chr5	rs58097144	101225691	A	G	0.975	0.975	0.961	0.0551035262260241	0.0553	0.3188	14004	16757	14424.77
3292423	chr5	rs11242226	101225807	C	T	0.438	0.432	0.986	-0.0039979812872983	0.0172	0.8178	14004	16757	14424.77
3283575	chr5	rs147793179	101225913	G	A	0.971	0.971	0.976	-0.0019018072895963	0.0514	0.9704	14004	16757	14424.77
3282054	chr5	rs10062451	101226182	T	C	0.97	0.97	0.984	0.0013990209137074	0.0499	0.9771	14004	16757	14424.77
3282318	chr5	rs56330125	101226955	C	G	0.97	0.97	0.983	0.0011992805754821	0.0499	0.9807	14004	16757	14424.77
3283610	chr5	rs149207317	101227035	C	T	0.975	0.975	0.966	0.053000336561653	0.0553	0.3382	14004	16757	14424.77
3288095	chr5	rs112678913	101227155	G	C	0.975	0.975	0.965	0.0531994764675775	0.0553	0.3358	14004	16757	14424.77
3276092	chr5	rs67584371	101227328	G	T	0.945	0.945	0.972	0.024702368640342	0.0376	0.5112	14004	16757	14424.77
3282445	chr5	rs56972284	101227838	C	A	0.975	0.975	0.969	0.0515957486436504	0.0553	0.3512	14004	16757	14424.77
3285603	chr5	rs181928523	101228095	T	A	0.985	0.986	0.985	0.0014988761237359	0.0789	0.9845	11289	14046	11743.04
3277336	chr5	rs13358179	101228173	A	C	0.975	0.975	0.968	0.0513962890834148	0.0553	0.3534	14004	16757	14424.77
3279324	chr5	rs72772453	101229445	A	T	0.971	0.971	0.977	-0.0024028846163103	0.0513	0.9631	14004	16757	14424.77
3280681	chr5	rs68179857	101229501	T	C	0.732	0.734	0.984	0.0007996801705642	0.0193	0.9673	14004	16757	14424.77
3271004	chr5	rs57479988	101229571	A	G	0.975	0.975	0.971	0.0509972505709038	0.0553	0.3563	14004	16757	14424.77
3273392	chr5	rs6866575	101229996	C	T	0.975	0.975	0.971	0.0507976715868588	0.0553	0.3586	14004	16757	14424.77
3291402	chr5	rs111992270	101230143	G	A	0.732	0.735	0.984	0.0008995952428359	0.0193	0.9638	14004	16757	14424.77
3293222	chr5	rs13181336	101230263	C	T	0.437	0.43	0.989	-0.0030045090202987	0.0172	0.8599	14004	16757	14424.77
3275103	chr5	rs34762033	101230878	A	G	0.437	0.43	0.989	-0.0028039273327342	0.0172	0.8701	14004	16757	14424.77
3273151	chr5	rs35100438	101231164	T	C	0.887	0.891	0.961	-0.0050024916227914	0.0273	0.8556	14004	16757	14424.77
3278877	chr5	rs11747949	101231572	T	C	0.886	0.89	0.961	-0.0065010863423599	0.0273	0.8109	14004	16757	14424.77
3275019	chr5	rs6596183	101231971	A	G	0.732	0.735	0.986	0.0008995952428359	0.0193	0.9626	14004	16757	14424.77
3275411	chr5	rs9327694	101232512	T	C	0.97	0.97	0.982	-0.0024028846163103	0.0499	0.9623	14004	16757	14424.77
3282249	chr5	rs145624506	101232621	T	C	0.987	0.987	0.873	-0.0288007896057264	0.0925	0.7555	10348	11361	10390.59
3284721	chr5	rs78025854	101233178	T	C	0.932	0.928	0.724	0.0656004570839489	0.0387	0.09009	14004	16757	14424.77
3286073	chr5	rs73776686	101233183	A	C	0.975	0.975	0.955	0.0497991787524836	0.0552	0.3667	14004	16757	14424.77
3276458	chr5	rs73776687	101233528	G	A	0.975	0.975	0.976	0.0493995022947674	0.0554	0.3723	14004	16757	14424.77
3289211	chr5	rs73776688	101233723	C	T	0.975	0.975	0.975	0.0522982892110339	0.0553	0.3448	14004	16757	14424.77
3271843	chr5	rs9285932	101234121	G	T	0.974	0.974	0.965	0.0499989570943217	0.0541	0.355	14004	16757	14424.77
3279891	chr5	rs34201639	101234366	C	A	0.887	0.891	0.955	-0.009696862978864	0.0274	0.725	14004	16757	14424.77
3283204	chr5	rs10477765	101234437	T	C	0.715	0.717	0.966	0.0052959516591825	0.0191	0.7821	14004	16757	14424.77
3271098	chr5	rs10479085	101234570	C	A	0.975	0.975	0.979	0.048904443353603	0.0551	0.375	14004	16757	14424.77
3278114	chr5	rs74986636	101234823	G	A	0.975	0.975	0.979	0.048904443353603	0.0551	0.375	14004	16757	14424.77
3291584	chr5	rs72772461	101235813	T	C	0.971	0.971	0.979	-0.002002002670673	0.0512	0.9686	14004	16757	14424.77
3285866	chr5	rs10075886	101235852	G	C	0.975	0.975	0.979	0.0485996698360624	0.0551	0.3785	14004	16757	14424.77
3286222	chr5	rs10077563	101236282	G	A	0.412	0.405	0.988	0.0043007385516922	0.0174	0.805	14004	16757	14424.77
3282153	chr5	rs17259938	101236352	G	A	0.971	0.971	0.98	-0.0019018072895963	0.0511	0.9708	14004	16757	14424.77
3287715	chr5	rs10042737	101236501	A	G	0.732	0.734	0.987	0.0002999550089979	0.0193	0.9893	14004	16757	14424.77
3282769	chr5	rs73776690	101236945	T	A	0.975	0.975	0.979	0.0452983606272869	0.0552	0.412	14004	16757	14424.77
3284010	chr5	rs66873638	101237125	C	T	0.733	0.736	0.989	9.99950003332973e-05	0.0193	0.9975	14004	16757	14424.77
3289330	chr5	rs13360941	101237178	T	C	0.975	0.975	0.98	0.0452027848308288	0.0552	0.4135	14004	16757	14424.77
3270947	chr5	rs34883281	101237197	C	T	0.886	0.89	0.964	-0.0094040800752939	0.0272	0.7286	14004	16757	14424.77
3270978	chr5	rs68101454	101237585	C	T	0.436	0.429	0.995	0.0	0.0172	0.9982	14004	16757	14424.77
3281531	chr5	rs13153577	101237809	C	T	0.437	0.43	0.995	-0.000200020002667	0.0172	0.9891	14004	16757	14424.77
3272577	chr5	rs4703196	101240273	C	T	0.971	0.971	0.976	-0.0050024916227914	0.0508	0.9212	14004	16757	14424.77
3280685	chr5	rs17143925	101240466	T	C	0.757	0.762	0.946	-0.0136020904182857	0.0204	0.503	14004	16757	14424.77
3287047	chr5	rs718724	101240965	G	T	0.456	0.447	0.984	0.0	0.0172	0.9989	14004	16757	14424.77
3293580	chr5	rs4703010	101240966	C	T	0.456	0.448	0.983	0.0	0.0172	0.9999	14004	16757	14424.77
3287069	chr5	rs4703197	101241278	A	G	0.455	0.447	0.986	-0.0006001800720324	0.0172	0.9736	14004	16757	14424.77
3285643	chr5	rs67714679	101241592	C	G	0.731	0.734	0.988	9.99950003332973e-05	0.0192	0.9964	14004	16757	14424.77
3285061	chr5	rs58330681	101241845	T	C	0.972	0.972	0.972	0.0511017760490843	0.0523	0.3288	14004	16757	14424.77
3278176	chr5	rs4642340	101242395	C	T	0.571	0.58	0.982	0.0022973590486834	0.0174	0.8964	14004	16757	14424.77
3286232	chr5	rs36105257	101242411	C	T	0.458	0.45	0.985	-0.0019018072895963	0.0172	0.913	14004	16757	14424.77
3291786	chr5	rs57348543	101242529	T	C	0.731	0.734	0.988	-0.000200020002667	0.0192	0.9911	14004	16757	14424.77
3271359	chr5	rs10463923	101242668	G	A	0.458	0.45	0.985	-0.0019018072895963	0.0172	0.9143	14004	16757	14424.77
3286152	chr5	rs11740463	101243799	A	G	0.933	0.936	0.802	-0.0159972768350078	0.0382	0.6744	14004	16757	14424.77
3293261	chr5	rs11741297	101244667	A	C	0.87	0.875	0.955	-0.0078003437327339	0.026	0.7648	14004	16757	14424.77
3279670	chr5	rs6890463	101244999	G	C	0.842	0.848	0.964	0.004001981379298	0.0238	0.8658	14004	16757	14424.77
3278574	chr5	rs35467705	101245214	C	T	0.87	0.875	0.955	-0.0076995657264405	0.026	0.7669	14004	16757	14424.77
3272915	chr5	rs975559	101246211	C	T	0.0316	0.0317	0.972	0.0061013488579762	0.0491	0.9017	14004	16757	14424.77
3281518	chr5	rs11948817	101246224	T	C	0.728	0.732	0.98	-0.0030045090202987	0.0193	0.8745	14004	16757	14424.77
3270908	chr5	rs117189811	101246759	T	C	0.974	0.973	0.703	0.0448968808822823	0.0632	0.4773	14004	16757	14424.77
3293746	chr5	rs12513702	101246850	A	T	0.0331	0.033	0.974	0.004101577021075	0.048	0.9313	14004	16757	14424.77
3277647	chr5	rs12652903	101247348	T	C	0.033	0.033	0.976	0.004101577021075	0.048	0.9322	14004	16757	14424.77
3276010	chr5	rs28878896	101247536	G	A	0.971	0.972	0.952	0.0434042576072856	0.0524	0.408	14004	16757	14424.77
3276202	chr5	rs7732855	101248162	T	G	0.302	0.299	0.988	0.0016985566355815	0.0186	0.9277	14004	16757	14424.77
3286814	chr5	rs199920998	101248599	G	A	0.974	0.973	0.713	0.0515957486436504	0.0627	0.4107	14004	16757	14424.77
3276063	chr5	rs67599999	101249948	C	T	0.731	0.734	0.989	-0.0012007205765188	0.0192	0.9502	14004	16757	14424.77
3272155	chr5	rs73776693	101250074	T	C	0.731	0.734	0.989	-0.001300845733048	0.0192	0.9481	14004	16757	14424.77
3276893	chr5	rs56358829	101250728	G	A	0.972	0.973	0.97	0.0399992561638529	0.0526	0.4468	14004	16757	14424.77
3277430	chr5	rs74600424	101250816	C	A	0.962	0.965	0.781	-0.0003000450090019	0.0517	0.9959	13014	15757	13429.79
3281014	chr5	rs6885663	101251100	C	A	0.972	0.973	0.97	0.0402010017441475	0.0526	0.4443	14004	16757	14424.77
3289151	chr5	rs72772465	101251101	G	A	0.731	0.734	0.989	-0.0014009809156281	0.0192	0.9432	14004	16757	14424.77
3286239	chr5	rs1453114	101252278	C	T	0.731	0.734	0.989	-0.001501126126267	0.0192	0.9385	14004	16757	14424.77
3271569	chr5	rs72772466	101252617	G	A	0.969	0.968	0.978	-0.0014009809156281	0.049	0.9774	14004	16757	14424.77
3290532	chr5	rs13154682	101253793	A	G	0.33	0.327	0.989	-0.0031950988965408	0.0182	0.8606	14004	16757	14424.77
3281730	chr5	rs10074519	101254117	G	C	0.0332	0.0332	0.979	0.0023971245997214	0.0478	0.9598	14004	16757	14424.77
3285414	chr5	rs10060108	101254267	C	T	0.303	0.299	0.99	0.0017983819413794	0.0186	0.9222	14004	16757	14424.77
3278984	chr5	rs72772467	101255389	C	T	0.968	0.968	0.98	-0.0014009809156281	0.0488	0.9776	14004	16757	14424.77
3280738	chr5	rs11743125	101256092	T	C	0.303	0.299	0.99	0.0017983819413794	0.0186	0.9215	14004	16757	14424.77
3271144	chr5	rs55702414	101256256	T	C	0.731	0.734	0.99	-0.0012007205765188	0.0192	0.9492	14004	16757	14424.77
3277008	chr5	rs114130531	101256398	T	A	0.982	0.983	0.866	0.0263010744193707	0.0712	0.7123	13014	15757	13429.79
3288251	chr5	rs7724223	101256472	C	G	0.0332	0.0333	0.983	0.0022973590486834	0.0477	0.9619	14004	16757	14424.77
3277049	chr5	rs533681913	101258370	A	C	0.986	0.986	0.794	-0.0315009870620622	0.0867	0.7162	11991	13199	12116.01
3289671	chr5	rs114878047	101258526	C	G	0.736	0.739	0.973	0.0	0.0195	0.9985	14004	16757	14424.77
3289820	chr5	rs72772468	101260738	A	G	0.968	0.968	0.986	-0.0012007205765188	0.0486	0.981	14004	16757	14424.77
3288437	chr5	rs115156772	101260871	C	T	0.974	0.974	0.927	-0.0014009809156281	0.0576	0.98	13014	15757	13429.79
3280987	chr5	rs72772469	101261862	T	C	0.968	0.968	0.988	-0.001100605444033	0.0485	0.9816	14004	16757	14424.77
3272205	chr5	rs13178757	101262931	T	A	0.87	0.874	0.951	-0.0064004391810282	0.026	0.8065	14004	16757	14424.77
3290060	chr5	rs1377376	101262974	T	A	0.967	0.967	0.993	0.0011992805754821	0.0475	0.9801	14004	16757	14424.77
3290307	chr5	rs9327700	101263051	A	C	0.698	0.701	0.994	-0.0016012813669738	0.0185	0.9321	14004	16757	14424.77
3283394	chr5	rs141427708	101264086	T	A	0.968	0.968	0.991	-0.0010005003335835	0.0484	0.9833	14004	16757	14424.77
3291023	chr5	rs9327701	101264120	T	G	0.939	0.939	0.979	0.0182033098538737	0.0358	0.6122	14004	16757	14424.77
3288069	chr5	rs72772471	101264974	C	T	0.968	0.968	0.991	-0.0009004052431641	0.0484	0.9844	14004	16757	14424.77
3273068	chr5	rs6886290	101265568	A	C	0.67	0.673	0.993	0.0028958031120254	0.0181	0.8741	14004	16757	14424.77
3289157	chr5	rs11952711	101265865	C	T	0.67	0.673	0.993	0.0030952049073025	0.0181	0.8648	14004	16757	14424.77
3287238	chr5	rs12187538	101265926	C	A	0.67	0.673	0.993	0.0030952049073025	0.0181	0.8643	14004	16757	14424.77
3272277	chr5	rs72772472	101267157	C	G	0.968	0.968	0.992	-0.0008003201707691	0.0484	0.9876	14004	16757	14424.77
3280104	chr5	rs6897341	101267244	A	G	0.967	0.967	0.995	0.0007996801705642	0.0474	0.9857	14004	16757	14424.77
3276128	chr5	rs4401550	101267656	T	A	0.697	0.7	0.993	-0.0016012813669738	0.0185	0.9313	14004	16757	14424.77
3279768	chr5	rs4403149	101268179	T	C	0.967	0.967	0.995	0.0006997551142732	0.0474	0.9877	14004	16757	14424.77
3286853	chr5	rs67048618	101268326	G	A	0.731	0.734	0.992	-0.0019018072895963	0.0192	0.9206	14004	16757	14424.77
3271319	chr5	rs17326045	101269523	G	C	0.967	0.967	0.995	0.0005998200719675	0.0474	0.9902	14004	16757	14424.77
3282899	chr5	rs17144170	101269538	C	T	0.967	0.967	0.996	0.0009995003330834	0.0474	0.9827	14004	16757	14424.77
3281617	chr5	rs17144177	101269672	A	C	0.539	0.547	0.98	0.0	0.0172	0.9989	14004	16757	14424.77
3283426	chr5	rs55657677	101269913	A	C	0.731	0.734	0.993	-0.002002002670673	0.0192	0.9153	14004	16757	14424.77
3277092	chr5	rs72772473	101270022	G	A	0.967	0.967	0.996	0.0008995952428359	0.0475	0.9841	14004	16757	14424.77
3277414	chr5	rs10079111	101270023	A	C	0.972	0.973	0.973	0.0392014821991368	0.0525	0.4553	14004	16757	14424.77
3275027	chr5	rs10053254	101271680	T	C	0.967	0.967	0.996	9.99950003332973e-05	0.0474	0.999	14004	16757	14424.77
3272170	chr5	rs4380619	101272125	G	A	0.967	0.967	0.996	-0.0003000450090019	0.0474	0.9955	14004	16757	14424.77
3288936	chr5	rs72772476	101272479	T	A	0.968	0.968	0.994	-0.0010005003335835	0.0484	0.9837	14004	16757	14424.77
3290754	chr5	rs7710956	101273255	C	T	0.704	0.707	0.997	9.99950003332973e-05	0.0186	0.9955	14004	16757	14424.77
3276545	chr5	rs6596199	101273578	T	G	0.704	0.707	0.997	9.99950003332973e-05	0.0186	0.9959	14004	16757	14424.77
3283746	chr5	rs6596200	101273651	A	G	0.704	0.707	0.997	9.99950003332973e-05	0.0186	0.9963	14004	16757	14424.77
3277044	chr5	rs67209954	101273840	G	A	0.738	0.74	0.996	0.0001999800026662	0.0193	0.9929	14004	16757	14424.77
3293885	chr5	rs142906345	101274107	A	T	0.986	0.988	0.627	-0.148302811985657	0.1032	0.1509	11386	13948	11726.42
3277069	chr5	rs10059487	101274397	T	C	0.972	0.973	0.975	0.0399031725325864	0.0525	0.4475	14004	16757	14424.77
3273242	chr5	rs35975344	101274565	T	A	0.967	0.967	0.997	-0.0005001250416822	0.0475	0.9922	14004	16757	14424.77
3281572	chr5	rs11954229	101274725	G	C	0.704	0.707	0.997	0.0001999800026662	0.0186	0.9906	14004	16757	14424.77
3281066	chr5	rs11242233	101274823	G	A	0.539	0.548	0.981	0.0002999550089979	0.0172	0.9852	14004	16757	14424.77
3281357	chr5	rs12054840	101274892	A	G	0.704	0.707	0.997	-0.0001000050003333	0.0186	0.9957	14004	16757	14424.77
3281515	chr5	rs12054841	101274941	A	C	0.737	0.74	0.996	-0.000200020002667	0.0193	0.9924	14004	16757	14424.77
3293227	chr5	rs74351297	101274964	T	C	0.971	0.972	0.957	0.0406043708419401	0.0523	0.4375	14004	16757	14424.77
3271863	chr5	rs78180622	101275126	C	T	0.972	0.972	0.952	0.0411995232473163	0.0526	0.4336	14004	16757	14424.77
3291084	chr5	rs66859619	101276832	T	G	0.738	0.74	0.997	-0.0001000050003333	0.0193	0.9974	14004	16757	14424.77
3278797	chr5	rs79475882	101276988	T	C	0.983	0.983	0.935	0.0876994735302296	0.0744	0.2384	11414	13969	11750.9
3276377	chr5	rs6862858	101277148	C	T	0.704	0.707	0.997	-0.000200020002667	0.0186	0.9923	14004	16757	14424.77
3290284	chr5	rs9327708	101277994	T	C	0.705	0.707	0.996	9.99950003332973e-05	0.0186	0.9956	14004	16757	14424.77
3284080	chr5	rs72772479	101278005	T	A	0.738	0.741	0.995	9.99950003332973e-05	0.0194	0.9941	14004	16757	14424.77
3271118	chr5	rs1597902	101279557	T	C	0.967	0.967	0.999	-0.0007002451143934	0.0475	0.9886	14004	16757	14424.77
3293082	chr5	rs67235080	101279742	C	A	0.738	0.74	0.998	-0.0001000050003333	0.0193	0.9959	14004	16757	14424.77
3274522	chr5	rs4293885	101280049	G	A	0.677	0.68	0.999	0.0050969882578437	0.0182	0.781	14004	16757	14424.77
3285054	chr5	rs67260866	101280940	T	C	0.738	0.741	0.998	0.0003999200213268	0.0193	0.9829	14004	16757	14424.77
3293754	chr5	rs1453116	101281192	C	A	0.738	0.741	0.998	0.0001999800026662	0.0193	0.9932	14004	16757	14424.77
3275723	chr5	rs72772484	101283122	A	G	0.738	0.741	0.999	0.0003999200213268	0.0193	0.9839	14004	16757	14424.77
3281789	chr5	rs34368868	101283419	C	A	0.862	0.867	0.955	-0.0092022107647994	0.0254	0.7159	14004	16757	14424.77
3271206	chr5	rs139394012	101284492	C	T	0.973	0.973	0.682	0.0129951954948113	0.0717	0.8562	10448	12739	10724.1
3273511	chr5	rs7728650	101285264	G	T	0.967	0.966	0.995	-0.0024028846163103	0.0474	0.9601	14004	16757	14424.77
3291257	chr5	rs7711691	101285347	A	G	0.705	0.707	1.0	0.0001999800026662	0.0186	0.9908	14004	16757	14424.77
3273680	chr5	rs72772488	101285526	T	C	0.968	0.968	0.997	-0.0017014466397575	0.0483	0.9714	14004	16757	14424.77
3270708	chr5	rs11960150	101285841	A	G	0.738	0.741	0.999	0.0004998750416509	0.0193	0.9789	14004	16757	14424.77
3274710	chr5	rs199877977	101285899	A	T	0.968	0.968	0.992	-0.0024028846163103	0.0482	0.9604	14004	16757	14424.77
3286219	chr5	rs6880942	101286185	T	A	0.967	0.967	0.999	-0.0023026490626755	0.0475	0.9607	14004	16757	14424.77
3279674	chr5	rs6881094	101286215	T	C	0.967	0.967	0.999	-0.0031048149534787	0.0475	0.9485	14004	16757	14424.77
3270784	chr5	rs79924273	101286961	G	A	0.982	0.981	0.877	0.0974986923536763	0.0714	0.172	12523	15078	12859.9
3280314	chr5	rs34274547	101287002	A	G	0.861	0.866	0.949	-0.0078003437327339	0.0253	0.7583	14004	16757	14424.77
3288594	chr5	rs6596210	101287088	C	T	0.706	0.708	0.998	0.0	0.0186	0.999	14004	16757	14424.77
3290480	chr5	rs72772495	101288063	A	G	0.968	0.968	0.996	-0.0018016219466282	0.0483	0.97	14004	16757	14424.77
3283522	chr5	rs4398609	101288888	A	C	0.678	0.681	0.999	0.0051964749068174	0.0182	0.7741	14004	16757	14424.77
3289218	chr5	rs6871418	101289038	G	A	0.739	0.741	0.999	0.0004998750416509	0.0193	0.9805	14004	16757	14424.77
3274336	chr5	rs10056738	101289444	A	C	0.706	0.708	0.998	0.0	0.0186	0.9996	14004	16757	14424.77
3277801	chr5	rs10037540	101289759	A	C	0.966	0.966	0.991	-0.0058973552660839	0.0473	0.9006	14004	16757	14424.77
3275298	chr5	rs72772498	101289860	G	A	0.968	0.968	0.996	-0.0019018072895963	0.0483	0.9693	14004	16757	14424.77
3273382	chr5	rs117918062	101289935	C	A	0.957	0.961	0.773	-0.0076995657264405	0.0491	0.8759	13014	15757	13429.79
3276568	chr5	rs67126660	101291338	G	T	0.738	0.741	1.0	0.0007996801705642	0.0193	0.9657	14004	16757	14424.77
3285678	chr5	rs6870397	101291960	T	C	0.738	0.741	1.0	0.0007996801705642	0.0193	0.9674	14004	16757	14424.77
3289917	chr5	rs6874565	101292035	T	C	0.738	0.741	1.0	0.0007996801705642	0.0193	0.9663	14004	16757	14424.77
3275080	chr5	rs10064858	101292586	T	C	0.705	0.708	1.0	-0.0001000050003333	0.0186	0.9957	14004	16757	14424.77
3277003	chr5	rs17260293	101293103	A	C	0.968	0.968	0.995	-0.0019018072895963	0.0483	0.9693	14004	16757	14424.77
3287883	chr5	rs10066960	101293403	T	C	0.705	0.708	1.0	-0.000200020002667	0.0186	0.9917	14004	16757	14424.77
3282584	chr5	rs72774303	101293506	T	C	0.968	0.968	0.995	-0.0019018072895963	0.0483	0.969	14004	16757	14424.77
3289842	chr5	rs73177198	101296370	G	T	0.976	0.974	0.749	0.0966002563884769	0.0635	0.1284	14004	16757	14424.77
3278954	chr5	rs67175274	101296934	G	T	0.738	0.741	1.0	0.0003999200213268	0.0193	0.9823	14004	16757	14424.77
3284432	chr5	rs4616865	101297342	G	A	0.943	0.945	0.799	-0.0083043861636152	0.041	0.8399	14004	16757	14424.77
3274722	chr5	rs141056791	101297845	C	T	0.968	0.968	0.994	-0.0022024235552	0.0483	0.9642	14004	16757	14424.77
3293801	chr5	rs112051988	101298138	T	A	0.738	0.741	0.999	0.0005998200719675	0.0193	0.9762	14004	16757	14424.77
3293910	chr5	rs138949654	101298347	G	T	0.972	0.973	0.985	0.0416984103556758	0.0523	0.4255	14004	16757	14424.77
3281403	chr5	rs111509254	101298498	C	G	0.738	0.741	1.0	0.0003999200213268	0.0193	0.9851	14004	16757	14424.77
3293597	chr5	rs4101064	101298653	A	G	0.737	0.74	0.999	-0.0001000050003333	0.0193	0.9971	14004	16757	14424.77
3282557	chr5	rs17144726	101298752	T	C	0.738	0.741	1.0	0.0003999200213268	0.0193	0.9846	14004	16757	14424.77
3279848	chr5	rs7719812	101298996	A	G	0.737	0.74	0.999	-0.0004000800213396	0.0193	0.9836	14004	16757	14424.77
3277323	chr5	rs72774309	101299415	C	G	0.968	0.968	0.994	-0.0021022080918702	0.0483	0.9651	14004	16757	14424.77
3289800	chr5	rs7700581	101299797	G	C	0.539	0.547	0.982	0.0	0.0172	0.9995	14004	16757	14424.77
3272840	chr5	rs72774311	101299971	T	C	0.968	0.968	0.993	-0.0022024235552	0.0483	0.9632	14004	16757	14424.77
3273860	chr5	rs17144741	101299990	G	A	0.738	0.741	0.999	0.0004998750416509	0.0193	0.979	14004	16757	14424.77
3289127	chr5	rs79209220	101300190	T	C	0.975	0.973	0.689	0.0638007490506618	0.0641	0.32	14004	16757	14424.77
3276620	chr5	rs10039075	101300329	C	T	0.972	0.973	0.985	0.0411035548784171	0.0523	0.4313	14004	16757	14424.77
3276674	chr5	rs140243820	101300600	C	T	0.989	0.987	0.843	0.156601958701119	0.1107	0.1572	8434	9518	8534.61
3277314	chr5	rs144950405	101301470	C	T	0.977	0.977	0.582	0.04149696667529	0.0848	0.6242	10448	12739	10724.1
3290312	chr5	rs56111034	101301597	T	C	0.738	0.741	0.999	0.0005998200719675	0.0193	0.9749	14004	16757	14424.77
3274667	chr5	rs9885490	101302400	T	C	0.737	0.74	0.999	-0.0006001800720324	0.0193	0.9768	14004	16757	14424.77
3287714	chr5	rs11748633	101302703	T	G	0.862	0.867	0.959	-0.0080019302190585	0.0253	0.7502	14004	16757	14424.77
3278664	chr5	rs11748639	101302769	T	C	0.862	0.867	0.959	-0.0080019302190585	0.0253	0.7503	14004	16757	14424.77
3282025	chr5	rs6867506	101303484	T	C	0.972	0.973	0.987	0.0407003871263756	0.0522	0.4362	14004	16757	14424.77
3287683	chr5	rs6596221	101303569	T	G	0.737	0.74	0.999	-0.0006001800720324	0.0193	0.9748	14004	16757	14424.77
3281481	chr5	rs141766417	101304274	A	G	0.972	0.973	0.987	0.0406043708419401	0.0522	0.4372	14004	16757	14424.77
3289973	chr5	rs11242248	101304289	C	T	0.968	0.968	0.993	-0.0024028846163103	0.0483	0.9605	14004	16757	14424.77
3278902	chr5	rs6888469	101305184	T	C	0.705	0.708	0.999	-0.0012007205765188	0.0186	0.9466	14004	16757	14424.77
3288404	chr5	rs6863725	101305203	C	A	0.738	0.741	0.999	9.99950003332973e-05	0.0193	0.9944	14004	16757	14424.77
3279254	chr5	rs72774316	101305598	A	G	0.705	0.708	0.999	-0.001300845733048	0.0186	0.9456	14004	16757	14424.77
3287147	chr5	rs35806827	101306140	T	C	0.862	0.867	0.96	-0.0079011318962572	0.0253	0.7554	14004	16757	14424.77
3289007	chr5	rs75881452	101306504	A	G	0.975	0.973	0.689	0.064297867182731	0.0641	0.316	14004	16757	14424.77
3292574	chr5	rs1564154	101306806	T	C	0.862	0.867	0.96	-0.0078003437327339	0.0253	0.7579	14004	16757	14424.77
3289491	chr5	rs79498280	101306941	C	T	0.958	0.962	0.763	-0.0166986496230515	0.0501	0.7389	13014	15757	13429.79
3273012	chr5	rs4327579	101308100	G	T	0.738	0.741	0.999	0.0	0.0193	0.9982	14004	16757	14424.77
3286182	chr5	rs2061716	101308396	C	A	0.737	0.74	0.999	-0.001300845733048	0.0193	0.9459	14004	16757	14424.77
3291801	chr5	rs139607412	101308838	A	G	0.985	0.984	0.478	-0.0124977728299804	0.0988	0.8991	14004	16757	14424.77
3272526	chr5	rs2061717	101309009	C	T	0.677	0.681	0.999	0.0035038543266769	0.0182	0.8486	14004	16757	14424.77
3283804	chr5	rs77136536	101309361	T	A	0.975	0.973	0.688	0.0645041455467373	0.0642	0.3145	14004	16757	14424.77
3289051	chr5	rs72774318	101309808	C	T	0.968	0.968	0.992	-0.0028039273327342	0.0482	0.9532	14004	16757	14424.77
3276249	chr5	rs62385208	101310298	C	T	0.862	0.867	0.958	-0.0071958279818024	0.0253	0.7751	14004	16757	14424.77
3277120	chr5	rs6873079	101310580	A	G	0.737	0.74	0.999	-0.0014009809156281	0.0193	0.9431	14004	16757	14424.77
3272593	chr5	rs11242254	101310707	T	C	0.738	0.741	0.999	-0.0004000800213396	0.0193	0.9825	14004	16757	14424.77
3290097	chr5	rs10035876	101311334	T	G	0.972	0.973	0.986	0.0397974698740661	0.0523	0.4463	14004	16757	14424.77
3279849	chr5	rs6862864	101312024	C	T	0.539	0.547	0.982	-0.0007002451143934	0.0172	0.9666	14004	16757	14424.77
3284351	chr5	rs1006847	101312704	T	A	0.738	0.74	0.996	0.0004998750416509	0.0193	0.9786	14004	16757	14424.77
3285233	chr5	rs76375853	101314189	C	G	0.972	0.973	0.985	0.0397974698740661	0.0523	0.446	14004	16757	14424.77
3276522	chr5	rs1975435	101314396	C	T	0.737	0.74	0.997	-0.0010005003335835	0.0193	0.9593	14004	16757	14424.77
3282601	chr5	rs72774322	101314908	A	C	0.968	0.968	0.991	-0.0031950988965408	0.0482	0.9472	14004	16757	14424.77
3284739	chr5	rs67351678	101314936	G	A	0.738	0.741	0.996	0.0004998750416509	0.0194	0.9806	14004	16757	14424.77
3270819	chr5	rs67341892	101315046	T	C	0.738	0.74	0.994	0.0005998200719675	0.0194	0.9771	14004	16757	14424.77
3282641	chr5	rs7447752	101315234	G	A	0.968	0.968	0.991	-0.0032954239497972	0.0482	0.9462	14004	16757	14424.77
3288394	chr5	rs4280842	101315360	C	G	0.705	0.708	0.995	-0.0014009809156281	0.0187	0.94	14004	16757	14424.77
3274697	chr5	rs67315188	101315528	G	T	0.738	0.741	0.996	0.0001999800026662	0.0194	0.9908	14004	16757	14424.77
3286701	chr5	rs56026747	101316765	T	G	0.738	0.741	0.995	0.0006997551142732	0.0194	0.9693	14004	16757	14424.77
3291776	chr5	rs6596241	101317223	A	G	0.737	0.74	0.995	-0.0004000800213396	0.0193	0.9838	14004	16757	14424.77
3273714	chr5	rs6596242	101317332	A	C	0.348	0.354	0.849	0.0063001125484799	0.0193	0.7424	14004	16757	14424.77
3285388	chr5	rs72774326	101317409	T	G	0.968	0.968	0.99	-0.003596459514405	0.0482	0.9407	14004	16757	14424.77
3277364	chr5	rs79950715	101318624	C	T	0.972	0.973	0.984	0.0404027066313724	0.0523	0.4399	14004	16757	14424.77
3286084	chr5	rs76504890	101319144	G	A	0.983	0.983	0.887	0.10189752642616	0.0753	0.1763	11414	13969	11750.9
3274863	chr5	rs7714077	101319763	C	T	0.539	0.547	0.979	-0.000200020002667	0.0173	0.989	14004	16757	14424.77
3292421	chr5	rs62385209	101319829	C	T	0.862	0.867	0.955	-0.0086977157031958	0.0254	0.7327	14004	16757	14424.77
3293029	chr5	rs4272111	101319870	T	C	0.738	0.741	0.993	0.0008995952428359	0.0194	0.9639	14004	16757	14424.77
3276771	chr5	rs6877249	101320175	G	A	0.738	0.741	0.993	0.0008995952428359	0.0194	0.9624	14004	16757	14424.77
3289449	chr5	rs1564151	101320383	A	G	0.968	0.967	0.989	-0.005304041591906	0.0482	0.9129	14004	16757	14424.77
3289289	chr5	rs11242256	101320761	C	T	0.738	0.741	0.992	0.0007996801705642	0.0194	0.9677	14004	16757	14424.77
3271658	chr5	rs1564153	101320777	G	A	0.968	0.967	0.99	-0.005304041591906	0.0482	0.9126	14004	16757	14424.77
3276912	chr5	rs6869372	101321394	T	C	0.737	0.74	0.99	9.99950003332973e-05	0.0194	0.9942	14004	16757	14424.77
3292871	chr5	rs10067946	101321581	G	C	0.73	0.733	0.957	0.0012991557316201	0.0195	0.9456	14004	16757	14424.77
3274566	chr5	rs72774332	101321673	T	C	0.968	0.967	0.988	-0.0034961042567088	0.0483	0.9417	14004	16757	14424.77
3282962	chr5	rs57157059	101322036	G	A	0.741	0.742	0.991	0.0027960873020011	0.0195	0.8859	14004	16757	14424.77
3287241	chr5	rs10057348	101323243	C	T	0.707	0.709	0.989	0.0009995003330834	0.0188	0.958	14004	16757	14424.77
3283896	chr5	rs7700752	101324072	G	A	0.739	0.742	0.989	0.001998002662673	0.0194	0.9169	14004	16757	14424.77
3288549	chr5	rs7725478	101324088	T	C	0.741	0.742	0.989	0.0030952049073025	0.0195	0.8719	14004	16757	14424.77
3277769	chr5	rs13174750	101324296	G	A	0.861	0.866	0.954	-0.0078003437327339	0.0253	0.7573	14004	16757	14424.77
3291674	chr5	rs6861913	101324730	C	G	0.739	0.742	0.988	0.0020977980821461	0.0195	0.9159	14004	16757	14424.77
3291645	chr5	rs189920720	101325282	G	C	0.981	0.982	0.783	-0.0256050287153947	0.0777	0.7414	11666	14129	11959.24
3283438	chr5	rs4612032	101326161	C	T	0.739	0.742	0.986	0.0021975835434872	0.0195	0.9116	14004	16757	14424.77
3291136	chr5	rs6882799	101326314	C	G	0.736	0.737	0.979	0.0068961666878413	0.0194	0.7226	14004	16757	14424.77
3275957	chr5	rs12054889	101326562	A	G	0.736	0.737	0.978	0.0067968490002727	0.0194	0.7278	14004	16757	14424.77
3278100	chr5	rs6863901	101326630	A	G	0.736	0.737	0.978	0.0068961666878413	0.0194	0.723	14004	16757	14424.77
3286027	chr5	rs6888235	101327234	C	T	0.35	0.356	0.839	0.0118989261570991	0.0194	0.539	14004	16757	14424.77
3291078	chr5	rs72774334	101327563	G	T	0.968	0.967	0.985	-0.0033957590691798	0.0483	0.944	14004	16757	14424.77
3284964	chr5	rs12054812	101328385	C	T	0.738	0.74	0.982	0.004201162744548	0.0195	0.8304	14004	16757	14424.77
3292375	chr5	rs75801752	101328522	G	A	0.972	0.973	0.988	0.0381047060335456	0.0524	0.4675	14004	16757	14424.77
3276667	chr5	rs12055006	101328810	A	G	0.739	0.741	0.983	0.0021975835434872	0.0195	0.9108	14004	16757	14424.77
3288412	chr5	rs7356754	101328984	G	A	0.972	0.973	0.988	0.0379025370484673	0.0524	0.4697	14004	16757	14424.77
3283664	chr5	rs9687258	101329269	A	G	0.736	0.737	0.976	0.0071047017299317	0.0195	0.716	14004	16757	14424.77
3286194	chr5	rs1477626	101329818	A	C	0.676	0.677	0.98	0.0105046326450854	0.0183	0.5664	14004	16757	14424.77
3271011	chr5	rs77249641	101329883	C	T	0.986	0.984	0.924	0.0729995008835215	0.0733	0.3195	14004	16757	14424.77
3276671	chr5	rs1477625	101330242	T	C	0.536	0.543	0.968	0.0044998604248922	0.0174	0.7933	14004	16757	14424.77
3289608	chr5	rs79356573	101330463	T	C	0.939	0.939	0.74	-0.0021022080918702	0.0409	0.9586	14004	16757	14424.77
3277363	chr5	rs1381977	101330679	T	C	0.704	0.704	0.975	0.0063994795805678	0.0188	0.7347	14004	16757	14424.77
3288438	chr5	rs1381976	101331313	A	G	0.925	0.925	0.952	0.0376040223973664	0.0329	0.2525	14004	16757	14424.77
3272466	chr5	rs1155174	101331519	A	G	0.968	0.968	0.984	-0.0016012813669738	0.0488	0.9746	14004	16757	14424.77
3280225	chr5	rs72774338	101331557	A	C	0.968	0.968	0.983	-0.001100605444033	0.0488	0.982	14004	16757	14424.77
3273648	chr5	rs66503641	101331843	T	A	0.725	0.727	0.98	-0.0075987978753305	0.0192	0.6923	14004	16757	14424.77
3279523	chr5	rs17144948	101331918	A	G	0.756	0.759	0.98	-0.0082035573506883	0.02	0.6815	14004	16757	14424.77
3282449	chr5	rs13189343	101332299	G	A	0.867	0.871	0.967	-0.0046005663955682	0.0255	0.8582	14004	16757	14424.77
3291279	chr5	rs1477623	101332324	C	T	0.555	0.564	0.976	-0.0055956263571598	0.0173	0.7486	14004	16757	14424.77
3294102	chr5	rs1477622	101332706	A	T	0.968	0.968	0.979	-0.0022024235552	0.0489	0.9633	14004	16757	14424.77
3284647	chr5	rs7703343	101332847	T	C	0.623	0.63	0.971	-0.0083043861636152	0.0178	0.6429	14004	16757	14424.77
3283915	chr5	rs1903802	101333005	G	A	0.969	0.968	0.985	-0.0012007205765188	0.0489	0.9802	14004	16757	14424.77
3274928	chr5	rs72774341	101333086	A	C	0.969	0.968	0.984	-0.0004000800213396	0.0489	0.9927	14004	16757	14424.77
3291276	chr5	rs1477621	101333140	G	T	0.559	0.567	0.969	-0.0057967688471774	0.0174	0.7405	14004	16757	14424.77
3292789	chr5	rs4703199	101333292	C	T	0.549	0.557	0.97	-0.0049019951702315	0.0174	0.7781	14004	16757	14424.77
3291537	chr5	rs922373	101334093	A	G	0.549	0.557	0.976	-0.004701032558649	0.0173	0.7878	14004	16757	14424.77
3272272	chr5	rs7727432	101334333	C	A	0.585	0.592	0.974	-0.0071958279818024	0.0175	0.6796	14004	16757	14424.77
3284904	chr5	rs34183326	101335187	G	T	0.86	0.864	0.971	-0.002002002670673	0.0249	0.9367	14004	16757	14424.77
3289473	chr5	rs1381975	101335255	T	C	0.757	0.76	0.983	-0.0073972926304747	0.02	0.7117	14004	16757	14424.77
3280316	chr5	rs56119203	101335306	T	C	0.86	0.864	0.972	-0.0019018072895963	0.0249	0.9382	14004	16757	14424.77
3270845	chr5	rs72774350	101335918	T	C	0.969	0.969	0.985	-0.0030045090202987	0.0491	0.9508	14004	16757	14424.77
3291081	chr5	rs56255762	101336213	C	T	0.725	0.728	0.984	-0.007095110875924	0.0192	0.713	14004	16757	14424.77
3293551	chr5	rs56009457	101336257	C	T	0.86	0.864	0.973	-0.002002002670673	0.0249	0.9343	14004	16757	14424.77
3278087	chr5	rs60180199	101336340	T	A	0.86	0.864	0.973	-0.0021022080918702	0.0249	0.9338	14004	16757	14424.77
3283594	chr5	rs61317299	101336495	T	C	0.757	0.76	0.985	-0.007004474152883	0.02	0.7272	14004	16757	14424.77
3273611	chr5	rs67017670	101336523	C	T	0.757	0.76	0.985	-0.0069037763167944	0.02	0.7278	14004	16757	14424.77
3290855	chr5	rs35561961	101336556	T	A	0.86	0.864	0.974	-0.002002002670673	0.0248	0.9345	14004	16757	14424.77
3273774	chr5	rs4447957	101336630	C	T	0.757	0.76	0.985	-0.0069037763167944	0.02	0.7313	14004	16757	14424.77
3291881	chr5	rs2045840	101336729	C	T	0.549	0.557	0.98	-0.0049019951702315	0.0173	0.7771	14004	16757	14424.77
3273506	chr5	rs10428668	101337098	A	C	0.585	0.592	0.979	-0.0068030886197391	0.0175	0.6973	14004	16757	14424.77
3284299	chr5	rs4596351	101337918	T	C	0.585	0.592	0.98	-0.0069037763167944	0.0174	0.6938	14004	16757	14424.77
3289360	chr5	rs1319537	101338007	T	C	0.757	0.76	0.987	-0.0065010863423599	0.0199	0.7437	14004	16757	14424.77
3278199	chr5	rs72774354	101338200	G	A	0.969	0.969	0.987	-0.0043996643446871	0.0492	0.9289	14004	16757	14424.77
3282752	chr5	rs35432484	101338491	T	C	0.86	0.864	0.977	-0.0022024235552	0.0248	0.9285	14004	16757	14424.77
3293322	chr5	rs77464672	101339134	T	G	0.987	0.988	0.842	-0.0121029460677457	0.0908	0.8939	11666	14129	11959.24
3290358	chr5	rs28493240	101339237	C	A	0.757	0.76	0.989	-0.006199175242821	0.0199	0.7556	14004	16757	14424.77
3271147	chr5	rs28489129	101339333	T	C	0.964	0.965	0.966	0.0089002747867194	0.0468	0.8498	14004	16757	14424.77
3282079	chr5	rs28479514	101339480	C	G	0.964	0.965	0.966	0.0089993837968006	0.0468	0.8482	14004	16757	14424.77
3271452	chr5	rs72774356	101339677	A	G	0.969	0.969	0.991	-0.0067024110596754	0.0492	0.8922	14004	16757	14424.77
3290201	chr5	rs2400569	101340535	C	T	0.86	0.864	0.981	-0.0025031302181184	0.0247	0.9202	14004	16757	14424.77
3276390	chr5	rs72774357	101341047	C	G	0.77	0.773	0.951	-0.0085968472255182	0.0207	0.6779	14004	16757	14424.77
3281666	chr5	rs5020202	101341123	C	A	0.586	0.592	0.986	-0.0065010863423599	0.0174	0.7071	14004	16757	14424.77
3270952	chr5	rs7718307	101341414	A	G	0.586	0.592	0.986	-0.0067024110596754	0.0174	0.7021	14004	16757	14424.77
3287314	chr5	rs7736946	101341570	C	G	0.586	0.592	0.986	-0.0066017436345624	0.0174	0.7053	14004	16757	14424.77
3286142	chr5	rs28758255	101341698	A	G	0.55	0.558	0.987	-0.005304041591906	0.0172	0.7586	14004	16757	14424.77
3292910	chr5	rs73187697	101341731	T	C	0.983	0.983	0.468	0.0565977011143899	0.1171	0.6286	8729	11269	9278.64
3293889	chr5	rs35359959	101341805	T	C	0.86	0.864	0.983	-0.0028039273327342	0.0247	0.9083	14004	16757	14424.77
3280943	chr5	rs67675363	101341816	T	C	0.757	0.76	0.992	-0.0055956263571598	0.0199	0.7781	14004	16757	14424.77
3288351	chr5	rs117559908	101341903	A	C	0.966	0.968	0.75	0.0147999386115992	0.0561	0.7911	13014	15757	13429.79
3285908	chr5	rs75156870	101342403	G	C	0.937	0.938	0.725	-0.005696192544881	0.0408	0.8895	14004	16757	14424.77
3283550	chr5	rs192931281	101342444	A	T	0.984	0.984	0.482	-0.0697038384497916	0.0969	0.472	14004	16757	14424.77
3292424	chr5	rs2061714	101343235	C	T	0.757	0.76	0.993	-0.0054045784588597	0.0199	0.7878	14004	16757	14424.77
3290122	chr5	rs58356474	101343575	G	A	0.757	0.76	0.993	-0.005304041591906	0.0199	0.7911	14004	16757	14424.77
3293914	chr5	rs4569847	101344092	C	T	0.726	0.729	0.994	-0.0058973552660839	0.0191	0.7559	14004	16757	14424.77
3292787	chr5	rs4419568	101344133	G	A	0.586	0.592	0.988	-0.0069037763167944	0.0174	0.6923	14004	16757	14424.77
3290329	chr5	rs13174627	101344648	T	C	0.859	0.864	0.986	-0.0039979812872983	0.0247	0.8722	14004	16757	14424.77
3288575	chr5	rs3846608	101344757	C	T	0.859	0.864	0.986	-0.0036968248442897	0.0247	0.8815	14004	16757	14424.77
3291826	chr5	rs3846609	101344804	C	T	0.586	0.593	0.987	-0.0067024110596754	0.0174	0.6984	14004	16757	14424.77
3276263	chr5	rs34272718	101345363	A	T	0.859	0.864	0.985	-0.003596459514405	0.0247	0.8849	14004	16757	14424.77
3290561	chr5	rs189976270	101346001	A	G	0.981	0.979	0.724	0.0816997954833017	0.0798	0.3058	11189	13972	11624.85
3279695	chr5	rs56325012	101346490	A	G	0.859	0.864	0.984	-0.0034961042567088	0.0247	0.8882	14004	16757	14424.77
3271578	chr5	rs10053803	101347139	T	G	0.757	0.76	0.993	-0.005304041591906	0.0199	0.7897	14004	16757	14424.77
3291947	chr5	rs9327733	101347353	T	G	0.757	0.76	0.993	-0.005304041591906	0.0199	0.7898	14004	16757	14424.77
3285011	chr5	rs76739850	101347465	G	A	0.966	0.967	0.978	0.0038027603329278	0.0479	0.9374	14004	16757	14424.77
3288915	chr5	rs1471405	101347616	G	A	0.859	0.864	0.983	-0.0031950988965408	0.0247	0.8985	14004	16757	14424.77
3277427	chr5	rs5011591	101347631	T	A	0.586	0.593	0.986	-0.006199175242821	0.0174	0.7197	14004	16757	14424.77
3284672	chr5	rs190548705	101347737	C	T	0.987	0.987	0.666	0.0327962744150825	0.0971	0.7355	11976	14538	12316.42
3282781	chr5	rs11951874	101347804	G	A	0.859	0.864	0.983	-0.0033957590691798	0.0247	0.8913	14004	16757	14424.77
3273109	chr5	rs4629565	101348464	C	G	0.55	0.558	0.988	-0.0059979518036359	0.0172	0.7282	14004	16757	14424.77
3281370	chr5	rs72774363	101348691	A	G	0.77	0.773	0.95	-0.0071958279818024	0.0207	0.7278	14004	16757	14424.77
3281222	chr5	rs1471406	101348956	A	G	0.859	0.864	0.983	-0.0033957590691798	0.0247	0.8908	14004	16757	14424.77
3282293	chr5	rs9327735	101349030	A	C	0.964	0.966	0.973	0.0004998750416509	0.0468	0.9908	14004	16757	14424.77
3289682	chr5	rs6898053	101349328	T	C	0.586	0.592	0.986	-0.0062998021485279	0.0174	0.7164	14004	16757	14424.77
3281899	chr5	rs6872548	101349874	G	A	0.586	0.592	0.986	-0.0062998021485279	0.0174	0.718	14004	16757	14424.77
3271086	chr5	rs55775253	101350520	T	A	0.969	0.969	0.996	-0.0081027387031859	0.0493	0.8688	14004	16757	14424.77
3289019	chr5	rs72774368	101350687	T	A	0.969	0.969	0.996	-0.0059979518036359	0.0494	0.9038	14004	16757	14424.77
3286179	chr5	rs72774369	101351329	G	A	0.969	0.969	0.996	-0.0083043861636152	0.0493	0.8671	14004	16757	14424.77
3280000	chr5	rs10053473	101351889	C	T	0.757	0.759	0.993	-0.0048015088161939	0.0199	0.8079	14004	16757	14424.77
3291882	chr5	rs6870697	101352494	A	G	0.969	0.969	0.996	-0.0084959889212643	0.0493	0.8626	14004	16757	14424.77
3281192	chr5	rs11740173	101352567	C	A	0.859	0.864	0.982	-0.0031950988965408	0.0247	0.8978	14004	16757	14424.77
3287539	chr5	rs36107504	101353283	C	G	0.586	0.592	0.986	-0.0060985584618694	0.0174	0.7248	14004	16757	14424.77
3277210	chr5	rs34207717	101353308	C	A	0.859	0.864	0.982	-0.0031950988965408	0.0247	0.8959	14004	16757	14424.77
3270941	chr5	rs10071962	101353398	G	A	0.726	0.729	0.993	-0.0055956263571598	0.0191	0.7692	14004	16757	14424.77
3285999	chr5	rs9327736	101353504	C	A	0.757	0.76	0.993	-0.0049019951702315	0.0199	0.8061	14004	16757	14424.77
3284036	chr5	rs72774375	101354133	C	T	0.757	0.76	0.993	-0.0049019951702315	0.0199	0.8035	14004	16757	14424.77
3293887	chr5	rs12153045	101354134	C	T	0.969	0.969	0.995	-0.0085968472255182	0.0494	0.8617	14004	16757	14424.77
3289036	chr5	rs6860838	101354219	C	T	0.55	0.558	0.988	-0.0058973552660839	0.0172	0.7321	14004	16757	14424.77
3275173	chr5	rs10074068	101354398	G	A	0.726	0.729	0.992	-0.0054950702819798	0.0191	0.7739	14004	16757	14424.77
3291743	chr5	rs72774379	101354600	T	C	0.969	0.969	0.994	-0.0085968472255182	0.0494	0.8613	14004	16757	14424.77
3286903	chr5	rs2400576	101354712	T	C	0.586	0.592	0.985	-0.0059979518036359	0.0174	0.7296	14004	16757	14424.77
3293437	chr5	rs2400575	101354738	A	G	0.969	0.969	0.994	-0.0086977157031958	0.0494	0.8609	14004	16757	14424.77
3277777	chr5	rs147383553	101354963	C	G	0.977	0.975	0.696	0.0247999239054771	0.0666	0.71	14004	16757	14424.77
3291510	chr5	rs4419566	101354987	T	C	0.586	0.592	0.985	-0.0059979518036359	0.0174	0.7292	14004	16757	14424.77
3292467	chr5	rs2895753	101355019	G	A	0.858	0.862	0.969	-0.003797200248385	0.0248	0.8795	14004	16757	14424.77
3290996	chr5	rs28798154	101355284	G	C	0.757	0.76	0.992	-0.0050024916227914	0.0199	0.8019	14004	16757	14424.77
3283075	chr5	rs28798698	101355322	C	T	0.757	0.76	0.992	-0.0049019951702315	0.0199	0.8068	14004	16757	14424.77
3287439	chr5	rs9686588	101355354	A	T	0.726	0.729	0.991	-0.0057967688471774	0.0191	0.7635	14004	16757	14424.77
3280610	chr5	rs34151304	101355589	T	A	0.859	0.864	0.979	-0.0032954239497972	0.0247	0.8928	14004	16757	14424.77
3290500	chr5	rs144177932	101355620	T	G	0.969	0.969	0.993	-0.0069037763167944	0.0494	0.8897	14004	16757	14424.77
3276793	chr5	rs2199558	101356480	T	G	0.586	0.592	0.984	-0.0062998021485279	0.0174	0.7154	14004	16757	14424.77
3277018	chr5	rs11560191	101356548	A	T	0.757	0.76	0.991	-0.0051029981759033	0.0199	0.7969	14004	16757	14424.77
3282482	chr5	rs4571442	101356734	G	A	0.55	0.558	0.986	-0.0062998021485279	0.0172	0.7139	14004	16757	14424.77
3272253	chr5	rs4571443	101356736	G	A	0.586	0.592	0.984	-0.006199175242821	0.0174	0.7216	14004	16757	14424.77
3273988	chr5	rs2199559	101356780	G	A	0.726	0.729	0.99	-0.0055956263571598	0.0191	0.7693	14004	16757	14424.77
3273787	chr5	rs4262076	101357204	A	G	0.55	0.558	0.985	-0.0062998021485279	0.0172	0.7152	14004	16757	14424.77
3291968	chr5	rs139738555	101357268	G	A	0.969	0.969	0.991	-0.007004474152883	0.0495	0.888	14004	16757	14424.77
3272015	chr5	rs13163731	101357475	C	A	0.859	0.863	0.975	-0.0031950988965408	0.0248	0.8967	14004	16757	14424.77
3293156	chr5	rs10056552	101358124	C	T	0.726	0.729	0.989	-0.005696192544881	0.0192	0.7658	14004	16757	14424.77
3277320	chr5	rs111648134	101358337	G	T	0.969	0.969	0.99	-0.0081027387031859	0.0495	0.8707	14004	16757	14424.77
3280925	chr5	rs141480786	101358348	T	C	0.825	0.825	0.76	-0.0050024916227914	0.0254	0.8447	14004	16757	14424.77
3275327	chr5	rs137935685	101358538	G	T	0.932	0.933	0.705	-0.0319035490130083	0.0399	0.4239	14004	16757	14424.77
3282701	chr5	rs6875354	101358828	A	C	0.585	0.592	0.982	-0.0064004391810282	0.0174	0.7129	14004	16757	14424.77
3291572	chr5	rs10057087	101358937	C	A	0.585	0.592	0.982	-0.0064004391810282	0.0174	0.7113	14004	16757	14424.77
3292444	chr5	rs6859282	101359297	C	G	0.55	0.558	0.984	-0.0064004391810282	0.0172	0.7087	14004	16757	14424.77
3282970	chr5	rs6884777	101359554	T	G	0.585	0.592	0.981	-0.0065010863423599	0.0174	0.7085	14004	16757	14424.77
3291555	chr5	rs113628464	101359883	G	A	0.964	0.966	0.975	-0.0027036515743148	0.0469	0.9537	14004	16757	14424.77
3291741	chr5	rs113970849	101360356	G	C	0.969	0.969	0.987	-0.0095050300143049	0.0495	0.848	14004	16757	14424.77
3280319	chr5	rs10061003	101360360	C	T	0.585	0.592	0.981	-0.0065010863423599	0.0174	0.709	14004	16757	14424.77
3280794	chr5	rs35421824	101360816	C	T	0.859	0.863	0.972	-0.003596459514405	0.0248	0.8833	14004	16757	14424.77
3287948	chr5	rs72774389	101361079	C	A	0.969	0.969	0.987	-0.0093031403261444	0.0495	0.8508	14004	16757	14424.77
3293904	chr5	rs1351009	101361084	G	C	0.585	0.592	0.98	-0.0067024110596754	0.0174	0.7018	14004	16757	14424.77
3273792	chr5	rs10463535	101361186	T	A	0.984	0.984	0.471	-0.068396620708353	0.0988	0.4892	14004	16757	14424.77
3277228	chr5	rs1351010	101361191	A	C	0.585	0.592	0.98	-0.0066017436345624	0.0174	0.703	14004	16757	14424.77
3291419	chr5	rs10515320	101361291	C	T	0.969	0.969	0.987	-0.0081027387031859	0.0495	0.8696	14004	16757	14424.77
3275141	chr5	rs2219730	101361970	T	C	0.969	0.969	0.986	-0.0095050300143049	0.0495	0.8473	14004	16757	14424.77
3288480	chr5	rs13176241	101362501	T	C	0.859	0.863	0.971	-0.0038975857287134	0.0248	0.8763	14004	16757	14424.77
3284845	chr5	rs67161578	101362864	G	A	0.757	0.76	0.987	-0.0052035148315978	0.0199	0.7933	14004	16757	14424.77
3290743	chr5	rs34047960	101363395	A	G	0.93	0.929	0.543	-0.0203047533403643	0.0446	0.6484	14004	16757	14424.77
3284985	chr5	rs7708030	101363498	T	A	0.964	0.966	0.978	-0.002002002670673	0.0469	0.9654	14004	16757	14424.77
3287664	chr5	rs4632773	101364099	G	A	0.859	0.863	0.97	-0.0038975857287134	0.0248	0.8741	14004	16757	14424.77
3277474	chr5	rs10078897	101364587	T	A	0.964	0.966	0.978	-0.0018016219466282	0.0469	0.9692	14004	16757	14424.77
3277726	chr5	rs10069803	101364700	C	T	0.964	0.966	0.978	-0.0023026490626755	0.0469	0.9614	14004	16757	14424.77
3273767	chr5	rs17261730	101364920	T	C	0.585	0.592	0.979	-0.007004474152883	0.0174	0.6901	14004	16757	14424.77
3291669	chr5	rs1477613	101365566	C	G	0.549	0.558	0.982	-0.007004474152883	0.0173	0.6865	14004	16757	14424.77
3283004	chr5	rs7733434	101366416	T	C	0.549	0.558	0.982	-0.007004474152883	0.0173	0.6867	14004	16757	14424.77
3291792	chr5	rs62384199	101366589	T	C	0.859	0.863	0.969	-0.0039979812872983	0.0248	0.8713	14004	16757	14424.77
3271454	chr5	rs78461063	101366694	C	T	0.982	0.981	0.724	0.12129685495618	0.0809	0.1337	11752	14161	12022.21
3286335	chr5	rs35922130	101366993	C	T	0.859	0.863	0.969	-0.0040983869261633	0.0248	0.8694	14004	16757	14424.77
3287832	chr5	rs881236	101367263	A	C	0.585	0.592	0.979	-0.007095110875924	0.0175	0.6829	14004	16757	14424.77
3287099	chr5	rs4495148	101367782	G	C	0.549	0.558	0.981	-0.007004474152883	0.0173	0.6858	14004	16757	14424.77
3282139	chr5	rs899048	101367866	T	C	0.757	0.76	0.986	-0.0055956263571598	0.0199	0.7786	14004	16757	14424.77
3288561	chr5	rs4374736	101367970	C	T	0.585	0.592	0.978	-0.0071958279818024	0.0175	0.678	14004	16757	14424.77
3279132	chr5	rs4580749	101368000	G	A	0.726	0.729	0.984	-0.0064004391810282	0.0192	0.7372	14004	16757	14424.77
3283742	chr5	rs4426891	101368091	T	C	0.549	0.558	0.981	-0.007095110875924	0.0173	0.6824	14004	16757	14424.77
3283507	chr5	rs72774399	101368238	T	C	0.969	0.969	0.978	-0.0095050300143049	0.0495	0.8483	14004	16757	14424.77
3277767	chr5	rs1477614	101368365	T	C	0.858	0.863	0.968	-0.0042992284528324	0.0248	0.8632	14004	16757	14424.77
3285442	chr5	rs34733982	101368718	G	C	0.859	0.863	0.967	-0.004198802647333	0.0248	0.8648	14004	16757	14424.77
3277389	chr5	rs60789964	101369001	G	A	0.726	0.729	0.983	-0.0067024110596754	0.0192	0.7259	14004	16757	14424.77
3272600	chr5	rs11749365	101369538	A	G	0.858	0.863	0.967	-0.0045001103249234	0.0248	0.8564	14004	16757	14424.77
3280657	chr5	rs36055045	101370780	C	A	0.585	0.592	0.977	-0.0076995657264405	0.0175	0.6587	14004	16757	14424.77
3286384	chr5	rs34167669	101370792	T	A	0.858	0.863	0.966	-0.004701032558649	0.0248	0.8515	14004	16757	14424.77
3273726	chr5	rs13157527	101371080	T	C	0.859	0.863	0.963	-0.0048015088161939	0.0249	0.8467	14004	16757	14424.77
3272379	chr5	rs1903801	101371260	T	C	0.969	0.969	0.981	-0.0098988321792475	0.0496	0.8413	14004	16757	14424.77
3272316	chr5	rs1477617	101372278	G	C	0.969	0.969	0.981	-0.0098988321792475	0.0496	0.8414	14004	16757	14424.77
3285068	chr5	rs4342300	101372420	C	T	0.933	0.935	0.971	-0.0045001103249234	0.0347	0.8972	14004	16757	14424.77
3292520	chr5	rs7707740	101373075	G	T	0.549	0.557	0.979	-0.0075987978753305	0.0173	0.6614	14004	16757	14424.77
3282479	chr5	rs10061812	101373225	G	A	0.933	0.935	0.971	-0.004198802647333	0.0347	0.9028	14004	16757	14424.77
3277343	chr5	rs1381972	101373586	A	T	0.615	0.623	0.973	-0.0071958279818024	0.0177	0.683	14004	16757	14424.77
3291754	chr5	rs75813304	101373605	T	C	0.963	0.966	0.744	0.0108014536938559	0.054	0.8415	13014	15757	13429.79
3289771	chr5	rs13357317	101373979	G	T	0.933	0.935	0.97	-0.0042992284528324	0.0347	0.9019	14004	16757	14424.77
3272006	chr5	rs181943530	101374102	A	G	0.951	0.949	0.649	0.0320992618599997	0.0478	0.5026	14004	16757	14424.77
3286363	chr5	rs10479110	101374201	G	C	0.933	0.935	0.97	-0.003596459514405	0.0347	0.9177	14004	16757	14424.77
3277307	chr5	rs34079688	101375152	G	A	0.615	0.623	0.973	-0.007296555232638	0.0177	0.6814	14004	16757	14424.77
3282346	chr5	rs56013513	101375195	T	C	0.969	0.969	0.98	-0.009696862978864	0.0496	0.8457	14004	16757	14424.77
3272023	chr5	rs190991219	101375589	C	A	0.976	0.975	0.696	0.0166997792224134	0.066	0.8006	14004	16757	14424.77
3289012	chr5	rs9327748	101376194	C	T	0.548	0.557	0.978	-0.0075987978753305	0.0173	0.6593	14004	16757	14424.77
3271373	chr5	rs13354265	101376567	T	G	0.964	0.966	0.969	0.0016985566355815	0.0469	0.9714	14004	16757	14424.77
3271712	chr5	rs7725731	101377187	T	C	0.548	0.557	0.978	-0.0076995657264405	0.0173	0.6569	14004	16757	14424.77
3271262	chr5	rs142045952	101377358	T	A	0.986	0.987	0.938	-0.0471020897690825	0.0953	0.6214	8552	11071	8895.7
3281508	chr5	rs2126652	101377407	C	G	0.548	0.557	0.978	-0.0078003437327339	0.0173	0.6539	14004	16757	14424.77
3272355	chr5	rs2400571	101377600	A	G	0.615	0.623	0.972	-0.0073972926304747	0.0177	0.6774	14004	16757	14424.77
3278920	chr5	rs2169614	101377780	T	C	0.548	0.557	0.977	-0.0078003437327339	0.0173	0.6529	14004	16757	14424.77
3289850	chr5	rs6887208	101378044	A	T	0.548	0.557	0.977	-0.0076995657264405	0.0173	0.6552	14004	16757	14424.77
3292359	chr5	rs6891786	101378136	T	A	0.966	0.967	0.974	0.0089993837968006	0.0479	0.8509	14004	16757	14424.77
3287408	chr5	rs1903799	101378449	T	C	0.615	0.622	0.972	-0.0074980401773571	0.0177	0.6716	14004	16757	14424.77
3291567	chr5	rs12719484	101378687	T	C	0.548	0.557	0.977	-0.0079011318962572	0.0173	0.6494	14004	16757	14424.77
3292546	chr5	rs79697625	101379001	T	G	0.988	0.986	0.907	0.165200829985537	0.0974	0.08968	9366	10489	9482.08
3271054	chr5	rs28391228	101379021	C	G	0.758	0.76	0.982	-0.006199175242821	0.02	0.7562	14004	16757	14424.77
3294103	chr5	rs13168142	101379092	A	C	0.615	0.622	0.971	-0.0076995657264405	0.0177	0.665	14004	16757	14424.77
3286351	chr5	rs12653886	101379270	T	C	0.826	0.827	0.752	-0.0062998021485279	0.0255	0.8064	14004	16757	14424.77
3281790	chr5	rs148930579	101379787	T	C	0.969	0.969	0.979	-0.0087985943563496	0.0496	0.8599	14004	16757	14424.77
3275081	chr5	rs2016578	101380430	T	C	0.933	0.935	0.968	-0.0032954239497972	0.0347	0.9245	14004	16757	14424.77
3289675	chr5	rs2016585	101380501	T	C	0.757	0.76	0.982	-0.006199175242821	0.02	0.7567	14004	16757	14424.77
3277158	chr5	rs2016587	101380561	T	C	0.757	0.76	0.982	-0.006199175242821	0.02	0.7564	14004	16757	14424.77
3278465	chr5	rs6874414	101382237	T	G	0.548	0.557	0.976	-0.0083043861636152	0.0173	0.6314	14004	16757	14424.77
3284601	chr5	rs145209259	101382479	T	C	0.969	0.969	0.979	-0.0084959889212643	0.0496	0.8636	14004	16757	14424.77
3292379	chr5	rs113909173	101382778	C	T	0.933	0.935	0.967	-0.0032954239497972	0.0348	0.9254	14004	16757	14424.77
3281197	chr5	rs57300410	101382911	T	C	0.615	0.622	0.971	-0.0081027387031859	0.0177	0.6479	14004	16757	14424.77
3290108	chr5	rs10057406	101383491	C	A	0.758	0.76	0.982	-0.006199175242821	0.02	0.7568	14004	16757	14424.77
3275720	chr5	rs11741027	101383574	C	T	0.857	0.862	0.963	-0.0065010863423599	0.0248	0.7932	14004	16757	14424.77
3292814	chr5	rs10066974	101383723	T	C	0.548	0.557	0.976	-0.0084959889212643	0.0173	0.6226	14004	16757	14424.77
3270964	chr5	rs12188653	101383803	G	C	0.933	0.935	0.967	-0.0030045090202987	0.0348	0.9303	14004	16757	14424.77
3288801	chr5	rs34372560	101383924	G	T	0.547	0.556	0.976	-0.008395140788382	0.0173	0.6266	14004	16757	14424.77
3272697	chr5	rs111784976	101383934	C	T	0.933	0.935	0.966	-0.0031950988965408	0.0347	0.9257	14004	16757	14424.77
3288867	chr5	rs12055054	101384050	A	G	0.548	0.557	0.976	-0.0082035573506883	0.0173	0.6372	14004	16757	14424.77
3275689	chr5	rs12055212	101384128	G	A	0.758	0.76	0.981	-0.0060985584618694	0.02	0.7593	14004	16757	14424.77
3276210	chr5	rs78767024	101384790	T	C	0.966	0.967	0.972	0.0115035793834154	0.0479	0.8104	14004	16757	14424.77
3286916	chr5	rs6869524	101385401	A	G	0.545	0.554	0.97	-0.0102018624845967	0.0173	0.5574	14004	16757	14424.77
3287391	chr5	rs12054761	101385881	G	A	0.758	0.76	0.98	-0.0058973552660839	0.02	0.7685	14004	16757	14424.77
3289999	chr5	rs11242318	101386075	A	G	0.615	0.622	0.969	-0.0078003437327339	0.0178	0.6586	14004	16757	14424.77
3291063	chr5	rs28477114	101387026	A	C	0.41	0.417	0.83	-0.010302892995897	0.0189	0.584	14004	16757	14424.77
3279051	chr5	rs28655746	101387136	C	T	0.547	0.556	0.972	-0.0080019302190585	0.0173	0.6463	14004	16757	14424.77
3290300	chr5	rs11951476	101387326	G	A	0.614	0.622	0.967	-0.007296555232638	0.0178	0.6822	14004	16757	14424.77
3282709	chr5	rs11948635	101387674	A	C	0.614	0.622	0.967	-0.0071958279818024	0.0178	0.6835	14004	16757	14424.77
3273218	chr5	rs10035702	101387766	A	G	0.933	0.934	0.96	-0.004701032558649	0.0348	0.8928	14004	16757	14424.77
3279174	chr5	rs12186526	101387802	A	G	0.969	0.969	0.976	-0.0093031403261444	0.0496	0.8507	14004	16757	14424.77
3293479	chr5	rs10044571	101388183	C	T	0.964	0.965	0.951	0.0086028888072678	0.0469	0.8538	14004	16757	14424.77
3278489	chr5	rs13165708	101388196	T	C	0.857	0.862	0.958	-0.0059979518036359	0.0249	0.8085	14004	16757	14424.77
3272925	chr5	rs143430354	101388429	C	G	0.975	0.973	0.669	0.0923968492659676	0.0658	0.1603	14004	16757	14424.77
3275620	chr5	rs11950183	101388442	T	C	0.614	0.621	0.965	-0.007296555232638	0.0178	0.681	14004	16757	14424.77
3270923	chr5	rs10479116	101388660	T	A	0.547	0.555	0.97	-0.0076995657264405	0.0174	0.6572	14004	16757	14424.77
3279856	chr5	rs10477780	101389383	C	A	0.964	0.965	0.954	0.0028958031120254	0.047	0.9509	14004	16757	14424.77
3271918	chr5	rs4597936	101389635	T	A	0.454	0.445	0.969	0.0077002766261879	0.0174	0.6566	14004	16757	14424.77
3293317	chr5	rs12523089	101389858	C	T	0.455	0.446	0.969	0.0074025335167413	0.0174	0.6688	14004	16757	14424.77
3270761	chr5	rs1585619	101390540	T	G	0.455	0.446	0.969	0.0072039888485025	0.0174	0.6778	14004	16757	14424.77
3291621	chr5	rs116234813	101390772	C	T	0.966	0.967	0.962	0.00730326611012	0.0478	0.8784	14004	16757	14424.77
3282816	chr5	rs28535886	101392184	A	G	0.583	0.592	0.978	-0.0127003085782322	0.0175	0.466	14004	16757	14424.77
3278092	chr5	rs11739895	101392473	C	T	0.0705	0.0697	0.969	0.0001999800026662	0.0338	0.9955	14004	16757	14424.77
3280933	chr5	rs56050536	101392967	A	G	0.968	0.967	0.975	-0.0105959392134034	0.0486	0.8271	14004	16757	14424.77
3278781	chr5	rs34610842	101393435	G	A	0.829	0.836	0.981	-0.0135007260538548	0.0229	0.5562	14004	16757	14424.77
3277409	chr5	rs138946033	101393703	G	C	0.962	0.963	0.972	0.0125015292229252	0.0453	0.7833	14004	16757	14424.77
3292614	chr5	rs55742935	101393758	T	C	0.829	0.836	0.982	-0.0130953713122409	0.0229	0.5652	14004	16757	14424.77
3280948	chr5	rs28530672	101394058	G	A	0.584	0.593	0.984	-0.0114958245134845	0.0174	0.5093	14004	16757	14424.77
3292125	chr5	rs34486760	101394379	T	C	0.487	0.477	0.987	0.0109003744682883	0.0172	0.5266	14004	16757	14424.77
3283371	chr5	rs80216069	101394380	G	A	0.826	0.826	0.762	-0.004198802647333	0.0253	0.8676	14004	16757	14424.77
3291313	chr5	rs11748160	101394874	G	A	0.583	0.593	0.987	-0.0114047880634385	0.0174	0.513	14004	16757	14424.77
3272525	chr5	rs1477616	101395391	T	C	0.584	0.593	0.987	-0.0112025145079934	0.0174	0.5212	14004	16757	14424.77
3284868	chr5	rs1477615	101395497	A	G	0.583	0.593	0.987	-0.0114047880634385	0.0174	0.5126	14004	16757	14424.77
3277133	chr5	rs35414166	101395826	A	G	0.487	0.477	0.989	0.0112959597418516	0.0172	0.5086	14004	16757	14424.77
3288858	chr5	rs72776123	101396079	G	A	0.968	0.967	0.979	-0.0095958936734469	0.0484	0.8429	14004	16757	14424.77
3271345	chr5	rs28757584	101396165	T	C	0.584	0.593	0.987	-0.0112025145079934	0.0174	0.5189	14004	16757	14424.77
3272125	chr5	rs28408733	101396302	A	G	0.584	0.593	0.986	-0.0111013930711739	0.0174	0.5242	14004	16757	14424.77
3280822	chr5	rs144659466	101396322	A	T	0.987	0.986	0.843	0.0903981354433043	0.0935	0.3332	10910	11930	10956.12
3281621	chr5	rs28406406	101396659	C	G	0.757	0.759	0.985	-0.0039979812872983	0.02	0.8419	14004	16757	14424.77
3273737	chr5	rs28690837	101396729	C	T	0.584	0.593	0.986	-0.0110002818588653	0.0174	0.5278	14004	16757	14424.77
3276452	chr5	rs11955754	101397040	G	A	0.826	0.833	0.988	-0.013399371963117	0.0227	0.5539	14004	16757	14424.77
3291652	chr5	rs12517910	101397409	T	C	0.487	0.477	0.99	0.0106035827841911	0.0172	0.5376	14004	16757	14424.77
3279709	chr5	rs72776127	101397556	C	T	0.968	0.968	0.986	-0.0122041688389067	0.0484	0.8008	14004	16757	14424.77
3280009	chr5	rs11739747	101397849	C	A	0.826	0.834	0.988	-0.013399371963117	0.0227	0.5547	14004	16757	14424.77
3279991	chr5	rs13355012	101397890	C	A	0.758	0.76	0.984	-0.0034961042567088	0.02	0.86	14004	16757	14424.77
3292165	chr5	rs1600024	101398696	T	C	0.826	0.833	0.987	-0.0129028853555234	0.0227	0.5706	14004	16757	14424.77
3286167	chr5	rs80278101	101398839	G	A	0.962	0.962	0.973	0.0117012723076411	0.045	0.7941	14004	16757	14424.77
3280488	chr5	rs35220062	101400112	T	C	0.487	0.477	0.989	0.0106035827841911	0.0172	0.5374	14004	16757	14424.77
3288786	chr5	rs34612098	101400116	G	C	0.828	0.835	0.988	-0.0117993392160431	0.0228	0.6041	14004	16757	14424.77
3280298	chr5	rs11242320	101400466	G	A	0.315	0.312	0.989	0.003902375817241	0.0184	0.834	14004	16757	14424.77
3289406	chr5	rs34486312	101400660	T	C	0.828	0.835	0.987	-0.0117993392160431	0.0228	0.6058	14004	16757	14424.77
3284697	chr5	rs59704374	101400700	C	T	0.828	0.835	0.986	-0.0119005312583873	0.0228	0.6022	14004	16757	14424.77
3275760	chr5	rs34996801	101401623	T	C	0.828	0.835	0.987	-0.0119005312583873	0.0228	0.6019	14004	16757	14424.77
3272705	chr5	rs78427408	101401761	T	C	0.961	0.962	0.969	0.0100988346774146	0.0451	0.8228	14004	16757	14424.77
3272198	chr5	rs72776129	101401974	G	C	0.968	0.968	0.989	-0.0152050125429676	0.0483	0.7535	14004	16757	14424.77
3279090	chr5	rs17145871	101402346	G	A	0.487	0.477	0.99	0.0101978249764461	0.0172	0.5535	14004	16757	14424.77
3293987	chr5	rs72776130	101402442	G	A	0.967	0.968	0.987	-0.015702643727291	0.0483	0.745	14004	16757	14424.77
3291996	chr5	rs12518429	101402907	C	T	0.488	0.478	0.989	0.0100988346774146	0.0172	0.5574	14004	16757	14424.77
3272271	chr5	rs12519005	101403053	C	T	0.283	0.28	0.993	0.0004998750416509	0.0189	0.9785	14004	16757	14424.77
3274812	chr5	rs12522160	101403065	T	C	0.487	0.477	0.99	0.0100988346774146	0.0172	0.5558	14004	16757	14424.77
3290443	chr5	rs75444475	101403109	C	T	0.932	0.933	0.721	0.009197572354042	0.0392	0.8155	14004	16757	14424.77
3293838	chr5	rs72776133	101403132	T	C	0.72	0.722	0.991	-0.000200020002667	0.019	0.9918	14004	16757	14424.77
3278677	chr5	rs12522179	101403134	T	A	0.283	0.28	0.993	0.0004998750416509	0.0189	0.9784	14004	16757	14424.77
3292571	chr5	rs6861497	101403586	A	G	0.315	0.312	0.992	0.004101577021075	0.0184	0.8236	14004	16757	14424.77
3275500	chr5	rs4703202	101403891	T	C	0.967	0.968	0.991	-0.0226956079321885	0.0481	0.6369	14004	16757	14424.77
3279252	chr5	rs36006742	101404033	G	A	0.828	0.835	0.986	-0.0120017335415971	0.0228	0.5995	14004	16757	14424.77
3287387	chr5	rs80289888	101404081	G	C	0.961	0.962	0.966	0.0103957761821204	0.045	0.8176	14004	16757	14424.77
3275449	chr5	rs74345917	101404411	T	C	0.961	0.962	0.965	0.0117012723076411	0.045	0.795	14004	16757	14424.77
3291362	chr5	rs6867045	101404448	A	G	0.488	0.478	0.989	0.0092966519050945	0.0172	0.5892	14004	16757	14424.77
3272945	chr5	rs11960090	101404597	T	C	0.487	0.478	0.99	0.0092966519050945	0.0172	0.5877	14004	16757	14424.77
3271202	chr5	rs11242322	101404647	C	T	0.283	0.28	0.993	0.0007996801705642	0.0189	0.967	14004	16757	14424.77
3277026	chr5	rs17145881	101405062	G	A	0.825	0.825	0.764	-0.0050024916227914	0.0252	0.8429	14004	16757	14424.77
3286427	chr5	rs145321050	101405847	T	A	0.982	0.983	0.766	-0.0176040459483609	0.0807	0.8275	11414	13969	11750.9
3276765	chr5	rs79481117	101406274	T	G	0.987	0.987	0.452	-0.118997522847486	0.1412	0.3994	9233	10567	9186.8
3281723	chr5	rs2400568	101406331	G	A	0.967	0.967	0.973	-0.0236986067778773	0.0481	0.622	14004	16757	14424.77
3280745	chr5	rs1477618	101406364	G	T	0.283	0.28	0.992	0.0022973590486834	0.0189	0.9051	14004	16757	14424.77
3290131	chr5	rs13168060	101406502	T	C	0.828	0.834	0.984	-0.0110002818588653	0.0228	0.6279	14004	16757	14424.77
3275395	chr5	rs13182532	101406591	C	T	0.828	0.834	0.984	-0.0112025145079934	0.0228	0.6223	14004	16757	14424.77
3287206	chr5	rs72776137	101406811	T	C	0.967	0.968	0.987	-0.0222047099881925	0.0481	0.6439	14004	16757	14424.77
3281343	chr5	rs6867493	101406968	G	T	0.283	0.28	0.992	0.0022973590486834	0.0189	0.9054	14004	16757	14424.77
3271068	chr5	rs10515321	101407751	A	C	0.967	0.968	0.986	-0.022398994943479	0.0481	0.6422	14004	16757	14424.77
3273558	chr5	rs72776138	101408186	C	T	0.967	0.968	0.986	-0.0225012653465135	0.0481	0.6403	14004	16757	14424.77
3283223	chr5	rs6864917	101408907	T	C	0.758	0.76	0.983	-0.0046005663955682	0.02	0.8173	14004	16757	14424.77
3277927	chr5	rs72776140	101409067	C	T	0.967	0.967	0.985	-0.0226035462098532	0.0481	0.6383	14004	16757	14424.77
3273793	chr5	rs7729021	101410659	G	A	0.283	0.28	0.99	0.0021975835434872	0.019	0.9083	14004	16757	14424.77
3287620	chr5	rs13166612	101410948	C	A	0.827	0.834	0.981	-0.0114047880634385	0.0228	0.6161	14004	16757	14424.77
3291676	chr5	rs147108590	101411375	A	C	0.982	0.982	0.851	0.036997088886122	0.0715	0.6046	13014	15757	13429.79
3282178	chr5	rs6881142	101411423	T	A	0.72	0.723	0.986	-0.0016012813669738	0.0191	0.9334	14004	16757	14424.77
3290889	chr5	rs13169981	101411425	G	A	0.794	0.801	0.982	-0.0147989665120717	0.0213	0.4857	14004	16757	14424.77
3293994	chr5	rs12652663	101412100	T	C	0.49	0.48	0.985	0.0114047182634362	0.0172	0.5087	14004	16757	14424.77
3280289	chr5	rs11242329	101412362	T	A	0.489	0.479	0.986	0.0117012723076411	0.0172	0.4968	14004	16757	14424.77
3282116	chr5	rs922372	101413002	G	A	0.206	0.199	0.981	0.0154007965760229	0.0213	0.4706	14004	16757	14424.77
3289648	chr5	rs899047	101413546	A	G	0.282	0.28	0.987	0.0014988761237359	0.019	0.9386	14004	16757	14424.77
3274194	chr5	rs899046	101413551	G	C	0.282	0.28	0.987	0.0013990209137074	0.019	0.9399	14004	16757	14424.77
3285750	chr5	rs13183214	101415122	A	G	0.826	0.834	0.978	-0.0135007260538548	0.0228	0.5533	14004	16757	14424.77
3276701	chr5	rs12659287	101415502	A	C	0.489	0.479	0.986	0.0112959597418516	0.0172	0.51	14004	16757	14424.77
3290213	chr5	rs4703204	101415699	A	G	0.282	0.28	0.985	0.0011992805754821	0.019	0.948	14004	16757	14424.77
3292348	chr5	rs4703205	101415702	G	A	0.794	0.801	0.978	-0.0145046862028817	0.0213	0.4973	14004	16757	14424.77
3281589	chr5	rs2086021	101416107	G	C	0.489	0.479	0.985	0.0119977384336167	0.0172	0.4841	14004	16757	14424.77
3275312	chr5	rs117510745	101416480	A	G	0.938	0.94	0.711	-0.039104719880761	0.0415	0.3467	14004	16757	14424.77
3281432	chr5	rs1600022	101416481	C	T	0.282	0.279	0.985	0.0009995003330834	0.019	0.9566	14004	16757	14424.77
3291972	chr5	rs72776145	101416570	T	C	0.967	0.967	0.974	-0.0238010101859522	0.0482	0.6211	14004	16757	14424.77
3290971	chr5	rs13155685	101416709	T	A	0.793	0.801	0.978	-0.0162005226717083	0.0213	0.4462	14004	16757	14424.77
3293689	chr5	rs72776148	101416799	G	C	0.967	0.967	0.973	-0.026898543868701	0.0482	0.5764	14004	16757	14424.77
3290462	chr5	rs141717243	101416820	C	T	0.985	0.985	0.981	0.012096540947233	0.0768	0.8752	11289	14046	11743.04
3276435	chr5	rs72776149	101417073	A	C	0.967	0.967	0.974	-0.0182047046548463	0.0484	0.7064	14004	16757	14424.77
3293589	chr5	rs6881708	101417912	A	T	0.316	0.312	0.983	0.0044998604248922	0.0185	0.8062	14004	16757	14424.77
3284772	chr5	rs6860831	101417950	C	T	0.282	0.28	0.984	0.0004998750416509	0.019	0.9789	14004	16757	14424.77
3289046	chr5	rs7729498	101418148	T	C	0.967	0.967	0.967	-0.0292949370570243	0.0484	0.5448	14004	16757	14424.77
3287915	chr5	rs7730169	101418521	T	C	0.967	0.967	0.969	-0.0271040176920589	0.0482	0.5736	14004	16757	14424.77
3290223	chr5	rs12186940	101419048	A	T	0.967	0.967	0.97	-0.0259025943231108	0.0482	0.5912	14004	16757	14424.77
3289557	chr5	rs62384228	101419422	A	T	0.826	0.833	0.976	-0.0132980281439898	0.0228	0.5592	14004	16757	14424.77
3276411	chr5	rs7444545	101419611	G	A	0.49	0.479	0.984	0.0119977384336167	0.0172	0.4861	14004	16757	14424.77
3272891	chr5	rs57310430	101419747	C	T	0.967	0.967	0.97	-0.027196494688472	0.0482	0.5718	14004	16757	14424.77
3276378	chr5	rs59735236	101420169	A	G	0.967	0.967	0.969	-0.0274020297483382	0.0482	0.5696	14004	16757	14424.77
3272028	chr5	rs72776153	101420438	G	C	0.967	0.967	0.968	-0.0275048131221902	0.0482	0.5686	14004	16757	14424.77
3281371	chr5	rs7702939	101420461	T	C	0.967	0.967	0.967	-0.0267958227871631	0.0482	0.5781	14004	16757	14424.77
3283246	chr5	rs1993827	101420510	A	T	0.315	0.312	0.981	0.0034041991335623	0.0185	0.8525	14004	16757	14424.77
3279981	chr5	rs12187923	101420677	G	A	0.966	0.967	0.966	-0.029202265808213	0.0481	0.5445	14004	16757	14424.77
3291425	chr5	rs17262590	101421286	C	A	0.826	0.833	0.976	-0.0136020904182857	0.0228	0.5506	14004	16757	14424.77
3276320	chr5	rs184287839	101421671	A	T	0.985	0.985	0.467	-0.104094650536593	0.1047	0.3203	13414	16167	13834.77
3279661	chr5	rs1477609	101421681	T	A	0.315	0.312	0.981	0.0033045340083004	0.0185	0.8565	14004	16757	14424.77
3279736	chr5	rs11242335	101421702	G	A	0.826	0.833	0.975	-0.0135007260538548	0.0228	0.5525	14004	16757	14424.77
3288345	chr5	rs1038017	101422193	C	T	0.282	0.279	0.982	-0.0003000450090019	0.0191	0.9893	14004	16757	14424.77
3280193	chr5	rs17262667	101422318	C	A	0.826	0.833	0.975	-0.0137034650584925	0.0228	0.5492	14004	16757	14424.77
3275344	chr5	rs1600021	101422728	T	C	0.282	0.279	0.981	-0.0006001800720324	0.0191	0.9766	14004	16757	14424.77
3286190	chr5	rs1477608	101423212	G	C	0.489	0.48	0.982	0.0099998345783334	0.0172	0.5598	14004	16757	14424.77
3273084	chr5	rs77508480	101423309	C	T	0.961	0.961	0.956	0.0124027667170427	0.0448	0.7827	14004	16757	14424.77
3293023	chr5	rs1381968	101423444	T	C	0.823	0.824	0.771	-0.004198802647333	0.0249	0.8658	14004	16757	14424.77
3270851	chr5	rs79791985	101423714	T	A	0.985	0.985	0.972	0.0315955615897506	0.0757	0.6764	11780	14725	12312.94
3293864	chr5	rs11747250	101423727	G	C	0.826	0.833	0.974	-0.0144032303107437	0.0228	0.5281	14004	16757	14424.77
3289331	chr5	rs13168556	101423744	G	A	0.826	0.833	0.974	-0.0142003494011414	0.0228	0.5339	14004	16757	14424.77
3273904	chr5	rs13189265	101423848	A	G	0.826	0.833	0.975	-0.0140989243795016	0.0228	0.5362	14004	16757	14424.77
3278377	chr5	rs13189281	101423881	A	C	0.826	0.833	0.975	-0.0139975096438537	0.0228	0.538	14004	16757	14424.77
3278060	chr5	rs72776155	101423981	G	A	0.966	0.967	0.962	-0.0285023604727122	0.0481	0.5542	14004	16757	14424.77
3291823	chr5	rs13159654	101424183	T	G	0.826	0.833	0.972	-0.0138961051921114	0.0228	0.5419	14004	16757	14424.77
3280723	chr5	rs3912075	101425725	G	C	0.282	0.28	0.98	-0.0006001800720324	0.0191	0.9748	14004	16757	14424.77
3289428	chr5	rs1392102	101426009	C	T	0.826	0.833	0.971	-0.0145960053074092	0.0228	0.5229	14004	16757	14424.77
3290923	chr5	rs75397179	101426605	T	C	0.967	0.967	0.981	-0.0255024404124231	0.0498	0.6079	13014	15757	13429.79
3273553	chr5	rs724836	101426996	G	A	0.825	0.832	0.97	-0.0145046862028817	0.0228	0.5257	14004	16757	14424.77
3286025	chr5	rs1381973	101427070	A	G	0.807	0.808	0.982	-0.0087985943563496	0.0217	0.6849	14004	16757	14424.77
3289052	chr5	rs17146128	101427551	T	C	0.807	0.808	0.982	-0.0086977157031958	0.0217	0.6874	14004	16757	14424.77
3281923	chr5	rs11955950	101427877	G	A	0.967	0.967	0.98	-0.0262002485024742	0.0498	0.5991	13014	15757	13429.79
3292947	chr5	rs10463953	101427958	T	C	0.806	0.807	0.981	-0.009797842480111	0.0217	0.6494	14004	16757	14424.77
3283104	chr5	rs13166290	101428349	G	T	0.825	0.832	0.964	-0.0147989665120717	0.0229	0.5187	14004	16757	14424.77
3288417	chr5	rs2100890	101428403	G	A	0.818	0.819	0.964	-0.0119005312583873	0.0224	0.5961	14004	16757	14424.77
3280063	chr5	rs111725283	101428423	C	A	0.967	0.967	0.982	-0.0221024699079472	0.0497	0.6571	13014	15757	13429.79
3291790	chr5	rs6877511	101428537	T	C	0.916	0.917	0.949	0.0260965047212743	0.0316	0.4091	14004	16757	14424.77
3286020	chr5	rs111876831	101428688	C	T	0.967	0.967	0.982	-0.0222047099881925	0.0497	0.656	13014	15757	13429.79
3274471	chr5	rs113508963	101428816	C	G	0.967	0.967	0.981	-0.0231048737150968	0.0497	0.6429	13014	15757	13429.79
3273790	chr5	rs112114340	101428945	T	G	0.967	0.967	0.982	-0.0221024699079472	0.0497	0.657	13014	15757	13429.79
3282239	chr5	rs11242343	101429868	G	C	0.282	0.279	0.983	-0.0010005003335835	0.019	0.9596	14004	16757	14424.77
3290355	chr5	rs7702775	101430034	G	A	0.282	0.279	0.983	-0.0009004052431641	0.019	0.9631	14004	16757	14424.77
3290377	chr5	rs79848420	101430566	C	A	0.916	0.917	0.95	0.026398473854531	0.0316	0.4024	14004	16757	14424.77
3279573	chr5	rs113455749	101430804	T	C	0.967	0.967	0.982	-0.022398994943479	0.0497	0.652	13014	15757	13429.79
3285885	chr5	rs1477620	101430964	A	T	0.825	0.832	0.966	-0.0147989665120717	0.0228	0.5172	14004	16757	14424.77
3288097	chr5	rs12187660	101431225	C	T	0.967	0.967	0.981	-0.0231969816042026	0.0497	0.6405	13014	15757	13429.79
3274662	chr5	rs12188622	101431456	T	C	0.967	0.967	0.981	-0.0235040691879941	0.0497	0.6356	13014	15757	13429.79
3275576	chr5	rs13182851	101431665	G	A	0.448	0.439	0.982	0.0078987227933553	0.0173	0.6464	14004	16757	14424.77
3288312	chr5	rs1477619	101432498	G	A	0.491	0.482	0.972	0.0099998345783334	0.0173	0.5623	14004	16757	14424.77
3276392	chr5	rs72776161	101432575	T	G	0.968	0.969	0.505	-0.0278954863187535	0.0684	0.6834	14004	16757	14424.77
3272772	chr5	rs7701337	101432653	T	C	0.282	0.28	0.985	-0.0019018072895963	0.019	0.9197	14004	16757	14424.77
3278341	chr5	rs75278655	101432686	A	G	0.967	0.967	0.981	-0.0244976316004002	0.0497	0.6216	13014	15757	13429.79
3270937	chr5	rs35143096	101433292	A	G	0.489	0.48	0.979	0.0103957761821204	0.0172	0.5471	14004	16757	14424.77
3280218	chr5	rs13175680	101433348	A	G	0.824	0.831	0.966	-0.0149004625639624	0.0228	0.512	14004	16757	14424.77
3291387	chr5	rs977664	101433549	G	A	0.803	0.804	0.992	-0.0088994831870327	0.0214	0.6763	14004	16757	14424.77
3279070	chr5	rs1817368	101434456	T	C	0.282	0.28	0.986	-0.0026033858701149	0.019	0.8929	14004	16757	14424.77
3281912	chr5	rs143544497	101434493	C	T	0.981	0.981	0.607	-0.047899061319535	0.08	0.5492	14004	16757	14424.77
3278065	chr5	rs112774317	101434816	C	T	0.981	0.982	0.984	-0.046201018900714	0.0669	0.4899	12467	15217	12886.31
3285654	chr5	rs899043	101435485	T	C	0.3	0.297	0.985	0.0021975835434872	0.0187	0.9049	14004	16757	14424.77
3288279	chr5	rs899044	101435517	G	A	0.485	0.476	0.989	0.0101978249764461	0.0172	0.5519	14004	16757	14424.77
3285263	chr5	rs2126653	101435755	G	A	0.282	0.28	0.987	-0.002002002670673	0.019	0.9182	14004	16757	14424.77
3286518	chr5	rs78303839	101435776	C	T	0.981	0.981	0.983	-0.0428970626523952	0.0669	0.521	12467	15217	12886.31
3291981	chr5	rs2126654	101435865	G	A	0.485	0.476	0.989	0.0103957761821204	0.0172	0.5445	14004	16757	14424.77
3280434	chr5	rs11242354	101436479	A	G	0.485	0.476	0.989	0.0103957761821204	0.0171	0.543	14004	16757	14424.77
3293528	chr5	rs1600020	101436950	C	T	0.282	0.28	0.987	-0.0019018072895963	0.019	0.9212	14004	16757	14424.77
3281483	chr5	rs112560120	101437013	G	C	0.981	0.981	0.984	-0.0433982268254708	0.0668	0.5157	12467	15217	12886.31
3278177	chr5	rs112646692	101437356	G	T	0.915	0.918	0.869	-0.0006001800720324	0.0327	0.9851	14004	16757	14424.77
3278213	chr5	rs78035698	101437651	T	C	0.981	0.981	0.985	-0.044495399886564	0.0667	0.5042	12467	15217	12886.31
3287822	chr5	rs7445151	101437946	C	A	0.282	0.28	0.987	-0.002002002670673	0.019	0.9143	14004	16757	14424.77
3286530	chr5	rs13154412	101438818	G	C	0.486	0.476	0.991	0.0102968054773682	0.0171	0.5467	14004	16757	14424.77
3286498	chr5	rs1381967	101438906	C	T	0.282	0.28	0.987	-0.0018016219466282	0.019	0.9242	14004	16757	14424.77
3278601	chr5	rs1026664	101439319	T	C	0.486	0.477	0.991	0.0105046326450854	0.0171	0.5406	14004	16757	14424.77
3290208	chr5	rs1020922	101439670	A	G	0.486	0.477	0.991	0.0103957761821204	0.0171	0.5451	14004	16757	14424.77
3283762	chr5	rs74555585	101440027	C	T	0.98	0.981	0.987	-0.0486966685402845	0.0665	0.4637	12467	15217	12886.31
3277333	chr5	rs113010484	101440037	A	G	0.98	0.981	0.987	-0.0471020897690825	0.0665	0.4787	12467	15217	12886.31
3277648	chr5	rs12152873	101440425	G	A	0.98	0.981	0.987	-0.0482977854077521	0.0665	0.4676	12467	15217	12886.31
3279196	chr5	rs12153743	101440772	A	G	0.98	0.981	0.987	-0.048203336386541	0.0665	0.4684	12467	15217	12886.31
3286294	chr5	rs2219729	101440775	T	C	0.814	0.821	0.994	-0.0135007260538548	0.022	0.539	14004	16757	14424.77
3274452	chr5	rs112479413	101440928	A	G	0.98	0.981	0.988	-0.0465990663783681	0.0665	0.4831	12467	15217	12886.31
3271349	chr5	rs76973542	101441349	G	A	0.98	0.981	0.983	-0.0503043099097479	0.0664	0.4487	12467	15217	12886.31
3287563	chr5	rs6880814	101441383	T	C	0.486	0.477	0.991	0.0105046326450854	0.0171	0.5416	14004	16757	14424.77
3275082	chr5	rs6881341	101441663	T	C	0.3	0.297	0.985	0.0029955089797983	0.0187	0.8733	14004	16757	14424.77
3274869	chr5	rs34329221	101441799	A	T	0.814	0.821	0.994	-0.013399371963117	0.022	0.5432	14004	16757	14424.77
3274563	chr5	rs1120080	101442184	T	C	0.719	0.721	0.986	0.0008995952428359	0.019	0.9621	14004	16757	14424.77
3291170	chr5	rs12516471	101442501	G	C	0.814	0.821	0.994	-0.0132980281439898	0.022	0.5453	14004	16757	14424.77
3290232	chr5	rs35899674	101443280	G	A	0.814	0.821	0.994	-0.0132980281439898	0.022	0.546	14004	16757	14424.77
3289831	chr5	rs1351008	101443953	G	A	0.3	0.298	0.985	0.0021975835434872	0.0187	0.9053	14004	16757	14424.77
3279290	chr5	rs77413602	101443998	G	T	0.987	0.988	0.713	-0.0835990238763137	0.1242	0.5007	7424	8126	7679.98
3271546	chr5	rs111418940	101444944	T	G	0.981	0.981	0.988	-0.0503043099097479	0.0665	0.4496	12467	15217	12886.31
3276975	chr5	rs12654028	101444955	T	C	0.282	0.28	0.986	-0.0022024235552	0.019	0.9084	14004	16757	14424.77
3291499	chr5	rs72660736	101445015	C	T	0.486	0.477	0.99	0.0099008246772624	0.0171	0.5653	14004	16757	14424.77
3275394	chr5	rs6894257	101446237	C	A	0.486	0.477	0.99	0.0097027754613851	0.0172	0.5733	14004	16757	14424.77
3278172	chr5	rs6874960	101446483	A	G	0.282	0.28	0.985	-0.0025031302181184	0.019	0.8973	14004	16757	14424.77
3285415	chr5	rs186028671	101446708	G	A	0.984	0.985	0.466	-0.156104253476915	0.1079	0.1482	11758	14518	12182.29
3284855	chr5	rs139224642	101447203	G	C	0.981	0.981	0.985	-0.0480039732984809	0.0667	0.4715	12467	15217	12886.31
3285895	chr5	rs9686254	101447418	T	C	0.282	0.281	0.984	-0.0026033858701149	0.019	0.8898	14004	16757	14424.77
3293114	chr5	rs9686632	101447594	G	C	0.486	0.477	0.99	0.0093957216403621	0.0171	0.5821	14004	16757	14424.77
3272677	chr5	rs190393310	101448521	C	T	0.965	0.964	0.85	0.0674997573466154	0.0515	0.19	13014	15757	13429.79
3285199	chr5	rs9686305	101448766	A	G	0.283	0.281	0.983	-0.0021022080918702	0.019	0.9105	14004	16757	14424.77
3277129	chr5	rs111780157	101448813	T	C	0.981	0.981	0.986	-0.050504132173768	0.0666	0.4486	12467	15217	12886.31
3291246	chr5	rs28761231	101449004	T	C	0.486	0.477	0.99	0.0092966519050945	0.0171	0.5887	14004	16757	14424.77
3293952	chr5	rs34138709	101450505	C	T	0.814	0.821	0.996	-0.0125990355765152	0.022	0.5676	14004	16757	14424.77
3282078	chr5	rs1499610	101450694	T	C	0.282	0.281	0.984	-0.0031048149534787	0.019	0.869	14004	16757	14424.77
3278865	chr5	rs13173076	101450907	A	G	0.814	0.82	0.994	-0.0124977728299804	0.022	0.5695	14004	16757	14424.77
3287029	chr5	rs12656866	101452008	G	A	0.476	0.467	0.968	0.0063001125484799	0.0173	0.7153	14004	16757	14424.77
3272099	chr5	rs7726091	101452116	G	A	0.282	0.281	0.984	-0.0032954239497972	0.019	0.861	14004	16757	14424.77
3292790	chr5	rs113946608	101452188	T	C	0.981	0.981	0.986	-0.050104527566688	0.0667	0.4526	12467	15217	12886.31
3279771	chr5	rs58792397	101452325	C	G	0.803	0.804	0.984	-0.010302892995897	0.0215	0.6315	14004	16757	14424.77
3281537	chr5	rs62370399	101452335	A	G	0.814	0.82	0.997	-0.0125990355765152	0.022	0.5651	14004	16757	14424.77
3279769	chr5	rs1827149	101452776	C	T	0.282	0.281	0.984	-0.0034961042567088	0.019	0.8556	14004	16757	14424.77
3286687	chr5	rs11745729	101454563	T	C	0.814	0.82	0.998	-0.0124977728299804	0.022	0.5681	14004	16757	14424.77
3277419	chr5	rs1499609	101455209	T	C	0.282	0.281	0.983	-0.0038975857287134	0.019	0.8382	14004	16757	14424.77
3274020	chr5	rs35041284	101455268	G	A	0.815	0.821	0.991	-0.0112025145079934	0.0221	0.6119	14004	16757	14424.77
3277279	chr5	rs35174420	101455271	T	A	0.815	0.821	0.991	-0.0112025145079934	0.0221	0.6131	14004	16757	14424.77
3276517	chr5	rs1030234	101455511	A	C	0.469	0.461	0.991	0.0044003044444822	0.0172	0.7971	14004	16757	14424.77
3273457	chr5	rs433762	101455634	T	C	0.814	0.82	0.994	-0.0125990355765152	0.022	0.5676	14004	16757	14424.77
3280648	chr5	rs414275	101455844	A	T	0.814	0.82	0.994	-0.0124977728299804	0.022	0.5714	14004	16757	14424.77
3279186	chr5	rs10059413	101455927	T	C	0.916	0.916	0.974	0.0298985503458634	0.031	0.3342	14004	16757	14424.77
3279511	chr5	rs407494	101456924	T	C	0.283	0.282	0.98	-0.0042992284528324	0.019	0.8207	14004	16757	14424.77
3292934	chr5	rs382521	101457609	C	A	0.516	0.525	0.98	-0.0087985943563496	0.0172	0.61	14004	16757	14424.77
3275472	chr5	rs113656516	101458576	T	C	0.98	0.981	0.986	-0.0586996008587778	0.0666	0.3777	12467	15217	12886.31
3279431	chr5	rs151103915	101459625	C	T	0.983	0.983	0.856	0.0259016375226531	0.0785	0.7411	11358	14108	11777.31
3279610	chr5	rs261097	101459687	T	G	0.815	0.822	0.985	-0.0123965203365513	0.0222	0.5765	14004	16757	14424.77
3283916	chr5	rs146785485	101460279	C	T	0.976	0.976	0.658	0.036997088886122	0.0869	0.6707	8180	10494	8467.66
3281669	chr5	rs10068118	101460321	A	G	0.915	0.915	0.978	0.0339955472579582	0.0308	0.2688	14004	16757	14424.77
3271736	chr5	rs261096	101460693	T	C	0.729	0.736	0.989	0.0045994064948955	0.0193	0.8126	14004	16757	14424.77
3291408	chr5	rs28875632	101461122	T	C	0.915	0.915	0.979	0.0341018649449722	0.0308	0.2673	14004	16757	14424.77
3270985	chr5	rs428751	101465106	T	C	0.729	0.736	0.991	0.0049974917102918	0.0193	0.7963	14004	16757	14424.77
3273302	chr5	rs6882593	101465419	A	G	0.803	0.804	0.985	-0.0092022107647994	0.0215	0.6693	14004	16757	14424.77
3276810	chr5	rs387352	101465862	T	C	0.73	0.736	0.988	0.0044998604248922	0.0194	0.8148	14004	16757	14424.77
3277315	chr5	rs112509742	101466286	G	A	0.981	0.981	0.985	-0.0573960891413091	0.0666	0.3891	12467	15217	12886.31
3288843	chr5	rs111375937	101466336	T	G	0.981	0.981	0.985	-0.057194885093252	0.0667	0.3908	12467	15217	12886.31
3290704	chr5	rs425813	101466568	T	C	0.73	0.737	0.985	0.004101577021075	0.0194	0.8319	14004	16757	14424.77
3290838	chr5	rs405289	101466768	C	G	0.73	0.737	0.984	0.0038027603329278	0.0194	0.8434	14004	16757	14424.77
3290133	chr5	rs72776176	101473293	C	T	0.915	0.915	0.978	0.0332993704009261	0.0308	0.2795	14004	16757	14424.77
3294163	chr5	rs1846552	101474542	T	C	0.749	0.749	0.974	0.0026963615477425	0.0198	0.8919	14004	16757	14424.77
3281710	chr5	rs1846551	101474602	A	G	0.749	0.749	0.974	0.0025966258472659	0.0198	0.897	14004	16757	14424.77
3292829	chr5	rs1846549	101474654	C	T	0.749	0.749	0.974	0.0025966258472659	0.0198	0.8952	14004	16757	14424.77
3270881	chr5	rs412077	101474894	A	T	0.467	0.459	0.989	0.0048979852621919	0.0172	0.7774	14004	16757	14424.77
3271923	chr5	rs1345828	101475506	A	G	0.485	0.476	0.988	0.0088011559530687	0.0172	0.608	14004	16757	14424.77
3284489	chr5	rs12659729	101475627	T	A	0.484	0.476	0.988	0.0085037404912207	0.0172	0.6192	14004	16757	14424.77
3280135	chr5	rs12659731	101475656	T	C	0.485	0.476	0.987	0.0088011559530687	0.0172	0.6079	14004	16757	14424.77
3271960	chr5	rs75149300	101476067	A	G	0.937	0.936	0.938	0.0499038295281839	0.0359	0.1648	14004	16757	14424.77
3280860	chr5	rs56283402	101476620	A	G	0.748	0.749	0.978	0.0026963615477425	0.0198	0.8909	14004	16757	14424.77
3281865	chr5	rs402111	101477539	C	T	0.215	0.207	0.971	0.012096540947233	0.0211	0.5671	14004	16757	14424.77
3277449	chr5	rs149382620	101477991	C	T	0.98	0.982	0.694	-0.0905047444258399	0.0851	0.2871	10010	12480	10306.76
3276138	chr5	rs411894	101478839	C	T	0.485	0.476	0.986	0.0100988346774146	0.0172	0.5565	14004	16757	14424.77
3278592	chr5	rs388785	101479193	C	G	0.214	0.207	0.972	0.0126990249774084	0.0211	0.5472	14004	16757	14424.77
3275700	chr5	rs452512	101479444	T	C	0.485	0.476	0.986	0.0101978249764461	0.0172	0.5526	14004	16757	14424.77
3283707	chr5	rs145287087	101480200	A	G	0.982	0.983	0.545	-0.105005023297168	0.0886	0.2357	13457	16217	13881.29
3286881	chr5	rs649983	101481025	C	A	0.485	0.476	0.986	0.0103957761821204	0.0172	0.5456	14004	16757	14424.77
3287870	chr5	rs369555	101481133	C	T	0.484	0.475	0.987	0.0099998345783334	0.0172	0.5601	14004	16757	14424.77
3291871	chr5	rs138399415	101481452	C	T	0.985	0.985	0.81	-0.0108991808690006	0.0852	0.8978	11666	14129	11959.24
3270825	chr5	rs57988940	101481493	C	A	0.747	0.747	0.984	0.0032048589489113	0.0197	0.8727	14004	16757	14424.77
3290627	chr5	rs61442479	101481617	A	C	0.747	0.747	0.984	0.0033045340083004	0.0197	0.8661	14004	16757	14424.77
3292041	chr5	rs1423664	101481665	A	C	0.484	0.475	0.988	0.0098018049722602	0.0172	0.5693	14004	16757	14424.77
3285809	chr5	rs1833911	101481777	G	C	0.467	0.459	0.988	0.0062007356416035	0.0172	0.7168	14004	16757	14424.77
3272127	chr5	rs4703208	101481839	G	A	0.615	0.605	0.843	0.0106035827841911	0.019	0.5777	14004	16757	14424.77
3283365	chr5	rs66485973	101482142	G	A	0.747	0.747	0.985	0.0033045340083004	0.0197	0.867	14004	16757	14424.77
3276301	chr5	rs10463957	101482418	G	C	0.746	0.747	0.986	0.0032048589489113	0.0196	0.8704	14004	16757	14424.77
3292292	chr5	rs10463540	101482750	A	T	0.758	0.758	0.958	0.0004998750416509	0.0202	0.9789	14004	16757	14424.77
3276223	chr5	rs6889035	101482983	C	T	0.746	0.747	0.986	0.0030952049073025	0.0196	0.8734	14004	16757	14424.77
3281385	chr5	rs6878217	101483178	T	C	0.746	0.747	0.986	0.0033045340083004	0.0196	0.8662	14004	16757	14424.77
3286292	chr5	rs10455060	101483306	C	T	0.981	0.981	0.984	-0.0564010536507698	0.0667	0.3978	12467	15217	12886.31
3292959	chr5	rs446182	101483885	C	T	0.212	0.204	0.977	0.0133998200630165	0.0211	0.5256	14004	16757	14424.77
3271832	chr5	rs13160102	101484594	T	C	0.484	0.475	0.988	0.0106035827841911	0.0172	0.5358	14004	16757	14424.77
3284102	chr5	rs12055085	101484640	T	A	0.746	0.747	0.987	0.0035038543266769	0.0196	0.8585	14004	16757	14424.77
3275001	chr5	rs4703209	101484893	A	G	0.466	0.457	0.989	0.0065981840282271	0.0172	0.7029	14004	16757	14424.77
3274825	chr5	rs12054857	101484923	C	G	0.747	0.747	0.986	0.0034041991335623	0.0196	0.861	14004	16757	14424.77
3277596	chr5	rs28868017	101485000	C	T	0.981	0.982	0.984	-0.0566020980240563	0.0668	0.397	12467	15217	12886.31
3294011	chr5	rs10455017	101485069	G	A	0.981	0.982	0.984	-0.0566973436785452	0.0668	0.3964	12467	15217	12886.31
3281429	chr5	rs4703210	101485082	C	T	0.212	0.205	0.976	0.0146028573839336	0.0211	0.4877	14004	16757	14424.77
3280495	chr5	rs10455061	101485254	C	A	0.212	0.205	0.976	0.0147999386115992	0.0211	0.4843	14004	16757	14424.77
3274025	chr5	rs73180147	101486279	G	C	0.981	0.982	0.984	-0.0566020980240563	0.0668	0.3974	12467	15217	12886.31
3271847	chr5	rs67935908	101486464	C	T	0.746	0.747	0.988	0.0036034995896235	0.0196	0.8559	14004	16757	14424.77
3290765	chr5	rs35813266	101486968	C	T	0.614	0.604	0.844	0.0109003744682883	0.019	0.567	14004	16757	14424.77
3280409	chr5	rs72776181	101486983	G	C	0.746	0.747	0.988	0.0036034995896235	0.0196	0.8542	14004	16757	14424.77
3283996	chr5	rs58987439	101486984	G	A	0.98	0.981	0.973	-0.05519563546795	0.0669	0.4093	12467	15217	12886.31
3290987	chr5	rs384809	101487194	G	A	0.465	0.457	0.99	0.0069954745123864	0.0172	0.682	14004	16757	14424.77
3276785	chr5	rs438161	101487758	A	G	0.465	0.457	0.99	0.0071047017299317	0.0172	0.6791	14004	16757	14424.77
3291900	chr5	rs424182	101487818	A	G	0.465	0.457	0.99	0.0071047017299317	0.0172	0.6783	14004	16757	14424.77
3289381	chr5	rs146571903	101488684	A	G	0.981	0.982	0.663	-0.0124977728299804	0.0886	0.8876	9728	12509	10162.91
3282608	chr5	rs453939	101489288	C	T	0.466	0.457	0.988	0.0084045823438103	0.0172	0.627	14004	16757	14424.77
3274390	chr5	rs415200	101490022	A	G	0.202	0.193	0.977	0.0213015034199157	0.0215	0.3211	14004	16757	14424.77
3275527	chr5	rs73778204	101490039	G	C	0.749	0.75	0.976	0.0044003044444822	0.0198	0.8243	14004	16757	14424.77
3277893	chr5	rs73778205	101490041	T	C	0.749	0.75	0.975	0.0044003044444822	0.0198	0.823	14004	16757	14424.77
3281164	chr5	rs12654141	101490054	T	C	0.471	0.461	0.982	0.0147014028528927	0.0172	0.3922	14004	16757	14424.77
3272981	chr5	rs67382343	101490073	A	G	0.748	0.749	0.98	0.0038027603329278	0.0197	0.8482	14004	16757	14424.77
3275786	chr5	rs695056	101490273	A	G	0.199	0.19	0.985	0.0221038989069263	0.0216	0.3053	14004	16757	14424.77
3285428	chr5	rs73180158	101490406	A	G	0.981	0.982	0.984	-0.0536012187552047	0.0669	0.4228	12467	15217	12886.31
3283376	chr5	rs550867370	101490688	G	A	0.987	0.988	0.863	-0.0437011352710986	0.1074	0.6845	8257	9380	8373.08
3283460	chr5	rs113124226	101490761	C	T	0.729	0.73	0.989	-0.0010005003335835	0.0192	0.9564	14004	16757	14424.77
3276929	chr5	rs113755845	101490790	A	T	0.747	0.747	0.989	0.0033045340083004	0.0196	0.8645	14004	16757	14424.77
3281287	chr5	rs10080070	101490931	C	G	0.912	0.913	0.978	0.0280041964095973	0.0304	0.3574	14004	16757	14424.77
3286199	chr5	rs113290552	101490975	G	A	0.747	0.747	0.989	0.0034041991335623	0.0196	0.8631	14004	16757	14424.77
3282267	chr5	rs113487340	101491385	C	T	0.981	0.982	0.987	-0.0497996735526059	0.067	0.4574	12467	15217	12886.31
3284978	chr5	rs112955479	101491450	G	A	0.981	0.982	0.987	-0.0495999919914836	0.067	0.4594	12467	15217	12886.31
3279176	chr5	rs10066677	101491517	G	A	0.641	0.642	0.982	0.009197572354042	0.0179	0.6089	14004	16757	14424.77
3274212	chr5	rs7443153	101491819	A	T	0.747	0.747	0.989	0.0036034995896235	0.0196	0.8554	14004	16757	14424.77
3284359	chr5	rs113656355	101491887	C	A	0.981	0.982	0.987	-0.0497050825796673	0.067	0.4582	12467	15217	12886.31
3277257	chr5	rs77019284	101491943	G	A	0.746	0.747	0.99	0.004201162744548	0.0196	0.8303	14004	16757	14424.77
3286945	chr5	rs7724755	101492127	G	A	0.98	0.981	0.961	-0.0433982268254708	0.0666	0.5143	12467	15217	12886.31
3281528	chr5	rs7726332	101492399	C	T	0.729	0.729	0.991	-0.0007002451143934	0.0192	0.9725	14004	16757	14424.77
3286842	chr5	rs6885922	101492621	G	A	0.981	0.982	0.988	-0.0495999919914836	0.067	0.4588	12467	15217	12886.31
3280380	chr5	rs6872272	101492803	T	C	0.981	0.982	0.988	-0.0495999919914836	0.067	0.4597	12467	15217	12886.31
3277870	chr5	rs73180164	101493628	A	G	0.981	0.982	0.988	-0.0492952917248775	0.067	0.462	12467	15217	12886.31
3287358	chr5	rs7736423	101494072	C	A	0.729	0.729	0.991	-0.0007002451143934	0.0192	0.9727	14004	16757	14424.77
3277195	chr5	rs6882706	101494203	T	C	0.981	0.982	0.987	-0.0492952917248775	0.067	0.4616	12467	15217	12886.31
3279799	chr5	rs112120901	101494712	C	T	0.981	0.982	0.985	-0.0513985630860003	0.067	0.443	12467	15217	12886.31
3292936	chr5	rs73180169	101494782	C	T	0.981	0.982	0.988	-0.0497050825796673	0.067	0.4587	12467	15217	12886.31
3287524	chr5	rs73180170	101494943	A	G	0.981	0.982	0.987	-0.0495999919914836	0.067	0.4592	12467	15217	12886.31
3289050	chr5	rs7713635	101495864	G	A	0.981	0.982	0.988	-0.0497050825796673	0.067	0.4588	12467	15217	12886.31
3287536	chr5	rs112868254	101496035	A	C	0.981	0.982	0.989	-0.049400350295127	0.067	0.4608	12467	15217	12886.31
3292878	chr5	rs75987125	101496315	C	T	0.803	0.806	0.828	-0.0019018072895963	0.0234	0.9349	14004	16757	14424.77
3279297	chr5	rs28595257	101496418	A	G	0.911	0.912	0.971	0.0255020410123433	0.0304	0.4006	14004	16757	14424.77
3280148	chr5	rs28712811	101496429	A	G	0.911	0.912	0.97	0.0259990758686168	0.0304	0.3911	14004	16757	14424.77
3290336	chr5	rs73180172	101496593	A	G	0.981	0.982	0.988	-0.0499993949944177	0.067	0.4559	12467	15217	12886.31
3274057	chr5	rs73180175	101496605	T	G	0.981	0.982	0.988	-0.0499993949944177	0.067	0.456	12467	15217	12886.31
3291521	chr5	rs66750648	101497155	T	A	0.747	0.747	0.989	0.0037031349243813	0.0196	0.8494	14004	16757	14424.77
3272406	chr5	rs10455018	101498042	C	A	0.729	0.729	0.993	-0.0004000800213396	0.0192	0.9814	14004	16757	14424.77
3277752	chr5	rs10455064	101498366	T	C	0.729	0.729	0.993	-0.0010005003335835	0.0192	0.9599	14004	16757	14424.77
3273001	chr5	rs144950740	101499108	T	A	0.959	0.964	0.838	-0.0929050743904805	0.0472	0.04927	14004	16757	14424.77
3277718	chr5	rs650778	101499259	A	G	0.471	0.461	0.986	0.0158044491449436	0.0172	0.3569	14004	16757	14424.77
3289444	chr5	rs189533794	101499439	A	T	0.97	0.969	0.778	0.0826025055167839	0.0585	0.158	12467	15217	12886.31
3276325	chr5	rs147159859	101500332	C	A	0.981	0.982	0.991	-0.0523991687992084	0.0671	0.4346	12467	15217	12886.31
3271601	chr5	rs181739128	101500502	C	T	0.977	0.976	0.651	0.086498745616617	0.0694	0.2124	14004	16757	14424.77
3281551	chr5	rs182001	101500949	C	G	0.472	0.462	0.984	0.0166014304974254	0.0172	0.3359	14004	16757	14424.77
3276333	chr5	rs148592472	101501161	T	C	0.758	0.757	0.962	0.0025966258472659	0.0202	0.897	14004	16757	14424.77
3273425	chr5	rs142965671	101501440	G	T	0.981	0.982	0.991	-0.0523991687992084	0.0671	0.4344	12467	15217	12886.31
3287528	chr5	rs193094815	101501877	C	T	0.962	0.967	0.847	-0.0996987957071184	0.0508	0.04968	13014	15757	13429.79
3289893	chr5	rs73180181	101503138	G	C	0.981	0.982	0.992	-0.0525994101433915	0.0671	0.4333	12467	15217	12886.31
3272620	chr5	rs67891206	101503403	T	C	0.747	0.747	0.993	0.0038027603329278	0.0196	0.8444	14004	16757	14424.77
3277940	chr5	rs1156573	101503942	G	A	0.981	0.982	0.992	-0.0525994101433915	0.0671	0.4328	12467	15217	12886.31
3276964	chr5	rs79576398	101504120	C	G	0.937	0.937	0.915	0.0361004656247227	0.0364	0.3214	14004	16757	14424.77
3277544	chr5	rs10463958	101504347	T	C	0.729	0.729	0.995	-0.0009004052431641	0.0191	0.9638	14004	16757	14424.77
3282839	chr5	rs73180182	101504399	C	A	0.981	0.982	0.992	-0.0525994101433915	0.0671	0.4329	12467	15217	12886.31
3271535	chr5	rs1423663	101504777	C	T	0.729	0.729	0.995	-0.0009004052431641	0.0191	0.964	14004	16757	14424.77
3279568	chr5	rs60772620	101505510	C	T	0.981	0.982	0.993	-0.0525994101433915	0.0671	0.4332	12467	15217	12886.31
3279724	chr5	rs11745879	101505651	T	A	0.729	0.729	0.995	-0.0009004052431641	0.0191	0.9628	14004	16757	14424.77
3279816	chr5	rs78080219	101505969	A	T	0.981	0.979	0.775	0.15769581696755	0.0694	0.02304	14004	16757	14424.77
3280617	chr5	rs395327	101506560	T	C	0.112	0.103	0.97	0.0663961696396827	0.0277	0.01658	14004	16757	14424.77
3276817	chr5	rs73180187	101506867	C	T	0.981	0.982	0.993	-0.0527996915922012	0.0671	0.4312	12467	15217	12886.31
3280215	chr5	rs112504493	101507197	C	A	0.981	0.982	0.993	-0.0530000131617053	0.0671	0.4296	12467	15217	12886.31
3288230	chr5	rs7444646	101507854	G	A	0.746	0.746	0.996	0.0036034995896235	0.0196	0.8521	14004	16757	14424.77
3291301	chr5	rs73180189	101507901	T	C	0.981	0.982	0.993	-0.053200374867981	0.0671	0.4275	12467	15217	12886.31
3288269	chr5	rs453689	101508279	G	T	0.112	0.103	0.97	0.0667984655384157	0.0277	0.016	14004	16757	14424.77
3276043	chr5	rs1587419	101508287	C	T	0.746	0.746	0.996	0.0037031349243813	0.0196	0.8519	14004	16757	14424.77
3287444	chr5	rs113124162	101508740	G	A	0.981	0.982	0.993	-0.0534957179427506	0.0671	0.4246	12467	15217	12886.31
3284945	chr5	rs73180195	101509782	T	C	0.981	0.982	0.993	-0.0536012187552047	0.067	0.4238	12467	15217	12886.31
3287209	chr5	rs7378869	101509920	A	G	0.728	0.729	0.996	-0.0009004052431641	0.0191	0.9614	14004	16757	14424.77
3274166	chr5	rs6596386	101510178	T	C	0.746	0.746	0.996	0.003902375817241	0.0196	0.8429	14004	16757	14424.77
3283190	chr5	rs261094	101510844	C	T	0.112	0.103	0.97	0.0664990979502052	0.0277	0.01647	14004	16757	14424.77
3284763	chr5	rs73181957	101510894	C	T	0.981	0.982	0.994	-0.0540022233826842	0.067	0.4205	12467	15217	12886.31
3272176	chr5	rs10515322	101511644	A	T	0.728	0.729	0.996	-0.0009004052431641	0.0191	0.9643	14004	16757	14424.77
3276821	chr5	rs17147130	101511737	A	G	0.746	0.746	0.996	0.0038027603329278	0.0195	0.8455	14004	16757	14424.77
3274123	chr5	rs1812414	101511962	A	G	0.728	0.729	0.996	-0.0008003201707691	0.0191	0.9668	14004	16757	14424.77
3292754	chr5	rs139478711	101511997	G	C	0.968	0.97	0.687	-0.0772050709089715	0.0573	0.1781	14004	16757	14424.77
3290146	chr5	rs261093	101512451	A	G	0.472	0.461	0.985	0.0160997014894237	0.0172	0.3506	14004	16757	14424.77
3276310	chr5	rs73181961	101512717	G	A	0.981	0.982	0.993	-0.0540022233826842	0.0671	0.4203	12467	15217	12886.31
3277151	chr5	rs73181963	101513107	T	C	0.981	0.982	0.993	-0.0542027860143161	0.0671	0.4193	12467	15217	12886.31
3271787	chr5	rs59957778	101513494	G	T	0.729	0.729	0.996	-0.0008003201707691	0.0191	0.9672	14004	16757	14424.77
3288350	chr5	rs73181964	101513548	A	T	0.981	0.982	0.992	-0.0544033888793865	0.0671	0.4176	12467	15217	12886.31
3288140	chr5	rs9327794	101513813	A	G	0.912	0.912	0.982	0.0301023438164435	0.0303	0.3199	14004	16757	14424.77
3276544	chr5	rs3995228	101513985	C	A	0.746	0.746	0.996	0.003902375817241	0.0195	0.8403	14004	16757	14424.77
3270706	chr5	rs140642381	101514314	A	C	0.95	0.951	0.921	0.0397974698740661	0.0418	0.3419	13014	15757	13429.79
3287511	chr5	rs112919006	101514470	T	G	0.981	0.982	0.992	-0.0548047153744336	0.0671	0.4139	12467	15217	12886.31
3271914	chr5	rs73181968	101514542	C	G	0.981	0.982	0.992	-0.0546990875223834	0.0671	0.415	12467	15217	12886.31
3272120	chr5	rs6871393	101514585	C	A	0.746	0.746	0.996	0.004001981379298	0.0195	0.8394	14004	16757	14424.77
3272252	chr5	rs6871740	101514697	C	T	0.728	0.729	0.997	-0.0008003201707691	0.0191	0.9666	14004	16757	14424.77
3292902	chr5	rs111352950	101514964	G	A	0.981	0.982	0.992	-0.0549948736289312	0.0671	0.4127	12467	15217	12886.31
3283559	chr5	rs73181969	101514996	A	G	0.981	0.982	0.992	-0.0549948736289312	0.0671	0.4124	12467	15217	12886.31
3272864	chr5	rs67499639	101515612	C	T	0.728	0.729	0.997	-0.0008003201707691	0.0191	0.9666	14004	16757	14424.77
3281282	chr5	rs73181970	101515684	C	T	0.981	0.982	0.992	-0.0553013157850893	0.0671	0.4099	12467	15217	12886.31
3280752	chr5	rs73181972	101515951	T	C	0.981	0.982	0.992	-0.0553013157850893	0.0671	0.4098	12467	15217	12886.31
3289898	chr5	rs73181973	101516074	A	G	0.981	0.982	0.991	-0.0555972801024095	0.0671	0.4078	12467	15217	12886.31
3290176	chr5	rs12657512	101516393	C	T	0.473	0.462	0.98	0.0161980995687726	0.0173	0.3476	14004	16757	14424.77
3287113	chr5	rs7714115	101516774	A	G	0.729	0.729	0.996	-0.0009004052431641	0.0191	0.9632	14004	16757	14424.77
3292558	chr5	rs6897921	101517020	C	T	0.981	0.982	0.991	-0.0559039069452338	0.0671	0.4048	12467	15217	12886.31
3291747	chr5	rs1423661	101517870	C	A	0.746	0.746	0.997	0.004001981379298	0.0195	0.838	14004	16757	14424.77
3282073	chr5	rs73181975	101518733	A	G	0.981	0.982	0.989	-0.0562952570552056	0.0671	0.4018	12467	15217	12886.31
3290095	chr5	rs6869113	101519171	C	G	0.912	0.913	0.986	0.0295005481176215	0.0303	0.3304	14004	16757	14424.77
3277930	chr5	rs73181976	101519407	T	A	0.981	0.982	0.989	-0.0564010536507698	0.0671	0.4008	12467	15217	12886.31
3284410	chr5	rs6869235	101519912	G	T	0.747	0.747	0.995	0.004001981379298	0.0196	0.8374	14004	16757	14424.77
3290935	chr5	rs6596402	101521035	G	C	0.728	0.729	0.996	-0.0010005003335835	0.0191	0.9601	14004	16757	14424.77
3277067	chr5	rs11741833	101521080	A	C	0.746	0.746	0.996	0.003902375817241	0.0195	0.8399	14004	16757	14424.77
3283229	chr5	rs1423660	101521984	G	T	0.747	0.747	0.995	0.003902375817241	0.0196	0.8411	14004	16757	14424.77
3280247	chr5	rs75972634	101522316	G	A	0.981	0.979	0.775	0.157097761484352	0.0693	0.02344	14004	16757	14424.77
3274922	chr5	rs73181979	101522534	C	T	0.981	0.982	0.986	-0.057194885093252	0.067	0.3934	12467	15217	12886.31
3286860	chr5	rs2081166	101522676	T	C	0.728	0.729	0.996	-0.001100605444033	0.0191	0.9528	14004	16757	14424.77
3278185	chr5	rs12187607	101522809	A	T	0.981	0.982	0.984	-0.0575973336805821	0.067	0.3901	12467	15217	12886.31
3281582	chr5	rs12188293	101522843	G	A	0.981	0.982	0.986	-0.0573960891413091	0.067	0.3912	12467	15217	12886.31
3289261	chr5	rs10063676	101523169	A	G	0.912	0.912	0.983	0.0304031059110447	0.0303	0.3162	14004	16757	14424.77
3276717	chr5	rs141117523	101523455	T	C	0.981	0.982	0.984	-0.0568031828243105	0.067	0.3969	12467	15217	12886.31
3277056	chr5	rs261091	101524080	G	C	0.472	0.462	0.98	0.0158044491449436	0.0173	0.3609	14004	16757	14424.77
3274796	chr5	rs66465172	101524135	G	T	0.728	0.729	0.995	-0.001100605444033	0.0191	0.9548	14004	16757	14424.77
3270745	chr5	rs113879276	101524143	G	A	0.98	0.981	0.935	-0.0605996221289296	0.0669	0.3655	12467	15217	12886.31
3293775	chr5	rs60114540	101524376	T	C	0.747	0.746	0.994	0.0036034995896235	0.0196	0.8545	14004	16757	14424.77
3282528	chr5	rs174413	101524994	G	C	0.472	0.462	0.979	0.0156961681063242	0.0173	0.3621	14004	16757	14424.77
3276513	chr5	rs7712241	101525077	G	T	0.981	0.982	0.98	-0.0546040319940407	0.0671	0.4153	12467	15217	12886.31
3285080	chr5	rs80068209	101530134	C	T	0.979	0.978	0.616	0.0590044865764036	0.0748	0.4301	14004	16757	14424.77
3289141	chr5	rs111498614	101530800	G	A	0.746	0.746	0.995	0.0032048589489113	0.0196	0.872	14004	16757	14424.77
3271203	chr5	rs543518786	101531170	A	T	0.987	0.986	0.888	0.119000072544235	0.0905	0.1887	10643	11571	10645.46
3277164	chr5	rs113641552	101531407	C	T	0.981	0.982	0.978	-0.0538966802576654	0.0671	0.4219	12467	15217	12886.31
3279595	chr5	rs1833910	101531741	G	A	0.981	0.982	0.978	-0.0515986041477272	0.0671	0.4415	12467	15217	12886.31
3279700	chr5	rs1833909	101531789	C	T	0.981	0.982	0.978	-0.0515986041477272	0.0671	0.442	12467	15217	12886.31
3282988	chr5	rs1833908	101531938	C	T	0.728	0.729	0.993	-0.0014009809156281	0.0192	0.941	14004	16757	14424.77
3294143	chr5	rs12187781	101532042	C	G	0.981	0.982	0.978	-0.0538017009683557	0.0671	0.4231	12467	15217	12886.31
3272245	chr5	rs12188625	101532730	A	G	0.728	0.729	0.993	-0.001501126126267	0.0192	0.9389	14004	16757	14424.77
3290648	chr5	rs142461665	101532746	C	T	0.966	0.969	0.69	-0.0698968513822572	0.0557	0.2097	14004	16757	14424.77
3279945	chr5	rs151336070	101532780	C	A	0.98	0.979	0.613	0.0548952993715794	0.076	0.4699	14004	16757	14424.77
3292270	chr5	rs58445403	101533085	A	G	0.981	0.982	0.975	-0.0517986852338873	0.0671	0.4405	12467	15217	12886.31
3275330	chr5	rs10043866	101533781	A	T	0.912	0.912	0.979	0.0311013012983478	0.0303	0.3051	14004	16757	14424.77
3277435	chr5	rs12186601	101534292	G	A	0.981	0.982	0.975	-0.0532952970582236	0.0672	0.4272	12467	15217	12886.31
3282158	chr5	rs12186608	101534402	G	C	0.981	0.982	0.975	-0.0532952970582236	0.0672	0.4277	12467	15217	12886.31
3278771	chr5	rs4703211	101534677	A	T	0.728	0.729	0.992	-0.0017014466397575	0.0192	0.9306	14004	16757	14424.77
3281969	chr5	rs1833912	101534745	C	T	0.728	0.729	0.992	-0.0016012813669738	0.0192	0.9315	14004	16757	14424.77
3283374	chr5	rs261095	101534890	T	G	0.472	0.462	0.978	0.0152038337422728	0.0173	0.3796	14004	16757	14424.77
3279057	chr5	rs112100338	101535134	T	A	0.98	0.981	0.963	-0.0546990875223834	0.0658	0.4056	12467	15217	12886.31
3271276	chr5	rs385594	101535150	C	T	0.112	0.103	0.955	0.064297867182731	0.0279	0.02123	14004	16757	14424.77
3271919	chr5	rs143127150	101535189	A	G	0.951	0.952	0.932	0.0461963268897065	0.0422	0.2732	13014	15757	13429.79
3273885	chr5	rs79276060	101535663	G	T	0.937	0.936	0.927	0.0456041418050158	0.0361	0.2064	14004	16757	14424.77
3280226	chr5	rs73181989	101536099	T	C	0.981	0.982	0.971	-0.0513985630860003	0.0672	0.4439	12467	15217	12886.31
3285251	chr5	rs66619921	101536616	G	A	0.98	0.981	0.961	-0.0579999442979887	0.0665	0.3833	12467	15217	12886.31
3280321	chr5	rs73181990	101536870	T	C	0.981	0.982	0.972	-0.0530949163341788	0.0672	0.4294	12467	15217	12886.31
3280684	chr5	rs73181992	101537093	G	A	0.981	0.982	0.972	-0.0530949163341788	0.0672	0.4298	12467	15217	12886.31
3293617	chr5	rs113620676	101537266	T	C	0.981	0.982	0.972	-0.0530949163341788	0.0672	0.4301	12467	15217	12886.31
3293238	chr5	rs73181994	101537667	C	T	0.981	0.982	0.971	-0.0507039943747058	0.0672	0.4504	12467	15217	12886.31
3279765	chr5	rs73181999	101538415	A	G	0.981	0.982	0.97	-0.0505987987633697	0.0672	0.4516	12467	15217	12886.31
3271163	chr5	rs147503909	101538865	C	T	0.982	0.983	0.792	-0.0433042394092723	0.0842	0.6065	10557	13020	10850.24
3277514	chr5	rs7713425	101540273	T	A	0.728	0.729	0.991	-0.0016012813669738	0.0192	0.9347	14004	16757	14424.77
3277541	chr5	rs112764295	101540548	G	A	0.981	0.982	0.969	-0.0523991687992084	0.0673	0.4366	12467	15217	12886.31
3282843	chr5	rs113029471	101541132	G	A	0.981	0.982	0.968	-0.050104527566688	0.0673	0.4562	12467	15217	12886.31
3287452	chr5	rs61569740	101541582	T	C	0.981	0.981	0.967	-0.0503043099097479	0.0673	0.4549	12467	15217	12886.31
3293484	chr5	rs58463377	101541707	G	T	0.981	0.982	0.968	-0.050104527566688	0.0673	0.4567	12467	15217	12886.31
3288798	chr5	rs149784735	101545660	A	G	0.967	0.969	0.695	-0.0741956683066094	0.0558	0.1834	14004	16757	14424.77
3282426	chr5	rs4703213	101546275	C	T	0.728	0.729	0.99	-0.0019018072895963	0.0192	0.9211	14004	16757	14424.77
3283036	chr5	rs73183705	101546310	A	G	0.981	0.981	0.958	-0.0492952917248775	0.0676	0.4659	12467	15217	12886.31
3284765	chr5	rs4703214	101546639	C	A	0.746	0.746	0.993	0.0028958031120254	0.0196	0.8828	14004	16757	14424.77
3279954	chr5	rs60420300	101546821	A	C	0.746	0.746	0.993	0.0020977980821461	0.0196	0.9139	14004	16757	14424.77
3281036	chr5	rs73183710	101547073	T	C	0.981	0.981	0.956	-0.0478046499481398	0.0676	0.4799	12467	15217	12886.31
3279480	chr5	rs6863136	101548033	C	T	0.745	0.746	0.991	0.001998002662673	0.0196	0.9171	14004	16757	14424.77
3287612	chr5	rs1039291	101548522	C	G	0.745	0.745	0.99	0.001998002662673	0.0196	0.9198	14004	16757	14424.77
3278032	chr5	rs1549273	101548700	C	A	0.912	0.912	0.98	0.0326027085440124	0.0303	0.2828	14004	16757	14424.77
3281959	chr5	rs61070092	101548812	A	T	0.745	0.745	0.989	0.0017983819413794	0.0196	0.9268	14004	16757	14424.77
3293474	chr5	rs1030238	101549278	G	A	0.745	0.745	0.987	0.0017983819413794	0.0196	0.9278	14004	16757	14424.77
3280981	chr5	rs60927589	101549328	C	T	0.745	0.745	0.986	0.0017983819413794	0.0196	0.9276	14004	16757	14424.77
3278588	chr5	rs261116	101550199	T	C	0.11	0.101	0.947	0.0627963794896769	0.0283	0.02632	14004	16757	14424.77
3279925	chr5	rs77080989	101551089	A	G	0.98	0.982	0.602	-0.156197773694885	0.0793	0.049	14004	16757	14424.77
3283194	chr5	rs261115	101551270	A	G	0.161	0.157	0.795	0.0323026073786261	0.026	0.2151	14004	16757	14424.77
3275166	chr5	rs4576123	101551491	A	G	0.961	0.959	0.56	-0.0310985871020312	0.0588	0.5965	14004	16757	14424.77
3292988	chr5	rs7721254	101551842	C	T	0.935	0.935	0.953	0.0491996041469672	0.0352	0.1624	14004	16757	14424.77
3292659	chr5	rs261114	101552955	A	G	0.113	0.105	0.959	0.0644010116835795	0.0277	0.0202	14004	16757	14424.77
3290087	chr5	rs118093317	101552983	G	A	0.965	0.968	0.681	-0.0751977965659022	0.0557	0.1767	14004	16757	14424.77
3288335	chr5	rs261113	101553265	G	C	0.453	0.446	0.979	0.005703702916678	0.0173	0.7438	14004	16757	14424.77
3288754	chr5	rs10056271	101553800	C	A	0.935	0.935	0.973	0.0533037720223111	0.0349	0.1265	14004	16757	14424.77
3273066	chr5	rs4703215	101553994	T	A	0.679	0.678	0.979	0.0179970767016546	0.0184	0.3286	14004	16757	14424.77
3280211	chr5	rs142810332	101554337	G	A	0.982	0.982	0.518	-0.0711952950421515	0.0895	0.4263	14004	16757	14424.77
3279957	chr5	rs10037968	101554481	C	T	0.935	0.935	0.974	0.0535976373487916	0.0349	0.1238	14004	16757	14424.77
3274240	chr5	rs261112	101554625	C	T	0.132	0.125	0.969	0.0487044462100383	0.0257	0.05843	14004	16757	14424.77
3287481	chr5	rs58528885	101555580	T	C	0.744	0.743	0.986	0.0048979852621919	0.0196	0.8031	14004	16757	14424.77
3282959	chr5	rs10040044	101555695	G	A	0.677	0.677	0.982	0.0150954876453349	0.0184	0.4123	14004	16757	14424.77
3273168	chr5	rs261111	101555984	T	C	0.133	0.125	0.971	0.0487044462100383	0.0257	0.05794	14004	16757	14424.77
3280959	chr5	rs261110	101556444	C	T	0.456	0.449	0.984	0.0084045823438103	0.0173	0.6266	14004	16757	14424.77
3278690	chr5	rs261109	101556543	A	T	0.132	0.125	0.971	0.0493995022947674	0.0257	0.05429	14004	16757	14424.77
3289185	chr5	rs73185448	101557557	G	A	0.743	0.743	0.99	0.0060019521956343	0.0196	0.7593	14004	16757	14424.77
3274543	chr5	rs379079	101557971	G	C	0.133	0.126	0.975	0.0493995022947674	0.0256	0.05345	14004	16757	14424.77
3279900	chr5	rs4323206	101558083	A	G	0.676	0.676	0.99	0.0160997014894237	0.0183	0.3799	14004	16757	14424.77
3274620	chr5	rs392924	101558117	C	A	0.132	0.125	0.975	0.0497040321791155	0.0256	0.05221	14004	16757	14424.77
3285978	chr5	rs433467	101558565	G	A	0.133	0.126	0.975	0.0493995022947674	0.0256	0.05318	14004	16757	14424.77
3286132	chr5	rs6891076	101558769	C	A	0.933	0.934	0.992	0.0363029992242924	0.0342	0.2876	14004	16757	14424.77
3286929	chr5	rs12657697	101559063	G	T	0.743	0.742	0.992	0.0061013488579762	0.0195	0.7555	14004	16757	14424.77
3290945	chr5	rs589938	101559119	A	G	0.133	0.126	0.975	0.0491044005063081	0.0256	0.05468	14004	16757	14424.77
3288807	chr5	rs441067	101559202	T	G	0.132	0.125	0.975	0.0495993604912842	0.0256	0.05279	14004	16757	14424.77
3273475	chr5	rs77440376	101559317	A	G	0.981	0.982	0.932	-0.0259025943231108	0.0693	0.7085	12467	15217	12886.31
3272931	chr5	rs75741034	101559736	A	G	0.977	0.979	0.88	-0.0559990861201021	0.0635	0.3781	13014	15757	13429.79
3272714	chr5	rs443710	101561106	C	T	0.457	0.45	0.989	0.0077995046323818	0.0172	0.6519	14004	16757	14424.77
3271149	chr5	rs10479168	101561303	G	A	0.934	0.934	0.997	0.0382009626151637	0.0342	0.264	14004	16757	14424.77
3278792	chr5	rs411954	101561476	A	C	0.132	0.125	0.971	0.0497040321791155	0.0256	0.05274	14004	16757	14424.77
3293043	chr5	rs10479169	101561522	G	A	0.934	0.934	0.997	0.0382009626151637	0.0342	0.2642	14004	16757	14424.77
3271254	chr5	rs411423	101561711	A	C	0.457	0.45	0.987	0.007997931111062	0.0172	0.6443	14004	16757	14424.77
3272101	chr5	rs407046	101561762	G	A	0.457	0.45	0.987	0.0078987227933553	0.0172	0.6458	14004	16757	14424.77
3283743	chr5	rs410674	101561975	A	C	0.457	0.45	0.987	0.007997931111062	0.0172	0.6406	14004	16757	14424.77
3280915	chr5	rs425765	101562391	T	C	0.457	0.45	0.986	0.0077995046323818	0.0172	0.6497	14004	16757	14424.77
3273158	chr5	rs381316	101562527	A	C	0.133	0.126	0.969	0.048904443353603	0.0256	0.05633	14004	16757	14424.77
3293634	chr5	rs438267	101562563	C	T	0.2	0.192	0.972	0.0202045073158995	0.0216	0.3509	14004	16757	14424.77
3275698	chr5	rs10043626	101562777	T	C	0.933	0.933	0.99	0.0361969153118182	0.034	0.2881	14004	16757	14424.77
3287856	chr5	rs10043044	101562860	A	G	0.933	0.933	0.99	0.03649585023784	0.034	0.2835	14004	16757	14424.77
3271175	chr5	rs74598028	101562993	C	T	0.926	0.927	0.696	-0.0112025145079934	0.0385	0.7705	14004	16757	14424.77
3279178	chr5	rs438928	101563250	C	T	0.475	0.468	0.98	0.0089002747867194	0.0173	0.6073	14004	16757	14424.77
3292217	chr5	rs382486	101563537	T	C	0.133	0.126	0.965	0.0479040574070545	0.0256	0.06163	14004	16757	14424.77
3288541	chr5	rs6877943	101563686	G	A	0.676	0.676	0.99	0.0161980995687726	0.0183	0.3757	14004	16757	14424.77
3285738	chr5	rs391828	101563955	A	T	0.133	0.126	0.964	0.0475036226439669	0.0256	0.06414	14004	16757	14424.77
3291162	chr5	rs6879676	101563960	C	G	0.676	0.676	0.99	0.0161980995687726	0.0183	0.375	14004	16757	14424.77
3276294	chr5	rs433400	101564111	C	G	0.458	0.451	0.983	0.0067968490002727	0.0173	0.6922	14004	16757	14424.77
3280040	chr5	rs74464652	101564120	T	C	0.981	0.982	0.93	-0.0235040691879941	0.0694	0.7347	12467	15217	12886.31
3274268	chr5	rs13436866	101564579	T	G	0.934	0.934	0.999	0.0389033551082361	0.0342	0.2561	14004	16757	14424.77
3279989	chr5	rs12658856	101564593	A	G	0.676	0.676	0.99	0.016296487966892	0.0183	0.3742	14004	16757	14424.77
3284320	chr5	rs76568883	101564628	G	T	0.751	0.751	0.965	0.0037031349243813	0.02	0.8532	14004	16757	14424.77
3283800	chr5	rs6883715	101564688	G	A	0.676	0.676	0.99	0.0161980995687726	0.0183	0.3747	14004	16757	14424.77
3285312	chr5	rs6870044	101564892	T	C	0.676	0.676	0.989	0.0160997014894237	0.0183	0.378	14004	16757	14424.77
3283959	chr5	rs432161	101565038	C	T	0.477	0.47	0.975	0.0077002766261879	0.0173	0.6553	14004	16757	14424.77
3284887	chr5	rs13436739	101565905	G	A	0.676	0.676	0.988	0.01600129372694	0.0183	0.3825	14004	16757	14424.77
3283799	chr5	rs7725294	101566013	A	G	0.679	0.679	0.989	0.0173977771764203	0.0183	0.3435	14004	16757	14424.77
3277545	chr5	rs409475	101566049	C	T	0.153	0.145	0.959	0.0511967897311259	0.0243	0.0349	14004	16757	14424.77
3286461	chr5	rs7725428	101566107	A	G	0.745	0.744	0.993	0.0068961666878413	0.0196	0.7256	14004	16757	14424.77
3289651	chr5	rs397655	101566775	T	G	0.492	0.483	0.974	0.0126002819757385	0.0173	0.4676	14004	16757	14424.77
3290075	chr5	rs6870634	101567778	G	A	0.745	0.744	0.992	0.0071047017299317	0.0196	0.7164	14004	16757	14424.77
3277669	chr5	rs28415837	101568212	G	A	0.845	0.854	0.959	-0.0511985620326965	0.0242	0.03421	14004	16757	14424.77
3275452	chr5	rs79362776	101569073	A	G	0.934	0.934	0.992	0.0374017521540008	0.0343	0.2759	14004	16757	14424.77
3283421	chr5	rs1469104	101569545	A	G	0.59	0.598	0.981	-0.0212951405401588	0.0175	0.2233	14004	16757	14424.77
3284394	chr5	rs3811976	101570236	T	C	0.934	0.934	0.992	0.0371030879515023	0.0343	0.2802	14004	16757	14424.77
3292352	chr5	rs4703217	101570491	A	G	0.746	0.745	0.99	0.0078987227933553	0.0196	0.6858	14004	16757	14424.77
3277482	chr5	rs11949650	101570689	G	A	0.745	0.744	0.991	0.0074025335167413	0.0196	0.7061	14004	16757	14424.77
3280164	chr5	rs113229194	101571041	C	A	0.981	0.98	0.938	0.0458047599004855	0.0654	0.4836	13457	16217	13881.29
3277982	chr5	rs7718818	101571456	T	C	0.589	0.597	0.98	-0.0207028323592018	0.0175	0.2362	14004	16757	14424.77
3275097	chr5	rs62370435	101571541	T	C	0.844	0.853	0.956	-0.0511985620326965	0.0241	0.03375	14004	16757	14424.77
3288102	chr5	rs7719298	101571690	T	C	0.745	0.744	0.99	0.0077995046323818	0.0196	0.6884	14004	16757	14424.77
3279177	chr5	rs76171439	101572053	A	G	0.934	0.935	0.986	0.0379025370484673	0.0344	0.2716	14004	16757	14424.77
3274654	chr5	rs75088245	101572156	A	C	0.934	0.935	0.986	0.0371994409891063	0.0344	0.28	14004	16757	14424.77
3275148	chr5	rs10074138	101572807	C	A	0.934	0.935	0.984	0.0371030879515023	0.0345	0.2822	14004	16757	14424.77
3277593	chr5	rs73185482	101574052	A	G	0.745	0.745	0.985	0.0055048206344449	0.0196	0.7784	14004	16757	14424.77
3273434	chr5	rs10077904	101574268	C	T	0.59	0.598	0.974	-0.0203966036652218	0.0175	0.2462	14004	16757	14424.77
3281056	chr5	rs10062716	101574406	G	C	0.934	0.934	0.978	0.0355987772398635	0.0345	0.3026	14004	16757	14424.77
3285244	chr5	rs10078106	101574577	C	T	0.845	0.854	0.948	-0.0469029460862576	0.0243	0.05354	14004	16757	14424.77
3272274	chr5	rs62370436	101574755	G	T	0.845	0.854	0.947	-0.0473956369746291	0.0243	0.05092	14004	16757	14424.77
3271874	chr5	rs41403944	101574885	A	G	0.745	0.745	0.983	0.0052959516591825	0.0197	0.7856	14004	16757	14424.77
3289598	chr5	rs62370437	101575091	C	T	0.763	0.772	0.95	-0.0222967349986103	0.0205	0.2782	14004	16757	14424.77
3277282	chr5	rs6596424	101575241	A	G	0.582	0.59	0.95	-0.0202027073175195	0.0177	0.2536	14004	16757	14424.77
3292907	chr5	rs6596425	101575387	G	C	0.744	0.744	0.979	0.0048979852621919	0.0197	0.8027	14004	16757	14424.77
3285346	chr5	rs1039290	101575864	T	C	0.838	0.846	0.908	-0.0456042446050211	0.0243	0.06046	14004	16757	14424.77
3284574	chr5	rs10463967	101576089	T	G	0.746	0.746	0.976	0.0058031292269501	0.0197	0.7705	14004	16757	14424.77
3293278	chr5	rs76392900	101576110	C	T	0.984	0.984	0.559	-0.123004141941551	0.0937	0.1891	12700	14774	12851.4
3281330	chr5	rs1030237	101576111	G	A	0.517	0.525	0.941	-0.0104039337153929	0.0176	0.5531	14004	16757	14424.77
3288325	chr5	rs1030236	101576243	A	C	0.836	0.844	0.903	-0.0453007592301635	0.0243	0.06155	14004	16757	14424.77
3275042	chr5	rs10050388	101576247	T	C	0.934	0.934	0.961	0.0350968370374295	0.0348	0.3121	14004	16757	14424.77
3273459	chr5	rs1030235	101576249	T	C	0.836	0.844	0.901	-0.0447986409079867	0.0243	0.06491	14004	16757	14424.77
3273040	chr5	rs58786975	101578110	G	A	0.979	0.981	0.788	-0.0905047444258399	0.0698	0.1947	13014	15757	13429.79
3277388	chr5	rs10038686	101578579	G	A	0.809	0.815	0.749	-0.0375980304153185	0.0248	0.1299	14004	16757	14424.77
3287011	chr5	rs72777927	101578871	T	C	0.863	0.865	0.699	-0.0152963956259917	0.0289	0.5961	14004	16757	14424.77
3287221	chr5	rs1117298	101578984	C	T	0.969	0.97	0.74	-0.0222967349986103	0.0563	0.6916	14004	16757	14424.77
3286258	chr5	rs72777928	101579003	G	A	0.904	0.907	0.668	-0.0380965452668448	0.0346	0.271	14004	16757	14424.77
3273944	chr5	rs74588340	101579193	G	A	0.987	0.986	0.594	0.183703934203205	0.1061	0.08339	10824	13379	11160.9
3279363	chr5	rs78790238	101581769	T	C	0.98	0.981	0.884	-0.0867023338392929	0.0642	0.1767	14004	16757	14424.77
3293216	chr5	rs76093531	101582637	G	A	0.969	0.968	0.865	0.108002023801278	0.054	0.04541	12523	15078	12859.9
3273355	chr5	rs56121549	101584446	C	A	0.98	0.981	0.902	-0.0820998220832744	0.0638	0.1983	14004	16757	14424.77
3274215	chr5	rs404598	101584499	G	A	0.491	0.483	0.966	0.0133011462391285	0.0172	0.4401	14004	16757	14424.77
3275111	chr5	rs17148138	101584619	C	T	0.98	0.981	0.904	-0.0811992094973757	0.0637	0.2026	14004	16757	14424.77
3292685	chr5	rs438617	101584734	T	C	0.312	0.309	0.957	-0.0029042131473898	0.0188	0.8781	14004	16757	14424.77
3279169	chr5	rs10067502	101585209	G	A	0.98	0.981	0.907	-0.0802994072847293	0.0637	0.2071	14004	16757	14424.77
3277254	chr5	rs9327810	101586429	A	G	0.98	0.981	0.909	-0.0802018870085612	0.0636	0.2076	14004	16757	14424.77
3271270	chr5	rs9327811	101586464	G	A	0.98	0.981	0.909	-0.0801043762416702	0.0636	0.208	14004	16757	14424.77
3289181	chr5	rs420900	101586689	C	A	0.312	0.309	0.962	-0.0026033858701149	0.0187	0.8906	14004	16757	14424.77
3289113	chr5	rs78079956	101586811	T	C	0.982	0.982	0.65	0.0242046886968174	0.0768	0.7528	14004	16757	14424.77
3272919	chr5	rs416332	101587257	G	A	0.469	0.46	0.971	0.0159028762794155	0.0172	0.3569	14004	16757	14424.77
3281851	chr5	rs10066650	101587374	T	G	0.98	0.981	0.913	-0.0799960420957247	0.0636	0.208	14004	16757	14424.77
3278145	chr5	rs10057463	101587773	C	T	0.98	0.981	0.91	-0.0824038262548157	0.0634	0.1942	14004	16757	14424.77
3275424	chr5	rs10072122	101587931	G	A	0.864	0.869	0.967	-0.0302015087331214	0.0253	0.2328	14004	16757	14424.77
3273727	chr5	rs432190	101587958	C	T	0.312	0.309	0.967	-0.0030045090202987	0.0187	0.872	14004	16757	14424.77
3285097	chr5	rs10067049	101588195	A	G	0.98	0.981	0.915	-0.0799960420957247	0.0635	0.2081	14004	16757	14424.77
3282844	chr5	rs261103	101589204	G	A	0.333	0.329	0.965	0.0022973590486834	0.0184	0.8996	14004	16757	14424.77
3273909	chr5	rs77325075	101590361	C	G	0.977	0.977	0.946	0.021898468701116	0.0595	0.7126	13014	15757	13429.79
3275024	chr5	rs431778	101591422	G	A	0.312	0.309	0.974	-0.0024028846163103	0.0186	0.8972	14004	16757	14424.77
3291556	chr5	rs261102	101591901	C	A	0.312	0.309	0.974	-0.0024028846163103	0.0186	0.8962	14004	16757	14424.77
3287091	chr5	rs402846	101592485	C	T	0.312	0.309	0.975	-0.0024028846163103	0.0186	0.8974	14004	16757	14424.77
3287139	chr5	rs72777939	101592645	T	A	0.98	0.981	0.926	-0.079497856132099	0.0634	0.2098	14004	16757	14424.77
3293615	chr5	rs174414	101592742	T	C	0.332	0.328	0.972	0.004201162744548	0.0183	0.8174	14004	16757	14424.77
3294131	chr5	rs261101	101592809	T	A	0.312	0.309	0.976	-0.0024028846163103	0.0186	0.8965	14004	16757	14424.77
3280652	chr5	rs10070103	101593442	C	T	0.98	0.981	0.927	-0.0795953077717999	0.0633	0.2086	14004	16757	14424.77
3271775	chr5	rs117636790	101593483	C	T	0.979	0.979	0.813	0.0402970567645369	0.0644	0.5313	14004	16757	14424.77
3285973	chr5	rs398228	101593486	C	A	0.312	0.309	0.976	-0.0024028846163103	0.0186	0.8969	14004	16757	14424.77
3291759	chr5	rs416734	101593487	T	G	0.312	0.309	0.976	-0.0024028846163103	0.0186	0.8963	14004	16757	14424.77
3287605	chr5	rs11746537	101593522	C	T	0.864	0.869	0.975	-0.02960390325858	0.0252	0.2401	14004	16757	14424.77
3272509	chr5	rs60843881	101594078	G	A	0.98	0.981	0.93	-0.079497856132099	0.0633	0.2091	14004	16757	14424.77
3282431	chr5	rs261100	101594186	A	G	0.312	0.309	0.978	-0.0024028846163103	0.0186	0.8981	14004	16757	14424.77
3271025	chr5	rs261098	101594346	T	G	0.312	0.309	0.978	-0.0025031302181184	0.0186	0.8933	14004	16757	14424.77
3278075	chr5	rs28441506	101594504	G	A	0.98	0.981	0.932	-0.0799960420957247	0.0632	0.2058	14004	16757	14424.77
3276916	chr5	rs370176	101595558	C	T	0.312	0.309	0.981	-0.0023026490626755	0.0186	0.9015	14004	16757	14424.77
3283270	chr5	rs386464	101595831	C	T	0.49	0.482	0.981	0.0133998200630165	0.0171	0.4354	14004	16757	14424.77
3291088	chr5	rs390614	101596244	C	T	0.312	0.309	0.981	-0.0023026490626755	0.0186	0.9	14004	16757	14424.77
3275935	chr5	rs10074392	101596412	T	C	0.89	0.895	0.965	-0.0383043331577141	0.0278	0.1681	14004	16757	14424.77
3279775	chr5	rs452857	101596633	G	T	0.312	0.309	0.981	-0.0025031302181184	0.0186	0.8939	14004	16757	14424.77
3292174	chr5	rs434771	101596788	G	T	0.312	0.309	0.981	-0.0023026490626755	0.0186	0.9012	14004	16757	14424.77
3292846	chr5	rs841752	101596967	T	G	0.312	0.309	0.981	-0.0023026490626755	0.0186	0.9011	14004	16757	14424.77
3279972	chr5	rs116944468	101597227	C	T	0.983	0.984	0.75	-0.0741956683066094	0.082	0.3655	11996	14754	12419.35
3285433	chr5	rs10067254	101597294	C	G	0.98	0.981	0.938	-0.0788051404425305	0.0631	0.2119	14004	16757	14424.77
3279158	chr5	rs146300148	101598694	C	T	0.985	0.985	0.491	-0.0630995569433169	0.0967	0.5139	14004	16757	14424.77
3273644	chr5	rs72777945	101600283	A	C	0.864	0.869	0.982	-0.0289963604415917	0.0251	0.2477	14004	16757	14424.77
3290180	chr5	rs2113092	101600837	A	G	0.332	0.328	0.979	0.0026963615477425	0.0183	0.881	14004	16757	14424.77
3276852	chr5	rs3114667	101601055	C	T	0.332	0.328	0.978	0.0026963615477425	0.0183	0.8842	14004	16757	14424.77
3292972	chr5	rs3114666	101601659	C	A	0.332	0.328	0.979	0.0025966258472659	0.0183	0.8867	14004	16757	14424.77
3291349	chr5	rs3096214	101602157	C	A	0.49	0.482	0.982	0.0131037693769772	0.0171	0.4457	14004	16757	14424.77
3274319	chr5	rs3114665	101602244	C	T	0.49	0.482	0.982	0.0129951954948113	0.0171	0.4459	14004	16757	14424.77
3281344	chr5	rs3096213	101602346	T	C	0.312	0.308	0.983	-0.0025031302181184	0.0186	0.8942	14004	16757	14424.77
3275003	chr5	rs1593077	101602725	T	C	0.311	0.308	0.982	-0.0017014466397575	0.0186	0.928	14004	16757	14424.77
3287761	chr5	rs10057361	101602741	T	G	0.864	0.868	0.984	-0.0285949668801128	0.0251	0.2542	14004	16757	14424.77
3278617	chr5	rs144468135	101603139	C	G	0.987	0.987	0.867	-0.0185000759845861	0.1066	0.8626	8538	8246	8157.87
3287663	chr5	rs13356430	101603266	T	C	0.98	0.981	0.953	-0.0769998418888678	0.063	0.2215	14004	16757	14424.77
3276938	chr5	rs13357998	101603328	G	A	0.98	0.981	0.953	-0.0769026428413419	0.063	0.2222	14004	16757	14424.77
3287504	chr5	rs3096194	101603411	T	C	0.311	0.308	0.982	-0.0016012813669738	0.0186	0.9303	14004	16757	14424.77
3274261	chr5	rs13356480	101603504	T	A	0.864	0.868	0.985	-0.028399474521698	0.025	0.256	14004	16757	14424.77
3271664	chr5	rs35941780	101603587	C	T	0.862	0.859	0.733	0.0089002747867194	0.0286	0.7544	14004	16757	14424.77
3289303	chr5	rs3096195	101603636	T	A	0.312	0.308	0.983	-0.0025031302181184	0.0186	0.8949	14004	16757	14424.77
3281947	chr5	rs3096196	101603914	G	A	0.312	0.308	0.983	-0.0024028846163103	0.0186	0.8953	14004	16757	14424.77
3291390	chr5	rs72777950	101604111	A	G	0.98	0.982	0.956	-0.0765031459861153	0.0629	0.2238	14004	16757	14424.77
3273717	chr5	rs3096197	101604320	A	C	0.332	0.328	0.981	0.0026963615477425	0.0183	0.8817	14004	16757	14424.77
3279159	chr5	rs2113091	101604539	C	T	0.312	0.308	0.983	-0.0025031302181184	0.0186	0.8925	14004	16757	14424.77
3281743	chr5	rs2113090	101604681	G	A	0.354	0.35	0.978	-0.000200020002667	0.018	0.9908	14004	16757	14424.77
3290946	chr5	rs2161601	101604871	A	G	0.312	0.308	0.984	-0.0025031302181184	0.0186	0.8935	14004	16757	14424.77
3275757	chr5	rs2263376	101605180	A	G	0.311	0.308	0.983	-0.0016012813669738	0.0186	0.9305	14004	16757	14424.77
3293460	chr5	rs77578707	101605356	C	T	0.976	0.976	0.971	0.0235016597850914	0.0583	0.6864	13014	15757	13429.79
3282748	chr5	rs2600835	101605434	G	T	0.312	0.308	0.984	-0.0025031302181184	0.0186	0.8936	14004	16757	14424.77
3284375	chr5	rs10052394	101605578	T	C	0.98	0.982	0.962	-0.0759959070279224	0.0629	0.2267	14004	16757	14424.77
3287523	chr5	rs2600834	101605641	T	C	0.311	0.308	0.983	-0.0016012813669738	0.0186	0.9297	14004	16757	14424.77
3279190	chr5	rs2600833	101605942	T	C	0.332	0.327	0.982	0.0026963615477425	0.0183	0.8832	14004	16757	14424.77
3284920	chr5	rs2600832	101606002	T	C	0.312	0.308	0.984	-0.0025031302181184	0.0185	0.8927	14004	16757	14424.77
3294052	chr5	rs2600831	101606071	T	A	0.491	0.482	0.983	0.0127977582298607	0.0171	0.4549	14004	16757	14424.77
3293592	chr5	rs2600830	101606170	T	A	0.311	0.308	0.984	-0.0016012813669738	0.0186	0.931	14004	16757	14424.77
3289183	chr5	rs114713502	101606951	C	T	0.976	0.976	0.973	0.0235993322503244	0.0582	0.6849	13014	15757	13429.79
3284494	chr5	rs13355136	101607291	A	G	0.863	0.868	0.989	-0.0278029446620889	0.025	0.2656	14004	16757	14424.77
3285448	chr5	rs72777954	101607317	T	C	0.983	0.984	0.917	-0.0935966487375843	0.0709	0.1868	13014	15757	13429.79
3290144	chr5	rs2548725	101607334	A	T	0.491	0.483	0.983	0.0126990249774084	0.0171	0.4566	14004	16757	14424.77
3291181	chr5	rs73774610	101607341	A	G	0.981	0.982	0.966	-0.0754026560491867	0.0628	0.23	14004	16757	14424.77
3283532	chr5	rs2600828	101607603	G	A	0.312	0.308	0.984	-0.0027036515743148	0.0186	0.8837	14004	16757	14424.77
3278067	chr5	rs74938991	101607830	A	G	0.976	0.976	0.975	0.0234039777790161	0.0582	0.6871	13014	15757	13429.79
3281667	chr5	rs2600827	101608346	G	A	0.312	0.308	0.984	-0.0025031302181184	0.0185	0.8941	14004	16757	14424.77
3278748	chr5	rs74293705	101608386	G	A	0.978	0.979	0.723	0.0572023017657484	0.0701	0.4141	12467	15217	12886.31
3282211	chr5	rs115990121	101608614	A	G	0.974	0.974	0.863	0.0067968490002727	0.0569	0.905	14004	16757	14424.77
3286803	chr5	rs138848966	101608844	C	T	0.976	0.976	0.976	0.0236969951765786	0.0581	0.6836	13014	15757	13429.79
3284827	chr5	rs76868638	101609148	G	C	0.976	0.976	0.977	0.0236969951765786	0.0581	0.6828	13014	15757	13429.79
3282376	chr5	rs2600826	101609657	T	C	0.491	0.483	0.983	0.0124027667170427	0.0171	0.4676	14004	16757	14424.77
3290660	chr5	rs28602449	101610006	G	A	0.863	0.867	0.991	-0.0275048131221902	0.0249	0.2698	14004	16757	14424.77
3277731	chr5	rs77321312	101610620	T	C	0.976	0.976	0.976	0.024702368640342	0.0582	0.6706	13014	15757	13429.79
3290452	chr5	rs28481357	101610918	A	G	0.84	0.844	0.991	-0.0172987645783295	0.0233	0.4568	14004	16757	14424.77
3287911	chr5	rs10063293	101610919	T	C	0.981	0.982	0.973	-0.0744972786929105	0.0628	0.2356	14004	16757	14424.77
3293123	chr5	rs118172208	101611294	A	G	0.986	0.985	0.762	0.0712037590063322	0.0949	0.4531	9801	10821	9847.12
3288195	chr5	rs141418790	101612034	A	G	0.984	0.984	0.501	0.0853975755122285	0.0923	0.355	14004	16757	14424.77
3282947	chr5	rs62372160	101612357	G	A	0.864	0.868	0.982	-0.0256050287153947	0.0251	0.308	14004	16757	14424.77
3276192	chr5	rs10042048	101613350	T	C	0.981	0.982	0.977	-0.0743033758591671	0.0628	0.2363	14004	16757	14424.77
3280126	chr5	rs76396972	101613440	C	T	0.976	0.976	0.977	0.0358014124633833	0.0574	0.5336	13014	15757	13429.79
3274523	chr5	rs72777964	101613526	G	A	0.84	0.843	0.994	-0.0150019689183474	0.0232	0.5179	14004	16757	14424.77
3274586	chr5	rs62372161	101613608	C	A	0.84	0.843	0.994	-0.0150019689183474	0.0232	0.5183	14004	16757	14424.77
3287587	chr5	rs77967033	101614009	G	A	0.976	0.976	0.983	0.0250047589895661	0.0579	0.6662	13014	15757	13429.79
3282358	chr5	rs1098806	101614656	G	A	0.31	0.307	0.98	-0.0016012813669738	0.0186	0.9335	14004	16757	14424.77
3292086	chr5	rs7732901	101614836	T	A	0.976	0.976	0.98	0.0368043345220483	0.0573	0.5211	13014	15757	13429.79
3276738	chr5	rs6884301	101615705	C	T	0.84	0.843	0.997	-0.0146974807605841	0.0232	0.526	14004	16757	14424.77
3290110	chr5	rs28864102	101615894	G	A	0.863	0.867	0.998	-0.027196494688472	0.0248	0.2729	14004	16757	14424.77
3272598	chr5	rs80150980	101617030	G	C	0.976	0.976	0.979	0.0369007163483657	0.0573	0.5193	13014	15757	13429.79
3288974	chr5	rs61335461	101617245	A	T	0.84	0.843	0.995	-0.0147989665120717	0.0232	0.5231	14004	16757	14424.77
3276268	chr5	rs79575919	101617324	A	G	0.976	0.975	0.979	0.036997088886122	0.0573	0.5187	13014	15757	13429.79
3286759	chr5	rs9327814	101617905	T	C	0.862	0.866	0.996	-0.0252049938352247	0.0248	0.3085	14004	16757	14424.77
3276314	chr5	rs9327815	101618286	A	G	0.839	0.843	0.995	-0.0149004625639624	0.0232	0.5208	14004	16757	14424.77
3286121	chr5	rs6860754	101618508	C	T	0.981	0.982	0.97	-0.0794004139882947	0.063	0.2079	14004	16757	14424.77
3292696	chr5	rs62372163	101618518	T	C	0.839	0.843	0.994	-0.0149004625639624	0.0232	0.52	14004	16757	14424.77
3289094	chr5	rs59648644	101618975	A	T	0.862	0.866	0.995	-0.0252972953741621	0.0248	0.3079	14004	16757	14424.77
3272746	chr5	rs6866041	101619196	C	T	0.839	0.843	0.994	-0.0149004625639624	0.0232	0.5192	14004	16757	14424.77
3273486	chr5	rs6892179	101619815	T	A	0.839	0.843	0.994	-0.0149004625639624	0.0232	0.5194	14004	16757	14424.77
3272619	chr5	rs2548724	101620174	T	C	0.309	0.306	0.979	-0.0017014466397575	0.0187	0.9259	14004	16757	14424.77
3291862	chr5	rs2600825	101620464	A	C	0.309	0.306	0.978	-0.0014009809156281	0.0187	0.9401	14004	16757	14424.77
3274470	chr5	rs17148731	101620590	A	C	0.981	0.982	0.967	-0.0816982439845054	0.063	0.1952	14004	16757	14424.77
3289247	chr5	rs116112286	101620989	T	G	0.975	0.975	0.968	0.0469026696862194	0.0569	0.4099	13014	15757	13429.79
3282119	chr5	rs116319528	101621012	G	A	0.976	0.975	0.976	0.0372957847436969	0.0573	0.5155	13014	15757	13429.79
3279144	chr5	rs6898688	101621489	A	C	0.981	0.982	0.966	-0.0816005872046058	0.0631	0.1958	14004	16757	14424.77
3288873	chr5	rs10515324	101621940	A	T	0.981	0.982	0.965	-0.0817959103021831	0.063	0.1945	14004	16757	14424.77
3274624	chr5	rs76143231	101622023	C	T	0.975	0.976	0.857	-0.0492007484476219	0.0608	0.418	13014	15757	13429.79
3276536	chr5	rs841934	101622200	A	G	0.309	0.305	0.973	-0.0003000450090019	0.0187	0.9852	14004	16757	14424.77
3285858	chr5	rs841933	101622517	G	A	0.489	0.481	0.979	0.0142973047008244	0.0171	0.4058	14004	16757	14424.77
3274214	chr5	rs10052669	101622966	G	A	0.862	0.866	0.994	-0.0252972953741621	0.0248	0.3071	14004	16757	14424.77
3282489	chr5	rs841932	101623028	G	A	0.297	0.293	0.967	0.0006997551142732	0.019	0.9685	14004	16757	14424.77
3284989	chr5	rs10078945	101623086	T	A	0.863	0.867	0.996	-0.0272992569378225	0.0248	0.2718	14004	16757	14424.77
3278659	chr5	rs74810669	101623334	G	A	0.971	0.971	0.953	0.0161980995687726	0.0533	0.7609	13014	15757	13429.79
3278844	chr5	rs111487400	101623538	A	G	0.969	0.969	0.921	0.0251022847608284	0.0524	0.6322	13014	15757	13429.79
3291371	chr5	rs60647834	101623780	T	A	0.856	0.86	0.98	-0.0212951405401588	0.0245	0.3854	14004	16757	14424.77
3281336	chr5	rs709369	101624336	T	C	0.466	0.46	0.977	0.0046989426564652	0.0172	0.7855	14004	16757	14424.77
3272089	chr5	rs709370	101624393	T	A	0.301	0.298	0.967	-0.0046005663955682	0.0189	0.8057	14004	16757	14424.77
3287549	chr5	rs75957148	101624858	C	T	0.971	0.971	0.969	0.0154992634469238	0.0528	0.7686	13014	15757	13429.79
3291677	chr5	rs709371	101625059	G	A	0.466	0.46	0.978	0.0051964749068174	0.0172	0.7635	14004	16757	14424.77
3271639	chr5	rs709372	101625154	T	C	0.485	0.477	0.98	0.0121953336998771	0.0172	0.4784	14004	16757	14424.77
3280025	chr5	rs841931	101625353	A	G	0.466	0.46	0.979	0.0053954185169075	0.0172	0.7551	14004	16757	14424.77
3275674	chr5	rs28469696	101625750	G	T	0.863	0.866	1.0	-0.0248973835545144	0.0248	0.3141	14004	16757	14424.77
3284723	chr5	rs841930	101626218	A	C	0.466	0.46	0.98	0.0056042667198317	0.0172	0.7444	14004	16757	14424.77
3281532	chr5	rs150143649	101626438	G	A	0.977	0.977	0.757	0.0142973047008244	0.0674	0.8318	13014	15757	13429.79
3288452	chr5	rs841929	101627027	T	C	0.466	0.459	0.981	0.0059025456526138	0.0172	0.7297	14004	16757	14424.77
3273814	chr5	rs2548726	101627414	A	T	0.439	0.433	0.977	0.0086028888072678	0.0173	0.6201	14004	16757	14424.77
3284673	chr5	rs841928	101627435	C	G	0.467	0.46	0.978	0.0059025456526138	0.0172	0.7322	14004	16757	14424.77
3290315	chr5	rs841927	101627512	T	C	0.465	0.459	0.981	0.0060019521956343	0.0172	0.7251	14004	16757	14424.77
3274762	chr5	rs841926	101627668	C	G	0.328	0.325	0.973	-0.0062998021485279	0.0184	0.7327	14004	16757	14424.77
3278285	chr5	rs841925	101627776	G	T	0.484	0.477	0.983	0.013202462677756	0.0171	0.4393	14004	16757	14424.77
3287575	chr5	rs113233069	101627793	T	C	0.971	0.971	0.97	0.0184978548821194	0.0527	0.7251	13014	15757	13429.79
3274875	chr5	rs841924	101628614	G	A	0.465	0.459	0.983	0.0063994795805678	0.0172	0.7084	14004	16757	14424.77
3275879	chr5	rs10071570	101629599	C	T	0.981	0.983	0.978	-0.0945964345810584	0.0642	0.1409	14004	16757	14424.77
3287330	chr5	rs62372166	101629644	C	G	0.863	0.866	1.0	-0.0243951568347216	0.0247	0.3234	14004	16757	14424.77
3280359	chr5	rs841923	101629954	T	G	0.484	0.476	0.986	0.0139029051689914	0.0171	0.4163	14004	16757	14424.77
3283243	chr5	rs17148880	101630376	G	C	0.981	0.983	0.979	-0.0944975101098114	0.0642	0.141	14004	16757	14424.77
3285714	chr5	rs841922	101630696	T	G	0.3	0.296	0.976	-0.0008003201707691	0.0188	0.9671	14004	16757	14424.77
3274170	chr5	rs841921	101630930	T	A	0.484	0.476	0.988	0.0141001243787816	0.0171	0.409	14004	16757	14424.77
3288079	chr5	rs3114661	101631343	G	A	0.484	0.476	0.99	0.0139029051689914	0.0171	0.4167	14004	16757	14424.77
3293536	chr5	rs76523033	101631518	A	C	0.981	0.983	0.98	-0.094101910056301	0.0642	0.1427	14004	16757	14424.77
3287422	chr5	rs3114660	101631526	C	G	0.465	0.459	0.989	0.0071047017299317	0.0171	0.6802	14004	16757	14424.77
3276614	chr5	rs3114659	101631592	A	G	0.3	0.297	0.978	-0.0024028846163103	0.0188	0.9003	14004	16757	14424.77
3282544	chr5	rs76381196	101631761	T	C	0.967	0.967	0.891	0.112998273584204	0.0517	0.02878	12523	15078	12859.9
3283097	chr5	rs10479190	101631790	T	G	0.863	0.866	1.01	-0.0243029385231735	0.0247	0.3259	14004	16757	14424.77
3289188	chr5	rs7710414	101632375	C	T	0.671	0.675	0.978	0.0044003044444822	0.0183	0.8122	14004	16757	14424.77
3284101	chr5	rs2004550	101633266	T	C	0.535	0.541	0.99	-0.007004474152883	0.0171	0.6839	14004	16757	14424.77
3270921	chr5	rs146530992	101633289	C	T	0.981	0.983	0.98	-0.0940030344911192	0.0642	0.1431	14004	16757	14424.77
3285686	chr5	rs2004551	101633399	A	C	0.535	0.541	0.99	-0.007004474152883	0.0171	0.6842	14004	16757	14424.77
3289640	chr5	rs896544	101633557	C	A	0.535	0.541	0.99	-0.0069037763167944	0.0171	0.6853	14004	16757	14424.77
3291090	chr5	rs896545	101633610	G	A	0.535	0.541	0.99	-0.0069037763167944	0.0171	0.6859	14004	16757	14424.77
3290241	chr5	rs78081330	101634112	C	G	0.97	0.97	0.975	0.0171029078996623	0.0523	0.7439	13014	15757	13429.79
3277232	chr5	rs10479191	101634271	T	C	0.535	0.541	0.99	-0.0069037763167944	0.0171	0.6884	14004	16757	14424.77
3275126	chr5	rs57977588	101634545	A	G	0.863	0.866	1.01	-0.0243029385231735	0.0247	0.3257	14004	16757	14424.77
3279747	chr5	rs59934563	101634575	T	C	0.863	0.866	1.01	-0.0239956055562207	0.0247	0.3311	14004	16757	14424.77
3294053	chr5	rs62372171	101634577	G	A	0.701	0.704	0.979	0.0009995003330834	0.0188	0.9572	14004	16757	14424.77
3272729	chr5	rs56881277	101634770	A	G	0.535	0.541	0.99	-0.0068030886197391	0.0171	0.6913	14004	16757	14424.77
3292575	chr5	rs6882313	101634954	C	A	0.535	0.541	0.989	-0.0068030886197391	0.0171	0.6894	14004	16757	14424.77
3285542	chr5	rs6895407	101634987	G	A	0.535	0.542	0.987	-0.0069037763167944	0.0171	0.6869	14004	16757	14424.77
3277708	chr5	rs6881331	101634997	T	C	0.535	0.541	0.988	-0.0067024110596754	0.0171	0.6935	14004	16757	14424.77
3293049	chr5	rs59723886	101635199	A	G	0.863	0.866	1.01	-0.0239034240815591	0.0247	0.3323	14004	16757	14424.77
3278391	chr5	rs10057529	101635554	G	A	0.535	0.541	0.989	-0.0067024110596754	0.0171	0.6943	14004	16757	14424.77
3276351	chr5	rs10073052	101635625	C	T	0.535	0.541	0.989	-0.0067024110596754	0.0171	0.6943	14004	16757	14424.77
3276016	chr5	rs77197609	101635640	C	A	0.96	0.958	0.842	0.112703489913085	0.0463	0.0149	14004	16757	14424.77
3284427	chr5	rs10057599	101635657	G	A	0.535	0.541	0.989	-0.0067024110596754	0.0171	0.6947	14004	16757	14424.77
3285089	chr5	rs7701832	101636046	G	A	0.535	0.541	0.988	-0.0066017436345624	0.0171	0.6986	14004	16757	14424.77
3283198	chr5	rs62372208	101636538	T	C	0.535	0.541	0.988	-0.0066017436345624	0.0171	0.6994	14004	16757	14424.77
3286032	chr5	rs13356598	101636589	G	A	0.981	0.983	0.979	-0.0940030344911192	0.0642	0.1432	14004	16757	14424.77
3276137	chr5	rs62372209	101636614	T	C	0.535	0.541	0.988	-0.0066017436345624	0.0171	0.7013	14004	16757	14424.77
3293205	chr5	rs76835731	101636622	T	C	0.97	0.97	0.977	0.0167981182758809	0.0522	0.7475	13014	15757	13429.79
3282020	chr5	rs62372210	101636688	A	G	0.535	0.541	0.988	-0.0066017436345624	0.0171	0.7015	14004	16757	14424.77
3282093	chr5	rs62372211	101636777	C	T	0.701	0.704	0.977	0.0012991557316201	0.0188	0.9441	14004	16757	14424.77
3286582	chr5	rs2895806	101636908	G	T	0.535	0.541	0.988	-0.0065010863423599	0.0171	0.7041	14004	16757	14424.77
3292536	chr5	rs7708494	101637164	C	T	0.97	0.97	0.977	0.0167981182758809	0.0522	0.7477	13014	15757	13429.79
3277853	chr5	rs4343814	101637315	A	G	0.535	0.541	0.988	-0.0065010863423599	0.0171	0.7063	14004	16757	14424.77
3290230	chr5	rs2010590	101637424	A	G	0.535	0.541	0.988	-0.0064004391810282	0.0171	0.7074	14004	16757	14424.77
3289053	chr5	rs1823691	101637564	T	C	0.834	0.838	0.999	-0.015895669405385	0.0229	0.486	14004	16757	14424.77
3279237	chr5	rs1823692	101637590	T	C	0.863	0.866	1.0	-0.0239956055562207	0.0247	0.3307	14004	16757	14424.77
3284074	chr5	rs78452309	101637850	G	A	0.965	0.963	0.84	0.140796189965384	0.0509	0.005641	13014	15757	13429.79
3287240	chr5	rs9327821	101637995	C	T	0.862	0.866	1.01	-0.0235040691879941	0.0247	0.34	14004	16757	14424.77
3290289	chr5	rs77211182	101638005	T	C	0.97	0.97	0.977	0.0165030720990143	0.0522	0.7523	13014	15757	13429.79
3272209	chr5	rs9327822	101638065	T	C	0.863	0.866	1.0	-0.0226035462098532	0.0247	0.3598	14004	16757	14424.77
3290522	chr5	rs9327823	101638067	G	A	0.862	0.866	1.0	-0.0229002198863326	0.0247	0.3543	14004	16757	14424.77
3285023	chr5	rs9327824	101638168	G	T	0.862	0.866	1.0	-0.0229002198863326	0.0247	0.3544	14004	16757	14424.77
3274565	chr5	rs9327825	101638179	C	T	0.862	0.865	1.0	-0.022398994943479	0.0247	0.3651	14004	16757	14424.77
3294138	chr5	rs10038081	101638266	T	C	0.862	0.866	1.0	-0.0227979086760041	0.0247	0.3553	14004	16757	14424.77
3270746	chr5	rs1982418	101638381	G	A	0.701	0.704	0.977	0.001598721363697	0.0188	0.9305	14004	16757	14424.77
3280276	chr5	rs79280656	101639203	T	A	0.97	0.97	0.978	0.0161980995687726	0.0522	0.7559	13014	15757	13429.79
3276013	chr5	rs62372213	101639236	T	G	0.862	0.865	1.0	-0.0231969816042026	0.0247	0.3459	14004	16757	14424.77
3279414	chr5	rs6878190	101639252	G	A	0.516	0.523	0.987	-0.0129028853555234	0.0171	0.4499	14004	16757	14424.77
3292416	chr5	rs10038372	101639664	A	G	0.862	0.865	1.0	-0.0231969816042026	0.0247	0.3472	14004	16757	14424.77
3286380	chr5	rs10040933	101639818	G	A	0.859	0.863	0.993	-0.0253998626327317	0.0246	0.3028	14004	16757	14424.77
3274010	chr5	rs2123131	101640178	T	G	0.862	0.865	1.0	-0.022398994943479	0.0247	0.3636	14004	16757	14424.77
3288060	chr5	rs77653146	101640185	A	T	0.97	0.97	0.977	0.0158044491449436	0.0521	0.7613	13014	15757	13429.79
3289922	chr5	rs2123132	101640251	A	G	0.862	0.865	1.0	-0.023002541565316	0.0247	0.351	14004	16757	14424.77
3277842	chr5	rs13359098	101640563	G	T	0.862	0.865	1.0	-0.0226035462098532	0.0247	0.3592	14004	16757	14424.77
3274262	chr5	rs13357610	101640956	T	C	0.862	0.865	1.0	-0.0229002198863326	0.0247	0.3529	14004	16757	14424.77
3291953	chr5	rs10477803	101640991	G	A	0.981	0.983	0.978	-0.09330020116546	0.0643	0.1468	14004	16757	14424.77
3287901	chr5	rs13357585	101641034	A	C	0.862	0.865	1.0	-0.0229002198863326	0.0247	0.3535	14004	16757	14424.77
3288797	chr5	rs62372214	101641080	G	T	0.862	0.865	1.0	-0.0231048737150968	0.0247	0.348	14004	16757	14424.77
3271877	chr5	rs10063351	101641361	A	G	0.862	0.865	1.0	-0.0227979086760041	0.0247	0.3551	14004	16757	14424.77
3283591	chr5	rs55804202	101641408	G	A	0.97	0.97	0.98	0.009197572354042	0.0518	0.8588	13014	15757	13429.79
3281284	chr5	rs10055641	101641516	C	T	0.862	0.865	1.0	-0.0226035462098532	0.0247	0.3605	14004	16757	14424.77
3284592	chr5	rs10070402	101641602	G	A	0.862	0.865	1.0	-0.0226956079321885	0.0247	0.3574	14004	16757	14424.77
3283683	chr5	rs7712690	101641852	A	G	0.515	0.523	0.987	-0.0130953713122409	0.0171	0.4443	14004	16757	14424.77
3281209	chr5	rs10072167	101642257	G	T	0.862	0.866	0.999	-0.0239956055562207	0.0248	0.3314	14004	16757	14424.77
3274503	chr5	rs10067051	101642275	T	G	0.862	0.866	0.998	-0.0238010101859522	0.0248	0.337	14004	16757	14424.77
3277308	chr5	rs72777984	101642378	A	G	0.981	0.983	0.979	-0.0931026182623243	0.0643	0.1477	14004	16757	14424.77
3287089	chr5	rs73774622	101642607	A	T	0.97	0.97	0.98	0.0109003744682883	0.0518	0.8327	13014	15757	13429.79
3272461	chr5	rs1376901	101642861	G	A	0.861	0.865	1.0	-0.022398994943479	0.0247	0.3629	14004	16757	14424.77
3277084	chr5	rs1452059	101643114	C	T	0.515	0.522	0.986	-0.0131966945943914	0.0171	0.4417	14004	16757	14424.77
3276720	chr5	rs10059790	101643293	C	T	0.861	0.864	0.999	-0.0229002198863326	0.0246	0.352	14004	16757	14424.77
3287769	chr5	rs145651872	101643549	C	A	0.984	0.984	0.765	-0.0519040071504222	0.0816	0.5253	11996	14754	12419.35
3282397	chr5	rs10069466	101643628	T	C	0.513	0.52	0.986	-0.0113036461713921	0.0171	0.5091	14004	16757	14424.77
3277616	chr5	rs13357340	101644914	C	G	0.835	0.838	1.0	-0.0145960053074092	0.0229	0.5243	14004	16757	14424.77
3272935	chr5	rs55709837	101646003	T	C	0.981	0.983	0.982	-0.0960044207338013	0.0641	0.1342	14004	16757	14424.77
3278027	chr5	rs76242142	101646039	T	C	0.923	0.925	0.727	0.0147999386115992	0.0364	0.6849	14004	16757	14424.77
3288495	chr5	rs73774626	101647121	C	A	0.97	0.97	0.987	0.0089993837968006	0.0516	0.8613	13014	15757	13429.79
3279753	chr5	rs1349589	101647474	A	G	0.834	0.837	1.0	-0.0143017847108596	0.0228	0.5312	14004	16757	14424.77
3283026	chr5	rs7734926	101647925	C	T	0.515	0.522	0.992	-0.009696862978864	0.0171	0.5677	14004	16757	14424.77
3279785	chr5	rs78120586	101649316	A	G	0.981	0.983	0.98	-0.0944975101098114	0.0639	0.1394	14004	16757	14424.77
3274206	chr5	rs145142563	101649425	A	C	0.979	0.979	0.813	0.0764979709727249	0.0673	0.2556	13014	15757	13429.79
3287681	chr5	rs2218926	101649996	T	G	0.834	0.837	1.01	-0.0143017847108596	0.0228	0.5296	14004	16757	14424.77
3290132	chr5	rs77247392	101650531	T	G	0.976	0.975	0.857	0.0238044133801613	0.0585	0.6839	14004	16757	14424.77
3286718	chr5	rs62372215	101650796	G	T	0.834	0.837	1.01	-0.0143017847108596	0.0228	0.5303	14004	16757	14424.77
3276849	chr5	rs6893520	101650861	A	G	0.7	0.703	0.979	0.0046989426564652	0.0188	0.8006	14004	16757	14424.77
3290811	chr5	rs62372216	101650882	A	G	0.834	0.837	1.01	-0.0143017847108596	0.0228	0.5312	14004	16757	14424.77
3273043	chr5	rs62372217	101650918	A	G	0.834	0.837	1.01	-0.0142003494011414	0.0228	0.5316	14004	16757	14424.77
3288101	chr5	rs62372218	101650986	C	A	0.834	0.837	1.01	-0.0142003494011414	0.0228	0.5318	14004	16757	14424.77
3274426	chr5	rs62372219	101651151	A	G	0.834	0.837	1.01	-0.0142003494011414	0.0228	0.5316	14004	16757	14424.77
3289025	chr5	rs73774636	101651340	C	T	0.97	0.97	0.988	0.0080971295874548	0.0515	0.8752	13014	15757	13429.79
3280980	chr5	rs62372220	101651411	C	A	0.834	0.837	1.01	-0.0142003494011414	0.0228	0.5323	14004	16757	14424.77
3293028	chr5	rs62372221	101651466	G	A	0.834	0.837	1.01	-0.0142003494011414	0.0228	0.5323	14004	16757	14424.77
3293396	chr5	rs62372222	101651505	T	C	0.834	0.837	1.01	-0.0143017847108596	0.0228	0.5308	14004	16757	14424.77
3291936	chr5	rs13360644	101651672	A	T	0.834	0.837	1.01	-0.0142003494011414	0.0228	0.5322	14004	16757	14424.77
3285774	chr5	rs6899078	101651873	A	G	0.815	0.819	1.0	-0.0221024699079472	0.0218	0.312	14004	16757	14424.77
3277882	chr5	rs13358420	101651946	C	A	0.834	0.837	1.01	-0.0142003494011414	0.0228	0.5332	14004	16757	14424.77
3273145	chr5	rs13358421	101651958	C	T	0.834	0.837	1.01	-0.0142003494011414	0.0228	0.532	14004	16757	14424.77
3279214	chr5	rs13358882	101652028	C	T	0.834	0.837	1.01	-0.0142003494011414	0.0228	0.5323	14004	16757	14424.77
3281725	chr5	rs28625937	101652229	G	A	0.834	0.837	1.01	-0.0140989243795016	0.0228	0.5345	14004	16757	14424.77
3281052	chr5	rs28421510	101652252	A	G	0.834	0.837	1.01	-0.0142003494011414	0.0228	0.5327	14004	16757	14424.77
3274307	chr5	rs78015059	101652518	T	C	0.97	0.97	0.989	0.0076010387728197	0.0514	0.8818	13014	15757	13429.79
3282534	chr5	rs10077220	101652857	T	C	0.834	0.837	1.01	-0.0142003494011414	0.0228	0.5326	14004	16757	14424.77
3290234	chr5	rs2084825	101652987	A	T	0.981	0.983	0.983	-0.0950032269191822	0.0639	0.1371	14004	16757	14424.77
3273441	chr5	rs1584714	101653357	A	G	0.835	0.838	1.0	-0.0140989243795016	0.0228	0.5383	14004	16757	14424.77
3286948	chr5	rs1584715	101653362	T	G	0.835	0.838	1.0	-0.0143017847108596	0.0228	0.5305	14004	16757	14424.77
3276053	chr5	rs2895807	101653570	G	A	0.834	0.837	1.01	-0.0142003494011414	0.0228	0.5314	14004	16757	14424.77
3273011	chr5	rs13359604	101653600	C	T	0.834	0.837	1.01	-0.0142003494011414	0.0228	0.5316	14004	16757	14424.77
3280022	chr5	rs7445156	101653700	T	C	0.834	0.837	1.01	-0.0143017847108596	0.0228	0.5301	14004	16757	14424.77
3289564	chr5	rs10051525	101654771	T	C	0.515	0.522	0.992	-0.0095050300143049	0.0171	0.5759	14004	16757	14424.77
3282854	chr5	rs145360823	101654905	A	G	0.984	0.985	0.572	0.0018981972830802	0.0893	0.9829	14004	16757	14424.77
3273880	chr5	rs10063002	101655572	C	T	0.834	0.837	1.01	-0.0144032303107437	0.0228	0.5275	14004	16757	14424.77
3278274	chr5	rs10214232	101656170	A	G	0.834	0.837	1.01	-0.0143017847108596	0.0228	0.5293	14004	16757	14424.77
3273044	chr5	rs76643251	101656539	G	C	0.952	0.951	0.727	0.0297044227063309	0.0458	0.5166	14004	16757	14424.77
3275888	chr5	rs1597768	101656855	G	C	0.7	0.703	0.979	0.0046989426564652	0.0188	0.8015	14004	16757	14424.77
3289170	chr5	rs10073051	101656932	A	G	0.834	0.837	1.01	-0.0143017847108596	0.0228	0.5288	14004	16757	14424.77
3275608	chr5	rs10076313	101657353	T	C	0.834	0.837	1.01	-0.0143017847108596	0.0228	0.5292	14004	16757	14424.77
3284238	chr5	rs10051684	101657418	G	A	0.515	0.522	0.992	-0.0095050300143049	0.0171	0.5755	14004	16757	14424.77
3287072	chr5	rs10076451	101657522	T	G	0.834	0.837	1.01	-0.0142003494011414	0.0228	0.5315	14004	16757	14424.77
3276828	chr5	rs10067263	101657535	C	T	0.834	0.837	1.0	-0.0143017847108596	0.0228	0.531	14004	16757	14424.77
3292386	chr5	rs9327834	101658000	A	G	0.834	0.837	1.01	-0.0143017847108596	0.0227	0.5291	14004	16757	14424.77
3284585	chr5	rs61566297	101658411	T	G	0.834	0.837	1.01	-0.0143017847108596	0.0227	0.5301	14004	16757	14424.77
3273952	chr5	rs73774643	101658448	T	C	0.97	0.97	0.99	0.0061013488579762	0.0513	0.9056	13014	15757	13429.79
3288159	chr5	rs73774644	101659049	T	C	0.97	0.97	0.987	0.0110981866660334	0.0517	0.83	13014	15757	13429.79
3285970	chr5	rs17332107	101659105	A	G	0.834	0.837	1.01	-0.0135007260538548	0.0227	0.5514	14004	16757	14424.77
3293153	chr5	rs10214388	101659466	A	G	0.834	0.836	1.01	-0.0138048499765589	0.0227	0.5443	14004	16757	14424.77
3278293	chr5	rs55659746	101659571	A	G	0.97	0.97	0.991	0.0059025456526138	0.0513	0.9079	13014	15757	13429.79
3275122	chr5	rs10213798	101659682	G	A	0.862	0.865	1.01	-0.019294956182969	0.0246	0.4332	14004	16757	14424.77
3280632	chr5	rs11958091	101660805	C	T	0.515	0.522	0.993	-0.0095050300143049	0.017	0.5758	14004	16757	14424.77
3283957	chr5	rs9327836	101660913	T	C	0.515	0.522	0.993	-0.0095050300143049	0.017	0.576	14004	16757	14424.77
3279801	chr5	rs10051544	101660963	A	T	0.515	0.522	0.993	-0.009797842480111	0.017	0.5662	14004	16757	14424.77
3281028	chr5	rs7724496	101661468	A	G	0.515	0.522	0.993	-0.009797842480111	0.017	0.5665	14004	16757	14424.77
3272921	chr5	rs1971210	101661611	T	C	0.515	0.522	0.993	-0.009797842480111	0.017	0.5666	14004	16757	14424.77
3286889	chr5	rs112911730	101661783	C	T	0.969	0.97	0.991	0.0051964749068174	0.0513	0.9197	13014	15757	13429.79
3279432	chr5	rs145962526	101661817	G	A	0.92	0.923	0.72	0.0111970780932162	0.036	0.7548	14004	16757	14424.77
3288721	chr5	rs10053625	101661976	A	C	0.515	0.522	0.993	-0.009797842480111	0.017	0.5666	14004	16757	14424.77
3290253	chr5	rs9327837	101662158	C	A	0.981	0.983	0.986	-0.0952011857443932	0.0639	0.1364	14004	16757	14424.77
3292380	chr5	rs6859811	101663195	T	C	0.515	0.522	0.993	-0.009696862978864	0.017	0.5693	14004	16757	14424.77
3289273	chr5	rs6860381	101663536	T	G	0.515	0.522	0.993	-0.0095958936734469	0.017	0.5742	14004	16757	14424.77
3278117	chr5	rs73774650	101663655	C	G	0.969	0.97	0.992	0.0045994064948955	0.0512	0.9283	13014	15757	13429.79
3292825	chr5	rs6596459	101664587	T	C	0.515	0.522	0.993	-0.0095050300143049	0.017	0.576	14004	16757	14424.77
3287739	chr5	rs72778000	101664729	G	A	0.863	0.865	1.01	-0.0197028322758684	0.0247	0.4242	14004	16757	14424.77
3292275	chr5	rs62372234	101664960	G	A	0.863	0.865	1.01	-0.0197028322758684	0.0247	0.4246	14004	16757	14424.77
3292555	chr5	rs141359959	101665038	C	T	0.983	0.983	0.825	0.0441986870716702	0.0778	0.5703	11976	14538	12316.42
3288423	chr5	rs73774652	101666686	C	A	0.969	0.97	0.992	0.003902375817241	0.0512	0.9387	13014	15757	13429.79
3285003	chr5	rs62372236	101666753	A	G	0.863	0.865	1.01	-0.0196008476550609	0.0247	0.4261	14004	16757	14424.77
3281201	chr5	rs1901517	101667437	T	C	0.515	0.522	0.993	-0.0092022107647994	0.017	0.5877	14004	16757	14424.77
3284899	chr5	rs77568582	101667493	A	G	0.951	0.95	0.722	0.0204984635773248	0.0454	0.6514	14004	16757	14424.77
3292748	chr5	rs1901518	101667514	C	G	0.515	0.522	0.993	-0.0094040800752939	0.017	0.5798	14004	16757	14424.77
3288632	chr5	rs62372237	101668094	T	C	0.701	0.703	0.981	0.0051964749068174	0.0188	0.7828	14004	16757	14424.77
3288533	chr5	rs78368500	101668295	T	A	0.701	0.704	0.981	0.0047984689115734	0.0188	0.8	14004	16757	14424.77
3272121	chr5	rs76146936	101668296	C	T	0.701	0.704	0.981	0.0047984689115734	0.0188	0.7993	14004	16757	14424.77
3293500	chr5	rs72779903	101668401	T	G	0.981	0.983	0.984	-0.0964007742863544	0.0639	0.1316	14004	16757	14424.77
3280231	chr5	rs7737963	101668619	T	C	0.515	0.522	0.994	-0.0094040800752939	0.017	0.5821	14004	16757	14424.77
3272665	chr5	rs12655961	101669015	G	A	0.701	0.703	0.981	0.0051964749068174	0.0188	0.7813	14004	16757	14424.77
3272421	chr5	rs12654151	101669209	A	C	0.701	0.704	0.981	0.0048979852621919	0.0188	0.7963	14004	16757	14424.77
3284231	chr5	rs10035407	101669220	C	G	0.834	0.837	1.01	-0.0144032303107437	0.0227	0.5276	14004	16757	14424.77
3272843	chr5	rs80092622	101669221	T	C	0.984	0.984	0.521	-0.0451961304529691	0.0976	0.6432	12467	15217	12886.31
3293411	chr5	rs181115831	101670477	G	T	0.98	0.983	0.848	-0.0944975101098114	0.0863	0.2735	8649	10973	8879.08
3273555	chr5	rs1597767	101671135	T	C	0.515	0.522	0.994	-0.0093031403261444	0.017	0.5839	14004	16757	14424.77
3290101	chr5	rs1584717	101671415	C	G	0.515	0.522	0.994	-0.0091012913892029	0.017	0.594	14004	16757	14424.77
3274682	chr5	rs10040562	101672181	A	G	0.981	0.983	0.984	-0.0957952974548668	0.0639	0.1339	14004	16757	14424.77
3289353	chr5	rs10479200	101672238	T	G	0.932	0.932	0.869	-0.0217038334437866	0.0364	0.5508	14004	16757	14424.77
3291381	chr5	rs7722680	101673587	A	C	0.515	0.522	0.994	-0.0091012913892029	0.017	0.5944	14004	16757	14424.77
3272893	chr5	rs7702418	101673766	G	T	0.515	0.522	0.994	-0.0093031403261444	0.017	0.5845	14004	16757	14424.77
3292705	chr5	rs74598846	101673946	T	A	0.98	0.981	0.76	-0.0820021260805914	0.0701	0.242	14004	16757	14424.77
3275936	chr5	rs28532891	101675111	T	C	0.515	0.522	0.994	-0.0091012913892029	0.017	0.5943	14004	16757	14424.77
3274897	chr5	rs7721548	101675154	G	A	0.515	0.522	0.994	-0.0091012913892029	0.017	0.595	14004	16757	14424.77
3277794	chr5	rs7722117	101675521	G	A	0.981	0.983	0.984	-0.094101910056301	0.0639	0.1407	14004	16757	14424.77
3271375	chr5	rs62372298	101675584	C	T	0.833	0.836	1.01	-0.0144032303107437	0.0227	0.5273	14004	16757	14424.77
3283029	chr5	rs6884162	101675811	C	T	0.515	0.522	0.994	-0.009000382197299	0.017	0.5954	14004	16757	14424.77
3278584	chr5	rs6883257	101675982	G	A	0.814	0.819	1.01	-0.0220002402796674	0.0218	0.3115	14004	16757	14424.77
3283006	chr5	rs62372300	101676145	G	A	0.701	0.704	0.981	0.0047984689115734	0.0188	0.7982	14004	16757	14424.77
3290014	chr5	rs1452060	101676382	A	C	0.515	0.522	0.994	-0.0093031403261444	0.017	0.5865	14004	16757	14424.77
3281316	chr5	rs73774654	101676406	A	G	0.97	0.97	0.989	0.0077995046323818	0.0516	0.88	13014	15757	13429.79
3293700	chr5	rs80279457	101676705	C	T	0.976	0.976	0.844	0.127398877130872	0.0625	0.0414	12523	15078	12859.9
3286280	chr5	rs7714927	101676877	T	C	0.701	0.703	0.982	0.0051964749068174	0.0188	0.7835	14004	16757	14424.77
3292140	chr5	rs10066445	101677329	T	C	0.862	0.865	1.01	-0.0185000759845861	0.0246	0.4525	14004	16757	14424.77
3283420	chr5	rs1823694	101677341	C	T	0.516	0.522	0.993	-0.0085968472255182	0.017	0.6128	14004	16757	14424.77
3280377	chr5	rs4703224	101677686	T	C	0.701	0.703	0.981	0.0051964749068174	0.0188	0.7827	14004	16757	14424.77
3275363	chr5	rs62372301	101678592	G	A	0.862	0.865	1.01	-0.0185000759845861	0.0246	0.4528	14004	16757	14424.77
3285731	chr5	rs2400800	101678730	T	C	0.701	0.704	0.981	0.0047984689115734	0.0188	0.7966	14004	16757	14424.77
3286137	chr5	rs1078338	101678793	C	A	0.515	0.522	0.995	-0.0092022107647994	0.017	0.5897	14004	16757	14424.77
3281834	chr5	rs1869104	101679298	T	C	0.516	0.522	0.993	-0.0083043861636152	0.017	0.6243	14004	16757	14424.77
3278334	chr5	rs1869103	101679449	T	C	0.515	0.522	0.995	-0.0092022107647994	0.017	0.5905	14004	16757	14424.77
3274108	chr5	rs73774655	101679789	C	T	0.981	0.983	0.984	-0.0934978231153142	0.0639	0.1438	14004	16757	14424.77
3286700	chr5	rs6887402	101679845	A	G	0.515	0.522	0.994	-0.009000382197299	0.017	0.5992	14004	16757	14424.77
3291918	chr5	rs10479204	101680060	A	C	0.833	0.836	1.01	-0.0137034650584925	0.0227	0.5456	14004	16757	14424.77
3281395	chr5	rs140734236	101680265	G	T	0.98	0.979	0.849	0.0210959082947329	0.0666	0.7512	13457	16217	13881.29
3271704	chr5	rs1376904	101680470	T	A	0.515	0.522	0.994	-0.0088994831870327	0.017	0.5995	14004	16757	14424.77
3290194	chr5	rs73774657	101680878	T	C	0.969	0.97	0.993	0.0018981972830802	0.0512	0.9705	13014	15757	13429.79
3291151	chr5	rs1376903	101681225	T	C	0.515	0.522	0.995	-0.0092022107647994	0.017	0.5882	14004	16757	14424.77
3285186	chr5	rs72779910	101681237	T	C	0.981	0.983	0.984	-0.09330020116546	0.0639	0.1444	14004	16757	14424.77
3273902	chr5	rs4114686	101681949	A	G	0.515	0.522	0.995	-0.0092022107647994	0.017	0.5887	14004	16757	14424.77
3288393	chr5	rs1839925	101682286	G	C	0.701	0.703	0.982	0.0049974917102918	0.0188	0.7898	14004	16757	14424.77
3272073	chr5	rs1584716	101682384	T	C	0.515	0.522	0.995	-0.0092022107647994	0.017	0.589	14004	16757	14424.77
3288923	chr5	rs10079075	101683424	T	C	0.515	0.522	0.995	-0.0092022107647994	0.017	0.5885	14004	16757	14424.77
3285299	chr5	rs10054348	101683542	G	A	0.815	0.819	1.0	-0.0236986067778773	0.0218	0.2763	14004	16757	14424.77
3282967	chr5	rs6869607	101683613	A	G	0.515	0.522	0.995	-0.009000382197299	0.017	0.5987	14004	16757	14424.77
3291105	chr5	rs137991227	101684147	C	T	0.976	0.975	0.855	0.0210959082947329	0.0584	0.7182	14004	16757	14424.77
3274024	chr5	rs1823693	101684849	G	A	0.515	0.522	0.995	-0.0094040800752939	0.017	0.5809	14004	16757	14424.77
3280519	chr5	rs12332777	101684982	A	T	0.981	0.983	0.984	-0.0929050743904805	0.064	0.1465	14004	16757	14424.77
3279651	chr5	rs117011540	101685670	T	C	0.961	0.962	0.701	-0.0501991563328521	0.0525	0.3388	14004	16757	14424.77
3276288	chr5	rs10054400	101686443	C	A	0.981	0.983	0.984	-0.0925978614675665	0.064	0.1477	14004	16757	14424.77
3289205	chr5	rs10062217	101686457	A	T	0.981	0.983	0.984	-0.0925978614675665	0.064	0.1477	14004	16757	14424.77
3274461	chr5	rs10054516	101686661	C	G	0.981	0.983	0.984	-0.0924991344969235	0.064	0.1479	14004	16757	14424.77
3283129	chr5	rs6873243	101686780	T	C	0.515	0.522	0.995	-0.0088994831870327	0.017	0.6025	14004	16757	14424.77
3290801	chr5	rs13355118	101686982	C	T	0.981	0.983	0.984	-0.0924991344969235	0.064	0.148	14004	16757	14424.77
3272589	chr5	rs6873363	101686997	A	G	0.515	0.522	0.995	-0.0088994831870327	0.017	0.6027	14004	16757	14424.77
3290832	chr5	rs6873373	101687035	A	G	0.515	0.522	0.995	-0.0088994831870327	0.017	0.6031	14004	16757	14424.77
3281416	chr5	rs6873384	101687045	A	G	0.515	0.522	0.995	-0.0088994831870327	0.017	0.6024	14004	16757	14424.77
3271538	chr5	rs1901511	101687210	T	C	0.515	0.522	0.995	-0.0088994831870327	0.017	0.6026	14004	16757	14424.77
3281650	chr5	rs192489627	101687224	G	T	0.98	0.982	0.758	-0.109703265091963	0.0711	0.1231	14004	16757	14424.77
3278235	chr5	rs1901510	101687441	A	G	0.515	0.522	0.995	-0.0091012913892029	0.017	0.5934	14004	16757	14424.77
3280267	chr5	rs187110630	101687759	C	T	0.984	0.986	0.872	-0.106494491699029	0.079	0.1774	11996	14754	12419.35
3273624	chr5	rs1839923	101688136	C	T	0.515	0.522	0.995	-0.0091012913892029	0.017	0.5922	14004	16757	14424.77
3281493	chr5	rs10067990	101688219	T	C	0.833	0.835	0.981	0.004001981379298	0.023	0.8616	14004	16757	14424.77
3272192	chr5	rs7700587	101688672	C	T	0.515	0.522	0.995	-0.0091012913892029	0.017	0.5928	14004	16757	14424.77
3276930	chr5	rs112587145	101688828	A	G	0.969	0.97	0.993	0.001598721363697	0.0512	0.9757	13014	15757	13429.79
3279106	chr5	rs7341124	101689101	A	G	0.515	0.522	0.995	-0.0088994831870327	0.017	0.6026	14004	16757	14424.77
3281577	chr5	rs7341146	101689161	T	C	0.515	0.522	0.996	-0.0091012913892029	0.017	0.5919	14004	16757	14424.77
3276141	chr5	rs78033496	101689239	A	G	0.515	0.522	0.995	-0.0088994831870327	0.017	0.602	14004	16757	14424.77
3282946	chr5	rs115633766	101689580	C	G	0.833	0.836	1.01	-0.0137034650584925	0.0227	0.5474	14004	16757	14424.77
3291610	chr5	rs77294703	101689669	C	T	0.969	0.97	0.992	0.0013990209137074	0.0512	0.9788	13014	15757	13429.79
3282103	chr5	rs192391486	101690340	T	C	0.982	0.983	0.844	-0.0677008493642598	0.0848	0.425	9420	11890	9716.76
3270757	chr5	rs6596470	101690717	T	C	0.516	0.522	0.995	-0.0086977157031958	0.017	0.6102	14004	16757	14424.77
3273590	chr5	rs144989870	101690752	A	C	0.978	0.978	0.888	-0.044495399886564	0.063	0.4801	13014	15757	13429.79
3281235	chr5	rs60356894	101691710	A	G	0.516	0.522	0.995	-0.0088994831870327	0.017	0.5993	14004	16757	14424.77
3292667	chr5	rs55703459	101691754	C	T	0.516	0.522	0.996	-0.0088994831870327	0.017	0.6001	14004	16757	14424.77
3287899	chr5	rs11957808	101691884	A	G	0.515	0.521	0.993	-0.0081027387031859	0.017	0.6357	14004	16757	14424.77
3291642	chr5	rs2198246	101692228	G	T	0.516	0.522	0.996	-0.0088994831870327	0.017	0.6003	14004	16757	14424.77
3272960	chr5	rs6880815	101692532	G	T	0.516	0.522	0.996	-0.0088994831870327	0.017	0.6005	14004	16757	14424.77
3288506	chr5	rs72779917	101692601	G	C	0.862	0.865	1.01	-0.0187955345843259	0.0246	0.4465	14004	16757	14424.77
3275913	chr5	rs13361522	101692627	T	G	0.981	0.983	0.986	-0.0924004172723329	0.064	0.1486	14004	16757	14424.77
3282880	chr5	rs13354249	101692656	G	C	0.815	0.819	1.01	-0.0238010101859522	0.0218	0.2758	14004	16757	14424.77
3291548	chr5	rs6886744	101693031	C	T	0.516	0.522	0.996	-0.0088994831870327	0.017	0.6008	14004	16757	14424.77
3271848	chr5	rs6867264	101693046	A	T	0.516	0.522	0.996	-0.0088994831870327	0.017	0.6011	14004	16757	14424.77
3274637	chr5	rs542179176	101694800	T	C	0.983	0.984	0.8	-0.0529051189949894	0.0935	0.5712	8649	10973	8879.08
3278855	chr5	rs62369274	101695673	T	C	0.516	0.522	0.996	-0.0088994831870327	0.017	0.6	14004	16757	14424.77
3284452	chr5	rs113697937	101696055	T	C	0.969	0.97	0.994	0.0005998200719675	0.0512	0.9906	13014	15757	13429.79
3273287	chr5	rs80278966	101697151	C	G	0.969	0.97	0.993	0.0005998200719675	0.0512	0.9904	13014	15757	13429.79
3273695	chr5	rs10074257	101697463	A	G	0.862	0.865	1.01	-0.0182047046548463	0.0246	0.4597	14004	16757	14424.77
3284552	chr5	rs9327841	101697752	T	G	0.516	0.522	0.996	-0.0088994831870327	0.017	0.602	14004	16757	14424.77
3275066	chr5	rs9327842	101697838	T	C	0.815	0.819	1.01	-0.0232993336544035	0.0218	0.2853	14004	16757	14424.77
3286738	chr5	rs9327843	101697899	A	C	0.516	0.522	0.996	-0.0086977157031958	0.017	0.6096	14004	16757	14424.77
3287124	chr5	rs9327844	101698122	A	T	0.516	0.522	0.996	-0.0088994831870327	0.017	0.6018	14004	16757	14424.77
3282313	chr5	rs10053026	101698159	G	A	0.981	0.983	0.986	-0.0924991344969235	0.064	0.1482	14004	16757	14424.77
3275609	chr5	rs9327845	101698231	T	C	0.516	0.522	0.996	-0.0088994831870327	0.017	0.6017	14004	16757	14424.77
3292938	chr5	rs7724943	101698884	G	A	0.535	0.542	0.986	-0.0182963622831166	0.0171	0.2855	14004	16757	14424.77
3281568	chr5	rs62369275	101699104	G	A	0.862	0.865	1.01	-0.0182963622831166	0.0246	0.4574	14004	16757	14424.77
3277827	chr5	rs10055353	101699526	G	T	0.833	0.836	1.01	-0.0137034650584925	0.0227	0.5453	14004	16757	14424.77
3287617	chr5	rs10078757	101699907	A	G	0.862	0.865	1.01	-0.0182963622831166	0.0246	0.4581	14004	16757	14424.77
3283298	chr5	rs78857908	101700623	C	T	0.701	0.704	0.983	0.0047984689115734	0.0188	0.7975	14004	16757	14424.77
3293112	chr5	rs7718122	101700702	A	G	0.515	0.522	0.997	-0.0091012913892029	0.017	0.5932	14004	16757	14424.77
3276755	chr5	rs9327848	101700978	C	T	0.515	0.522	0.997	-0.0087985943563496	0.017	0.6051	14004	16757	14424.77
3277410	chr5	rs6862270	101701227	C	G	0.515	0.522	0.997	-0.009000382197299	0.017	0.5952	14004	16757	14424.77
3294076	chr5	rs6861350	101701390	G	C	0.515	0.522	0.997	-0.0088994831870327	0.017	0.5997	14004	16757	14424.77
3285469	chr5	rs6861382	101701467	G	A	0.515	0.522	0.997	-0.0088994831870327	0.017	0.6002	14004	16757	14424.77
3292798	chr5	rs6887766	101701540	T	C	0.515	0.522	0.997	-0.009000382197299	0.017	0.5971	14004	16757	14424.77
3278322	chr5	rs10479209	101701640	A	T	0.862	0.865	1.01	-0.0181028726978536	0.0246	0.4613	14004	16757	14424.77
3284124	chr5	rs10075318	101701924	C	T	0.515	0.522	0.997	-0.009000382197299	0.017	0.5964	14004	16757	14424.77
3292731	chr5	rs141294910	101702123	G	T	0.97	0.971	0.631	-0.0074980401773571	0.0613	0.9026	14004	16757	14424.77
3287567	chr5	rs13355600	101702200	T	C	0.862	0.865	1.01	-0.0183982139464423	0.0246	0.4545	14004	16757	14424.77
3279495	chr5	rs1597765	101703523	T	C	0.515	0.522	0.997	-0.0087985943563496	0.017	0.6039	14004	16757	14424.77
3281413	chr5	rs1597766	101703576	A	G	0.515	0.522	0.997	-0.009000382197299	0.017	0.5957	14004	16757	14424.77
3281684	chr5	rs80006117	101703648	C	G	0.969	0.97	0.995	-0.000200020002667	0.0511	0.9963	13014	15757	13429.79
3270707	chr5	rs7734467	101703845	A	G	0.515	0.522	0.997	-0.0087985943563496	0.017	0.6048	14004	16757	14424.77
3276372	chr5	rs7714004	101703953	G	T	0.515	0.522	0.997	-0.009000382197299	0.017	0.5981	14004	16757	14424.77
3283102	chr5	rs79526080	101704025	C	T	0.959	0.963	0.792	-0.0596013954910886	0.0476	0.2105	14004	16757	14424.77
3273435	chr5	rs11948335	101704179	C	T	0.701	0.704	0.983	0.0049974917102918	0.0188	0.7919	14004	16757	14424.77
3271801	chr5	rs10038972	101704518	T	G	0.515	0.522	0.997	-0.0088994831870327	0.017	0.5988	14004	16757	14424.77
3293851	chr5	rs10035525	101704674	C	T	0.515	0.522	0.997	-0.0088994831870327	0.017	0.5988	14004	16757	14424.77
3277283	chr5	rs72779930	101706926	A	G	0.981	0.983	0.988	-0.0930038414484547	0.0639	0.1456	14004	16757	14424.77
3276651	chr5	rs10036441	101707048	A	T	0.515	0.522	0.998	-0.0091012913892029	0.017	0.5943	14004	16757	14424.77
3282143	chr5	rs10054149	101707293	A	T	0.515	0.522	0.998	-0.009000382197299	0.017	0.5953	14004	16757	14424.77
3275085	chr5	rs10055753	101707342	T	C	0.515	0.522	0.998	-0.009000382197299	0.017	0.5951	14004	16757	14424.77
3289542	chr5	rs62369302	101707793	G	C	0.701	0.703	0.983	0.0051964749068174	0.0188	0.7831	14004	16757	14424.77
3273899	chr5	rs2123136	101707988	C	A	0.701	0.703	0.983	0.0051964749068174	0.0188	0.7816	14004	16757	14424.77
3280712	chr5	rs2123135	101708121	C	T	0.515	0.522	0.998	-0.0087985943563496	0.017	0.6033	14004	16757	14424.77
3271052	chr5	rs9285943	101708465	C	A	0.516	0.522	0.997	-0.0091012913892029	0.017	0.5915	14004	16757	14424.77
3293079	chr5	rs7712152	101708772	G	T	0.515	0.522	0.998	-0.0091012913892029	0.017	0.5929	14004	16757	14424.77
3280597	chr5	rs6596480	101709314	T	C	0.515	0.522	0.998	-0.0087985943563496	0.017	0.6038	14004	16757	14424.77
3287158	chr5	rs6863041	101709511	T	C	0.515	0.522	0.998	-0.0087985943563496	0.017	0.604	14004	16757	14424.77
3286791	chr5	rs6877722	101709936	G	T	0.515	0.522	0.998	-0.0091012913892029	0.017	0.592	14004	16757	14424.77
3287698	chr5	rs10062073	101710089	T	C	0.862	0.865	1.01	-0.0183982139464423	0.0246	0.4529	14004	16757	14424.77
3292317	chr5	rs75922807	101710224	C	T	0.969	0.97	0.995	-0.0009004052431641	0.0511	0.9863	13014	15757	13429.79
3289967	chr5	rs73774677	101710638	T	C	0.969	0.97	0.995	-0.0009004052431641	0.0511	0.9866	13014	15757	13429.79
3287446	chr5	rs1901515	101711249	T	C	0.814	0.818	1.01	-0.0217958123704574	0.0217	0.3147	14004	16757	14424.77
3285814	chr5	rs1901514	101711280	A	G	0.833	0.836	1.01	-0.0140989243795016	0.0227	0.5328	14004	16757	14424.77
3293180	chr5	rs62369303	101711308	T	C	0.701	0.704	0.984	0.0051964749068174	0.0188	0.7817	14004	16757	14424.77
3277519	chr5	rs62369304	101711398	G	T	0.701	0.704	0.984	0.0051964749068174	0.0188	0.7824	14004	16757	14424.77
3275770	chr5	rs58644688	101711497	A	G	0.701	0.704	0.984	0.0051964749068174	0.0188	0.7818	14004	16757	14424.77
3272480	chr5	rs1901513	101711558	G	A	0.814	0.819	1.01	-0.0220002402796674	0.0217	0.3122	14004	16757	14424.77
3270719	chr5	rs57415604	101711661	A	G	0.701	0.703	0.983	0.0052959516591825	0.0188	0.7783	14004	16757	14424.77
3281312	chr5	rs79482113	101711785	G	A	0.921	0.924	0.741	0.0036034995896235	0.0354	0.9199	14004	16757	14424.77
3275951	chr5	rs7715217	101711942	T	C	0.515	0.522	0.998	-0.0088994831870327	0.017	0.6001	14004	16757	14424.77
3275405	chr5	rs7733501	101711999	C	T	0.701	0.704	0.984	0.0051964749068174	0.0188	0.7818	14004	16757	14424.77
3293646	chr5	rs10042901	101712130	G	T	0.814	0.819	1.01	-0.0218980211012161	0.0217	0.313	14004	16757	14424.77
3283712	chr5	rs7733695	101712136	C	T	0.515	0.522	0.998	-0.0088994831870327	0.017	0.6003	14004	16757	14424.77
3286588	chr5	rs10041015	101712324	T	C	0.814	0.818	1.01	-0.0218980211012161	0.0217	0.3142	14004	16757	14424.77
3285695	chr5	rs10041806	101713291	T	G	0.515	0.522	0.998	-0.0087985943563496	0.017	0.6026	14004	16757	14424.77
3288935	chr5	rs75119073	101713307	A	G	0.701	0.704	0.983	0.0049974917102918	0.0188	0.7909	14004	16757	14424.77
3272000	chr5	rs9327850	101713742	T	A	0.515	0.522	0.998	-0.0091012913892029	0.017	0.5941	14004	16757	14424.77
3283296	chr5	rs12055218	101713753	G	A	0.701	0.704	0.983	0.0047984689115734	0.0188	0.7972	14004	16757	14424.77
3282606	chr5	rs78116706	101713858	T	G	0.976	0.973	0.765	0.20739621021857	0.0639	0.001171	13014	15757	13429.79
3275717	chr5	rs9327851	101715098	G	T	0.515	0.522	0.998	-0.0087985943563496	0.017	0.6029	14004	16757	14424.77
3292213	chr5	rs62369307	101716459	A	T	0.701	0.703	0.983	0.0045994064948955	0.0188	0.8045	14004	16757	14424.77
3281769	chr5	rs10069193	101716620	G	A	0.515	0.522	0.998	-0.0087985943563496	0.017	0.6047	14004	16757	14424.77
3291623	chr5	rs10063988	101716797	T	C	0.515	0.522	0.998	-0.0087985943563496	0.017	0.6031	14004	16757	14424.77
3280912	chr5	rs80036141	101717026	G	A	0.969	0.97	0.994	0.001099395443301	0.0512	0.9835	13014	15757	13429.79
3272970	chr5	rs6891936	101717233	G	A	0.515	0.522	0.998	-0.0088994831870327	0.017	0.6023	14004	16757	14424.77
3284929	chr5	rs6873738	101717372	A	C	0.515	0.522	0.998	-0.0088994831870327	0.017	0.6011	14004	16757	14424.77
3281276	chr5	rs1580038	101717884	A	T	0.701	0.703	0.983	0.0043007385516922	0.0188	0.8202	14004	16757	14424.77
3287705	chr5	rs62369308	101718394	G	A	0.701	0.703	0.982	0.004201162744548	0.0188	0.8236	14004	16757	14424.77
3283048	chr5	rs10058722	101718525	C	T	0.515	0.522	0.998	-0.0088994831870327	0.017	0.6008	14004	16757	14424.77
3287826	chr5	rs10041725	101719190	A	C	0.515	0.522	0.999	-0.0088994831870327	0.017	0.5985	14004	16757	14424.77
3275305	chr5	rs6890130	101719783	T	C	0.515	0.522	0.999	-0.009000382197299	0.017	0.5959	14004	16757	14424.77
3291640	chr5	rs11746723	101720171	A	G	0.515	0.522	0.998	-0.0095958936734469	0.017	0.5732	14004	16757	14424.77
3283491	chr5	rs146769500	101720808	C	A	0.974	0.975	0.674	0.0281986543586787	0.0647	0.6626	14004	16757	14424.77
3276613	chr5	rs58454928	101720925	C	T	0.969	0.97	0.994	0.0023971245997214	0.0512	0.9632	13014	15757	13429.79
3277941	chr5	rs76979875	101721067	T	C	0.969	0.97	0.994	0.0025966258472659	0.0512	0.9598	13014	15757	13429.79
3291590	chr5	rs4703014	101721437	T	C	0.515	0.522	0.998	-0.009000382197299	0.017	0.5946	14004	16757	14424.77
3285514	chr5	rs13358233	101721810	C	T	0.982	0.983	0.99	-0.094200795398827	0.064	0.1409	14004	16757	14424.77
3288963	chr5	rs28786103	101722151	T	C	0.863	0.865	1.01	-0.0174005146801673	0.0246	0.4804	14004	16757	14424.77
3293840	chr5	rs10067136	101722320	C	T	0.834	0.837	1.01	-0.0123965203365513	0.0227	0.5848	14004	16757	14424.77
3290338	chr5	rs73774685	101722685	T	G	0.982	0.983	0.992	-0.092203012053614	0.064	0.1497	14004	16757	14424.77
3279236	chr5	rs41389647	101723435	C	T	0.982	0.983	0.992	-0.092203012053614	0.064	0.1496	14004	16757	14424.77
3288330	chr5	rs183378637	101723869	A	T	0.981	0.983	0.854	-0.0784048829742783	0.0866	0.3657	8649	10973	8879.08
3274840	chr5	rs1901512	101723875	T	C	0.49	0.495	0.921	-0.0093031403261444	0.0177	0.5969	14004	16757	14424.77
3287712	chr5	rs6873305	101724307	A	T	0.515	0.522	0.999	-0.0094040800752939	0.017	0.5806	14004	16757	14424.77
3291459	chr5	rs10055840	101724448	G	C	0.834	0.837	1.01	-0.0122041688389067	0.0227	0.5904	14004	16757	14424.77
3281673	chr5	rs73774686	101724618	C	T	0.97	0.97	0.992	0.0029955089797983	0.0513	0.953	13014	15757	13429.79
3282007	chr5	rs1376905	101724836	A	G	0.7	0.703	0.983	0.0034041991335623	0.0188	0.8573	14004	16757	14424.77
3282191	chr5	rs78636686	101724893	A	G	0.967	0.967	0.854	0.104603228988645	0.0531	0.04895	12523	15078	12859.9
3273568	chr5	rs55668441	101725342	A	G	0.515	0.522	0.999	-0.0092022107647994	0.017	0.5864	14004	16757	14424.77
3274960	chr5	rs7728630	101725479	A	G	0.7	0.703	0.983	0.0033045340083004	0.0188	0.8609	14004	16757	14424.77
3281010	chr5	rs73774687	101725754	T	A	0.97	0.97	0.993	0.0024968801985871	0.0513	0.9617	13014	15757	13429.79
3281574	chr5	rs7733253	101725769	T	A	0.515	0.522	0.999	-0.0092022107647994	0.017	0.5867	14004	16757	14424.77
3285615	chr5	rs10062613	101725983	C	T	0.515	0.522	0.998	-0.009000382197299	0.017	0.5965	14004	16757	14424.77
3282533	chr5	rs6874093	101726360	C	T	0.515	0.522	0.999	-0.0092022107647994	0.017	0.5897	14004	16757	14424.77
3277222	chr5	rs6895200	101726463	A	G	0.515	0.522	0.999	-0.0092022107647994	0.017	0.5888	14004	16757	14424.77
3282518	chr5	rs6874612	101726648	C	A	0.515	0.522	0.998	-0.0091012913892029	0.017	0.591	14004	16757	14424.77
3271602	chr5	rs10073892	101726770	T	C	0.862	0.865	1.01	-0.0168003386783461	0.0246	0.4944	14004	16757	14424.77
3273006	chr5	rs1452065	101726851	A	G	0.515	0.522	0.999	-0.0092022107647994	0.017	0.5901	14004	16757	14424.77
3281818	chr5	rs1452064	101726963	A	G	0.515	0.522	0.999	-0.0091012913892029	0.017	0.5907	14004	16757	14424.77
3278773	chr5	rs77394512	101727194	T	A	0.976	0.975	0.855	0.0170045988158238	0.0589	0.7728	14004	16757	14424.77
3291163	chr5	rs1452063	101727230	G	A	0.982	0.983	0.992	-0.091896014704537	0.064	0.1509	14004	16757	14424.77
3291791	chr5	rs1452062	101727677	T	A	0.515	0.522	0.999	-0.0094040800752939	0.017	0.5811	14004	16757	14424.77
3283064	chr5	rs72779945	101727868	T	C	0.863	0.865	1.01	-0.0166986496230515	0.0246	0.4975	14004	16757	14424.77
3294087	chr5	rs1452061	101727930	T	C	0.515	0.522	0.999	-0.0094040800752939	0.017	0.5809	14004	16757	14424.77
3284177	chr5	rs1545488	101728519	C	G	0.515	0.522	0.999	-0.0092022107647994	0.017	0.5897	14004	16757	14424.77
3280270	chr5	rs1562960	101729504	C	T	0.515	0.522	0.999	-0.0092022107647994	0.017	0.5881	14004	16757	14424.77
3274651	chr5	rs1545487	101729829	C	T	0.516	0.522	0.999	-0.0094040800752939	0.017	0.5807	14004	16757	14424.77
3284877	chr5	rs72779947	101729943	C	T	0.984	0.986	0.911	-0.134594815000576	0.0769	0.07987	12467	15217	12886.31
3273071	chr5	rs1545486	101729948	C	T	0.516	0.522	0.999	-0.0094040800752939	0.017	0.5813	14004	16757	14424.77
3272839	chr5	rs117970355	101732448	T	G	0.98	0.98	0.572	-0.0940030344911192	0.0785	0.2312	14004	16757	14424.77
3281444	chr5	rs7737204	101733177	T	C	0.515	0.522	0.999	-0.0092022107647994	0.017	0.5885	14004	16757	14424.77
3289942	chr5	rs7719316	101734999	T	C	0.515	0.522	0.999	-0.0092022107647994	0.017	0.5888	14004	16757	14424.77
3285520	chr5	rs9285946	101735721	G	A	0.516	0.522	0.999	-0.0093031403261444	0.017	0.5822	14004	16757	14424.77
3284902	chr5	rs7721084	101736336	A	C	0.515	0.522	0.999	-0.0092022107647994	0.017	0.5895	14004	16757	14424.77
3286367	chr5	rs6596482	101736641	C	T	0.516	0.522	0.999	-0.0093031403261444	0.017	0.583	14004	16757	14424.77
3293900	chr5	rs10479213	101737096	G	C	0.982	0.983	0.992	-0.091194660184927	0.064	0.1543	14004	16757	14424.77
3285301	chr5	rs2084826	101737411	T	A	0.515	0.522	0.999	-0.0092022107647994	0.017	0.5902	14004	16757	14424.77
3277887	chr5	rs62369341	101737738	T	C	0.672	0.674	0.985	0.0047984689115734	0.0183	0.7912	14004	16757	14424.77
3275208	chr5	rs7731256	101737777	T	C	0.516	0.522	0.999	-0.0093031403261444	0.017	0.5827	14004	16757	14424.77
3281963	chr5	rs10479214	101737869	C	A	0.863	0.866	1.01	-0.0174005146801673	0.0246	0.4794	14004	16757	14424.77
3275773	chr5	rs62369342	101737894	T	C	0.672	0.674	0.985	0.0047984689115734	0.0183	0.7927	14004	16757	14424.77
3287709	chr5	rs4703225	101739685	T	C	0.515	0.522	0.999	-0.0091012913892029	0.017	0.5928	14004	16757	14424.77
3275276	chr5	rs4703226	101739809	T	C	0.515	0.522	0.999	-0.0091012913892029	0.017	0.5927	14004	16757	14424.77
3290136	chr5	rs10052881	101740499	C	T	0.863	0.866	1.01	-0.0174005146801673	0.0246	0.4801	14004	16757	14424.77
3273981	chr5	rs10067645	101740751	G	A	0.517	0.523	0.998	-0.009696862978864	0.017	0.5694	14004	16757	14424.77
3289845	chr5	rs62369343	101740953	G	T	0.673	0.676	0.984	0.004101577021075	0.0183	0.821	14004	16757	14424.77
3284888	chr5	rs10054879	101741420	C	T	0.863	0.866	1.01	-0.0174005146801673	0.0246	0.4796	14004	16757	14424.77
3271099	chr5	rs10057126	101742584	C	T	0.516	0.523	0.998	-0.0094040800752939	0.017	0.581	14004	16757	14424.77
3293593	chr5	rs11745781	101743263	T	C	0.863	0.865	1.01	-0.0172987645783295	0.0246	0.4813	14004	16757	14424.77
3289229	chr5	rs1901522	101743626	T	G	0.516	0.523	0.997	-0.0094040800752939	0.017	0.5807	14004	16757	14424.77
3280826	chr5	rs1376899	101743703	T	C	0.863	0.866	1.01	-0.0174005146801673	0.0246	0.4804	14004	16757	14424.77
3286983	chr5	rs1376898	101743783	T	C	0.516	0.523	0.998	-0.0094040800752939	0.017	0.5822	14004	16757	14424.77
3291488	chr5	rs1376897	101743882	C	T	0.516	0.523	0.998	-0.0093031403261444	0.017	0.5825	14004	16757	14424.77
3291364	chr5	rs17150287	101744748	G	C	0.982	0.983	0.992	-0.0895965338117562	0.064	0.1615	14004	16757	14424.77
3272095	chr5	rs2060834	101744912	C	G	0.516	0.523	0.998	-0.0094040800752939	0.017	0.5794	14004	16757	14424.77
3287175	chr5	rs2060833	101745019	G	A	0.516	0.523	0.998	-0.0094040800752939	0.017	0.5797	14004	16757	14424.77
3271860	chr5	rs10061427	101745252	T	G	0.516	0.523	0.998	-0.0094040800752939	0.017	0.5794	14004	16757	14424.77
3289337	chr5	rs1901521	101746708	G	T	0.517	0.523	0.998	-0.0095050300143049	0.017	0.575	14004	16757	14424.77
3283971	chr5	rs1376896	101746847	T	C	0.861	0.861	0.871	-0.0110002818588653	0.0264	0.6771	14004	16757	14424.77
3285040	chr5	rs181983467	101747391	T	A	0.978	0.978	0.898	-0.0480039732984809	0.0629	0.4451	13014	15757	13429.79
3278895	chr5	rs10065821	101747415	T	A	0.517	0.523	0.998	-0.0095050300143049	0.017	0.5747	14004	16757	14424.77
3280559	chr5	rs9986226	101747838	T	C	0.517	0.523	0.998	-0.0094040800752939	0.017	0.5799	14004	16757	14424.77
3283439	chr5	rs974132	101748342	G	A	0.535	0.541	0.998	-0.0046005663955682	0.017	0.7887	14004	16757	14424.77
3278541	chr5	rs974133	101748456	T	C	0.517	0.523	0.998	-0.0094040800752939	0.017	0.5798	14004	16757	14424.77
3280899	chr5	rs10073333	101748741	G	C	0.982	0.983	0.993	-0.0834033483057841	0.0639	0.1922	14004	16757	14424.77
3278422	chr5	rs10060468	101749053	C	A	0.517	0.524	0.998	-0.0106970095483354	0.017	0.53	14004	16757	14424.77
3276199	chr5	rs72779958	101749309	T	G	0.982	0.983	0.993	-0.0874987684728371	0.064	0.1714	14004	16757	14424.77
3286128	chr5	rs6596484	101750196	T	C	0.517	0.523	0.998	-0.0095958936734469	0.017	0.5728	14004	16757	14424.77
3285748	chr5	rs62369345	101750853	A	T	0.535	0.541	0.998	-0.0045001103249234	0.017	0.7922	14004	16757	14424.77
3288139	chr5	rs6596485	101751116	T	C	0.517	0.523	0.998	-0.0094040800752939	0.017	0.5784	14004	16757	14424.77
3293706	chr5	rs10079264	101751132	G	A	0.982	0.983	0.993	-0.0875970029805156	0.064	0.171	14004	16757	14424.77
3292918	chr5	rs10065054	101751540	C	T	0.517	0.523	0.998	-0.0094040800752939	0.017	0.5784	14004	16757	14424.77
3280158	chr5	rs10072785	101751611	A	G	0.517	0.523	0.998	-0.0094040800752939	0.017	0.5788	14004	16757	14424.77
3275419	chr5	rs12658397	101751653	T	C	0.673	0.675	0.984	0.0044003044444822	0.0183	0.8095	14004	16757	14424.77
3279850	chr5	rs10479215	101752434	T	C	0.517	0.523	0.998	-0.0095050300143049	0.017	0.5779	14004	16757	14424.77
3281826	chr5	rs10479216	101752461	T	G	0.517	0.523	0.998	-0.0095050300143049	0.017	0.5776	14004	16757	14424.77
3272683	chr5	rs10041969	101753100	C	G	0.982	0.983	0.992	-0.0876952471391608	0.064	0.1707	14004	16757	14424.77
3278424	chr5	rs10053573	101753196	G	A	0.535	0.541	0.998	-0.0046005663955682	0.017	0.7875	14004	16757	14424.77
3289243	chr5	rs1839926	101753607	C	G	0.517	0.523	0.998	-0.0095958936734469	0.017	0.5709	14004	16757	14424.77
3284861	chr5	rs1597770	101753783	A	C	0.517	0.523	0.998	-0.0095050300143049	0.017	0.5759	14004	16757	14424.77
3294146	chr5	rs1470794	101754116	T	A	0.517	0.523	0.998	-0.0095958936734469	0.017	0.5714	14004	16757	14424.77
3292977	chr5	rs1901519	101754473	A	G	0.863	0.865	1.01	-0.0166986496230515	0.0246	0.4964	14004	16757	14424.77
3281089	chr5	rs1901520	101754661	T	C	0.535	0.541	0.998	-0.0046005663955682	0.017	0.7866	14004	16757	14424.77
3289215	chr5	rs1542296	101755430	T	C	0.517	0.523	0.998	-0.0095050300143049	0.017	0.5747	14004	16757	14424.77
3272846	chr5	rs896546	101755879	C	T	0.517	0.523	0.998	-0.0095050300143049	0.017	0.5752	14004	16757	14424.77
3288736	chr5	rs6596486	101756062	G	A	0.673	0.675	0.985	0.0043007385516922	0.0183	0.8143	14004	16757	14424.77
3288292	chr5	rs6596487	101756163	T	C	0.517	0.523	0.998	-0.0095050300143049	0.017	0.5758	14004	16757	14424.77
3287436	chr5	rs56268211	101756244	G	A	0.863	0.866	1.01	-0.0176040459483609	0.0246	0.4746	14004	16757	14424.77
3277702	chr5	rs111400704	101756600	C	T	0.863	0.866	1.01	-0.0176040459483609	0.0246	0.4746	14004	16757	14424.77
3276125	chr5	rs77613148	101756767	C	T	0.97	0.97	0.978	0.005703702916678	0.0517	0.9119	13014	15757	13429.79
3272137	chr5	rs2167586	101756869	T	C	0.516	0.523	0.998	-0.0095050300143049	0.017	0.5764	14004	16757	14424.77
3279540	chr5	rs56358831	101757038	T	C	0.517	0.523	0.998	-0.0095050300143049	0.017	0.5777	14004	16757	14424.77
3277511	chr5	rs6878326	101757265	G	T	0.517	0.523	0.998	-0.0095958936734469	0.017	0.5729	14004	16757	14424.77
3292676	chr5	rs6860720	101757776	A	G	0.517	0.523	0.998	-0.0095958936734469	0.017	0.5728	14004	16757	14424.77
3277550	chr5	rs10479218	101757805	A	C	0.862	0.865	1.01	-0.0168003386783461	0.0246	0.4944	14004	16757	14424.77
3271469	chr5	rs144167781	101758319	T	C	0.98	0.979	0.767	0.141699195123514	0.0756	0.06095	10932	12266	10885.8
3282547	chr5	rs6596488	101758406	C	T	0.517	0.523	0.998	-0.0095958936734469	0.017	0.5738	14004	16757	14424.77
3278154	chr5	rs6871070	101758944	T	C	0.517	0.523	0.998	-0.0094040800752939	0.017	0.5783	14004	16757	14424.77
3293316	chr5	rs72779968	101758952	G	A	0.984	0.986	0.9	-0.133897173800015	0.0768	0.08146	12467	15217	12886.31
3292453	chr5	rs4639187	101759419	G	A	0.514	0.521	0.992	-0.0083043861636152	0.0171	0.6248	14004	16757	14424.77
3293892	chr5	rs4640764	101759547	T	C	0.517	0.523	0.998	-0.0094040800752939	0.017	0.5798	14004	16757	14424.77
3293477	chr5	rs4413509	101759952	A	G	0.517	0.523	0.998	-0.0095050300143049	0.017	0.5758	14004	16757	14424.77
3274230	chr5	rs7734988	101760662	G	C	0.672	0.674	0.985	0.0049974917102918	0.0183	0.7828	14004	16757	14424.77
3270951	chr5	rs2400742	101760899	T	C	0.516	0.522	0.999	-0.0088994831870327	0.017	0.6013	14004	16757	14424.77
3286616	chr5	rs7736579	101760969	C	G	0.516	0.522	0.999	-0.009000382197299	0.017	0.5975	14004	16757	14424.77
3273918	chr5	rs7726174	101761078	T	C	0.516	0.522	0.999	-0.0088994831870327	0.017	0.6018	14004	16757	14424.77
3285065	chr5	rs10074939	101761508	C	T	0.516	0.522	0.999	-0.009000382197299	0.017	0.5982	14004	16757	14424.77
3287339	chr5	rs9765316	101761719	C	A	0.516	0.522	0.999	-0.009000382197299	0.017	0.598	14004	16757	14424.77
3283178	chr5	rs144848941	101761972	T	C	0.863	0.866	1.01	-0.0176040459483609	0.0246	0.4751	14004	16757	14424.77
3278557	chr5	rs7731845	101762194	T	C	0.516	0.522	0.999	-0.0088994831870327	0.017	0.5992	14004	16757	14424.77
3286254	chr5	rs62370975	101762623	C	T	0.7	0.703	0.98	0.0033045340083004	0.0188	0.8606	14004	16757	14424.77
3292544	chr5	rs10055023	101762909	A	G	0.516	0.522	0.999	-0.0087985943563496	0.017	0.6024	14004	16757	14424.77
3273884	chr5	rs10063981	101763870	G	A	0.863	0.866	1.01	-0.0176040459483609	0.0246	0.474	14004	16757	14424.77
3273231	chr5	rs4703227	101764454	C	T	0.672	0.675	0.985	0.0046989426564652	0.0183	0.7988	14004	16757	14424.77
3279501	chr5	rs4703228	101764814	A	T	0.516	0.522	0.999	-0.0087985943563496	0.017	0.6031	14004	16757	14424.77
3278369	chr5	rs4703229	101764856	A	G	0.516	0.522	0.999	-0.0088994831870327	0.017	0.6006	14004	16757	14424.77
3286144	chr5	rs55843474	101764961	A	C	0.862	0.865	1.01	-0.0168003386783461	0.0246	0.4944	14004	16757	14424.77
3288259	chr5	rs10223244	101765225	C	T	0.982	0.983	0.992	-0.0868986560701441	0.064	0.1748	14004	16757	14424.77
3290792	chr5	rs77712334	101765834	A	C	0.967	0.967	0.842	0.106501864071853	0.0534	0.04604	12523	15078	12859.9
3286781	chr5	rs10074324	101766574	C	T	0.516	0.522	0.999	-0.0088994831870327	0.017	0.6021	14004	16757	14424.77
3272086	chr5	rs1584713	101767289	G	C	0.672	0.674	0.985	0.0050969882578437	0.0183	0.7788	14004	16757	14424.77
3279194	chr5	rs78095595	101767508	G	T	0.985	0.986	0.56	-0.0790973213587025	0.0943	0.4019	14004	16757	14424.77
3284157	chr5	rs72779972	101768044	C	T	0.887	0.89	0.973	-0.0264979913062283	0.0273	0.3319	14004	16757	14424.77
3292136	chr5	rs6596490	101768045	A	G	0.516	0.522	0.999	-0.0087985943563496	0.017	0.6038	14004	16757	14424.77
3278507	chr5	rs75035693	101768554	T	C	0.97	0.97	0.973	0.0081963182244858	0.0519	0.8748	13014	15757	13429.79
3284687	chr5	rs10037939	101768881	T	C	0.516	0.522	0.999	-0.0086977157031958	0.017	0.6077	14004	16757	14424.77
3284229	chr5	rs62370977	101769070	C	T	0.672	0.675	0.985	0.0046989426564652	0.0183	0.7961	14004	16757	14424.77
3281146	chr5	rs6877762	101769462	C	T	0.516	0.522	0.999	-0.0086977157031958	0.017	0.6078	14004	16757	14424.77
3287891	chr5	rs6862876	101769638	T	G	0.516	0.522	0.999	-0.0086977157031958	0.017	0.6087	14004	16757	14424.77
3274538	chr5	rs6862894	101769669	T	C	0.516	0.522	0.999	-0.0086977157031958	0.017	0.6098	14004	16757	14424.77
3283324	chr5	rs10038801	101769984	T	C	0.516	0.522	0.999	-0.0087985943563496	0.017	0.6058	14004	16757	14424.77
3280405	chr5	rs6867496	101770045	T	C	0.516	0.522	0.999	-0.0086977157031958	0.017	0.607	14004	16757	14424.77
3279655	chr5	rs140486149	101771317	G	A	0.982	0.983	0.992	-0.0866041871753829	0.064	0.1763	14004	16757	14424.77
3279284	chr5	rs2123133	101771645	T	A	0.516	0.522	0.999	-0.0087985943563496	0.017	0.6061	14004	16757	14424.77
3279433	chr5	rs2123134	101771971	A	G	0.516	0.522	0.999	-0.0086977157031958	0.017	0.6071	14004	16757	14424.77
3291814	chr5	rs6596492	101772270	C	T	0.516	0.522	0.999	-0.0086977157031958	0.017	0.6085	14004	16757	14424.77
3287153	chr5	rs1376894	101773239	A	G	0.516	0.522	0.999	-0.0085968472255182	0.017	0.6114	14004	16757	14424.77
3275163	chr5	rs118034121	101773321	T	C	0.984	0.984	0.521	-0.0040983869261633	0.0987	0.9673	11877	14627	12296.31
3291698	chr5	rs78436957	101773644	C	T	0.969	0.97	0.737	0.0430020165445429	0.0548	0.432	13457	16217	13881.29
3279289	chr5	rs73776930	101773959	C	A	0.982	0.983	0.992	-0.0863970202908135	0.064	0.1771	14004	16757	14424.77
3279598	chr5	rs145311670	101774263	A	G	0.984	0.984	0.523	-0.007004474152883	0.0986	0.9434	11877	14627	12296.31
3280851	chr5	rs17150488	101774455	T	C	0.982	0.983	0.991	-0.0873023284027966	0.064	0.1723	14004	16757	14424.77
3281029	chr5	rs1376913	101774959	C	T	0.516	0.522	0.999	-0.0087985943563496	0.017	0.6051	14004	16757	14424.77
3271662	chr5	rs1376912	101775163	C	T	0.516	0.522	0.999	-0.0087985943563496	0.017	0.6059	14004	16757	14424.77
3275515	chr5	rs1376911	101775219	A	G	0.516	0.522	0.999	-0.0086977157031958	0.017	0.6089	14004	16757	14424.77
3271460	chr5	rs1376910	101775267	G	A	0.516	0.522	0.999	-0.0087985943563496	0.017	0.6055	14004	16757	14424.77
3290166	chr5	rs2400795	101775339	T	C	0.516	0.522	0.999	-0.0087985943563496	0.017	0.6052	14004	16757	14424.77
3277693	chr5	rs2400796	101775394	C	T	0.534	0.54	0.999	-0.003797200248385	0.017	0.8233	14004	16757	14424.77
3293716	chr5	rs6596493	101775720	G	A	0.516	0.522	0.999	-0.0086977157031958	0.017	0.6068	14004	16757	14424.77
3288342	chr5	rs6881112	101775742	G	T	0.672	0.675	0.985	0.0050969882578437	0.0183	0.7807	14004	16757	14424.77
3280281	chr5	rs6885800	101776226	G	A	0.516	0.522	0.999	-0.0086977157031958	0.017	0.6068	14004	16757	14424.77
3288478	chr5	rs6871966	101776298	T	C	0.516	0.522	0.999	-0.0087985943563496	0.017	0.6066	14004	16757	14424.77
3289208	chr5	rs56028821	101776400	C	G	0.863	0.866	1.01	-0.0178992398878318	0.0246	0.4667	14004	16757	14424.77
3282719	chr5	rs6872341	101776535	T	A	0.516	0.522	0.999	-0.0087985943563496	0.017	0.6031	14004	16757	14424.77
3272785	chr5	rs17273466	101776835	C	T	0.516	0.523	0.999	-0.0098988321792475	0.017	0.5582	14004	16757	14424.77
3293587	chr5	rs6596495	101777273	A	G	0.516	0.522	0.999	-0.0087985943563496	0.017	0.6043	14004	16757	14424.77
3292996	chr5	rs2167584	101777462	A	T	0.516	0.522	0.999	-0.0087985943563496	0.017	0.6056	14004	16757	14424.77
3293297	chr5	rs6892350	101777664	G	A	0.516	0.522	0.999	-0.0086977157031958	0.017	0.6069	14004	16757	14424.77
3288933	chr5	rs11950639	101777796	C	T	0.672	0.675	0.985	0.0049974917102918	0.0183	0.7843	14004	16757	14424.77
3272646	chr5	rs1376909	101778243	C	T	0.516	0.522	0.999	-0.0086977157031958	0.017	0.6072	14004	16757	14424.77
3285899	chr5	rs1376908	101778402	A	G	0.515	0.522	0.996	-0.0094040800752939	0.017	0.5792	14004	16757	14424.77
3280179	chr5	rs10463979	101778491	C	T	0.516	0.522	0.999	-0.0086977157031958	0.017	0.6082	14004	16757	14424.77
3274462	chr5	rs10463980	101778622	C	A	0.516	0.522	0.999	-0.0085968472255182	0.017	0.6112	14004	16757	14424.77
3290823	chr5	rs1376906	101778858	A	G	0.515	0.522	0.998	-0.0085968472255182	0.017	0.6113	14004	16757	14424.77
3282621	chr5	rs1376907	101779036	T	A	0.672	0.675	0.985	0.0050969882578437	0.0183	0.7818	14004	16757	14424.77
3287954	chr5	rs7724920	101779612	A	G	0.516	0.522	0.999	-0.0086977157031958	0.017	0.6086	14004	16757	14424.77
3281082	chr5	rs7734060	101780479	T	G	0.73	0.733	0.963	-0.0104039337153929	0.0196	0.5944	14004	16757	14424.77
3278323	chr5	rs6596496	101780661	T	C	0.516	0.522	0.999	-0.0086977157031958	0.017	0.6086	14004	16757	14424.77
3285477	chr5	rs6895795	101780797	T	C	0.516	0.522	0.999	-0.0086977157031958	0.017	0.6086	14004	16757	14424.77
3290569	chr5	rs4386713	101780913	T	C	0.672	0.674	0.985	0.0056042667198317	0.0183	0.7611	14004	16757	14424.77
3287859	chr5	rs2400797	101781177	C	A	0.516	0.522	0.998	-0.0086977157031958	0.017	0.609	14004	16757	14424.77
3291732	chr5	rs72779982	101781432	T	C	0.982	0.983	0.991	-0.0868004901369162	0.0641	0.1753	14004	16757	14424.77
3280865	chr5	rs72779983	101781745	G	C	0.982	0.983	0.991	-0.0868004901369162	0.0641	0.1754	14004	16757	14424.77
3272105	chr5	rs10044030	101781888	T	C	0.534	0.54	0.998	-0.003596459514405	0.017	0.8343	14004	16757	14424.77
3289885	chr5	rs10223273	101782182	A	G	0.516	0.522	0.998	-0.0085968472255182	0.017	0.6116	14004	16757	14424.77
3290741	chr5	rs28873218	101782551	T	C	0.982	0.983	0.99	-0.0876952471391608	0.064	0.1706	14004	16757	14424.77
3289610	chr5	rs1901509	101782930	T	C	0.863	0.862	0.872	-0.0111013930711739	0.0266	0.6755	14004	16757	14424.77
3276750	chr5	rs1597773	101783090	A	G	0.516	0.522	0.998	-0.0085968472255182	0.017	0.6118	14004	16757	14424.77
3282835	chr5	rs7712282	101783444	T	C	0.653	0.657	0.986	-0.0017014466397575	0.018	0.9233	14004	16757	14424.77
3271493	chr5	rs1117556	101784270	G	A	0.516	0.522	0.998	-0.0084959889212643	0.017	0.6159	14004	16757	14424.77
3279263	chr5	rs13353915	101784592	T	C	0.534	0.54	0.997	-0.0034961042567088	0.017	0.8393	14004	16757	14424.77
3284282	chr5	rs6893391	101784760	C	T	0.516	0.522	0.998	-0.0084959889212643	0.017	0.6158	14004	16757	14424.77
3285577	chr5	rs6893723	101784937	C	T	0.516	0.522	0.998	-0.0084959889212643	0.017	0.6156	14004	16757	14424.77
3279583	chr5	rs1117130	101785506	C	T	0.515	0.521	0.996	-0.0086977157031958	0.017	0.6077	14004	16757	14424.77
3281731	chr5	rs10053827	101786525	C	T	0.862	0.865	1.0	-0.0181028726978536	0.0246	0.4619	14004	16757	14424.77
3293901	chr5	rs6885350	101786769	G	A	0.982	0.983	0.99	-0.0874987684728371	0.064	0.1715	14004	16757	14424.77
3282703	chr5	rs10463981	101787062	G	A	0.671	0.674	0.984	0.0064988367398296	0.0183	0.7241	14004	16757	14424.77
3277020	chr5	rs74599019	101787450	T	C	0.976	0.98	0.781	-0.132001135493996	0.0813	0.1044	8375	9326	8389.02
3287574	chr5	rs1452056	101787810	T	G	0.516	0.522	0.998	-0.008395140788382	0.017	0.623	14004	16757	14424.77
3274702	chr5	rs2400798	101788155	T	C	0.516	0.522	0.998	-0.008395140788382	0.017	0.6208	14004	16757	14424.77
3294016	chr5	rs2400799	101788427	G	T	0.516	0.522	0.998	-0.008395140788382	0.017	0.6195	14004	16757	14424.77
3280743	chr5	rs2895830	101788600	A	G	0.534	0.54	0.997	-0.0034961042567088	0.0171	0.8369	14004	16757	14424.77
3288413	chr5	rs1452057	101789305	A	G	0.516	0.522	0.998	-0.0085968472255182	0.017	0.6149	14004	16757	14424.77
3274045	chr5	rs2060836	101789802	A	G	0.516	0.522	0.998	-0.0084959889212643	0.017	0.6164	14004	16757	14424.77
3272366	chr5	rs2060837	101789805	G	T	0.516	0.523	0.998	-0.0095958936734469	0.017	0.5721	14004	16757	14424.77
3276826	chr5	rs117051341	101790008	T	G	0.977	0.98	0.775	-0.121704464417631	0.0795	0.1259	8922	9866	8932.49
3285151	chr5	rs6893993	101790548	T	G	0.982	0.983	0.99	-0.0863970202908135	0.0641	0.1777	14004	16757	14424.77
3280567	chr5	rs4085107	101790944	C	G	0.516	0.522	0.997	-0.0083043861636152	0.017	0.6234	14004	16757	14424.77
3294012	chr5	rs10434748	101791518	G	A	0.672	0.675	0.984	0.0053954185169075	0.0183	0.7684	14004	16757	14424.77
3288286	chr5	rs147530565	101791684	T	C	0.974	0.976	0.677	-0.0177974390305806	0.0695	0.798	12523	15078	12859.9
3275996	chr5	rs10434749	101791975	G	A	0.672	0.675	0.984	0.0053954185169075	0.0183	0.7668	14004	16757	14424.77
3289018	chr5	rs150974265	101792919	C	T	0.965	0.963	0.876	0.0911013350302702	0.0484	0.06007	14004	16757	14424.77
3277906	chr5	rs10036226	101793831	G	C	0.516	0.522	0.997	-0.0083043861636152	0.017	0.6256	14004	16757	14424.77
3291941	chr5	rs10045929	101794063	T	G	0.982	0.983	0.99	-0.0862007965078615	0.0641	0.179	14004	16757	14424.77
3278364	chr5	rs11746217	101795490	A	G	0.516	0.522	0.997	-0.0081027387031859	0.017	0.6332	14004	16757	14424.77
3278910	chr5	rs11749193	101795556	G	A	0.862	0.865	1.01	-0.0172987645783295	0.0246	0.4832	14004	16757	14424.77
3286210	chr5	rs62371010	101796273	A	T	0.672	0.675	0.984	0.005703702916678	0.0183	0.757	14004	16757	14424.77
3271629	chr5	rs10046076	101797122	G	T	0.516	0.522	0.997	-0.0082035573506883	0.017	0.6306	14004	16757	14424.77
3289927	chr5	rs10044208	101797136	T	C	0.516	0.522	0.997	-0.0083043861636152	0.017	0.6253	14004	16757	14424.77
3292010	chr5	rs10080207	101797279	G	A	0.516	0.522	0.997	-0.0081027387031859	0.017	0.6322	14004	16757	14424.77
3280002	chr5	rs58080162	101797854	G	A	0.516	0.522	0.997	-0.0081027387031859	0.017	0.6319	14004	16757	14424.77
3289067	chr5	rs6868299	101798120	T	C	0.516	0.522	0.997	-0.0082035573506883	0.017	0.6316	14004	16757	14424.77
3286826	chr5	rs2400802	101799219	A	C	0.516	0.522	0.997	-0.0081027387031859	0.017	0.6324	14004	16757	14424.77
3294002	chr5	rs56218837	101799787	C	T	0.672	0.675	0.984	0.005703702916678	0.0183	0.756	14004	16757	14424.77
3282735	chr5	rs7732942	101800228	G	A	0.516	0.522	0.997	-0.0082035573506883	0.017	0.6313	14004	16757	14424.77
3282711	chr5	rs62371013	101800313	A	G	0.862	0.865	1.01	-0.0171970248285215	0.0246	0.4839	14004	16757	14424.77
3280296	chr5	rs10055704	101802384	T	A	0.516	0.522	0.997	-0.0080019302190585	0.017	0.6365	14004	16757	14424.77
3292736	chr5	rs77512434	101802617	A	G	0.97	0.97	0.963	0.0071047017299317	0.0521	0.892	13014	15757	13429.79
3285693	chr5	rs76703395	101803016	C	T	0.982	0.982	0.65	0.0080971295874548	0.0782	0.917	14004	16757	14424.77
3289479	chr5	rs2134454	101803271	C	G	0.516	0.522	0.997	-0.0082035573506883	0.017	0.6314	14004	16757	14424.77
3288242	chr5	rs1597771	101803412	G	A	0.516	0.522	0.997	-0.0081027387031859	0.017	0.6336	14004	16757	14424.77
3288589	chr5	rs4703230	101803917	C	G	0.516	0.522	0.997	-0.0081027387031859	0.017	0.6339	14004	16757	14424.77
3289787	chr5	rs4703231	101804066	T	C	0.516	0.522	0.997	-0.0082035573506883	0.017	0.6314	14004	16757	14424.77
3275261	chr5	rs7716398	101804245	G	A	0.672	0.675	0.984	0.0058031292269501	0.0183	0.7507	14004	16757	14424.77
3283823	chr5	rs7737248	101804317	A	G	0.516	0.522	0.997	-0.0081027387031859	0.017	0.6318	14004	16757	14424.77
3277598	chr5	rs138143373	101804844	C	T	0.516	0.522	0.997	-0.0083043861636152	0.017	0.6275	14004	16757	14424.77
3272314	chr5	rs55660231	101805692	C	G	0.863	0.865	1.01	-0.0176040459483609	0.0246	0.4737	14004	16757	14424.77
3289111	chr5	rs111908893	101805759	T	C	0.672	0.674	0.984	0.0060019521956343	0.0183	0.7414	14004	16757	14424.77
3292859	chr5	rs181218070	101805778	G	C	0.981	0.984	0.853	-0.150404372673905	0.0839	0.07303	9491	10412	9489.94
3271463	chr5	rs1948807	101806486	G	C	0.516	0.522	0.997	-0.0081027387031859	0.017	0.6327	14004	16757	14424.77
3280304	chr5	rs1948806	101806762	G	A	0.516	0.522	0.997	-0.0082035573506883	0.017	0.6292	14004	16757	14424.77
3276186	chr5	rs7356787	101806886	G	A	0.863	0.865	1.01	-0.017502275136142	0.0246	0.4779	14004	16757	14424.77
3278960	chr5	rs7356705	101807025	A	T	0.516	0.522	0.997	-0.0082035573506883	0.017	0.6295	14004	16757	14424.77
3286571	chr5	rs10038809	101807349	G	A	0.516	0.522	0.997	-0.0082035573506883	0.017	0.6318	14004	16757	14424.77
3280977	chr5	rs10044561	101807713	C	T	0.863	0.865	1.01	-0.0180010511095525	0.0246	0.4645	14004	16757	14424.77
3285547	chr5	rs9327860	101808672	G	T	0.516	0.522	0.997	-0.0082035573506883	0.017	0.6284	14004	16757	14424.77
3283398	chr5	rs7711687	101808799	C	T	0.516	0.522	0.997	-0.0082035573506883	0.017	0.6311	14004	16757	14424.77
3290732	chr5	rs7731310	101808937	A	C	0.516	0.522	0.997	-0.0083043861636152	0.017	0.6273	14004	16757	14424.77
3270984	chr5	rs6596498	101809845	T	C	0.516	0.522	0.997	-0.0081027387031859	0.017	0.6324	14004	16757	14424.77
3284543	chr5	rs78622146	101809857	C	T	0.97	0.97	0.959	0.0067968490002727	0.0522	0.896	13014	15757	13429.79
3293280	chr5	rs1118008	101810700	A	G	0.516	0.522	0.997	-0.0082035573506883	0.017	0.6297	14004	16757	14424.77
3280694	chr5	rs55912935	101810954	T	C	0.672	0.674	0.984	0.0059025456526138	0.0183	0.7469	14004	16757	14424.77
3288256	chr5	rs4703232	101811346	T	C	0.516	0.522	0.997	-0.0082035573506883	0.017	0.6285	14004	16757	14424.77
3276887	chr5	rs7356647	101812162	T	C	0.516	0.522	0.997	-0.0082035573506883	0.017	0.6318	14004	16757	14424.77
3288563	chr5	rs62371032	101812889	G	C	0.672	0.675	0.984	0.0058031292269501	0.0183	0.7529	14004	16757	14424.77
3286099	chr5	rs62371033	101813128	G	A	0.672	0.675	0.984	0.005703702916678	0.0183	0.757	14004	16757	14424.77
3274708	chr5	rs10041507	101813160	T	C	0.516	0.522	0.997	-0.0082035573506883	0.017	0.6287	14004	16757	14424.77
3275998	chr5	rs10041525	101813238	T	C	0.516	0.522	0.997	-0.0082035573506883	0.017	0.6292	14004	16757	14424.77
3276347	chr5	rs10515326	101813748	C	T	0.672	0.675	0.984	0.005703702916678	0.0183	0.7549	14004	16757	14424.77
3293814	chr5	rs17333350	101814609	A	G	0.672	0.674	0.984	0.005703702916678	0.0183	0.7536	14004	16757	14424.77
3282169	chr5	rs6884141	101816104	G	A	0.701	0.703	0.979	0.0052959516591825	0.0188	0.7773	14004	16757	14424.77
3282258	chr5	rs17151033	101816169	C	T	0.982	0.983	0.985	-0.0835011813049328	0.064	0.1924	14004	16757	14424.77
3279743	chr5	rs10041652	101816228	G	A	0.862	0.865	1.01	-0.0176040459483609	0.0246	0.4746	14004	16757	14424.77
3289128	chr5	rs6866255	101816327	A	G	0.516	0.522	0.996	-0.008395140788382	0.017	0.6232	14004	16757	14424.77
3279218	chr5	rs1875634	101817358	T	C	0.515	0.522	0.995	-0.008395140788382	0.017	0.6227	14004	16757	14424.77
3277116	chr5	rs73776943	101817675	C	T	0.97	0.97	0.954	0.0063994795805678	0.0523	0.9026	13014	15757	13429.79
3287710	chr5	rs6881472	101817994	T	C	0.844	0.848	1.01	-0.0253998626327317	0.0234	0.2769	14004	16757	14424.77
3278348	chr5	rs75273151	101819425	C	A	0.977	0.98	0.854	-0.116196794402512	0.0634	0.0669	13014	15757	13429.79
3287093	chr5	rs981988	101819981	T	C	0.673	0.67	0.93	-0.0084959889212643	0.0189	0.6523	14004	16757	14424.77
3293104	chr5	rs185445800	101820476	T	A	0.966	0.966	0.71	0.0336958638567256	0.0576	0.5578	13014	15757	13429.79
3272813	chr5	rs28415625	101820792	C	T	0.982	0.983	0.989	-0.0858956360237757	0.0641	0.1807	14004	16757	14424.77
3271461	chr5	rs10075530	101822099	T	C	0.981	0.982	0.976	-0.085405394542797	0.0638	0.1805	14004	16757	14424.77
3271237	chr5	rs35177830	101822733	C	T	0.673	0.67	0.928	-0.0085968472255182	0.0189	0.6516	14004	16757	14424.77
3288806	chr5	rs60489981	101825472	C	A	0.982	0.983	0.99	-0.0858956360237757	0.0641	0.1804	14004	16757	14424.77
3292916	chr5	rs62371034	101825484	G	T	0.7	0.703	0.976	0.004201162744548	0.0188	0.8253	14004	16757	14424.77
3281190	chr5	rs115983942	101826163	C	T	0.972	0.971	0.89	-0.0093031403261444	0.0535	0.862	14004	16757	14424.77
3291464	chr5	rs11242469	101826712	G	A	0.696	0.693	0.86	-0.0102018624845967	0.02	0.6109	14004	16757	14424.77
3291097	chr5	rs72779996	101827368	C	G	0.982	0.983	0.989	-0.0868986560701441	0.064	0.1748	14004	16757	14424.77
3280119	chr5	rs113618592	101827403	C	T	0.97	0.971	0.937	0.0080971295874548	0.0531	0.8791	13014	15757	13429.79
3285550	chr5	rs147447968	101827468	C	T	0.982	0.983	0.99	-0.0858956360237757	0.0641	0.1801	14004	16757	14424.77
3292669	chr5	rs139957654	101828362	G	A	0.982	0.983	0.99	-0.0861026990534117	0.0641	0.1795	14004	16757	14424.77
3285605	chr5	rs7729674	101829985	C	A	0.844	0.848	1.01	-0.0267033828345498	0.0234	0.2536	14004	16757	14424.77
3273897	chr5	rs141893516	101830868	A	G	0.984	0.984	0.708	0.0542987734073789	0.0906	0.5488	10932	12266	10885.8
3288585	chr5	rs80314444	101830898	T	C	0.976	0.976	0.803	0.115299955362577	0.0644	0.07345	12523	15078	12859.9
3280131	chr5	rs76101350	101831431	C	T	0.976	0.976	0.854	0.0043007385516922	0.059	0.9422	14004	16757	14424.77
3283523	chr5	rs6860730	101831523	C	A	0.844	0.848	1.01	-0.0267958227871631	0.0234	0.2516	14004	16757	14424.77
3287518	chr5	rs11242471	101831625	G	A	0.485	0.478	0.99	0.0084045823438103	0.0171	0.624	14004	16757	14424.77
3288427	chr5	rs140758269	101833490	C	A	0.977	0.98	0.776	-0.136598949914024	0.0819	0.09537	8375	9326	8389.02
3288397	chr5	rs149688048	101833492	T	G	0.963	0.967	0.697	-0.0428970626523952	0.0563	0.446	13014	15757	13429.79
3278782	chr5	rs72779997	101833772	A	G	0.981	0.983	0.983	-0.088798427358848	0.0641	0.1656	14004	16757	14424.77
3289876	chr5	rs58139210	101833939	C	T	0.981	0.983	0.983	-0.0903952777473875	0.064	0.1576	14004	16757	14424.77
3292737	chr5	rs56181501	101834008	A	T	0.981	0.983	0.984	-0.0893996812646141	0.064	0.1628	14004	16757	14424.77
3275281	chr5	rs117774079	101834315	C	T	0.982	0.982	0.907	0.0624018651129649	0.0685	0.3627	13014	15757	13429.79
3287098	chr5	rs10038730	101834596	T	A	0.982	0.983	0.991	-0.0893012695207332	0.0641	0.1638	14004	16757	14424.77
3274077	chr5	rs6883528	101836140	T	C	0.981	0.982	0.991	-0.07339899276978	0.0635	0.2473	14004	16757	14424.77
3271772	chr5	rs10035507	101836499	A	G	0.982	0.983	0.991	-0.0891044750828209	0.0641	0.1648	14004	16757	14424.77
3272538	chr5	rs6898458	101836665	G	A	0.981	0.982	0.991	-0.0737003629299574	0.0635	0.2455	14004	16757	14424.77
3272226	chr5	rs73776944	101837041	A	G	0.975	0.976	0.932	0.026398473854531	0.059	0.6551	12523	15078	12859.9
3293109	chr5	rs77130064	101838012	A	G	0.976	0.976	0.665	0.0399992561638529	0.0705	0.5708	12439	15214	12870.84
3282622	chr5	rs10062241	101838049	G	A	0.863	0.866	1.01	-0.0196008476550609	0.0247	0.4276	14004	16757	14424.77
3282204	chr5	rs6869014	101838370	G	A	0.521	0.528	0.994	-0.0074980401773571	0.0171	0.6592	14004	16757	14424.77
3274646	chr5	rs77487663	101838776	G	T	0.976	0.975	0.858	0.0108014536938559	0.0583	0.8534	14004	16757	14424.77
3274229	chr5	rs62371036	101840103	C	A	0.863	0.866	1.01	-0.0197028322758684	0.0247	0.4252	14004	16757	14424.77
3291348	chr5	rs72779999	101840122	T	G	0.981	0.982	0.99	-0.07339899276978	0.0635	0.2479	14004	16757	14424.77
3272995	chr5	rs72780002	101840262	T	C	0.982	0.983	0.991	-0.0892028674607707	0.0641	0.1642	14004	16757	14424.77
3283502	chr5	rs72781803	101840290	G	A	0.982	0.983	0.991	-0.0895965338117562	0.0641	0.1622	14004	16757	14424.77
3276348	chr5	rs139529134	101840821	C	A	0.989	0.988	0.719	0.149703663634656	0.1202	0.2129	8835	9030	8545.06
3270807	chr5	rs10063454	101841169	T	C	0.521	0.528	0.995	-0.0078003437327339	0.017	0.6462	14004	16757	14424.77
3283717	chr5	rs6887559	101841549	C	T	0.982	0.983	0.991	-0.0892028674607707	0.0641	0.1641	14004	16757	14424.77
3282615	chr5	rs6886703	101841750	G	C	0.982	0.983	0.991	-0.0892028674607707	0.0641	0.1641	14004	16757	14424.77
3293345	chr5	rs6887045	101841939	G	A	0.982	0.983	0.991	-0.088995161571562	0.0641	0.1653	14004	16757	14424.77
3292277	chr5	rs17151486	101842059	A	T	0.982	0.983	0.991	-0.0895965338117562	0.0641	0.1622	14004	16757	14424.77
3276564	chr5	rs17151490	101842109	G	A	0.982	0.983	0.991	-0.0892028674607707	0.0641	0.1644	14004	16757	14424.77
3283005	chr5	rs6892550	101842742	G	C	0.982	0.983	0.991	-0.088295837920128	0.0641	0.1686	14004	16757	14424.77
3280829	chr5	rs10040867	101842843	T	C	0.862	0.865	1.0	-0.0188974371044634	0.0247	0.4451	14004	16757	14424.77
3290867	chr5	rs145042311	101843236	C	T	0.982	0.983	0.991	-0.0880009573719162	0.0641	0.1699	14004	16757	14424.77
3291064	chr5	rs115814914	101843316	G	A	0.969	0.969	0.823	0.0914025549733078	0.0554	0.09908	12523	15078	12859.9
3278666	chr5	rs953280	101843759	T	C	0.677	0.68	0.983	0.007997931111062	0.0184	0.662	14004	16757	14424.77
3274983	chr5	rs148260693	101843798	G	T	0.982	0.982	0.904	0.0619038033148151	0.0687	0.3674	13014	15757	13429.79
3272700	chr5	rs10070289	101844778	T	C	0.982	0.983	0.99	-0.0874987684728371	0.0641	0.1721	14004	16757	14424.77
3284700	chr5	rs56046942	101844944	T	C	0.976	0.976	0.937	0.0282958691548473	0.0593	0.6332	12523	15078	12859.9
3282586	chr5	rs139745004	101845951	T	C	0.981	0.982	0.562	-0.0856014622957261	0.0818	0.2954	14004	16757	14424.77
3291591	chr5	rs6596500	101847509	T	G	0.981	0.982	0.989	-0.0714960017050699	0.0635	0.2597	14004	16757	14424.77
3288662	chr5	rs17151574	101849191	C	T	0.981	0.982	0.989	-0.0711952950421515	0.0635	0.2616	14004	16757	14424.77
3286419	chr5	rs7703692	101849494	C	T	0.981	0.982	0.979	-0.0751977965659022	0.0632	0.2336	14004	16757	14424.77
3284720	chr5	rs10515329	101850019	G	T	0.982	0.983	0.99	-0.0873023284027966	0.0641	0.1731	14004	16757	14424.77
3273212	chr5	rs10515328	101850042	C	T	0.981	0.982	0.989	-0.0714960017050699	0.0635	0.2598	14004	16757	14424.77
3293279	chr5	rs17151608	101850871	T	C	0.972	0.971	0.912	-0.0091012913892029	0.0528	0.8636	14004	16757	14424.77
3293575	chr5	rs6596501	101851094	T	C	0.521	0.528	0.995	-0.0080019302190585	0.017	0.6389	14004	16757	14424.77
3274977	chr5	rs116712401	101852287	C	T	0.969	0.969	0.819	0.0902976379807806	0.0555	0.104	12523	15078	12859.9
3271467	chr5	rs10044449	101852441	T	A	0.863	0.866	1.01	-0.0208968257129853	0.0247	0.3972	14004	16757	14424.77
3285653	chr5	rs17151648	101852560	C	G	0.981	0.982	0.988	-0.0713993361302911	0.0635	0.2606	14004	16757	14424.77
3286941	chr5	rs17151651	101852657	T	C	0.981	0.982	0.988	-0.0713026798988422	0.0635	0.2609	14004	16757	14424.77
3286516	chr5	rs144493343	101853859	G	A	0.982	0.983	0.989	-0.0885033985914034	0.0641	0.1674	14004	16757	14424.77
3285645	chr5	rs73776963	101854414	C	T	0.975	0.976	0.931	0.0310043588626902	0.0594	0.6012	12523	15078	12859.9
3279546	chr5	rs10078558	101854975	A	T	0.982	0.983	0.988	-0.088798427358848	0.0641	0.166	14004	16757	14424.77
3275548	chr5	rs6871899	101856944	G	A	0.516	0.523	0.996	-0.0086977157031958	0.017	0.6077	14004	16757	14424.77
3286233	chr5	rs55736313	101858262	C	A	0.982	0.983	0.987	-0.0895965338117562	0.0641	0.1621	14004	16757	14424.77
3284937	chr5	rs61522296	101858706	T	A	0.862	0.865	1.0	-0.019203206984436	0.0247	0.4365	14004	16757	14424.77
3280667	chr5	rs7728204	101859136	C	T	0.981	0.982	0.986	-0.0734958518452821	0.0634	0.2464	14004	16757	14424.77
3283453	chr5	rs1502843	101859217	G	T	0.982	0.983	0.987	-0.0901982679181488	0.0641	0.1591	14004	16757	14424.77
3284778	chr5	rs1502844	101859317	C	T	0.516	0.523	0.997	-0.0085968472255182	0.017	0.6145	14004	16757	14424.77
3293929	chr5	rs59618134	101860211	A	G	0.982	0.983	0.986	-0.0906032746829194	0.0641	0.1574	14004	16757	14424.77
3293022	chr5	rs113011681	101860552	A	G	0.975	0.975	0.917	0.0329027196757078	0.0593	0.5794	12523	15078	12859.9
3285917	chr5	rs56756888	101860559	T	A	0.982	0.983	0.986	-0.0903952777473875	0.0641	0.1585	14004	16757	14424.77
3278491	chr5	rs10463983	101860882	G	A	0.516	0.523	0.993	-0.0083043861636152	0.0171	0.6261	14004	16757	14424.77
3271233	chr5	rs10479223	101861589	A	G	0.984	0.985	0.934	-0.123897943656285	0.0728	0.0887	13014	15757	13429.79
3283043	chr5	rs10479224	101861678	T	C	0.982	0.983	0.985	-0.0908003643264966	0.0641	0.1567	14004	16757	14424.77
3281457	chr5	rs141517097	101861727	A	G	0.975	0.975	0.762	0.0203025023378308	0.0645	0.7528	13014	15757	13429.79
3277081	chr5	rs6891766	101862704	T	C	0.513	0.52	0.986	-0.0084959889212643	0.0171	0.6192	14004	16757	14424.77
3290568	chr5	rs10479225	101862866	T	C	0.862	0.865	0.995	-0.0183982139464423	0.0248	0.4572	14004	16757	14424.77
3283185	chr5	rs62369688	101863839	C	T	0.863	0.866	0.996	-0.0194988734340555	0.0248	0.4335	14004	16757	14424.77
3278630	chr5	rs1502851	101864034	A	G	0.434	0.436	0.963	0.0133998200630165	0.0175	0.4433	14004	16757	14424.77
3289611	chr5	rs1502850	101864219	G	C	0.981	0.983	0.976	-0.0938053126850552	0.0641	0.1433	14004	16757	14424.77
3283179	chr5	rs12332575	101865789	C	A	0.834	0.836	0.993	-0.0164038098256767	0.0229	0.4743	14004	16757	14424.77
3274163	chr5	rs9885011	101866862	A	G	0.834	0.836	0.992	-0.0165969709073694	0.0229	0.4684	14004	16757	14424.77
3278868	chr5	rs58377143	101866873	C	T	0.939	0.937	0.907	0.0758956590032571	0.0365	0.03769	14004	16757	14424.77
3287142	chr5	rs6864567	101867396	C	T	0.835	0.836	0.994	-0.015702643727291	0.0229	0.4928	14004	16757	14424.77
3283412	chr5	rs62369689	101867571	T	G	0.835	0.836	0.994	-0.0176040459483609	0.0229	0.4436	14004	16757	14424.77
3282487	chr5	rs9327861	101867877	G	A	0.835	0.836	0.994	-0.0174005146801673	0.0229	0.447	14004	16757	14424.77
3272642	chr5	rs9327862	101869154	T	C	0.432	0.435	0.969	0.0119977384336167	0.0174	0.4931	14004	16757	14424.77
3275933	chr5	rs148449636	101869333	T	C	0.956	0.957	0.747	-0.0622052453438987	0.0479	0.1942	14004	16757	14424.77
3280413	chr5	rs35506458	101870822	G	A	0.569	0.566	0.969	-0.0127003085782322	0.0174	0.4655	14004	16757	14424.77
3275593	chr5	rs9327863	101871069	A	T	0.579	0.584	0.93	0.0231011029079872	0.0179	0.1971	14004	16757	14424.77
3284849	chr5	rs12654931	101871127	A	T	0.853	0.851	0.938	-0.0189993500097828	0.0247	0.443	14004	16757	14424.77
3274381	chr5	rs6872759	101871853	T	A	0.432	0.435	0.971	0.0124027667170427	0.0174	0.4751	14004	16757	14424.77
3293464	chr5	rs6891258	101872137	G	A	0.853	0.85	0.939	-0.0164038098256767	0.0247	0.5067	14004	16757	14424.77
3283195	chr5	rs10066065	101873164	A	G	0.962	0.966	0.85	-0.0566020980240563	0.0519	0.2758	14004	16757	14424.77
3280954	chr5	rs58631732	101873551	T	C	0.853	0.85	0.94	-0.0166986496230515	0.0247	0.4996	14004	16757	14424.77
3292013	chr5	rs12657079	101874055	T	C	0.854	0.852	0.945	-0.020498669477346	0.0247	0.4068	14004	16757	14424.77
3276924	chr5	rs12654542	101874149	C	T	0.854	0.852	0.945	-0.0206007457079636	0.0247	0.4053	14004	16757	14424.77
3281211	chr5	rs142517960	101874224	G	A	0.984	0.985	0.542	-0.0393023164827424	0.0999	0.6936	11386	13948	11726.42
3280450	chr5	rs12654630	101874597	C	T	0.854	0.852	0.945	-0.0206007457079636	0.0247	0.4047	14004	16757	14424.77
3286122	chr5	rs62369693	101874794	C	T	0.854	0.852	0.945	-0.0185000759845861	0.0247	0.4528	14004	16757	14424.77
3283767	chr5	rs1393625	101876929	A	G	0.834	0.835	0.996	-0.0154994990469515	0.0229	0.4974	14004	16757	14424.77
3277269	chr5	rs1393624	101876951	A	G	0.834	0.835	0.996	-0.0154994990469515	0.0229	0.4989	14004	16757	14424.77
3283021	chr5	rs10463984	101877132	G	A	0.617	0.618	0.958	0.0291023874205329	0.0179	0.1041	14004	16757	14424.77
3286181	chr5	rs924681	101877499	A	T	0.833	0.834	0.997	-0.0137034650584925	0.0228	0.5487	14004	16757	14424.77
3282389	chr5	rs7735587	101878240	C	T	0.616	0.616	0.962	0.0295976364389436	0.0179	0.0977	14004	16757	14424.77
3280167	chr5	rs12653822	101878418	C	T	0.833	0.835	0.997	-0.015702643727291	0.0228	0.4929	14004	16757	14424.77
3281822	chr5	rs10072508	101878621	G	C	0.833	0.835	0.997	-0.015702643727291	0.0228	0.4927	14004	16757	14424.77
3276862	chr5	rs10072703	101878923	G	A	0.835	0.836	1.0	-0.0170037478161859	0.0228	0.4563	14004	16757	14424.77
3284014	chr5	rs7708617	101880288	C	A	0.834	0.836	1.0	-0.0147989665120717	0.0228	0.5163	14004	16757	14424.77
3279969	chr5	rs924680	101880713	A	C	0.835	0.836	0.999	-0.0164953025291975	0.0229	0.4725	14004	16757	14424.77
3290392	chr5	rs924679	101880715	T	G	0.835	0.837	0.999	-0.0164953025291975	0.0229	0.4725	14004	16757	14424.77
3271490	chr5	rs6596505	101881166	A	T	0.834	0.836	1.0	-0.0147989665120717	0.0228	0.5178	14004	16757	14424.77
3276589	chr5	rs6596506	101881380	A	T	0.834	0.836	1.0	-0.0146974807605841	0.0228	0.5184	14004	16757	14424.77
3283327	chr5	rs17334032	101881631	G	C	0.835	0.836	1.0	-0.0163021610829842	0.0228	0.475	14004	16757	14424.77
3271281	chr5	rs79743567	101882632	T	G	0.981	0.983	0.982	-0.108599087508344	0.064	0.08966	14004	16757	14424.77
3277942	chr5	rs17334060	101883087	C	T	0.834	0.836	1.0	-0.0143017847108596	0.0228	0.5318	14004	16757	14424.77
3280156	chr5	rs10051203	101885772	C	T	0.835	0.836	1.0	-0.0159972768350078	0.0228	0.4841	14004	16757	14424.77
3290908	chr5	rs79991475	101885899	T	G	0.953	0.951	0.738	0.0298014912367898	0.0453	0.5109	14004	16757	14424.77
3287648	chr5	rs6596507	101886112	G	T	0.981	0.983	0.981	-0.109301604891089	0.0639	0.08706	14004	16757	14424.77
3284031	chr5	rs3114592	101886807	T	A	0.963	0.965	0.71	-0.0322029950400999	0.0514	0.5312	14004	16757	14424.77
3280537	chr5	rs12653030	101887158	C	T	0.835	0.836	1.0	-0.015895669405385	0.0228	0.4851	14004	16757	14424.77
3275909	chr5	rs144179571	101887173	C	T	0.981	0.981	0.847	0.0107025231331357	0.0685	0.8755	13457	16217	13881.29
3282136	chr5	rs12653088	101887396	C	A	0.835	0.836	1.0	-0.015895669405385	0.0228	0.4855	14004	16757	14424.77
3280147	chr5	rs11242473	101887714	A	G	0.431	0.434	0.981	0.0116024307308398	0.0173	0.5017	14004	16757	14424.77
3278668	chr5	rs147837901	101888046	T	C	0.978	0.978	0.751	-0.0605996221289296	0.067	0.3655	14004	16757	14424.77
3282090	chr5	rs28610141	101888052	G	A	0.981	0.983	0.984	-0.109803705355201	0.0638	0.08527	14004	16757	14424.77
3293294	chr5	rs7734221	101888858	G	A	0.981	0.982	0.982	-0.0924991344969235	0.0632	0.1429	14004	16757	14424.77
3277712	chr5	rs76294011	101889353	T	C	0.981	0.983	0.986	-0.109602834915959	0.0638	0.0858	14004	16757	14424.77
3275919	chr5	rs1875632	101889942	C	T	0.431	0.434	0.982	0.0116024307308398	0.0173	0.5045	14004	16757	14424.77
3273912	chr5	rs3105230	101890273	T	C	0.615	0.616	0.967	0.0291023874205329	0.0178	0.1027	14004	16757	14424.77
3285010	chr5	rs1502839	101890364	T	C	0.423	0.427	0.972	0.0115035793834154	0.0175	0.5087	14004	16757	14424.77
3279620	chr5	rs12657044	101890779	A	T	0.835	0.836	1.0	-0.0158042315449673	0.0228	0.4887	14004	16757	14424.77
3282173	chr5	rs3105231	101891174	C	T	0.431	0.434	0.983	0.0115035793834154	0.0173	0.5063	14004	16757	14424.77
3281828	chr5	rs10078142	101891426	G	A	0.815	0.818	1.0	-0.0259025943231108	0.0219	0.2358	14004	16757	14424.77
3274855	chr5	rs10073195	101891668	T	C	0.815	0.818	1.0	-0.0259025943231108	0.0219	0.237	14004	16757	14424.77
3286519	chr5	rs1910288	101891771	C	T	0.835	0.836	1.01	-0.0156010662286512	0.0228	0.4938	14004	16757	14424.77
3291926	chr5	rs1910289	101891926	C	T	0.815	0.818	1.0	-0.0257999754904126	0.0219	0.2374	14004	16757	14424.77
3277448	chr5	rs1910290	101891951	T	C	0.835	0.836	1.01	-0.0156010662286512	0.0228	0.4946	14004	16757	14424.77
3292161	chr5	rs1910291	101892035	G	T	0.815	0.818	1.0	-0.0257999754904126	0.0219	0.2376	14004	16757	14424.77
3277634	chr5	rs79265606	101892085	C	T	0.981	0.982	0.983	-0.0949042622000238	0.0631	0.1327	14004	16757	14424.77
3280137	chr5	rs7737678	101892432	A	G	0.815	0.818	1.0	-0.0257999754904126	0.0219	0.2373	14004	16757	14424.77
3281012	chr5	rs10077046	101893213	T	G	0.981	0.983	0.987	-0.11109917251872	0.0637	0.08127	14004	16757	14424.77
3285213	chr5	rs10067911	101893255	C	T	0.835	0.836	1.01	-0.0154994990469515	0.0228	0.4956	14004	16757	14424.77
3285297	chr5	rs2400806	101893436	C	T	0.835	0.836	1.01	-0.0156010662286512	0.0228	0.4951	14004	16757	14424.77
3291253	chr5	rs150943860	101893447	A	C	0.982	0.98	0.647	0.0996009612214811	0.0822	0.2257	12700	14774	12851.4
3293363	chr5	rs56256048	101894631	G	C	0.835	0.836	1.01	-0.0154994990469515	0.0228	0.4963	14004	16757	14424.77
3288845	chr5	rs10042544	101895753	T	C	0.834	0.836	1.01	-0.0154994990469515	0.0228	0.4969	14004	16757	14424.77
3293399	chr5	rs112478428	101896314	C	T	0.981	0.983	0.987	-0.112194928252491	0.0637	0.07806	14004	16757	14424.77
3290716	chr5	rs57115212	101896394	A	T	0.815	0.818	1.0	-0.0259025943231108	0.0218	0.236	14004	16757	14424.77
3287968	chr5	rs72781833	101896610	G	A	0.815	0.818	1.0	-0.0259025943231108	0.0218	0.2356	14004	16757	14424.77
3277891	chr5	rs1502840	101896920	C	A	0.834	0.836	1.01	-0.0154994990469515	0.0228	0.4974	14004	16757	14424.77
3276666	chr5	rs10479230	101898017	A	T	0.981	0.983	0.987	-0.112899977215451	0.0637	0.07631	14004	16757	14424.77
3285915	chr5	rs7721434	101898184	C	A	0.815	0.818	1.0	-0.0259949602770859	0.0218	0.2339	14004	16757	14424.77
3292956	chr5	rs7721729	101898337	C	T	0.815	0.818	1.0	-0.0259949602770859	0.0218	0.2331	14004	16757	14424.77
3286702	chr5	rs3114586	101898402	T	G	0.431	0.434	0.983	0.0118989261570991	0.0173	0.4936	14004	16757	14424.77
3271194	chr5	rs3105232	101898675	T	A	0.722	0.724	0.92	0.0017983819413794	0.0198	0.9287	14004	16757	14424.77
3278829	chr5	rs143938339	101899303	A	G	0.98	0.982	0.729	-0.100704704121632	0.0805	0.2108	10643	11571	10645.46
3286899	chr5	rs7727968	101899827	C	T	0.981	0.983	0.988	-0.113695152447884	0.0636	0.07412	14004	16757	14424.77
3279611	chr5	rs149742032	101900225	T	C	0.954	0.952	0.72	0.0301993737308422	0.0465	0.5169	14004	16757	14424.77
3292894	chr5	rs10071721	101900591	C	T	0.834	0.836	1.01	-0.0154994990469515	0.0228	0.4952	14004	16757	14424.77
3272003	chr5	rs3105474	101902035	T	C	0.431	0.434	0.983	0.0119977384336167	0.0173	0.489	14004	16757	14424.77
3278318	chr5	rs7704385	101902408	G	A	0.815	0.818	1.01	-0.0262002485024742	0.0218	0.2305	14004	16757	14424.77
3278881	chr5	rs10053778	101902864	A	T	0.815	0.818	1.01	-0.0260975991218731	0.0218	0.2318	14004	16757	14424.77
3290927	chr5	rs1605078	101903993	A	T	0.431	0.434	0.983	0.012096540947233	0.0173	0.4862	14004	16757	14424.77
3278497	chr5	rs1604605	101905404	C	A	0.815	0.818	1.01	-0.0263029084210524	0.0218	0.2281	14004	16757	14424.77
3282540	chr5	rs12652310	101906762	T	C	0.815	0.818	1.01	-0.0263953113595316	0.0218	0.2263	14004	16757	14424.77
3288408	chr5	rs2895839	101907424	A	G	0.858	0.86	0.98	-0.0160988945897493	0.0245	0.5115	14004	16757	14424.77
3275361	chr5	rs3105464	101907705	G	T	0.384	0.384	0.969	-0.0305004454483837	0.0178	0.08694	14004	16757	14424.77
3277841	chr5	rs12653423	101908121	T	C	0.834	0.836	1.01	-0.0154994990469515	0.0227	0.4947	14004	16757	14424.77
3291382	chr5	rs78777703	101908795	C	T	0.981	0.982	0.987	-0.102797137254666	0.0629	0.1018	14004	16757	14424.77
3291805	chr5	rs12659295	101908976	C	T	0.834	0.836	1.01	-0.0158042315449673	0.0227	0.4875	14004	16757	14424.77
3284820	chr5	rs12653584	101909268	A	T	0.834	0.835	1.01	-0.0138961051921114	0.0227	0.5395	14004	16757	14424.77
3275445	chr5	rs72781838	101909590	T	C	0.834	0.836	1.01	-0.0158042315449673	0.0227	0.487	14004	16757	14424.77
3281173	chr5	rs10079582	101909723	C	T	0.981	0.983	0.99	-0.117995558237707	0.0635	0.06308	14004	16757	14424.77
3292971	chr5	rs10479232	101910330	T	C	0.981	0.982	0.987	-0.103295981608947	0.0628	0.1003	14004	16757	14424.77
3291779	chr5	rs10479233	101910568	G	A	0.981	0.982	0.987	-0.103395780348239	0.0628	0.0999	14004	16757	14424.77
3284269	chr5	rs10479234	101910725	G	T	0.981	0.983	0.991	-0.118198121792715	0.0635	0.0626	14004	16757	14424.77
3270721	chr5	rs79662977	101910848	A	G	0.954	0.952	0.73	0.0219962978718961	0.0461	0.6327	14004	16757	14424.77
3289003	chr5	rs10039106	101910874	T	G	0.981	0.982	0.988	-0.103395780348239	0.0628	0.09975	14004	16757	14424.77
3278965	chr5	rs3114591	101911163	G	A	0.384	0.384	0.97	-0.0307994715535284	0.0178	0.08367	14004	16757	14424.77
3293024	chr5	rs76413294	101911412	T	C	0.981	0.983	0.991	-0.11840072638803	0.0635	0.06207	14004	16757	14424.77
3287790	chr5	rs10039237	101911597	A	G	0.858	0.859	0.981	-0.0169020380753563	0.0245	0.49	14004	16757	14424.77
3282793	chr5	rs79522985	101911990	A	T	0.981	0.983	0.991	-0.118502044081001	0.0635	0.06185	14004	16757	14424.77
3272065	chr5	rs3105463	101912172	C	T	0.57	0.566	0.985	-0.0121029460677457	0.0173	0.4829	14004	16757	14424.77
3279605	chr5	rs190516664	101913486	C	G	0.981	0.983	0.829	-0.0633019526702622	0.0774	0.4137	11119	13589	11415.76
3277706	chr5	rs60819395	101913825	A	G	0.981	0.982	0.989	-0.103096414004759	0.0628	0.1008	14004	16757	14424.77
3276654	chr5	rs17152198	101914033	C	T	0.981	0.982	0.989	-0.104405416354854	0.0628	0.09651	14004	16757	14424.77
3289070	chr5	rs10041536	101914501	A	T	0.815	0.818	1.0	-0.0288007896057264	0.0218	0.1876	14004	16757	14424.77
3276683	chr5	rs10074590	101914525	G	C	0.815	0.818	1.0	-0.0289037168568363	0.0218	0.186	14004	16757	14424.77
3288056	chr5	rs17334370	101914562	C	T	0.935	0.933	0.921	0.0768962242207427	0.0352	0.02893	14004	16757	14424.77
3271012	chr5	rs6876722	101915129	G	A	0.981	0.982	0.99	-0.10319619282845	0.0628	0.1002	14004	16757	14424.77
3271186	chr5	rs10051006	101915578	C	T	0.981	0.982	0.989	-0.104805114366126	0.0628	0.0949	14004	16757	14424.77
3293110	chr5	rs10060403	101915603	T	A	0.981	0.982	0.989	-0.104805114366126	0.0628	0.09504	14004	16757	14424.77
3289006	chr5	rs77337008	101917869	T	C	0.981	0.983	0.992	-0.119899022778949	0.0634	0.05867	14004	16757	14424.77
3281984	chr5	rs77446366	101917919	C	T	0.981	0.983	0.99	-0.120304963043649	0.0634	0.05783	14004	16757	14424.77
3290345	chr5	rs10479236	101918306	T	C	0.815	0.818	1.01	-0.0275048131221902	0.0217	0.2061	14004	16757	14424.77
3285197	chr5	rs10477819	101918448	G	A	0.981	0.982	0.989	-0.102797137254666	0.0627	0.1011	14004	16757	14424.77
3274377	chr5	rs9327866	101919043	A	G	0.981	0.983	0.991	-0.120203462527601	0.0634	0.05796	14004	16757	14424.77
3290785	chr5	rs6882275	101919742	A	G	0.814	0.818	1.01	-0.0277001306422786	0.0217	0.203	14004	16757	14424.77
3291586	chr5	rs9686862	101920820	C	T	0.981	0.982	0.988	-0.10659461017264	0.0627	0.08941	14004	16757	14424.77
3289738	chr5	rs7445614	101922421	G	T	0.935	0.933	0.917	0.0768036213388749	0.0354	0.03004	14004	16757	14424.77
3293158	chr5	rs75157118	101922465	A	C	0.983	0.985	0.918	-0.160497444663939	0.0748	0.03193	12467	15217	12886.31
3272747	chr5	rs1393626	101922590	A	C	0.814	0.818	1.01	-0.0278029446620889	0.0217	0.202	14004	16757	14424.77
3286876	chr5	rs1393627	101922632	C	G	0.814	0.818	1.01	-0.0278029446620889	0.0217	0.2017	14004	16757	14424.77
3283066	chr5	rs10035158	101922775	G	T	0.834	0.835	1.01	-0.0160988945897493	0.0227	0.4768	14004	16757	14424.77
3293649	chr5	rs1394819	101922839	C	T	0.569	0.566	0.985	-0.0122952780941516	0.0173	0.478	14004	16757	14424.77
3290628	chr5	rs55639639	101923665	A	G	0.814	0.818	1.01	-0.0278029446620889	0.0217	0.2014	14004	16757	14424.77
3289202	chr5	rs67082901	101924011	C	G	0.985	0.986	0.425	0.0139029051689914	0.1498	0.926	7566	8759	7934.96
3276244	chr5	rs62369727	101924235	A	C	0.834	0.835	1.01	-0.0162005226717083	0.0227	0.4755	14004	16757	14424.77
3282453	chr5	rs3105235	101924774	T	G	0.384	0.383	0.971	-0.031397792147416	0.0178	0.07825	14004	16757	14424.77
3274865	chr5	rs9687561	101924878	C	G	0.981	0.982	0.988	-0.105905108365964	0.0628	0.09144	14004	16757	14424.77
3289219	chr5	rs28674948	101925229	T	C	0.814	0.818	1.01	-0.0278029446620889	0.0217	0.2008	14004	16757	14424.77
3273802	chr5	rs1995572	101925961	C	T	0.382	0.382	0.971	-0.0323992324466777	0.0178	0.06937	14004	16757	14424.77
3292549	chr5	rs148540934	101925990	T	C	0.986	0.985	0.809	0.09349945051399	0.0995	0.347	8763	9545	8698.77
3290217	chr5	rs13361792	101926363	G	A	0.981	0.983	0.99	-0.12199815681085	0.0634	0.05412	14004	16757	14424.77
3290015	chr5	rs13357560	101926437	C	T	0.981	0.983	0.987	-0.122800602618182	0.0634	0.05259	14004	16757	14424.77
3288236	chr5	rs6870270	101926950	G	C	0.981	0.983	0.99	-0.122201532853853	0.0634	0.05377	14004	16757	14424.77
3290776	chr5	rs3114593	101927339	G	C	0.382	0.381	0.971	-0.0322029950400999	0.0178	0.0706	14004	16757	14424.77
3292162	chr5	rs12655805	101927366	C	T	0.834	0.835	1.01	-0.0160988945897493	0.0227	0.478	14004	16757	14424.77
3284323	chr5	rs12188915	101927384	T	C	0.698	0.695	0.829	-0.0186019483996616	0.0203	0.3601	14004	16757	14424.77
3278852	chr5	rs10479237	101927431	G	A	0.981	0.982	0.984	-0.107195531603556	0.0628	0.0876	14004	16757	14424.77
3277526	chr5	rs6885781	101929069	G	A	0.981	0.982	0.985	-0.108398458871277	0.0627	0.08393	14004	16757	14424.77
3277447	chr5	rs6885940	101929149	G	T	0.981	0.983	0.99	-0.122597104714639	0.0634	0.05307	14004	16757	14424.77
3277728	chr5	rs142308241	101929155	G	A	0.977	0.977	0.67	0.0736035592446318	0.0723	0.3085	12439	15214	12870.84
3271339	chr5	rs3114594	101929232	T	G	0.316	0.314	0.955	-0.0146974807605841	0.0188	0.4335	14004	16757	14424.77
3275833	chr5	rs10440756	101929429	T	C	0.834	0.835	1.01	-0.0177974390305806	0.0227	0.4325	14004	16757	14424.77
3285918	chr5	rs10440757	101929477	T	C	0.834	0.835	1.01	-0.0169020380753563	0.0227	0.4566	14004	16757	14424.77
3279359	chr5	rs10440758	101929505	A	C	0.834	0.835	1.01	-0.0171970248285215	0.0227	0.4495	14004	16757	14424.77
3272573	chr5	rs10073454	101931105	C	T	0.98	0.982	0.983	-0.109402004817546	0.0627	0.08136	14004	16757	14424.77
3271187	chr5	rs62369729	101931331	G	A	0.834	0.835	1.01	-0.0169020380753563	0.0227	0.4572	14004	16757	14424.77
3282216	chr5	rs74319280	101932665	C	T	0.981	0.983	0.967	-0.120598244641203	0.0645	0.06161	14004	16757	14424.77
3291040	chr5	rs3114595	101933087	A	G	0.382	0.381	0.971	-0.0312017511432645	0.0178	0.0807	14004	16757	14424.77
3277264	chr5	rs3114596	101933588	T	A	0.382	0.381	0.971	-0.0312017511432645	0.0178	0.08001	14004	16757	14424.77
3279763	chr5	rs1027660	101933831	A	G	0.837	0.839	0.999	-0.0197028322758684	0.023	0.393	14004	16757	14424.77
3284194	chr5	rs77696592	101933857	G	A	0.981	0.983	0.987	-0.119301688225672	0.0635	0.06021	14004	16757	14424.77
3291940	chr5	rs1027661	101933903	C	T	0.381	0.381	0.97	-0.0312017511432645	0.0179	0.08061	14004	16757	14424.77
3289643	chr5	rs1027662	101933929	G	A	0.563	0.559	0.985	-0.0092022107647994	0.0173	0.5926	14004	16757	14424.77
3283485	chr5	rs1027663	101934197	T	C	0.563	0.559	0.985	-0.0092022107647994	0.0173	0.5927	14004	16757	14424.77
3286306	chr5	rs3114597	101934969	T	C	0.381	0.38	0.97	-0.0312017511432645	0.0179	0.08083	14004	16757	14424.77
3293357	chr5	rs1394821	101935100	T	A	0.563	0.559	0.985	-0.0092022107647994	0.0173	0.5951	14004	16757	14424.77
3272581	chr5	rs55897698	101935603	C	T	0.837	0.839	0.997	-0.0216016445577609	0.023	0.3483	14004	16757	14424.77
3288183	chr5	rs56076606	101935865	T	A	0.837	0.839	0.997	-0.0216016445577609	0.023	0.3482	14004	16757	14424.77
3289103	chr5	rs13355922	101936104	G	A	0.837	0.839	0.997	-0.0216016445577609	0.023	0.3479	14004	16757	14424.77
3286551	chr5	rs10059604	101937313	G	A	0.981	0.983	0.987	-0.118896154943856	0.0635	0.06118	14004	16757	14424.77
3285912	chr5	rs1394822	101937376	T	G	0.563	0.559	0.985	-0.009000382197299	0.0173	0.6004	14004	16757	14424.77
3291685	chr5	rs10038552	101937510	G	T	0.818	0.821	0.995	-0.0331018715051171	0.0221	0.1338	14004	16757	14424.77
3278291	chr5	rs3114598	101938458	G	T	0.381	0.38	0.969	-0.0309954337025195	0.0179	0.08227	14004	16757	14424.77
3288964	chr5	rs7714223	101939984	G	A	0.817	0.821	0.994	-0.0328021562323804	0.0221	0.1366	14004	16757	14424.77
3279842	chr5	rs10035511	101940409	C	T	0.837	0.839	0.995	-0.0217038334437866	0.023	0.3463	14004	16757	14424.77
3270960	chr5	rs2134452	101940526	A	G	0.563	0.559	0.986	-0.0088994831870327	0.0173	0.6057	14004	16757	14424.77
3273516	chr5	rs74851799	101940689	A	G	0.961	0.959	0.906	0.0917036842102131	0.0452	0.04268	14004	16757	14424.77
3286840	chr5	rs3105228	101941053	T	C	0.381	0.379	0.969	-0.0309954337025195	0.0179	0.08273	14004	16757	14424.77
3283692	chr5	rs78626551	101942219	A	C	0.976	0.976	0.848	-0.0209989425960583	0.0599	0.7254	14004	16757	14424.77
3277094	chr5	rs78204330	101942664	G	A	0.984	0.984	0.656	0.0437010460710946	0.0862	0.6118	13014	15757	13429.79
3287198	chr5	rs192555110	101942816	T	C	0.981	0.983	0.987	-0.116803515542883	0.0634	0.06549	14004	16757	14424.77
3285787	chr5	rs10040591	101943045	A	G	0.834	0.836	0.994	-0.0231048737150968	0.0229	0.3129	14004	16757	14424.77
3283383	chr5	rs28490970	101943217	T	C	0.834	0.836	0.994	-0.0231048737150968	0.0229	0.3137	14004	16757	14424.77
3292691	chr5	rs36059004	101944008	C	A	0.834	0.836	0.995	-0.0212951405401588	0.0229	0.3517	14004	16757	14424.77
3293116	chr5	rs3105486	101944070	C	G	0.378	0.377	0.973	-0.0309954337025195	0.0178	0.08196	14004	16757	14424.77
3275679	chr5	rs57189793	101944178	C	T	0.834	0.836	0.994	-0.021203207651103	0.0229	0.353	14004	16757	14424.77
3282160	chr5	rs60284576	101944332	T	C	0.834	0.836	0.995	-0.0226035462098532	0.0229	0.324	14004	16757	14424.77
3285756	chr5	rs56170429	101944414	T	A	0.834	0.836	0.996	-0.0231969816042026	0.0229	0.3099	14004	16757	14424.77
3278204	chr5	rs3105485	101944699	C	T	0.397	0.394	0.977	-0.0214994661132367	0.0176	0.2229	14004	16757	14424.77
3282127	chr5	rs7723461	101944793	A	G	0.834	0.836	0.997	-0.0213972981080803	0.0228	0.3492	14004	16757	14424.77
3276465	chr5	rs10477820	101946548	G	C	0.834	0.836	0.999	-0.023401696181619	0.0228	0.3058	14004	16757	14424.77
3285626	chr5	rs10477821	101946610	T	C	0.834	0.836	0.999	-0.0231969816042026	0.0228	0.3085	14004	16757	14424.77
3281236	chr5	rs7705924	101946798	A	G	0.981	0.983	0.993	-0.117804285882168	0.0632	0.06204	14004	16757	14424.77
3280547	chr5	rs10479239	101947155	C	A	0.834	0.836	1.0	-0.0232993336544035	0.0228	0.3074	14004	16757	14424.77
3272808	chr5	rs995962	101947558	A	G	0.378	0.377	0.977	-0.0310985871020312	0.0178	0.08126	14004	16757	14424.77
3287731	chr5	rs10069964	101947692	G	A	0.981	0.983	0.992	-0.114401260309975	0.0633	0.07062	14004	16757	14424.77
3277949	chr5	rs3105483	101948181	C	G	0.378	0.377	0.977	-0.0310985871020312	0.0178	0.08099	14004	16757	14424.77
3287942	chr5	rs13190085	101948661	A	C	0.872	0.871	0.932	-0.0182963622831166	0.0262	0.4856	14004	16757	14424.77
3272760	chr5	rs59923859	101948675	T	C	0.933	0.932	0.915	0.073203992258416	0.035	0.03673	14004	16757	14424.77
3283582	chr5	rs3105480	101949318	C	A	0.378	0.376	0.978	-0.0309954337025195	0.0178	0.08193	14004	16757	14424.77
3290186	chr5	rs3105479	101949992	G	T	0.564	0.559	0.993	-0.008395140788382	0.0172	0.6244	14004	16757	14424.77
3279851	chr5	rs6866284	101950292	C	G	0.981	0.983	0.988	-0.110696951358699	0.0634	0.08055	14004	16757	14424.77
3279988	chr5	rs1505421	101951082	C	T	0.377	0.376	0.979	-0.0310985871020312	0.0178	0.08046	14004	16757	14424.77
3270870	chr5	rs1505420	101951405	C	G	0.377	0.376	0.98	-0.0310985871020312	0.0178	0.08013	14004	16757	14424.77
3273034	chr5	rs13168111	101951568	A	T	0.833	0.836	1.0	-0.0238010101859522	0.0227	0.2952	14004	16757	14424.77
3290264	chr5	rs3105476	101952526	T	C	0.563	0.559	0.994	-0.0086977157031958	0.0172	0.6144	14004	16757	14424.77
3289783	chr5	rs3105477	101953047	G	A	0.377	0.377	0.98	-0.0316970867432546	0.0178	0.07522	14004	16757	14424.77
3278894	chr5	rs10067699	101953116	C	T	0.833	0.835	1.0	-0.0239034240815591	0.0227	0.2928	14004	16757	14424.77
3284871	chr5	rs1505418	101953698	C	A	0.563	0.559	0.994	-0.0085968472255182	0.0172	0.6152	14004	16757	14424.77
3284686	chr5	rs72781852	101953777	A	G	0.985	0.986	0.188	-0.185498598249776	0.2059	0.3677	7986	10916	8731.68
3280565	chr5	rs1505419	101953781	A	G	0.563	0.559	0.995	-0.0085968472255182	0.0172	0.6153	14004	16757	14424.77
3287163	chr5	rs74329039	101954172	T	A	0.981	0.983	0.979	-0.117095771876247	0.0644	0.06889	14004	16757	14424.77
3273139	chr5	rs10070269	101954763	C	T	0.981	0.983	0.978	-0.117298153230869	0.0644	0.0685	14004	16757	14424.77
3282129	chr5	rs11746498	101955098	T	A	0.833	0.835	1.0	-0.0239956055562207	0.0227	0.2907	14004	16757	14424.77
3274876	chr5	rs3114600	101955199	T	C	0.563	0.559	0.995	-0.0085968472255182	0.0172	0.6172	14004	16757	14424.77
3284028	chr5	rs113796404	101955309	C	T	0.981	0.983	0.978	-0.11760180208018	0.0644	0.06791	14004	16757	14424.77
3279415	chr5	rs10479240	101955329	G	A	0.833	0.835	1.0	-0.0239034240815591	0.0227	0.2936	14004	16757	14424.77
3283295	chr5	rs9327868	101955726	T	C	0.833	0.835	1.0	-0.0239956055562207	0.0227	0.2899	14004	16757	14424.77
3281814	chr5	rs3114601	101956211	A	G	0.0391	0.037	0.755	0.027799974857679	0.0482	0.5634	14004	16757	14424.77
3275519	chr5	rs1156920	101956215	G	A	0.564	0.559	0.995	-0.008395140788382	0.0172	0.6268	14004	16757	14424.77
3278606	chr5	rs10043147	101956225	T	C	0.833	0.835	1.01	-0.0242004837056584	0.0227	0.2859	14004	16757	14424.77
3280772	chr5	rs6870113	101956234	C	T	0.981	0.983	0.977	-0.117703038856213	0.0644	0.06779	14004	16757	14424.77
3289923	chr5	rs1160116	101957238	C	A	0.564	0.559	0.996	-0.008395140788382	0.0172	0.6247	14004	16757	14424.77
3270987	chr5	rs75304465	101958599	T	C	0.961	0.965	0.694	-0.0398953406632555	0.0545	0.4648	13014	15757	13429.79
3290177	chr5	rs35369487	101959169	C	A	0.833	0.835	1.0	-0.0240980393840575	0.0227	0.2885	14004	16757	14424.77
3293629	chr5	rs982094	101959192	T	C	0.564	0.559	0.995	-0.0083043861636152	0.0172	0.6275	14004	16757	14424.77
3272295	chr5	rs35664711	101959194	C	T	0.833	0.835	1.0	-0.0240980393840575	0.0227	0.2888	14004	16757	14424.77
3276038	chr5	rs7709217	101959695	A	G	0.981	0.983	0.983	-0.108197870477987	0.0636	0.08902	14004	16757	14424.77
3292597	chr5	rs17152757	101960167	A	T	0.97	0.967	0.849	0.140300927531342	0.0546	0.01025	13014	15757	13429.79
3281775	chr5	rs1155978	101961823	G	C	0.563	0.559	0.994	-0.008395140788382	0.0172	0.627	14004	16757	14424.77
3277966	chr5	rs6862833	101962234	G	A	0.981	0.983	0.967	-0.115500642298853	0.0647	0.0742	14004	16757	14424.77
3281326	chr5	rs997999	101963033	C	T	0.564	0.559	0.993	-0.0082035573506883	0.0172	0.6321	14004	16757	14424.77
3273061	chr5	rs10515327	101963516	T	C	0.833	0.835	0.999	-0.0239034240815591	0.0228	0.2941	14004	16757	14424.77
3288490	chr5	rs74729906	101964102	C	T	0.981	0.983	0.974	-0.108197870477987	0.064	0.09075	14004	16757	14424.77
3282480	chr5	rs1394820	101964458	T	C	0.31	0.308	0.96	-0.0136020904182857	0.0188	0.47	14004	16757	14424.77
3291388	chr5	rs7730106	101965043	C	G	0.833	0.835	0.997	-0.0220002402796674	0.0228	0.3336	14004	16757	14424.77
3288776	chr5	rs1505415	101966118	G	A	0.564	0.559	0.991	-0.0084959889212643	0.0172	0.6221	14004	16757	14424.77
3278370	chr5	rs2202478	101966413	T	C	0.378	0.377	0.979	-0.032502530761974	0.0178	0.06804	14004	16757	14424.77
3282932	chr5	rs2202477	101966589	A	G	0.377	0.376	0.979	-0.0316970867432546	0.0178	0.07501	14004	16757	14424.77
3292274	chr5	rs74790664	101966640	G	C	0.933	0.932	0.916	0.0724043790054573	0.035	0.03883	14004	16757	14424.77
3287580	chr5	rs10054217	101967207	T	A	0.833	0.835	0.994	-0.023401696181619	0.0228	0.3059	14004	16757	14424.77
3287087	chr5	rs6873365	101969000	C	G	0.814	0.817	0.99	-0.033701571673015	0.022	0.1247	14004	16757	14424.77
3271455	chr5	rs34018113	101969657	A	C	0.833	0.835	0.991	-0.0232993336544035	0.0229	0.3092	14004	16757	14424.77
3278686	chr5	rs1857803	101969987	T	C	0.563	0.559	0.986	-0.0091012913892029	0.0173	0.5993	14004	16757	14424.77
3285204	chr5	rs80210579	101970364	T	C	0.933	0.932	0.914	0.0728972395126652	0.0351	0.03805	14004	16757	14424.77
3279389	chr5	rs138428347	101970553	T	C	0.984	0.986	0.889	-0.145696517180701	0.0775	0.06018	12467	15217	12886.31
3290379	chr5	rs3114606	101971766	T	C	0.563	0.559	0.984	-0.0093031403261444	0.0173	0.5919	14004	16757	14424.77
3289879	chr5	rs3114607	101971904	A	G	0.377	0.376	0.977	-0.0310985871020312	0.0178	0.08128	14004	16757	14424.77
3282433	chr5	rs77658385	101973537	T	C	0.981	0.983	0.956	-0.109904155707699	0.0646	0.08889	14004	16757	14424.77
3286994	chr5	rs3105467	101974320	T	C	0.563	0.559	0.982	-0.009797842480111	0.0173	0.5722	14004	16757	14424.77
3275591	chr5	rs9327869	101974581	G	A	0.833	0.835	0.985	-0.0226035462098532	0.023	0.3248	14004	16757	14424.77
3277991	chr5	rs964518	101974807	A	G	0.563	0.558	0.979	-0.0086977157031958	0.0173	0.6145	14004	16757	14424.77
3282108	chr5	rs3114608	101975431	A	T	0.564	0.56	0.979	-0.0095958936734469	0.0173	0.5787	14004	16757	14424.77
3292982	chr5	rs3114609	101976386	C	T	0.311	0.308	0.953	-0.0145046862028817	0.0189	0.4441	14004	16757	14424.77
3279333	chr5	rs28417846	101976873	T	A	0.833	0.835	0.977	-0.0236986067778773	0.0231	0.3041	14004	16757	14424.77
3286303	chr5	rs35075848	101976881	T	A	0.833	0.835	0.977	-0.0236986067778773	0.0231	0.304	14004	16757	14424.77
3274788	chr5	rs13179639	101976958	A	G	0.832	0.834	0.981	-0.0239034240815591	0.023	0.2986	14004	16757	14424.77
3274197	chr5	rs76894146	101977371	G	A	0.933	0.932	0.913	0.0719019692890779	0.0351	0.04061	14004	16757	14424.77
3278142	chr5	rs11747243	101978150	G	T	0.565	0.561	0.974	-0.0098988321792475	0.0174	0.5684	14004	16757	14424.77
3289537	chr5	rs77627415	101978963	A	G	0.981	0.982	0.927	-0.104405416354854	0.0657	0.1123	14004	16757	14424.77
3280522	chr5	rs1304594	101978990	G	A	0.377	0.376	0.974	-0.0303973537275885	0.0178	0.08842	14004	16757	14424.77
3288739	chr5	rs3105465	101979155	C	T	0.0391	0.037	0.76	0.0259016375226531	0.048	0.5893	14004	16757	14424.77
3281558	chr5	rs10068654	101979297	T	G	0.832	0.833	0.98	-0.0220002402796674	0.023	0.3373	14004	16757	14424.77
3275098	chr5	rs1913500	101979874	G	A	0.565	0.562	0.976	-0.0099998320783335	0.0174	0.5645	14004	16757	14424.77
3283884	chr5	rs116504812	101980638	A	G	0.978	0.978	0.839	-0.0127003085782322	0.0621	0.8375	14004	16757	14424.77
3280363	chr5	rs146443663	101980936	G	T	0.983	0.984	0.786	-0.0540972217202848	0.0888	0.5425	9420	11890	9716.76
3276166	chr5	rs1961737	101981779	T	C	0.831	0.833	0.98	-0.0217038334437866	0.023	0.344	14004	16757	14424.77
3278611	chr5	rs1113814	101982039	T	C	0.831	0.833	0.98	-0.0213972981080803	0.023	0.3504	14004	16757	14424.77
3276304	chr5	rs1913499	101983210	G	A	0.547	0.544	0.972	-0.017502275136142	0.0174	0.3143	14004	16757	14424.77
3275921	chr5	rs78019875	101983345	G	C	0.917	0.917	0.724	-0.026600681797179	0.036	0.4592	14004	16757	14424.77
3281075	chr5	rs2400833	101983542	A	C	0.832	0.833	0.976	-0.0225012653465135	0.023	0.328	14004	16757	14424.77
3291409	chr5	rs114470360	101984627	A	G	0.978	0.978	0.835	-0.0214994661132367	0.0624	0.7305	14004	16757	14424.77
3280523	chr5	rs1354618	101985120	A	G	0.832	0.833	0.976	-0.0226956079321885	0.023	0.3245	14004	16757	14424.77
3280130	chr5	rs1354620	101985206	T	G	0.832	0.833	0.973	-0.0235962138551867	0.0231	0.3066	14004	16757	14424.77
3293588	chr5	rs80058303	101985651	T	G	0.983	0.982	0.67	0.101798178061036	0.0866	0.24	10904	12263	10870.33
3290313	chr5	rs10035133	101985673	C	T	0.832	0.833	0.976	-0.0225012653465135	0.023	0.3289	14004	16757	14424.77
3282801	chr5	rs13172780	101985792	A	G	0.832	0.833	0.975	-0.0225012653465135	0.023	0.3284	14004	16757	14424.77
3291796	chr5	rs1913503	101987069	T	C	0.378	0.377	0.972	-0.0299026613543135	0.0178	0.09401	14004	16757	14424.77
3272108	chr5	rs1877788	101990024	A	G	0.377	0.376	0.973	-0.029202265808213	0.0178	0.102	14004	16757	14424.77
3276535	chr5	rs1354621	101990095	T	C	0.565	0.562	0.965	-0.0095050300143049	0.0175	0.5855	14004	16757	14424.77
3275433	chr5	rs185845738	101990486	T	C	0.977	0.977	0.781	0.0236969951765786	0.0679	0.7274	12467	15217	12886.31
3280576	chr5	rs1877787	101990902	T	C	0.377	0.376	0.974	-0.0285023604727122	0.0178	0.1095	14004	16757	14424.77
3288415	chr5	rs117970592	101991734	G	T	0.944	0.944	0.83	0.0372957847436969	0.0405	0.358	14004	16757	14424.77
3279383	chr5	rs79165912	101992062	C	G	0.986	0.988	0.801	-0.142900863638007	0.1138	0.2092	7589	8923	7795.54
3289138	chr5	rs79789873	101992086	G	A	0.97	0.971	0.711	-0.003797200248385	0.0578	0.9472	14004	16757	14424.77
3284791	chr5	rs188974453	101992174	C	A	0.986	0.986	0.592	0.0152038337422728	0.0938	0.8717	13457	16217	13881.29
3284366	chr5	rs117601933	101992176	T	C	0.975	0.98	0.778	-0.174198637214404	0.0851	0.04052	7813	8757	7823.49
3271208	chr5	rs146015665	101992472	G	A	0.985	0.984	0.766	0.130203360865152	0.1055	0.217	8447	8140	8059.32
3289065	chr5	rs2671602	101994803	A	G	0.377	0.376	0.974	-0.0296966117368367	0.0178	0.0959	14004	16757	14424.77
3292438	chr5	rs1505416	101995470	T	C	0.378	0.376	0.974	-0.0307994715535284	0.0178	0.08395	14004	16757	14424.77
3285296	chr5	rs1505417	101995548	T	C	0.378	0.377	0.973	-0.0307994715535284	0.0178	0.08419	14004	16757	14424.77
3277788	chr5	rs1605076	101996861	A	G	0.377	0.376	0.974	-0.0300984478240329	0.0178	0.09172	14004	16757	14424.77
3281756	chr5	rs2657430	101997223	C	G	0.377	0.375	0.974	-0.0299026613543135	0.0178	0.09318	14004	16757	14424.77
3291071	chr5	rs2135177	101998320	T	C	0.377	0.375	0.974	-0.0300984478240329	0.0178	0.09116	14004	16757	14424.77
3276970	chr5	rs2671566	101998457	A	G	0.377	0.376	0.974	-0.0309026047398165	0.0178	0.0823	14004	16757	14424.77
3276174	chr5	rs2671567	101998579	A	G	0.377	0.376	0.974	-0.0309954337025195	0.0178	0.08178	14004	16757	14424.77
3293080	chr5	rs2657431	101998692	T	C	0.377	0.376	0.974	-0.0309954337025195	0.0178	0.08156	14004	16757	14424.77
3290072	chr5	rs146805949	101998789	C	G	0.986	0.986	0.779	0.0425996136188173	0.0846	0.6148	12966	15538	13311.39
3281571	chr5	rs2657432	101998879	A	G	0.377	0.376	0.975	-0.0309954337025195	0.0178	0.08131	14004	16757	14424.77
3280859	chr5	rs2657433	101999586	T	G	0.272	0.269	0.932	-0.0018016219466282	0.0198	0.9265	14004	16757	14424.77
3294008	chr5	rs2657434	101999814	T	C	0.376	0.375	0.974	-0.0300984478240329	0.0178	0.09143	14004	16757	14424.77
3292584	chr5	rs2671568	102000313	A	G	0.377	0.376	0.975	-0.0309954337025195	0.0178	0.08192	14004	16757	14424.77
3288372	chr5	rs1039623	102000423	A	G	0.377	0.376	0.975	-0.0309954337025195	0.0178	0.08212	14004	16757	14424.77
3284883	chr5	rs1039624	102001052	T	C	0.376	0.375	0.974	-0.0299953975354009	0.0178	0.09259	14004	16757	14424.77
3273223	chr5	rs2657435	102001365	T	C	0.377	0.376	0.975	-0.0309954337025195	0.0178	0.08136	14004	16757	14424.77
3290375	chr5	rs2657437	102002577	T	C	0.376	0.375	0.975	-0.0300984478240329	0.0178	0.09114	14004	16757	14424.77
3277540	chr5	rs13163706	102002777	T	C	0.832	0.833	0.943	-0.0213972981080803	0.0234	0.3589	14004	16757	14424.77
3284002	chr5	rs2671569	102003138	A	G	0.376	0.375	0.975	-0.0306963490025976	0.0178	0.08456	14004	16757	14424.77
3291167	chr5	rs9327870	102003557	C	T	0.377	0.376	0.974	-0.0319035490130083	0.0178	0.07332	14004	16757	14424.77
3287291	chr5	rs9327871	102003700	G	C	0.377	0.376	0.974	-0.0318003125497978	0.0178	0.0745	14004	16757	14424.77
3277241	chr5	rs2657438	102003711	T	C	0.377	0.376	0.975	-0.0310985871020312	0.0178	0.0804	14004	16757	14424.77
3286087	chr5	rs2657439	102003807	C	T	0.377	0.376	0.975	-0.0306035477981776	0.0178	0.0859	14004	16757	14424.77
3280582	chr5	rs2175911	102003836	C	A	0.377	0.376	0.975	-0.0309954337025195	0.0178	0.0814	14004	16757	14424.77
3271599	chr5	rs2137902	102003945	A	G	0.377	0.376	0.975	-0.0310985871020312	0.0178	0.08098	14004	16757	14424.77
3286076	chr5	rs2055629	102004240	T	A	0.377	0.376	0.974	-0.0315009870620622	0.0178	0.07729	14004	16757	14424.77
3289658	chr5	rs2657440	102004358	G	A	0.377	0.376	0.975	-0.0310985871020312	0.0178	0.08022	14004	16757	14424.77
3285377	chr5	rs2657441	102004366	T	C	0.377	0.376	0.975	-0.0312017511432645	0.0178	0.07933	14004	16757	14424.77
3281121	chr5	rs2657442	102004421	G	A	0.376	0.375	0.974	-0.0302015087331214	0.0178	0.08963	14004	16757	14424.77
3277111	chr5	rs2657443	102004668	T	C	0.377	0.376	0.975	-0.0312017511432645	0.0178	0.07928	14004	16757	14424.77
3280900	chr5	rs2657444	102004673	C	T	0.377	0.376	0.975	-0.0312017511432645	0.0178	0.07956	14004	16757	14424.77
3271279	chr5	rs2657445	102004743	C	A	0.377	0.376	0.975	-0.0313049258284153	0.0178	0.07907	14004	16757	14424.77
3273468	chr5	rs2671570	102004783	T	C	0.377	0.376	0.975	-0.0313049258284153	0.0178	0.07864	14004	16757	14424.77
3277212	chr5	rs2657446	102004849	A	C	0.377	0.376	0.975	-0.0313049258284153	0.0178	0.07907	14004	16757	14424.77
3280058	chr5	rs10064230	102004880	G	A	0.377	0.376	0.974	-0.0316970867432546	0.0178	0.07541	14004	16757	14424.77
3271969	chr5	rs3105471	102005231	A	T	0.377	0.376	0.973	-0.0307994715535284	0.0178	0.08425	14004	16757	14424.77
3289458	chr5	rs3114585	102005268	T	C	0.377	0.376	0.973	-0.0306963490025976	0.0178	0.08482	14004	16757	14424.77
3282675	chr5	rs3105472	102005412	G	T	0.377	0.376	0.973	-0.0309026047398165	0.0178	0.08328	14004	16757	14424.77
3276673	chr5	rs141926264	102005441	C	T	0.918	0.918	0.708	-0.0303973537275885	0.0365	0.4046	14004	16757	14424.77
3280551	chr5	rs2657447	102005705	C	T	0.377	0.376	0.97	-0.0296966117368367	0.0179	0.09626	14004	16757	14424.77
3276659	chr5	rs9327872	102005706	A	G	0.378	0.377	0.97	-0.0312017511432645	0.0178	0.08046	14004	16757	14424.77
3288783	chr5	rs10072191	102006134	C	G	0.378	0.377	0.971	-0.0306963490025976	0.0178	0.0852	14004	16757	14424.77
3280742	chr5	rs10072203	102006184	C	T	0.377	0.376	0.968	-0.0306035477981776	0.0179	0.08699	14004	16757	14424.77
3285173	chr5	rs2657448	102006482	G	A	0.377	0.376	0.971	-0.0309954337025195	0.0178	0.08222	14004	16757	14424.77
3276678	chr5	rs3105473	102006968	C	T	0.377	0.376	0.968	-0.0312017511432645	0.0179	0.081	14004	16757	14424.77
3274860	chr5	rs377515290	102007193	C	T	0.982	0.984	0.807	-0.109703265091963	0.0899	0.2224	8650	12520	9786.95
3279690	chr5	rs189382771	102009136	C	T	0.973	0.973	0.824	0.0898041402600461	0.0603	0.1363	12523	15078	12859.9
3281355	chr5	rs2657449	102012989	G	A	0.379	0.378	0.966	-0.0302015087331214	0.0179	0.09073	14004	16757	14424.77
3285877	chr5	rs2545596	102014047	T	C	0.379	0.378	0.963	-0.0305004454483837	0.0179	0.08794	14004	16757	14424.77
3286047	chr5	rs17153730	102014906	G	A	0.958	0.958	0.895	0.052601937740197	0.0443	0.2356	14004	16757	14424.77
3279810	chr5	rs2545599	102015061	G	C	0.378	0.377	0.959	-0.0296966117368367	0.0179	0.09761	14004	16757	14424.77
3282989	chr5	rs1913505	102015119	T	G	0.379	0.378	0.959	-0.0303973537275885	0.0179	0.09026	14004	16757	14424.77
3271302	chr5	rs3095908	102015923	G	A	0.378	0.377	0.956	-0.0293979151845611	0.018	0.1015	14004	16757	14424.77
3273098	chr5	rs2545601	102016172	C	T	0.379	0.378	0.954	-0.0309026047398165	0.018	0.08568	14004	16757	14424.77
3290502	chr5	rs10515331	102017642	G	T	0.941	0.941	0.83	0.0215951374365897	0.0396	0.5846	14004	16757	14424.77
3289319	chr5	rs76754480	102017869	A	C	0.985	0.981	0.78	0.280498834662974	0.0969	0.003804	8720	9495	8652.25
3287930	chr5	rs1913502	102018714	T	C	0.378	0.376	0.943	-0.0299953975354009	0.0181	0.09685	14004	16757	14424.77
3286411	chr5	rs74783448	102018817	A	T	0.933	0.932	0.884	0.0686954939412985	0.0358	0.05508	14004	16757	14424.77
3293543	chr5	rs1913501	102018838	A	T	0.378	0.376	0.943	-0.0300984478240329	0.0181	0.09649	14004	16757	14424.77
3293748	chr5	rs146687546	102020604	A	C	0.975	0.975	0.811	0.104702299080816	0.0631	0.09724	12523	15078	12859.9
3278596	chr5	rs370055426	102023450	G	A	0.973	0.973	0.687	0.01600129372694	0.0615	0.7941	14004	16757	14424.77
3282634	chr5	rs2545545	102023904	C	G	0.378	0.377	0.929	-0.0318003125497978	0.0182	0.08034	14004	16757	14424.77
3289290	chr5	rs2657498	102024126	T	A	0.31	0.308	0.912	-0.0151034855773182	0.0193	0.4328	14004	16757	14424.77
3272090	chr5	rs2671584	102024147	G	A	0.983	0.983	0.827	0.0501986955327459	0.0734	0.4944	13014	15757	13429.79
3290016	chr5	rs2657495	102024797	T	G	0.377	0.376	0.925	-0.031397792147416	0.0183	0.08599	14004	16757	14424.77
3273647	chr5	rs2657494	102025067	A	T	0.377	0.376	0.923	-0.0310985871020312	0.0183	0.08923	14004	16757	14424.77
3291662	chr5	rs2671591	102025277	C	T	0.378	0.377	0.922	-0.032502530761974	0.0183	0.07564	14004	16757	14424.77
3278276	chr5	rs1469040	102026142	G	A	0.31	0.308	0.905	-0.0159972768350078	0.0194	0.4092	14004	16757	14424.77
3291153	chr5	rs78362759	102026206	C	T	0.986	0.986	0.801	0.0633972451297916	0.0909	0.4851	11276	12143	11251.91
3272561	chr5	rs187347552	102027355	C	T	0.984	0.983	0.498	0.0857005181895291	0.1138	0.4511	9614	12782	10470.02
3273009	chr5	rs191772389	102027356	C	T	0.984	0.983	0.499	0.0835963858728342	0.1138	0.4623	9614	12782	10470.02
3271940	chr5	rs2671599	102027507	C	T	0.378	0.377	0.914	-0.0328951617042694	0.0184	0.07293	14004	16757	14424.77
3277299	chr5	rs2671601	102028045	A	G	0.376	0.375	0.913	-0.0316041926269978	0.0184	0.08541	14004	16757	14424.77
3290993	chr5	rs2175912	102028537	A	G	0.376	0.374	0.91	-0.0310985871020312	0.0184	0.09144	14004	16757	14424.77
3282202	chr5	rs2657486	102028774	C	T	0.378	0.377	0.91	-0.0331949048576409	0.0184	0.07156	14004	16757	14424.77
3280795	chr5	rs2545555	102030759	T	C	0.379	0.378	0.895	-0.0319035490130083	0.0186	0.08534	14004	16757	14424.77
3272625	chr5	rs2545558	102031920	C	T	0.381	0.38	0.884	-0.0322959448008212	0.0186	0.08327	14004	16757	14424.77
3285830	chr5	rs2545559	102031959	G	A	0.38	0.379	0.885	-0.0315009870620622	0.0187	0.09073	14004	16757	14424.77
3285183	chr5	rs12514861	102032773	T	G	0.635	0.632	0.822	-0.007095110875924	0.0194	0.7151	14004	16757	14424.77
3290579	chr5	rs2657477	102032797	A	G	0.285	0.283	0.802	-0.007095110875924	0.021	0.7346	14004	16757	14424.77
3286467	chr5	rs76972295	102034105	T	C	0.879	0.881	0.929	-0.0152963956259917	0.027	0.572	14004	16757	14424.77
3286772	chr5	rs10515332	102034609	A	C	0.864	0.864	0.936	-0.0111013930711739	0.0256	0.6645	14004	16757	14424.77
3290615	chr5	rs13188927	102034963	C	T	0.645	0.645	0.912	0.0301023438164435	0.0186	0.1064	14004	16757	14424.77
3273379	chr5	rs75092410	102035374	C	T	0.878	0.88	0.932	-0.0151034855773182	0.0269	0.5747	14004	16757	14424.77
3293698	chr5	rs55864066	102035907	T	G	0.862	0.863	0.942	-0.0115969858456632	0.0254	0.6471	14004	16757	14424.77
3293368	chr5	rs75474779	102036531	A	G	0.877	0.879	0.944	-0.0132980281439898	0.0267	0.6195	14004	16757	14424.77
3282789	chr5	rs2657475	102036666	T	C	0.862	0.863	0.945	-0.0113036461713921	0.0253	0.6566	14004	16757	14424.77
3272971	chr5	rs79918479	102036974	G	A	0.877	0.879	0.943	-0.0144032303107437	0.0267	0.5885	14004	16757	14424.77
3275337	chr5	rs2657471	102040475	G	T	0.767	0.771	0.753	-0.019294956182969	0.023	0.403	14004	16757	14424.77
3283418	chr5	rs2545565	102040477	G	T	0.978	0.978	0.867	0.013202462677756	0.0806	0.8698	7562	10566	8319.99
3272926	chr5	rs1422084	102041747	C	T	0.624	0.625	0.984	0.0259016375226531	0.0177	0.1443	14004	16757	14424.77
3270974	chr5	rs2671577	102042958	G	A	0.0217	0.0207	0.616	0.112801760792376	0.096	0.2399	9599	11843	10149.28
3288514	chr5	rs17355711	102043267	G	A	0.624	0.624	0.988	0.0259016375226531	0.0177	0.1431	14004	16757	14424.77
3273579	chr5	rs78427032	102043637	G	A	0.942	0.942	0.83	0.0407963941925694	0.0394	0.3009	14004	16757	14424.77
3282444	chr5	rs4703018	102043686	T	C	0.624	0.624	0.992	0.0260965047212743	0.0176	0.1391	14004	16757	14424.77
3287853	chr5	rs17355759	102044030	A	G	0.624	0.624	0.994	0.0262036654966364	0.0176	0.1375	14004	16757	14424.77
3292087	chr5	rs1895213	102044072	T	G	0.609	0.608	0.993	0.0266029817945341	0.0175	0.1277	14004	16757	14424.77
3293795	chr5	rs2545575	102044340	C	A	0.488	0.488	0.985	0.0197045832743354	0.0171	0.2493	14004	16757	14424.77
3290368	chr5	rs12519185	102044567	A	G	0.624	0.624	0.993	0.0263010744193707	0.0176	0.1357	14004	16757	14424.77
3277244	chr5	rs117782981	102045892	T	A	0.965	0.968	0.763	0.0072039888485025	0.0545	0.8956	13014	15757	13429.79
3279215	chr5	rs2545576	102045973	T	C	0.487	0.488	0.985	0.0198026272961797	0.0171	0.2473	14004	16757	14424.77
3270792	chr5	rs75950592	102046189	T	C	0.879	0.88	0.975	-0.0143017847108596	0.0264	0.587	14004	16757	14424.77
3274079	chr5	rs150632777	102046781	T	A	0.974	0.976	0.827	-0.0209989425960583	0.0685	0.7598	10277	12839	10617.42
3271192	chr5	rs2545581	102047150	T	C	0.487	0.488	0.985	0.0197045832743354	0.0171	0.2492	14004	16757	14424.77
3285926	chr5	rs1833585	102047758	A	G	0.487	0.488	0.984	0.0199986865066891	0.0171	0.2423	14004	16757	14424.77
3291019	chr5	rs6888677	102047937	C	G	0.624	0.624	0.99	0.0269047980491434	0.0177	0.1278	14004	16757	14424.77
3276481	chr5	rs2545583	102048098	G	A	0.608	0.607	0.99	0.0275957115907991	0.0175	0.1145	14004	16757	14424.77
3287304	chr5	rs193045770	102048331	G	A	0.953	0.955	0.652	-0.0352023974087295	0.0497	0.4794	14004	16757	14424.77
3279970	chr5	rs146846297	102050575	A	C	0.983	0.982	0.675	0.10560248638055	0.0778	0.1746	14004	16757	14424.77
3275348	chr5	rs12517069	102050666	C	T	0.623	0.623	0.987	0.0273038345273452	0.0177	0.1218	14004	16757	14424.77
3272965	chr5	rs75224092	102051363	C	A	0.878	0.88	0.977	-0.0156010662286512	0.0263	0.5522	14004	16757	14424.77
3276076	chr5	rs10515333	102051674	T	C	0.623	0.623	0.986	0.0281986543586787	0.0177	0.1103	14004	16757	14424.77
3291709	chr5	rs118001013	102052448	T	C	0.976	0.976	0.839	0.0360040066341877	0.0627	0.5656	13014	15757	13429.79
3278982	chr5	rs6875170	102052602	G	C	0.485	0.486	0.982	0.0207041815582916	0.0171	0.2273	14004	16757	14424.77
3284722	chr5	rs60767685	102053289	C	T	0.878	0.88	0.979	-0.0169020380753563	0.0262	0.5201	14004	16757	14424.77
3290492	chr5	rs11242482	102053387	T	C	0.623	0.622	0.985	0.0288983900426488	0.0177	0.1023	14004	16757	14424.77
3288154	chr5	rs4703019	102053558	G	A	0.623	0.622	0.986	0.0288983900426488	0.0177	0.1021	14004	16757	14424.77
3274387	chr5	rs2545593	102054421	A	T	0.5	0.501	0.979	0.0198026272961797	0.0172	0.2485	14004	16757	14424.77
3278246	chr5	rs2657427	102054483	T	C	0.485	0.485	0.982	0.0212036062510236	0.0171	0.2152	14004	16757	14424.77
3291648	chr5	rs80101889	102054981	T	C	0.878	0.88	0.979	-0.0170037478161859	0.0262	0.5166	14004	16757	14424.77
3283943	chr5	rs78531526	102055056	C	G	0.878	0.88	0.979	-0.0170952954286372	0.0262	0.514	14004	16757	14424.77
3283626	chr5	rs77653437	102055214	A	G	0.878	0.88	0.979	-0.0170952954286372	0.0262	0.5147	14004	16757	14424.77
3291841	chr5	rs149887550	102055268	C	T	0.973	0.975	0.813	-0.005696192544881	0.0616	0.9259	12523	15078	12859.9
3288643	chr5	rs80011177	102055335	G	C	0.878	0.88	0.979	-0.0170952954286372	0.0262	0.5132	14004	16757	14424.77
3279022	chr5	rs77844098	102055558	T	A	0.878	0.88	0.979	-0.0171970248285215	0.0262	0.511	14004	16757	14424.77
3276657	chr5	rs80194831	102055884	G	A	0.878	0.88	0.979	-0.0172987645783295	0.0262	0.509	14004	16757	14424.77
3284049	chr5	rs75108898	102055912	C	T	0.878	0.88	0.979	-0.0172987645783295	0.0262	0.5085	14004	16757	14424.77
3284712	chr5	rs77442137	102055990	T	C	0.878	0.88	0.979	-0.0174005146801673	0.0262	0.5072	14004	16757	14424.77
3291405	chr5	rs78294347	102056079	T	A	0.878	0.88	0.979	-0.0174005146801673	0.0262	0.5072	14004	16757	14424.77
3290617	chr5	rs77990466	102056266	T	G	0.878	0.88	0.98	-0.017502275136142	0.0262	0.5035	14004	16757	14424.77
3276588	chr5	rs78504491	102056728	C	G	0.878	0.88	0.98	-0.0176040459483609	0.0262	0.5009	14004	16757	14424.77
3285190	chr5	rs78859530	102056783	A	G	0.878	0.88	0.98	-0.0176956485356892	0.0262	0.4994	14004	16757	14424.77
3284476	chr5	rs79351950	102056821	C	G	0.878	0.88	0.98	-0.0176040459483609	0.0262	0.5018	14004	16757	14424.77
3271815	chr5	rs76376546	102057122	T	C	0.878	0.88	0.98	-0.0176956485356892	0.0262	0.4987	14004	16757	14424.77
3270804	chr5	rs73774862	102057207	A	G	0.976	0.977	0.957	0.0202045073158995	0.0777	0.7951	6875	10074	7746.61
3289687	chr5	rs77984259	102057404	A	G	0.878	0.88	0.98	-0.0177974390305806	0.0262	0.4964	14004	16757	14424.77
3272716	chr5	rs78727034	102057937	G	A	0.878	0.88	0.981	-0.0178992398878318	0.0262	0.4928	14004	16757	14424.77
3284067	chr5	rs74406998	102058267	A	T	0.964	0.968	0.742	-0.0074980401773571	0.0551	0.8912	13014	15757	13429.79
3282798	chr5	rs74602316	102058391	G	T	0.877	0.879	0.98	-0.0176956485356892	0.0262	0.4992	14004	16757	14424.77
3291288	chr5	rs58712347	102058824	C	T	0.877	0.879	0.981	-0.0180010511095525	0.0261	0.4914	14004	16757	14424.77
3274441	chr5	rs76289525	102058898	T	C	0.98	0.981	0.631	-0.0534957179427506	0.0769	0.486	14004	16757	14424.77
3286572	chr5	rs75526300	102059378	T	C	0.877	0.879	0.981	-0.0181028726978536	0.0261	0.4876	14004	16757	14424.77
3291335	chr5	rs75081131	102059393	A	G	0.877	0.88	0.981	-0.0182963622831166	0.0261	0.4848	14004	16757	14424.77
3284105	chr5	rs79646774	102059396	A	T	0.877	0.88	0.981	-0.0182963622831166	0.0261	0.4847	14004	16757	14424.77
3285150	chr5	rs75501932	102059457	G	A	0.877	0.879	0.981	-0.0182047046548463	0.0261	0.4867	14004	16757	14424.77
3286432	chr5	rs76242886	102059570	A	G	0.877	0.88	0.982	-0.0182963622831166	0.0261	0.4832	14004	16757	14424.77
3281001	chr5	rs75935034	102059632	C	T	0.877	0.88	0.982	-0.0183982139464423	0.0261	0.4824	14004	16757	14424.77
3288463	chr5	rs79373296	102059640	A	T	0.877	0.879	0.982	-0.0183982139464423	0.0261	0.4818	14004	16757	14424.77
3281902	chr5	rs79717876	102059670	C	T	0.877	0.879	0.982	-0.0183982139464423	0.0261	0.4815	14004	16757	14424.77
3283947	chr5	rs76353650	102059675	G	A	0.877	0.879	0.982	-0.0183982139464423	0.0261	0.4809	14004	16757	14424.77
3288911	chr5	rs75161761	102059722	C	T	0.877	0.879	0.982	-0.0183982139464423	0.0261	0.4805	14004	16757	14424.77
3285525	chr5	rs76731037	102059808	C	T	0.877	0.879	0.982	-0.0185000759845861	0.0261	0.48	14004	16757	14424.77
3292755	chr5	rs77789523	102059903	A	G	0.877	0.879	0.982	-0.0183982139464423	0.0261	0.4816	14004	16757	14424.77
3286125	chr5	rs77736774	102059978	A	C	0.877	0.879	0.982	-0.0185000759845861	0.0261	0.4793	14004	16757	14424.77
3290712	chr5	rs78533854	102060171	T	G	0.981	0.981	0.629	-0.0341050206499513	0.0773	0.6592	14004	16757	14424.77
3288802	chr5	rs77163845	102060284	T	A	0.877	0.879	0.982	-0.0186019483996616	0.0261	0.477	14004	16757	14424.77
3282541	chr5	rs75086210	102060362	T	G	0.877	0.879	0.982	-0.0185000759845861	0.0261	0.4791	14004	16757	14424.77
3276629	chr5	rs77347590	102060461	T	C	0.877	0.879	0.982	-0.0186019483996616	0.0261	0.477	14004	16757	14424.77
3275538	chr5	rs79235256	102060774	A	G	0.877	0.879	0.983	-0.0186019483996616	0.0261	0.4764	14004	16757	14424.77
3271816	chr5	rs74555554	102060908	C	G	0.877	0.879	0.983	-0.0187038311937836	0.0261	0.4735	14004	16757	14424.77
3288823	chr5	rs79440000	102061231	A	T	0.877	0.879	0.983	-0.0187038311937836	0.0261	0.4743	14004	16757	14424.77
3280595	chr5	rs258255	102061818	A	G	0.0196	0.0184	0.656	0.102601713660719	0.0883	0.2452	11661	15118	12590.35
3279964	chr5	rs79708835	102061865	T	C	0.877	0.879	0.983	-0.0187955345843259	0.0261	0.471	14004	16757	14424.77
3280654	chr5	rs58847509	102061910	A	G	0.862	0.863	0.982	-0.0138961051921114	0.0248	0.5766	14004	16757	14424.77
3287696	chr5	rs74680882	102062113	T	C	0.877	0.879	0.983	-0.0188974371044634	0.0261	0.47	14004	16757	14424.77
3289173	chr5	rs75220476	102062115	G	A	0.877	0.879	0.983	-0.0188974371044634	0.0261	0.4683	14004	16757	14424.77
3270813	chr5	rs258256	102062243	A	T	0.555	0.556	0.933	0.0154007965760229	0.0177	0.3841	14004	16757	14424.77
3280214	chr5	rs80100347	102062329	C	T	0.877	0.879	0.984	-0.0188974371044634	0.0261	0.4683	14004	16757	14424.77
3280441	chr5	rs78560896	102062580	T	C	0.877	0.879	0.984	-0.0188974371044634	0.0261	0.4677	14004	16757	14424.77
3281396	chr5	rs80307376	102062677	C	T	0.877	0.879	0.984	-0.0189993500097828	0.0261	0.4664	14004	16757	14424.77
3271931	chr5	rs75925449	102062964	T	C	0.877	0.879	0.984	-0.0189993500097828	0.0261	0.4654	14004	16757	14424.77
3275830	chr5	rs73774866	102063031	T	C	0.976	0.977	0.953	0.0207041815582916	0.0777	0.7903	6875	10074	7746.61
3287798	chr5	rs78264369	102063130	G	T	0.877	0.879	0.984	-0.019203206984436	0.0261	0.4609	14004	16757	14424.77
3280162	chr5	rs80193275	102063135	C	T	0.875	0.878	0.983	-0.020498669477346	0.0259	0.4304	14004	16757	14424.77
3290399	chr5	rs78778719	102063175	G	A	0.877	0.879	0.985	-0.019294956182969	0.0261	0.4598	14004	16757	14424.77
3285325	chr5	rs77437748	102063440	C	A	0.877	0.879	0.985	-0.0194988734340555	0.0261	0.4549	14004	16757	14424.77
3279220	chr5	rs258257	102063443	T	C	0.622	0.621	0.981	0.0305970979773775	0.0177	0.08371	14004	16757	14424.77
3289841	chr5	rs75661622	102063878	A	G	0.877	0.879	0.985	-0.0194988734340555	0.0261	0.4549	14004	16757	14424.77
3284501	chr5	rs146177381	102064237	A	G	0.984	0.985	0.916	0.0156961681063242	0.0753	0.8345	12467	15217	12886.31
3276901	chr5	rs74429937	102064321	T	A	0.965	0.968	0.739	-0.0080019302190585	0.0552	0.8843	13014	15757	13429.79
3279268	chr5	rs1152137	102064491	C	T	0.877	0.879	0.985	-0.0198966317144566	0.026	0.445	14004	16757	14424.77
3285672	chr5	rs75624709	102064566	G	T	0.877	0.879	0.985	-0.0198048272985997	0.026	0.4462	14004	16757	14424.77
3275847	chr5	rs12659780	102064637	C	T	0.761	0.758	0.843	0.0050969882578437	0.0213	0.81	14004	16757	14424.77
3272659	chr5	rs75993450	102064678	T	C	0.877	0.879	0.986	-0.0196008476550609	0.026	0.4518	14004	16757	14424.77
3292955	chr5	rs78851373	102065391	A	G	0.876	0.878	0.979	-0.0197028322758684	0.0261	0.4507	14004	16757	14424.77
3280258	chr5	rs41089	102065504	G	A	0.474	0.475	0.983	0.0203025023378308	0.0171	0.2361	14004	16757	14424.77
3280100	chr5	rs147949147	102065824	A	G	0.985	0.986	0.876	-0.109502414825161	0.0804	0.1735	12467	15217	12886.31
3286879	chr5	rs78889611	102065862	C	T	0.877	0.879	0.987	-0.0198966317144566	0.026	0.4455	14004	16757	14424.77
3279999	chr5	rs79344687	102065919	A	G	0.877	0.879	0.986	-0.0198048272985997	0.026	0.4471	14004	16757	14424.77
3289352	chr5	rs76370676	102065934	A	G	0.877	0.879	0.986	-0.0198048272985997	0.026	0.4473	14004	16757	14424.77
3284603	chr5	rs79745676	102066009	G	A	0.877	0.879	0.987	-0.0198048272985997	0.026	0.4475	14004	16757	14424.77
3290632	chr5	rs77443604	102066071	T	C	0.877	0.879	0.987	-0.0198966317144566	0.026	0.4436	14004	16757	14424.77
3280921	chr5	rs76046600	102066105	T	C	0.877	0.879	0.987	-0.0198966317144566	0.026	0.4439	14004	16757	14424.77
3273362	chr5	rs77798670	102066117	T	C	0.877	0.879	0.987	-0.0198966317144566	0.026	0.4436	14004	16757	14424.77
3283483	chr5	rs80141596	102066180	A	G	0.877	0.879	0.987	-0.01999864650669	0.026	0.4432	14004	16757	14424.77
3282653	chr5	rs74684977	102066188	A	G	0.877	0.879	0.987	-0.0209989425960583	0.026	0.4195	14004	16757	14424.77
3283235	chr5	rs79167281	102066214	C	T	0.978	0.978	0.909	-0.0158042315449673	0.0629	0.8014	13014	15757	13429.79
3276713	chr5	rs79643997	102066272	A	T	0.877	0.879	0.987	-0.0198048272985997	0.026	0.4457	14004	16757	14424.77
3274973	chr5	rs75496578	102066319	T	A	0.877	0.879	0.987	-0.0198966317144566	0.026	0.4452	14004	16757	14424.77
3271694	chr5	rs74540812	102066599	T	C	0.877	0.879	0.987	-0.01999864650669	0.026	0.4429	14004	16757	14424.77
3274258	chr5	rs75972364	102066861	C	T	0.877	0.879	0.987	-0.0198966317144566	0.026	0.4451	14004	16757	14424.77
3276918	chr5	rs112544660	102067014	C	A	0.877	0.879	0.988	-0.01999864650669	0.026	0.4416	14004	16757	14424.77
3286413	chr5	rs149165860	102067187	A	G	0.978	0.98	0.841	-0.046400022834317	0.0741	0.5312	10277	12839	10617.42
3289400	chr5	rs79256443	102067997	C	G	0.877	0.879	0.988	-0.01999864650669	0.026	0.4427	14004	16757	14424.77
3286776	chr5	rs138779031	102068318	G	A	0.978	0.98	0.846	-0.0437011352710986	0.0744	0.5568	10277	12839	10617.42
3286594	chr5	rs76347390	102068363	G	T	0.877	0.879	0.988	-0.0202027073175195	0.026	0.4379	14004	16757	14424.77
3273374	chr5	rs76810893	102068428	A	T	0.877	0.879	0.989	-0.0202027073175195	0.026	0.4373	14004	16757	14424.77
3280825	chr5	rs76726133	102068556	G	A	0.877	0.879	0.989	-0.0202027073175195	0.026	0.4369	14004	16757	14424.77
3284055	chr5	rs77501852	102068573	A	C	0.877	0.879	0.989	-0.0202027073175195	0.026	0.4361	14004	16757	14424.77
3279811	chr5	rs76962105	102068677	G	A	0.877	0.879	0.989	-0.0201006717070029	0.026	0.4381	14004	16757	14424.77
3288716	chr5	rs75081867	102068707	C	T	0.877	0.879	0.989	-0.0203047533403643	0.026	0.4359	14004	16757	14424.77
3291577	chr5	rs74326301	102068862	T	C	0.877	0.879	0.989	-0.0194988734340555	0.026	0.4535	14004	16757	14424.77
3277585	chr5	rs1913504	102069125	G	A	0.849	0.849	0.796	-0.0197028322758684	0.0268	0.4605	14004	16757	14424.77
3289572	chr5	rs77563530	102069173	T	C	0.877	0.879	0.988	-0.0198966317144566	0.026	0.4441	14004	16757	14424.77
3284660	chr5	rs79077025	102069697	A	T	0.877	0.879	0.989	-0.0193969096107316	0.026	0.4544	14004	16757	14424.77
3291592	chr5	rs61694979	102070485	C	G	0.877	0.879	0.989	-0.019294956182969	0.026	0.457	14004	16757	14424.77
3277178	chr5	rs57041615	102070511	A	G	0.877	0.879	0.989	-0.0193969096107316	0.026	0.4556	14004	16757	14424.77
3290919	chr5	rs76887429	102070831	T	A	0.877	0.879	0.989	-0.019203206984436	0.026	0.4585	14004	16757	14424.77
3277417	chr5	rs75896729	102071669	A	C	0.877	0.879	0.99	-0.0191012733024012	0.026	0.4611	14004	16757	14424.77
3292924	chr5	rs432367	102071755	T	A	0.969	0.972	0.72	-0.0868986560701441	0.0574	0.1303	14004	16757	14424.77
3275732	chr5	rs76869349	102071847	G	T	0.877	0.879	0.99	-0.019203206984436	0.026	0.4596	14004	16757	14424.77
3285408	chr5	rs400596	102071999	T	C	0.611	0.611	0.987	0.0304031059110447	0.0176	0.08359	14004	16757	14424.77
3280129	chr5	rs60721271	102072345	T	A	0.877	0.879	0.99	-0.019294956182969	0.026	0.4577	14004	16757	14424.77
3286886	chr5	rs61705797	102072468	T	G	0.877	0.879	0.99	-0.019203206984436	0.026	0.4605	14004	16757	14424.77
3275005	chr5	rs57370841	102072469	T	A	0.877	0.879	0.99	-0.0191012733024012	0.026	0.4609	14004	16757	14424.77
3276691	chr5	rs390444	102072591	T	C	0.611	0.611	0.988	0.0304031059110447	0.0176	0.08318	14004	16757	14424.77
3289463	chr5	rs59817560	102072694	C	T	0.877	0.879	0.99	-0.0191012733024012	0.026	0.4615	14004	16757	14424.77
3287033	chr5	rs60696522	102072773	G	A	0.877	0.879	0.99	-0.0191012733024012	0.026	0.4615	14004	16757	14424.77
3293382	chr5	rs75157344	102073045	G	A	0.877	0.879	0.99	-0.019203206984436	0.026	0.4592	14004	16757	14424.77
3273996	chr5	rs79162607	102073095	G	A	0.877	0.879	0.99	-0.0188974371044634	0.026	0.4668	14004	16757	14424.77
3284264	chr5	rs79874718	102073222	T	A	0.877	0.879	0.99	-0.019203206984436	0.026	0.4598	14004	16757	14424.77
3283974	chr5	rs2431323	102073607	C	G	0.596	0.594	0.992	0.0315955615897506	0.0174	0.06884	14004	16757	14424.77
3277342	chr5	rs2431324	102073660	T	C	0.473	0.473	0.988	0.0222017079836866	0.0171	0.1925	14004	16757	14424.77
3290310	chr5	rs2431325	102073735	C	T	0.596	0.594	0.992	0.0315955615897506	0.0174	0.06868	14004	16757	14424.77
3272483	chr5	rs2458660	102073929	A	G	0.596	0.594	0.992	0.0315955615897506	0.0174	0.06852	14004	16757	14424.77
3281858	chr5	rs2431326	102073976	C	T	0.596	0.594	0.992	0.0315955615897506	0.0174	0.06918	14004	16757	14424.77
3275680	chr5	rs2432168	102074063	C	T	0.596	0.594	0.992	0.0315955615897506	0.0174	0.0691	14004	16757	14424.77
3276538	chr5	rs2432167	102074326	G	A	0.599	0.596	0.988	0.0341985075799122	0.0174	0.04983	14004	16757	14424.77
3286756	chr5	rs1645533	102074644	G	A	0.596	0.594	0.993	0.031799009548949	0.0174	0.06726	14004	16757	14424.77
3272690	chr5	rs421696	102075037	T	C	0.596	0.594	0.993	0.031799009548949	0.0174	0.06715	14004	16757	14424.77
3274802	chr5	rs403406	102075107	G	A	0.596	0.594	0.993	0.0317021347305135	0.0174	0.06768	14004	16757	14424.77
3278298	chr5	rs424013	102075426	A	G	0.596	0.594	0.993	0.0318958749835631	0.0174	0.06661	14004	16757	14424.77
3273853	chr5	rs57340476	102076035	C	T	0.877	0.879	0.991	-0.0187955345843259	0.026	0.4677	14004	16757	14424.77
3284663	chr5	rs77194228	102076327	G	T	0.978	0.978	0.921	-0.0227979086760041	0.0626	0.7159	13014	15757	13429.79
3279554	chr5	rs430921	102076457	A	G	0.596	0.594	0.994	0.0318958749835631	0.0174	0.06655	14004	16757	14424.77
3273163	chr5	rs647343	102076550	A	T	0.6	0.598	0.991	0.0308007491527123	0.0174	0.07739	14004	16757	14424.77
3289322	chr5	rs660179	102076624	A	G	0.596	0.594	0.994	0.0318958749835631	0.0174	0.06646	14004	16757	14424.77
3278180	chr5	rs404031	102076820	T	C	0.596	0.594	0.994	0.031799009548949	0.0174	0.06701	14004	16757	14424.77
3276396	chr5	rs2657459	102077130	A	G	0.595	0.594	0.995	0.0318958749835631	0.0173	0.06595	14004	16757	14424.77
3272545	chr5	rs365188	102077258	T	C	0.611	0.61	0.991	0.0307037775750057	0.0175	0.07983	14004	16757	14424.77
3278043	chr5	rs75858388	102077586	T	C	0.877	0.879	0.991	-0.0186019483996616	0.0259	0.4727	14004	16757	14424.77
3270820	chr5	rs427548	102077906	G	A	0.595	0.594	0.995	0.0318958749835631	0.0173	0.06565	14004	16757	14424.77
3279731	chr5	rs366668	102078141	T	G	0.472	0.472	0.991	0.0227003855207759	0.017	0.1837	14004	16757	14424.77
3290474	chr5	rs451819	102078587	G	A	0.595	0.594	0.995	0.0318958749835631	0.0173	0.06548	14004	16757	14424.77
3276572	chr5	rs434110	102078736	T	C	0.595	0.594	0.995	0.0318958749835631	0.0173	0.06594	14004	16757	14424.77
3279035	chr5	rs1645534	102079057	A	G	0.595	0.594	0.995	0.0320024161254944	0.0173	0.0654	14004	16757	14424.77
3274482	chr5	rs382946	102079138	T	C	0.596	0.594	0.994	0.0317021347305135	0.0174	0.06747	14004	16757	14424.77
3289878	chr5	rs370175	102079162	C	T	0.596	0.594	0.993	0.031498667059371	0.0174	0.0694	14004	16757	14424.77
3274169	chr5	rs370166	102079177	C	A	0.595	0.593	0.988	0.0312951579807101	0.0174	0.07193	14004	16757	14424.77
3290039	chr5	rs412217	102079181	G	T	0.473	0.473	0.988	0.021898468701116	0.0171	0.1991	14004	16757	14424.77
3282527	chr5	rs449741	102079381	C	T	0.595	0.593	0.995	0.0321960982163169	0.0173	0.06367	14004	16757	14424.77
3288346	chr5	rs140065443	102080396	C	G	0.973	0.975	0.738	-0.0240980393840575	0.063	0.7016	13014	15757	13429.79
3279996	chr5	rs425025	102080890	G	A	0.595	0.593	0.995	0.0323026073786261	0.0173	0.0629	14004	16757	14424.77
3280154	chr5	rs365558	102081231	A	G	0.595	0.593	0.995	0.0323994240466592	0.0173	0.06207	14004	16757	14424.77
3282922	chr5	rs369099	102081276	A	G	0.595	0.593	0.995	0.0323994240466592	0.0173	0.06206	14004	16757	14424.77
3282548	chr5	rs369875	102081520	C	G	0.595	0.593	0.995	0.0323994240466592	0.0173	0.06152	14004	16757	14424.77
3279228	chr5	rs442443	102081834	T	A	0.595	0.593	0.995	0.0323994240466592	0.0173	0.06166	14004	16757	14424.77
3271154	chr5	rs438976	102082011	T	C	0.595	0.593	0.994	0.0326027085440124	0.0173	0.06061	14004	16757	14424.77
3271403	chr5	rs441039	102082012	G	A	0.596	0.594	0.994	0.0323026073786261	0.0174	0.0625	14004	16757	14424.77
3288814	chr5	rs443023	102082041	C	T	0.595	0.593	0.994	0.0324962313421326	0.0174	0.061	14004	16757	14424.77
3291270	chr5	rs428047	102082195	A	C	0.595	0.593	0.995	0.0326027085440124	0.0173	0.06036	14004	16757	14424.77
3284676	chr5	rs455144	102082202	A	T	0.595	0.593	0.995	0.0326027085440124	0.0173	0.06045	14004	16757	14424.77
3272982	chr5	rs379574	102082368	A	G	0.595	0.593	0.995	0.0326027085440124	0.0173	0.06029	14004	16757	14424.77
3284007	chr5	rs444366	102082776	C	T	0.608	0.608	0.988	0.0310043588626902	0.0175	0.07678	14004	16757	14424.77
3285778	chr5	rs419305	102082864	A	C	0.595	0.593	0.995	0.0326994961630157	0.0173	0.05964	14004	16757	14424.77
3287144	chr5	rs387471	102083016	G	T	0.595	0.593	0.995	0.0326027085440124	0.0173	0.05994	14004	16757	14424.77
3271290	chr5	rs694481	102083354	A	C	0.595	0.593	0.995	0.0327962744150825	0.0173	0.05867	14004	16757	14424.77
3272465	chr5	rs419199	102083421	T	C	0.595	0.593	0.995	0.0327962744150825	0.0173	0.0585	14004	16757	14424.77
3276856	chr5	rs394905	102083780	T	A	0.595	0.593	0.995	0.0327962744150825	0.0173	0.05823	14004	16757	14424.77
3280037	chr5	rs79327841	102084135	C	T	0.934	0.935	0.84	0.0305001066483263	0.0371	0.4101	14004	16757	14424.77
3278438	chr5	rs410965	102084347	T	C	0.595	0.593	0.995	0.0329027196757078	0.0173	0.05787	14004	16757	14424.77
3287061	chr5	rs421099	102084669	G	T	0.595	0.593	0.995	0.0329027196757078	0.0173	0.05784	14004	16757	14424.77
3276993	chr5	rs439009	102084824	A	C	0.595	0.593	0.995	0.0329027196757078	0.0173	0.05776	14004	16757	14424.77
3290844	chr5	rs453178	102085033	A	G	0.595	0.593	0.996	0.0329027196757078	0.0173	0.0574	14004	16757	14424.77
3285900	chr5	rs434168	102085208	T	A	0.595	0.593	0.996	0.0329994782631079	0.0173	0.05725	14004	16757	14424.77
3291144	chr5	rs2458659	102085269	T	A	0.611	0.61	0.991	0.031799009548949	0.0175	0.06936	14004	16757	14424.77
3283988	chr5	rs441226	102085919	C	G	0.595	0.593	0.996	0.0330962274891896	0.0173	0.05639	14004	16757	14424.77
3277845	chr5	rs451598	102086345	C	T	0.595	0.593	0.996	0.0330962274891896	0.0173	0.05619	14004	16757	14424.77
3283786	chr5	rs76891354	102086402	A	T	0.985	0.985	0.52	0.0338988850054592	0.0949	0.7214	12966	15538	13311.39
3281195	chr5	rs450667	102086434	T	C	0.595	0.593	0.996	0.0330962274891896	0.0173	0.05617	14004	16757	14424.77
3279285	chr5	rs423871	102086894	A	G	0.595	0.593	0.996	0.0332026408277183	0.0173	0.05531	14004	16757	14424.77
3284792	chr5	rs397605	102087116	G	A	0.595	0.593	0.996	0.0332993704009261	0.0173	0.0551	14004	16757	14424.77
3282915	chr5	rs438126	102087272	T	A	0.595	0.593	0.996	0.0332993704009261	0.0173	0.05508	14004	16757	14424.77
3287733	chr5	rs585901	102087732	G	A	0.583	0.581	0.995	0.0311982343370806	0.0173	0.0706	14004	16757	14424.77
3278667	chr5	rs588102	102087781	A	C	0.583	0.581	0.995	0.0311982343370806	0.0173	0.0705	14004	16757	14424.77
3292398	chr5	rs383987	102087912	G	A	0.583	0.581	0.995	0.031498667059371	0.0173	0.0681	14004	16757	14424.77
3272159	chr5	rs6885931	102087913	G	A	0.976	0.978	0.952	0.0202045073158995	0.0777	0.7948	6875	10074	7746.61
3292315	chr5	rs401320	102088078	G	T	0.583	0.581	0.995	0.031498667059371	0.0173	0.06769	14004	16757	14424.77
3280335	chr5	rs2431327	102088205	C	T	0.583	0.581	0.995	0.0315955615897506	0.0173	0.06716	14004	16757	14424.77
3282125	chr5	rs2431328	102088347	G	T	0.583	0.581	0.995	0.0317021347305135	0.0173	0.06664	14004	16757	14424.77
3282808	chr5	rs6596519	102088468	A	G	0.583	0.581	0.994	0.0314017631395316	0.0173	0.06937	14004	16757	14424.77
3272218	chr5	rs147329802	102088469	C	T	0.598	0.597	0.989	0.0311013012983478	0.0175	0.07468	14004	16757	14424.77
3291303	chr5	rs6596520	102088575	T	A	0.583	0.581	0.994	0.0314017631395316	0.0173	0.06909	14004	16757	14424.77
3271621	chr5	rs6596521	102088582	C	A	0.583	0.581	0.994	0.0314017631395316	0.0173	0.0689	14004	16757	14424.77
3290129	chr5	rs436524	102088736	G	A	0.583	0.581	0.995	0.0320024161254944	0.0173	0.06383	14004	16757	14424.77
3281840	chr5	rs399173	102088744	C	T	0.583	0.581	0.995	0.0320024161254944	0.0173	0.06354	14004	16757	14424.77
3283826	chr5	rs405156	102088830	G	A	0.599	0.597	0.991	0.0310043588626902	0.0174	0.07578	14004	16757	14424.77
3292431	chr5	rs382998	102088996	G	A	0.583	0.581	0.995	0.0320992618599997	0.0173	0.06274	14004	16757	14424.77
3288664	chr5	rs419099	102089442	A	G	0.583	0.581	0.994	0.0321960982163169	0.0173	0.06229	14004	16757	14424.77
3273124	chr5	rs377325	102089491	C	T	0.583	0.581	0.995	0.0321960982163169	0.0173	0.06193	14004	16757	14424.77
3281322	chr5	rs454744	102089523	A	C	0.583	0.581	0.995	0.0323994240466592	0.0173	0.06082	14004	16757	14424.77
3281359	chr5	rs17154730	102090367	T	C	0.877	0.879	0.996	-0.0172987645783295	0.0259	0.5035	14004	16757	14424.77
3287805	chr5	rs32672	102090482	C	T	0.599	0.597	0.992	0.0312951579807101	0.0174	0.07284	14004	16757	14424.77
3271977	chr5	rs2400840	102090747	C	T	0.91	0.911	0.905	-0.0153979421800967	0.0311	0.6203	14004	16757	14424.77
3293083	chr5	rs888802	102091063	T	C	0.877	0.879	0.997	-0.0178992398878318	0.0259	0.488	14004	16757	14424.77
3275731	chr5	rs447531	102091073	T	C	0.46	0.459	0.994	0.0235993322503244	0.0171	0.1661	14004	16757	14424.77
3290168	chr5	rs32671	102091296	C	G	0.583	0.581	0.996	0.0324962313421326	0.0173	0.05999	14004	16757	14424.77
3282858	chr5	rs32670	102091388	C	T	0.583	0.581	0.996	0.0324962313421326	0.0173	0.05986	14004	16757	14424.77
3288044	chr5	rs888801	102091644	A	G	0.877	0.878	0.997	-0.0177974390305806	0.0258	0.4916	14004	16757	14424.77
3273696	chr5	rs79258277	102091867	T	C	0.877	0.878	0.996	-0.0174005146801673	0.0258	0.5002	14004	16757	14424.77
3270869	chr5	rs75713630	102091887	G	C	0.877	0.878	0.997	-0.0174005146801673	0.0258	0.501	14004	16757	14424.77
3277751	chr5	rs382964	102092070	C	T	0.583	0.581	0.996	0.0326027085440124	0.0173	0.05865	14004	16757	14424.77
3291421	chr5	rs434927	102092359	A	G	0.46	0.459	0.996	0.024097313483794	0.017	0.1572	14004	16757	14424.77
3292638	chr5	rs79055568	102092497	A	G	0.877	0.879	0.998	-0.0171970248285215	0.0258	0.506	14004	16757	14424.77
3291119	chr5	rs371933	102092628	G	T	0.583	0.58	0.996	0.0324962313421326	0.0173	0.05971	14004	16757	14424.77
3290768	chr5	rs77922829	102092663	T	A	0.877	0.879	0.998	-0.0170952954286372	0.0258	0.509	14004	16757	14424.77
3284464	chr5	rs406702	102092816	G	C	0.46	0.459	0.996	0.0242046886968174	0.017	0.1556	14004	16757	14424.77
3283835	chr5	rs406690	102092829	G	A	0.583	0.58	0.997	0.0324962313421326	0.0173	0.05994	14004	16757	14424.77
3285277	chr5	rs112987944	102092886	T	C	0.877	0.879	0.998	-0.0169020380753563	0.0258	0.5138	14004	16757	14424.77
3285171	chr5	rs80268669	102093083	A	G	0.877	0.879	0.999	-0.0166986496230515	0.0258	0.5178	14004	16757	14424.77
3280580	chr5	rs401114	102093145	C	T	0.46	0.459	0.997	0.0243998868235351	0.017	0.1516	14004	16757	14424.77
3273209	chr5	rs77947338	102093260	A	C	0.877	0.879	0.998	-0.0164953025291975	0.0258	0.5231	14004	16757	14424.77
3275388	chr5	rs403861	102093515	C	T	0.583	0.58	0.997	0.0324962313421326	0.0173	0.05922	14004	16757	14424.77
3284233	chr5	rs113233975	102093686	T	C	0.877	0.879	0.999	-0.0165969709073694	0.0258	0.5216	14004	16757	14424.77
3271505	chr5	rs112694192	102093700	C	T	0.877	0.879	0.998	-0.0165969709073694	0.0258	0.5214	14004	16757	14424.77
3283428	chr5	rs78977614	102093911	C	G	0.877	0.879	0.999	-0.0164953025291975	0.0258	0.5226	14004	16757	14424.77
3281307	chr5	rs694832	102094000	T	C	0.583	0.58	0.997	0.0324962313421326	0.0172	0.05915	14004	16757	14424.77
3275251	chr5	rs2431329	102094138	G	A	0.583	0.58	0.997	0.0326027085440124	0.0172	0.05864	14004	16757	14424.77
3278033	chr5	rs78951918	102094216	G	C	0.877	0.879	0.999	-0.0164038098256767	0.0258	0.5249	14004	16757	14424.77
3287839	chr5	rs75215071	102094249	A	G	0.877	0.879	0.999	-0.0168003386783461	0.0258	0.5163	14004	16757	14424.77
3279135	chr5	rs77104807	102094255	G	A	0.877	0.879	0.999	-0.0166986496230515	0.0258	0.5171	14004	16757	14424.77
3279087	chr5	rs386609	102094606	T	C	0.583	0.58	0.997	0.0324962313421326	0.0172	0.05945	14004	16757	14424.77
3279388	chr5	rs78558103	102094630	A	G	0.877	0.879	0.998	-0.0165969709073694	0.0258	0.5203	14004	16757	14424.77
3274690	chr5	rs431814	102094652	T	G	0.46	0.459	0.997	0.0244974716003874	0.017	0.1507	14004	16757	14424.77
3289808	chr5	rs74733457	102095183	T	C	0.975	0.977	0.949	0.0204984635773248	0.077	0.7895	6875	10074	7746.61
3285031	chr5	rs61160896	102095263	A	C	0.877	0.879	0.998	-0.0164038098256767	0.0258	0.5253	14004	16757	14424.77
3291916	chr5	rs385827	102095375	C	T	0.598	0.597	0.994	0.0315955615897506	0.0174	0.06928	14004	16757	14424.77
3274016	chr5	rs458256	102095993	C	G	0.459	0.459	0.998	0.0243022925229648	0.017	0.1527	14004	16757	14424.77
3272516	chr5	rs75920613	102096016	T	A	0.877	0.879	0.998	-0.0166986496230515	0.0258	0.5169	14004	16757	14424.77
3281320	chr5	rs75222995	102096211	A	G	0.877	0.879	0.998	-0.0164038098256767	0.0258	0.5262	14004	16757	14424.77
3277581	chr5	rs79157752	102096216	G	C	0.877	0.879	0.998	-0.0164038098256767	0.0258	0.5265	14004	16757	14424.77
3291207	chr5	rs111680949	102096303	T	C	0.877	0.879	0.998	-0.0163021610829842	0.0258	0.5285	14004	16757	14424.77
3275840	chr5	rs462957	102096425	C	T	0.459	0.459	0.998	0.0242046886968174	0.017	0.1558	14004	16757	14424.77
3270981	chr5	rs75459659	102096557	G	T	0.877	0.879	0.998	-0.0163021610829842	0.0258	0.5286	14004	16757	14424.77
3279966	chr5	rs75230256	102096627	A	G	0.877	0.879	0.997	-0.0164038098256767	0.0258	0.5265	14004	16757	14424.77
3292599	chr5	rs74815030	102096691	G	A	0.877	0.879	0.997	-0.0164038098256767	0.0258	0.5268	14004	16757	14424.77
3289769	chr5	rs460657	102096744	A	G	0.459	0.459	0.997	0.024097313483794	0.017	0.1568	14004	16757	14424.77
3285180	chr5	rs464068	102096797	C	T	0.582	0.58	0.996	0.0318958749835631	0.0173	0.0642	14004	16757	14424.77
3271287	chr5	rs467186	102096919	A	G	0.582	0.58	0.996	0.0320024161254944	0.0173	0.06381	14004	16757	14424.77
3272331	chr5	rs80293711	102097482	A	G	0.877	0.879	0.994	-0.0159972768350078	0.0259	0.5362	14004	16757	14424.77
3287981	chr5	rs466235	102098582	T	C	0.582	0.58	0.992	0.0320992618599997	0.0173	0.06345	14004	16757	14424.77
3291017	chr5	rs75900556	102098825	A	C	0.877	0.878	0.989	-0.0151034855773182	0.0259	0.5616	14004	16757	14424.77
3281794	chr5	rs258133	102099214	A	T	0.459	0.458	0.992	0.0244974716003874	0.0171	0.1518	14004	16757	14424.77
3288507	chr5	rs117951672	102099683	T	C	0.973	0.975	0.807	-0.0476997588774203	0.0595	0.423	13014	15757	13429.79
3288651	chr5	rs187717	102100525	A	G	0.459	0.458	0.989	0.0246048038572487	0.0171	0.1501	14004	16757	14424.77
3273962	chr5	rs258132	102100856	A	T	0.465	0.463	0.985	0.0259990758686168	0.0171	0.1296	14004	16757	14424.77
3292089	chr5	rs258131	102102451	A	G	0.465	0.464	0.983	0.0258041896815329	0.0171	0.1317	14004	16757	14424.77
3274138	chr5	rs258130	102102540	C	G	0.465	0.463	0.983	0.0258041896815329	0.0171	0.1319	14004	16757	14424.77
3279859	chr5	rs258140	102103062	A	G	0.465	0.463	0.983	0.0258041896815329	0.0171	0.1325	14004	16757	14424.77
3282724	chr5	rs258139	102103608	G	T	0.465	0.463	0.983	0.0258041896815329	0.0171	0.1331	14004	16757	14424.77
3271182	chr5	rs258138	102103797	A	C	0.465	0.463	0.983	0.025696986087186	0.0171	0.1334	14004	16757	14424.77
3293921	chr5	rs258137	102103919	A	G	0.465	0.463	0.982	0.0258041896815329	0.0171	0.1327	14004	16757	14424.77
3281665	chr5	rs258136	102104051	G	A	0.465	0.464	0.982	0.0267003518299564	0.0171	0.1196	14004	16757	14424.77
3270945	chr5	rs144482323	102104188	C	A	0.988	0.987	0.63	-0.013004189135254	0.1262	0.9182	8208	10497	8483.13
3272597	chr5	rs190483	102104995	G	A	0.465	0.464	0.982	0.0267003518299564	0.0172	0.1188	14004	16757	14424.77
3292807	chr5	rs258135	102105405	C	A	0.465	0.464	0.981	0.0267977123853779	0.0172	0.1176	14004	16757	14424.77
3275138	chr5	rs258134	102105688	T	C	0.465	0.464	0.981	0.0270021387025708	0.0172	0.115	14004	16757	14424.77
3272615	chr5	rs457442	102105963	T	G	0.465	0.463	0.98	0.0273038345273452	0.0172	0.1119	14004	16757	14424.77
3282407	chr5	rs2431532	102106533	T	G	0.465	0.463	0.979	0.0267977123853779	0.0172	0.1193	14004	16757	14424.77
3282006	chr5	rs79641165	102106605	C	T	0.978	0.98	0.691	-0.0825993063219014	0.0776	0.2871	11190	12111	11188.94
3275920	chr5	rs459760	102107262	T	C	0.469	0.468	0.979	0.0235993322503244	0.0172	0.1698	14004	16757	14424.77
3293554	chr5	rs459202	102107466	C	T	0.612	0.611	0.957	0.029296631955588	0.0178	0.1007	14004	16757	14424.77
3289137	chr5	rs2431531	102108099	G	A	0.595	0.594	0.999	0.024702368640342	0.0173	0.1546	14004	16757	14424.77
3290554	chr5	rs258144	102110245	C	A	0.596	0.594	0.996	0.0243022925229648	0.0174	0.1624	14004	16757	14424.77
3282469	chr5	rs154635	102110272	G	A	0.596	0.594	0.996	0.0242046886968174	0.0174	0.1633	14004	16757	14424.77
3276182	chr5	rs154634	102110358	T	A	0.596	0.594	0.996	0.0243022925229648	0.0174	0.1628	14004	16757	14424.77
3275747	chr5	rs194473	102110557	G	A	0.596	0.595	0.995	0.024097313483794	0.0174	0.1646	14004	16757	14424.77
3279089	chr5	rs258142	102110673	A	G	0.596	0.595	0.995	0.024097313483794	0.0174	0.1647	14004	16757	14424.77
3271105	chr5	rs154633	102111051	A	G	0.596	0.595	0.994	0.0239996896478807	0.0174	0.1673	14004	16757	14424.77
3273522	chr5	rs111941033	102111218	C	T	0.877	0.878	0.975	-0.007296555232638	0.0261	0.7803	14004	16757	14424.77
3291185	chr5	rs258141	102111300	T	G	0.473	0.472	0.978	0.0199986865066891	0.0172	0.2458	14004	16757	14424.77
3275274	chr5	rs118085962	102111678	C	A	0.89	0.89	0.869	0.0179970767016546	0.0291	0.5366	14004	16757	14424.77
3284781	chr5	rs150613837	102111777	G	T	0.877	0.877	0.975	-0.0068030886197391	0.0261	0.7929	14004	16757	14424.77
3291632	chr5	rs115990337	102111981	C	T	0.877	0.877	0.976	-0.0067024110596754	0.0261	0.7969	14004	16757	14424.77
3273148	chr5	rs116378407	102111983	G	T	0.877	0.878	0.976	-0.0059979518036359	0.0261	0.8185	14004	16757	14424.77
3278622	chr5	rs77694960	102112690	A	G	0.877	0.877	0.975	-0.0058973552660839	0.0261	0.8222	14004	16757	14424.77
3288233	chr5	rs168927	102112797	C	T	0.596	0.595	0.988	0.0238044133801613	0.0174	0.1721	14004	16757	14424.77
3290463	chr5	rs56383949	102113049	T	C	0.964	0.965	0.555	-0.0819044396214851	0.0599	0.1716	14004	16757	14424.77
3271637	chr5	rs194472	102113406	T	G	0.597	0.596	0.985	0.0238044133801613	0.0175	0.174	14004	16757	14424.77
3271789	chr5	rs78513239	102113583	A	T	0.877	0.877	0.973	-0.0057967688471774	0.0261	0.8233	14004	16757	14424.77
3280465	chr5	rs258236	102113597	C	T	0.597	0.596	0.984	0.0238044133801613	0.0175	0.1734	14004	16757	14424.77
3279995	chr5	rs416769	102114414	A	G	0.473	0.473	0.968	0.0194005857039748	0.0173	0.2621	14004	16757	14424.77
3288363	chr5	rs143471579	102115361	G	A	0.876	0.877	0.97	-0.007095110875924	0.0261	0.7855	14004	16757	14424.77
3288419	chr5	rs466404	102115362	C	A	0.608	0.607	0.971	0.0239020562806236	0.0177	0.1779	14004	16757	14424.77
3272566	chr5	rs455722	102115668	C	T	0.474	0.473	0.964	0.0194005857039748	0.0173	0.263	14004	16757	14424.77
3288729	chr5	rs76253273	102115931	C	G	0.876	0.877	0.968	-0.0060985584618694	0.0261	0.8164	14004	16757	14424.77
3287059	chr5	rs460417	102115974	C	T	0.599	0.598	0.972	0.0243022925229648	0.0176	0.1675	14004	16757	14424.77
3291919	chr5	rs117717672	102116092	A	T	0.979	0.978	0.829	0.0167981182758809	0.0641	0.7933	14004	16757	14424.77
3273507	chr5	rs466986	102116149	T	C	0.598	0.597	0.971	0.0213993910058902	0.0176	0.224	14004	16757	14424.77
3285175	chr5	rs466233	102116293	G	A	0.59	0.591	0.922	0.0062007356416035	0.0179	0.7286	14004	16757	14424.77
3278482	chr5	rs466798	102116303	C	G	0.709	0.708	0.929	0.0182033098538737	0.0194	0.3485	14004	16757	14424.77
3291004	chr5	rs2432164	102116820	G	C	0.605	0.604	0.968	0.0099008246772624	0.0176	0.5747	14004	16757	14424.77
3287748	chr5	rs2458657	102117290	G	A	0.606	0.606	0.978	0.0086028888072678	0.0175	0.6231	14004	16757	14424.77
3286163	chr5	rs2431530	102118007	C	T	0.738	0.737	0.984	0.0155977206230546	0.0194	0.4219	14004	16757	14424.77
3279552	chr5	rs2431318	102118079	C	T	0.738	0.738	0.981	0.0153023200084426	0.0195	0.4321	14004	16757	14424.77
3281535	chr5	rs2431319	102118080	C	T	0.738	0.738	0.981	0.0154007965760229	0.0195	0.4308	14004	16757	14424.77
3271695	chr5	rs2431320	102118385	C	T	0.748	0.748	0.979	0.016296487966892	0.0198	0.4097	14004	16757	14424.77
3271437	chr5	rs2432162	102118633	T	C	0.738	0.737	0.987	0.0150954876453349	0.0194	0.4364	14004	16757	14424.77
3293380	chr5	rs2431321	102118794	T	C	0.738	0.737	0.988	0.0148984646619666	0.0194	0.4429	14004	16757	14424.77
3273870	chr5	rs111499436	102119693	A	C	0.862	0.862	0.978	-0.004198802647333	0.0248	0.8666	14004	16757	14424.77
3271484	chr5	rs111995713	102119738	A	C	0.871	0.871	0.987	-0.0030045090202987	0.0254	0.9047	14004	16757	14424.77
3279635	chr5	rs461605	102120269	A	G	0.61	0.609	0.997	0.0110981866660334	0.0174	0.522	14004	16757	14424.77
3293285	chr5	rs258235	102122109	T	C	0.62	0.62	0.995	0.012096540947233	0.0175	0.4907	14004	16757	14424.77
3288460	chr5	rs75681046	102122184	T	G	0.871	0.871	0.991	-0.0023026490626755	0.0253	0.9278	14004	16757	14424.77
3286575	chr5	rs78882863	102122210	G	A	0.871	0.871	0.991	-0.0023026490626755	0.0253	0.9274	14004	16757	14424.77
3275746	chr5	rs258234	102122714	C	T	0.61	0.609	0.995	0.0115035793834154	0.0174	0.5071	14004	16757	14424.77
3293498	chr5	rs6859777	102123073	A	C	0.871	0.871	0.991	-0.001501126126267	0.0253	0.9541	14004	16757	14424.77
3284251	chr5	rs6879433	102123728	G	A	0.871	0.871	0.991	-0.0016012813669738	0.0253	0.9507	14004	16757	14424.77
3274464	chr5	rs258233	102124513	C	T	0.61	0.609	0.993	0.0123039944561641	0.0174	0.4819	14004	16757	14424.77
3292458	chr5	rs76363460	102124532	G	T	0.871	0.871	0.991	-0.0016012813669738	0.0253	0.949	14004	16757	14424.77
3273455	chr5	rs406761	102125033	T	G	0.748	0.747	0.979	0.0155977206230546	0.0198	0.4313	14004	16757	14424.77
3280761	chr5	rs2431529	102125564	A	G	0.748	0.748	0.98	0.0153023200084426	0.0198	0.4382	14004	16757	14424.77
3283789	chr5	rs2431322	102125747	C	G	0.618	0.618	0.99	0.0110981866660334	0.0175	0.5261	14004	16757	14424.77
3279895	chr5	rs78341434	102126935	T	C	0.871	0.871	0.991	-0.002002002670673	0.0254	0.9366	14004	16757	14424.77
3293869	chr5	rs32674	102127168	T	C	0.748	0.747	0.98	0.0155977206230546	0.0198	0.43	14004	16757	14424.77
3279046	chr5	rs258151	102129000	G	A	0.739	0.738	0.985	0.0180952882690919	0.0195	0.3548	14004	16757	14424.77
3284159	chr5	rs258150	102129038	G	A	0.739	0.738	0.985	0.0178988554877579	0.0195	0.36	14004	16757	14424.77
3290237	chr5	rs258149	102129125	T	C	0.609	0.609	0.996	0.0134984841513417	0.0174	0.439	14004	16757	14424.77
3280491	chr5	rs258148	102129189	G	A	0.738	0.738	0.985	0.0178988554877579	0.0195	0.3583	14004	16757	14424.77
3282682	chr5	rs171802	102129347	G	T	0.739	0.738	0.985	0.0178988554877579	0.0195	0.3585	14004	16757	14424.77
3279342	chr5	rs79508942	102129611	T	C	0.871	0.871	0.992	-0.0024028846163103	0.0253	0.923	14004	16757	14424.77
3280311	chr5	rs79450926	102130329	A	G	0.871	0.871	0.992	-0.0025031302181184	0.0253	0.9203	14004	16757	14424.77
3291553	chr5	rs144473683	102130667	G	A	0.983	0.982	0.751	0.104296950272621	0.0796	0.1898	12467	15217	12886.31
3294155	chr5	rs32679	102131299	G	A	0.739	0.738	0.987	0.0179970767016546	0.0195	0.3561	14004	16757	14424.77
3279890	chr5	rs74680078	102131420	C	A	0.871	0.871	0.993	-0.0026033858701149	0.0253	0.9194	14004	16757	14424.77
3283670	chr5	rs32678	102131434	G	T	0.609	0.609	0.998	0.0134984841513417	0.0174	0.4387	14004	16757	14424.77
3278963	chr5	rs174016	102131943	T	C	0.739	0.738	0.987	0.0178988554877579	0.0195	0.3578	14004	16757	14424.77
3271164	chr5	rs174015	102131967	T	C	0.609	0.609	0.998	0.0134984841513417	0.0174	0.4392	14004	16757	14424.77
3293139	chr5	rs79785211	102132229	T	C	0.871	0.871	0.993	-0.0026033858701149	0.0253	0.919	14004	16757	14424.77
3273638	chr5	rs32677	102133026	A	T	0.609	0.609	0.998	0.0134984841513417	0.0174	0.4387	14004	16757	14424.77
3281108	chr5	rs79391386	102133329	G	T	0.871	0.871	0.993	-0.0026033858701149	0.0253	0.918	14004	16757	14424.77
3287445	chr5	rs76398679	102133575	C	T	0.871	0.871	0.993	-0.0027036515743148	0.0253	0.9151	14004	16757	14424.77
3271023	chr5	rs79895684	102133783	T	C	0.871	0.871	0.993	-0.0027036515743148	0.0253	0.9149	14004	16757	14424.77
3288218	chr5	rs74349677	102134558	T	C	0.871	0.871	0.994	-0.0027036515743148	0.0253	0.9135	14004	16757	14424.77
3291616	chr5	rs32676	102134635	C	T	0.739	0.738	0.988	0.0179970767016546	0.0195	0.3563	14004	16757	14424.77
3278427	chr5	rs78566533	102134724	A	G	0.871	0.871	0.993	-0.0027036515743148	0.0253	0.9136	14004	16757	14424.77
3287204	chr5	rs460586	102135322	G	T	0.609	0.608	0.999	0.0138042809763971	0.0174	0.4269	14004	16757	14424.77
3287554	chr5	rs168926	102135407	C	T	0.608	0.608	0.998	0.0136957831289865	0.0174	0.4302	14004	16757	14424.77
3282391	chr5	rs171803	102136499	C	T	0.261	0.262	0.99	-0.0186019483996616	0.0195	0.341	14004	16757	14424.77
3293075	chr5	rs258146	102136767	T	A	0.391	0.392	0.999	-0.0138961051921114	0.0174	0.4248	14004	16757	14424.77
3274370	chr5	rs258145	102137247	A	G	0.391	0.391	0.999	-0.0136020904182857	0.0174	0.4361	14004	16757	14424.77
3284356	chr5	rs7723719	102137350	T	C	0.87	0.871	0.994	-0.0028039273327342	0.0253	0.9109	14004	16757	14424.77
3276630	chr5	rs112371174	102137788	G	A	0.87	0.871	0.994	-0.0030045090202987	0.0253	0.9067	14004	16757	14424.77
3279937	chr5	rs77668411	102138275	A	T	0.87	0.87	0.994	-0.0040983869261633	0.0253	0.872	14004	16757	14424.77
3290653	chr5	rs78758721	102138494	C	T	0.87	0.87	0.994	-0.0039979812872983	0.0253	0.8728	14004	16757	14424.77
3273894	chr5	rs78799826	102138503	A	G	0.87	0.87	0.994	-0.0038975857287134	0.0253	0.8766	14004	16757	14424.77
3284343	chr5	rs168925	102138542	T	A	0.392	0.392	0.998	-0.0135007260538548	0.0174	0.4388	14004	16757	14424.77
3292340	chr5	rs80263979	102138580	C	T	0.87	0.87	0.994	-0.0040983869261633	0.0253	0.8723	14004	16757	14424.77
3283461	chr5	rs74898022	102139025	G	A	0.87	0.87	0.994	-0.0039979812872983	0.0253	0.8738	14004	16757	14424.77
3293176	chr5	rs468891	102140439	G	A	0.261	0.262	0.993	-0.0189993500097828	0.0195	0.3279	14004	16757	14424.77
3288981	chr5	rs469250	102140615	G	C	0.261	0.262	0.993	-0.019294956182969	0.0195	0.3224	14004	16757	14424.77
3292716	chr5	rs249494	102141765	C	A	0.261	0.262	0.995	-0.0189993500097828	0.0194	0.3281	14004	16757	14424.77
3287944	chr5	rs191945236	102142168	T	C	0.982	0.981	0.763	0.0312951579807101	0.0737	0.6716	13457	16217	13881.29
3282413	chr5	rs37012	102142382	T	C	0.261	0.261	0.995	-0.0198966317144566	0.0195	0.3062	14004	16757	14424.77
3278088	chr5	rs75198574	102142428	T	C	0.987	0.985	0.742	0.119798780454855	0.1029	0.2443	9914	11263	9875.35
3284273	chr5	rs37013	102143618	G	A	0.261	0.261	0.998	-0.019203206984436	0.0194	0.3221	14004	16757	14424.77
3286098	chr5	rs183662	102143661	C	T	0.405	0.405	0.992	-0.0122041688389067	0.0174	0.4806	14004	16757	14424.77
3271235	chr5	rs146180630	102144803	C	T	0.986	0.987	0.943	-0.0338981034057645	0.0864	0.6946	10952	12482	10988.73
3291327	chr5	rs468631	102145397	G	A	0.261	0.262	1.0	-0.019294956182969	0.0194	0.3205	14004	16757	14424.77
3271594	chr5	rs996101	102146027	G	A	0.87	0.87	0.996	-0.003797200248385	0.0252	0.8796	14004	16757	14424.77
3278119	chr5	rs27857	102148492	C	T	0.261	0.261	1.0	-0.0189993500097828	0.0194	0.3269	14004	16757	14424.77
3276002	chr5	rs28092	102149795	G	A	0.261	0.261	1.01	-0.0188974371044634	0.0193	0.3296	14004	16757	14424.77
3291722	chr5	rs27585	102149894	G	T	0.261	0.261	1.0	-0.0188974371044634	0.0193	0.3272	14004	16757	14424.77
3278030	chr5	rs60582458	102150229	C	A	0.881	0.882	0.982	0.0121953336998771	0.0264	0.6441	14004	16757	14424.77
3293943	chr5	rs466199	102151674	A	G	0.262	0.262	1.0	-0.0180010511095525	0.0193	0.3534	14004	16757	14424.77
3281742	chr5	rs709375	102152087	G	A	0.261	0.261	1.0	-0.0186019483996616	0.0193	0.3365	14004	16757	14424.77
3286811	chr5	rs456036	102153414	C	T	0.392	0.392	1.01	-0.0138961051921114	0.0173	0.4211	14004	16757	14424.77
3294121	chr5	rs76616761	102153700	C	T	0.87	0.87	0.998	-0.0030045090202987	0.0252	0.9036	14004	16757	14424.77
3285047	chr5	rs7701148	102155442	G	A	0.882	0.883	0.985	0.0141987193998129	0.0264	0.5916	14004	16757	14424.77
3282848	chr5	rs467897	102155610	G	A	0.186	0.188	0.98	-0.0168003386783461	0.022	0.4445	14004	16757	14424.77
3288084	chr5	rs151183667	102156092	T	C	0.973	0.973	0.746	0.0066975214477213	0.0633	0.9159	12467	15217	12886.31
3281461	chr5	rs77009968	102156396	A	G	0.882	0.882	0.982	0.0135971385060249	0.0265	0.6073	14004	16757	14424.77
3292445	chr5	rs117591134	102157231	A	G	0.912	0.912	0.828	0.0314017631395316	0.0328	0.3396	14004	16757	14424.77
3272430	chr5	rs32685	102158618	C	T	0.387	0.387	0.993	-0.0164953025291975	0.0175	0.3466	14004	16757	14424.77
3289084	chr5	rs40491	102158646	C	G	0.387	0.387	0.993	-0.0149004625639624	0.0175	0.3931	14004	16757	14424.77
3278968	chr5	rs32684	102159787	G	A	0.261	0.261	1.0	-0.0176956485356892	0.0194	0.3595	14004	16757	14424.77
3280693	chr5	rs77195230	102159991	G	A	0.882	0.882	0.977	0.0141001243787816	0.0265	0.5962	14004	16757	14424.77
3272201	chr5	rs32683	102160472	G	A	0.261	0.261	1.0	-0.0176956485356892	0.0194	0.3603	14004	16757	14424.77
3278652	chr5	rs258247	102160785	C	A	0.261	0.261	1.0	-0.017502275136142	0.0194	0.3656	14004	16757	14424.77
3289520	chr5	rs258246	102161111	A	G	0.261	0.261	1.0	-0.0176956485356892	0.0194	0.3622	14004	16757	14424.77
3288560	chr5	rs6875826	102161421	A	G	0.868	0.868	0.984	-0.0036968248442897	0.0252	0.8828	14004	16757	14424.77
3291582	chr5	rs258245	102161454	G	A	0.646	0.65	0.743	-0.0144032303107437	0.0205	0.4833	14004	16757	14424.77
3273414	chr5	rs258244	102161751	A	C	0.391	0.392	0.998	-0.0139975096438537	0.0174	0.4205	14004	16757	14424.77
3282969	chr5	rs6880688	102161768	T	G	0.868	0.868	0.983	-0.0033957590691798	0.0252	0.8923	14004	16757	14424.77
3289952	chr5	rs468836	102161911	G	A	0.259	0.26	0.997	-0.0197028322758684	0.0194	0.3101	14004	16757	14424.77
3271703	chr5	rs468343	102162017	T	G	0.259	0.26	0.994	-0.019294956182969	0.0195	0.3212	14004	16757	14424.77
3278059	chr5	rs469380	102162626	C	A	0.258	0.259	0.998	-0.0197028322758684	0.0195	0.3103	14004	16757	14424.77
3278520	chr5	rs468803	102163129	A	G	0.258	0.259	0.998	-0.0196008476550609	0.0195	0.3147	14004	16757	14424.77
3280884	chr5	rs468024	102163174	A	G	0.377	0.377	0.99	-0.021101069908054	0.0176	0.2306	14004	16757	14424.77
3286600	chr5	rs685708	102163300	G	A	0.258	0.259	0.997	-0.0196008476550609	0.0195	0.3128	14004	16757	14424.77
3280090	chr5	rs686043	102163325	G	A	0.259	0.259	0.996	-0.0198048272985997	0.0195	0.309	14004	16757	14424.77
3272522	chr5	rs537571896	102163582	G	T	0.98	0.983	0.861	-0.187305958309924	0.0915	0.04069	7346	10537	8213.58
3275598	chr5	rs686918	102163781	A	G	0.258	0.259	0.998	-0.0198048272985997	0.0195	0.3099	14004	16757	14424.77
3278387	chr5	rs469326	102164118	T	C	0.258	0.259	0.997	-0.01999864650669	0.0195	0.3046	14004	16757	14424.77
3289487	chr5	rs709376	102165032	G	T	0.258	0.259	0.994	-0.020498669477346	0.0195	0.2929	14004	16757	14424.77
3284782	chr5	rs139399469	102165101	A	C	0.978	0.98	0.56	-0.0398953406632555	0.0907	0.6601	10277	12839	10617.42
3272233	chr5	rs364178	102165172	C	T	0.256	0.257	0.988	-0.0187955345843259	0.0196	0.3386	14004	16757	14424.77
3277397	chr5	rs363967	102165314	A	G	0.256	0.257	0.988	-0.0191012733024012	0.0196	0.331	14004	16757	14424.77
3289478	chr5	rs468173	102165571	C	T	0.256	0.257	0.986	-0.019203206984436	0.0196	0.3273	14004	16757	14424.77
3276562	chr5	rs468501	102166074	C	T	0.257	0.258	0.981	-0.01999864650669	0.0197	0.3093	14004	16757	14424.77
3275916	chr5	rs76029896	102166569	T	C	0.97	0.971	0.892	0.0836975590215667	0.0559	0.1338	12523	15078	12859.9
3275964	chr5	rs467693	102167154	C	T	0.536	0.535	0.686	-0.0050024916227914	0.0205	0.8086	14004	16757	14424.77
3289709	chr5	rs258243	102167632	C	T	0.243	0.245	0.977	-0.0290993078252748	0.0201	0.1464	14004	16757	14424.77
3287168	chr5	rs258241	102168556	G	A	0.243	0.246	0.976	-0.0293979151845611	0.0201	0.1425	14004	16757	14424.77
3273833	chr5	rs258240	102168884	A	G	0.242	0.245	0.977	-0.0299026613543135	0.0201	0.136	14004	16757	14424.77
3285598	chr5	rs60818799	102168930	T	A	0.868	0.868	0.964	-0.0080019302190585	0.0255	0.7524	14004	16757	14424.77
3270685	chr5	rs57414743	102168967	C	G	0.975	0.975	0.793	0.0193025022544974	0.061	0.7513	14004	16757	14424.77
3293236	chr5	rs468000	102169880	T	C	0.364	0.366	0.957	-0.0252049938352247	0.0181	0.1634	14004	16757	14424.77
3271450	chr5	rs468987	102169904	C	G	0.244	0.246	0.963	-0.026898543868701	0.0202	0.1827	14004	16757	14424.77
3284162	chr5	rs13171332	102170284	A	G	0.943	0.943	0.967	0.0338988850054592	0.0372	0.3627	14004	16757	14424.77
3277783	chr5	rs73189054	102170617	G	T	0.916	0.916	0.821	0.0078987227933553	0.0337	0.8136	14004	16757	14424.77
3287355	chr5	rs13172364	102170913	A	G	0.934	0.933	0.981	0.0317021347305135	0.0342	0.3549	14004	16757	14424.77
3275818	chr5	rs13156823	102171053	C	T	0.933	0.932	0.979	0.0312951579807101	0.0341	0.3596	14004	16757	14424.77
3286117	chr5	rs73189057	102171273	C	A	0.848	0.848	0.94	-0.0071958279818024	0.0244	0.7673	14004	16757	14424.77
3286104	chr5	rs13156318	102171388	G	A	0.933	0.933	0.984	0.0312951579807101	0.0342	0.3601	14004	16757	14424.77
3277165	chr5	rs3909478	102171530	C	T	0.933	0.933	0.983	0.0317021347305135	0.0342	0.3542	14004	16757	14424.77
3285008	chr5	rs3909477	102171559	T	G	0.933	0.933	0.983	0.031799009548949	0.0342	0.3515	14004	16757	14424.77
3289646	chr5	rs6886411	102172496	G	A	0.777	0.778	0.954	0.0014988761237359	0.0209	0.9423	14004	16757	14424.77
3286527	chr5	rs6872846	102172751	T	C	0.933	0.933	0.986	0.0329027196757078	0.0341	0.3348	14004	16757	14424.77
3286471	chr5	rs35574814	102174078	G	A	0.933	0.933	0.984	0.0330962274891896	0.0341	0.3328	14004	16757	14424.77
3290933	chr5	rs6859239	102174873	C	T	0.933	0.933	0.983	0.0329994782631079	0.0341	0.3333	14004	16757	14424.77
3286377	chr5	rs13173707	102175196	T	G	0.933	0.933	0.983	0.0329994782631079	0.0342	0.3335	14004	16757	14424.77
3279238	chr5	rs7705636	102176345	T	A	0.933	0.933	0.981	0.0332993704009261	0.0342	0.3303	14004	16757	14424.77
3285913	chr5	rs73191083	102176420	T	C	0.833	0.834	0.956	-0.0256050287153947	0.0233	0.2733	14004	16757	14424.77
3276397	chr5	rs13175330	102176461	A	G	0.933	0.933	0.981	0.0332026408277183	0.0342	0.3314	14004	16757	14424.77
3283287	chr5	rs73191087	102176556	G	T	0.846	0.847	0.946	-0.013004189135254	0.0242	0.5906	14004	16757	14424.77
3272829	chr5	rs13155440	102176854	G	T	0.933	0.933	0.98	0.0333960906184285	0.0342	0.329	14004	16757	14424.77
3289203	chr5	rs34280119	102177357	G	A	0.933	0.933	0.98	0.0326027085440124	0.0342	0.341	14004	16757	14424.77
3280479	chr5	rs1423136	102177641	G	A	0.779	0.78	0.955	0.0032048589489113	0.0209	0.8771	14004	16757	14424.77
3274293	chr5	rs1423137	102177738	C	G	0.933	0.933	0.98	0.0332026408277183	0.0342	0.3316	14004	16757	14424.77
3272106	chr5	rs35341786	102177854	G	A	0.933	0.932	0.976	0.0305970979773775	0.0342	0.3699	14004	16757	14424.77
3274997	chr5	rs60948595	102179247	A	G	0.839	0.84	0.961	-0.0297996312385195	0.0236	0.2066	14004	16757	14424.77
3281259	chr5	rs35173598	102180767	G	A	0.839	0.84	0.962	-0.0297996312385195	0.0236	0.2062	14004	16757	14424.77
3289620	chr5	rs17154763	102181061	A	G	0.934	0.934	0.966	0.029296631955588	0.0346	0.3975	14004	16757	14424.77
3284126	chr5	rs35260081	102182208	C	A	0.839	0.841	0.963	-0.0305004454483837	0.0236	0.1962	14004	16757	14424.77
3277736	chr5	rs59280720	102182561	T	A	0.934	0.934	0.961	0.0278972284172359	0.0348	0.4233	14004	16757	14424.77
3286698	chr5	rs7701053	102183202	A	C	0.838	0.84	0.964	-0.0309954337025195	0.0236	0.1879	14004	16757	14424.77
3271280	chr5	rs7719465	102183382	C	T	0.838	0.84	0.962	-0.0319035490130083	0.0236	0.1757	14004	16757	14424.77
3271792	chr5	rs7718441	102183413	G	A	0.838	0.84	0.964	-0.0310985871020312	0.0236	0.1866	14004	16757	14424.77
3271784	chr5	rs11948363	102183951	G	T	0.839	0.84	0.965	-0.0309026047398165	0.0236	0.1899	14004	16757	14424.77
3274032	chr5	rs146872296	102184050	C	T	0.988	0.988	0.786	-0.0722051682492376	0.1162	0.5345	8003	10798	8476.16
3277638	chr5	rs58593363	102184251	T	G	0.839	0.84	0.965	-0.0309954337025195	0.0236	0.1885	14004	16757	14424.77
3276729	chr5	rs58008597	102184265	G	C	0.839	0.84	0.965	-0.0310985871020312	0.0236	0.1873	14004	16757	14424.77
3272956	chr5	rs73192705	102184988	C	T	0.839	0.841	0.966	-0.0303045802648556	0.0236	0.1988	14004	16757	14424.77
3281303	chr5	rs7712266	102185342	G	A	0.838	0.84	0.967	-0.0315009870620622	0.0235	0.1807	14004	16757	14424.77
3290848	chr5	rs76507374	102185474	T	G	0.962	0.965	0.78	-0.0271040176920589	0.0501	0.5878	14004	16757	14424.77
3291254	chr5	rs7704891	102186681	T	G	0.838	0.84	0.968	-0.0310985871020312	0.0235	0.1853	14004	16757	14424.77
3293304	chr5	rs10515335	102187342	G	A	0.838	0.84	0.969	-0.0309954337025195	0.0235	0.1869	14004	16757	14424.77
3287127	chr5	rs10515336	102187680	G	A	0.838	0.84	0.969	-0.0309954337025195	0.0235	0.1869	14004	16757	14424.77
3289431	chr5	rs7729951	102188690	C	A	0.838	0.84	0.969	-0.0310985871020312	0.0235	0.1845	14004	16757	14424.77
3291573	chr5	rs78876507	102188805	C	T	0.838	0.84	0.969	-0.0309026047398165	0.0235	0.1884	14004	16757	14424.77
3291222	chr5	rs7730129	102188806	C	G	0.838	0.84	0.969	-0.0312017511432645	0.0235	0.1832	14004	16757	14424.77
3282411	chr5	rs73192711	102190125	C	T	0.838	0.84	0.971	-0.0309954337025195	0.0235	0.1873	14004	16757	14424.77
3285266	chr5	rs17154779	102190896	T	C	0.838	0.84	0.971	-0.0316041926269978	0.0234	0.1774	14004	16757	14424.77
3282005	chr5	rs32680	102191715	C	T	0.836	0.84	0.818	-0.0031950988965408	0.0257	0.9022	14004	16757	14424.77
3280594	chr5	rs17154783	102191821	C	T	0.838	0.84	0.971	-0.0322029950400999	0.0234	0.1692	14004	16757	14424.77
3271951	chr5	rs17154786	102191881	T	C	0.838	0.84	0.971	-0.0322029950400999	0.0234	0.1694	14004	16757	14424.77
3280867	chr5	rs73192714	102193214	G	A	0.838	0.84	0.973	-0.0318003125497978	0.0234	0.1747	14004	16757	14424.77
3284091	chr5	rs13153062	102193382	G	A	0.944	0.944	0.942	0.0483996117232768	0.038	0.2027	14004	16757	14424.77
3287054	chr5	rs78402459	102194473	C	T	0.966	0.969	0.819	-0.0029042131473898	0.0545	0.9574	12523	15078	12859.9
3272694	chr5	rs57425975	102196013	C	A	0.837	0.839	0.977	-0.0328951617042694	0.0233	0.1589	14004	16757	14424.77
3290190	chr5	rs7704560	102196156	G	A	0.837	0.839	0.977	-0.0328951617042694	0.0233	0.1588	14004	16757	14424.77
3288773	chr5	rs258152	102196309	G	A	0.837	0.84	0.823	-0.0003000450090019	0.0256	0.9906	14004	16757	14424.77
3292111	chr5	rs7725628	102196400	A	T	0.838	0.84	0.972	-0.0329985112635755	0.0234	0.1585	14004	16757	14424.77
3276573	chr5	rs184644741	102197179	A	G	0.978	0.981	0.84	-0.188198793966831	0.0883	0.03298	7346	10537	8213.58
3290836	chr5	rs73192721	102198304	G	A	0.837	0.839	0.978	-0.0325955083699338	0.0233	0.1614	14004	16757	14424.77
3274856	chr5	rs73192723	102198382	T	C	0.837	0.839	0.978	-0.0325955083699338	0.0233	0.1623	14004	16757	14424.77
3276495	chr5	rs73192724	102198464	A	G	0.837	0.839	0.978	-0.0326988269632397	0.0233	0.1609	14004	16757	14424.77
3287461	chr5	rs73192726	102198627	C	T	0.837	0.84	0.977	-0.0320997276601081	0.0233	0.1688	14004	16757	14424.77
3279820	chr5	rs6867062	102199373	T	C	0.77	0.772	0.966	-0.0152963956259917	0.0205	0.457	14004	16757	14424.77
3280094	chr5	rs9687982	102199962	A	G	0.837	0.839	0.979	-0.0331018715051171	0.0233	0.156	14004	16757	14424.77
3274368	chr5	rs7708778	102200149	A	G	0.837	0.839	0.978	-0.0331018715051171	0.0233	0.1552	14004	16757	14424.77
3290123	chr5	rs249496	102201590	C	G	0.388	0.385	0.877	-0.0114047880634385	0.0187	0.5447	14004	16757	14424.77
3279712	chr5	rs73192734	102202076	G	A	0.837	0.839	0.978	-0.0303973537275885	0.0233	0.1929	14004	16757	14424.77
3286710	chr5	rs76880975	102202317	G	A	0.837	0.839	0.979	-0.0312017511432645	0.0233	0.1811	14004	16757	14424.77
3272459	chr5	rs7720341	102202769	A	G	0.837	0.839	0.98	-0.0313049258284153	0.0233	0.1793	14004	16757	14424.77
3273838	chr5	rs249495	102205753	G	A	0.973	0.973	0.548	-0.0608971589513062	0.0733	0.4063	14004	16757	14424.77
3279080	chr5	rs73192738	102206925	C	T	0.837	0.84	0.983	-0.0309954337025195	0.0233	0.1826	14004	16757	14424.77
3271742	chr5	rs73192740	102206990	A	T	0.837	0.84	0.983	-0.0309954337025195	0.0233	0.1827	14004	16757	14424.77
3287266	chr5	rs73192743	102207074	C	A	0.838	0.84	0.982	-0.0305004454483837	0.0233	0.1912	14004	16757	14424.77
3291075	chr5	rs73192745	102207611	C	T	0.837	0.84	0.983	-0.0309954337025195	0.0233	0.1824	14004	16757	14424.77
3274696	chr5	rs73192746	102208253	G	A	0.837	0.84	0.984	-0.0309026047398165	0.0233	0.1842	14004	16757	14424.77
3272303	chr5	rs150347870	102208437	G	A	0.986	0.986	0.79	-0.0106970095483354	0.0843	0.8987	12770	15725	13307.91
3291142	chr5	rs117840323	102209087	C	G	0.969	0.972	0.788	0.00730326611012	0.0586	0.9004	12523	15078	12859.9
3274380	chr5	rs6868471	102209823	G	A	0.837	0.84	0.986	-0.0307994715535284	0.0232	0.1848	14004	16757	14424.77
3271893	chr5	rs6872741	102209999	G	A	0.837	0.84	0.986	-0.0309026047398165	0.0232	0.1842	14004	16757	14424.77
3279826	chr5	rs59971900	102212518	A	G	0.838	0.84	0.985	-0.0316970867432546	0.0233	0.1735	14004	16757	14424.77
3290670	chr5	rs6885642	102212963	G	A	0.837	0.839	0.985	-0.0326988269632397	0.0232	0.16	14004	16757	14424.77
3274582	chr5	rs7735820	102214822	G	C	0.837	0.839	0.986	-0.0325955083699338	0.0232	0.161	14004	16757	14424.77
3276990	chr5	rs7712423	102215516	G	A	0.837	0.839	0.986	-0.0326988269632397	0.0232	0.1596	14004	16757	14424.77
3278061	chr5	rs73192765	102216654	A	G	0.837	0.839	0.986	-0.0326988269632397	0.0232	0.1591	14004	16757	14424.77
3275822	chr5	rs73192767	102216993	A	G	0.838	0.84	0.985	-0.0320997276601081	0.0233	0.1678	14004	16757	14424.77
3279005	chr5	rs73192768	102217148	T	G	0.837	0.839	0.986	-0.0328021562323804	0.0232	0.1588	14004	16757	14424.77
3280053	chr5	rs118111696	102217209	A	T	0.974	0.976	0.718	-0.007095110875924	0.064	0.9119	13014	15757	13429.79
3277981	chr5	rs7729022	102218272	C	T	0.837	0.839	0.984	-0.0326988269632397	0.0233	0.1593	14004	16757	14424.77
3279394	chr5	rs7715521	102218780	T	C	0.838	0.84	0.984	-0.0322029950400999	0.0233	0.167	14004	16757	14424.77
3274728	chr5	rs2400872	102218906	T	C	0.837	0.839	0.983	-0.0326988269632397	0.0233	0.1594	14004	16757	14424.77
3280720	chr5	rs73192771	102220622	G	A	0.837	0.839	0.984	-0.0334016766340304	0.0233	0.1513	14004	16757	14424.77
3288598	chr5	rs73175403	102221472	T	G	0.831	0.834	0.961	-0.0340015566760147	0.0232	0.1435	14004	16757	14424.77
3288027	chr5	rs59586300	102222351	T	C	0.835	0.837	0.977	-0.0312017511432645	0.0232	0.1786	14004	16757	14424.77
3282244	chr5	rs60524977	102222384	T	C	0.835	0.837	0.977	-0.0312017511432645	0.0232	0.1792	14004	16757	14424.77
3293497	chr5	rs73175405	102223210	C	T	0.835	0.837	0.977	-0.0312017511432645	0.0232	0.1794	14004	16757	14424.77
3272449	chr5	rs4397105	102223714	C	T	0.835	0.837	0.977	-0.0310985871020312	0.0232	0.1801	14004	16757	14424.77
