## Supplementary material for "Characterization of shared and ancestry-specific signals driving complex traits using multi-ancestry fine-mapping": s1_gwas_temp.txt

Unnamed: 0	chrom	ID	pos	A1	A2	FCAS	FCON	IMPINFO	BETA	SE	P	NCAS	NCON	NEFF
3669530	chr5	rs10060033	101224059	C	A	0.971	0.97	0.993	0.0501035869662456	0.0258	0.05214	53386	77258	58749.13
3668293	chr5	rs2198366	101224291	C	G	0.272	0.265	0.997	0.0278972284172359	0.0097	0.004012	53386	77258	58749.13
3671471	chr5	rs34585536	101224792	T	G	0.678	0.673	0.994	0.0127977582298607	0.0092	0.1662	53386	77258	58749.13
3663170	chr5	rs34842945	101225006	C	T	0.73	0.725	0.959	0.0154992634469238	0.0099	0.1166	53386	77258	58749.13
3676245	chr5	rs10050901	101225029	C	T	0.971	0.97	0.993	0.0493995022947674	0.0258	0.05522	53386	77258	58749.13
3680749	chr5	rs10060266	101225065	T	C	0.971	0.97	0.993	0.0501035869662456	0.0258	0.05213	53386	77258	58749.13
3671010	chr5	rs10065635	101225222	G	A	0.81	0.806	1.0	0.0167981182758809	0.0109	0.1245	53386	77258	58749.13
3665821	chr5	rs10051235	101225494	C	G	0.81	0.806	1.0	0.0170045988158238	0.0109	0.1181	53386	77258	58749.13
3656418	chr5	rs58097144	101225691	A	G	0.971	0.97	0.993	0.0495041949030891	0.0258	0.05488	53386	77258	58749.13
3666610	chr5	rs11242226	101225807	C	T	0.728	0.735	0.997	-0.0275973271921043	0.0097	0.004462	53386	77258	58749.13
3661189	chr5	rs147793179	101225913	G	A	0.921	0.918	0.997	0.0267003518299564	0.0158	0.09001	53386	77258	58749.13
3674604	chr5	rs10062451	101226182	T	C	0.81	0.806	1.0	0.0171029078996623	0.0109	0.1179	53386	77258	58749.13
3674758	chr5	rs56330125	101226955	C	G	0.811	0.807	1.0	0.0168964476597299	0.0109	0.1224	53386	77258	58749.13
3661212	chr5	rs149207317	101227035	C	T	0.971	0.97	0.993	0.0501986955327459	0.0258	0.05157	53386	77258	58749.13
3663929	chr5	rs112678913	101227155	G	C	0.971	0.97	0.993	0.0493995022947674	0.0258	0.05525	53386	77258	58749.13
3670940	chr5	rs67584371	101227328	G	T	0.782	0.776	1.0	0.0251998010217421	0.0104	0.01491	53386	77258	58749.13
3660496	chr5	rs56972284	101227838	C	A	0.971	0.97	0.993	0.0499989570943217	0.0258	0.05272	53386	77258	58749.13
3671717	chr5	rs13358179	101228173	A	C	0.971	0.97	0.986	0.0518996105407571	0.0258	0.04434	53386	77258	58749.13
3672906	chr5	rs72772453	101229445	A	T	0.921	0.918	0.997	0.027196791588428	0.0158	0.08501	53386	77258	58749.13
3659407	chr5	rs68179857	101229501	T	C	0.818	0.82	0.998	-0.0145960053074092	0.0112	0.1909	53386	77258	58749.13
3667875	chr5	rs57479988	101229571	A	G	0.971	0.97	0.993	0.0503033045092425	0.0258	0.0514	53386	77258	58749.13
3654847	chr5	rs6866575	101229996	C	T	0.971	0.97	0.993	0.0501986955327459	0.0258	0.05163	53386	77258	58749.13
3665999	chr5	rs111992270	101230143	G	A	0.818	0.82	0.998	-0.0145960053074092	0.0112	0.1908	53386	77258	58749.13
3667082	chr5	rs13181336	101230263	C	T	0.728	0.735	0.997	-0.0275973271921043	0.0097	0.004429	53386	77258	58749.13
3655912	chr5	rs34762033	101230878	A	G	0.728	0.735	0.997	-0.0275973271921043	0.0097	0.004473	53386	77258	58749.13
3669138	chr5	rs35100438	101231164	T	C	0.678	0.673	0.994	0.0127977582298607	0.0092	0.164	53386	77258	58749.13
3658277	chr5	rs11747949	101231572	T	C	0.673	0.669	0.993	0.0133011462391285	0.0092	0.148	53386	77258	58749.13
3655847	chr5	rs6596183	101231971	A	G	0.818	0.82	0.998	-0.0145960053074092	0.0112	0.1925	53386	77258	58749.13
3670520	chr5	rs9327694	101232512	T	C	0.81	0.806	1.0	0.0168964476597299	0.0109	0.1215	53386	77258	58749.13
3677139	chr5	rs73776686	101233183	A	C	0.971	0.97	0.993	0.0503033045092425	0.0258	0.05108	53386	77258	58749.13
3671178	chr5	rs73776687	101233528	G	A	0.971	0.97	0.993	0.0503983940836932	0.0258	0.05114	53386	77258	58749.13
3679114	chr5	rs73776688	101233723	C	T	0.971	0.97	0.993	0.0509972505709038	0.0258	0.04802	53386	77258	58749.13
3653859	chr5	rs9285932	101234121	G	T	0.86	0.858	0.994	0.0193025022544974	0.0125	0.1221	53386	77258	58749.13
3658919	chr5	rs34201639	101234366	C	A	0.685	0.681	0.986	0.012096540947233	0.0093	0.1933	53386	77258	58749.13
3675308	chr5	rs10477765	101234437	T	C	0.803	0.805	0.98	-0.0050024916227914	0.011	0.6456	53386	77258	58749.13
3667921	chr5	rs10479085	101234570	C	A	0.971	0.97	0.994	0.0497991787524836	0.0258	0.0534	53386	77258	58749.13
3657786	chr5	rs74986636	101234823	G	A	0.971	0.97	0.994	0.0499038295281839	0.0258	0.05262	53386	77258	58749.13
3680605	chr5	rs72772461	101235813	T	C	0.921	0.918	0.999	0.0274984287018097	0.0158	0.08112	53386	77258	58749.13
3662604	chr5	rs10075886	101235852	G	C	0.971	0.97	0.994	0.0499989570943217	0.0258	0.05252	53386	77258	58749.13
3677241	chr5	rs10077563	101236282	G	A	0.704	0.709	0.997	-0.0170952954286372	0.0094	0.07057	53386	77258	58749.13
3660323	chr5	rs17259938	101236352	G	A	0.921	0.918	0.999	0.0274984287018097	0.0158	0.08106	53386	77258	58749.13
3663707	chr5	rs10042737	101236501	A	G	0.698	0.7	0.991	-0.0080019302190585	0.0094	0.3942	53386	77258	58749.13
3675029	chr5	rs73776690	101236945	T	A	0.971	0.97	0.993	0.0495041949030891	0.0258	0.0552	53386	77258	58749.13
3675798	chr5	rs66873638	101237125	C	T	0.809	0.812	0.997	-0.0158042315449673	0.011	0.1506	53386	77258	58749.13
3664733	chr5	rs13360941	101237178	T	C	0.971	0.97	0.993	0.0493043176841434	0.0258	0.05625	53386	77258	58749.13
3667842	chr5	rs34883281	101237197	C	T	0.682	0.677	0.992	0.012096540947233	0.0093	0.1928	53386	77258	58749.13
3667858	chr5	rs68101454	101237585	C	T	0.735	0.741	0.999	-0.0267033828345498	0.0098	0.006173	53386	77258	58749.13
3659932	chr5	rs13153577	101237809	C	T	0.735	0.741	1.0	-0.0267033828345498	0.0098	0.006182	53386	77258	58749.13
3668813	chr5	rs4703196	101240273	C	T	0.922	0.918	1.0	0.0275957115907991	0.0158	0.08134	53386	77258	58749.13
3673770	chr5	rs17143925	101240466	T	C	0.896	0.899	0.969	-0.0309026047398165	0.0144	0.03215	53386	77258	58749.13
3663327	chr5	rs718724	101240965	G	T	0.736	0.743	0.995	-0.0275048131221902	0.0098	0.00497	53386	77258	58749.13
3681823	chr5	rs4703010	101240966	C	T	0.736	0.743	0.995	-0.0275973271921043	0.0098	0.004957	53386	77258	58749.13
3663341	chr5	rs4703197	101241278	A	G	0.735	0.741	0.999	-0.0267958227871631	0.0098	0.006084	53386	77258	58749.13
3662469	chr5	rs67714679	101241592	C	G	0.809	0.812	0.996	-0.0152963956259917	0.011	0.1652	53386	77258	58749.13
3676494	chr5	rs58330681	101241845	T	C	0.97	0.969	0.993	0.0454034834538498	0.0254	0.07356	53386	77258	58749.13
3672257	chr5	rs4642340	101242395	C	T	0.342	0.339	0.998	0.0136957831289865	0.0091	0.1297	53386	77258	58749.13
3677250	chr5	rs36105257	101242411	C	T	0.736	0.743	0.998	-0.026898543868701	0.0098	0.006057	53386	77258	58749.13
3666237	chr5	rs57348543	101242529	T	C	0.809	0.812	0.998	-0.0152050125429676	0.011	0.1668	53386	77258	58749.13
3668081	chr5	rs10463923	101242668	G	A	0.736	0.742	0.998	-0.0267958227871631	0.0098	0.006227	53386	77258	58749.13
3677195	chr5	rs11740463	101243799	A	G	0.73	0.726	0.953	0.0155977206230546	0.0099	0.1152	53386	77258	58749.13
3667107	chr5	rs11741297	101244667	A	C	0.68	0.675	0.991	0.0118001041157506	0.0092	0.2014	53386	77258	58749.13
3658797	chr5	rs6890463	101244999	G	C	0.65	0.644	0.991	0.0185960172820726	0.009	0.04003	53386	77258	58749.13
3658087	chr5	rs35467705	101245214	C	T	0.68	0.675	0.991	0.0118989261570991	0.0092	0.1973	53386	77258	58749.13
3668986	chr5	rs975559	101246211	C	T	0.0788	0.0822	1.0	-0.0257999754904126	0.0157	0.1016	53386	77258	58749.13
3674275	chr5	rs11948817	101246224	T	C	0.806	0.809	0.996	-0.0131966945943914	0.0109	0.2271	53386	77258	58749.13
3667419	chr5	rs12513702	101246850	A	T	0.194	0.198	1.0	-0.0182963622831166	0.0108	0.09098	53386	77258	58749.13
3657504	chr5	rs12652903	101247348	T	C	0.191	0.195	1.0	-0.0178992398878318	0.0109	0.1003	53386	77258	58749.13
3670904	chr5	rs28878896	101247536	G	A	0.97	0.969	0.993	0.0461963268897065	0.0254	0.06909	53386	77258	58749.13
3671014	chr5	rs7732855	101248162	T	G	0.386	0.387	0.994	-0.0031950988965408	0.0088	0.7135	53386	77258	58749.13
3656531	chr5	rs67599999	101249948	C	T	0.809	0.811	0.998	-0.0150019689183474	0.011	0.1731	53386	77258	58749.13
3668568	chr5	rs73776693	101250074	T	C	0.809	0.812	0.998	-0.0164953025291975	0.011	0.132	53386	77258	58749.13
3657050	chr5	rs56358829	101250728	G	A	0.97	0.969	0.993	0.0461008368826632	0.0254	0.06988	53386	77258	58749.13
3659617	chr5	rs6885663	101251100	C	A	0.97	0.969	0.993	0.0463013553668425	0.0254	0.06878	53386	77258	58749.13
3664608	chr5	rs72772465	101251101	G	A	0.809	0.811	0.998	-0.0150019689183474	0.011	0.1733	53386	77258	58749.13
3662836	chr5	rs1453114	101252278	C	T	0.808	0.811	0.998	-0.0147989665120717	0.011	0.1779	53386	77258	58749.13
3653693	chr5	rs72772466	101252617	G	A	0.922	0.918	1.0	0.0267003518299564	0.0158	0.09028	53386	77258	58749.13
3679947	chr5	rs13154682	101253793	A	G	0.416	0.418	0.995	-0.0101008421794295	0.0087	0.2497	53386	77258	58749.13
3674404	chr5	rs10074519	101254117	G	C	0.194	0.198	1.0	-0.0182963622831166	0.0108	0.09025	53386	77258	58749.13
3662323	chr5	rs10060108	101254267	C	T	0.386	0.387	0.995	-0.0031950988965408	0.0088	0.7176	53386	77258	58749.13
3658352	chr5	rs72772467	101255389	C	T	0.922	0.918	1.0	0.0264958638039652	0.0158	0.09278	53386	77258	58749.13
3673798	chr5	rs11743125	101256092	T	C	0.386	0.387	0.995	-0.0030045090202987	0.0088	0.7317	53386	77258	58749.13
3653422	chr5	rs55702414	101256256	T	C	0.808	0.811	0.999	-0.0150019689183474	0.011	0.1705	53386	77258	58749.13
3678529	chr5	rs7724223	101256472	C	G	0.191	0.195	1.0	-0.0177974390305806	0.0109	0.1024	53386	77258	58749.13
3679392	chr5	rs114878047	101258526	C	G	0.816	0.819	0.973	-0.017502275136142	0.0113	0.121	53386	77258	58749.13
3665033	chr5	rs72772468	101260738	A	G	0.922	0.918	1.0	0.026398473854531	0.0158	0.09395	53386	77258	58749.13
3678634	chr5	rs115156772	101260871	C	T	0.984	0.983	0.947	0.0185960172820726	0.0353	0.5986	50493	74523	56046.43
3659589	chr5	rs72772469	101261862	T	C	0.922	0.918	1.0	0.026398473854531	0.0158	0.09344	53386	77258	58749.13
3668591	chr5	rs13178757	101262931	T	A	0.678	0.674	0.989	0.0119977384336167	0.0092	0.1941	53386	77258	58749.13
3665184	chr5	rs1377376	101262974	T	A	0.809	0.805	1.0	0.0176041339483571	0.0109	0.1048	53386	77258	58749.13
3679802	chr5	rs9327700	101263051	A	C	0.617	0.615	0.999	0.0026963615477425	0.0088	0.7567	53386	77258	58749.13
3675431	chr5	rs141427708	101264086	T	A	0.922	0.918	1.0	0.0263010744193707	0.0158	0.09504	53386	77258	58749.13
3665764	chr5	rs9327701	101264120	T	G	0.779	0.774	1.0	0.025297307774162	0.0103	0.01443	53386	77258	58749.13
3663912	chr5	rs72772471	101264974	C	T	0.922	0.918	1.0	0.0263010744193707	0.0158	0.09538	53386	77258	58749.13
3654641	chr5	rs6886290	101265568	A	C	0.584	0.582	0.997	0.0101978249764461	0.0087	0.245	53386	77258	58749.13
3664615	chr5	rs11952711	101265865	C	T	0.584	0.582	0.997	0.0101978249764461	0.0087	0.2414	53386	77258	58749.13
3663431	chr5	rs12187538	101265926	C	A	0.584	0.582	0.997	0.0101978249764461	0.0087	0.2413	53386	77258	58749.13
3668644	chr5	rs72772472	101267157	C	G	0.921	0.918	1.0	0.0270021387025708	0.0158	0.08707	53386	77258	58749.13
3659050	chr5	rs6897341	101267244	A	G	0.806	0.802	1.0	0.0185960172820726	0.0108	0.08627	53386	77258	58749.13
3670961	chr5	rs4401550	101267656	T	A	0.614	0.613	0.997	0.0033045340083004	0.0088	0.7053	53386	77258	58749.13
3673179	chr5	rs4403149	101268179	T	C	0.806	0.802	1.0	0.0184978548821194	0.0108	0.08657	53386	77258	58749.13
3663192	chr5	rs67048618	101268326	G	A	0.808	0.811	1.0	-0.0149004625639624	0.011	0.1754	53386	77258	58749.13
3653534	chr5	rs17326045	101269523	G	C	0.806	0.802	1.0	0.0183996828453635	0.0108	0.08889	53386	77258	58749.13
3675123	chr5	rs17144170	101269538	C	T	0.809	0.805	1.0	0.0178006246255066	0.0109	0.1019	53386	77258	58749.13
3674336	chr5	rs17144177	101269672	A	C	0.264	0.257	0.994	0.0270994698817177	0.0098	0.00584	53386	77258	58749.13
3661099	chr5	rs55657677	101269913	A	C	0.809	0.811	1.0	-0.0147989665120717	0.011	0.1775	53386	77258	58749.13
3671565	chr5	rs72772473	101270022	G	A	0.809	0.805	1.0	0.0178006246255066	0.0109	0.1021	53386	77258	58749.13
3657351	chr5	rs10079111	101270023	A	C	0.97	0.969	0.995	0.0465972853767823	0.0254	0.06643	53386	77258	58749.13
3655854	chr5	rs10053254	101271680	T	C	0.806	0.802	1.0	0.0183996828453635	0.0108	0.08873	53386	77258	58749.13
3668574	chr5	rs4380619	101272125	G	A	0.806	0.802	1.0	0.0183996828453635	0.0108	0.08901	53386	77258	58749.13
3678935	chr5	rs72772476	101272479	T	A	0.922	0.918	1.0	0.0263010744193707	0.0158	0.09548	53386	77258	58749.13
3665602	chr5	rs7710956	101273255	C	T	0.615	0.614	0.997	0.0045994064948955	0.0088	0.602	53386	77258	58749.13
3656839	chr5	rs6596199	101273578	T	G	0.615	0.614	0.997	0.0045994064948955	0.0088	0.5993	53386	77258	58749.13
3675649	chr5	rs6596200	101273651	A	G	0.615	0.614	0.997	0.0045994064948955	0.0088	0.6022	53386	77258	58749.13
3657142	chr5	rs67209954	101273840	G	A	0.81	0.813	1.0	-0.0145960053074092	0.011	0.1835	53386	77258	58749.13
3671548	chr5	rs10059487	101274397	T	C	0.97	0.969	0.995	0.0467022717525102	0.0254	0.0658	53386	77258	58749.13
3669196	chr5	rs35975344	101274565	T	A	0.806	0.802	1.0	0.0183996828453635	0.0108	0.08885	53386	77258	58749.13
3659968	chr5	rs11954229	101274725	G	C	0.615	0.614	0.998	0.0047984689115734	0.0088	0.5885	53386	77258	58749.13
3659655	chr5	rs11242233	101274823	G	A	0.263	0.257	0.993	0.0269047980491434	0.0098	0.006069	53386	77258	58749.13
3659831	chr5	rs12054840	101274892	A	G	0.615	0.614	0.998	0.0048979852621919	0.0088	0.5831	53386	77258	58749.13
3674273	chr5	rs12054841	101274941	A	C	0.81	0.813	1.0	-0.0128015918372089	0.011	0.2433	53386	77258	58749.13
3667086	chr5	rs74351297	101274964	T	C	0.97	0.969	0.994	0.0479040574070545	0.0254	0.05926	53386	77258	58749.13
3668393	chr5	rs78180622	101275126	C	T	0.97	0.969	0.993	0.0483043318863239	0.0255	0.05803	53386	77258	58749.13
3665810	chr5	rs66859619	101276832	T	G	0.81	0.813	1.0	-0.0124977728299804	0.011	0.2536	53386	77258	58749.13
3656729	chr5	rs6862858	101277148	C	T	0.615	0.614	0.998	0.0047984689115734	0.0088	0.5874	53386	77258	58749.13
3665313	chr5	rs9327708	101277994	T	C	0.616	0.614	0.997	0.0045994064948955	0.0088	0.5998	53386	77258	58749.13
3675837	chr5	rs72772479	101278005	T	A	0.81	0.813	1.0	-0.0127003085782322	0.011	0.2497	53386	77258	58749.13
3653404	chr5	rs1597902	101279557	T	C	0.806	0.802	1.0	0.0182033098538737	0.0108	0.09264	53386	77258	58749.13
3681527	chr5	rs67235080	101279742	C	A	0.81	0.813	1.0	-0.0124977728299804	0.011	0.2551	53386	77258	58749.13
3655552	chr5	rs4293885	101280049	G	A	0.585	0.583	0.998	0.0115035793834154	0.0087	0.1862	53386	77258	58749.13
3676489	chr5	rs67260866	101280940	T	C	0.81	0.813	1.0	-0.0139975096438537	0.011	0.2021	53386	77258	58749.13
3681937	chr5	rs1453116	101281192	C	A	0.81	0.813	1.0	-0.0123965203365513	0.011	0.2592	53386	77258	58749.13
3656299	chr5	rs72772484	101283122	A	G	0.81	0.813	1.0	-0.0123965203365513	0.011	0.2594	53386	77258	58749.13
3674445	chr5	rs34368868	101283419	C	A	0.678	0.674	0.99	0.0099008246772624	0.0092	0.2845	53386	77258	58749.13
3669357	chr5	rs7728650	101285264	G	T	0.806	0.802	1.0	0.0183015011699126	0.0108	0.09042	53386	77258	58749.13
3665922	chr5	rs7711691	101285347	A	G	0.615	0.614	0.998	0.0047984689115734	0.0088	0.5876	53386	77258	58749.13
3669461	chr5	rs72772488	101285526	T	C	0.922	0.918	1.0	0.0262036654966364	0.0158	0.09665	53386	77258	58749.13
3667694	chr5	rs11960150	101285841	A	G	0.81	0.813	1.0	-0.0123965203365513	0.011	0.2574	53386	77258	58749.13
3670092	chr5	rs199877977	101285899	A	T	0.922	0.918	1.0	0.0263010744193707	0.0158	0.09511	53386	77258	58749.13
3662820	chr5	rs6880942	101286185	T	A	0.809	0.805	1.0	0.017496047616751	0.0109	0.108	53386	77258	58749.13
3673130	chr5	rs6881094	101286215	T	C	0.806	0.802	1.0	0.0183015011699126	0.0108	0.09122	53386	77258	58749.13
3673517	chr5	rs34274547	101287002	A	G	0.663	0.658	0.953	0.0133998200630165	0.0093	0.1504	53386	77258	58749.13
3664241	chr5	rs6596210	101287088	C	T	0.616	0.615	0.998	0.0044003044444822	0.0088	0.6222	53386	77258	58749.13
3665431	chr5	rs72772495	101288063	A	G	0.922	0.918	1.0	0.0263010744193707	0.0158	0.09461	53386	77258	58749.13
3675510	chr5	rs4398609	101288888	A	C	0.586	0.584	0.997	0.0114047182634362	0.0087	0.1932	53386	77258	58749.13
3679115	chr5	rs6871418	101289038	G	A	0.81	0.813	1.0	-0.0131966945943914	0.011	0.2289	53386	77258	58749.13
3655441	chr5	rs10056738	101289444	A	C	0.616	0.615	0.997	0.0044003044444822	0.0088	0.6166	53386	77258	58749.13
3672037	chr5	rs10037540	101289759	A	C	0.806	0.802	1.0	0.0183996828453635	0.0108	0.08949	53386	77258	58749.13
3656031	chr5	rs72772498	101289860	G	A	0.922	0.918	1.0	0.0262036654966364	0.0158	0.0966	53386	77258	58749.13
3671235	chr5	rs67126660	101291338	G	T	0.81	0.812	1.0	-0.0122041688389067	0.011	0.2671	53386	77258	58749.13
3662491	chr5	rs6870397	101291960	T	C	0.81	0.812	1.0	-0.0121029460677457	0.011	0.2703	53386	77258	58749.13
3665099	chr5	rs6874565	101292035	T	C	0.81	0.812	1.0	-0.0121029460677457	0.011	0.271	53386	77258	58749.13
3655889	chr5	rs10064858	101292586	T	C	0.615	0.614	0.997	0.0049974917102918	0.0088	0.5704	53386	77258	58749.13
3671506	chr5	rs17260293	101293103	A	C	0.922	0.918	1.0	0.0262036654966364	0.0158	0.09649	53386	77258	58749.13
3678289	chr5	rs10066960	101293403	T	C	0.615	0.614	0.997	0.0049974917102918	0.0088	0.5728	53386	77258	58749.13
3660583	chr5	rs72774303	101293506	T	C	0.922	0.918	1.0	0.0262036654966364	0.0158	0.09669	53386	77258	58749.13
3679512	chr5	rs73177198	101296370	G	T	0.934	0.934	0.958	0.0013990209137074	0.0176	0.9377	53386	77258	58749.13
3658331	chr5	rs67175274	101296934	G	T	0.81	0.812	1.0	-0.0121029460677457	0.011	0.2705	53386	77258	58749.13
3670098	chr5	rs141056791	101297845	C	T	0.922	0.918	1.0	0.0260965047212743	0.0158	0.09815	53386	77258	58749.13
3667454	chr5	rs112051988	101298138	T	A	0.81	0.813	1.0	-0.0122952780941516	0.011	0.2618	53386	77258	58749.13
3667515	chr5	rs138949654	101298347	G	T	0.97	0.969	0.995	0.0463013553668425	0.0254	0.06821	53386	77258	58749.13
3674214	chr5	rs111509254	101298498	C	G	0.809	0.812	1.0	-0.0123965203365513	0.011	0.2588	53386	77258	58749.13
3667329	chr5	rs4101064	101298653	A	G	0.695	0.697	0.996	-0.0050024916227914	0.0094	0.5938	53386	77258	58749.13
3660569	chr5	rs17144726	101298752	T	C	0.81	0.812	1.0	-0.0122952780941516	0.011	0.2609	53386	77258	58749.13
3673228	chr5	rs7719812	101298996	A	G	0.695	0.697	0.996	-0.0048015088161939	0.0094	0.6113	53386	77258	58749.13
3657298	chr5	rs72774309	101299415	C	G	0.922	0.918	1.0	0.0262036654966364	0.0158	0.09693	53386	77258	58749.13
3679487	chr5	rs7700581	101299797	G	C	0.264	0.258	0.992	0.0270994698817177	0.0098	0.00585	53386	77258	58749.13
3668935	chr5	rs72774311	101299971	T	C	0.921	0.918	1.0	0.025696986087186	0.0158	0.1026	53386	77258	58749.13
3669578	chr5	rs17144741	101299990	G	A	0.81	0.813	1.0	-0.0122952780941516	0.011	0.2634	53386	77258	58749.13
3671263	chr5	rs10039075	101300329	C	T	0.97	0.969	0.995	0.0459002781827573	0.0254	0.07099	53386	77258	58749.13
3679808	chr5	rs56111034	101301597	T	C	0.81	0.813	1.0	-0.0138961051921114	0.011	0.2056	53386	77258	58749.13
3670065	chr5	rs9885490	101302400	T	C	0.695	0.697	0.996	-0.0049019951702315	0.0094	0.6039	53386	77258	58749.13
3678184	chr5	rs11748633	101302703	T	G	0.678	0.674	0.989	0.0100988346774146	0.0092	0.2753	53386	77258	58749.13
3658150	chr5	rs11748639	101302769	T	C	0.678	0.674	0.99	0.0100988346774146	0.0092	0.2728	53386	77258	58749.13
3660254	chr5	rs6867506	101303484	T	C	0.97	0.969	0.996	0.0458047599004855	0.0254	0.0716	53386	77258	58749.13
3678161	chr5	rs6596221	101303569	T	G	0.695	0.697	0.996	-0.0048015088161939	0.0094	0.6113	53386	77258	58749.13
3659898	chr5	rs141766417	101304274	A	G	0.97	0.969	0.997	0.0448968808822823	0.0254	0.07705	53386	77258	58749.13
3665133	chr5	rs11242248	101304289	C	T	0.922	0.918	1.0	0.0259016375226531	0.0158	0.1004	53386	77258	58749.13
3672677	chr5	rs6888469	101305184	T	C	0.616	0.614	0.996	0.0050969882578437	0.0088	0.5661	53386	77258	58749.13
3664125	chr5	rs6863725	101305203	C	A	0.81	0.812	1.0	-0.0122041688389067	0.011	0.2662	53386	77258	58749.13
3672864	chr5	rs72774316	101305598	A	G	0.616	0.614	0.996	0.0050969882578437	0.0088	0.5655	53386	77258	58749.13
3663388	chr5	rs35806827	101306140	T	C	0.678	0.674	0.99	0.0100988346774146	0.0092	0.2752	53386	77258	58749.13
3681206	chr5	rs1564154	101306806	T	C	0.678	0.674	0.99	0.0100988346774146	0.0092	0.2721	53386	77258	58749.13
3669049	chr5	rs4327579	101308100	G	T	0.81	0.812	1.0	-0.0120017335415971	0.011	0.2737	53386	77258	58749.13
3662796	chr5	rs2061716	101308396	C	A	0.695	0.697	0.996	-0.0045001103249234	0.0094	0.6306	53386	77258	58749.13
3654306	chr5	rs2061717	101309009	C	T	0.586	0.584	0.997	0.0117012723076411	0.0087	0.1819	53386	77258	58749.13
3679007	chr5	rs72774318	101309808	C	T	0.921	0.918	1.0	0.0259016375226531	0.0158	0.1004	53386	77258	58749.13
3671040	chr5	rs62385208	101310298	C	T	0.678	0.674	0.99	0.0099998345783334	0.0092	0.2798	53386	77258	58749.13
3671583	chr5	rs6873079	101310580	A	G	0.695	0.697	0.996	-0.004701032558649	0.0094	0.6132	53386	77258	58749.13
3668821	chr5	rs11242254	101310707	T	C	0.809	0.812	1.0	-0.0122952780941516	0.011	0.2625	53386	77258	58749.13
3679666	chr5	rs10035876	101311334	T	G	0.97	0.969	0.997	0.0448012667045393	0.0254	0.07765	53386	77258	58749.13
3658899	chr5	rs6862864	101312024	C	T	0.264	0.258	0.992	0.027196791588428	0.0098	0.005587	53386	77258	58749.13
3661664	chr5	rs1006847	101312704	T	A	0.809	0.812	1.0	-0.0122041688389067	0.011	0.2656	53386	77258	58749.13
3676602	chr5	rs76375853	101314189	C	G	0.97	0.969	0.996	0.0454034834538498	0.0254	0.0736	53386	77258	58749.13
3671217	chr5	rs1975435	101314396	C	T	0.695	0.697	0.995	-0.004701032558649	0.0094	0.6135	53386	77258	58749.13
3660592	chr5	rs72774322	101314908	A	C	0.921	0.918	0.999	0.0262036654966364	0.0158	0.0966	53386	77258	58749.13
3676265	chr5	rs67351678	101314936	G	A	0.81	0.813	1.0	-0.0139975096438537	0.011	0.2025	53386	77258	58749.13
3667772	chr5	rs67341892	101315046	T	C	0.805	0.808	0.995	-0.0145046862028817	0.0109	0.1839	53386	77258	58749.13
3674950	chr5	rs7447752	101315234	G	A	0.922	0.918	0.999	0.0262036654966364	0.0158	0.09625	53386	77258	58749.13
3664116	chr5	rs4280842	101315360	C	G	0.616	0.614	0.995	0.0049974917102918	0.0089	0.5686	53386	77258	58749.13
3655646	chr5	rs67315188	101315528	G	T	0.81	0.812	1.0	-0.0122952780941516	0.011	0.2612	53386	77258	58749.13
3663106	chr5	rs56026747	101316765	T	G	0.81	0.813	1.0	-0.0142003494011414	0.011	0.1956	53386	77258	58749.13
3666227	chr5	rs6596241	101317223	A	G	0.695	0.697	0.994	-0.0049019951702315	0.0094	0.5991	53386	77258	58749.13
3669483	chr5	rs6596242	101317332	A	C	0.248	0.243	0.979	0.0251998010217421	0.0101	0.01263	53386	77258	58749.13
3676693	chr5	rs72774326	101317409	T	G	0.921	0.918	0.999	0.0260965047212743	0.0158	0.09827	53386	77258	58749.13
3671735	chr5	rs79950715	101318624	C	T	0.97	0.969	0.996	0.0441986870716702	0.0254	0.08171	53386	77258	58749.13
3655752	chr5	rs7714077	101319763	C	T	0.264	0.258	0.991	0.0270021387025708	0.0098	0.006062	53386	77258	58749.13
3666607	chr5	rs62385209	101319829	C	T	0.678	0.674	0.989	0.0100988346774146	0.0092	0.275	53386	77258	58749.13
3666970	chr5	rs4272111	101319870	T	C	0.81	0.812	1.0	-0.0127003085782322	0.011	0.2491	53386	77258	58749.13
3671362	chr5	rs6877249	101320175	G	A	0.81	0.812	1.0	-0.0125990355765152	0.011	0.2501	53386	77258	58749.13
3664824	chr5	rs1564151	101320383	A	G	0.921	0.917	0.998	0.0275957115907991	0.0157	0.07901	53386	77258	58749.13
3664703	chr5	rs11242256	101320761	C	T	0.81	0.813	0.999	-0.0128015918372089	0.011	0.244	53386	77258	58749.13
3653751	chr5	rs1564153	101320777	G	A	0.921	0.917	0.998	0.0274011363479391	0.0157	0.08081	53386	77258	58749.13
3671440	chr5	rs6869372	101321394	T	C	0.695	0.697	0.991	-0.005696192544881	0.0094	0.5418	53386	77258	58749.13
3681390	chr5	rs10067946	101321581	G	C	0.652	0.654	0.962	-0.0066017436345624	0.0092	0.4727	53386	77258	58749.13
3655576	chr5	rs72774332	101321673	T	C	0.921	0.918	0.998	0.0267003518299564	0.0158	0.08998	53386	77258	58749.13
3675164	chr5	rs57157059	101322036	G	A	0.805	0.808	0.998	-0.0137034650584925	0.0109	0.2088	53386	77258	58749.13
3677878	chr5	rs10057348	101323243	C	T	0.61	0.609	0.993	0.0048979852621919	0.0088	0.5803	53386	77258	58749.13
3661374	chr5	rs7700752	101324072	G	A	0.69	0.692	0.991	-0.0050024916227914	0.0093	0.5938	53386	77258	58749.13
3678711	chr5	rs7725478	101324088	T	C	0.805	0.807	0.998	-0.0120017335415971	0.0109	0.2706	53386	77258	58749.13
3657567	chr5	rs13174750	101324296	G	A	0.678	0.674	0.988	0.0109003744682883	0.0092	0.2366	53386	77258	58749.13
3666169	chr5	rs6861913	101324730	C	G	0.69	0.692	0.991	-0.0050024916227914	0.0093	0.5963	53386	77258	58749.13
3661106	chr5	rs4612032	101326161	C	T	0.69	0.692	0.99	-0.0049019951702315	0.0093	0.5971	53386	77258	58749.13
3680318	chr5	rs6882799	101326314	C	G	0.69	0.692	0.99	-0.0050024916227914	0.0093	0.5959	53386	77258	58749.13
3656467	chr5	rs12054889	101326562	A	G	0.694	0.696	0.991	-0.0057967688471774	0.0094	0.5334	53386	77258	58749.13
3657776	chr5	rs6863901	101326630	A	G	0.69	0.692	0.99	-0.0049019951702315	0.0094	0.5976	53386	77258	58749.13
3662709	chr5	rs6888235	101327234	C	T	0.248	0.243	0.978	0.0255020410123433	0.0101	0.01146	53386	77258	58749.13
3680280	chr5	rs72774334	101327563	G	T	0.921	0.918	0.997	0.026398473854531	0.0158	0.09452	53386	77258	58749.13
3662034	chr5	rs12054812	101328385	C	T	0.69	0.692	0.99	-0.0049019951702315	0.0094	0.599	53386	77258	58749.13
3681082	chr5	rs75801752	101328522	G	A	0.975	0.974	0.997	0.0493043176841434	0.0278	0.07602	53321	77197	58686.2
3671299	chr5	rs12055006	101328810	A	G	0.69	0.692	0.989	-0.0048015088161939	0.0094	0.6048	53386	77258	58749.13
3664135	chr5	rs7356754	101328984	G	A	0.975	0.975	0.999	0.0503983940836932	0.0278	0.0698	53321	77197	58686.2
3661239	chr5	rs9687258	101329269	A	G	0.69	0.692	0.989	-0.0048015088161939	0.0094	0.6071	53386	77258	58749.13
3677218	chr5	rs1477626	101329818	A	C	0.586	0.584	0.991	0.0111970780932162	0.0088	0.2027	53386	77258	58749.13
3656912	chr5	rs1477625	101330242	T	C	0.264	0.258	0.991	0.0280041964095973	0.0098	0.004403	53386	77258	58749.13
3657322	chr5	rs1381977	101330679	T	C	0.61	0.609	0.99	0.0061013488579762	0.0088	0.4924	53386	77258	58749.13
3678635	chr5	rs1381976	101331313	A	G	0.769	0.763	0.99	0.024097313483794	0.0102	0.01801	53386	77258	58749.13
3654267	chr5	rs1155174	101331519	A	G	0.925	0.922	0.995	0.0307037775750057	0.0162	0.05738	53386	77258	58749.13
3659124	chr5	rs72774338	101331557	A	C	0.925	0.922	0.995	0.0305001066483263	0.0162	0.05939	53386	77258	58749.13
3669442	chr5	rs66503641	101331843	T	A	0.733	0.731	0.992	0.0106035827841911	0.0097	0.2739	53386	77258	58749.13
3673029	chr5	rs17144948	101331918	A	G	0.808	0.808	0.995	-0.0018016219466282	0.0109	0.8665	53386	77258	58749.13
3674833	chr5	rs13189343	101332299	G	A	0.679	0.676	0.992	0.0084045823438103	0.0092	0.3627	53386	77258	58749.13
3680394	chr5	rs1477623	101332324	C	T	0.251	0.242	0.989	0.0323994240466592	0.01	0.00123	53386	77258	58749.13
3667632	chr5	rs1477622	101332706	A	T	0.93	0.927	0.999	0.0288983900426488	0.0166	0.08156	53386	77258	58749.13
3676218	chr5	rs7703343	101332847	T	C	0.484	0.481	0.998	0.0063994795805678	0.0086	0.4554	53386	77258	58749.13
3675741	chr5	rs1903802	101333005	G	A	0.93	0.927	0.999	0.0301023438164435	0.0166	0.06961	53386	77258	58749.13
3655788	chr5	rs72774341	101333086	A	C	0.93	0.927	0.998	0.0307037775750057	0.0166	0.06452	53386	77258	58749.13
3665935	chr5	rs1477621	101333140	G	T	0.251	0.243	0.982	0.0318958749835631	0.01	0.001478	53386	77258	58749.13
3681340	chr5	rs4703199	101333292	C	T	0.248	0.239	0.992	0.0326994961630157	0.01	0.001125	53386	77258	58749.13
3666071	chr5	rs922373	101334093	A	G	0.248	0.239	0.992	0.0329027196757078	0.01	0.001067	53386	77258	58749.13
3654142	chr5	rs7727432	101334333	C	A	0.417	0.411	0.996	0.0150954876453349	0.0087	0.08329	53386	77258	58749.13
3676361	chr5	rs34183326	101335187	G	T	0.679	0.676	0.993	0.0077995046323818	0.0092	0.3998	53386	77258	58749.13
3679266	chr5	rs1381975	101335255	T	C	0.809	0.809	0.997	-0.0032954239497972	0.0109	0.761	53386	77258	58749.13
3673521	chr5	rs56119203	101335306	T	C	0.679	0.676	0.993	0.0078987227933553	0.0092	0.3896	53386	77258	58749.13
3667784	chr5	rs72774350	101335918	T	C	0.93	0.927	0.999	0.029403450369242	0.0166	0.07676	53386	77258	58749.13
3665807	chr5	rs56255762	101336213	C	T	0.737	0.734	0.995	0.009197572354042	0.0098	0.3468	53386	77258	58749.13
3681807	chr5	rs56009457	101336257	C	T	0.679	0.676	0.993	0.0076010387728197	0.0092	0.4104	53386	77258	58749.13
3672199	chr5	rs60180199	101336340	T	A	0.679	0.676	0.994	0.0076010387728197	0.0092	0.4118	53386	77258	58749.13
3675550	chr5	rs61317299	101336495	T	C	0.809	0.808	0.997	-0.0032954239497972	0.0109	0.7632	53386	77258	58749.13
3654966	chr5	rs67017670	101336523	C	T	0.809	0.808	0.997	-0.0032954239497972	0.0109	0.7617	53386	77258	58749.13
3665655	chr5	rs35561961	101336556	T	A	0.679	0.676	0.994	0.0077995046323818	0.0092	0.3984	53386	77258	58749.13
3669523	chr5	rs4447957	101336630	C	T	0.809	0.808	0.998	-0.0032954239497972	0.0109	0.7626	53386	77258	58749.13
3666282	chr5	rs2045840	101336729	C	T	0.248	0.239	0.994	0.0326027085440124	0.01	0.001162	53386	77258	58749.13
3669354	chr5	rs10428668	101337098	A	C	0.417	0.411	0.998	0.0148984646619666	0.0087	0.08717	53386	77258	58749.13
3675971	chr5	rs4596351	101337918	T	C	0.416	0.41	0.998	0.0150954876453349	0.0087	0.08291	53386	77258	58749.13
3664756	chr5	rs1319537	101338007	T	C	0.808	0.808	0.998	-0.0031950988965408	0.0109	0.7725	53386	77258	58749.13
3657843	chr5	rs72774354	101338200	G	A	0.93	0.927	1.0	0.0295005481176215	0.0166	0.07602	53386	77258	58749.13
3660692	chr5	rs35432484	101338491	T	C	0.679	0.676	0.995	0.0077002766261879	0.0092	0.4032	53386	77258	58749.13
3667147	chr5	rs77464672	101339134	T	G	0.979	0.978	0.982	0.0226026252094292	0.0305	0.4592	52572	74729	57566.6
3665354	chr5	rs28493240	101339237	C	A	0.809	0.808	0.999	-0.0031950988965408	0.0109	0.767	53386	77258	58749.13
3667953	chr5	rs28489129	101339333	T	C	0.835	0.832	0.995	0.0149969810059077	0.0116	0.1941	53386	77258	58749.13
3660280	chr5	rs28479514	101339480	C	G	0.835	0.832	0.995	0.0149969810059077	0.0116	0.1939	53386	77258	58749.13
3653633	chr5	rs72774356	101339677	A	G	0.929	0.927	1.0	0.0315955615897506	0.0166	0.05652	53386	77258	58749.13
3665266	chr5	rs2400569	101340535	C	T	0.679	0.676	0.996	0.00730326611012	0.0092	0.4302	53386	77258	58749.13
3671135	chr5	rs72774357	101341047	C	G	0.911	0.913	0.971	-0.0263029084210524	0.0154	0.08841	53386	77258	58749.13
3674360	chr5	rs5020202	101341123	C	A	0.416	0.411	1.0	0.0146028573839336	0.0087	0.09528	53386	77258	58749.13
3653289	chr5	rs7718307	101341414	A	G	0.416	0.41	1.0	0.0149969810059077	0.0087	0.08483	53386	77258	58749.13
3677924	chr5	rs7736946	101341570	C	G	0.416	0.411	1.0	0.0147999386115992	0.0087	0.08991	53386	77258	58749.13
3662774	chr5	rs28758255	101341698	A	G	0.248	0.239	0.996	0.0323994240466592	0.01	0.001215	53386	77258	58749.13
3666910	chr5	rs73187697	101341731	T	C	0.898	0.896	0.968	0.0160997014894237	0.0143	0.2629	53386	77258	58749.13
3667504	chr5	rs35359959	101341805	T	C	0.679	0.676	0.998	0.0075017910703226	0.0092	0.4168	53386	77258	58749.13
3659562	chr5	rs67675363	101341816	T	C	0.809	0.808	1.0	-0.0031048149534787	0.0109	0.7736	53386	77258	58749.13
3681121	chr5	rs2061714	101343235	C	T	0.809	0.808	1.0	-0.0030045090202987	0.0109	0.7811	53386	77258	58749.13
3679678	chr5	rs58356474	101343575	G	A	0.808	0.807	1.0	-0.0031048149534787	0.0109	0.7775	53386	77258	58749.13
3667516	chr5	rs4569847	101344092	C	T	0.737	0.734	1.0	0.009197572354042	0.0097	0.3444	53386	77258	58749.13
3681338	chr5	rs4419568	101344133	G	A	0.416	0.41	1.0	0.0148984646619666	0.0087	0.08706	53386	77258	58749.13
3679822	chr5	rs13174627	101344648	T	C	0.679	0.676	0.998	0.0074025335167413	0.0092	0.4211	53386	77258	58749.13
3664230	chr5	rs3846608	101344757	C	T	0.679	0.676	0.998	0.00730326611012	0.0092	0.43	53386	77258	58749.13
3666255	chr5	rs3846609	101344804	C	T	0.416	0.411	1.0	0.0141987193998129	0.0087	0.1026	53386	77258	58749.13
3671049	chr5	rs34272718	101345363	A	T	0.679	0.677	0.997	0.0071047017299317	0.0092	0.4433	53386	77258	58749.13
3658816	chr5	rs56325012	101346490	A	G	0.679	0.676	0.998	0.0074025335167413	0.0092	0.4204	53386	77258	58749.13
3668224	chr5	rs10053803	101347139	T	G	0.808	0.808	1.0	-0.0031950988965408	0.0109	0.7665	53386	77258	58749.13
3680821	chr5	rs9327733	101347353	T	G	0.808	0.808	1.0	-0.0032954239497972	0.0109	0.7611	53386	77258	58749.13
3676459	chr5	rs76739850	101347465	G	A	0.966	0.964	0.995	0.031799009548949	0.0235	0.1767	53321	77197	58686.2
3664454	chr5	rs1471405	101347616	G	A	0.68	0.677	0.997	0.0072039888485025	0.0092	0.4317	53386	77258	58749.13
3657360	chr5	rs5011591	101347631	T	A	0.417	0.411	1.0	0.0147014028528927	0.0087	0.09141	53386	77258	58749.13
3675035	chr5	rs11951874	101347804	G	A	0.679	0.677	0.997	0.0071047017299317	0.0092	0.4397	53386	77258	58749.13
3669109	chr5	rs4629565	101348464	C	G	0.248	0.239	0.995	0.0323026073786261	0.01	0.001292	53386	77258	58749.13
3659840	chr5	rs72774363	101348691	A	G	0.911	0.913	0.969	-0.0249999098013234	0.0154	0.1056	53386	77258	58749.13
3674103	chr5	rs1471406	101348956	A	G	0.679	0.677	0.997	0.0071047017299317	0.0092	0.4407	53386	77258	58749.13
3660416	chr5	rs9327735	101349030	A	C	0.835	0.832	0.996	0.0152038337422728	0.0116	0.1889	53386	77258	58749.13
3679401	chr5	rs6898053	101349328	T	C	0.416	0.411	1.0	0.0146028573839336	0.0087	0.09321	53386	77258	58749.13
3674505	chr5	rs6872548	101349874	G	A	0.416	0.411	1.0	0.0146028573839336	0.0087	0.09382	53386	77258	58749.13
3653387	chr5	rs55775253	101350520	T	A	0.929	0.927	1.0	0.0314017631395316	0.0166	0.05769	53386	77258	58749.13
3678987	chr5	rs72774368	101350687	T	A	0.93	0.927	1.0	0.0305970979773775	0.0166	0.06489	53386	77258	58749.13
3662792	chr5	rs72774369	101351329	G	A	0.93	0.927	1.0	0.0318958749835631	0.0166	0.05444	53386	77258	58749.13
3658985	chr5	rs10053473	101351889	C	T	0.808	0.807	1.0	-0.0029042131473898	0.0109	0.7904	53386	77258	58749.13
3666283	chr5	rs6870697	101352494	A	G	0.929	0.927	1.0	0.0311982343370806	0.0166	0.05961	53386	77258	58749.13
3659733	chr5	rs11740173	101352567	C	A	0.68	0.677	0.996	0.0068961666878413	0.0092	0.4578	53386	77258	58749.13
3678069	chr5	rs36107504	101353283	C	G	0.417	0.411	1.0	0.0147999386115992	0.0087	0.09084	53386	77258	58749.13
3671639	chr5	rs34207717	101353308	C	A	0.68	0.677	0.996	0.0071047017299317	0.0092	0.439	53386	77258	58749.13
3667838	chr5	rs10071962	101353398	G	A	0.737	0.734	1.0	0.009504687014246	0.0097	0.3261	53386	77258	58749.13
3662690	chr5	rs9327736	101353504	C	A	0.808	0.808	1.0	-0.0029042131473898	0.0109	0.7915	53386	77258	58749.13
3675812	chr5	rs72774375	101354133	C	T	0.808	0.808	1.0	-0.0029042131473898	0.0109	0.7884	53386	77258	58749.13
3682010	chr5	rs12153045	101354134	C	T	0.929	0.927	1.0	0.0314017631395316	0.0166	0.05833	53386	77258	58749.13
3678997	chr5	rs6860838	101354219	C	T	0.248	0.239	0.996	0.0323026073786261	0.01	0.001272	53386	77258	58749.13
3670398	chr5	rs10074068	101354398	G	A	0.737	0.734	1.0	0.009504687014246	0.0097	0.3271	53386	77258	58749.13
3666209	chr5	rs72774379	101354600	T	C	0.93	0.927	1.0	0.0312951579807101	0.0166	0.05845	53386	77258	58749.13
3663221	chr5	rs2400576	101354712	T	C	0.413	0.408	0.999	0.0152038337422728	0.0087	0.08186	53386	77258	58749.13
3667227	chr5	rs2400575	101354738	A	G	0.93	0.927	1.0	0.0312951579807101	0.0166	0.0585	53386	77258	58749.13
3680556	chr5	rs4419566	101354987	T	C	0.417	0.411	0.999	0.0147999386115992	0.0087	0.09085	53386	77258	58749.13
3666634	chr5	rs2895753	101355019	G	A	0.677	0.674	0.991	0.00730326611012	0.0092	0.4269	53386	77258	58749.13
3680227	chr5	rs28798154	101355284	G	C	0.808	0.808	1.0	-0.0029042131473898	0.0109	0.7871	53386	77258	58749.13
3675233	chr5	rs28798698	101355322	C	T	0.808	0.807	1.0	-0.0028039273327342	0.0109	0.7957	53386	77258	58749.13
3663547	chr5	rs9686588	101355354	A	T	0.737	0.734	0.999	0.009504687014246	0.0097	0.3265	53386	77258	58749.13
3659359	chr5	rs34151304	101355589	T	A	0.68	0.677	0.995	0.0071047017299317	0.0092	0.4391	53386	77258	58749.13
3679931	chr5	rs144177932	101355620	T	G	0.93	0.927	1.0	0.0305970979773775	0.0166	0.06517	53386	77258	58749.13
3656984	chr5	rs2199558	101356480	T	G	0.417	0.411	0.999	0.0147999386115992	0.0087	0.09029	53386	77258	58749.13
3657127	chr5	rs11560191	101356548	A	T	0.808	0.808	1.0	-0.0029042131473898	0.0109	0.7873	53386	77258	58749.13
3660523	chr5	rs4571442	101356734	G	A	0.248	0.239	0.995	0.0321960982163169	0.01	0.001321	53386	77258	58749.13
3668626	chr5	rs4571443	101356736	G	A	0.417	0.411	0.999	0.0147014028528927	0.0087	0.09195	53386	77258	58749.13
3655201	chr5	rs2199559	101356780	G	A	0.737	0.734	0.999	0.0093957216403621	0.0097	0.3315	53386	77258	58749.13
3655085	chr5	rs4262076	101357204	A	G	0.247	0.238	0.994	0.0314017631395316	0.0101	0.001769	53386	77258	58749.13
3666336	chr5	rs139738555	101357268	G	A	0.93	0.927	1.0	0.0298985503458634	0.0166	0.07175	53386	77258	58749.13
3668488	chr5	rs13163731	101357475	C	A	0.679	0.677	0.993	0.0058031292269501	0.0092	0.5282	53386	77258	58749.13
3681568	chr5	rs10056552	101358124	C	T	0.737	0.734	0.997	0.0098018049722602	0.0097	0.3162	53386	77258	58749.13
3657296	chr5	rs111648134	101358337	G	T	0.93	0.927	1.0	0.0311013012983478	0.0166	0.0603	53386	77258	58749.13
3673926	chr5	rs141480786	101358348	T	C	0.97	0.972	0.912	-0.0519988063604998	0.0271	0.05534	53386	77258	58749.13
3674986	chr5	rs6875354	101358828	A	C	0.415	0.41	0.998	0.0141001243787816	0.0087	0.1066	53386	77258	58749.13
3680597	chr5	rs10057087	101358937	C	A	0.415	0.41	0.998	0.0141001243787816	0.0087	0.106	53386	77258	58749.13
3666619	chr5	rs6859282	101359297	C	G	0.247	0.238	0.993	0.0312951579807101	0.0101	0.001872	53386	77258	58749.13
3660827	chr5	rs6884777	101359554	T	G	0.415	0.41	0.998	0.0141001243787816	0.0087	0.1074	53386	77258	58749.13
3666087	chr5	rs113628464	101359883	G	A	0.835	0.831	0.995	0.0150954876453349	0.0116	0.1923	53386	77258	58749.13
3666207	chr5	rs113970849	101360356	G	C	0.93	0.927	0.999	0.0310043588626902	0.0166	0.06167	53386	77258	58749.13
3659181	chr5	rs10061003	101360360	C	T	0.412	0.407	0.997	0.0140015196358136	0.0087	0.1083	53386	77258	58749.13
3673831	chr5	rs35421824	101360816	C	T	0.679	0.677	0.993	0.0058031292269501	0.0092	0.5269	53386	77258	58749.13
3678329	chr5	rs72774389	101361079	C	A	0.93	0.927	0.999	0.0312951579807101	0.0166	0.05878	53386	77258	58749.13
3667511	chr5	rs1351009	101361084	G	C	0.416	0.41	0.997	0.0136957831289865	0.0087	0.1158	53386	77258	58749.13
3671652	chr5	rs1351010	101361191	A	C	0.415	0.41	0.997	0.0140015196358136	0.0087	0.108	53386	77258	58749.13
3666011	chr5	rs10515320	101361291	C	T	0.93	0.927	0.999	0.03029639423135	0.0166	0.0683	53386	77258	58749.13
3670383	chr5	rs2219730	101361970	T	C	0.93	0.927	0.999	0.0310043588626902	0.0166	0.0615	53386	77258	58749.13
3664176	chr5	rs13176241	101362501	T	C	0.68	0.677	0.993	0.00730326611012	0.0092	0.4303	53386	77258	58749.13
3676327	chr5	rs67161578	101362864	G	A	0.807	0.807	1.0	-0.0029042131473898	0.0109	0.7895	53386	77258	58749.13
3680061	chr5	rs34047960	101363395	A	G	0.959	0.96	0.723	-0.0674012815955113	0.0259	0.009277	52493	75664	57604.43
3676438	chr5	rs7708030	101363498	T	A	0.835	0.832	0.997	0.0146028573839336	0.0116	0.2062	53386	77258	58749.13
3663680	chr5	rs4632773	101364099	G	A	0.68	0.677	0.993	0.0072039888485025	0.0092	0.4377	53386	77258	58749.13
3657384	chr5	rs10078897	101364587	T	A	0.835	0.832	0.997	0.0146028573839336	0.0116	0.2068	53386	77258	58749.13
3671981	chr5	rs10069803	101364700	C	T	0.835	0.832	0.997	0.0146028573839336	0.0116	0.2069	53386	77258	58749.13
3669518	chr5	rs17261730	101364920	T	C	0.417	0.411	0.998	0.0147999386115992	0.0087	0.09008	53386	77258	58749.13
3680659	chr5	rs1477613	101365566	C	G	0.248	0.239	0.994	0.0318958749835631	0.01	0.001486	53386	77258	58749.13
3660842	chr5	rs7733434	101366416	T	C	0.248	0.239	0.994	0.0318958749835631	0.01	0.001477	53386	77258	58749.13
3680731	chr5	rs62384199	101366589	T	C	0.68	0.677	0.993	0.0072039888485025	0.0092	0.4378	53386	77258	58749.13
3662896	chr5	rs35922130	101366993	C	T	0.68	0.677	0.993	0.0072039888485025	0.0092	0.4358	53386	77258	58749.13
3663772	chr5	rs881236	101367263	A	C	0.417	0.411	0.997	0.0147999386115992	0.0087	0.08951	53386	77258	58749.13
3677781	chr5	rs4495148	101367782	G	C	0.248	0.239	0.994	0.031799009548949	0.01	0.001516	53386	77258	58749.13
3660318	chr5	rs899048	101367866	T	C	0.808	0.808	0.999	-0.0031950988965408	0.0109	0.7706	53386	77258	58749.13
3664225	chr5	rs4374736	101367970	C	T	0.417	0.412	0.997	0.0147014028528927	0.0087	0.09251	53386	77258	58749.13
3672803	chr5	rs4580749	101368000	G	A	0.737	0.734	0.996	0.0096037361426946	0.0097	0.3241	53386	77258	58749.13
3675643	chr5	rs4426891	101368091	T	C	0.248	0.239	0.994	0.0318958749835631	0.01	0.001501	53386	77258	58749.13
3675498	chr5	rs72774399	101368238	T	C	0.93	0.927	0.998	0.0297044227063309	0.0166	0.07414	53386	77258	58749.13
3672010	chr5	rs1477614	101368365	T	C	0.68	0.677	0.993	0.0072039888485025	0.0092	0.4336	53386	77258	58749.13
3662343	chr5	rs34733982	101368718	G	C	0.68	0.677	0.992	0.0071047017299317	0.0092	0.4447	53386	77258	58749.13
3671748	chr5	rs60789964	101369001	G	A	0.737	0.734	0.996	0.009504687014246	0.0097	0.328	53386	77258	58749.13
3654359	chr5	rs11749365	101369538	A	G	0.68	0.677	0.992	0.0072039888485025	0.0092	0.433	53386	77258	58749.13
3659384	chr5	rs36055045	101370780	C	A	0.417	0.411	0.997	0.0147999386115992	0.0087	0.09085	53386	77258	58749.13
3662923	chr5	rs34167669	101370792	T	A	0.68	0.677	0.992	0.00730326611012	0.0092	0.4313	53386	77258	58749.13
3655047	chr5	rs13157527	101371080	T	C	0.681	0.678	0.989	0.0077995046323818	0.0093	0.4029	53386	77258	58749.13
3654221	chr5	rs1903801	101371260	T	C	0.93	0.927	0.997	0.0307037775750057	0.0166	0.06454	53386	77258	58749.13
3668663	chr5	rs1477617	101372278	G	C	0.929	0.927	0.997	0.0298014912367898	0.0166	0.07291	53386	77258	58749.13
3662098	chr5	rs4342300	101372420	C	T	0.763	0.758	0.999	0.0235016597850914	0.0101	0.01994	53386	77258	58749.13
3681177	chr5	rs7707740	101373075	G	T	0.248	0.239	0.994	0.0320024161254944	0.01	0.00142	53386	77258	58749.13
3660520	chr5	rs10061812	101373225	G	A	0.764	0.758	0.999	0.0234039777790161	0.0101	0.02023	53386	77258	58749.13
3657311	chr5	rs1381972	101373586	A	T	0.488	0.485	0.999	0.0053954185169075	0.0086	0.5293	53386	77258	58749.13
3679467	chr5	rs13357317	101373979	G	T	0.763	0.758	0.999	0.0235016597850914	0.0101	0.01992	53386	77258	58749.13
3662910	chr5	rs10479110	101374201	G	C	0.763	0.758	0.999	0.0232965165504356	0.0101	0.02059	53386	77258	58749.13
3671703	chr5	rs34079688	101375152	G	A	0.488	0.485	0.999	0.0053954185169075	0.0086	0.5304	53386	77258	58749.13
3660448	chr5	rs56013513	101375195	T	C	0.929	0.927	0.996	0.029296631955588	0.0166	0.07754	53386	77258	58749.13
3664511	chr5	rs9327748	101376194	C	T	0.248	0.239	0.994	0.0318958749835631	0.01	0.001455	53386	77258	58749.13
3653577	chr5	rs13354265	101376567	T	G	0.835	0.832	0.995	0.0149969810059077	0.0116	0.1958	53386	77258	58749.13
3653776	chr5	rs7725731	101377187	T	C	0.248	0.239	0.993	0.0318958749835631	0.01	0.001476	53386	77258	58749.13
3659913	chr5	rs2126652	101377407	C	G	0.251	0.242	0.995	0.031498667059371	0.01	0.001627	53386	77258	58749.13
3654197	chr5	rs2400571	101377600	A	G	0.488	0.485	0.999	0.0056042667198317	0.0086	0.512	53386	77258	58749.13
3658307	chr5	rs2169614	101377780	T	C	0.251	0.242	0.995	0.031498667059371	0.01	0.001625	53386	77258	58749.13
3665055	chr5	rs6887208	101378044	A	T	0.248	0.239	0.994	0.0320024161254944	0.01	0.001418	53386	77258	58749.13
3681074	chr5	rs6891786	101378136	T	A	0.965	0.964	0.996	0.0304031059110447	0.0235	0.1951	53321	77197	58686.2
3663524	chr5	rs1903799	101378449	T	C	0.488	0.485	0.999	0.0053954185169075	0.0086	0.5314	53386	77258	58749.13
3666097	chr5	rs12719484	101378687	T	C	0.251	0.242	0.995	0.0314017631395316	0.01	0.001646	53386	77258	58749.13
3653362	chr5	rs28391228	101379021	C	G	0.808	0.808	0.998	-0.0028039273327342	0.0109	0.7953	53386	77258	58749.13
3682132	chr5	rs13168142	101379092	A	C	0.488	0.485	0.999	0.0051964749068174	0.0086	0.542	53386	77258	58749.13
3662904	chr5	rs12653886	101379270	T	C	0.97	0.973	0.911	-0.0538966802576654	0.0272	0.04761	53386	77258	58749.13
3674447	chr5	rs148930579	101379787	T	C	0.93	0.927	0.995	0.027799974857679	0.0166	0.0951	53386	77258	58749.13
3655890	chr5	rs2016578	101380430	T	C	0.763	0.758	0.998	0.0234039777790161	0.0101	0.0203	53386	77258	58749.13
3664959	chr5	rs2016585	101380501	T	C	0.808	0.808	0.998	-0.0028039273327342	0.0109	0.798	53386	77258	58749.13
3671604	chr5	rs2016587	101380561	T	C	0.808	0.808	0.998	-0.0028039273327342	0.0109	0.7948	53386	77258	58749.13
3658008	chr5	rs6874414	101382237	T	G	0.251	0.242	0.995	0.0314017631395316	0.01	0.001639	53386	77258	58749.13
3676175	chr5	rs145209259	101382479	T	C	0.93	0.927	0.996	0.0273038345273452	0.0167	0.1005	53386	77258	58749.13
3681087	chr5	rs113909173	101382778	C	T	0.764	0.758	0.999	0.0227003855207759	0.0101	0.0247	53386	77258	58749.13
3674086	chr5	rs57300410	101382911	T	C	0.488	0.485	0.999	0.0056042667198317	0.0086	0.5163	53386	77258	58749.13
3665211	chr5	rs10057406	101383491	C	A	0.808	0.808	0.998	-0.0028039273327342	0.0109	0.7988	53386	77258	58749.13
3670724	chr5	rs11741027	101383574	C	T	0.681	0.678	0.992	0.0076010387728197	0.0092	0.4093	53386	77258	58749.13
3681359	chr5	rs10066974	101383723	T	C	0.251	0.242	0.995	0.0310043588626902	0.01	0.001869	53386	77258	58749.13
3653294	chr5	rs12188653	101383803	G	C	0.764	0.758	0.999	0.0228958774769045	0.0101	0.02332	53386	77258	58749.13
3678861	chr5	rs34372560	101383924	G	T	0.248	0.239	0.994	0.0317021347305135	0.01	0.001568	53386	77258	58749.13
3654420	chr5	rs111784976	101383934	C	T	0.763	0.758	0.999	0.023198814502523	0.0101	0.02138	53386	77258	58749.13
3678905	chr5	rs12055054	101384050	A	G	0.252	0.243	0.995	0.0308007491527123	0.01	0.002029	53386	77258	58749.13
3670697	chr5	rs12055212	101384128	G	A	0.808	0.808	0.998	-0.0027036515743148	0.0109	0.8017	53386	77258	58749.13
3656628	chr5	rs78767024	101384790	T	C	0.966	0.964	0.997	0.0305970979773775	0.0235	0.1936	53321	77197	58686.2
3677660	chr5	rs6869524	101385401	A	G	0.252	0.243	0.995	0.0308977113278438	0.01	0.001951	53386	77258	58749.13
3663512	chr5	rs12054761	101385881	G	A	0.808	0.808	0.998	-0.0027036515743148	0.0109	0.8069	53386	77258	58749.13
3679601	chr5	rs11242318	101386075	A	G	0.488	0.485	0.999	0.005703702916678	0.0086	0.5091	53386	77258	58749.13
3665797	chr5	rs28477114	101387026	A	C	0.402	0.4	0.969	0.0074025335167413	0.0089	0.4054	53386	77258	58749.13
3658398	chr5	rs28655746	101387136	C	T	0.252	0.243	0.995	0.0311013012983478	0.01	0.001834	53386	77258	58749.13
3665320	chr5	rs11951476	101387326	G	A	0.488	0.485	0.999	0.005703702916678	0.0086	0.5055	53386	77258	58749.13
3674994	chr5	rs11948635	101387674	A	C	0.488	0.485	0.999	0.005703702916678	0.0086	0.5068	53386	77258	58749.13
3669177	chr5	rs10035702	101387766	A	G	0.763	0.758	0.998	0.0227981362759783	0.0101	0.02389	53386	77258	58749.13
3658474	chr5	rs12186526	101387802	A	G	0.93	0.927	0.995	0.0274011363479391	0.0167	0.1006	53386	77258	58749.13
3681753	chr5	rs10044571	101388183	C	T	0.849	0.846	0.992	0.0183015011699126	0.012	0.1278	53386	77258	58749.13
3658028	chr5	rs13165708	101388196	T	C	0.68	0.677	0.992	0.0077995046323818	0.0092	0.401	53386	77258	58749.13
3670648	chr5	rs11950183	101388442	T	C	0.474	0.471	0.998	0.0046989426564652	0.0086	0.5826	53386	77258	58749.13
3653271	chr5	rs10479116	101388660	T	A	0.251	0.242	0.995	0.031799009548949	0.01	0.001425	53386	77258	58749.13
3658903	chr5	rs10477780	101389383	C	A	0.849	0.846	0.992	0.0189002595004805	0.012	0.1168	53386	77258	58749.13
3653909	chr5	rs4597936	101389635	T	A	0.752	0.761	0.994	-0.0322029950400999	0.01	0.001317	53386	77258	58749.13
3667143	chr5	rs12523089	101389858	C	T	0.749	0.758	0.996	-0.0316041926269978	0.01	0.001526	53386	77258	58749.13
3653176	chr5	rs1585619	101390540	T	G	0.748	0.758	0.996	-0.0316041926269978	0.01	0.00155	53386	77258	58749.13
3680632	chr5	rs116234813	101390772	C	T	0.966	0.964	0.998	0.0307037775750057	0.0235	0.191	53321	77197	58686.2
3675063	chr5	rs28535886	101392184	A	G	0.365	0.36	0.998	0.0129951954948113	0.0089	0.1461	53386	77258	58749.13
3657770	chr5	rs11739895	101392473	C	T	0.117	0.122	0.999	-0.0275973271921043	0.0132	0.03689	53386	77258	58749.13
3673931	chr5	rs56050536	101392967	A	G	0.92	0.917	0.999	0.0189983824093147	0.0157	0.2257	53386	77258	58749.13
3658212	chr5	rs34610842	101393435	G	A	0.694	0.691	0.994	0.0112959597418516	0.0093	0.2267	53386	77258	58749.13
3671768	chr5	rs138946033	101393703	G	C	0.966	0.964	1.0	0.0326994961630157	0.0235	0.1645	53321	77197	58686.2
3666732	chr5	rs55742935	101393758	T	C	0.695	0.692	0.994	0.0116024307308398	0.0094	0.2145	53386	77258	58749.13
3673939	chr5	rs28530672	101394058	G	A	0.365	0.361	1.0	0.0126002819757385	0.0089	0.1592	53386	77258	58749.13
3666423	chr5	rs34486760	101394379	T	C	0.753	0.762	0.997	-0.0325955083699338	0.01	0.001136	53386	77258	58749.13
3661071	chr5	rs80216069	101394380	G	A	0.971	0.974	0.916	-0.0527996915922012	0.0278	0.05792	53386	77258	58749.13
3665959	chr5	rs11748160	101394874	G	A	0.365	0.36	1.0	0.0131037693769772	0.0089	0.1421	53386	77258	58749.13
3654305	chr5	rs1477616	101395391	T	C	0.365	0.36	1.0	0.0129951954948113	0.0089	0.1464	53386	77258	58749.13
3676339	chr5	rs1477615	101395497	A	G	0.365	0.36	1.0	0.013202462677756	0.0089	0.1382	53386	77258	58749.13
3671593	chr5	rs35414166	101395826	A	G	0.753	0.762	0.998	-0.0329985112635755	0.01	0.0009883	53386	77258	58749.13
3678899	chr5	rs72776123	101396079	G	A	0.92	0.917	0.999	0.0180952882690919	0.0157	0.2465	53386	77258	58749.13
3653554	chr5	rs28757584	101396165	T	C	0.365	0.36	1.0	0.0131037693769772	0.0089	0.1411	53386	77258	58749.13
3654040	chr5	rs28408733	101396302	A	G	0.362	0.358	0.999	0.0138042809763971	0.0089	0.1236	53386	77258	58749.13
3674339	chr5	rs28406406	101396659	C	G	0.789	0.789	0.997	-0.0067024110596754	0.0105	0.5233	53386	77258	58749.13
3655054	chr5	rs28690837	101396729	C	T	0.364	0.36	1.0	0.0129951954948113	0.0089	0.1469	53386	77258	58749.13
3656780	chr5	rs11955754	101397040	G	A	0.558	0.554	0.998	0.0148984646619666	0.0087	0.08525	53386	77258	58749.13
3680649	chr5	rs12517910	101397409	T	C	0.754	0.762	0.997	-0.0331949048576409	0.01	0.0009444	53386	77258	58749.13
3673145	chr5	rs72776127	101397556	C	T	0.92	0.917	0.999	0.0176041339483571	0.0157	0.2625	53386	77258	58749.13
3658988	chr5	rs11739747	101397849	C	A	0.562	0.557	0.998	0.0147014028528927	0.0087	0.08924	53386	77258	58749.13
3673313	chr5	rs13355012	101397890	C	A	0.803	0.803	1.0	-0.0049019951702315	0.0108	0.6529	53386	77258	58749.13
3666452	chr5	rs1600024	101398696	T	C	0.562	0.558	0.998	0.0141987193998129	0.0087	0.1007	53386	77258	58749.13
3662784	chr5	rs80278101	101398839	G	A	0.966	0.964	1.0	0.0333960906184285	0.0235	0.1561	53321	77197	58686.2
3659287	chr5	rs35220062	101400112	T	C	0.753	0.762	0.997	-0.0329985112635755	0.01	0.000997	53386	77258	58749.13
3664363	chr5	rs34612098	101400116	G	C	0.691	0.688	0.995	0.0115035793834154	0.0093	0.2166	53386	77258	58749.13
3659167	chr5	rs11242320	101400466	G	A	0.444	0.45	0.996	-0.0131966945943914	0.0086	0.1262	53386	77258	58749.13
3664791	chr5	rs34486312	101400660	T	C	0.691	0.688	0.995	0.0115035793834154	0.0093	0.2172	53386	77258	58749.13
3661864	chr5	rs59704374	101400700	C	T	0.691	0.688	0.995	0.0114047182634362	0.0093	0.2231	53386	77258	58749.13
3670745	chr5	rs34996801	101401623	T	C	0.692	0.689	0.995	0.0115035793834154	0.0093	0.2166	53386	77258	58749.13
3654424	chr5	rs78427408	101401761	T	C	0.966	0.964	1.0	0.0335024720540013	0.0235	0.1547	53321	77197	58686.2
3668585	chr5	rs72776129	101401974	G	C	0.92	0.917	0.999	0.0182033098538737	0.0157	0.2453	53386	77258	58749.13
3672786	chr5	rs17145871	101402346	G	A	0.753	0.762	0.996	-0.0329985112635755	0.01	0.001009	53386	77258	58749.13
3667556	chr5	rs72776130	101402442	G	A	0.92	0.917	0.999	0.0183996828453635	0.0156	0.2398	53386	77258	58749.13
3680851	chr5	rs12518429	101402907	C	T	0.753	0.762	0.996	-0.0329985112635755	0.01	0.001016	53386	77258	58749.13
3654140	chr5	rs12519005	101403053	C	T	0.364	0.367	0.994	-0.0071958279818024	0.0089	0.4198	53386	77258	58749.13
3670169	chr5	rs12522160	101403065	T	C	0.753	0.762	0.996	-0.0328951617042694	0.01	0.001051	53386	77258	58749.13
3681986	chr5	rs72776133	101403132	T	C	0.769	0.767	1.0	0.0038027603329278	0.0102	0.7114	53386	77258	58749.13
3672531	chr5	rs12522179	101403134	T	A	0.364	0.367	0.994	-0.0071958279818024	0.0089	0.4193	53386	77258	58749.13
3681202	chr5	rs6861497	101403586	A	G	0.444	0.45	0.996	-0.013004189135254	0.0086	0.1326	53386	77258	58749.13
3670583	chr5	rs4703202	101403891	T	C	0.92	0.917	1.0	0.0184978548821194	0.0157	0.238	53386	77258	58749.13
3658532	chr5	rs36006742	101404033	G	A	0.694	0.691	0.994	0.0112959597418516	0.0093	0.2274	53386	77258	58749.13
3677973	chr5	rs80289888	101404081	G	C	0.966	0.964	1.0	0.0333960906184285	0.0235	0.156	53321	77197	58686.2
3656144	chr5	rs74345917	101404411	T	C	0.966	0.964	1.0	0.0336958638567256	0.0235	0.152	53321	77197	58686.2
3680462	chr5	rs6867045	101404448	A	G	0.753	0.762	0.996	-0.0328951617042694	0.01	0.001046	53386	77258	58749.13
3669011	chr5	rs11960090	101404597	T	C	0.753	0.762	0.996	-0.0328951617042694	0.01	0.001042	53386	77258	58749.13
3653459	chr5	rs11242322	101404647	C	T	0.364	0.367	0.994	-0.0071958279818024	0.0089	0.4187	53386	77258	58749.13
3671525	chr5	rs17145881	101405062	G	A	0.971	0.974	0.917	-0.0525045539821493	0.0277	0.0583	53386	77258	58749.13
3660064	chr5	rs2400568	101406331	G	A	0.917	0.913	0.983	0.0228958774769045	0.0155	0.1393	53386	77258	58749.13
3673802	chr5	rs1477618	101406364	G	T	0.362	0.365	0.993	-0.0075987978753305	0.009	0.3957	53386	77258	58749.13
3679686	chr5	rs13168060	101406502	T	C	0.692	0.689	0.993	0.0118989261570991	0.0093	0.2032	53386	77258	58749.13
3656107	chr5	rs13182532	101406591	C	T	0.695	0.692	0.993	0.0115035793834154	0.0094	0.2206	53386	77258	58749.13
3677850	chr5	rs72776137	101406811	T	C	0.92	0.917	0.999	0.0183996828453635	0.0157	0.2405	53386	77258	58749.13
3674174	chr5	rs6867493	101406968	G	T	0.362	0.365	0.993	-0.0074980401773571	0.009	0.4048	53386	77258	58749.13
3653373	chr5	rs10515321	101407751	A	C	0.92	0.917	0.998	0.0187039847937718	0.0157	0.2325	53386	77258	58749.13
3669389	chr5	rs72776138	101408186	C	T	0.92	0.917	0.998	0.0183996828453635	0.0157	0.2408	53386	77258	58749.13
3675323	chr5	rs6864917	101408907	T	C	0.803	0.802	0.999	-0.004701032558649	0.0108	0.6651	53386	77258	58749.13
3672117	chr5	rs72776140	101409067	C	T	0.92	0.917	0.998	0.0183996828453635	0.0157	0.2409	53386	77258	58749.13
3655090	chr5	rs7729021	101410659	G	A	0.362	0.365	0.992	-0.0073972926304747	0.009	0.407	53386	77258	58749.13
3663655	chr5	rs13166612	101410948	C	A	0.694	0.691	0.991	0.012096540947233	0.0094	0.1955	53386	77258	58749.13
3660341	chr5	rs6881142	101411423	T	A	0.769	0.767	0.997	0.004101577021075	0.0102	0.6903	53386	77258	58749.13
3680158	chr5	rs13169981	101411425	G	A	0.614	0.608	0.991	0.017496047616751	0.0089	0.04756	53386	77258	58749.13
3682075	chr5	rs12652663	101412100	T	C	0.751	0.76	0.993	-0.0331949048576409	0.01	0.000949	53386	77258	58749.13
3673499	chr5	rs11242329	101412362	T	A	0.75	0.759	0.993	-0.0331018715051171	0.01	0.0009542	53386	77258	58749.13
3674650	chr5	rs922372	101413002	G	A	0.386	0.392	0.991	-0.0180010511095525	0.0089	0.04203	53386	77258	58749.13
3679377	chr5	rs899047	101413546	A	G	0.362	0.365	0.991	-0.0060985584618694	0.009	0.4943	53386	77258	58749.13
3669776	chr5	rs899046	101413551	G	C	0.362	0.365	0.991	-0.0060985584618694	0.009	0.4957	53386	77258	58749.13
3676934	chr5	rs13183214	101415122	A	G	0.695	0.691	0.99	0.0123039944561641	0.0094	0.1878	53386	77258	58749.13
3671319	chr5	rs12659287	101415502	A	C	0.75	0.759	0.992	-0.0331018715051171	0.01	0.0009523	53386	77258	58749.13
3665276	chr5	rs4703204	101415699	A	G	0.363	0.366	0.988	-0.0058973552660839	0.009	0.5141	53386	77258	58749.13
3681059	chr5	rs4703205	101415702	G	A	0.615	0.609	0.988	0.0183996828453635	0.0089	0.03806	53386	77258	58749.13
3674318	chr5	rs2086021	101416107	G	C	0.75	0.759	0.992	-0.0331949048576409	0.01	0.0009162	53386	77258	58749.13
3674231	chr5	rs1600022	101416481	C	T	0.362	0.365	0.99	-0.0064004391810282	0.009	0.4723	53386	77258	58749.13
3666339	chr5	rs72776145	101416570	T	C	0.92	0.917	0.997	0.0194986595340326	0.0157	0.2146	53386	77258	58749.13
3665727	chr5	rs13155685	101416709	T	A	0.614	0.608	0.99	0.0183015011699126	0.0089	0.03845	53386	77258	58749.13
3667390	chr5	rs72776148	101416799	G	C	0.92	0.917	0.997	0.0210959082947329	0.0156	0.1775	53386	77258	58749.13
3656771	chr5	rs72776149	101417073	A	C	0.92	0.917	0.997	0.0190964956909883	0.0157	0.223	53386	77258	58749.13
3667322	chr5	rs6881708	101417912	A	T	0.445	0.451	0.991	-0.0137034650584925	0.0087	0.1143	53386	77258	58749.13
3661912	chr5	rs6860831	101417950	C	T	0.362	0.365	0.99	-0.0066017436345624	0.009	0.4593	53386	77258	58749.13
3664534	chr5	rs7729498	101418148	T	C	0.922	0.919	0.987	0.0217027816432335	0.0159	0.1731	53386	77258	58749.13
3678306	chr5	rs7730169	101418521	T	C	0.92	0.917	0.996	0.0190964956909883	0.0157	0.223	53386	77258	58749.13
3665282	chr5	rs12186940	101419048	A	T	0.92	0.917	0.996	0.0194005857039748	0.0157	0.2167	53386	77258	58749.13
3664894	chr5	rs62384228	101419422	A	T	0.695	0.691	0.989	0.0123039944561641	0.0094	0.1901	53386	77258	58749.13
3671147	chr5	rs7444545	101419611	G	A	0.751	0.76	0.99	-0.0329985112635755	0.01	0.001013	53386	77258	58749.13
3668971	chr5	rs57310430	101419747	C	T	0.92	0.917	0.996	0.0207041815582916	0.0157	0.1853	53386	77258	58749.13
3656730	chr5	rs59735236	101420169	A	G	0.92	0.917	0.996	0.0208021276292633	0.0157	0.185	53386	77258	58749.13
3668494	chr5	rs72776153	101420438	G	C	0.92	0.917	0.995	0.0200967016991224	0.0157	0.1989	53386	77258	58749.13
3674193	chr5	rs7702939	101420461	T	C	0.919	0.917	0.994	0.0199006617063362	0.0157	0.2048	53386	77258	58749.13
3675335	chr5	rs1993827	101420510	A	T	0.445	0.451	0.991	-0.0138961051921114	0.0087	0.1085	53386	77258	58749.13
3658976	chr5	rs12187923	101420677	G	A	0.92	0.917	0.996	0.0190964956909883	0.0157	0.2227	53386	77258	58749.13
3680495	chr5	rs17262590	101421286	C	A	0.694	0.691	0.988	0.0125015292229252	0.0094	0.1818	53386	77258	58749.13
3658791	chr5	rs1477609	101421681	T	A	0.442	0.448	0.992	-0.0130953713122409	0.0087	0.13	53386	77258	58749.13
3673162	chr5	rs11242335	101421702	G	A	0.694	0.691	0.988	0.0125015292229252	0.0094	0.1829	53386	77258	58749.13
3664083	chr5	rs1038017	101422193	C	T	0.362	0.365	0.989	-0.0064004391810282	0.009	0.4726	53386	77258	58749.13
3673431	chr5	rs17262667	101422318	C	A	0.695	0.691	0.988	0.0123039944561641	0.0094	0.1902	53386	77258	58749.13
3670490	chr5	rs1600021	101422728	T	C	0.362	0.365	0.989	-0.0066017436345624	0.009	0.4619	53386	77258	58749.13
3662801	chr5	rs1477608	101423212	G	C	0.75	0.759	0.989	-0.0334016766340304	0.01	0.0008719	53386	77258	58749.13
3654649	chr5	rs77508480	101423309	C	T	0.966	0.964	0.997	0.0350968370374295	0.0236	0.1364	53321	77197	58686.2
3681488	chr5	rs1381968	101423444	T	C	0.969	0.972	0.915	-0.0519988063604998	0.0269	0.05342	53386	77258	58749.13
3667492	chr5	rs11747250	101423727	G	C	0.693	0.691	0.986	0.0111970780932162	0.0094	0.2334	53386	77258	58749.13
3664734	chr5	rs13168556	101423744	G	A	0.695	0.692	0.986	0.0121953336998771	0.0094	0.195	53386	77258	58749.13
3655157	chr5	rs13189265	101423848	A	G	0.694	0.691	0.988	0.0124027667170427	0.0094	0.1851	53386	77258	58749.13
3657951	chr5	rs13189281	101423881	A	C	0.694	0.691	0.988	0.0126002819757385	0.0094	0.1789	53386	77258	58749.13
3672187	chr5	rs72776155	101423981	G	A	0.92	0.917	0.994	0.0192044091837133	0.0157	0.2208	53386	77258	58749.13
3680755	chr5	rs13159654	101424183	T	G	0.691	0.688	0.987	0.0118989261570991	0.0094	0.2034	53386	77258	58749.13
3659432	chr5	rs3912075	101425725	G	C	0.407	0.413	0.989	-0.0138961051921114	0.0088	0.1124	53386	77258	58749.13
3664809	chr5	rs1392102	101426009	C	T	0.688	0.685	0.987	0.0129951954948113	0.0093	0.1647	53386	77258	58749.13
3665694	chr5	rs75397179	101426605	T	C	0.972	0.972	0.998	-0.0122952780941516	0.0262	0.6374	52978	76825	58329.0
3654931	chr5	rs724836	101426996	G	A	0.688	0.685	0.986	0.0131037693769772	0.0093	0.1596	53386	77258	58749.13
3662708	chr5	rs1381973	101427070	A	G	0.758	0.756	0.996	0.0045994064948955	0.01	0.6498	53386	77258	58749.13
3664539	chr5	rs17146128	101427551	T	C	0.758	0.756	0.996	0.0044003044444822	0.01	0.6574	53386	77258	58749.13
3660194	chr5	rs11955950	101427877	G	A	0.972	0.972	0.997	-0.0110002818588653	0.026	0.6739	52978	76825	58329.0
3666931	chr5	rs10463953	101427958	T	C	0.758	0.756	0.996	0.0044003044444822	0.01	0.6573	53386	77258	58749.13
3675247	chr5	rs13166290	101428349	G	T	0.689	0.686	0.984	0.0135971385060249	0.0094	0.1474	53386	77258	58749.13
3664140	chr5	rs2100890	101428403	G	A	0.857	0.857	0.983	-0.0054950702819798	0.0124	0.6547	53386	77258	58749.13
3659027	chr5	rs111725283	101428423	C	A	0.972	0.972	0.998	-0.0152963956259917	0.0264	0.5605	52978	76825	58329.0
3680730	chr5	rs6877511	101428537	T	C	0.965	0.963	0.994	0.0392976332717761	0.0233	0.0916	53321	77197	58686.2
3662702	chr5	rs111876831	101428688	C	T	0.972	0.972	0.998	-0.0153979421800967	0.0264	0.5577	52978	76825	58329.0
3669953	chr5	rs113508963	101428816	C	G	0.972	0.972	0.998	-0.0113036461713921	0.0262	0.666	52978	76825	58329.0
3655088	chr5	rs112114340	101428945	T	G	0.972	0.972	0.998	-0.0154994990469515	0.0263	0.5575	52978	76825	58329.0
3660381	chr5	rs11242343	101429868	G	C	0.408	0.414	0.99	-0.0132980281439898	0.0088	0.1298	53386	77258	58749.13
3665351	chr5	rs7702775	101430034	G	A	0.408	0.414	0.99	-0.0132980281439898	0.0088	0.1298	53386	77258	58749.13
3665368	chr5	rs79848420	101430566	C	A	0.965	0.963	0.993	0.0387975467079122	0.0233	0.09635	53321	77197	58686.2
3673070	chr5	rs113455749	101430804	T	C	0.972	0.972	0.999	-0.0156010662286512	0.0263	0.5544	52978	76825	58329.0
3662614	chr5	rs1477620	101430964	A	T	0.688	0.685	0.986	0.0133998200630165	0.0093	0.1502	53386	77258	58749.13
3678415	chr5	rs12187660	101431225	C	T	0.972	0.972	1.0	-0.0117993392160431	0.0261	0.6523	52978	76825	58329.0
3655629	chr5	rs12188622	101431456	T	C	0.972	0.972	0.999	-0.0117993392160431	0.0261	0.651	52978	76825	58329.0
3656220	chr5	rs13182851	101431665	G	A	0.686	0.694	0.985	-0.02960390325858	0.0094	0.001557	53386	77258	58749.13
3678571	chr5	rs1477619	101432498	G	A	0.758	0.766	0.967	-0.0335050785573982	0.0102	0.001065	53386	77258	58749.13
3671136	chr5	rs72776161	101432575	T	G	0.857	0.854	0.833	0.0282958691548473	0.0134	0.03514	53386	77258	58749.13
3668898	chr5	rs7701337	101432653	T	C	0.409	0.414	0.991	-0.0128015918372089	0.0088	0.1435	53386	77258	58749.13
3657922	chr5	rs75278655	101432686	A	G	0.972	0.972	0.999	-0.0160988945897493	0.0264	0.5407	52978	76825	58329.0
3653281	chr5	rs35143096	101433292	A	G	0.75	0.759	0.985	-0.0335050785573982	0.01	0.0008618	53386	77258	58749.13
3659119	chr5	rs13175680	101433348	A	G	0.687	0.683	0.984	0.014504302202808	0.0093	0.1197	53386	77258	58749.13
3680479	chr5	rs977664	101433549	G	A	0.769	0.766	1.0	0.004001981379298	0.0102	0.6921	53386	77258	58749.13
3672773	chr5	rs1817368	101434456	T	C	0.408	0.414	0.992	-0.013004189135254	0.0088	0.1382	53386	77258	58749.13
3657748	chr5	rs112774317	101434816	C	T	0.972	0.972	0.998	-0.0121029460677457	0.0263	0.6458	52978	76825	58329.0
3676873	chr5	rs899043	101435485	T	C	0.436	0.442	0.992	-0.0121029460677457	0.0087	0.1623	53386	77258	58749.13
3664040	chr5	rs899044	101435517	G	A	0.714	0.722	0.989	-0.0315009870620622	0.0096	0.00102	53386	77258	58749.13
3662229	chr5	rs2126653	101435755	G	A	0.408	0.414	0.992	-0.0129028853555234	0.0088	0.1421	53386	77258	58749.13
3677423	chr5	rs78303839	101435776	C	T	0.972	0.972	1.0	-0.0122952780941516	0.0263	0.6386	52978	76825	58329.0
3680843	chr5	rs2126654	101435865	G	A	0.714	0.722	0.989	-0.0315009870620622	0.0096	0.001018	53386	77258	58749.13
3659253	chr5	rs11242354	101436479	A	G	0.713	0.721	0.989	-0.0316041926269978	0.0096	0.0009871	53386	77258	58749.13
3681791	chr5	rs1600020	101436950	C	T	0.408	0.414	0.992	-0.0128015918372089	0.0088	0.144	53386	77258	58749.13
3674258	chr5	rs112560120	101437013	G	C	0.973	0.973	0.999	-0.015702643727291	0.0265	0.5532	52978	76825	58329.0
3672278	chr5	rs78035698	101437651	T	C	0.972	0.972	0.997	-0.0145046862028817	0.0263	0.5815	52978	76825	58329.0
3663765	chr5	rs7445151	101437946	C	A	0.408	0.414	0.991	-0.0127003085782322	0.0088	0.1458	53386	77258	58749.13
3663014	chr5	rs13154412	101438818	G	C	0.713	0.721	0.99	-0.0316041926269978	0.0096	0.0009592	53386	77258	58749.13
3677408	chr5	rs1381967	101438906	C	T	0.408	0.414	0.991	-0.0127003085782322	0.0088	0.1479	53386	77258	58749.13
3672487	chr5	rs1026664	101439319	T	C	0.714	0.722	0.99	-0.0316041926269978	0.0096	0.0009611	53386	77258	58749.13
3665271	chr5	rs1020922	101439670	A	G	0.713	0.721	0.99	-0.0316041926269978	0.0096	0.0009536	53386	77258	58749.13
3675658	chr5	rs74555585	101440027	C	T	0.972	0.972	0.999	-0.0127003085782322	0.0263	0.6297	52978	76825	58329.0
3657305	chr5	rs113010484	101440037	A	G	0.973	0.973	0.999	-0.015895669405385	0.0265	0.5482	52978	76825	58329.0
3657505	chr5	rs12152873	101440425	G	A	0.972	0.972	0.997	-0.0145960053074092	0.0263	0.5785	52978	76825	58329.0
3672838	chr5	rs12153743	101440772	A	G	0.972	0.972	0.997	-0.0145960053074092	0.0263	0.5793	52978	76825	58329.0
3677284	chr5	rs2219729	101440775	T	C	0.723	0.72	0.989	0.0170045988158238	0.0096	0.07783	53386	77258	58749.13
3669933	chr5	rs112479413	101440928	A	G	0.973	0.973	0.997	-0.0177974390305806	0.0265	0.5017	52978	76825	58329.0
3653557	chr5	rs76973542	101441349	G	A	0.972	0.972	0.999	-0.0128015918372089	0.0263	0.6262	52978	76825	58329.0
3678081	chr5	rs6880814	101441383	T	C	0.714	0.722	0.99	-0.0316041926269978	0.0096	0.0009881	53386	77258	58749.13
3655891	chr5	rs6881341	101441663	T	C	0.436	0.441	0.991	-0.0119005312583873	0.0087	0.1718	53386	77258	58749.13
3655754	chr5	rs34329221	101441799	A	T	0.723	0.72	0.989	0.0170045988158238	0.0096	0.07729	53386	77258	58749.13
3670010	chr5	rs1120080	101442184	T	C	0.632	0.627	0.991	0.0110981866660334	0.0089	0.2152	53386	77258	58749.13
3680334	chr5	rs12516471	101442501	G	C	0.723	0.72	0.989	0.0170045988158238	0.0096	0.07772	53386	77258	58749.13
3665288	chr5	rs35899674	101443280	G	A	0.723	0.72	0.989	0.0168964476597299	0.0096	0.07984	53386	77258	58749.13
3679502	chr5	rs1351008	101443953	G	A	0.436	0.442	0.991	-0.0120017335415971	0.0087	0.169	53386	77258	58749.13
3653685	chr5	rs111418940	101444944	T	G	0.973	0.973	0.999	-0.015702643727291	0.0265	0.5526	52978	76825	58329.0
3671481	chr5	rs12654028	101444955	T	C	0.41	0.415	0.991	-0.0130953713122409	0.0088	0.1347	53386	77258	58749.13
3680548	chr5	rs72660736	101445015	C	T	0.714	0.722	0.99	-0.0316970867432546	0.0096	0.0009366	53386	77258	58749.13
3670510	chr5	rs6894257	101446237	C	A	0.714	0.722	0.99	-0.0316970867432546	0.0096	0.0009434	53386	77258	58749.13
3657822	chr5	rs6874960	101446483	A	G	0.408	0.414	0.991	-0.0129028853555234	0.0088	0.1415	53386	77258	58749.13
3661967	chr5	rs139224642	101447203	G	C	0.973	0.973	0.996	-0.0182963622831166	0.0265	0.4899	52978	76825	58329.0
3662621	chr5	rs9686254	101447418	T	C	0.41	0.415	0.991	-0.0130953713122409	0.0088	0.1363	53386	77258	58749.13
3667015	chr5	rs9686632	101447594	G	C	0.714	0.722	0.991	-0.0316970867432546	0.0096	0.0009254	53386	77258	58749.13
3662184	chr5	rs9686305	101448766	A	G	0.409	0.414	0.99	-0.0128015918372089	0.0088	0.1438	53386	77258	58749.13
3657185	chr5	rs111780157	101448813	T	C	0.973	0.973	0.999	-0.0162005226717083	0.0265	0.5399	52978	76825	58329.0
3680379	chr5	rs28761231	101449004	T	C	0.714	0.722	0.991	-0.0319035490130083	0.0096	0.0008634	53386	77258	58749.13
3682052	chr5	rs34138709	101450505	C	T	0.723	0.72	0.992	0.0173977771764203	0.0096	0.07151	53386	77258	58749.13
3674625	chr5	rs1499610	101450694	T	C	0.409	0.415	0.991	-0.0130953713122409	0.0088	0.1361	53386	77258	58749.13
3658268	chr5	rs13173076	101450907	A	G	0.723	0.72	0.992	0.0172994970780611	0.0096	0.07227	53386	77258	58749.13
3663319	chr5	rs12656866	101452008	G	A	0.713	0.721	0.989	-0.0322029950400999	0.0096	0.0007698	53386	77258	58749.13
3654024	chr5	rs7726091	101452116	G	A	0.41	0.415	0.991	-0.0130953713122409	0.0088	0.1354	53386	77258	58749.13
3681341	chr5	rs113946608	101452188	T	C	0.973	0.973	1.0	-0.0156010662286512	0.0265	0.5555	52978	76825	58329.0
3673181	chr5	rs58792397	101452325	C	G	0.769	0.766	0.997	0.004001981379298	0.0102	0.6953	53386	77258	58749.13
3674286	chr5	rs62370399	101452335	A	G	0.72	0.717	0.986	0.0189002595004805	0.0096	0.04986	53386	77258	58749.13
3673180	chr5	rs1827149	101452776	C	T	0.408	0.414	0.99	-0.0125990355765152	0.0088	0.15	53386	77258	58749.13
3677509	chr5	rs11745729	101454563	T	C	0.723	0.72	0.993	0.0177023841130051	0.0096	0.06651	53386	77258	58749.13
3657358	chr5	rs1499609	101455209	T	C	0.408	0.414	0.99	-0.0124977728299804	0.0088	0.1527	53386	77258	58749.13
3655223	chr5	rs35041284	101455268	G	A	0.726	0.723	0.983	0.0185960172820726	0.0097	0.05579	53386	77258	58749.13
3657278	chr5	rs35174420	101455271	T	A	0.726	0.723	0.983	0.0185960172820726	0.0097	0.05538	53386	77258	58749.13
3656822	chr5	rs1030234	101455511	A	C	0.686	0.695	0.993	-0.0325955083699338	0.0093	0.0004688	53386	77258	58749.13
3654892	chr5	rs433762	101455634	T	C	0.723	0.72	0.992	0.0177023841130051	0.0096	0.06583	53386	77258	58749.13
3673742	chr5	rs414275	101455844	A	T	0.723	0.721	0.992	0.0180952882690919	0.0096	0.06055	53386	77258	58749.13
3658486	chr5	rs10059413	101455927	T	C	0.863	0.861	0.993	0.0146028573839336	0.0125	0.2433	53386	77258	58749.13
3658695	chr5	rs407494	101456924	T	C	0.411	0.416	0.989	-0.0129028853555234	0.0088	0.1401	53386	77258	58749.13
3681423	chr5	rs382521	101457609	C	A	0.299	0.292	0.991	0.0305970979773775	0.0095	0.001228	53386	77258	58749.13
3670566	chr5	rs113656516	101458576	T	C	0.972	0.972	0.997	-0.0107980900995126	0.026	0.6777	52978	76825	58329.0
3673088	chr5	rs261097	101459687	T	G	0.725	0.722	0.991	0.0203025023378308	0.0097	0.0352	53386	77258	58749.13
3660029	chr5	rs10068118	101460321	A	G	0.861	0.859	0.994	0.0167981182758809	0.0125	0.1772	53386	77258	58749.13
3653785	chr5	rs261096	101460693	T	C	0.545	0.539	0.996	0.0255995183002125	0.0086	0.003048	53386	77258	58749.13
3666005	chr5	rs28875632	101461122	T	C	0.862	0.86	0.995	0.0168964476597299	0.0125	0.1764	53386	77258	58749.13
3653310	chr5	rs428751	101465106	T	C	0.545	0.539	0.998	0.0258041896815329	0.0086	0.002796	53386	77258	58749.13
3654790	chr5	rs6882593	101465419	A	G	0.781	0.78	0.998	0.0009995003330834	0.0104	0.9212	53386	77258	58749.13
3656998	chr5	rs387352	101465862	T	C	0.545	0.539	0.998	0.0255995183002125	0.0086	0.003019	53386	77258	58749.13
3671706	chr5	rs112509742	101466286	G	A	0.972	0.972	0.997	-0.0152963956259917	0.0261	0.5579	52978	76825	58329.0
3664397	chr5	rs111375937	101466336	T	G	0.972	0.972	0.997	-0.0154994990469515	0.0261	0.5538	52978	76825	58329.0
3665569	chr5	rs425813	101466568	T	C	0.545	0.539	0.997	0.0255995183002125	0.0086	0.003015	53386	77258	58749.13
3665648	chr5	rs405289	101466768	C	G	0.545	0.539	0.997	0.0260965047212743	0.0086	0.00255	53386	77258	58749.13
3665229	chr5	rs72776176	101473293	C	T	0.862	0.86	0.995	0.0168964476597299	0.0125	0.1754	53386	77258	58749.13
3667676	chr5	rs1846552	101474542	T	C	0.739	0.737	0.995	0.0005998200719675	0.0098	0.9522	53386	77258	58749.13
3660054	chr5	rs1846551	101474602	A	G	0.739	0.737	0.995	0.001598721363697	0.0098	0.8711	53386	77258	58749.13
3681367	chr5	rs1846549	101474654	C	T	0.739	0.737	0.995	0.0014988761237359	0.0098	0.8778	53386	77258	58749.13
3653244	chr5	rs412077	101474894	A	T	0.673	0.68	0.996	-0.0297996312385195	0.0092	0.001198	53386	77258	58749.13
3653913	chr5	rs1345828	101475506	A	G	0.702	0.709	0.995	-0.0307994715535284	0.0094	0.001118	53386	77258	58749.13
3676103	chr5	rs12659729	101475627	T	A	0.701	0.709	0.995	-0.0307994715535284	0.0094	0.001077	53386	77258	58749.13
3673395	chr5	rs12659731	101475656	T	C	0.702	0.709	0.995	-0.0309954337025195	0.0094	0.001015	53386	77258	58749.13
3673877	chr5	rs56283402	101476620	A	G	0.739	0.737	0.996	0.0014988761237359	0.0098	0.8746	53386	77258	58749.13
3674489	chr5	rs402111	101477539	C	T	0.412	0.417	0.998	-0.0243951568347216	0.0087	0.005105	53386	77258	58749.13
3656585	chr5	rs411894	101478839	C	T	0.702	0.709	0.994	-0.0305004454483837	0.0094	0.001256	53386	77258	58749.13
3672482	chr5	rs388785	101479193	C	G	0.412	0.417	0.998	-0.0243951568347216	0.0087	0.005143	53386	77258	58749.13
3670704	chr5	rs452512	101479444	T	C	0.702	0.709	0.995	-0.0306035477981776	0.0094	0.001176	53386	77258	58749.13
3677636	chr5	rs649983	101481025	C	A	0.702	0.71	0.995	-0.0306035477981776	0.0094	0.001209	53386	77258	58749.13
3663802	chr5	rs369555	101481133	C	T	0.702	0.709	0.995	-0.0305004454483837	0.0094	0.001252	53386	77258	58749.13
3680777	chr5	rs138399415	101481452	C	T	0.98	0.98	0.971	0.0282958691548473	0.0313	0.3659	52872	75566	58010.52
3653212	chr5	rs57988940	101481493	C	A	0.739	0.737	0.997	0.0016985566355815	0.0098	0.8596	53386	77258	58749.13
3665520	chr5	rs61442479	101481617	A	C	0.739	0.737	0.997	0.0012991557316201	0.0098	0.8967	53386	77258	58749.13
3680882	chr5	rs1423664	101481665	A	C	0.701	0.709	0.995	-0.0307994715535284	0.0094	0.001088	53386	77258	58749.13
3662566	chr5	rs1833911	101481777	G	C	0.673	0.68	0.996	-0.0295009039176847	0.0092	0.001356	53386	77258	58749.13
3668550	chr5	rs4703208	101481839	G	A	0.734	0.738	0.978	-0.0267033828345498	0.0098	0.006625	53386	77258	58749.13
3661066	chr5	rs66485973	101482142	G	A	0.739	0.737	0.997	0.0013990209137074	0.0098	0.8875	53386	77258	58749.13
3671074	chr5	rs10463957	101482418	G	C	0.739	0.737	0.997	0.0017983819413794	0.0098	0.8528	53386	77258	58749.13
3666538	chr5	rs10463540	101482750	A	T	0.867	0.867	0.985	-0.0076995657264405	0.0127	0.5432	53386	77258	58749.13
3656635	chr5	rs6889035	101482983	C	T	0.739	0.737	0.997	0.0018981972830802	0.0098	0.8495	53386	77258	58749.13
3659845	chr5	rs6878217	101483178	T	C	0.739	0.737	0.997	0.0017983819413794	0.0098	0.8528	53386	77258	58749.13
3662866	chr5	rs10455060	101483306	C	T	0.972	0.972	1.0	-0.009797842480111	0.026	0.7073	52978	76825	58329.0
3681446	chr5	rs446182	101483885	C	T	0.412	0.417	0.999	-0.0246001168682327	0.0087	0.004824	53386	77258	58749.13
3653853	chr5	rs13160102	101484594	T	C	0.701	0.708	0.995	-0.0300984478240329	0.0094	0.00142	53386	77258	58749.13
3661501	chr5	rs12055085	101484640	T	A	0.739	0.737	0.997	0.0013990209137074	0.0098	0.8897	53386	77258	58749.13
3655835	chr5	rs4703209	101484893	A	G	0.673	0.68	0.996	-0.0290993078252748	0.0092	0.001528	53386	77258	58749.13
3670181	chr5	rs12054857	101484923	C	G	0.78	0.78	1.0	0.0007996801705642	0.0104	0.9354	53386	77258	58749.13
3671902	chr5	rs28868017	101485000	C	T	0.972	0.972	1.0	-0.0093031403261444	0.026	0.7204	52978	76825	58329.0
3682081	chr5	rs10455017	101485069	G	A	0.972	0.972	1.0	-0.009000382197299	0.026	0.7283	52978	76825	58329.0
3674228	chr5	rs4703210	101485082	C	T	0.412	0.417	0.999	-0.0244976316004002	0.0087	0.004974	53386	77258	58749.13
3673643	chr5	rs10455061	101485254	C	A	0.412	0.417	0.999	-0.0244976316004002	0.0087	0.004971	53386	77258	58749.13
3669681	chr5	rs73180147	101486279	G	C	0.972	0.972	1.0	-0.0093031403261444	0.026	0.7208	52978	76825	58329.0
3668381	chr5	rs67935908	101486464	C	T	0.739	0.737	0.997	0.0011992805754821	0.0098	0.899	53386	77258	58749.13
3665607	chr5	rs35813266	101486968	C	T	0.733	0.738	0.978	-0.0259949602770859	0.0098	0.008409	53386	77258	58749.13
3659237	chr5	rs72776181	101486983	G	C	0.739	0.737	0.996	0.0011992805754821	0.0098	0.9004	53386	77258	58749.13
3661436	chr5	rs58987439	101486984	G	A	0.972	0.972	1.0	-0.009000382197299	0.026	0.7285	52978	76825	58329.0
3665741	chr5	rs384809	101487194	G	A	0.673	0.68	0.996	-0.0289963604415917	0.0092	0.001613	53386	77258	58749.13
3656982	chr5	rs438161	101487758	A	G	0.673	0.68	0.996	-0.0289963604415917	0.0092	0.00158	53386	77258	58749.13
3680790	chr5	rs424182	101487818	A	G	0.673	0.68	0.996	-0.0289963604415917	0.0092	0.001631	53386	77258	58749.13
3660596	chr5	rs453939	101489288	C	T	0.673	0.68	0.996	-0.0286978729475453	0.0092	0.001776	53386	77258	58749.13
3655482	chr5	rs415200	101490022	A	G	0.455	0.461	0.997	-0.0240980393840575	0.0086	0.005324	53386	77258	58749.13
3670596	chr5	rs73778204	101490039	G	C	0.784	0.783	0.984	0.0002999550089979	0.0105	0.9776	53386	77258	58749.13
3657639	chr5	rs73778205	101490041	T	C	0.784	0.783	0.983	0.0002999550089979	0.0105	0.9777	53386	77258	58749.13
3674065	chr5	rs12654141	101490054	T	C	0.7	0.707	0.99	-0.0285023604727122	0.0094	0.002586	53386	77258	58749.13
3654587	chr5	rs67382343	101490073	A	G	0.782	0.781	0.99	0.0001999800026662	0.0104	0.9842	53386	77258	58749.13
3670766	chr5	rs695056	101490273	A	G	0.411	0.417	1.0	-0.0249999098013234	0.0087	0.004181	53386	77258	58749.13
3676719	chr5	rs73180158	101490406	A	G	0.972	0.972	1.0	-0.0093031403261444	0.026	0.7194	52978	76825	58329.0
3675470	chr5	rs113124226	101490761	C	T	0.758	0.756	0.999	0.0009995003330834	0.01	0.9181	53386	77258	58749.13
3671449	chr5	rs113755845	101490790	A	T	0.786	0.785	0.999	0.0012991557316201	0.0105	0.9037	53386	77258	58749.13
3659781	chr5	rs10080070	101490931	C	G	0.862	0.859	0.997	0.0153023200084426	0.0124	0.2181	53386	77258	58749.13
3662808	chr5	rs113290552	101490975	G	A	0.786	0.785	0.999	0.0009995003330834	0.0105	0.926	53386	77258	58749.13
3660396	chr5	rs113487340	101491385	C	T	0.971	0.971	1.0	-0.0082035573506883	0.0258	0.7518	52978	76825	58329.0
3662043	chr5	rs112955479	101491450	G	A	0.972	0.972	1.0	-0.0088994831870327	0.026	0.7309	52978	76825	58329.0
3658476	chr5	rs10066677	101491517	G	A	0.577	0.572	0.991	0.009504687014246	0.0087	0.2746	53386	77258	58749.13
3669790	chr5	rs7443153	101491819	A	T	0.786	0.785	0.999	0.0012991557316201	0.0105	0.9017	53386	77258	58749.13
3661670	chr5	rs113656355	101491887	C	A	0.971	0.971	1.0	-0.0081027387031859	0.0258	0.7531	52978	76825	58329.0
3657261	chr5	rs77019284	101491943	G	A	0.745	0.743	0.997	0.0007996801705642	0.0098	0.9354	53386	77258	58749.13
3677680	chr5	rs7724755	101492127	G	A	0.965	0.964	0.992	0.0059025456526138	0.0233	0.8009	53386	77258	58749.13
3659930	chr5	rs7726332	101492399	C	T	0.716	0.713	0.997	0.001099395443301	0.0095	0.9041	53386	77258	58749.13
3677611	chr5	rs6885922	101492621	G	A	0.971	0.971	1.0	-0.0081027387031859	0.0258	0.7525	52978	76825	58329.0
3673566	chr5	rs6872272	101492803	T	C	0.971	0.971	1.0	-0.0082035573506883	0.0258	0.7518	52978	76825	58329.0
3657626	chr5	rs73180164	101493628	A	G	0.972	0.972	1.0	-0.0094040800752939	0.026	0.7166	52978	76825	58329.0
3677954	chr5	rs7736423	101494072	C	A	0.716	0.713	0.997	0.0011992805754821	0.0095	0.903	53386	77258	58749.13
3671631	chr5	rs6882706	101494203	T	C	0.971	0.97	0.985	-0.0042992284528324	0.0256	0.8677	52978	76825	58329.0
3658877	chr5	rs112120901	101494712	C	T	0.972	0.972	1.0	-0.0094040800752939	0.026	0.719	52978	76825	58329.0
3681426	chr5	rs73180169	101494782	C	T	0.971	0.971	1.0	-0.0083043861636152	0.0258	0.7489	52978	76825	58329.0
3678058	chr5	rs73180170	101494943	A	G	0.971	0.971	1.0	-0.0098988321792475	0.0258	0.702	52978	76825	58329.0
3679005	chr5	rs7713635	101495864	G	A	0.971	0.971	1.0	-0.0083043861636152	0.0258	0.7469	52978	76825	58329.0
3663605	chr5	rs112868254	101496035	A	C	0.972	0.972	1.0	-0.0095958936734469	0.026	0.7111	52978	76825	58329.0
3666891	chr5	rs75987125	101496315	C	T	0.914	0.913	0.947	-0.0007002451143934	0.0157	0.9664	53386	77258	58749.13
3672891	chr5	rs28595257	101496418	A	G	0.863	0.861	0.987	0.0147014028528927	0.0126	0.2429	53386	77258	58749.13
3673404	chr5	rs28712811	101496429	A	G	0.863	0.86	0.987	0.0152038337422728	0.0125	0.2253	53386	77258	58749.13
3665337	chr5	rs73180172	101496593	A	G	0.971	0.971	1.0	-0.0081027387031859	0.0258	0.7535	52978	76825	58329.0
3655247	chr5	rs73180175	101496605	T	G	0.971	0.971	1.0	-0.0083043861636152	0.0258	0.7463	52978	76825	58329.0
3680564	chr5	rs66750648	101497155	T	A	0.786	0.785	0.999	0.0014988761237359	0.0105	0.8832	53386	77258	58749.13
3668712	chr5	rs10455018	101498042	C	A	0.716	0.714	0.998	0.0012991557316201	0.0095	0.8894	53386	77258	58749.13
3671998	chr5	rs10455064	101498366	T	C	0.716	0.713	0.998	0.0011992805754821	0.0095	0.8959	53386	77258	58749.13
3671974	chr5	rs650778	101499259	A	G	0.696	0.704	0.993	-0.0315009870620622	0.0094	0.0007888	53386	77258	58749.13
3671089	chr5	rs147159859	101500332	C	A	0.972	0.972	1.0	-0.0098988321792475	0.026	0.7027	52978	76825	58329.0
3674291	chr5	rs182001	101500949	C	G	0.696	0.704	0.993	-0.0316970867432546	0.0094	0.0007455	53386	77258	58749.13
3671097	chr5	rs148592472	101501161	T	C	0.867	0.867	0.984	-0.0074980401773571	0.0127	0.5547	53386	77258	58749.13
3654874	chr5	rs142965671	101501440	G	T	0.972	0.972	1.0	-0.0099998320783335	0.026	0.7002	52978	76825	58329.0
3665080	chr5	rs73180181	101503138	G	C	0.971	0.971	1.0	-0.0086977157031958	0.0258	0.7363	52978	76825	58329.0
3668834	chr5	rs67891206	101503403	T	C	0.786	0.785	1.0	0.0013990209137074	0.0105	0.8931	53386	77258	58749.13
3672126	chr5	rs1156573	101503942	G	A	0.971	0.971	1.0	-0.0086977157031958	0.0258	0.7364	52978	76825	58329.0
3657436	chr5	rs10463958	101504347	T	C	0.716	0.714	0.999	0.0012991557316201	0.0095	0.8939	53386	77258	58749.13
3675083	chr5	rs73180182	101504399	C	A	0.971	0.971	1.0	-0.0086977157031958	0.0258	0.7351	52978	76825	58329.0
3668201	chr5	rs1423663	101504777	C	T	0.716	0.714	0.999	0.0012991557316201	0.0095	0.8938	53386	77258	58749.13
3658731	chr5	rs60772620	101505510	C	T	0.972	0.972	1.0	-0.010302892995897	0.026	0.6908	52978	76825	58329.0
3673154	chr5	rs11745879	101505651	T	A	0.716	0.714	0.999	0.0011992805754821	0.0095	0.8962	53386	77258	58749.13
3659361	chr5	rs395327	101506560	T	C	0.272	0.276	0.992	-0.021101069908054	0.0097	0.02921	53386	77258	58749.13
3657003	chr5	rs73180187	101506867	C	T	0.972	0.972	1.0	-0.009000382197299	0.026	0.7276	52978	76825	58329.0
3673447	chr5	rs112504493	101507197	C	A	0.972	0.972	1.0	-0.0104039337153929	0.026	0.6883	52978	76825	58329.0
3678509	chr5	rs7444646	101507854	G	A	0.745	0.743	0.999	0.0012991557316201	0.0098	0.8926	53386	77258	58749.13
3665954	chr5	rs73180189	101507901	T	C	0.972	0.972	1.0	-0.0105049846451474	0.026	0.6872	52978	76825	58329.0
3664036	chr5	rs453689	101508279	G	T	0.272	0.276	0.992	-0.021101069908054	0.0097	0.02939	53386	77258	58749.13
3656519	chr5	rs1587419	101508287	C	T	0.745	0.743	0.999	0.0013990209137074	0.0098	0.8905	53386	77258	58749.13
3663549	chr5	rs113124162	101508740	G	A	0.971	0.971	1.0	-0.009000382197299	0.0258	0.7259	52978	76825	58329.0
3676404	chr5	rs73180195	101509782	T	C	0.972	0.972	1.0	-0.0104039337153929	0.026	0.6877	52978	76825	58329.0
3677852	chr5	rs7378869	101509920	A	G	0.716	0.714	0.999	0.0012991557316201	0.0095	0.8892	53386	77258	58749.13
3655316	chr5	rs6596386	101510178	T	C	0.745	0.743	0.999	0.0007996801705642	0.0098	0.9376	53386	77258	58749.13
3675300	chr5	rs261094	101510844	C	T	0.272	0.276	0.991	-0.0209989425960583	0.0097	0.03036	53386	77258	58749.13
3676284	chr5	rs73181957	101510894	C	T	0.972	0.972	1.0	-0.0105049846451474	0.026	0.6862	52978	76825	58329.0
3668578	chr5	rs10515322	101511644	A	T	0.716	0.714	0.999	0.0012991557316201	0.0095	0.894	53386	77258	58749.13
3657006	chr5	rs17147130	101511737	A	G	0.745	0.743	0.999	0.0012991557316201	0.0098	0.8973	53386	77258	58749.13
3655290	chr5	rs1812414	101511962	A	G	0.716	0.714	0.999	0.0011992805754821	0.0095	0.8997	53386	77258	58749.13
3679696	chr5	rs261093	101512451	A	G	0.696	0.704	0.992	-0.0318003125497978	0.0094	0.0007162	53386	77258	58749.13
3656692	chr5	rs73181961	101512717	G	A	0.972	0.972	1.0	-0.0106970095483354	0.026	0.6815	52978	76825	58329.0
3671598	chr5	rs73181963	101513107	T	C	0.972	0.972	1.0	-0.0105959392134034	0.026	0.6821	52978	76825	58329.0
3653815	chr5	rs59957778	101513494	G	T	0.716	0.714	0.999	0.0011992805754821	0.0095	0.8991	53386	77258	58749.13
3664085	chr5	rs73181964	101513548	A	T	0.971	0.971	1.0	-0.0094040800752939	0.0258	0.7157	52978	76825	58329.0
3663963	chr5	rs9327794	101513813	A	G	0.861	0.858	0.996	0.0156961681063242	0.0124	0.2047	53386	77258	58749.13
3656836	chr5	rs3995228	101513985	C	A	0.745	0.743	0.999	0.0011992805754821	0.0098	0.9033	53386	77258	58749.13
3663590	chr5	rs112919006	101514470	T	G	0.971	0.971	1.0	-0.0093031403261444	0.0258	0.7178	52978	76825	58329.0
3653907	chr5	rs73181968	101514542	C	G	0.972	0.972	1.0	-0.0105959392134034	0.026	0.6832	52978	76825	58329.0
3668545	chr5	rs6871393	101514585	C	A	0.745	0.743	0.999	0.0011992805754821	0.0098	0.904	53386	77258	58749.13
3668625	chr5	rs6871740	101514697	C	T	0.716	0.714	0.999	0.0011992805754821	0.0095	0.8995	53386	77258	58749.13
3666908	chr5	rs111352950	101514964	G	A	0.972	0.972	1.0	-0.0105959392134034	0.026	0.6845	52978	76825	58329.0
3661178	chr5	rs73181969	101514996	A	G	0.972	0.972	1.0	-0.0105959392134034	0.026	0.6843	52978	76825	58329.0
3668953	chr5	rs67499639	101515612	C	T	0.716	0.714	0.999	0.0011992805754821	0.0095	0.901	53386	77258	58749.13
3674134	chr5	rs73181970	101515684	C	T	0.971	0.971	1.0	-0.0091012913892029	0.0258	0.7249	52978	76825	58329.0
3673808	chr5	rs73181972	101515951	T	C	0.972	0.972	1.0	-0.0105049846451474	0.026	0.6853	52978	76825	58329.0
3665084	chr5	rs73181973	101516074	A	G	0.971	0.971	1.0	-0.009000382197299	0.0258	0.7263	52978	76825	58329.0
3679720	chr5	rs12657512	101516393	C	T	0.696	0.704	0.99	-0.0313049258284153	0.0094	0.0008877	53386	77258	58749.13
3663360	chr5	rs7714115	101516774	A	G	0.718	0.717	0.998	-0.0007002451143934	0.0095	0.9394	53386	77258	58749.13
3681196	chr5	rs6897921	101517020	C	T	0.971	0.971	1.0	-0.0092022107647994	0.0258	0.7211	52922	76599	58239.24
3680708	chr5	rs1423661	101517870	C	A	0.745	0.743	0.999	0.001099395443301	0.0098	0.9122	53386	77258	58749.13
3674617	chr5	rs73181975	101518733	A	G	0.972	0.972	1.0	-0.0106970095483354	0.026	0.6812	52922	76599	58239.24
3679663	chr5	rs6869113	101519171	C	G	0.862	0.859	0.998	0.0142973047008244	0.0124	0.2491	53386	77258	58749.13
3672119	chr5	rs73181976	101519407	T	A	0.972	0.971	1.0	-0.0059979518036359	0.0259	0.8173	52922	76599	58239.24
3676044	chr5	rs6869235	101519912	G	T	0.786	0.785	1.0	0.0016985566355815	0.0105	0.8713	53386	77258	58749.13
3665706	chr5	rs6596402	101521035	G	C	0.716	0.714	0.998	0.001598721363697	0.0095	0.87	53386	77258	58749.13
3671545	chr5	rs11741833	101521080	A	C	0.745	0.743	0.999	0.001099395443301	0.0098	0.9129	53386	77258	58749.13
3675326	chr5	rs1423660	101521984	G	T	0.786	0.785	1.0	0.0014988761237359	0.0105	0.8833	53386	77258	58749.13
3670247	chr5	rs73181979	101522534	C	T	0.972	0.972	1.0	-0.0104039337153929	0.026	0.6905	52922	76599	58239.24
3677622	chr5	rs2081166	101522676	T	C	0.716	0.714	0.998	0.0014988761237359	0.0095	0.8708	53386	77258	58749.13
3657831	chr5	rs12187607	101522809	A	T	0.972	0.972	1.0	-0.0101008421794295	0.026	0.6966	52978	76825	58329.0
3659973	chr5	rs12188293	101522843	G	A	0.972	0.972	1.0	-0.0101008421794295	0.026	0.698	52922	76599	58239.24
3664687	chr5	rs10063676	101523169	A	G	0.862	0.859	0.997	0.0143958802837323	0.0125	0.2475	53386	77258	58749.13
3671330	chr5	rs141117523	101523455	T	C	0.972	0.971	1.0	-0.0054950702819798	0.0259	0.8311	52922	76599	58239.24
3671539	chr5	rs261091	101524080	G	C	0.695	0.703	0.99	-0.0320997276601081	0.0094	0.0006341	53386	77258	58749.13
3670150	chr5	rs66465172	101524135	G	T	0.716	0.714	0.998	0.001598721363697	0.0095	0.8688	53386	77258	58749.13
3667719	chr5	rs113879276	101524143	G	A	0.969	0.969	0.979	-0.0117993392160431	0.0251	0.6386	53386	77258	58749.13
3681950	chr5	rs60114540	101524376	T	C	0.786	0.785	0.999	0.0014988761237359	0.0105	0.8879	53386	77258	58749.13
3660549	chr5	rs174413	101524994	G	C	0.696	0.703	0.989	-0.0319964709431669	0.0094	0.0006822	53386	77258	58749.13
3656819	chr5	rs7712241	101525077	G	T	0.972	0.971	0.999	-0.0051029981759033	0.026	0.844	52922	76599	58239.24
3679063	chr5	rs111498614	101530800	G	A	0.745	0.743	0.997	0.0009995003330834	0.0098	0.9185	53386	77258	58749.13
3657204	chr5	rs113641552	101531407	C	T	0.972	0.972	0.998	-0.0085968472255182	0.0261	0.7406	52922	76599	58239.24
3673082	chr5	rs1833910	101531741	G	A	0.972	0.971	0.997	-0.003596459514405	0.026	0.8886	52922	76599	58239.24
3658819	chr5	rs1833909	101531789	C	T	0.972	0.971	0.997	-0.003596459514405	0.026	0.8897	52922	76599	58239.24
3660835	chr5	rs1833908	101531938	C	T	0.716	0.714	0.997	0.0017983819413794	0.0095	0.8514	53386	77258	58749.13
3667663	chr5	rs12187781	101532042	C	G	0.972	0.972	0.998	-0.0085968472255182	0.0261	0.7422	52922	76599	58239.24
3668619	chr5	rs12188625	101532730	A	G	0.716	0.713	0.996	0.0011992805754821	0.0095	0.896	53386	77258	58749.13
3666525	chr5	rs58445403	101533085	A	G	0.971	0.971	0.997	-0.0050024916227914	0.0257	0.8467	52922	76599	58239.24
3656051	chr5	rs10043866	101533781	A	T	0.862	0.86	0.997	0.0147014028528927	0.0125	0.2381	53386	77258	58749.13
3671783	chr5	rs12186601	101534292	G	A	0.972	0.972	0.997	-0.008395140788382	0.0261	0.7491	52922	76599	58239.24
3674676	chr5	rs12186608	101534402	G	C	0.972	0.972	0.997	-0.0083043861636152	0.0261	0.7502	52922	76599	58239.24
3672599	chr5	rs4703211	101534677	A	T	0.716	0.714	0.996	0.0017983819413794	0.0095	0.8509	53386	77258	58749.13
3674546	chr5	rs1833912	101534745	C	T	0.716	0.714	0.995	0.0018981972830802	0.0095	0.8408	53386	77258	58749.13
3661072	chr5	rs261095	101534890	T	G	0.695	0.703	0.989	-0.0322029950400999	0.0094	0.000635	53386	77258	58749.13
3672765	chr5	rs112100338	101535134	T	A	0.972	0.972	0.993	-0.007296555232638	0.0261	0.7798	52922	76599	58239.24
3668036	chr5	rs385594	101535150	C	T	0.272	0.276	0.987	-0.0214994661132367	0.0097	0.02693	53386	77258	58749.13
3673452	chr5	rs73181989	101536099	T	C	0.971	0.971	0.995	-0.0042992284528324	0.0257	0.8672	52922	76599	58239.24
3662224	chr5	rs66619921	101536616	G	A	0.931	0.93	0.995	-0.0042992284528324	0.0169	0.7971	53386	77258	58749.13
3673523	chr5	rs73181990	101536870	T	C	0.972	0.972	0.996	-0.0069037763167944	0.0261	0.7908	52922	76599	58239.24
3673769	chr5	rs73181992	101537093	G	A	0.972	0.972	0.994	-0.0074980401773571	0.0261	0.7737	52922	76599	58239.24
3667349	chr5	rs113620676	101537266	T	C	0.972	0.972	0.995	-0.0069037763167944	0.0261	0.7918	52922	76599	58239.24
3681607	chr5	rs73181994	101537667	C	T	0.972	0.971	0.995	-0.0021022080918702	0.026	0.9353	52922	76599	58239.24
3673177	chr5	rs73181999	101538415	A	G	0.972	0.971	0.994	-0.0021022080918702	0.026	0.9371	52922	76599	58239.24
3671849	chr5	rs7713425	101540273	T	A	0.716	0.714	0.995	0.0018981972830802	0.0095	0.8394	53386	77258	58749.13
3671862	chr5	rs112764295	101540548	G	A	0.972	0.972	0.994	-0.0065010863423599	0.0261	0.8043	52922	76599	58239.24
3675090	chr5	rs113029471	101541132	G	A	0.972	0.971	0.993	-0.0014009809156281	0.0261	0.9571	52922	76599	58239.24
3678012	chr5	rs61569740	101541582	T	C	0.971	0.971	0.993	-0.0004000800213396	0.0259	0.9866	52922	76599	58239.24
3667258	chr5	rs58463377	101541707	G	T	0.972	0.971	0.993	-0.0014009809156281	0.0261	0.9568	52922	76599	58239.24
3674811	chr5	rs4703213	101546275	C	T	0.716	0.714	0.995	0.001998002662673	0.0095	0.8327	53386	77258	58749.13
3660867	chr5	rs73183705	101546310	A	G	0.972	0.972	0.993	-0.0060985584618694	0.0262	0.815	52922	76599	58239.24
3661905	chr5	rs4703214	101546639	C	A	0.787	0.785	0.999	0.0013990209137074	0.0105	0.8939	53386	77258	58749.13
3673285	chr5	rs60420300	101546821	A	C	0.745	0.743	0.996	0.0008995952428359	0.0099	0.9308	53386	77258	58749.13
3659634	chr5	rs73183710	101547073	T	C	0.972	0.972	0.992	-0.0058973552660839	0.0262	0.8212	52922	76599	58239.24
3658674	chr5	rs6863136	101548033	C	T	0.745	0.743	0.995	0.0002999550089979	0.0099	0.9781	53386	77258	58749.13
3678110	chr5	rs1039291	101548522	C	G	0.745	0.743	0.995	0.0001999800026662	0.0099	0.9804	53386	77258	58749.13
3672176	chr5	rs1549273	101548700	C	A	0.862	0.86	0.997	0.0150954876453349	0.0125	0.2254	53386	77258	58749.13
3660215	chr5	rs61070092	101548812	A	T	0.745	0.743	0.995	0.0009995003330834	0.0099	0.923	53386	77258	58749.13
3667252	chr5	rs1030238	101549278	G	A	0.745	0.743	0.994	0.001099395443301	0.0099	0.9088	53386	77258	58749.13
3659585	chr5	rs60927589	101549328	C	T	0.744	0.742	0.993	0.0022973590486834	0.0099	0.8189	53386	77258	58749.13
3672478	chr5	rs261116	101550199	T	C	0.293	0.298	0.986	-0.0216016445577609	0.0095	0.02301	53386	77258	58749.13
3675304	chr5	rs261115	101551270	A	G	0.429	0.43	0.957	-0.0030045090202987	0.0089	0.7357	53386	77258	58749.13
3670395	chr5	rs4576123	101551491	A	G	0.955	0.955	0.898	-0.013399371963117	0.022	0.5426	53386	77258	58749.13
3681464	chr5	rs7721254	101551842	C	T	0.912	0.91	0.995	0.0194986595340326	0.0152	0.1982	53386	77258	58749.13
3666766	chr5	rs261114	101552955	A	G	0.39	0.394	0.996	-0.0114047880634385	0.0088	0.198	53386	77258	58749.13
3678581	chr5	rs261113	101553265	G	C	0.609	0.619	0.996	-0.0334016766340304	0.0088	0.0001589	53386	77258	58749.13
3664342	chr5	rs10056271	101553800	C	A	0.913	0.91	0.997	0.0213015034199157	0.0152	0.1601	53386	77258	58749.13
3669087	chr5	rs4703215	101553994	T	A	0.781	0.775	0.997	0.029403450369242	0.0104	0.004534	53386	77258	58749.13
3673288	chr5	rs10037968	101554481	C	T	0.913	0.91	0.997	0.0210959082947329	0.0152	0.1647	53386	77258	58749.13
3669804	chr5	rs261112	101554625	C	T	0.39	0.394	0.996	-0.0112025145079934	0.0088	0.2032	53386	77258	58749.13
3678030	chr5	rs58528885	101555580	T	C	0.868	0.865	0.995	0.0275957115907991	0.0127	0.02959	53386	77258	58749.13
3660821	chr5	rs10040044	101555695	G	A	0.781	0.775	0.997	0.0297044227063309	0.0104	0.004084	53386	77258	58749.13
3654710	chr5	rs261111	101555984	T	C	0.39	0.394	0.997	-0.0114047880634385	0.0088	0.1975	53386	77258	58749.13
3673948	chr5	rs261110	101556444	C	T	0.609	0.619	0.997	-0.0340015566760147	0.0088	0.0001195	53386	77258	58749.13
3672537	chr5	rs261109	101556543	A	T	0.349	0.353	0.998	-0.0128015918372089	0.009	0.157	53386	77258	58749.13
3679093	chr5	rs73185448	101557557	G	A	0.868	0.865	0.996	0.0277027118389473	0.0127	0.02857	53386	77258	58749.13
3655564	chr5	rs379079	101557971	G	C	0.39	0.394	0.998	-0.0111013930711739	0.0088	0.2075	53386	77258	58749.13
3673253	chr5	rs4323206	101558083	A	G	0.781	0.775	1.0	0.0301993737308422	0.0103	0.003539	53386	77258	58749.13
3670039	chr5	rs392924	101558117	C	A	0.349	0.353	0.999	-0.0129028853555234	0.009	0.1532	53386	77258	58749.13
3677072	chr5	rs433467	101558565	G	A	0.39	0.394	0.998	-0.0111013930711739	0.0088	0.2096	53386	77258	58749.13
3677182	chr5	rs6891076	101558769	C	A	0.913	0.91	1.0	0.0213993910058902	0.0151	0.1569	53386	77258	58749.13
3663239	chr5	rs12657697	101559063	G	T	0.869	0.865	0.997	0.0284027945161868	0.0127	0.0248	53386	77258	58749.13
3665713	chr5	rs589938	101559119	A	G	0.39	0.394	0.998	-0.0108991808690006	0.0088	0.2152	53386	77258	58749.13
3678865	chr5	rs441067	101559202	T	G	0.349	0.353	0.999	-0.0123965203365513	0.009	0.1681	53386	77258	58749.13
3654898	chr5	rs77440376	101559317	A	G	0.974	0.973	0.988	0.0012991557316201	0.0272	0.962	52308	74314	57280.03
3654556	chr5	rs75741034	101559736	A	G	0.918	0.915	0.997	0.024702368640342	0.0156	0.1116	53386	77258	58749.13
3668875	chr5	rs443710	101561106	C	T	0.609	0.619	0.999	-0.0340015566760147	0.0088	0.0001161	53386	77258	58749.13
3667955	chr5	rs10479168	101561303	G	A	0.913	0.91	1.0	0.0217027816432335	0.0151	0.1511	53386	77258	58749.13
3658218	chr5	rs411954	101561476	A	C	0.349	0.353	0.999	-0.0124977728299804	0.009	0.1665	53386	77258	58749.13
3681502	chr5	rs10479169	101561522	G	A	0.913	0.91	1.0	0.0218006299588528	0.0151	0.151	53386	77258	58749.13
3653491	chr5	rs411423	101561711	A	C	0.609	0.619	0.999	-0.0340015566760147	0.0088	0.0001182	53386	77258	58749.13
3654027	chr5	rs407046	101561762	G	A	0.609	0.619	0.999	-0.0343016316970211	0.0088	0.000104	53386	77258	58749.13
3675644	chr5	rs410674	101561975	A	C	0.609	0.619	0.998	-0.0340015566760147	0.0088	0.0001162	53386	77258	58749.13
3659542	chr5	rs425765	101562391	T	C	0.609	0.619	0.998	-0.034198147379977	0.0088	0.0001058	53386	77258	58749.13
3654698	chr5	rs381316	101562527	A	C	0.349	0.353	0.999	-0.0123965203365513	0.009	0.1697	53386	77258	58749.13
3681848	chr5	rs438267	101562563	C	T	0.477	0.484	0.997	-0.0181028726978536	0.0086	0.03524	53386	77258	58749.13
3656289	chr5	rs10043626	101562777	T	C	0.872	0.869	1.0	0.0140015196358136	0.0128	0.2744	53386	77258	58749.13
3678269	chr5	rs10043044	101562860	A	G	0.872	0.869	1.0	0.0138042809763971	0.0128	0.2827	53386	77258	58749.13
3672829	chr5	rs438928	101563250	C	T	0.635	0.645	0.997	-0.0366017456445608	0.009	4.468e-05	53386	77258	58749.13
3666491	chr5	rs382486	101563537	T	C	0.349	0.353	0.999	-0.0124977728299804	0.009	0.1671	53386	77258	58749.13
3664215	chr5	rs6877943	101563686	G	A	0.781	0.774	0.999	0.0308007491527123	0.0103	0.002909	53386	77258	58749.13
3676925	chr5	rs391828	101563955	A	T	0.349	0.353	0.999	-0.0124977728299804	0.009	0.1663	53386	77258	58749.13
3680328	chr5	rs6879676	101563960	C	G	0.781	0.774	0.999	0.0307037775750057	0.0103	0.00294	53386	77258	58749.13
3671070	chr5	rs433400	101564111	C	G	0.609	0.619	0.998	-0.034198147379977	0.0088	0.0001076	53386	77258	58749.13
3673338	chr5	rs74464652	101564120	T	C	0.974	0.973	0.983	0.0014988761237359	0.0273	0.9569	52308	74314	57280.03
3669818	chr5	rs13436866	101564579	T	G	0.913	0.91	1.0	0.0218006299588528	0.0151	0.1497	53386	77258	58749.13
3658979	chr5	rs12658856	101564593	A	G	0.781	0.774	0.999	0.0312951579807101	0.0103	0.002498	53386	77258	58749.13
3661637	chr5	rs76568883	101564628	G	T	0.895	0.893	0.983	0.021898468701116	0.0141	0.1203	53386	77258	58749.13
3661313	chr5	rs6883715	101564688	G	A	0.781	0.774	0.999	0.0308977113278438	0.0103	0.002763	53386	77258	58749.13
3676646	chr5	rs6870044	101564892	T	C	0.781	0.774	0.999	0.0311013012983478	0.0103	0.002644	53386	77258	58749.13
3661417	chr5	rs432161	101565038	C	T	0.636	0.646	0.997	-0.0364980230402006	0.009	4.806e-05	53386	77258	58749.13
3676347	chr5	rs13436739	101565905	G	A	0.78	0.774	0.999	0.0304031059110447	0.0103	0.003309	53386	77258	58749.13
3675682	chr5	rs7725294	101566013	A	G	0.74	0.733	0.998	0.0264958638039652	0.0098	0.006742	53386	77258	58749.13
3657437	chr5	rs409475	101566049	C	T	0.35	0.354	0.998	-0.0115969858456632	0.009	0.1991	53386	77258	58749.13
3662971	chr5	rs7725428	101566107	A	G	0.827	0.823	0.994	0.0226026252094292	0.0114	0.04629	53386	77258	58749.13
3679380	chr5	rs397655	101566775	T	G	0.634	0.644	0.996	-0.0349020520092649	0.009	9.687e-05	53386	77258	58749.13
3665195	chr5	rs6870634	101567778	G	A	0.827	0.824	0.993	0.0223972974420383	0.0114	0.04918	53386	77258	58749.13
3671944	chr5	rs28415837	101568212	G	A	0.65	0.647	0.995	0.0117012723076411	0.009	0.1944	53386	77258	58749.13
3656148	chr5	rs79362776	101569073	A	G	0.913	0.91	0.997	0.021898468701116	0.0152	0.1492	53386	77258	58749.13
3675444	chr5	rs1469104	101569545	A	G	0.477	0.47	0.992	0.0235993322503244	0.0086	0.006228	53386	77258	58749.13
3676035	chr5	rs3811976	101570236	T	C	0.913	0.91	0.997	0.021898468701116	0.0152	0.1479	53386	77258	58749.13
3681068	chr5	rs4703217	101570491	A	G	0.868	0.865	0.995	0.0282958691548473	0.0127	0.02533	53386	77258	58749.13
3671822	chr5	rs11949650	101570689	G	A	0.848	0.845	0.99	0.0223972974420383	0.012	0.06149	53386	77258	58749.13
3657695	chr5	rs7718818	101571456	T	C	0.477	0.47	0.99	0.023198814502523	0.0086	0.007313	53386	77258	58749.13
3670355	chr5	rs62370435	101571541	T	C	0.65	0.647	0.991	0.0110981866660334	0.009	0.2176	53386	77258	58749.13
3663931	chr5	rs7719298	101571690	T	C	0.827	0.823	0.99	0.021497269010823	0.0114	0.05857	53386	77258	58749.13
3672828	chr5	rs76171439	101572053	A	G	0.914	0.911	0.992	0.023198814502523	0.0153	0.128	53386	77258	58749.13
3655622	chr5	rs75088245	101572156	A	C	0.914	0.911	0.992	0.0235016597850914	0.0153	0.1238	53386	77258	58749.13
3655940	chr5	rs10074138	101572807	C	A	0.914	0.911	0.991	0.0243022925229648	0.0153	0.1112	53386	77258	58749.13
3657472	chr5	rs73185482	101574052	A	G	0.868	0.864	0.99	0.0289955368412525	0.0127	0.02222	53386	77258	58749.13
3654878	chr5	rs10077904	101574268	C	T	0.478	0.471	0.985	0.0232965165504356	0.0087	0.007191	53386	77258	58749.13
3659652	chr5	rs10062716	101574406	G	C	0.913	0.91	0.989	0.0213993910058902	0.0152	0.1592	53386	77258	58749.13
3662221	chr5	rs10078106	101574577	C	T	0.65	0.647	0.986	0.0107025231331357	0.0091	0.2358	53386	77258	58749.13
3654144	chr5	rs62370436	101574755	G	T	0.653	0.65	0.985	0.0115035793834154	0.0091	0.2053	53386	77258	58749.13
3653879	chr5	rs41403944	101574885	A	G	0.868	0.864	0.989	0.0289955368412525	0.0127	0.0222	53386	77258	58749.13
3679346	chr5	rs62370437	101575091	C	T	0.543	0.536	0.982	0.0192044091837133	0.0087	0.0274	53386	77258	58749.13
3671682	chr5	rs6596424	101575241	A	G	0.469	0.463	0.979	0.0213993910058902	0.0087	0.01385	53386	77258	58749.13
3681411	chr5	rs6596425	101575387	G	C	0.825	0.821	0.98	0.023198814502523	0.0114	0.04139	53386	77258	58749.13
3662278	chr5	rs1039290	101575864	T	C	0.642	0.639	0.978	0.0084045823438103	0.0091	0.354	53386	77258	58749.13
3661799	chr5	rs10463967	101576089	T	G	0.868	0.865	0.986	0.029403450369242	0.0127	0.02081	53386	77258	58749.13
3659809	chr5	rs1030237	101576111	G	A	0.403	0.395	0.976	0.0295005481176215	0.0089	0.000905	53386	77258	58749.13
3664074	chr5	rs1030236	101576243	A	C	0.643	0.64	0.975	0.0090984829852593	0.0091	0.3172	53386	77258	58749.13
3655864	chr5	rs10050388	101576247	T	C	0.913	0.91	0.982	0.0217027816432335	0.0153	0.1545	53386	77258	58749.13
3669329	chr5	rs1030235	101576249	T	C	0.642	0.64	0.974	0.0089993837968006	0.0091	0.3221	53386	77258	58749.13
3654619	chr5	rs58786975	101578110	G	A	0.92	0.918	0.949	0.023003381764963	0.0162	0.1552	53386	77258	58749.13
3657339	chr5	rs10038686	101578579	G	A	0.695	0.689	0.906	0.0063001125484799	0.0098	0.5217	53386	77258	58749.13
3663303	chr5	rs72777927	101578871	T	C	0.924	0.925	0.881	-0.015702643727291	0.0174	0.3663	53386	77258	58749.13
3677860	chr5	rs1117298	101578984	C	T	0.947	0.946	0.914	0.0208021276292633	0.02	0.2983	53386	77258	58749.13
3677264	chr5	rs72777928	101579003	G	A	0.947	0.948	0.855	-0.0257999754904126	0.0209	0.2183	53386	77258	58749.13
3672924	chr5	rs78790238	101581769	T	C	0.896	0.896	0.979	0.0141001243787816	0.0142	0.3225	53386	77258	58749.13
3669264	chr5	rs56121549	101584446	C	A	0.896	0.896	0.983	0.0141001243787816	0.0142	0.3222	53386	77258	58749.13
3655354	chr5	rs404598	101584499	G	A	0.641	0.66	0.993	-0.0530949163341788	0.009	4.394e-09	53386	77258	58749.13
3655914	chr5	rs17148138	101584619	C	T	0.896	0.896	0.984	0.0141001243787816	0.0142	0.3206	53386	77258	58749.13
3666780	chr5	rs438617	101584734	T	C	0.242	0.25	0.985	-0.0413012760239546	0.0101	3.952e-05	53386	77258	58749.13
3672826	chr5	rs10067502	101585209	G	A	0.896	0.896	0.985	0.0142973047008244	0.0142	0.3148	53386	77258	58749.13
3657257	chr5	rs9327810	101586429	A	G	0.896	0.896	0.985	0.0139029051689914	0.0142	0.3276	53386	77258	58749.13
3653500	chr5	rs9327811	101586464	G	A	0.896	0.896	0.984	0.0135971385060249	0.0142	0.3375	53386	77258	58749.13
3664629	chr5	rs420900	101586689	C	A	0.242	0.25	0.987	-0.0411032840784537	0.01	4.259e-05	53386	77258	58749.13
3668990	chr5	rs416332	101587257	G	A	0.617	0.634	0.991	-0.0494949124461712	0.0089	2.828e-08	53386	77258	58749.13
3674483	chr5	rs10066650	101587374	T	G	0.896	0.896	0.986	0.0141001243787816	0.0142	0.3209	53386	77258	58749.13
3657806	chr5	rs10057463	101587773	C	T	0.896	0.896	0.987	0.0140015196358136	0.0142	0.3219	53386	77258	58749.13
3670532	chr5	rs10072122	101587931	G	A	0.754	0.746	0.981	0.0115035793834154	0.0101	0.2551	53386	77258	58749.13
3669494	chr5	rs432190	101587958	C	T	0.261	0.27	0.992	-0.0394999521368577	0.0098	5.16e-05	53386	77258	58749.13
3676518	chr5	rs10067049	101588195	A	G	0.896	0.896	0.987	0.0139029051689914	0.0142	0.325	53386	77258	58749.13
3675091	chr5	rs261103	101589204	G	A	0.37	0.38	0.994	-0.0399994162638657	0.0089	6.873e-06	53386	77258	58749.13
3669603	chr5	rs77325075	101590361	C	G	0.975	0.974	0.975	0.0117012723076411	0.0279	0.6738	53386	77258	58749.13
3670313	chr5	rs431778	101591422	G	A	0.261	0.27	0.996	-0.0393023164827424	0.0098	5.472e-05	53386	77258	58749.13
3666088	chr5	rs261102	101591901	C	A	0.261	0.27	0.996	-0.0391983134041576	0.0097	5.718e-05	53386	77258	58749.13
3677777	chr5	rs402846	101592485	C	T	0.261	0.27	0.996	-0.0391983134041576	0.0097	5.796e-05	53386	77258	58749.13
3663381	chr5	rs72777939	101592645	T	A	0.896	0.896	0.989	0.0142973047008244	0.0141	0.3104	53386	77258	58749.13
3667344	chr5	rs174414	101592742	T	C	0.365	0.374	0.997	-0.0390007373497326	0.0089	1.175e-05	53386	77258	58749.13
3682149	chr5	rs261101	101592809	T	A	0.261	0.27	0.997	-0.0391983134041576	0.0097	5.874e-05	53386	77258	58749.13
3673746	chr5	rs10070103	101593442	C	T	0.896	0.896	0.99	0.0142973047008244	0.0141	0.3113	53386	77258	58749.13
3677071	chr5	rs398228	101593486	C	A	0.261	0.27	0.996	-0.0388032003238938	0.0098	6.981e-05	53386	77258	58749.13
3680714	chr5	rs416734	101593487	T	G	0.261	0.27	0.996	-0.0388032003238938	0.0098	7.031e-05	53386	77258	58749.13
3678107	chr5	rs11746537	101593522	C	T	0.754	0.746	0.984	0.0111970780932162	0.01	0.2634	53386	77258	58749.13
3668774	chr5	rs60843881	101594078	G	A	0.896	0.896	0.99	0.0142973047008244	0.0141	0.3108	53386	77258	58749.13
3660489	chr5	rs261100	101594186	A	G	0.261	0.27	0.997	-0.0390007373497326	0.0097	6.297e-05	53386	77258	58749.13
3653342	chr5	rs261098	101594346	T	G	0.26	0.269	0.997	-0.0386992491392765	0.0098	7.157e-05	53386	77258	58749.13
3672192	chr5	rs28441506	101594504	G	A	0.896	0.896	0.991	0.0143958802837323	0.0141	0.3089	53386	77258	58749.13
3657067	chr5	rs370176	101595558	C	T	0.261	0.27	0.998	-0.0388967656299467	0.0097	6.538e-05	53386	77258	58749.13
3675354	chr5	rs386464	101595831	C	T	0.642	0.66	1.0	-0.0530000131617053	0.009	4.096e-09	53386	77258	58749.13
3680286	chr5	rs390614	101596244	C	T	0.261	0.27	0.999	-0.0388032003238938	0.0097	6.615e-05	53386	77258	58749.13
3670851	chr5	rs10074392	101596412	T	C	0.762	0.755	0.985	0.0098018049722602	0.0102	0.3353	53386	77258	58749.13
3673184	chr5	rs452857	101596633	G	T	0.26	0.269	0.998	-0.0385017716536664	0.0097	7.831e-05	53386	77258	58749.13
3666459	chr5	rs434771	101596788	G	T	0.261	0.27	0.999	-0.0388032003238938	0.0097	6.604e-05	53386	77258	58749.13
3681377	chr5	rs841752	101596967	T	G	0.261	0.27	0.999	-0.0388032003238938	0.0097	6.614e-05	53386	77258	58749.13
3676728	chr5	rs10067254	101597294	C	G	0.896	0.895	0.992	0.0136957831289865	0.0141	0.3317	53386	77258	58749.13
3669440	chr5	rs72777945	101600283	A	C	0.754	0.746	0.986	0.0126990249774084	0.01	0.206	53386	77258	58749.13
3679723	chr5	rs2113092	101600837	A	G	0.371	0.38	1.0	-0.0388967656299467	0.0089	1.112e-05	53386	77258	58749.13
3671398	chr5	rs3114667	101601055	C	T	0.37	0.38	1.0	-0.0390007373497326	0.0089	1.084e-05	53386	77258	58749.13
3681454	chr5	rs3114666	101601659	C	A	0.371	0.38	1.0	-0.0388967656299467	0.0089	1.13e-05	53386	77258	58749.13
3665975	chr5	rs3096214	101602157	C	A	0.642	0.66	1.0	-0.0527996915922012	0.009	4.739e-09	53386	77258	58749.13
3669851	chr5	rs3114665	101602244	C	T	0.642	0.66	1.0	-0.0527048164320283	0.009	4.748e-09	53386	77258	58749.13
3659821	chr5	rs3096213	101602346	T	C	0.261	0.27	1.0	-0.0378991867540796	0.0097	9.832e-05	53386	77258	58749.13
3655837	chr5	rs1593077	101602725	T	C	0.241	0.25	0.998	-0.0390007373497326	0.01	9.628e-05	53386	77258	58749.13
3663731	chr5	rs10057361	101602741	T	G	0.754	0.746	0.987	0.0125015292229252	0.01	0.2135	53386	77258	58749.13
3663679	chr5	rs13356430	101603266	T	C	0.896	0.895	0.995	0.0141001243787816	0.0141	0.3153	53386	77258	58749.13
3671458	chr5	rs13357998	101603328	G	A	0.896	0.895	0.995	0.0143958802837323	0.0141	0.3075	53386	77258	58749.13
3678046	chr5	rs3096194	101603411	T	C	0.241	0.25	0.999	-0.0388032003238938	0.01	0.0001022	53386	77258	58749.13
3669815	chr5	rs13356480	101603504	T	A	0.754	0.746	0.988	0.0125015292229252	0.01	0.2142	53386	77258	58749.13
3653755	chr5	rs35941780	101603587	C	T	0.86	0.868	0.911	-0.0517986852338873	0.0131	7.941e-05	53386	77258	58749.13
3679168	chr5	rs3096195	101603636	T	A	0.261	0.27	1.0	-0.0377953294954024	0.0097	0.0001003	53386	77258	58749.13
3660206	chr5	rs3096196	101603914	G	A	0.261	0.27	1.0	-0.0377953294954024	0.0097	0.0001011	53386	77258	58749.13
3665994	chr5	rs72777950	101604111	A	G	0.896	0.895	0.995	0.0142973047008244	0.0141	0.3115	53386	77258	58749.13
3655041	chr5	rs3096197	101604320	A	C	0.37	0.38	1.0	-0.0388032003238938	0.0089	1.152e-05	53386	77258	58749.13
3658462	chr5	rs2113091	101604539	C	T	0.261	0.27	1.0	-0.0380030548002074	0.0097	9.427e-05	53386	77258	58749.13
3660078	chr5	rs2113090	101604681	G	A	0.395	0.406	1.0	-0.0393959285025942	0.0087	6.29e-06	53386	77258	58749.13
3680194	chr5	rs2161601	101604871	A	G	0.261	0.27	1.0	-0.0380030548002074	0.0097	9.476e-05	53386	77258	58749.13
3670743	chr5	rs2263376	101605180	A	G	0.242	0.25	0.999	-0.0383978517965666	0.01	0.00012	53386	77258	58749.13
3681744	chr5	rs77578707	101605356	C	T	0.975	0.974	0.983	0.0146028573839336	0.0277	0.5985	53386	77258	58749.13
3675019	chr5	rs2600835	101605434	G	T	0.261	0.27	1.0	-0.0377953294954024	0.0097	0.0001007	53386	77258	58749.13
3661678	chr5	rs10052394	101605578	T	C	0.896	0.895	0.997	0.014504302202808	0.0141	0.3016	53386	77258	58749.13
3663599	chr5	rs2600834	101605641	T	C	0.241	0.25	1.0	-0.0385953087593848	0.01	0.0001118	53386	77258	58749.13
3672835	chr5	rs2600833	101605942	T	C	0.37	0.38	1.0	-0.0388032003238938	0.0088	1.176e-05	53386	77258	58749.13
3662006	chr5	rs2600832	101606002	T	C	0.261	0.27	1.0	-0.0377018671840115	0.0097	0.0001053	53386	77258	58749.13
3667601	chr5	rs2600831	101606071	T	A	0.642	0.66	1.0	-0.0529051189949894	0.009	4.31e-09	53386	77258	58749.13
3667326	chr5	rs2600830	101606170	T	A	0.241	0.25	1.0	-0.0385953087593848	0.01	0.0001121	53386	77258	58749.13
3679092	chr5	rs114713502	101606951	C	T	0.975	0.974	0.985	0.0140015196358136	0.0277	0.614	53386	77258	58749.13
3676106	chr5	rs13355136	101607291	A	G	0.754	0.746	0.989	0.012096540947233	0.01	0.2283	53386	77258	58749.13
3676742	chr5	rs72777954	101607317	T	C	0.905	0.904	0.99	0.0129951954948113	0.0147	0.3762	53386	77258	58749.13
3679694	chr5	rs2548725	101607334	A	T	0.642	0.66	1.0	-0.0525045539821493	0.009	5.317e-09	53386	77258	58749.13
3680342	chr5	rs73774610	101607341	A	G	0.896	0.895	0.997	0.0142973047008244	0.0141	0.3096	53386	77258	58749.13
3661163	chr5	rs2600828	101607603	G	A	0.26	0.269	1.0	-0.0374007702544828	0.0097	0.0001225	53386	77258	58749.13
3657751	chr5	rs74938991	101607830	A	G	0.975	0.974	0.985	0.0142973047008244	0.0277	0.607	53386	77258	58749.13
3674361	chr5	rs2600827	101608346	G	A	0.261	0.27	1.0	-0.0375980304153185	0.0097	0.0001114	53386	77258	58749.13
3663167	chr5	rs138848966	101608844	C	T	0.975	0.974	0.985	0.0140015196358136	0.0277	0.6126	53386	77258	58749.13
3676316	chr5	rs76868638	101609148	G	C	0.975	0.974	0.985	0.0135971385060249	0.0277	0.6225	53386	77258	58749.13
3660466	chr5	rs2600826	101609657	T	C	0.642	0.66	1.0	-0.052198967543594	0.009	6.373e-09	53386	77258	58749.13
3680021	chr5	rs28602449	101610006	G	A	0.754	0.746	0.99	0.0119977384336167	0.01	0.2323	53386	77258	58749.13
3671985	chr5	rs77321312	101610620	T	C	0.975	0.974	0.984	0.0143958802837323	0.0278	0.6034	53386	77258	58749.13
3679903	chr5	rs28481357	101610918	A	G	0.71	0.701	0.99	0.0133011462391285	0.0095	0.1623	53386	77258	58749.13
3663832	chr5	rs10063293	101610919	T	C	0.896	0.895	0.998	0.0141987193998129	0.0141	0.3135	53386	77258	58749.13
3675155	chr5	rs62372160	101612357	G	A	0.743	0.736	0.974	0.0118001041157506	0.0099	0.2358	53386	77258	58749.13
3671007	chr5	rs10042048	101613350	T	C	0.896	0.895	0.998	0.0141987193998129	0.0141	0.3132	53386	77258	58749.13
3673392	chr5	rs76396972	101613440	C	T	0.97	0.969	0.988	0.021898468701116	0.0251	0.383	53386	77258	58749.13
3655553	chr5	rs72777964	101613526	G	A	0.705	0.695	0.992	0.0152038337422728	0.0094	0.1079	53386	77258	58749.13
3670018	chr5	rs62372161	101613608	C	A	0.705	0.695	0.992	0.0150954876453349	0.0094	0.1097	53386	77258	58749.13
3678101	chr5	rs77967033	101614009	G	A	0.975	0.975	0.987	0.0135971385060249	0.0277	0.6245	53386	77258	58749.13
3660455	chr5	rs1098806	101614656	G	A	0.241	0.25	0.999	-0.0388032003238938	0.01	9.981e-05	53386	77258	58749.13
3666408	chr5	rs7732901	101614836	T	A	0.97	0.969	0.989	0.021497269010823	0.0251	0.3907	53386	77258	58749.13
3671342	chr5	rs6884301	101615705	C	T	0.705	0.695	0.992	0.0149969810059077	0.0094	0.1128	53386	77258	58749.13
3679672	chr5	rs28864102	101615894	G	A	0.754	0.746	0.991	0.0115035793834154	0.01	0.2497	53386	77258	58749.13
3654357	chr5	rs80150980	101617030	G	C	0.97	0.969	0.989	0.0213015034199157	0.0251	0.3959	53386	77258	58749.13
3678963	chr5	rs61335461	101617245	A	T	0.705	0.695	0.992	0.0147999386115992	0.0094	0.1181	53386	77258	58749.13
3656670	chr5	rs79575919	101617324	A	G	0.97	0.969	0.989	0.0212036062510236	0.0251	0.3984	53386	77258	58749.13
3677553	chr5	rs9327814	101617905	T	C	0.735	0.726	0.99	0.0117012723076411	0.0098	0.2311	53386	77258	58749.13
3656694	chr5	rs9327815	101618286	A	G	0.704	0.695	0.992	0.0147014028528927	0.0094	0.1195	53386	77258	58749.13
3677171	chr5	rs6860754	101618508	C	T	0.896	0.895	0.998	0.0152038337422728	0.0141	0.2793	53386	77258	58749.13
3666787	chr5	rs62372163	101618518	T	C	0.704	0.695	0.992	0.0147014028528927	0.0094	0.1203	53386	77258	58749.13
3679034	chr5	rs59648644	101618975	A	T	0.735	0.726	0.989	0.0116024307308398	0.0098	0.2342	53386	77258	58749.13
3654455	chr5	rs6866041	101619196	C	T	0.704	0.695	0.992	0.0146028573839336	0.0094	0.1215	53386	77258	58749.13
3654903	chr5	rs6892179	101619815	T	A	0.705	0.695	0.992	0.014504302202808	0.0094	0.1255	53386	77258	58749.13
3654367	chr5	rs2548724	101620174	T	C	0.241	0.249	0.999	-0.0388032003238938	0.01	0.0001009	53386	77258	58749.13
3666274	chr5	rs2600825	101620464	A	C	0.241	0.25	0.999	-0.0388032003238938	0.01	0.0001004	53386	77258	58749.13
3655522	chr5	rs17148731	101620590	A	C	0.896	0.895	0.997	0.0154992634469238	0.0141	0.2689	53386	77258	58749.13
3664676	chr5	rs116112286	101620989	T	G	0.951	0.949	0.987	0.0189983824093147	0.0199	0.3382	53386	77258	58749.13
3674652	chr5	rs116319528	101621012	G	A	0.97	0.969	0.989	0.0208021276292633	0.0251	0.4068	53386	77258	58749.13
3672810	chr5	rs6898688	101621489	A	C	0.896	0.895	0.997	0.0154992634469238	0.0141	0.2694	53386	77258	58749.13
3664421	chr5	rs10515324	101621940	A	T	0.896	0.895	0.997	0.0155977206230546	0.0141	0.2683	53386	77258	58749.13
3656832	chr5	rs841934	101622200	A	G	0.241	0.25	0.998	-0.0388032003238938	0.01	0.0001009	53386	77258	58749.13
3662597	chr5	rs841933	101622517	G	A	0.642	0.66	1.0	-0.0523043316292892	0.009	6.077e-09	53386	77258	58749.13
3655353	chr5	rs10052669	101622966	G	A	0.734	0.726	0.989	0.0118001041157506	0.0098	0.2273	53386	77258	58749.13
3660529	chr5	rs841932	101623028	G	A	0.241	0.249	0.997	-0.039104719880761	0.01	9.403e-05	53386	77258	58749.13
3662050	chr5	rs10078945	101623086	T	A	0.753	0.745	0.99	0.0108014536938559	0.01	0.2794	53386	77258	58749.13
3658146	chr5	rs74810669	101623334	G	A	0.973	0.973	0.982	0.0030952049073025	0.0268	0.9071	53386	77258	58749.13
3672645	chr5	rs111487400	101623538	A	G	0.97	0.97	0.948	0.0180952882690919	0.0258	0.4833	53386	77258	58749.13
3680467	chr5	rs60647834	101623780	T	A	0.728	0.721	0.989	0.0085037404912207	0.0097	0.3823	53386	77258	58749.13
3674170	chr5	rs709369	101624336	T	C	0.591	0.608	1.0	-0.0431998193062192	0.0088	8.418e-07	53386	77258	58749.13
3654018	chr5	rs709370	101624393	T	A	0.301	0.31	0.998	-0.0369959896867261	0.0093	7.08e-05	53386	77258	58749.13
3678074	chr5	rs75957148	101624858	C	T	0.974	0.974	0.989	0.0106035827841911	0.0273	0.6974	53386	77258	58749.13
3666172	chr5	rs709371	101625059	G	A	0.591	0.608	1.0	-0.0433042394092723	0.0088	7.862e-07	53386	77258	58749.13
3668265	chr5	rs709372	101625154	T	C	0.649	0.667	1.0	-0.0490957108440633	0.009	5.579e-08	53386	77258	58749.13
3659000	chr5	rs841931	101625353	A	G	0.591	0.608	1.0	-0.0433042394092723	0.0088	7.785e-07	53386	77258	58749.13
3670688	chr5	rs28469696	101625750	G	T	0.75	0.742	0.992	0.0084045823438103	0.01	0.3992	53386	77258	58749.13
3661879	chr5	rs841930	101626218	A	C	0.591	0.608	1.0	-0.0430954101055856	0.0088	8.496e-07	53386	77258	58749.13
3664159	chr5	rs841929	101627027	T	C	0.591	0.608	1.0	-0.0430954101055856	0.0088	8.625e-07	53386	77258	58749.13
3655108	chr5	rs2548726	101627414	A	T	0.566	0.582	0.999	-0.0404991299799539	0.0087	3.346e-06	53386	77258	58749.13
3661852	chr5	rs841928	101627435	C	G	0.592	0.609	1.0	-0.0426987545331152	0.0088	1.113e-06	53386	77258	58749.13
3665328	chr5	rs841927	101627512	T	C	0.591	0.608	1.0	-0.0431998193062192	0.0088	8.38e-07	53386	77258	58749.13
3655689	chr5	rs841926	101627668	C	G	0.327	0.336	1.0	-0.0372969647443931	0.0091	4.218e-05	53386	77258	58749.13
3657891	chr5	rs841925	101627776	G	T	0.649	0.667	1.0	-0.0497050825796673	0.009	3.847e-08	53386	77258	58749.13
3678091	chr5	rs113233069	101627793	T	C	0.974	0.974	0.99	0.0114047182634362	0.0273	0.6776	53386	77258	58749.13
3655757	chr5	rs841924	101628614	G	A	0.591	0.608	1.0	-0.0431998193062192	0.0088	8.306e-07	53386	77258	58749.13
3656410	chr5	rs10071570	101629599	C	T	0.943	0.942	0.996	0.0089993837968006	0.0185	0.6273	53386	77258	58749.13
3677933	chr5	rs62372166	101629644	C	G	0.736	0.727	0.993	0.0102968054773682	0.0098	0.2915	53386	77258	58749.13
3673548	chr5	rs841923	101629954	T	G	0.651	0.668	1.01	-0.0505987987633697	0.009	2.219e-08	53386	77258	58749.13
3675334	chr5	rs17148880	101630376	G	C	0.943	0.942	0.996	0.0090984829852593	0.0185	0.6244	53386	77258	58749.13
3676908	chr5	rs841922	101630696	T	G	0.297	0.305	0.999	-0.0377953294954024	0.0094	5.356e-05	53386	77258	58749.13
3669763	chr5	rs841921	101630930	T	A	0.651	0.668	1.01	-0.0497996735526059	0.009	3.605e-08	53386	77258	58749.13
3663916	chr5	rs3114661	101631343	G	A	0.652	0.669	1.01	-0.0494949124461712	0.009	4.535e-08	53386	77258	58749.13
3667286	chr5	rs76523033	101631518	A	C	0.943	0.942	0.997	0.009197572354042	0.0185	0.6207	53386	77258	58749.13
3663532	chr5	rs3114660	101631526	C	G	0.594	0.611	1.0	-0.0430954101055856	0.0088	8.588e-07	53386	77258	58749.13
3671259	chr5	rs3114659	101631592	A	G	0.303	0.311	1.0	-0.0386992491392765	0.0093	3.19e-05	53386	77258	58749.13
3674889	chr5	rs76381196	101631761	T	C	0.949	0.949	0.991	0.0141001243787816	0.0196	0.4737	53386	77258	58749.13
3675244	chr5	rs10479190	101631790	T	G	0.75	0.742	0.995	0.0071047017299317	0.0099	0.4724	53386	77258	58749.13
3679096	chr5	rs7710414	101632375	C	T	0.668	0.659	0.997	0.0392014821991368	0.0091	1.613e-05	53386	77258	58749.13
3675844	chr5	rs2004550	101633266	T	C	0.406	0.389	1.01	0.0430020165445429	0.0088	9.046e-07	53386	77258	58749.13
3667826	chr5	rs146530992	101633289	C	T	0.943	0.942	0.997	0.0088011559530687	0.0185	0.6335	53386	77258	58749.13
3676890	chr5	rs2004551	101633399	A	C	0.406	0.389	1.01	0.0430020165445429	0.0088	9.159e-07	53386	77258	58749.13
3679371	chr5	rs896544	101633557	C	A	0.406	0.389	1.01	0.0430020165445429	0.0088	9.156e-07	53386	77258	58749.13
3680287	chr5	rs896545	101633610	G	A	0.406	0.389	1.01	0.0428966409523063	0.0088	9.651e-07	53386	77258	58749.13
3679757	chr5	rs78081330	101634112	C	G	0.973	0.973	0.993	0.0030952049073025	0.0268	0.9078	53386	77258	58749.13
3657244	chr5	rs10479191	101634271	T	C	0.406	0.389	1.01	0.0430020165445429	0.0088	9.275e-07	53386	77258	58749.13
3670373	chr5	rs57977588	101634545	A	G	0.75	0.742	0.995	0.0072039888485025	0.0099	0.4665	53386	77258	58749.13
3673166	chr5	rs59934563	101634575	T	C	0.736	0.728	0.994	0.009504687014246	0.0098	0.3299	53386	77258	58749.13
3667602	chr5	rs62372171	101634577	G	A	0.703	0.695	1.0	0.0377966226945664	0.0094	5.226e-05	53386	77258	58749.13
3654444	chr5	rs56881277	101634770	A	G	0.406	0.389	1.01	0.0430020165445429	0.0088	9.15e-07	53386	77258	58749.13
3681207	chr5	rs6882313	101634954	C	A	0.406	0.389	1.0	0.0434042576072856	0.0088	7.597e-07	53386	77258	58749.13
3662399	chr5	rs6895407	101634987	G	A	0.406	0.389	1.0	0.0434042576072856	0.0088	7.443e-07	53386	77258	58749.13
3657542	chr5	rs6881331	101634997	T	C	0.406	0.389	1.0	0.0434042576072856	0.0088	7.751e-07	53386	77258	58749.13
3681506	chr5	rs59723886	101635199	A	G	0.736	0.728	0.994	0.009504687014246	0.0098	0.3286	53386	77258	58749.13
3657962	chr5	rs10057529	101635554	G	A	0.406	0.389	1.0	0.043097802902723	0.0088	8.741e-07	53386	77258	58749.13
3656712	chr5	rs10073052	101635625	C	T	0.406	0.389	1.0	0.043097802902723	0.0088	8.74e-07	53386	77258	58749.13
3676057	chr5	rs10057599	101635657	G	A	0.406	0.389	1.0	0.043097802902723	0.0088	8.929e-07	53386	77258	58749.13
3676515	chr5	rs7701832	101636046	G	A	0.406	0.389	1.0	0.043203157300648	0.0088	8.538e-07	53386	77258	58749.13
3660961	chr5	rs62372208	101636538	T	C	0.406	0.389	1.0	0.0432989243951476	0.0088	8.078e-07	53386	77258	58749.13
3662711	chr5	rs13356598	101636589	G	A	0.943	0.942	0.996	0.0089002747867194	0.0185	0.6308	53386	77258	58749.13
3670971	chr5	rs62372209	101636614	T	C	0.406	0.389	1.0	0.0432989243951476	0.0088	7.946e-07	53386	77258	58749.13
3667072	chr5	rs76835731	101636622	T	C	0.973	0.973	0.992	0.0038027603329278	0.0268	0.888	53386	77258	58749.13
3674575	chr5	rs62372210	101636688	A	G	0.406	0.389	1.0	0.0432989243951476	0.0088	8.04e-07	53386	77258	58749.13
3674636	chr5	rs62372211	101636777	C	T	0.703	0.695	0.999	0.0379988130912113	0.0094	5.073e-05	53386	77258	58749.13
3663044	chr5	rs2895806	101636908	G	T	0.406	0.389	1.0	0.0432989243951476	0.0088	7.918e-07	53386	77258	58749.13
3666678	chr5	rs7708494	101637164	C	T	0.973	0.973	0.991	0.005703702916678	0.0267	0.8304	53386	77258	58749.13
3672064	chr5	rs4343814	101637315	A	G	0.406	0.389	1.0	0.0432989243951476	0.0088	7.828e-07	53386	77258	58749.13
3679753	chr5	rs2010590	101637424	A	G	0.406	0.389	1.0	0.0432989243951476	0.0088	7.752e-07	53386	77258	58749.13
3664540	chr5	rs1823691	101637564	T	C	0.71	0.701	0.992	0.0102968054773682	0.0095	0.2774	53386	77258	58749.13
3672858	chr5	rs1823692	101637590	T	C	0.751	0.743	0.991	0.0077002766261879	0.01	0.4391	53386	77258	58749.13
3677877	chr5	rs9327821	101637995	C	T	0.736	0.728	0.994	0.0097027754613851	0.0098	0.321	53386	77258	58749.13
3665315	chr5	rs77211182	101638005	T	C	0.974	0.973	0.993	0.0044003044444822	0.0269	0.8694	53316	77188	58679.13
3654094	chr5	rs9327822	101638065	T	C	0.737	0.729	0.99	0.009197572354042	0.0098	0.3493	53386	77258	58749.13
3665457	chr5	rs9327823	101638067	G	A	0.737	0.729	0.991	0.0089002747867194	0.0098	0.3617	53386	77258	58749.13
3676470	chr5	rs9327824	101638168	G	T	0.736	0.728	0.992	0.009504687014246	0.0098	0.3306	53386	77258	58749.13
3670011	chr5	rs9327825	101638179	C	T	0.736	0.728	0.992	0.0098018049722602	0.0098	0.3181	53386	77258	58749.13
3667661	chr5	rs10038081	101638266	T	C	0.736	0.728	0.994	0.0096037361426946	0.0098	0.3264	53386	77258	58749.13
3667720	chr5	rs1982418	101638381	G	A	0.703	0.695	0.999	0.0385955177593629	0.0094	3.772e-05	53386	77258	58749.13
3673491	chr5	rs79280656	101639203	T	A	0.973	0.973	0.991	0.0043007385516922	0.0268	0.8737	53386	77258	58749.13
3670906	chr5	rs62372213	101639236	T	G	0.736	0.728	0.994	0.0096037361426946	0.0098	0.3258	53386	77258	58749.13
3658633	chr5	rs6878190	101639252	G	A	0.348	0.331	1.0	0.0491996041469672	0.0091	5.461e-08	53386	77258	58749.13
3666600	chr5	rs10038372	101639664	A	G	0.736	0.728	0.994	0.0096037361426946	0.0098	0.3244	53386	77258	58749.13
3662920	chr5	rs10040933	101639818	G	A	0.736	0.728	0.993	0.0093957216403621	0.0098	0.3365	53386	77258	58749.13
3655217	chr5	rs2123131	101640178	T	G	0.736	0.728	0.994	0.0096037361426946	0.0098	0.3252	53386	77258	58749.13
3678393	chr5	rs77653146	101640185	A	T	0.973	0.973	0.993	0.0027960873020011	0.0267	0.9174	53386	77258	58749.13
3679566	chr5	rs2123132	101640251	A	G	0.736	0.728	0.993	0.009504687014246	0.0098	0.3284	53386	77258	58749.13
3672054	chr5	rs13359098	101640563	G	T	0.736	0.728	0.993	0.0093957216403621	0.0098	0.3359	53386	77258	58749.13
3655395	chr5	rs13357610	101640956	T	C	0.736	0.728	0.993	0.009197572354042	0.0098	0.3448	53386	77258	58749.13
3680826	chr5	rs10477803	101640991	G	A	0.943	0.942	0.994	0.0102968054773682	0.0185	0.5771	53386	77258	58749.13
3678299	chr5	rs13357585	101641034	A	C	0.735	0.728	0.993	0.0090984829852593	0.0098	0.3495	53386	77258	58749.13
3678857	chr5	rs62372214	101641080	G	T	0.75	0.742	0.993	0.0067968490002727	0.0099	0.4947	53386	77258	58749.13
3653883	chr5	rs10063351	101641361	A	G	0.736	0.728	0.993	0.009197572354042	0.0098	0.3465	53386	77258	58749.13
3661197	chr5	rs55804202	101641408	G	A	0.974	0.973	0.991	0.0035038543266769	0.0269	0.8965	53316	77188	58679.13
3659779	chr5	rs10055641	101641516	C	T	0.736	0.727	0.993	0.0092966519050945	0.0098	0.3431	53386	77258	58749.13
3661816	chr5	rs10070402	101641602	G	A	0.736	0.728	0.993	0.009197572354042	0.0098	0.3454	53386	77258	58749.13
3661252	chr5	rs7712690	101641852	A	G	0.348	0.331	1.0	0.0501986955327459	0.0091	2.979e-08	53386	77258	58749.13
3674092	chr5	rs10072167	101642257	G	T	0.75	0.743	0.99	0.0069954745123864	0.01	0.4847	53386	77258	58749.13
3655543	chr5	rs10067051	101642275	T	G	0.736	0.728	0.991	0.0092966519050945	0.0098	0.3425	53386	77258	58749.13
3657291	chr5	rs72777984	101642378	A	G	0.943	0.942	0.995	0.0093957216403621	0.0185	0.6126	53386	77258	58749.13
3677775	chr5	rs73774622	101642607	A	T	0.973	0.973	0.992	0.001998002662673	0.0267	0.9408	53386	77258	58749.13
3654263	chr5	rs1376901	101642861	G	A	0.736	0.728	0.992	0.0090984829852593	0.0098	0.3524	53386	77258	58749.13
3671562	chr5	rs1452059	101643114	C	T	0.348	0.331	1.0	0.0505980527630914	0.0091	2.346e-08	53386	77258	58749.13
3671331	chr5	rs10059790	101643293	C	T	0.736	0.728	0.992	0.0089002747867194	0.0098	0.36	53386	77258	58749.13
3660476	chr5	rs10069466	101643628	T	C	0.362	0.346	1.0	0.0473033451158665	0.009	1.351e-07	53386	77258	58749.13
3671914	chr5	rs13357340	101644914	C	G	0.729	0.722	0.995	0.0087020272939009	0.0097	0.3678	53386	77258	58749.13
3654558	chr5	rs55709837	101646003	T	C	0.942	0.942	0.995	0.0063994795805678	0.0184	0.7292	53386	77258	58749.13
3678677	chr5	rs73774626	101647121	C	A	0.975	0.974	0.992	0.0141001243787816	0.0275	0.6098	52493	75664	57604.43
3658852	chr5	rs1349589	101647474	A	G	0.715	0.707	0.995	0.0111970780932162	0.0095	0.2374	53386	77258	58749.13
3660859	chr5	rs7734926	101647925	C	T	0.351	0.333	1.0	0.0539008916487975	0.009	2.614e-09	53386	77258	58749.13
3658865	chr5	rs78120586	101649316	A	G	0.942	0.942	0.996	0.0065981840282271	0.0184	0.7188	53386	77258	58749.13
3663686	chr5	rs2218926	101649996	T	G	0.729	0.722	0.995	0.0089002747867194	0.0097	0.3559	53386	77258	58749.13
3677533	chr5	rs62372215	101650796	G	T	0.729	0.722	0.996	0.0089002747867194	0.0097	0.3552	53386	77258	58749.13
3671396	chr5	rs6893520	101650861	A	G	0.7	0.691	1.0	0.0418998134646779	0.0093	7.015e-06	53386	77258	58749.13
3665631	chr5	rs62372216	101650882	A	G	0.729	0.722	0.996	0.0089002747867194	0.0097	0.3551	53386	77258	58749.13
3669075	chr5	rs62372217	101650918	A	G	0.729	0.722	0.996	0.0089002747867194	0.0097	0.3554	53386	77258	58749.13
3663930	chr5	rs62372218	101650986	C	A	0.729	0.722	0.996	0.0089002747867194	0.0097	0.3557	53386	77258	58749.13
3669912	chr5	rs62372219	101651151	A	G	0.729	0.722	0.996	0.0089002747867194	0.0097	0.3562	53386	77258	58749.13
3664520	chr5	rs73774636	101651340	C	T	0.974	0.974	0.994	0.0138042809763971	0.0275	0.6159	52428	75406	57500.59
3673959	chr5	rs62372220	101651411	C	A	0.729	0.722	0.996	0.0088011559530687	0.0097	0.3639	53386	77258	58749.13
3666969	chr5	rs62372221	101651466	G	A	0.729	0.722	0.996	0.0088011559530687	0.0097	0.3642	53386	77258	58749.13
3681710	chr5	rs62372222	101651505	T	C	0.729	0.722	0.996	0.0089993837968006	0.0097	0.3534	53386	77258	58749.13
3680814	chr5	rs13360644	101651672	A	T	0.729	0.722	0.996	0.0088011559530687	0.0097	0.3656	53386	77258	58749.13
3662546	chr5	rs6899078	101651873	A	G	0.651	0.642	0.997	0.0136957831289865	0.009	0.1279	53386	77258	58749.13
3672084	chr5	rs13358420	101651946	C	A	0.729	0.722	0.996	0.0089002747867194	0.0097	0.3564	53386	77258	58749.13
3669136	chr5	rs13358421	101651958	C	T	0.729	0.722	0.996	0.0089002747867194	0.0097	0.3551	53386	77258	58749.13
3672848	chr5	rs13358882	101652028	C	T	0.729	0.722	0.996	0.0089993837968006	0.0097	0.3547	53386	77258	58749.13
3660066	chr5	rs28625937	101652229	G	A	0.729	0.722	0.995	0.0087020272939009	0.0097	0.3689	53386	77258	58749.13
3674005	chr5	rs28421510	101652252	A	G	0.729	0.722	0.996	0.0088011559530687	0.0097	0.3644	53386	77258	58749.13
3669839	chr5	rs78015059	101652518	T	C	0.974	0.974	0.993	0.0141987193998129	0.0274	0.6061	52428	75406	57500.59
3660558	chr5	rs10077220	101652857	T	C	0.729	0.722	0.995	0.0089002747867194	0.0097	0.3562	53386	77258	58749.13
3679754	chr5	rs2084825	101652987	A	T	0.942	0.941	0.996	0.0063994795805678	0.0184	0.7271	53386	77258	58749.13
3654882	chr5	rs1584714	101653357	A	G	0.731	0.724	0.989	0.007997931111062	0.0097	0.4082	53386	77258	58749.13
3663250	chr5	rs1584715	101653362	T	G	0.731	0.724	0.988	0.0081963182244858	0.0097	0.4013	53386	77258	58749.13
3656525	chr5	rs2895807	101653570	G	A	0.729	0.722	0.996	0.0089993837968006	0.0097	0.3531	53386	77258	58749.13
3654604	chr5	rs13359604	101653600	C	T	0.729	0.722	0.996	0.0089993837968006	0.0097	0.3538	53386	77258	58749.13
3673329	chr5	rs7445156	101653700	T	C	0.729	0.722	0.996	0.0089993837968006	0.0097	0.3506	53386	77258	58749.13
3664897	chr5	rs10051525	101654771	T	C	0.351	0.333	1.0	0.0537018913875451	0.009	2.94e-09	53386	77258	58749.13
3669589	chr5	rs10063002	101655572	C	T	0.729	0.722	0.996	0.0090984829852593	0.0097	0.3488	53386	77258	58749.13
3657883	chr5	rs10214232	101656170	A	G	0.729	0.722	0.996	0.0089993837968006	0.0097	0.3525	53386	77258	58749.13
3670830	chr5	rs1597768	101656855	G	C	0.7	0.692	1.0	0.0412954824071715	0.0093	9.63e-06	53386	77258	58749.13
3679083	chr5	rs10073051	101656932	A	G	0.729	0.722	0.996	0.0089993837968006	0.0097	0.3527	53386	77258	58749.13
3656240	chr5	rs10076313	101657353	T	C	0.729	0.722	0.996	0.0089993837968006	0.0097	0.3533	53386	77258	58749.13
3661580	chr5	rs10051684	101657418	G	A	0.351	0.333	1.0	0.0537966583556417	0.009	2.638e-09	53386	77258	58749.13
3677765	chr5	rs10076451	101657522	T	G	0.73	0.722	0.993	0.0089993837968006	0.0097	0.3525	53386	77258	58749.13
3657011	chr5	rs10067263	101657535	C	T	0.73	0.722	0.993	0.0089993837968006	0.0097	0.3561	53386	77258	58749.13
3666585	chr5	rs9327834	101658000	A	G	0.729	0.722	0.996	0.0089993837968006	0.0097	0.3543	53386	77258	58749.13
3676162	chr5	rs61566297	101658411	T	G	0.729	0.722	0.996	0.0089993837968006	0.0097	0.3538	53386	77258	58749.13
3655179	chr5	rs73774643	101658448	T	C	0.974	0.974	0.993	0.0148984646619666	0.0274	0.587	52428	75406	57500.59
3678457	chr5	rs73774644	101659049	T	C	0.975	0.974	0.993	0.0112959597418516	0.0275	0.6806	52358	75336	57430.59
3662674	chr5	rs17332107	101659105	A	G	0.69	0.683	0.997	0.0123039944561641	0.0093	0.1857	53386	77258	58749.13
3667039	chr5	rs10214388	101659466	A	G	0.69	0.683	0.997	0.012096540947233	0.0093	0.192	53386	77258	58749.13
3672316	chr5	rs55659746	101659571	A	G	0.974	0.974	0.994	0.0141001243787816	0.0275	0.6065	52428	75406	57500.59
3655921	chr5	rs10213798	101659682	G	A	0.715	0.709	0.996	0.0099008246772624	0.0095	0.2965	53386	77258	58749.13
3659370	chr5	rs11958091	101660805	C	T	0.351	0.333	1.0	0.0535976373487916	0.009	3.061e-09	53386	77258	58749.13
3675766	chr5	rs9327836	101660913	T	C	0.351	0.333	1.0	0.0535976373487916	0.009	3.049e-09	53386	77258	58749.13
3673200	chr5	rs10051544	101660963	A	T	0.365	0.348	1.0	0.0503983940836932	0.009	1.8e-08	53386	77258	58749.13
3659626	chr5	rs7724496	101661468	A	G	0.365	0.348	1.0	0.0503983940836932	0.009	1.806e-08	53386	77258	58749.13
3668992	chr5	rs1971210	101661611	T	C	0.365	0.348	1.0	0.0503983940836932	0.009	1.811e-08	53386	77258	58749.13
3677642	chr5	rs112911730	101661783	C	T	0.975	0.974	0.993	0.0153023200084426	0.0275	0.5774	52493	75664	57604.43
3678809	chr5	rs10053625	101661976	A	C	0.365	0.348	1.0	0.0503983940836932	0.009	1.808e-08	53386	77258	58749.13
3679767	chr5	rs9327837	101662158	C	A	0.942	0.941	0.998	0.0063001125484799	0.0184	0.7296	53386	77258	58749.13
3666583	chr5	rs6859811	101663195	T	C	0.365	0.348	1.0	0.0503983940836932	0.009	1.819e-08	53386	77258	58749.13
3679152	chr5	rs6860381	101663536	T	G	0.365	0.348	1.0	0.0503983940836932	0.009	1.815e-08	53386	77258	58749.13
3672220	chr5	rs73774650	101663655	C	G	0.975	0.974	0.993	0.0158044491449436	0.0275	0.5654	52493	75664	57604.43
3681364	chr5	rs6596459	101664587	T	C	0.365	0.348	1.0	0.0503983940836932	0.009	1.831e-08	53386	77258	58749.13
3663716	chr5	rs72778000	101664729	G	A	0.754	0.748	0.995	0.0064988367398296	0.01	0.5159	53386	77258	58749.13
3666528	chr5	rs62372234	101664960	G	A	0.754	0.748	0.995	0.0064988367398296	0.01	0.5156	53386	77258	58749.13
3678625	chr5	rs73774652	101666686	C	A	0.975	0.974	0.993	0.0166014304974254	0.0275	0.547	52493	75664	57604.43
3676449	chr5	rs62372236	101666753	A	G	0.754	0.748	0.995	0.0063994795805678	0.01	0.5197	53386	77258	58749.13
3674088	chr5	rs1901517	101667437	T	C	0.351	0.333	1.0	0.0537966583556417	0.009	2.721e-09	53386	77258	58749.13
3681304	chr5	rs1901518	101667514	C	G	0.365	0.348	1.0	0.0503983940836932	0.009	1.832e-08	53386	77258	58749.13
3678762	chr5	rs62372237	101668094	T	C	0.7	0.692	1.0	0.0412954824071715	0.0093	9.606e-06	53386	77258	58749.13
3678699	chr5	rs78368500	101668295	T	A	0.74	0.731	0.998	0.0406043708419401	0.0097	3.139e-05	53386	77258	58749.13
3668546	chr5	rs76146936	101668296	C	T	0.74	0.731	0.998	0.0406043708419401	0.0098	3.116e-05	53386	77258	58749.13
3681767	chr5	rs72779903	101668401	T	G	0.942	0.941	0.998	0.0063001125484799	0.0184	0.7323	53386	77258	58749.13
3659129	chr5	rs7737963	101668619	T	C	0.365	0.348	1.0	0.0503983940836932	0.009	1.822e-08	53386	77258	58749.13
3668854	chr5	rs12655961	101669015	G	A	0.7	0.692	1.0	0.0412954824071715	0.0093	9.183e-06	53386	77258	58749.13
3654244	chr5	rs12654151	101669209	A	C	0.7	0.691	1.0	0.0412954824071715	0.0093	9.165e-06	53386	77258	58749.13
3661578	chr5	rs10035407	101669220	C	G	0.729	0.722	0.996	0.0088011559530687	0.0097	0.3611	53386	77258	58749.13
3654934	chr5	rs1597767	101671135	T	C	0.365	0.348	1.0	0.0503983940836932	0.009	1.783e-08	53386	77258	58749.13
3665207	chr5	rs1584717	101671415	C	G	0.351	0.333	1.0	0.0537018913875451	0.009	2.849e-09	53386	77258	58749.13
3670070	chr5	rs10040562	101672181	A	G	0.942	0.941	0.998	0.0062007356416035	0.0184	0.7342	53386	77258	58749.13
3664751	chr5	rs10479200	101672238	T	G	0.729	0.724	0.987	0.00730326611012	0.0097	0.4503	53386	77258	58749.13
3680475	chr5	rs7722680	101673587	A	C	0.351	0.333	1.0	0.0537018913875451	0.009	2.846e-09	53386	77258	58749.13
3668972	chr5	rs7702418	101673766	G	T	0.365	0.348	1.0	0.0505029821731068	0.009	1.762e-08	53386	77258	58749.13
3656452	chr5	rs28532891	101675111	T	C	0.351	0.333	1.0	0.0537018913875451	0.009	2.839e-09	53386	77258	58749.13
3670233	chr5	rs7721548	101675154	G	A	0.351	0.333	1.0	0.0537018913875451	0.009	2.873e-09	53386	77258	58749.13
3657583	chr5	rs7722117	101675521	G	A	0.942	0.941	0.998	0.0064988367398296	0.0184	0.7236	53386	77258	58749.13
3653578	chr5	rs62372298	101675584	C	T	0.729	0.722	0.996	0.0089002747867194	0.0097	0.3566	53386	77258	58749.13
3660862	chr5	rs6884162	101675811	C	T	0.351	0.333	1.0	0.0537018913875451	0.009	2.891e-09	53386	77258	58749.13
3672476	chr5	rs6883257	101675982	G	A	0.665	0.657	0.998	0.0115035793834154	0.0091	0.2076	53386	77258	58749.13
3660844	chr5	rs62372300	101676145	G	A	0.739	0.731	0.999	0.0407003871263756	0.0097	2.994e-05	53386	77258	58749.13
3679608	chr5	rs1452060	101676382	A	C	0.365	0.348	1.0	0.0503983940836932	0.009	1.799e-08	53386	77258	58749.13
3674152	chr5	rs73774654	101676406	A	G	0.975	0.974	0.994	0.0147999386115992	0.0275	0.59	52428	75406	57500.59
3662860	chr5	rs7714927	101676877	T	C	0.7	0.692	1.0	0.0411995232473163	0.0093	1.003e-05	53386	77258	58749.13
3680935	chr5	rs10066445	101677329	T	C	0.715	0.709	0.997	0.0099008246772624	0.0095	0.297	53386	77258	58749.13
3661097	chr5	rs1823694	101677341	C	T	0.365	0.348	1.0	0.0503983940836932	0.009	1.805e-08	53386	77258	58749.13
3659219	chr5	rs4703224	101677686	T	C	0.7	0.692	1.0	0.0407963941925694	0.0093	1.207e-05	53386	77258	58749.13
3670499	chr5	rs62372301	101678592	G	A	0.715	0.709	0.996	0.0099008246772624	0.0095	0.2983	53386	77258	58749.13
3662516	chr5	rs2400800	101678730	T	C	0.74	0.731	0.999	0.0404027066313724	0.0097	3.388e-05	53386	77258	58749.13
3677185	chr5	rs1078338	101678793	C	A	0.365	0.348	1.0	0.0503983940836932	0.009	1.817e-08	53386	77258	58749.13
3674476	chr5	rs1869104	101679298	T	C	0.351	0.333	1.0	0.0535976373487916	0.009	2.949e-09	53386	77258	58749.13
3657921	chr5	rs1869103	101679449	T	C	0.365	0.348	1.0	0.0505029821731068	0.009	1.739e-08	53386	77258	58749.13
3655281	chr5	rs73774655	101679789	C	T	0.942	0.941	0.998	0.0064988367398296	0.0184	0.7221	53386	77258	58749.13
3677519	chr5	rs6887402	101679845	A	G	0.351	0.333	1.0	0.0535976373487916	0.009	2.957e-09	53386	77258	58749.13
3666305	chr5	rs10479204	101680060	A	C	0.69	0.683	0.997	0.012096540947233	0.0093	0.1935	53386	77258	58749.13
3653773	chr5	rs1376904	101680470	T	A	0.351	0.333	1.0	0.0537018913875451	0.009	2.829e-09	53386	77258	58749.13
3665263	chr5	rs73774657	101680878	T	C	0.974	0.974	0.995	0.0148984646619666	0.0274	0.5863	52428	75406	57500.59
3680325	chr5	rs1376903	101681225	T	C	0.365	0.348	1.0	0.0505029821731068	0.009	1.737e-08	53386	77258	58749.13
3662173	chr5	rs72779910	101681237	T	C	0.942	0.941	0.998	0.0064988367398296	0.0184	0.7216	53386	77258	58749.13
3669598	chr5	rs4114686	101681949	A	G	0.365	0.348	1.0	0.0503983940836932	0.009	1.777e-08	53386	77258	58749.13
3678610	chr5	rs1839925	101682286	G	C	0.7	0.692	1.0	0.0409979790340721	0.0093	1.066e-05	53386	77258	58749.13
3654008	chr5	rs1584716	101682384	T	C	0.365	0.348	1.0	0.0503983940836932	0.009	1.803e-08	53386	77258	58749.13
3664461	chr5	rs10079075	101683424	T	C	0.365	0.348	1.0	0.0503983940836932	0.009	1.793e-08	53386	77258	58749.13
3676642	chr5	rs10054348	101683542	G	A	0.671	0.663	0.996	0.0103957761821204	0.0092	0.254	53386	77258	58749.13
3675170	chr5	rs6869607	101683613	A	G	0.351	0.333	1.0	0.0537018913875451	0.009	2.832e-09	53386	77258	58749.13
3655227	chr5	rs1823693	101684849	G	A	0.365	0.348	1.0	0.0503983940836932	0.009	1.82e-08	53386	77258	58749.13
3673661	chr5	rs12332777	101684982	A	T	0.942	0.941	0.998	0.0065981840282271	0.0184	0.7192	53386	77258	58749.13
3656679	chr5	rs10054400	101686443	C	A	0.942	0.941	0.998	0.0065981840282271	0.0184	0.7188	53386	77258	58749.13
3664643	chr5	rs10062217	101686457	A	T	0.942	0.941	0.998	0.0065981840282271	0.0184	0.7187	53386	77258	58749.13
3669940	chr5	rs10054516	101686661	C	G	0.942	0.941	0.998	0.0065981840282271	0.0184	0.7187	53386	77258	58749.13
3660924	chr5	rs6873243	101686780	T	C	0.352	0.334	1.0	0.0546018151915836	0.009	1.579e-09	53386	77258	58749.13
3680104	chr5	rs13355118	101686982	C	T	0.942	0.941	0.998	0.0065981840282271	0.0184	0.7183	53386	77258	58749.13
3654352	chr5	rs6873363	101686997	A	G	0.351	0.333	1.0	0.0535976373487916	0.009	2.973e-09	53386	77258	58749.13
3680126	chr5	rs6873373	101687035	A	G	0.351	0.333	1.0	0.0535976373487916	0.009	3.01e-09	53386	77258	58749.13
3674224	chr5	rs6873384	101687045	A	G	0.351	0.333	1.0	0.0535976373487916	0.009	3.036e-09	53386	77258	58749.13
3653680	chr5	rs1901511	101687210	T	C	0.351	0.333	1.0	0.0539956397610122	0.009	2.367e-09	53386	77258	58749.13
3657858	chr5	rs1901510	101687441	A	G	0.365	0.348	1.0	0.0503983940836932	0.009	1.786e-08	53386	77258	58749.13
3654975	chr5	rs1839923	101688136	C	T	0.365	0.348	1.0	0.0503033045092425	0.009	1.926e-08	53386	77258	58749.13
3674263	chr5	rs10067990	101688219	T	C	0.699	0.693	0.991	0.0109003744682883	0.0094	0.2462	53386	77258	58749.13
3654084	chr5	rs7700587	101688672	C	T	0.365	0.348	1.0	0.0503983940836932	0.009	1.868e-08	53386	77258	58749.13
3671450	chr5	rs112587145	101688828	A	G	0.974	0.974	0.995	0.0143958802837323	0.0274	0.6002	52428	75406	57500.59
3672794	chr5	rs7341124	101689101	A	G	0.351	0.333	1.0	0.0535976373487916	0.009	2.963e-09	53386	77258	58749.13
3674310	chr5	rs7341146	101689161	T	C	0.365	0.348	1.0	0.0503983940836932	0.009	1.875e-08	53386	77258	58749.13
3670974	chr5	rs78033496	101689239	A	G	0.351	0.333	1.0	0.0535976373487916	0.009	2.966e-09	53386	77258	58749.13
3660813	chr5	rs115633766	101689580	C	G	0.69	0.683	0.997	0.0119977384336167	0.0093	0.1962	53386	77258	58749.13
3666122	chr5	rs77294703	101689669	C	T	0.975	0.974	0.994	0.0148984646619666	0.0275	0.5895	52428	75406	57500.59
3653172	chr5	rs6596470	101690717	T	C	0.351	0.333	1.0	0.0535976373487916	0.009	2.966e-09	53386	77258	58749.13
3659750	chr5	rs60356894	101691710	A	G	0.365	0.348	1.0	0.0503983940836932	0.009	1.795e-08	53386	77258	58749.13
3666770	chr5	rs55703459	101691754	C	T	0.365	0.348	1.0	0.0503033045092425	0.009	1.89e-08	53386	77258	58749.13
3663822	chr5	rs11957808	101691884	A	G	0.35	0.332	1.0	0.0535976373487916	0.009	3.106e-09	53386	77258	58749.13
3680644	chr5	rs2198246	101692228	G	T	0.365	0.348	1.0	0.0503033045092425	0.009	1.895e-08	53386	77258	58749.13
3669015	chr5	rs6880815	101692532	G	T	0.365	0.348	1.0	0.0503033045092425	0.009	1.897e-08	53386	77258	58749.13
3664193	chr5	rs72779917	101692601	G	C	0.754	0.748	0.995	0.0063001125484799	0.01	0.5259	53386	77258	58749.13
3656438	chr5	rs13361522	101692627	T	G	0.942	0.941	0.998	0.0068961666878413	0.0184	0.7057	53386	77258	58749.13
3675112	chr5	rs13354249	101692656	G	C	0.671	0.663	0.997	0.0102968054773682	0.0092	0.2601	53386	77258	58749.13
3666082	chr5	rs6886744	101693031	C	T	0.365	0.348	1.0	0.0503033045092425	0.009	1.918e-08	53386	77258	58749.13
3653862	chr5	rs6867264	101693046	A	T	0.365	0.348	1.0	0.0503033045092425	0.009	1.918e-08	53386	77258	58749.13
3658262	chr5	rs62369274	101695673	T	C	0.365	0.348	1.0	0.0503033045092425	0.009	1.91e-08	53386	77258	58749.13
3676075	chr5	rs113697937	101696055	T	C	0.974	0.974	0.995	0.0147014028528927	0.0274	0.5931	52428	75406	57500.59
3654782	chr5	rs80278966	101697151	C	G	0.975	0.974	0.995	0.0103957761821204	0.0275	0.7053	52358	75336	57430.59
3669471	chr5	rs10074257	101697463	A	G	0.715	0.709	0.997	0.0098018049722602	0.0095	0.3017	53386	77258	58749.13
3676139	chr5	rs9327841	101697752	T	G	0.365	0.348	1.0	0.0503033045092425	0.009	1.906e-08	53386	77258	58749.13
3670339	chr5	rs9327842	101697838	T	C	0.632	0.624	0.999	0.0133011462391285	0.0089	0.1353	53386	77258	58749.13
3663126	chr5	rs9327843	101697899	A	C	0.351	0.333	1.0	0.0535976373487916	0.009	3.017e-09	53386	77258	58749.13
3677802	chr5	rs9327844	101698122	A	T	0.365	0.348	1.0	0.0503033045092425	0.009	1.911e-08	53386	77258	58749.13
3660429	chr5	rs10053026	101698159	G	A	0.942	0.941	0.998	0.0068961666878413	0.0184	0.7056	53386	77258	58749.13
3656241	chr5	rs9327845	101698231	T	C	0.365	0.348	1.0	0.0503033045092425	0.009	1.901e-08	53386	77258	58749.13
3681427	chr5	rs7724943	101698884	G	A	0.365	0.348	1.0	0.0503033045092425	0.009	1.956e-08	53386	77258	58749.13
3674303	chr5	rs62369275	101699104	G	A	0.715	0.709	0.997	0.0098018049722602	0.0095	0.302	53386	77258	58749.13
3672049	chr5	rs10055353	101699526	G	T	0.69	0.683	0.998	0.0119977384336167	0.0093	0.1954	53386	77258	58749.13
3678117	chr5	rs10078757	101699907	A	G	0.715	0.709	0.997	0.0098018049722602	0.0095	0.3026	53386	77258	58749.13
3661023	chr5	rs78857908	101700623	C	T	0.739	0.731	0.999	0.0406043708419401	0.0097	3.04e-05	53386	77258	58749.13
3681549	chr5	rs7718122	101700702	A	G	0.365	0.348	1.0	0.0503033045092425	0.009	1.9e-08	53386	77258	58749.13
3656965	chr5	rs9327848	101700978	C	T	0.351	0.333	1.0	0.0537018913875451	0.009	2.712e-09	53386	77258	58749.13
3671769	chr5	rs6862270	101701227	C	G	0.365	0.348	1.0	0.0501986955327459	0.009	2.033e-08	53386	77258	58749.13
3667614	chr5	rs6861350	101701390	G	C	0.351	0.333	1.01	0.0535028515173065	0.009	3.258e-09	53386	77258	58749.13
3676753	chr5	rs6861382	101701467	G	A	0.351	0.333	1.01	0.0535028515173065	0.009	3.203e-09	53386	77258	58749.13
3666849	chr5	rs6887766	101701540	T	C	0.365	0.348	1.0	0.0503033045092425	0.009	1.936e-08	53386	77258	58749.13
3672329	chr5	rs10479209	101701640	A	T	0.715	0.709	0.997	0.0099008246772624	0.0095	0.3001	53386	77258	58749.13
3675862	chr5	rs10075318	101701924	C	T	0.365	0.348	1.0	0.0501986955327459	0.009	2.053e-08	53386	77258	58749.13
3678083	chr5	rs13355600	101702200	T	C	0.754	0.748	0.995	0.0062007356416035	0.01	0.5352	53386	77258	58749.13
3673005	chr5	rs1597765	101703523	T	C	0.351	0.333	1.01	0.0535028515173065	0.009	3.267e-09	53386	77258	58749.13
3674221	chr5	rs1597766	101703576	A	G	0.365	0.348	1.0	0.0503033045092425	0.009	1.944e-08	53386	77258	58749.13
3674373	chr5	rs80006117	101703648	C	G	0.974	0.974	0.995	0.0149969810059077	0.0274	0.5832	52428	75406	57500.59
3667693	chr5	rs7734467	101703845	A	G	0.351	0.333	1.01	0.0535976373487916	0.009	3.076e-09	53386	77258	58749.13
3656726	chr5	rs7714004	101703953	G	T	0.365	0.348	1.0	0.0501986955327459	0.009	2.08e-08	53386	77258	58749.13
3669314	chr5	rs11948335	101704179	C	T	0.74	0.731	0.999	0.0402010017441475	0.0097	3.642e-05	53386	77258	58749.13
3653827	chr5	rs10038972	101704518	T	G	0.365	0.348	1.0	0.0501986955327459	0.009	2.078e-08	53386	77258	58749.13
3667484	chr5	rs10035525	101704674	C	T	0.365	0.348	1.0	0.0501986955327459	0.009	2.119e-08	53386	77258	58749.13
3657279	chr5	rs72779930	101706926	A	G	0.942	0.941	0.999	0.0069954745123864	0.0184	0.7009	53386	77258	58749.13
3656898	chr5	rs10036441	101707048	A	T	0.365	0.348	1.0	0.0503033045092425	0.009	1.937e-08	53386	77258	58749.13
3660319	chr5	rs10054149	101707293	A	T	0.365	0.348	1.0	0.0503033045092425	0.009	1.957e-08	53386	77258	58749.13
3655893	chr5	rs10055753	101707342	T	C	0.365	0.348	1.0	0.0503033045092425	0.009	1.945e-08	53386	77258	58749.13
3664882	chr5	rs62369302	101707793	G	C	0.701	0.692	1.0	0.0411995232473163	0.0093	9.939e-06	53386	77258	58749.13
3669596	chr5	rs2123136	101707988	C	A	0.7	0.691	1.0	0.0418039122811836	0.0093	7.071e-06	53386	77258	58749.13
3673787	chr5	rs2123135	101708121	C	T	0.351	0.333	1.01	0.0535976373487916	0.009	3.058e-09	53386	77258	58749.13
3653360	chr5	rs9285943	101708465	C	A	0.365	0.348	1.0	0.0503033045092425	0.009	1.966e-08	53386	77258	58749.13
3681524	chr5	rs7712152	101708772	G	T	0.365	0.348	1.0	0.0501986955327459	0.009	2.047e-08	53386	77258	58749.13
3673705	chr5	rs6596480	101709314	T	C	0.351	0.333	1.01	0.0535028515173065	0.009	3.079e-09	53386	77258	58749.13
3663391	chr5	rs6863041	101709511	T	C	0.351	0.333	1.01	0.0535028515173065	0.009	3.133e-09	53386	77258	58749.13
3677572	chr5	rs6877722	101709936	G	T	0.365	0.348	1.0	0.0503033045092425	0.009	1.944e-08	53386	77258	58749.13
3678170	chr5	rs10062073	101710089	T	C	0.715	0.709	0.998	0.0098018049722602	0.0095	0.302	53386	77258	58749.13
3681036	chr5	rs75922807	101710224	C	T	0.975	0.974	0.995	0.0146028573839336	0.0275	0.5949	52428	75406	57500.59
3679590	chr5	rs73774677	101710638	T	C	0.975	0.974	0.995	0.0141001243787816	0.0275	0.608	52428	75406	57500.59
3678010	chr5	rs1901515	101711249	T	C	0.626	0.618	1.0	0.0146028573839336	0.0089	0.1008	53386	77258	58749.13
3676970	chr5	rs1901514	101711280	A	G	0.69	0.683	0.999	0.0119977384336167	0.0093	0.1966	53386	77258	58749.13
3667057	chr5	rs62369303	101711308	T	C	0.739	0.73	1.0	0.0411995232473163	0.0097	2.261e-05	53386	77258	58749.13
3657416	chr5	rs62369304	101711398	G	T	0.739	0.731	1.0	0.0406043708419401	0.0097	3.077e-05	53386	77258	58749.13
3656337	chr5	rs58644688	101711497	A	G	0.74	0.731	1.0	0.0400953305639422	0.0097	3.839e-05	53386	77258	58749.13
3668756	chr5	rs1901513	101711558	G	A	0.665	0.657	0.998	0.0115035793834154	0.0091	0.2074	53386	77258	58749.13
3667707	chr5	rs57415604	101711661	A	G	0.7	0.691	1.0	0.0418039122811836	0.0093	7.035e-06	53386	77258	58749.13
3670865	chr5	rs7715217	101711942	T	C	0.351	0.333	1.01	0.0535028515173065	0.009	3.248e-09	53386	77258	58749.13
3670516	chr5	rs7733501	101711999	C	T	0.739	0.73	1.0	0.0412954824071715	0.0097	2.22e-05	53386	77258	58749.13
3667369	chr5	rs10042901	101712130	G	T	0.665	0.657	0.998	0.0115035793834154	0.0091	0.207	53386	77258	58749.13
3661262	chr5	rs7733695	101712136	C	T	0.351	0.333	1.01	0.0535028515173065	0.009	3.22e-09	53386	77258	58749.13
3663047	chr5	rs10041015	101712324	T	C	0.626	0.618	1.0	0.014504302202808	0.0089	0.1019	53386	77258	58749.13
3662502	chr5	rs10041806	101713291	T	G	0.351	0.333	1.01	0.0535976373487916	0.009	3.052e-09	53386	77258	58749.13
3678934	chr5	rs75119073	101713307	A	G	0.739	0.73	1.0	0.0412954824071715	0.0097	2.225e-05	53386	77258	58749.13
3668479	chr5	rs9327850	101713742	T	A	0.365	0.348	1.0	0.0503033045092425	0.009	1.947e-08	53386	77258	58749.13
3661021	chr5	rs12055218	101713753	G	A	0.739	0.731	1.0	0.0404987422798789	0.0097	3.124e-05	53386	77258	58749.13
3670722	chr5	rs9327851	101715098	G	T	0.351	0.333	1.01	0.0535028515173065	0.009	3.167e-09	53386	77258	58749.13
3666487	chr5	rs62369307	101716459	A	T	0.7	0.692	1.0	0.0411995232473163	0.0093	9.98e-06	53386	77258	58749.13
3660097	chr5	rs10069193	101716620	G	A	0.351	0.333	1.01	0.0535028515173065	0.009	3.188e-09	53386	77258	58749.13
3666131	chr5	rs10063988	101716797	T	C	0.351	0.333	1.01	0.0535028515173065	0.009	3.149e-09	53386	77258	58749.13
3673916	chr5	rs80036141	101717026	G	A	0.975	0.974	0.994	0.0098018049722602	0.0276	0.7231	52358	75336	57430.59
3654577	chr5	rs6891936	101717233	G	A	0.351	0.333	1.01	0.0533985767246953	0.009	3.37e-09	53386	77258	58749.13
3676384	chr5	rs6873738	101717372	A	C	0.351	0.333	1.01	0.0528011569911275	0.009	5.078e-09	53386	77258	58749.13
3674132	chr5	rs1580038	101717884	A	T	0.7	0.692	1.0	0.0411035548784171	0.0093	1.053e-05	53386	77258	58749.13
3663702	chr5	rs62369308	101718394	G	A	0.74	0.731	0.999	0.0404027066313724	0.0097	3.444e-05	53386	77258	58749.13
3660875	chr5	rs10058722	101718525	C	T	0.351	0.333	1.01	0.0535028515173065	0.009	3.265e-09	53386	77258	58749.13
3663768	chr5	rs10041725	101719190	A	C	0.351	0.333	1.01	0.0535028515173065	0.009	3.278e-09	53386	77258	58749.13
3670470	chr5	rs6890130	101719783	T	C	0.351	0.333	1.01	0.0528960093534967	0.009	4.813e-09	53386	77258	58749.13
3666144	chr5	rs11746723	101720171	A	G	0.351	0.333	1.01	0.0533985767246953	0.009	3.32e-09	53386	77258	58749.13
3656872	chr5	rs58454928	101720925	C	T	0.975	0.974	0.994	0.0100988346774146	0.0276	0.714	52358	75336	57430.59
3657669	chr5	rs76979875	101721067	T	C	0.975	0.974	0.995	0.0099998345783334	0.0275	0.7172	52358	75336	57430.59
3666108	chr5	rs4703014	101721437	T	C	0.351	0.333	1.01	0.0528011569911275	0.009	5.02e-09	53386	77258	58749.13
3676779	chr5	rs13358233	101721810	C	T	0.942	0.941	1.0	0.0069954745123864	0.0183	0.701	53386	77258	58749.13
3678955	chr5	rs28786103	101722151	T	C	0.754	0.748	0.996	0.0060019521956343	0.01	0.5481	53386	77258	58749.13
3681987	chr5	rs10067136	101722320	C	T	0.729	0.722	0.996	0.0085037404912207	0.0097	0.3779	53386	77258	58749.13
3665339	chr5	rs73774685	101722685	T	G	0.942	0.941	1.0	0.0074025335167413	0.0183	0.6873	53386	77258	58749.13
3658516	chr5	rs41389647	101723435	C	T	0.942	0.941	1.0	0.0072039888485025	0.0183	0.6959	53386	77258	58749.13
3670192	chr5	rs1901512	101723875	T	C	0.318	0.301	0.973	0.0584009748744768	0.0094	5.723e-10	53386	77258	58749.13
3678182	chr5	rs6873305	101724307	A	T	0.365	0.348	1.0	0.0501035869662456	0.009	2.117e-08	53386	77258	58749.13
3666033	chr5	rs10055840	101724448	G	C	0.729	0.721	0.997	0.0084045823438103	0.0097	0.3848	53386	77258	58749.13
3660035	chr5	rs73774686	101724618	C	T	0.975	0.974	0.994	0.0089993837968006	0.0275	0.7431	52358	75336	57430.59
3660242	chr5	rs1376905	101724836	A	G	0.7	0.691	1.0	0.0416024898545136	0.0093	8e-06	53386	77258	58749.13
3660347	chr5	rs78636686	101724893	A	G	0.945	0.945	0.982	0.0184978548821194	0.0191	0.3324	53386	77258	58749.13
3654941	chr5	rs55668441	101725342	A	G	0.351	0.333	1.01	0.0535028515173065	0.009	3.257e-09	53386	77258	58749.13
3670274	chr5	rs7728630	101725479	A	G	0.7	0.692	1.0	0.0411035548784171	0.0093	1.061e-05	53386	77258	58749.13
3659612	chr5	rs73774687	101725754	T	A	0.975	0.974	0.995	0.0100988346774146	0.0275	0.7143	52358	75336	57430.59
3659969	chr5	rs7733253	101725769	T	A	0.351	0.333	1.01	0.0533985767246953	0.009	3.277e-09	53386	77258	58749.13
3676844	chr5	rs10062613	101725983	C	T	0.351	0.333	1.01	0.0528960093534967	0.009	4.833e-09	53386	77258	58749.13
3660556	chr5	rs6874093	101726360	C	T	0.351	0.333	1.01	0.0535028515173065	0.009	3.157e-09	53386	77258	58749.13
3671648	chr5	rs6895200	101726463	A	G	0.351	0.333	1.01	0.0528960093534967	0.009	4.759e-09	53386	77258	58749.13
3674871	chr5	rs6874612	101726648	C	A	0.351	0.333	1.01	0.0535028515173065	0.009	3.131e-09	53386	77258	58749.13
3668240	chr5	rs10073892	101726770	T	C	0.715	0.708	0.998	0.0098018049722602	0.0095	0.3017	53386	77258	58749.13
3669043	chr5	rs1452065	101726851	A	G	0.351	0.333	1.01	0.0535028515173065	0.009	3.136e-09	53386	77258	58749.13
3660126	chr5	rs1452064	101726963	A	G	0.351	0.333	1.01	0.0535028515173065	0.009	3.173e-09	53386	77258	58749.13
3665860	chr5	rs1452063	101727230	G	A	0.942	0.942	0.999	0.00730326611012	0.0184	0.6892	53386	77258	58749.13
3666239	chr5	rs1452062	101727677	T	A	0.365	0.348	1.0	0.0495993604912842	0.009	3.02e-08	53386	77258	58749.13
3675226	chr5	rs72779945	101727868	T	C	0.715	0.709	0.998	0.0093957216403621	0.0095	0.3254	53386	77258	58749.13
3667622	chr5	rs1452061	101727930	T	C	0.365	0.348	1.0	0.0495993604912842	0.009	2.978e-08	53386	77258	58749.13
3675900	chr5	rs1545488	101728519	C	G	0.351	0.333	1.01	0.0535976373487916	0.009	3.048e-09	53386	77258	58749.13
3659151	chr5	rs1562960	101729504	C	T	0.351	0.333	1.01	0.0537018913875451	0.009	2.849e-09	53386	77258	58749.13
3655621	chr5	rs1545487	101729829	C	T	0.365	0.348	1.0	0.0503033045092425	0.009	1.875e-08	53386	77258	58749.13
3676343	chr5	rs72779947	101729943	C	T	0.953	0.952	0.986	0.0068961666878413	0.0205	0.7372	53386	77258	58749.13
3654643	chr5	rs1545486	101729948	C	T	0.365	0.348	1.0	0.0503983940836932	0.0089	1.759e-08	53386	77258	58749.13
3659873	chr5	rs7737204	101733177	T	C	0.351	0.333	1.0	0.0537966583556417	0.009	2.678e-09	53386	77258	58749.13
3679579	chr5	rs7719316	101734999	T	C	0.351	0.333	1.0	0.0537018913875451	0.009	2.794e-09	53386	77258	58749.13
3662389	chr5	rs9285946	101735721	G	A	0.365	0.348	1.0	0.0503983940836932	0.0089	1.824e-08	53386	77258	58749.13
3676358	chr5	rs7721084	101736336	A	C	0.351	0.333	1.01	0.0537966583556417	0.009	2.615e-09	53386	77258	58749.13
3662911	chr5	rs6596482	101736641	C	T	0.365	0.348	1.0	0.0503983940836932	0.009	1.803e-08	53386	77258	58749.13
3682019	chr5	rs10479213	101737096	G	C	0.942	0.941	0.999	0.0077002766261879	0.0183	0.6759	53386	77258	58749.13
3662253	chr5	rs2084826	101737411	T	A	0.351	0.333	1.01	0.0537018913875451	0.009	2.794e-09	53386	77258	58749.13
3657634	chr5	rs62369341	101737738	T	C	0.675	0.666	1.0	0.0425996136188173	0.0091	2.945e-06	53386	77258	58749.13
3655976	chr5	rs7731256	101737777	T	C	0.365	0.348	1.0	0.0505029821731068	0.009	1.713e-08	53386	77258	58749.13
3674539	chr5	rs10479214	101737869	C	A	0.754	0.747	0.996	0.0056042667198317	0.01	0.5733	53386	77258	58749.13
3656340	chr5	rs62369342	101737894	T	C	0.675	0.666	1.0	0.0426954385276174	0.0091	2.883e-06	53386	77258	58749.13
3678180	chr5	rs4703225	101739685	T	C	0.351	0.333	1.01	0.0537018913875451	0.009	2.752e-09	53386	77258	58749.13
3670452	chr5	rs4703226	101739809	T	C	0.351	0.333	1.01	0.0537018913875451	0.009	2.779e-09	53386	77258	58749.13
3679689	chr5	rs10052881	101740499	C	T	0.754	0.747	0.996	0.0056042667198317	0.01	0.5735	53386	77258	58749.13
3669648	chr5	rs10067645	101740751	G	A	0.365	0.348	1.0	0.0503983940836932	0.009	1.843e-08	53386	77258	58749.13
3679515	chr5	rs62369343	101740953	G	T	0.715	0.705	1.0	0.0416984103556758	0.0095	1.042e-05	53386	77258	58749.13
3661989	chr5	rs10054879	101741420	C	T	0.754	0.747	0.996	0.0056042667198317	0.01	0.5774	53386	77258	58749.13
3653392	chr5	rs10057126	101742584	C	T	0.351	0.333	1.01	0.0537966583556417	0.009	2.633e-09	53386	77258	58749.13
3667327	chr5	rs11745781	101743263	T	C	0.754	0.748	0.996	0.0055048206344449	0.01	0.5815	53386	77258	58749.13
3664663	chr5	rs1901522	101743626	T	G	0.351	0.333	1.01	0.0537966583556417	0.009	2.523e-09	53386	77258	58749.13
3673853	chr5	rs1376899	101743703	T	C	0.754	0.747	0.996	0.0055048206344449	0.01	0.5785	53386	77258	58749.13
3663278	chr5	rs1376898	101743783	T	C	0.351	0.333	1.0	0.0537018913875451	0.009	2.817e-09	53386	77258	58749.13
3666046	chr5	rs1376897	101743882	C	T	0.351	0.333	1.01	0.0537018913875451	0.009	2.761e-09	53386	77258	58749.13
3665982	chr5	rs17150287	101744748	G	C	0.942	0.941	0.999	0.0077995046323818	0.0183	0.6699	53386	77258	58749.13
3654023	chr5	rs2060834	101744912	C	G	0.351	0.333	1.01	0.0537966583556417	0.009	2.54e-09	53386	77258	58749.13
3677833	chr5	rs2060833	101745019	G	A	0.351	0.333	1.01	0.0537966583556417	0.009	2.535e-09	53386	77258	58749.13
3653867	chr5	rs10061427	101745252	T	G	0.351	0.333	1.01	0.0537966583556417	0.009	2.539e-09	53386	77258	58749.13
3664739	chr5	rs1901521	101746708	G	T	0.365	0.348	1.0	0.0503033045092425	0.009	1.929e-08	53386	77258	58749.13
3661422	chr5	rs1376896	101746847	T	C	0.863	0.871	0.974	-0.050504132173768	0.0128	8.333e-05	53386	77258	58749.13
3658291	chr5	rs10065821	101747415	T	A	0.365	0.348	1.0	0.0505029821731068	0.009	1.724e-08	53386	77258	58749.13
3673689	chr5	rs9986226	101747838	T	C	0.351	0.333	1.01	0.0537966583556417	0.009	2.605e-09	53386	77258	58749.13
3675453	chr5	rs974132	101748342	G	A	0.429	0.413	1.0	0.0432989243951476	0.0087	6.116e-07	53386	77258	58749.13
3672456	chr5	rs974133	101748456	T	C	0.351	0.333	1.01	0.0537966583556417	0.009	2.587e-09	53386	77258	58749.13
3659532	chr5	rs10073333	101748741	G	C	0.942	0.941	0.999	0.0077995046323818	0.0183	0.6688	53386	77258	58749.13
3657983	chr5	rs10060468	101749053	C	A	0.371	0.355	1.0	0.0481995135792341	0.0089	6.611e-08	53386	77258	58749.13
3671013	chr5	rs72779958	101749309	T	G	0.942	0.941	0.999	0.0077995046323818	0.0183	0.669	53386	77258	58749.13
3677178	chr5	rs6596484	101750196	T	C	0.365	0.348	1.0	0.0505029821731068	0.009	1.734e-08	53386	77258	58749.13
3676933	chr5	rs62369345	101750853	A	T	0.429	0.413	1.0	0.0432989243951476	0.0087	6.142e-07	53386	77258	58749.13
3663961	chr5	rs6596485	101751116	T	C	0.351	0.333	1.01	0.0537966583556417	0.009	2.679e-09	53386	77258	58749.13
3681907	chr5	rs10079264	101751132	G	A	0.942	0.941	0.999	0.0077995046323818	0.0183	0.669	53386	77258	58749.13
3666916	chr5	rs10065054	101751540	C	T	0.351	0.333	1.01	0.0537966583556417	0.009	2.642e-09	53386	77258	58749.13
3659084	chr5	rs10072785	101751611	A	G	0.351	0.333	1.01	0.0537966583556417	0.009	2.673e-09	53386	77258	58749.13
3656125	chr5	rs12658397	101751653	T	C	0.675	0.666	1.0	0.0423983514166169	0.0091	3.27e-06	53386	77258	58749.13
3658900	chr5	rs10479215	101752434	T	C	0.351	0.333	1.01	0.0537018913875451	0.009	2.765e-09	53386	77258	58749.13
3674469	chr5	rs10479216	101752461	T	G	0.351	0.333	1.01	0.0535976373487916	0.009	2.943e-09	53386	77258	58749.13
3668861	chr5	rs10041969	101753100	C	G	0.942	0.941	0.999	0.0077995046323818	0.0183	0.6708	53386	77258	58749.13
3672384	chr5	rs10053573	101753196	G	A	0.429	0.413	1.0	0.0432989243951476	0.0087	6.134e-07	53386	77258	58749.13
3679128	chr5	rs1839926	101753607	C	G	0.365	0.348	1.0	0.0503983940836932	0.009	1.819e-08	53386	77258	58749.13
3676336	chr5	rs1597770	101753783	A	C	0.351	0.333	1.01	0.0537018913875451	0.009	2.739e-09	53386	77258	58749.13
3667665	chr5	rs1470794	101754116	T	A	0.351	0.333	1.01	0.0537018913875451	0.009	2.792e-09	53386	77258	58749.13
3666946	chr5	rs1901519	101754473	A	G	0.715	0.708	0.998	0.0093957216403621	0.0095	0.3256	53386	77258	58749.13
3674023	chr5	rs1901520	101754661	T	C	0.429	0.413	1.0	0.0432989243951476	0.0087	6.189e-07	53386	77258	58749.13
3664651	chr5	rs1542296	101755430	T	C	0.351	0.333	1.01	0.0535976373487916	0.009	2.97e-09	53386	77258	58749.13
3654516	chr5	rs896546	101755879	C	T	0.351	0.333	1.01	0.0537018913875451	0.009	2.822e-09	53386	77258	58749.13
3664333	chr5	rs6596486	101756062	G	A	0.675	0.666	1.0	0.042503779526724	0.0091	3.156e-06	53386	77258	58749.13
3678556	chr5	rs6596487	101756163	T	C	0.351	0.333	1.01	0.0537018913875451	0.009	2.842e-09	53386	77258	58749.13
3663546	chr5	rs56268211	101756244	G	A	0.754	0.747	0.996	0.005703702916678	0.01	0.5707	53386	77258	58749.13
3657540	chr5	rs111400704	101756600	C	T	0.754	0.747	0.996	0.005703702916678	0.01	0.5681	53386	77258	58749.13
3670958	chr5	rs77613148	101756767	C	T	0.975	0.974	0.988	0.0101978249764461	0.0277	0.713	52358	75336	57430.59
3668555	chr5	rs2167586	101756869	T	C	0.351	0.333	1.01	0.0539008916487975	0.009	2.379e-09	53386	77258	58749.13
3658713	chr5	rs56358831	101757038	T	C	0.351	0.333	1.01	0.0537018913875451	0.009	2.857e-09	53386	77258	58749.13
3671846	chr5	rs6878326	101757265	G	T	0.365	0.348	1.0	0.0503033045092425	0.009	1.972e-08	53386	77258	58749.13
3666776	chr5	rs6860720	101757776	A	G	0.365	0.348	1.0	0.0503033045092425	0.009	1.959e-08	53386	77258	58749.13
3657442	chr5	rs10479218	101757805	A	C	0.715	0.708	0.998	0.0093957216403621	0.0095	0.3238	53386	77258	58749.13
3674893	chr5	rs6596488	101758406	C	T	0.365	0.348	1.0	0.0501986955327459	0.009	2.03e-08	53386	77258	58749.13
3672240	chr5	rs6871070	101758944	T	C	0.351	0.333	1.01	0.0537018913875451	0.009	2.857e-09	53386	77258	58749.13
3681655	chr5	rs72779968	101758952	G	A	0.953	0.952	0.985	0.0071047017299317	0.0205	0.7274	53386	77258	58749.13
3666626	chr5	rs4639187	101759419	G	A	0.36	0.342	0.999	0.0503033045092425	0.009	2.281e-08	53386	77258	58749.13
3667505	chr5	rs4640764	101759547	T	C	0.351	0.333	1.01	0.0537018913875451	0.009	2.861e-09	53386	77258	58749.13
3681752	chr5	rs4413509	101759952	A	G	0.365	0.348	1.0	0.0503033045092425	0.009	1.898e-08	53386	77258	58749.13
3655369	chr5	rs7734988	101760662	G	C	0.675	0.666	1.0	0.042503779526724	0.0091	3.161e-06	53386	77258	58749.13
3653287	chr5	rs2400742	101760899	T	C	0.351	0.333	1.01	0.0535976373487916	0.009	2.977e-09	53386	77258	58749.13
3663059	chr5	rs7736579	101760969	C	G	0.365	0.348	1.0	0.0503983940836932	0.009	1.844e-08	53386	77258	58749.13
3655160	chr5	rs7726174	101761078	T	C	0.351	0.333	1.01	0.0535976373487916	0.009	3.032e-09	53386	77258	58749.13
3662095	chr5	rs10074939	101761508	C	T	0.365	0.348	1.0	0.0503033045092425	0.009	1.884e-08	53386	77258	58749.13
3677941	chr5	rs9765316	101761719	C	A	0.365	0.348	1.0	0.0503033045092425	0.009	1.958e-08	53386	77258	58749.13
3675291	chr5	rs144848941	101761972	T	C	0.754	0.747	0.996	0.005703702916678	0.01	0.5674	53386	77258	58749.13
3672462	chr5	rs7731845	101762194	T	C	0.365	0.348	1.0	0.0501986955327459	0.009	1.981e-08	53386	77258	58749.13
3662845	chr5	rs62370975	101762623	C	T	0.701	0.692	1.0	0.0412954824071715	0.0093	9.89e-06	53386	77258	58749.13
3681189	chr5	rs10055023	101762909	A	G	0.351	0.333	1.01	0.0537018913875451	0.009	2.835e-09	53386	77258	58749.13
3655141	chr5	rs10063981	101763870	G	A	0.754	0.747	0.996	0.0056042667198317	0.01	0.5742	53386	77258	58749.13
3669184	chr5	rs4703227	101764454	C	T	0.715	0.705	1.0	0.0416024898545136	0.0095	1.087e-05	53386	77258	58749.13
3673008	chr5	rs4703228	101764814	A	T	0.351	0.333	1.01	0.0539008916487975	0.009	2.486e-09	53386	77258	58749.13
3657943	chr5	rs4703229	101764856	A	G	0.365	0.348	1.0	0.0501986955327459	0.009	1.984e-08	53386	77258	58749.13
3662776	chr5	rs55843474	101764961	A	C	0.715	0.708	0.997	0.009197572354042	0.0095	0.3337	53386	77258	58749.13
3678535	chr5	rs10223244	101765225	C	T	0.942	0.941	0.999	0.0074025335167413	0.0183	0.6847	53386	77258	58749.13
3680098	chr5	rs77712334	101765834	A	C	0.945	0.945	0.981	0.0179970767016546	0.0191	0.3449	53386	77258	58749.13
3663156	chr5	rs10074324	101766574	C	T	0.365	0.348	1.0	0.0501986955327459	0.009	1.986e-08	53386	77258	58749.13
3654017	chr5	rs1584713	101767289	G	C	0.676	0.666	1.0	0.0425996136188173	0.0091	3.003e-06	53386	77258	58749.13
3675886	chr5	rs72779972	101768044	C	T	0.763	0.757	0.991	0.0035038543266769	0.0101	0.729	53386	77258	58749.13
3666429	chr5	rs6596490	101768045	A	G	0.365	0.348	1.0	0.0501035869662456	0.009	2.204e-08	53386	77258	58749.13
3658038	chr5	rs75035693	101768554	T	C	0.975	0.974	0.986	0.0093957216403621	0.0277	0.7335	52358	75336	57430.59
3661859	chr5	rs10037939	101768881	T	C	0.351	0.333	1.01	0.0535028515173065	0.009	3.222e-09	53386	77258	58749.13
3661576	chr5	rs62370977	101769070	C	T	0.715	0.705	0.999	0.0411995232473163	0.0095	1.371e-05	53386	77258	58749.13
3659701	chr5	rs6877762	101769462	C	T	0.351	0.333	1.01	0.0535028515173065	0.009	3.198e-09	53386	77258	58749.13
3663814	chr5	rs6862876	101769638	T	G	0.351	0.333	1.01	0.0533985767246953	0.009	3.365e-09	53386	77258	58749.13
3669992	chr5	rs6862894	101769669	T	C	0.351	0.333	1.01	0.0535028515173065	0.009	3.242e-09	53386	77258	58749.13
3675389	chr5	rs10038801	101769984	T	C	0.365	0.348	1.0	0.0501035869662456	0.009	2.24e-08	53386	77258	58749.13
3659234	chr5	rs6867496	101770045	T	C	0.365	0.348	1.0	0.0501986955327459	0.009	2.081e-08	53386	77258	58749.13
3673118	chr5	rs140486149	101771317	G	A	0.942	0.941	0.999	0.0075017910703226	0.0183	0.6813	53386	77258	58749.13
3672882	chr5	rs2123133	101771645	T	A	0.365	0.348	1.0	0.0501986955327459	0.009	2.017e-08	53386	77258	58749.13
3658645	chr5	rs2123134	101771971	A	G	0.365	0.348	1.0	0.0503033045092425	0.009	1.936e-08	53386	77258	58749.13
3666247	chr5	rs6596492	101772270	C	T	0.365	0.348	1.0	0.0501986955327459	0.009	2.011e-08	53386	77258	58749.13
3677820	chr5	rs1376894	101773239	A	G	0.351	0.333	1.01	0.0535976373487916	0.009	2.89e-09	53386	77258	58749.13
3658557	chr5	rs73776930	101773959	C	A	0.942	0.941	0.999	0.0075017910703226	0.0183	0.6831	53386	77258	58749.13
3659513	chr5	rs17150488	101774455	T	C	0.942	0.941	0.999	0.0075017910703226	0.0183	0.684	53386	77258	58749.13
3673989	chr5	rs1376913	101774959	C	T	0.365	0.348	1.0	0.0503033045092425	0.009	1.895e-08	53386	77258	58749.13
3653754	chr5	rs1376912	101775163	C	T	0.365	0.348	1.0	0.0503033045092425	0.009	1.871e-08	53386	77258	58749.13
3656184	chr5	rs1376911	101775219	A	G	0.351	0.333	1.01	0.0535976373487916	0.009	2.871e-09	53386	77258	58749.13
3653636	chr5	rs1376910	101775267	G	A	0.365	0.348	1.0	0.0503983940836932	0.009	1.829e-08	53386	77258	58749.13
3665246	chr5	rs2400795	101775339	T	C	0.365	0.348	1.0	0.0503033045092425	0.009	1.856e-08	53386	77258	58749.13
3671957	chr5	rs2400796	101775394	C	T	0.429	0.413	1.0	0.0435000054458512	0.0087	5.696e-07	53386	77258	58749.13
3681909	chr5	rs6596493	101775720	G	A	0.351	0.333	1.01	0.0535976373487916	0.009	2.946e-09	53386	77258	58749.13
3664081	chr5	rs6881112	101775742	G	T	0.715	0.705	1.0	0.0418039122811836	0.0095	9.863e-06	53386	77258	58749.13
3659158	chr5	rs6885800	101776226	G	A	0.351	0.333	1.01	0.0535976373487916	0.009	2.981e-09	53386	77258	58749.13
3664174	chr5	rs6871966	101776298	T	C	0.351	0.333	1.01	0.0535976373487916	0.009	2.971e-09	53386	77258	58749.13
3679110	chr5	rs56028821	101776400	C	G	0.754	0.747	0.996	0.0053954185169075	0.01	0.5871	53386	77258	58749.13
3660668	chr5	rs6872341	101776535	T	A	0.365	0.348	1.0	0.0503033045092425	0.009	1.906e-08	53386	77258	58749.13
3668904	chr5	rs17273466	101776835	C	T	0.371	0.355	1.0	0.0481042146741464	0.0089	7.177e-08	53386	77258	58749.13
3667321	chr5	rs6596495	101777273	A	G	0.365	0.348	1.0	0.0501986955327459	0.009	2.04e-08	53386	77258	58749.13
3666958	chr5	rs2167584	101777462	A	T	0.365	0.348	1.0	0.0501986955327459	0.009	2.031e-08	53386	77258	58749.13
3681643	chr5	rs6892350	101777664	G	A	0.365	0.348	1.0	0.0501986955327459	0.009	2.072e-08	53386	77258	58749.13
3664465	chr5	rs11950639	101777796	C	T	0.715	0.705	1.0	0.0416984103556758	0.0095	1.053e-05	53386	77258	58749.13
3668847	chr5	rs1376909	101778243	C	T	0.365	0.348	1.0	0.0501986955327459	0.009	2.054e-08	53386	77258	58749.13
3677027	chr5	rs1376908	101778402	A	G	0.368	0.352	0.999	0.0471984218290006	0.009	1.367e-07	53386	77258	58749.13
3659099	chr5	rs10463979	101778491	C	T	0.365	0.348	1.0	0.0503033045092425	0.009	1.972e-08	53386	77258	58749.13
3669943	chr5	rs10463980	101778622	C	A	0.351	0.333	1.01	0.0535028515173065	0.009	3.215e-09	53386	77258	58749.13
3665638	chr5	rs1376906	101778858	A	G	0.351	0.333	1.01	0.0535976373487916	0.009	2.896e-09	53386	77258	58749.13
3674937	chr5	rs1376907	101779036	T	A	0.715	0.705	1.0	0.0416024898545136	0.0095	1.093e-05	53386	77258	58749.13
3678332	chr5	rs7724920	101779612	A	G	0.365	0.348	1.0	0.0501986955327459	0.009	1.998e-08	53386	77258	58749.13
3659666	chr5	rs7734060	101780479	T	G	0.756	0.747	0.992	0.0412954824071715	0.01	3.452e-05	53386	77258	58749.13
3672330	chr5	rs6596496	101780661	T	C	0.365	0.348	1.0	0.0501035869662456	0.009	2.121e-08	53386	77258	58749.13
3662363	chr5	rs6895795	101780797	T	C	0.365	0.348	1.0	0.0501986955327459	0.009	2.099e-08	53386	77258	58749.13
3679964	chr5	rs4386713	101780913	T	C	0.661	0.651	1.0	0.0443039255565243	0.009	9.203e-07	53386	77258	58749.13
3663790	chr5	rs2400797	101781177	C	A	0.365	0.348	1.0	0.0501986955327459	0.009	2.005e-08	53386	77258	58749.13
3666201	chr5	rs72779982	101781432	T	C	0.942	0.941	0.999	0.0080971295874548	0.0183	0.6572	53386	77258	58749.13
3673881	chr5	rs72779983	101781745	G	C	0.942	0.941	0.999	0.0081963182244858	0.0183	0.6549	53386	77258	58749.13
3668535	chr5	rs10044030	101781888	T	C	0.429	0.413	1.0	0.0435000054458512	0.0087	5.611e-07	53386	77258	58749.13
3679540	chr5	rs10223273	101782182	A	G	0.365	0.348	1.0	0.0503033045092425	0.009	1.968e-08	53386	77258	58749.13
3665594	chr5	rs28873218	101782551	T	C	0.942	0.941	0.999	0.0081963182244858	0.0183	0.6541	53386	77258	58749.13
3679354	chr5	rs1901509	101782930	T	C	0.864	0.871	0.975	-0.0499047851286405	0.0128	0.0001005	53386	77258	58749.13
3671349	chr5	rs1597773	101783090	A	G	0.365	0.348	1.0	0.0503033045092425	0.009	1.885e-08	53386	77258	58749.13
3660750	chr5	rs7712282	101783444	T	C	0.617	0.607	1.0	0.0421011760186353	0.0088	1.706e-06	53386	77258	58749.13
3668173	chr5	rs1117556	101784270	G	A	0.351	0.333	1.01	0.0535028515173065	0.009	3.121e-09	53386	77258	58749.13
3658541	chr5	rs13353915	101784592	T	C	0.429	0.413	1.0	0.0435000054458512	0.0087	5.508e-07	53386	77258	58749.13
3675959	chr5	rs6893391	101784760	C	T	0.351	0.333	1.01	0.0535976373487916	0.009	3.079e-09	53386	77258	58749.13
3662430	chr5	rs6893723	101784937	C	T	0.351	0.333	1.01	0.0537966583556417	0.009	2.605e-09	53386	77258	58749.13
3658739	chr5	rs1117130	101785506	C	T	0.351	0.333	1.0	0.0535976373487916	0.009	2.994e-09	53386	77258	58749.13
3660069	chr5	rs10053827	101786525	C	T	0.754	0.747	0.995	0.0056042667198317	0.01	0.5753	53386	77258	58749.13
3667508	chr5	rs6885350	101786769	G	A	0.942	0.941	0.999	0.0078987227933553	0.0184	0.6661	53386	77258	58749.13
3674991	chr5	rs10463981	101787062	G	A	0.675	0.666	1.0	0.042503779526724	0.0091	3.077e-06	53386	77258	58749.13
3663628	chr5	rs1452056	101787810	T	G	0.351	0.333	1.01	0.0535976373487916	0.009	2.914e-09	53386	77258	58749.13
3670090	chr5	rs2400798	101788155	T	C	0.365	0.348	1.0	0.0503033045092425	0.009	1.976e-08	53386	77258	58749.13
3682084	chr5	rs2400799	101788427	G	T	0.365	0.348	1.0	0.0501986955327459	0.009	1.984e-08	53386	77258	58749.13
3659446	chr5	rs2895830	101788600	A	G	0.429	0.413	1.0	0.0432989243951476	0.0087	6.388e-07	53386	77258	58749.13
3664136	chr5	rs1452057	101789305	A	G	0.365	0.348	1.0	0.0501986955327459	0.009	2.012e-08	53386	77258	58749.13
3655242	chr5	rs2060836	101789802	A	G	0.365	0.348	1.0	0.0501986955327459	0.009	2.013e-08	53386	77258	58749.13
3654209	chr5	rs2060837	101789805	G	T	0.371	0.355	1.0	0.0481042146741464	0.0089	7.066e-08	53386	77258	58749.13
3676558	chr5	rs6893993	101790548	T	G	0.942	0.941	0.999	0.007997931111062	0.0184	0.6646	53386	77258	58749.13
3659332	chr5	rs4085107	101790944	C	G	0.351	0.333	1.0	0.0537018913875451	0.009	2.857e-09	53386	77258	58749.13
3682082	chr5	rs10434748	101791518	G	A	0.715	0.705	1.0	0.0416024898545136	0.0095	1.087e-05	53386	77258	58749.13
3670889	chr5	rs10434749	101791975	G	A	0.715	0.705	1.0	0.0416024898545136	0.0095	1.087e-05	53386	77258	58749.13
3672102	chr5	rs10036226	101793831	G	C	0.365	0.348	1.0	0.0503983940836932	0.009	1.87e-08	53386	77258	58749.13
3680818	chr5	rs10045929	101794063	T	G	0.942	0.941	0.999	0.0081963182244858	0.0184	0.6559	53386	77258	58749.13
3672358	chr5	rs11746217	101795490	A	G	0.351	0.333	1.0	0.0537018913875451	0.009	2.824e-09	53386	77258	58749.13
3658302	chr5	rs11749193	101795556	G	A	0.715	0.708	0.997	0.009197572354042	0.0095	0.3351	53386	77258	58749.13
3662818	chr5	rs62371010	101796273	A	T	0.715	0.705	0.999	0.0404987422798789	0.0095	1.928e-05	53386	77258	58749.13
3668257	chr5	rs10046076	101797122	G	T	0.351	0.333	1.0	0.0535028515173065	0.009	3.144e-09	53386	77258	58749.13
3679571	chr5	rs10044208	101797136	T	C	0.365	0.348	1.0	0.0501986955327459	0.009	2.112e-08	53386	77258	58749.13
3666357	chr5	rs10080207	101797279	G	A	0.351	0.333	1.0	0.0535028515173065	0.009	3.174e-09	53386	77258	58749.13
3658987	chr5	rs58080162	101797854	G	A	0.351	0.333	1.0	0.0535028515173065	0.009	3.256e-09	53386	77258	58749.13
3679019	chr5	rs6868299	101798120	T	C	0.351	0.333	1.0	0.0535028515173065	0.009	3.267e-09	53386	77258	58749.13
3663181	chr5	rs2400802	101799219	A	C	0.365	0.348	1.0	0.0501986955327459	0.009	2.125e-08	53386	77258	58749.13
3667568	chr5	rs56218837	101799787	C	T	0.716	0.706	0.999	0.0402970567645369	0.0095	2.113e-05	53386	77258	58749.13
3675008	chr5	rs7732942	101800228	G	A	0.351	0.333	1.0	0.0533985767246953	0.009	3.48e-09	53386	77258	58749.13
3674995	chr5	rs62371013	101800313	A	G	0.714	0.708	0.998	0.0089993837968006	0.0095	0.3447	53386	77258	58749.13
3659165	chr5	rs10055704	101802384	T	A	0.351	0.333	1.0	0.0535976373487916	0.009	3.083e-09	53386	77258	58749.13
3681296	chr5	rs77512434	101802617	A	G	0.975	0.974	0.986	0.0089002747867194	0.0276	0.7485	52358	75336	57430.59
3679271	chr5	rs2134454	101803271	C	G	0.365	0.348	1.0	0.0499038295281839	0.009	2.468e-08	53386	77258	58749.13
3678520	chr5	rs1597771	101803412	G	A	0.351	0.333	1.0	0.0533037720223111	0.009	3.728e-09	53386	77258	58749.13
3678734	chr5	rs4703230	101803917	C	G	0.351	0.333	1.0	0.0533037720223111	0.009	3.75e-09	53386	77258	58749.13
3665013	chr5	rs4703231	101804066	T	C	0.365	0.348	1.0	0.0499038295281839	0.009	2.472e-08	53386	77258	58749.13
3656012	chr5	rs7716398	101804245	G	A	0.716	0.706	0.999	0.0402970567645369	0.0095	2.134e-05	53386	77258	58749.13
3661325	chr5	rs7737248	101804317	A	G	0.365	0.348	1.0	0.0499989570943217	0.009	2.382e-08	53386	77258	58749.13
3657476	chr5	rs138143373	101804844	C	T	0.365	0.348	1.0	0.0499038295281839	0.009	2.492e-08	53386	77258	58749.13
3668661	chr5	rs55660231	101805692	C	G	0.754	0.747	0.996	0.0052959516591825	0.01	0.593	53386	77258	58749.13
3664588	chr5	rs111908893	101805759	T	C	0.675	0.666	1.0	0.0421011760186353	0.0091	3.833e-06	53386	77258	58749.13
3668148	chr5	rs1948807	101806486	G	C	0.365	0.348	1.0	0.0499038295281839	0.009	2.567e-08	53386	77258	58749.13
3673509	chr5	rs1948806	101806762	G	A	0.365	0.348	1.0	0.0499038295281839	0.009	2.475e-08	53386	77258	58749.13
3656615	chr5	rs7356787	101806886	G	A	0.754	0.747	0.996	0.0053954185169075	0.01	0.5899	53386	77258	58749.13
3658336	chr5	rs7356705	101807025	A	T	0.365	0.348	1.0	0.0499989570943217	0.009	2.418e-08	53386	77258	58749.13
3677457	chr5	rs10038809	101807349	G	A	0.351	0.333	1.0	0.0533037720223111	0.009	3.806e-09	53386	77258	58749.13
3659582	chr5	rs10044561	101807713	C	T	0.754	0.748	0.995	0.0051964749068174	0.01	0.6009	53386	77258	58749.13
3676800	chr5	rs9327860	101808672	G	T	0.365	0.348	1.0	0.0499038295281839	0.009	2.498e-08	53386	77258	58749.13
3675433	chr5	rs7711687	101808799	C	T	0.351	0.333	1.0	0.0533985767246953	0.009	3.508e-09	53386	77258	58749.13
3665587	chr5	rs7731310	101808937	A	C	0.365	0.348	1.0	0.0499989570943217	0.009	2.353e-08	53386	77258	58749.13
3653309	chr5	rs6596498	101809845	T	C	0.351	0.333	1.0	0.0533037720223111	0.009	3.77e-09	53386	77258	58749.13
3661781	chr5	rs78622146	101809857	C	T	0.975	0.974	0.986	0.0092966519050945	0.0277	0.7365	52358	75336	57430.59
3667116	chr5	rs1118008	101810700	A	G	0.365	0.348	1.0	0.0501035869662456	0.009	2.238e-08	53386	77258	58749.13
3659417	chr5	rs55912935	101810954	T	C	0.676	0.666	1.0	0.0411035548784171	0.0091	6.479e-06	53386	77258	58749.13
3664027	chr5	rs4703232	101811346	T	C	0.365	0.348	1.0	0.0499989570943217	0.009	2.295e-08	53386	77258	58749.13
3657046	chr5	rs7356647	101812162	T	C	0.351	0.333	1.0	0.0533985767246953	0.009	3.479e-09	53386	77258	58749.13
3664226	chr5	rs62371032	101812889	G	C	0.715	0.705	0.999	0.0402970567645369	0.0095	2.054e-05	53386	77258	58749.13
3677159	chr5	rs62371033	101813128	G	A	0.715	0.705	0.999	0.04149696667529	0.0095	1.145e-05	53386	77258	58749.13
3655654	chr5	rs10041507	101813160	T	C	0.365	0.348	1.0	0.0501035869662456	0.009	2.279e-08	53386	77258	58749.13
3670890	chr5	rs10041525	101813238	T	C	0.365	0.348	1.0	0.0501035869662456	0.009	2.209e-08	53386	77258	58749.13
3671105	chr5	rs10515326	101813748	C	T	0.715	0.705	0.999	0.04149696667529	0.0095	1.16e-05	53386	77258	58749.13
3681974	chr5	rs17333350	101814609	A	G	0.676	0.666	1.0	0.0411035548784171	0.0091	6.502e-06	53386	77258	58749.13
3660332	chr5	rs6884141	101816104	G	A	0.741	0.732	0.996	0.0411035548784171	0.0098	2.586e-05	53386	77258	58749.13
3674722	chr5	rs17151033	101816169	C	T	0.942	0.941	0.999	0.0084045823438103	0.0184	0.6467	53386	77258	58749.13
3658844	chr5	rs10041652	101816228	G	A	0.715	0.708	0.996	0.0089993837968006	0.0095	0.3449	53386	77258	58749.13
3664597	chr5	rs6866255	101816327	A	G	0.351	0.333	1.0	0.0535976373487916	0.009	2.965e-09	53386	77258	58749.13
3672851	chr5	rs1875634	101817358	T	C	0.351	0.333	1.0	0.0537018913875451	0.009	2.925e-09	53386	77258	58749.13
3657178	chr5	rs73776943	101817675	C	T	0.975	0.974	0.985	0.0096037361426946	0.0277	0.7287	52358	75336	57430.59
3678181	chr5	rs6881472	101817994	T	C	0.675	0.666	0.995	0.0121953336998771	0.0092	0.1824	53386	77258	58749.13
3677779	chr5	rs981988	101819981	T	C	0.809	0.818	0.975	-0.0377953294954024	0.0112	0.0007159	53386	77258	58749.13
3668920	chr5	rs28415625	101820792	C	T	0.942	0.941	0.999	0.0088011559530687	0.0184	0.63	53386	77258	58749.13
3668147	chr5	rs10075530	101822099	T	C	0.942	0.941	0.998	0.0093957216403621	0.0183	0.6091	53386	77258	58749.13
3668014	chr5	rs35177830	101822733	C	T	0.809	0.818	0.975	-0.0382004338153035	0.0112	0.0006332	53386	77258	58749.13
3678864	chr5	rs60489981	101825472	C	A	0.942	0.941	0.999	0.0090984829852593	0.0184	0.6183	53386	77258	58749.13
3666915	chr5	rs62371034	101825484	G	T	0.702	0.693	0.997	0.0409019913204257	0.0094	1.261e-05	53386	77258	58749.13
3659730	chr5	rs115983942	101826163	C	T	0.977	0.978	0.971	-0.0182047046548463	0.0295	0.5366	53386	77258	58749.13
3666034	chr5	rs11242469	101826712	G	A	0.837	0.845	0.938	-0.0346949697968869	0.0121	0.004295	53386	77258	58749.13
3680292	chr5	rs72779996	101827368	C	G	0.942	0.941	0.999	0.0090984829852593	0.0184	0.6193	53386	77258	58749.13
3659059	chr5	rs113618592	101827403	C	T	0.974	0.974	0.981	0.0101978249764461	0.0277	0.7136	52358	75336	57430.59
3676803	chr5	rs147447968	101827468	C	T	0.942	0.941	0.999	0.009197572354042	0.0184	0.6145	53386	77258	58749.13
3666772	chr5	rs139957654	101828362	G	A	0.942	0.941	0.999	0.009504687014246	0.0183	0.606	53386	77258	58749.13
3676834	chr5	rs7729674	101829985	C	A	0.675	0.667	0.995	0.0125015292229252	0.0092	0.1744	53386	77258	58749.13
3661158	chr5	rs6860730	101831523	C	A	0.675	0.667	0.995	0.0126990249774084	0.0092	0.1661	53386	77258	58749.13
3663594	chr5	rs11242471	101831625	G	A	0.65	0.668	1.0	-0.0532952970582236	0.0091	3.939e-09	53386	77258	58749.13
3658213	chr5	rs72779997	101833772	A	G	0.928	0.926	1.0	0.0142973047008244	0.0165	0.3876	53386	77258	58749.13
3665070	chr5	rs58139210	101833939	C	T	0.928	0.926	1.0	0.0139029051689914	0.0165	0.3994	53386	77258	58749.13
3666811	chr5	rs56181501	101834008	A	T	0.928	0.926	1.0	0.0139029051689914	0.0165	0.3996	53386	77258	58749.13
3663352	chr5	rs10038730	101834596	T	A	0.928	0.927	1.0	0.0150954876453349	0.0165	0.3612	53386	77258	58749.13
3669710	chr5	rs6883528	101836140	T	C	0.922	0.92	1.0	0.0203025023378308	0.0159	0.2016	53386	77258	58749.13
3668343	chr5	rs10035507	101836499	A	G	0.942	0.941	1.0	0.0082954970241069	0.0183	0.6519	53386	77258	58749.13
3668792	chr5	rs6898458	101836665	G	A	0.922	0.92	1.0	0.0203025023378308	0.0159	0.2015	53386	77258	58749.13
3654105	chr5	rs73776944	101837041	A	G	0.975	0.974	0.981	0.0102968054773682	0.0277	0.711	52358	75336	57430.59
3660607	chr5	rs10062241	101838049	G	A	0.754	0.747	0.994	0.0071047017299317	0.01	0.477	53386	77258	58749.13
3660359	chr5	rs6869014	101838370	G	A	0.352	0.334	1.0	0.0537966583556417	0.009	2.605e-09	53386	77258	58749.13
3655368	chr5	rs62371036	101840103	C	A	0.754	0.747	0.994	0.0068961666878413	0.01	0.488	53386	77258	58749.13
3680449	chr5	rs72779999	101840122	T	G	0.923	0.921	0.999	0.0199006617063362	0.016	0.2146	53386	77258	58749.13
3654596	chr5	rs72780002	101840262	T	C	0.942	0.941	1.0	0.0081963182244858	0.0183	0.6541	53386	77258	58749.13
3661145	chr5	rs72781803	101840290	G	A	0.928	0.927	1.0	0.0148984646619666	0.0165	0.3681	53386	77258	58749.13
3653198	chr5	rs10063454	101841169	T	C	0.351	0.334	1.0	0.0537018913875451	0.009	2.879e-09	53386	77258	58749.13
3675622	chr5	rs6887559	101841549	C	T	0.942	0.941	1.0	0.0080971295874548	0.0183	0.6571	53386	77258	58749.13
3660601	chr5	rs6886703	101841750	G	C	0.942	0.941	1.0	0.0080971295874548	0.0183	0.6603	53386	77258	58749.13
3681674	chr5	rs6887045	101841939	G	A	0.942	0.941	0.999	0.0077002766261879	0.0183	0.6734	53386	77258	58749.13
3681017	chr5	rs17151486	101842059	A	T	0.928	0.927	1.0	0.0149969810059077	0.0165	0.3654	53386	77258	58749.13
3656847	chr5	rs17151490	101842109	G	A	0.942	0.941	1.0	0.007997931111062	0.0183	0.6623	53386	77258	58749.13
3660843	chr5	rs6892550	101842742	G	C	0.942	0.941	1.0	0.007997931111062	0.0183	0.6621	53386	77258	58749.13
3673854	chr5	rs10040867	101842843	T	C	0.715	0.709	0.991	0.0098018049722602	0.0096	0.3044	53386	77258	58749.13
3680144	chr5	rs145042311	101843236	C	T	0.942	0.941	1.0	0.0081963182244858	0.0183	0.6535	53386	77258	58749.13
3665798	chr5	rs115814914	101843316	G	A	0.983	0.983	0.949	-0.0049019951702315	0.0366	0.8933	48585	67831	52821.46
3672524	chr5	rs953280	101843759	T	C	0.676	0.667	1.0	0.0406043708419401	0.0091	8.83e-06	53386	77258	58749.13
3668869	chr5	rs10070289	101844778	T	C	0.928	0.927	1.0	0.0152038337422728	0.0165	0.3589	53386	77258	58749.13
3676243	chr5	rs56046942	101844944	T	C	0.975	0.974	0.977	0.0102968054773682	0.0278	0.7099	52428	75406	57500.59
3666109	chr5	rs6596500	101847509	T	G	0.922	0.92	0.999	0.0200967016991224	0.0159	0.2067	53386	77258	58749.13
3664290	chr5	rs17151574	101849191	C	T	0.923	0.921	0.999	0.0197045832743354	0.016	0.2183	53386	77258	58749.13
3662941	chr5	rs7703692	101849494	C	T	0.922	0.92	0.999	0.0200967016991224	0.0159	0.2077	53386	77258	58749.13
3676255	chr5	rs10515329	101850019	G	T	0.942	0.941	0.999	0.0080971295874548	0.0183	0.6599	53386	77258	58749.13
3654734	chr5	rs10515328	101850042	C	T	0.922	0.92	0.999	0.0202045073158995	0.0159	0.2055	53386	77258	58749.13
3681632	chr5	rs17151608	101850871	T	C	0.977	0.978	0.978	-0.0151034855773182	0.0293	0.6068	53386	77258	58749.13
3681820	chr5	rs6596501	101851094	T	C	0.351	0.333	1.0	0.0528960093534967	0.009	4.748e-09	53386	77258	58749.13
3670287	chr5	rs116712401	101852287	C	T	0.983	0.983	0.948	-0.005304041591906	0.0365	0.8847	48585	67831	52821.46
3668152	chr5	rs10044449	101852441	T	A	0.754	0.747	0.993	0.0071047017299317	0.01	0.4796	53386	77258	58749.13
3676872	chr5	rs17151648	101852560	C	G	0.922	0.92	0.999	0.0200967016991224	0.0159	0.2081	53386	77258	58749.13
3677677	chr5	rs17151651	101852657	T	C	0.922	0.92	0.999	0.0200967016991224	0.0159	0.2082	53386	77258	58749.13
3663006	chr5	rs144493343	101853859	G	A	0.942	0.941	0.999	0.0075017910703226	0.0183	0.6805	53386	77258	58749.13
3662470	chr5	rs73776963	101854414	C	T	0.975	0.974	0.974	0.0109003744682883	0.0279	0.6959	52428	75406	57500.59
3673047	chr5	rs10078558	101854975	A	T	0.942	0.941	0.999	0.0075017910703226	0.0183	0.6822	53386	77258	58749.13
3670612	chr5	rs6871899	101856944	G	A	0.351	0.333	1.0	0.0533985767246953	0.009	3.492e-09	53386	77258	58749.13
3662832	chr5	rs55736313	101858262	C	A	0.942	0.941	0.999	0.0072039888485025	0.0183	0.6928	53386	77258	58749.13
3676395	chr5	rs61522296	101858706	T	A	0.713	0.706	0.993	0.0108014536938559	0.0095	0.2561	53386	77258	58749.13
3659394	chr5	rs7728204	101859136	C	T	0.923	0.921	0.999	0.0194005857039748	0.016	0.2251	53386	77258	58749.13
3675466	chr5	rs1502843	101859217	G	T	0.928	0.927	0.999	0.0142973047008244	0.0165	0.388	53386	77258	58749.13
3661918	chr5	rs1502844	101859317	C	T	0.351	0.333	1.0	0.0533037720223111	0.009	3.665e-09	53386	77258	58749.13
3667529	chr5	rs59618134	101860211	A	G	0.928	0.927	0.999	0.0141987193998129	0.0165	0.3907	53386	77258	58749.13
3666965	chr5	rs113011681	101860552	A	G	0.975	0.974	0.975	0.0089002747867194	0.0279	0.7494	52428	75406	57500.59
3677037	chr5	rs56756888	101860559	T	A	0.942	0.941	0.998	0.0074025335167413	0.0183	0.6864	53386	77258	58749.13
3672424	chr5	rs10463983	101860882	G	A	0.351	0.333	1.0	0.0533037720223111	0.009	3.674e-09	53386	77258	58749.13
3653479	chr5	rs10479223	101861589	A	G	0.951	0.95	0.988	0.0022973590486834	0.02	0.9078	53386	77258	58749.13
3675211	chr5	rs10479224	101861678	T	C	0.942	0.941	0.998	0.0075017910703226	0.0183	0.6808	53386	77258	58749.13
3671560	chr5	rs6891766	101862704	T	C	0.35	0.332	1.0	0.0528011569911275	0.0091	5.582e-09	53386	77258	58749.13
3679963	chr5	rs10479225	101862866	T	C	0.713	0.706	0.992	0.0106035827841911	0.0095	0.266	53386	77258	58749.13
3660955	chr5	rs62369688	101863839	C	T	0.754	0.747	0.991	0.00730326611012	0.01	0.463	53386	77258	58749.13
3672503	chr5	rs1502851	101864034	A	G	0.241	0.229	0.994	0.0454034834538498	0.0102	8.279e-06	53386	77258	58749.13
3679355	chr5	rs1502850	101864219	G	C	0.927	0.926	0.997	0.0177023841130051	0.0165	0.2824	53386	77258	58749.13
3660951	chr5	rs12332575	101865789	C	A	0.73	0.724	0.991	0.0063001125484799	0.0097	0.519	53386	77258	58749.13
3669759	chr5	rs9885011	101866862	A	G	0.732	0.726	0.99	0.0055048206344449	0.0098	0.5751	53386	77258	58749.13
3672656	chr5	rs58377143	101866873	C	T	0.969	0.968	0.974	0.0185960172820726	0.0251	0.459	53321	77000	58645.29
3663383	chr5	rs6864567	101867396	C	T	0.713	0.706	0.989	0.0098018049722602	0.0095	0.305	53386	77258	58749.13
3675441	chr5	rs62369689	101867571	T	G	0.733	0.727	0.99	0.0053954185169075	0.0098	0.5826	53386	77258	58749.13
3660527	chr5	rs9327861	101867877	G	A	0.733	0.727	0.99	0.0053954185169075	0.0098	0.577	53386	77258	58749.13
3654388	chr5	rs9327862	101869154	T	C	0.244	0.232	0.995	0.0437010460710946	0.0101	1.568e-05	53386	77258	58749.13
3673588	chr5	rs35506458	101870822	G	A	0.757	0.768	0.994	-0.0435966737180782	0.0101	1.707e-05	53386	77258	58749.13
3656230	chr5	rs9327863	101871069	A	T	0.429	0.422	0.966	0.0213993910058902	0.0088	0.01569	53386	77258	58749.13
3676330	chr5	rs12654931	101871127	A	T	0.816	0.811	0.952	0.0198026272961797	0.0113	0.081	53386	77258	58749.13
3669891	chr5	rs6872759	101871853	T	A	0.244	0.232	0.995	0.0432989243951476	0.0101	1.886e-05	53386	77258	58749.13
3667244	chr5	rs6891258	101872137	G	A	0.797	0.79	0.954	0.0239996896478807	0.0109	0.02731	53386	77258	58749.13
3660959	chr5	rs10066065	101873164	A	G	0.816	0.814	0.954	-0.0032954239497972	0.0113	0.7729	53386	77258	58749.13
3673943	chr5	rs58631732	101873551	T	C	0.797	0.79	0.954	0.0239996896478807	0.0109	0.02764	53386	77258	58749.13
3666361	chr5	rs12657079	101874055	T	C	0.858	0.853	0.95	0.0170045988158238	0.0126	0.1781	53386	77258	58749.13
3657074	chr5	rs12654542	101874149	C	T	0.859	0.853	0.95	0.0168964476597299	0.0126	0.1807	53386	77258	58749.13
3659265	chr5	rs12654630	101874597	C	T	0.859	0.853	0.95	0.0167981182758809	0.0126	0.1831	53386	77258	58749.13
3662762	chr5	rs62369693	101874794	C	T	0.839	0.832	0.953	0.021497269010823	0.0119	0.07075	53386	77258	58749.13
3675662	chr5	rs1393625	101876929	A	G	0.688	0.682	0.986	0.009197572354042	0.0093	0.3225	53386	77258	58749.13
3671675	chr5	rs1393624	101876951	A	G	0.69	0.684	0.99	0.0093957216403621	0.0093	0.3164	53386	77258	58749.13
3660855	chr5	rs10463984	101877132	G	A	0.633	0.629	0.989	0.0180952882690919	0.009	0.0431	53386	77258	58749.13
3677210	chr5	rs924681	101877499	A	T	0.67	0.663	0.989	0.0131037693769772	0.0092	0.1531	53386	77258	58749.13
3674791	chr5	rs7735587	101878240	C	T	0.591	0.587	0.993	0.0219962978718961	0.0088	0.01193	53386	77258	58749.13
3673414	chr5	rs12653822	101878418	C	T	0.732	0.726	0.993	0.0053954185169075	0.0097	0.5808	53386	77258	58749.13
3674467	chr5	rs10072508	101878621	G	C	0.732	0.726	0.993	0.0055048206344449	0.0097	0.5699	53386	77258	58749.13
3671404	chr5	rs10072703	101878923	G	A	0.732	0.726	0.993	0.005703702916678	0.0097	0.5608	53386	77258	58749.13
3661446	chr5	rs7708617	101880288	C	A	0.712	0.705	0.992	0.0096037361426946	0.0095	0.3137	53386	77258	58749.13
3658972	chr5	rs924680	101880713	A	C	0.734	0.728	0.986	0.0053954185169075	0.0098	0.578	53386	77258	58749.13
3665380	chr5	rs924679	101880715	T	G	0.734	0.728	0.986	0.0052959516591825	0.0098	0.5878	53386	77258	58749.13
3668171	chr5	rs6596505	101881166	A	T	0.712	0.705	0.992	0.0092966519050945	0.0095	0.3271	53386	77258	58749.13
3656861	chr5	rs6596506	101881380	A	T	0.712	0.705	0.992	0.0093957216403621	0.0095	0.3219	53386	77258	58749.13
3675391	chr5	rs17334032	101881631	G	C	0.732	0.726	0.993	0.0053954185169075	0.0097	0.5785	53386	77258	58749.13
3668038	chr5	rs79743567	101882632	T	G	0.962	0.961	0.993	0.0108014536938559	0.0224	0.6279	53386	77258	58749.13
3672127	chr5	rs17334060	101883087	C	T	0.712	0.705	0.992	0.0098018049722602	0.0095	0.3024	53386	77258	58749.13
3659082	chr5	rs10051203	101885772	C	T	0.732	0.725	0.993	0.0060019521956343	0.0097	0.54	53386	77258	58749.13
3678135	chr5	rs6596507	101886112	G	T	0.961	0.961	0.994	0.0116024307308398	0.0223	0.6019	53386	77258	58749.13
3659314	chr5	rs12653030	101887158	C	T	0.732	0.725	0.993	0.0060019521956343	0.0097	0.5361	53386	77258	58749.13
3660315	chr5	rs12653088	101887396	C	A	0.732	0.725	0.993	0.0061013488579762	0.0097	0.5329	53386	77258	58749.13
3659077	chr5	rs11242473	101887714	A	G	0.264	0.252	0.999	0.0414010268486756	0.0098	2.547e-05	53386	77258	58749.13
3674634	chr5	rs28610141	101888052	G	A	0.948	0.946	0.997	0.0203025023378308	0.0192	0.2913	53386	77258	58749.13
3667126	chr5	rs7734221	101888858	G	A	0.942	0.94	0.995	0.0235993322503244	0.0183	0.1971	53386	77258	58749.13
3657543	chr5	rs76294011	101889353	T	C	0.961	0.961	0.995	0.0111970780932162	0.0223	0.6152	53386	77258	58749.13
3670841	chr5	rs1875632	101889942	C	T	0.264	0.252	1.0	0.0418039122811836	0.0098	2.159e-05	53386	77258	58749.13
3669605	chr5	rs3105230	101890273	T	C	0.591	0.587	0.994	0.0219962978718961	0.0088	0.01215	53386	77258	58749.13
3676458	chr5	rs1502839	101890364	T	C	0.264	0.252	0.999	0.0411995232473163	0.0098	2.742e-05	53386	77258	58749.13
3658761	chr5	rs12657044	101890779	A	T	0.732	0.725	0.993	0.0060019521956343	0.0097	0.5397	53386	77258	58749.13
3660336	chr5	rs3105231	101891174	C	T	0.265	0.253	1.0	0.0409019913204257	0.0098	3.082e-05	53386	77258	58749.13
3674470	chr5	rs10078142	101891426	G	A	0.674	0.666	0.993	0.0117012723076411	0.0092	0.2011	53386	77258	58749.13
3655746	chr5	rs10073195	101891668	T	C	0.674	0.666	0.993	0.0117012723076411	0.0092	0.2015	53386	77258	58749.13
3663007	chr5	rs1910288	101891771	C	T	0.732	0.725	0.993	0.0058031292269501	0.0097	0.5519	53386	77258	58749.13
3680809	chr5	rs1910289	101891926	C	T	0.674	0.666	0.993	0.0117012723076411	0.0092	0.2019	53386	77258	58749.13
3671799	chr5	rs1910290	101891951	T	C	0.732	0.726	0.993	0.0058031292269501	0.0097	0.5532	53386	77258	58749.13
3666447	chr5	rs1910291	101892035	G	T	0.674	0.666	0.993	0.0117012723076411	0.0092	0.2022	53386	77258	58749.13
3657499	chr5	rs79265606	101892085	C	T	0.942	0.94	0.996	0.0235016597850914	0.0183	0.1986	53386	77258	58749.13
3659069	chr5	rs7737678	101892432	A	G	0.674	0.666	0.993	0.0117012723076411	0.0092	0.2013	53386	77258	58749.13
3659616	chr5	rs10077046	101893213	T	G	0.961	0.961	0.995	0.0109992854583691	0.0223	0.6225	53386	77258	58749.13
3676591	chr5	rs10067911	101893255	C	T	0.732	0.725	0.993	0.0058031292269501	0.0097	0.549	53386	77258	58749.13
3676640	chr5	rs2400806	101893436	C	T	0.732	0.725	0.993	0.0056042667198317	0.0097	0.5675	53386	77258	58749.13
3667174	chr5	rs56256048	101894631	G	C	0.732	0.725	0.993	0.0058031292269501	0.0097	0.5491	53386	77258	58749.13
3664399	chr5	rs10042544	101895753	T	C	0.732	0.725	0.993	0.0061013488579762	0.0097	0.5324	53386	77258	58749.13
3667200	chr5	rs112478428	101896314	C	T	0.961	0.961	0.996	0.0109003744682883	0.0223	0.6259	53386	77258	58749.13
3680052	chr5	rs57115212	101896394	A	T	0.674	0.666	0.994	0.0119977384336167	0.0092	0.191	53386	77258	58749.13
3678339	chr5	rs72781833	101896610	G	A	0.674	0.666	0.994	0.0119977384336167	0.0092	0.1907	53386	77258	58749.13
3672091	chr5	rs1502840	101896920	C	A	0.732	0.725	0.993	0.0058031292269501	0.0097	0.5512	53386	77258	58749.13
3656906	chr5	rs10479230	101898017	A	T	0.961	0.961	0.996	0.0109992854583691	0.0223	0.6224	53386	77258	58749.13
3677035	chr5	rs7721434	101898184	C	A	0.674	0.666	0.994	0.0123039944561641	0.0092	0.1808	53386	77258	58749.13
3681445	chr5	rs7721729	101898337	C	T	0.674	0.666	0.994	0.0117012723076411	0.0092	0.2024	53386	77258	58749.13
3663107	chr5	rs3114586	101898402	T	G	0.264	0.253	1.0	0.0412954824071715	0.0098	2.605e-05	53386	77258	58749.13
3667991	chr5	rs3105232	101898675	T	A	0.676	0.673	0.972	0.0171029078996623	0.0093	0.06651	53386	77258	58749.13
3663217	chr5	rs7727968	101899827	C	T	0.961	0.961	0.996	0.0107025231331357	0.0223	0.6307	53386	77258	58749.13
3681403	chr5	rs10071721	101900591	C	T	0.732	0.725	0.994	0.0060019521956343	0.0097	0.5401	53386	77258	58749.13
3653973	chr5	rs3105474	101902035	T	C	0.264	0.253	1.0	0.0411995232473163	0.0098	2.676e-05	53386	77258	58749.13
3657914	chr5	rs7704385	101902408	G	A	0.674	0.666	0.994	0.0118001041157506	0.0092	0.2006	53386	77258	58749.13
3672665	chr5	rs10053778	101902864	A	T	0.674	0.666	0.994	0.012096540947233	0.0092	0.1876	53386	77258	58749.13
3680182	chr5	rs1605078	101903993	A	T	0.264	0.253	1.0	0.0411995232473163	0.0098	2.667e-05	53386	77258	58749.13
3672427	chr5	rs1604605	101905404	C	A	0.674	0.666	0.994	0.012096540947233	0.0092	0.1889	53386	77258	58749.13
3660561	chr5	rs12652310	101906762	T	C	0.674	0.666	0.995	0.0118989261570991	0.0092	0.1944	53386	77258	58749.13
3664132	chr5	rs2895839	101907424	A	G	0.74	0.734	0.99	0.0044998604248922	0.0098	0.6498	53386	77258	58749.13
3656078	chr5	rs3105464	101907705	G	T	0.409	0.412	0.995	-0.0216016445577609	0.0088	0.01371	53386	77258	58749.13
3657613	chr5	rs12653423	101908121	T	C	0.732	0.725	0.994	0.0059025456526138	0.0097	0.5432	53386	77258	58749.13
3680477	chr5	rs78777703	101908795	C	T	0.942	0.94	0.997	0.0235993322503244	0.0183	0.1953	53386	77258	58749.13
3680741	chr5	rs12659295	101908976	C	T	0.732	0.725	0.995	0.0067968490002727	0.0097	0.4847	53386	77258	58749.13
3676312	chr5	rs12653584	101909268	A	T	0.726	0.719	0.995	0.0081963182244858	0.0097	0.3973	53386	77258	58749.13
3670546	chr5	rs72781838	101909590	T	C	0.732	0.725	0.995	0.0067968490002727	0.0097	0.4846	53386	77258	58749.13
3659720	chr5	rs10079582	101909723	C	T	0.961	0.961	0.997	0.0119977384336167	0.0223	0.591	53386	77258	58749.13
3666943	chr5	rs10479232	101910330	T	C	0.942	0.94	0.998	0.0234039777790161	0.0182	0.1996	53386	77258	58749.13
3666232	chr5	rs10479233	101910568	G	A	0.942	0.94	0.998	0.0234039777790161	0.0182	0.1997	53386	77258	58749.13
3675954	chr5	rs10479234	101910725	G	T	0.961	0.961	0.997	0.0119977384336167	0.0223	0.5917	53386	77258	58749.13
3678982	chr5	rs10039106	101910874	T	G	0.942	0.94	0.998	0.0234039777790161	0.0182	0.1995	53386	77258	58749.13
3672709	chr5	rs3114591	101911163	G	A	0.409	0.412	0.996	-0.0209989425960583	0.0088	0.01644	53386	77258	58749.13
3681489	chr5	rs76413294	101911412	T	C	0.961	0.961	0.997	0.0118001041157506	0.0223	0.5981	53386	77258	58749.13
3678226	chr5	rs10039237	101911597	A	G	0.74	0.734	0.991	0.0047984689115734	0.0098	0.628	53386	77258	58749.13
3675041	chr5	rs79522985	101911990	A	T	0.961	0.961	0.997	0.0117012723076411	0.0223	0.5986	53386	77258	58749.13
3654004	chr5	rs3105463	101912172	C	T	0.736	0.747	1.0	-0.0414993071780289	0.0098	2.355e-05	53386	77258	58749.13
3657541	chr5	rs60819395	101913825	A	G	0.942	0.941	0.998	0.0243998868235351	0.0183	0.1817	53386	77258	58749.13
3671287	chr5	rs17152198	101914033	C	T	0.942	0.94	0.998	0.0232965165504356	0.0182	0.2021	53386	77258	58749.13
3679022	chr5	rs10041536	101914501	A	T	0.674	0.665	0.989	0.0140015196358136	0.0092	0.1277	53386	77258	58749.13
3671307	chr5	rs10074590	101914525	G	C	0.674	0.665	0.989	0.0140015196358136	0.0092	0.1273	53386	77258	58749.13
3678389	chr5	rs17334370	101914562	C	T	0.974	0.974	0.966	0.0108014536938559	0.0278	0.6983	52358	75336	57430.59
3667881	chr5	rs6876722	101915129	G	A	0.942	0.941	0.998	0.024097313483794	0.0183	0.1875	53386	77258	58749.13
3667981	chr5	rs10051006	101915578	C	T	0.942	0.94	0.998	0.0239020562806236	0.0182	0.1905	53386	77258	58749.13
3667013	chr5	rs10060403	101915603	T	A	0.942	0.94	0.998	0.024097313483794	0.0182	0.1872	53386	77258	58749.13
3678983	chr5	rs77337008	101917869	T	C	0.962	0.961	0.998	0.0109992854583691	0.0223	0.6232	53386	77258	58749.13
3674556	chr5	rs77446366	101917919	C	T	0.961	0.961	0.997	0.0125015292229252	0.0223	0.5754	53386	77258	58749.13
3679830	chr5	rs10479236	101918306	T	C	0.674	0.666	0.996	0.0131037693769772	0.0092	0.1525	53386	77258	58749.13
3662181	chr5	rs10477819	101918448	G	A	0.942	0.94	0.998	0.0235016597850914	0.0182	0.1968	53386	77258	58749.13
3669889	chr5	rs9327866	101919043	A	G	0.961	0.961	0.998	0.0121953336998771	0.0223	0.5843	53386	77258	58749.13
3680092	chr5	rs6882275	101919742	A	G	0.674	0.665	0.996	0.0128964817350202	0.0092	0.1593	53386	77258	58749.13
3666106	chr5	rs9686862	101920820	C	T	0.942	0.94	0.998	0.0239020562806236	0.0182	0.1904	53386	77258	58749.13
3664991	chr5	rs7445614	101922421	G	T	0.975	0.974	0.962	0.0133998200630165	0.028	0.6336	52358	75336	57430.59
3667042	chr5	rs75157118	101922465	A	C	0.971	0.97	0.983	0.0099998345783334	0.0257	0.697	53386	77258	58749.13
3654456	chr5	rs1393626	101922590	A	C	0.674	0.665	0.996	0.0128964817350202	0.0092	0.1584	53386	77258	58749.13
3663206	chr5	rs1393627	101922632	C	G	0.674	0.665	0.996	0.0129951954948113	0.0092	0.1563	53386	77258	58749.13
3675228	chr5	rs10035158	101922775	G	T	0.732	0.725	0.995	0.0068961666878413	0.0097	0.4752	53386	77258	58749.13
3667373	chr5	rs1394819	101922839	C	T	0.736	0.747	1.0	-0.0416035498550752	0.0098	2.23e-05	53386	77258	58749.13
3665521	chr5	rs55639639	101923665	A	G	0.674	0.665	0.996	0.0129951954948113	0.0092	0.1558	53386	77258	58749.13
3679104	chr5	rs67082901	101924011	C	G	0.977	0.978	0.867	-0.0322029950400999	0.0318	0.3106	53241	77113	58604.13
3656656	chr5	rs62369727	101924235	A	C	0.732	0.725	0.995	0.0069954745123864	0.0097	0.4686	53386	77258	58749.13
3660499	chr5	rs3105235	101924774	T	G	0.409	0.412	0.997	-0.0201006717070029	0.0088	0.02138	53386	77258	58749.13
3670208	chr5	rs9687561	101924878	C	G	0.942	0.941	0.998	0.024702368640342	0.0183	0.1765	53386	77258	58749.13
3664653	chr5	rs28674948	101925229	T	C	0.674	0.665	0.996	0.0129951954948113	0.0092	0.1577	53386	77258	58749.13
3655099	chr5	rs1995572	101925961	C	T	0.409	0.412	0.997	-0.0207028323592018	0.0088	0.01791	53386	77258	58749.13
3665279	chr5	rs13361792	101926363	G	A	0.961	0.961	0.998	0.0123039944561641	0.0223	0.5803	53386	77258	58749.13
3665157	chr5	rs13357560	101926437	C	T	0.961	0.961	0.998	0.0121953336998771	0.0223	0.5826	53386	77258	58749.13
3664019	chr5	rs6870270	101926950	G	C	0.961	0.961	0.998	0.0123039944561641	0.0223	0.5797	53386	77258	58749.13
3665612	chr5	rs3114593	101927339	G	C	0.409	0.412	0.997	-0.0208968257129853	0.0087	0.0171	53386	77258	58749.13
3666448	chr5	rs12655805	101927366	C	T	0.732	0.725	0.995	0.0071047017299317	0.0097	0.4678	53386	77258	58749.13
3661638	chr5	rs12188915	101927384	T	C	0.816	0.823	0.934	-0.0316970867432546	0.0116	0.00618	53386	77258	58749.13
3658260	chr5	rs10479237	101927431	G	A	0.942	0.941	0.998	0.0246048038572487	0.0183	0.1797	53386	77258	58749.13
3657423	chr5	rs6885781	101929069	G	A	0.942	0.94	0.998	0.0238044133801613	0.0182	0.1927	53386	77258	58749.13
3671798	chr5	rs6885940	101929149	G	T	0.962	0.961	0.998	0.0111970780932162	0.0223	0.6156	53386	77258	58749.13
3653548	chr5	rs3114594	101929232	T	G	0.381	0.383	0.991	-0.0182963622831166	0.0089	0.03982	53386	77258	58749.13
3670796	chr5	rs10440756	101929429	T	C	0.732	0.725	0.995	0.0064988367398296	0.0097	0.506	53386	77258	58749.13
3662639	chr5	rs10440757	101929477	T	C	0.732	0.726	0.994	0.0063994795805678	0.0097	0.5132	53386	77258	58749.13
3658597	chr5	rs10440758	101929505	A	C	0.732	0.725	0.994	0.0063001125484799	0.0097	0.5152	53386	77258	58749.13
3654339	chr5	rs10073454	101931105	C	T	0.942	0.94	0.997	0.0235016597850914	0.0182	0.1979	53386	77258	58749.13
3667982	chr5	rs62369729	101931331	G	A	0.732	0.725	0.995	0.0068961666878413	0.0097	0.4764	53386	77258	58749.13
3674702	chr5	rs74319280	101932665	C	T	0.947	0.946	0.996	0.0189983824093147	0.0191	0.3212	53386	77258	58749.13
3665774	chr5	rs3114595	101933087	A	G	0.408	0.412	0.997	-0.0203966036652218	0.0088	0.01968	53386	77258	58749.13
3671671	chr5	rs3114596	101933588	T	A	0.409	0.412	0.997	-0.0208049294331883	0.0087	0.01723	53386	77258	58749.13
3658856	chr5	rs1027660	101933831	A	G	0.728	0.721	0.996	0.0077995046323818	0.0097	0.4211	53386	77258	58749.13
3675911	chr5	rs77696592	101933857	G	A	0.962	0.961	0.997	0.0100988346774146	0.0223	0.6508	53386	77258	58749.13
3680817	chr5	rs1027661	101933903	C	T	0.409	0.412	0.997	-0.0208049294331883	0.0087	0.01737	53386	77258	58749.13
3679373	chr5	rs1027662	101933929	G	A	0.734	0.746	1.0	-0.0413950753663857	0.0098	2.295e-05	53386	77258	58749.13
3661135	chr5	rs1027663	101934197	T	C	0.734	0.745	1.0	-0.0409990935346932	0.0098	2.783e-05	53386	77258	58749.13
3677292	chr5	rs3114597	101934969	T	C	0.409	0.412	0.997	-0.0208968257129853	0.0087	0.01715	53386	77258	58749.13
3681682	chr5	rs1394821	101935100	T	A	0.734	0.745	1.0	-0.0409990935346932	0.0098	2.767e-05	53386	77258	58749.13
3668814	chr5	rs55897698	101935603	C	T	0.734	0.727	0.995	0.00730326611012	0.0097	0.4564	53386	77258	58749.13
3663986	chr5	rs56076606	101935865	T	A	0.734	0.727	0.995	0.00730326611012	0.0097	0.4563	53386	77258	58749.13
3664582	chr5	rs13355922	101936104	G	A	0.734	0.727	0.995	0.00730326611012	0.0097	0.4544	53386	77258	58749.13
3663029	chr5	rs10059604	101937313	G	A	0.962	0.961	0.997	0.009504687014246	0.0223	0.6701	53386	77258	58749.13
3662636	chr5	rs1394822	101937376	T	G	0.734	0.746	1.0	-0.0414993071780289	0.0098	2.231e-05	53386	77258	58749.13
3666177	chr5	rs10038552	101937510	G	T	0.675	0.667	0.996	0.0127977582298607	0.0092	0.1641	53386	77258	58749.13
3672315	chr5	rs3114598	101938458	G	T	0.409	0.412	0.997	-0.0203966036652218	0.0087	0.01984	53386	77258	58749.13
3678956	chr5	rs7714223	101939984	G	A	0.675	0.667	0.996	0.0128964817350202	0.0092	0.1608	53386	77258	58749.13
3673226	chr5	rs10035511	101940409	C	T	0.734	0.727	0.995	0.0072039888485025	0.0097	0.4576	53386	77258	58749.13
3653292	chr5	rs2134452	101940526	A	G	0.734	0.746	1.0	-0.0414993071780289	0.0098	2.256e-05	53386	77258	58749.13
3677609	chr5	rs3105228	101941053	T	C	0.409	0.412	0.997	-0.0203966036652218	0.0087	0.01986	53386	77258	58749.13
3677846	chr5	rs192555110	101942816	T	C	0.961	0.961	0.997	0.0119977384336167	0.0223	0.5899	53386	77258	58749.13
3676957	chr5	rs10040591	101943045	A	G	0.733	0.727	0.995	0.0075017910703226	0.0097	0.4417	53386	77258	58749.13
3661077	chr5	rs28490970	101943217	T	C	0.733	0.727	0.995	0.0075017910703226	0.0097	0.4409	53386	77258	58749.13
3666783	chr5	rs36059004	101944008	C	A	0.727	0.72	0.995	0.0087020272939009	0.0097	0.369	53386	77258	58749.13
3681551	chr5	rs3105486	101944070	C	G	0.409	0.412	0.997	-0.021101069908054	0.0087	0.01574	53386	77258	58749.13
3656278	chr5	rs57189793	101944178	C	T	0.727	0.72	0.995	0.0087020272939009	0.0097	0.369	53386	77258	58749.13
3674677	chr5	rs60284576	101944332	T	C	0.734	0.727	0.995	0.0067968490002727	0.0097	0.4865	53386	77258	58749.13
3676939	chr5	rs56170429	101944414	T	A	0.733	0.727	0.995	0.0075017910703226	0.0097	0.4407	53386	77258	58749.13
3672274	chr5	rs3105485	101944699	C	T	0.462	0.466	1.0	-0.0251024465608414	0.0086	0.00351	53386	77258	58749.13
3674655	chr5	rs7723461	101944793	A	G	0.727	0.72	0.996	0.0088011559530687	0.0097	0.3608	53386	77258	58749.13
3656790	chr5	rs10477820	101946548	G	C	0.733	0.727	0.996	0.0076010387728197	0.0097	0.4337	53386	77258	58749.13
3676852	chr5	rs10477821	101946610	T	C	0.734	0.727	0.996	0.00730326611012	0.0097	0.4527	53386	77258	58749.13
3659751	chr5	rs7705924	101946798	A	G	0.962	0.961	0.997	0.0076010387728197	0.0223	0.7343	53386	77258	58749.13
3673683	chr5	rs10479239	101947155	C	A	0.734	0.727	0.996	0.0074025335167413	0.0097	0.4504	53386	77258	58749.13
3654496	chr5	rs995962	101947558	A	G	0.409	0.412	0.998	-0.021101069908054	0.0087	0.01589	53386	77258	58749.13
3663714	chr5	rs10069964	101947692	G	A	0.961	0.961	0.997	0.0088011559530687	0.0223	0.6927	53386	77258	58749.13
3657676	chr5	rs3105483	101948181	C	G	0.409	0.412	0.998	-0.021101069908054	0.0087	0.016	53386	77258	58749.13
3678327	chr5	rs13190085	101948661	A	C	0.736	0.73	0.991	0.0066975214477213	0.0098	0.491	53386	77258	58749.13
3654465	chr5	rs59923859	101948675	T	C	0.971	0.971	0.958	0.0192044091837133	0.0265	0.4695	52428	75406	57500.59
3661194	chr5	rs3105480	101949318	C	A	0.409	0.412	0.998	-0.021101069908054	0.0087	0.01578	53386	77258	58749.13
3679731	chr5	rs3105479	101949992	G	T	0.734	0.746	1.01	-0.0418954871740363	0.0098	1.8e-05	53386	77258	58749.13
3673229	chr5	rs6866284	101950292	C	G	0.948	0.946	0.999	0.0192044091837133	0.0192	0.3161	53386	77258	58749.13
3673311	chr5	rs1505421	101951082	C	T	0.409	0.412	0.999	-0.0212951405401588	0.0087	0.01491	53386	77258	58749.13
3653236	chr5	rs1505420	101951405	C	G	0.409	0.412	0.999	-0.0212951405401588	0.0087	0.01476	53386	77258	58749.13
3669067	chr5	rs13168111	101951568	A	T	0.734	0.727	0.996	0.00730326611012	0.0097	0.451	53386	77258	58749.13
3679777	chr5	rs3105476	101952526	T	C	0.734	0.746	1.01	-0.0419997711602818	0.0098	1.751e-05	53386	77258	58749.13
3679474	chr5	rs3105477	101953047	G	A	0.412	0.416	0.998	-0.0217038334437866	0.0087	0.01318	53386	77258	58749.13
3672673	chr5	rs10067699	101953116	C	T	0.734	0.727	0.996	0.0075017910703226	0.0097	0.44	53386	77258	58749.13
3676341	chr5	rs1505418	101953698	C	A	0.734	0.745	1.01	-0.0414993071780289	0.0098	2.168e-05	53386	77258	58749.13
3676236	chr5	rs72781852	101953777	A	G	0.964	0.965	0.826	-0.0031048149534787	0.0256	0.9044	53386	77258	58749.13
3659330	chr5	rs1505419	101953781	A	G	0.734	0.746	1.01	-0.0416973775562091	0.0098	2.022e-05	53386	77258	58749.13
3663395	chr5	rs74329039	101954172	T	A	0.965	0.964	0.99	0.0063001125484799	0.0233	0.7879	53386	77258	58749.13
3669129	chr5	rs10070269	101954763	C	T	0.964	0.964	0.99	0.0063994795805678	0.0233	0.7839	53386	77258	58749.13
3674656	chr5	rs11746498	101955098	T	A	0.734	0.727	0.996	0.0075017910703226	0.0097	0.4406	53386	77258	58749.13
3670220	chr5	rs3114600	101955199	T	C	0.734	0.746	1.01	-0.0414993071780289	0.0098	2.176e-05	53386	77258	58749.13
3661456	chr5	rs113796404	101955309	C	T	0.964	0.964	0.99	0.0067968490002727	0.0233	0.7705	53386	77258	58749.13
3658634	chr5	rs10479240	101955329	G	A	0.734	0.727	0.996	0.0074025335167413	0.0097	0.4479	53386	77258	58749.13
3675371	chr5	rs9327868	101955726	T	C	0.734	0.727	0.996	0.0076010387728197	0.0097	0.4363	53386	77258	58749.13
3656186	chr5	rs1156920	101956215	G	A	0.734	0.746	1.01	-0.0418954871740363	0.0098	1.798e-05	53386	77258	58749.13
3658111	chr5	rs10043147	101956225	T	C	0.734	0.727	0.996	0.0076010387728197	0.0097	0.4336	53386	77258	58749.13
3659465	chr5	rs6870113	101956234	C	T	0.964	0.964	0.99	0.0088011559530687	0.0233	0.7043	53386	77258	58749.13
3679567	chr5	rs1160116	101957238	C	A	0.734	0.746	1.01	-0.0421040660228114	0.0098	1.649e-05	53386	77258	58749.13
3679721	chr5	rs35369487	101959169	C	A	0.734	0.727	0.996	0.0076010387728197	0.0097	0.4379	53386	77258	58749.13
3681846	chr5	rs982094	101959192	T	C	0.734	0.746	1.01	-0.0421040660228114	0.0098	1.674e-05	53386	77258	58749.13
3654157	chr5	rs35664711	101959194	C	T	0.734	0.727	0.995	0.0076010387728197	0.0097	0.4356	53386	77258	58749.13
3656517	chr5	rs7709217	101959695	A	G	0.961	0.961	0.995	0.0107025231331357	0.0223	0.6299	53386	77258	58749.13
3674435	chr5	rs1155978	101961823	G	C	0.734	0.745	1.0	-0.0421979407001862	0.0098	1.579e-05	53386	77258	58749.13
3672141	chr5	rs6862833	101962234	G	A	0.964	0.964	0.987	0.0068961666878413	0.0233	0.7674	53386	77258	58749.13
3674161	chr5	rs997999	101963033	C	T	0.734	0.746	1.0	-0.0423961495190412	0.0098	1.474e-05	53386	77258	58749.13
3654635	chr5	rs10515327	101963516	T	C	0.734	0.727	0.994	0.0076010387728197	0.0098	0.4346	53386	77258	58749.13
3678673	chr5	rs74729906	101964102	C	T	0.961	0.961	0.992	0.0093957216403621	0.0223	0.675	53386	77258	58749.13
3674850	chr5	rs1394820	101964458	T	C	0.381	0.383	0.994	-0.0182963622831166	0.0089	0.03868	53386	77258	58749.13
3680480	chr5	rs7730106	101965043	C	G	0.728	0.721	0.993	0.009197572354042	0.0097	0.3425	53386	77258	58749.13
3678843	chr5	rs1505415	101966118	G	A	0.734	0.745	1.0	-0.0421040660228114	0.0098	1.708e-05	53386	77258	58749.13
3657944	chr5	rs2202478	101966413	T	C	0.433	0.437	1.0	-0.0252972953741621	0.0087	0.003537	53386	77258	58749.13
3675145	chr5	rs2202477	101966589	A	G	0.412	0.415	0.998	-0.0217958123704574	0.0087	0.01242	53386	77258	58749.13
3666527	chr5	rs74790664	101966640	G	C	0.971	0.971	0.957	0.0199986865066891	0.0266	0.4526	52428	75406	57500.59
3663632	chr5	rs10054217	101967207	T	A	0.734	0.727	0.992	0.0076010387728197	0.0098	0.4342	53386	77258	58749.13
3677774	chr5	rs6873365	101969000	C	G	0.679	0.67	0.99	0.0129951954948113	0.0092	0.1588	53386	77258	58749.13
3668143	chr5	rs34018113	101969657	A	C	0.734	0.727	0.991	0.0077995046323818	0.0098	0.4256	53386	77258	58749.13
3658164	chr5	rs1857803	101969987	T	C	0.734	0.745	1.0	-0.0423022562339069	0.0098	1.58e-05	53386	77258	58749.13
3662189	chr5	rs80210579	101970364	T	C	0.972	0.971	0.956	0.0209979909956055	0.0266	0.4307	52428	75406	57500.59
3658616	chr5	rs138428347	101970553	T	C	0.971	0.97	0.973	0.0116024307308398	0.0259	0.6545	53386	77258	58749.13
3679852	chr5	rs3114606	101971766	T	C	0.733	0.745	0.999	-0.0414993071780289	0.0098	2.227e-05	53386	77258	58749.13
3665072	chr5	rs3114607	101971904	A	G	0.409	0.412	0.998	-0.0209989425960583	0.0087	0.01616	53386	77258	58749.13
3674815	chr5	rs77658385	101973537	T	C	0.961	0.961	0.987	0.0101978249764461	0.0224	0.6471	53386	77258	58749.13
3663288	chr5	rs3105467	101974320	T	C	0.734	0.746	0.998	-0.0430014511447026	0.0098	1.184e-05	53386	77258	58749.13
3656229	chr5	rs9327869	101974581	G	A	0.734	0.727	0.988	0.0074025335167413	0.0098	0.4469	53386	77258	58749.13
3657698	chr5	rs964518	101974807	A	G	0.734	0.746	0.998	-0.0428970626523952	0.0098	1.204e-05	53386	77258	58749.13
3660297	chr5	rs3114608	101975431	A	T	0.734	0.746	0.998	-0.0430954101055856	0.0098	1.122e-05	53386	77258	58749.13
3666950	chr5	rs3114609	101976386	C	T	0.383	0.386	0.992	-0.0185000759845861	0.0089	0.03706	53386	77258	58749.13
3658581	chr5	rs28417846	101976873	T	A	0.721	0.714	0.982	0.0108014536938559	0.0097	0.265	53386	77258	58749.13
3677290	chr5	rs35075848	101976881	T	A	0.721	0.714	0.981	0.0107025231331357	0.0097	0.2678	53386	77258	58749.13
3670148	chr5	rs13179639	101976958	A	G	0.72	0.712	0.987	0.0110981866660334	0.0096	0.2477	53386	77258	58749.13
3669778	chr5	rs76894146	101977371	G	A	0.971	0.971	0.956	0.0202045073158995	0.0266	0.449	52428	75406	57500.59
3672232	chr5	rs11747243	101978150	G	T	0.731	0.742	0.985	-0.0442027026797326	0.0098	7.04e-06	53386	77258	58749.13
3664881	chr5	rs77627415	101978963	A	G	0.962	0.961	0.982	0.0110981866660334	0.0225	0.6211	53386	77258	58749.13
3673667	chr5	rs1304594	101978990	G	A	0.408	0.412	0.998	-0.0203966036652218	0.0087	0.01963	53386	77258	58749.13
3659956	chr5	rs10068654	101979297	T	G	0.734	0.727	0.987	0.0086028888072678	0.0098	0.3795	53386	77258	58749.13
3670356	chr5	rs1913500	101979874	G	A	0.734	0.746	0.996	-0.0430954101055856	0.0098	1.147e-05	53386	77258	58749.13
3670990	chr5	rs1961737	101981779	T	C	0.734	0.727	0.986	0.0087020272939009	0.0098	0.3754	53386	77258	58749.13
3672494	chr5	rs1113814	101982039	T	C	0.734	0.727	0.986	0.0087020272939009	0.0098	0.3762	53386	77258	58749.13
3671075	chr5	rs1913499	101983210	G	A	0.699	0.71	0.993	-0.0377018671840115	0.0095	6.598e-05	53386	77258	58749.13
3670844	chr5	rs78019875	101983345	G	C	0.975	0.976	0.847	-0.0766003062087967	0.0304	0.0118	53386	77258	58749.13
3659661	chr5	rs2400833	101983542	A	C	0.734	0.727	0.985	0.0085037404912207	0.0098	0.3845	53386	77258	58749.13
3673669	chr5	rs1354618	101985120	A	G	0.734	0.727	0.985	0.0084045823438103	0.0098	0.3887	53386	77258	58749.13
3659066	chr5	rs1354620	101985206	T	G	0.72	0.713	0.981	0.0101978249764461	0.0097	0.29	53386	77258	58749.13
3665327	chr5	rs10035133	101985673	C	T	0.734	0.727	0.985	0.0085037404912207	0.0098	0.3843	53386	77258	58749.13
3675050	chr5	rs13172780	101985792	A	G	0.733	0.726	0.984	0.0084045823438103	0.0098	0.3895	53386	77258	58749.13
3666240	chr5	rs1913503	101987069	T	C	0.429	0.433	1.0	-0.0243029385231735	0.0087	0.005073	53386	77258	58749.13
3654031	chr5	rs1877788	101990024	A	G	0.411	0.415	0.996	-0.0209989425960583	0.0087	0.01622	53386	77258	58749.13
3656831	chr5	rs1354621	101990095	T	C	0.734	0.746	0.988	-0.0428031223253094	0.0099	1.434e-05	53386	77258	58749.13
3659342	chr5	rs1877787	101990902	T	C	0.408	0.412	0.997	-0.0206007457079636	0.0088	0.01833	53386	77258	58749.13
3664548	chr5	rs2671602	101994803	A	G	0.409	0.412	0.998	-0.0206007457079636	0.0087	0.01846	53386	77258	58749.13
3666616	chr5	rs1505416	101995470	T	C	0.416	0.419	0.999	-0.0222967349986103	0.0087	0.01051	53386	77258	58749.13
3676639	chr5	rs1505417	101995548	T	C	0.43	0.434	1.0	-0.0240980393840575	0.0087	0.005522	53386	77258	58749.13
3657582	chr5	rs1605076	101996861	A	G	0.409	0.412	0.998	-0.0203047533403643	0.0087	0.02019	53386	77258	58749.13
3674423	chr5	rs2657430	101997223	C	G	0.409	0.412	0.998	-0.0202027073175195	0.0087	0.02094	53386	77258	58749.13
3680274	chr5	rs2135177	101998320	T	C	0.409	0.412	0.998	-0.0201006717070029	0.0087	0.02163	53386	77258	58749.13
3671477	chr5	rs2671566	101998457	A	G	0.416	0.419	0.999	-0.0217038334437866	0.0087	0.01285	53386	77258	58749.13
3656607	chr5	rs2671567	101998579	A	G	0.416	0.419	0.999	-0.0217038334437866	0.0087	0.01264	53386	77258	58749.13
3681526	chr5	rs2657431	101998692	T	C	0.416	0.419	0.999	-0.0217038334437866	0.0087	0.01284	53386	77258	58749.13
3659967	chr5	rs2657432	101998879	A	G	0.416	0.419	0.999	-0.0217038334437866	0.0087	0.01287	53386	77258	58749.13
3659516	chr5	rs2657433	101999586	T	G	0.323	0.326	0.983	-0.0146974807605841	0.0093	0.1127	53386	77258	58749.13
3667573	chr5	rs2657434	101999814	T	C	0.409	0.412	0.999	-0.0201006717070029	0.0087	0.02138	53386	77258	58749.13
3666708	chr5	rs2671568	102000313	A	G	0.416	0.419	0.999	-0.0217958123704574	0.0087	0.01255	53386	77258	58749.13
3678603	chr5	rs1039623	102000423	A	G	0.416	0.419	0.999	-0.0217038334437866	0.0087	0.01289	53386	77258	58749.13
3661986	chr5	rs1039624	102001052	T	C	0.409	0.412	0.998	-0.0201006717070029	0.0087	0.02142	53386	77258	58749.13
3654744	chr5	rs2657435	102001365	T	C	0.416	0.419	0.999	-0.0217038334437866	0.0087	0.01295	53386	77258	58749.13
3665366	chr5	rs2657437	102002577	T	C	0.409	0.412	0.998	-0.0202027073175195	0.0087	0.02103	53386	77258	58749.13
3671861	chr5	rs13163706	102002777	T	C	0.733	0.726	0.975	0.0085037404912207	0.0098	0.39	53386	77258	58749.13
3661441	chr5	rs2671569	102003138	A	G	0.416	0.419	0.999	-0.0220002402796674	0.0087	0.01178	53386	77258	58749.13
3665862	chr5	rs9327870	102003557	C	T	0.419	0.422	1.0	-0.0220002402796674	0.0087	0.01135	53386	77258	58749.13
3677913	chr5	rs9327871	102003700	G	C	0.419	0.422	1.0	-0.0222047099881925	0.0087	0.0108	53386	77258	58749.13
3657249	chr5	rs2657438	102003711	T	C	0.418	0.422	1.0	-0.0226035462098532	0.0087	0.009546	53386	77258	58749.13
3662743	chr5	rs2657439	102003807	C	T	0.418	0.422	1.0	-0.0226956079321885	0.0087	0.009256	53386	77258	58749.13
3673698	chr5	rs2175911	102003836	C	A	0.418	0.422	1.0	-0.0225012653465135	0.0087	0.009591	53386	77258	58749.13
3653712	chr5	rs2137902	102003945	A	G	0.418	0.421	1.0	-0.0221024699079472	0.0087	0.01105	53386	77258	58749.13
3662740	chr5	rs2055629	102004240	T	A	0.433	0.437	1.0	-0.0238010101859522	0.0087	0.006049	53386	77258	58749.13
3679384	chr5	rs2657440	102004358	G	A	0.418	0.421	1.0	-0.022398994943479	0.0087	0.01011	53386	77258	58749.13
3662297	chr5	rs2657441	102004366	T	C	0.418	0.421	1.0	-0.022398994943479	0.0087	0.01018	53386	77258	58749.13
3659691	chr5	rs2657442	102004421	G	A	0.411	0.414	0.999	-0.0208049294331883	0.0087	0.0175	53386	77258	58749.13
3671577	chr5	rs2657443	102004668	T	C	0.418	0.421	1.0	-0.0222967349986103	0.0087	0.01022	53386	77258	58749.13
3673910	chr5	rs2657444	102004673	C	T	0.418	0.421	1.0	-0.022398994943479	0.0087	0.0101	53386	77258	58749.13
3653506	chr5	rs2657445	102004743	C	A	0.418	0.421	1.0	-0.022398994943479	0.0087	0.01016	53386	77258	58749.13
3654894	chr5	rs2671570	102004783	T	C	0.418	0.421	1.0	-0.022398994943479	0.0087	0.01014	53386	77258	58749.13
3657233	chr5	rs2657446	102004849	A	C	0.418	0.421	1.0	-0.022398994943479	0.0087	0.01017	53386	77258	58749.13
3659024	chr5	rs10064230	102004880	G	A	0.433	0.437	1.0	-0.0238010101859522	0.0087	0.005925	53386	77258	58749.13
3668454	chr5	rs3105471	102005231	A	T	0.418	0.422	0.999	-0.0226035462098532	0.0087	0.009342	53386	77258	58749.13
3664828	chr5	rs3114585	102005268	T	C	0.418	0.422	0.999	-0.0225012653465135	0.0087	0.00967	53386	77258	58749.13
3674973	chr5	rs3105472	102005412	G	T	0.418	0.421	1.0	-0.0226035462098532	0.0087	0.009359	53386	77258	58749.13
3656914	chr5	rs141926264	102005441	C	T	0.976	0.978	0.845	-0.102797137254666	0.0316	0.001148	53386	77258	58749.13
3659322	chr5	rs2657447	102005705	C	T	0.411	0.415	0.995	-0.0209989425960583	0.0087	0.01659	53386	77258	58749.13
3656901	chr5	rs9327872	102005706	A	G	0.433	0.437	0.999	-0.0246001168682327	0.0087	0.004537	53386	77258	58749.13
3678849	chr5	rs10072191	102006134	C	G	0.419	0.422	1.0	-0.0220002402796674	0.0087	0.01137	53386	77258	58749.13
3659445	chr5	rs10072203	102006184	C	T	0.416	0.42	1.0	-0.0222967349986103	0.0087	0.01044	53386	77258	58749.13
3662166	chr5	rs2657448	102006482	G	A	0.418	0.421	1.0	-0.0231048737150968	0.0087	0.007989	53386	77258	58749.13
3671302	chr5	rs3105473	102006968	C	T	0.416	0.419	0.999	-0.0232993336544035	0.0087	0.00747	53386	77258	58749.13
3674178	chr5	rs2657449	102012989	G	A	0.43	0.434	1.0	-0.0249999098013234	0.0087	0.00402	53386	77258	58749.13
3677011	chr5	rs2545596	102014047	T	C	0.43	0.434	0.999	-0.0248973835545144	0.0087	0.004139	53386	77258	58749.13
3673207	chr5	rs2545599	102015061	G	C	0.423	0.427	0.996	-0.0231048737150968	0.0087	0.008087	53386	77258	58749.13
3660836	chr5	rs1913505	102015119	T	G	0.415	0.419	0.996	-0.0235962138551867	0.0087	0.006782	53386	77258	58749.13
3653523	chr5	rs3095908	102015923	G	A	0.408	0.412	0.993	-0.0220002402796674	0.0088	0.01227	53386	77258	58749.13
3654660	chr5	rs2545601	102016172	C	T	0.43	0.434	0.996	-0.0248051189189711	0.0087	0.004289	53386	77258	58749.13
3678319	chr5	rs1913502	102018714	T	C	0.408	0.412	0.989	-0.0217958123704574	0.0088	0.01306	53386	77258	58749.13
3677358	chr5	rs74783448	102018817	A	T	0.971	0.971	0.954	0.0204984635773248	0.0266	0.4424	52428	75406	57500.59
3681801	chr5	rs1913501	102018838	A	T	0.408	0.412	0.988	-0.0218980211012161	0.0088	0.01278	53386	77258	58749.13
3674947	chr5	rs2545545	102023904	C	G	0.43	0.434	0.985	-0.0248973835545144	0.0087	0.004411	53386	77258	58749.13
3664704	chr5	rs2657498	102024126	T	A	0.379	0.382	0.976	-0.019294956182969	0.009	0.03105	53386	77258	58749.13
3654019	chr5	rs2671584	102024147	G	A	0.983	0.983	0.979	0.003902375817241	0.037	0.916	45535	66134	50482.87
3679609	chr5	rs2657495	102024797	T	G	0.423	0.427	0.982	-0.0231048737150968	0.0088	0.008549	53386	77258	58749.13
3654992	chr5	rs2657494	102025067	A	T	0.408	0.412	0.98	-0.0218980211012161	0.0088	0.01307	53386	77258	58749.13
3680656	chr5	rs2671591	102025277	C	T	0.43	0.434	0.982	-0.0248973835545144	0.0088	0.004397	53386	77258	58749.13
3672307	chr5	rs1469040	102026142	G	A	0.38	0.383	0.973	-0.0191012733024012	0.009	0.03372	53386	77258	58749.13
3668807	chr5	rs187347552	102027355	C	T	0.982	0.983	0.899	-0.0499993949944177	0.0353	0.1568	51280	73558	56213.83
3669047	chr5	rs191772389	102027356	C	T	0.982	0.983	0.899	-0.0499047851286405	0.0353	0.158	51280	73558	56213.83
3653926	chr5	rs2671599	102027507	C	T	0.43	0.434	0.978	-0.0249999098013234	0.0088	0.004421	53386	77258	58749.13
3657287	chr5	rs2671601	102028045	A	G	0.408	0.412	0.975	-0.0217958123704574	0.0089	0.01383	53386	77258	58749.13
3665746	chr5	rs2175912	102028537	A	G	0.408	0.411	0.973	-0.0218980211012161	0.0089	0.01366	53386	77258	58749.13
3660357	chr5	rs2657486	102028774	C	T	0.43	0.434	0.976	-0.0252049938352247	0.0088	0.004182	53386	77258	58749.13
3673832	chr5	rs2545555	102030759	T	C	0.42	0.425	0.957	-0.0243951568347216	0.0089	0.00605	53386	77258	58749.13
3668838	chr5	rs2545558	102031920	C	T	0.443	0.448	0.955	-0.0275048131221902	0.0089	0.001888	53386	77258	58749.13
3662578	chr5	rs2545559	102031959	G	A	0.436	0.442	0.953	-0.0259949602770859	0.0089	0.003394	53386	77258	58749.13
3662172	chr5	rs12514861	102032773	T	G	0.779	0.788	0.893	-0.0451961304529691	0.011	4.301e-05	53386	77258	58749.13
3665489	chr5	rs2657477	102032797	A	G	0.357	0.36	0.902	-0.0152050125429676	0.0094	0.1077	53386	77258	58749.13
3677394	chr5	rs76972295	102034105	T	C	0.968	0.967	0.954	0.0355022698424966	0.025	0.1557	53321	77000	58645.29
3677561	chr5	rs10515332	102034609	A	C	0.948	0.946	0.973	0.0441030061101949	0.0196	0.02422	53321	77000	58645.29
3665511	chr5	rs13188927	102034963	C	T	0.616	0.615	0.956	0.0128964817350202	0.0091	0.1555	53386	77258	58749.13
3654838	chr5	rs75092410	102035374	C	T	0.968	0.967	0.956	0.0352995739869328	0.0248	0.1554	53321	77000	58645.29
3667392	chr5	rs55864066	102035907	T	G	0.94	0.938	0.972	0.0395956428583544	0.0183	0.03033	53321	77000	58645.29
3681689	chr5	rs75474779	102036531	A	G	0.969	0.968	0.964	0.0350002811846215	0.0252	0.1645	53321	77000	58645.29
3660723	chr5	rs2657475	102036666	T	C	0.94	0.938	0.972	0.0399031725325864	0.0183	0.02887	53321	77000	58645.29
3654578	chr5	rs79918479	102036974	G	A	0.969	0.968	0.963	0.0347974835421732	0.0251	0.1663	53321	77000	58645.29
3670487	chr5	rs2657471	102040475	G	T	0.928	0.927	0.746	0.0235993322503244	0.0193	0.2215	53386	77258	58749.13
3654554	chr5	rs1422084	102041747	C	T	0.596	0.594	0.998	0.0116024307308398	0.0088	0.1849	53386	77258	58749.13
3653302	chr5	rs2671577	102042958	G	A	0.0845	0.0846	0.943	-0.001501126126267	0.0159	0.9246	53386	77258	58749.13
3664196	chr5	rs17355711	102043267	G	A	0.596	0.594	1.0	0.0115035793834154	0.0088	0.1906	53386	77258	58749.13
3654947	chr5	rs78427032	102043637	G	A	0.964	0.965	0.932	-0.0226035462098532	0.0242	0.3513	53386	77258	58749.13
3674827	chr5	rs4703018	102043686	T	C	0.596	0.594	1.0	0.0116024307308398	0.0088	0.1872	53386	77258	58749.13
3663786	chr5	rs17355759	102044030	A	G	0.595	0.594	1.0	0.0116024307308398	0.0088	0.1857	53386	77258	58749.13
3680910	chr5	rs1895213	102044072	T	G	0.56	0.557	1.0	0.0158044491449436	0.0087	0.06806	53386	77258	58749.13
3667449	chr5	rs2545575	102044340	C	A	0.542	0.538	1.0	0.0173977771764203	0.0086	0.04325	53386	77258	58749.13
3679845	chr5	rs12519185	102044567	A	G	0.596	0.594	1.0	0.0115035793834154	0.0088	0.1902	53386	77258	58749.13
3672849	chr5	rs2545576	102045973	T	C	0.541	0.538	1.0	0.017496047616751	0.0086	0.04251	53386	77258	58749.13
3667751	chr5	rs75950592	102046189	T	C	0.981	0.981	0.979	0.0119977384336167	0.0326	0.713	52218	75240	57315.16
3667986	chr5	rs2545581	102047150	T	C	0.541	0.538	1.0	0.0176041339483571	0.0086	0.04168	53386	77258	58749.13
3662646	chr5	rs1833585	102047758	A	G	0.542	0.538	1.0	0.0173977771764203	0.0086	0.0437	53386	77258	58749.13
3680241	chr5	rs6888677	102047937	C	G	0.596	0.594	1.0	0.0115035793834154	0.0088	0.1877	53386	77258	58749.13
3656802	chr5	rs2545583	102048098	G	A	0.56	0.557	1.0	0.0158044491449436	0.0087	0.06753	53386	77258	58749.13
3656064	chr5	rs12517069	102050666	C	T	0.596	0.594	1.0	0.0117012723076411	0.0088	0.1824	53386	77258	58749.13
3654574	chr5	rs75224092	102051363	C	A	0.981	0.981	0.979	0.0141001243787816	0.0325	0.6643	52218	75240	57315.16
3670930	chr5	rs10515333	102051674	T	C	0.597	0.595	1.0	0.0125015292229252	0.0088	0.1553	53386	77258	58749.13
3672719	chr5	rs6875170	102052602	G	C	0.542	0.538	0.999	0.0178988554877579	0.0086	0.03768	53386	77258	58749.13
3676256	chr5	rs60767685	102053289	C	T	0.969	0.968	0.982	0.0368043345220483	0.025	0.1412	53321	77000	58645.29
3679926	chr5	rs11242482	102053387	T	C	0.596	0.594	1.0	0.012096540947233	0.0088	0.1691	53386	77258	58749.13
3678453	chr5	rs4703019	102053558	G	A	0.596	0.594	1.0	0.0118001041157506	0.0088	0.1796	53386	77258	58749.13
3669894	chr5	rs2545593	102054421	A	T	0.576	0.574	0.999	0.0147999386115992	0.0087	0.09013	53386	77258	58749.13
3657865	chr5	rs2657427	102054483	T	C	0.542	0.538	0.999	0.0180952882690919	0.0086	0.03604	53386	77258	58749.13
3666149	chr5	rs80101889	102054981	T	C	0.981	0.98	0.98	0.0202045073158995	0.0323	0.5322	52218	75240	57315.16
3675759	chr5	rs78531526	102055056	C	G	0.981	0.98	0.98	0.0202045073158995	0.0323	0.5331	52218	75240	57315.16
3675569	chr5	rs77653437	102055214	A	G	0.981	0.98	0.979	0.0209979909956055	0.0323	0.5165	52218	75240	57315.16
3678770	chr5	rs80011177	102055335	G	C	0.981	0.98	0.98	0.0202045073158995	0.0323	0.5321	52218	75240	57315.16
3658377	chr5	rs77844098	102055558	T	A	0.981	0.98	0.981	0.0202045073158995	0.0323	0.5324	52218	75240	57315.16
3671290	chr5	rs80194831	102055884	G	A	0.981	0.98	0.981	0.0202045073158995	0.0323	0.5318	52218	75240	57315.16
3661469	chr5	rs75108898	102055912	C	T	0.981	0.98	0.981	0.0202045073158995	0.0323	0.5319	52218	75240	57315.16
3661875	chr5	rs77442137	102055990	T	C	0.981	0.98	0.981	0.0202045073158995	0.0323	0.5322	52218	75240	57315.16
3666003	chr5	rs78294347	102056079	T	A	0.981	0.98	0.981	0.0202045073158995	0.0323	0.532	52218	75240	57315.16
3679995	chr5	rs77990466	102056266	T	G	0.981	0.981	0.981	0.0202045073158995	0.0323	0.5328	52218	75240	57315.16
3671245	chr5	rs78504491	102056728	C	G	0.981	0.981	0.981	0.0202045073158995	0.0323	0.5329	52218	75240	57315.16
3662176	chr5	rs78859530	102056783	A	G	0.981	0.981	0.981	0.0202045073158995	0.0323	0.533	52218	75240	57315.16
3676097	chr5	rs79351950	102056821	C	G	0.981	0.981	0.981	0.0202045073158995	0.0323	0.5322	52218	75240	57315.16
3668365	chr5	rs76376546	102057122	T	C	0.981	0.981	0.981	0.0202045073158995	0.0323	0.5328	52218	75240	57315.16
3667764	chr5	rs73774862	102057207	A	G	0.965	0.964	0.994	0.0203025023378308	0.0234	0.3838	53200	76329	58439.19
3679404	chr5	rs77984259	102057404	A	G	0.981	0.981	0.981	0.0200967016991224	0.0323	0.5332	52218	75240	57315.16
3654434	chr5	rs78727034	102057937	G	A	0.981	0.981	0.981	0.0200967016991224	0.0323	0.5337	52218	75240	57315.16
3660732	chr5	rs74602316	102058391	G	T	0.981	0.98	0.981	0.023003381764963	0.0323	0.4774	52218	75240	57315.16
3665945	chr5	rs58712347	102058824	C	T	0.981	0.981	0.981	0.0202045073158995	0.0323	0.533	52218	75240	57315.16
3677458	chr5	rs75526300	102059378	T	C	0.981	0.981	0.982	0.0202045073158995	0.0323	0.5326	52218	75240	57315.16
3680435	chr5	rs75081131	102059393	A	G	0.981	0.981	0.982	0.0200967016991224	0.0323	0.5335	52218	75240	57315.16
3661503	chr5	rs79646774	102059396	A	T	0.981	0.981	0.982	0.0200967016991224	0.0323	0.5335	52218	75240	57315.16
3676557	chr5	rs75501932	102059457	G	A	0.981	0.981	0.982	0.0202045073158995	0.0323	0.5327	52218	75240	57315.16
3677371	chr5	rs76242886	102059570	A	G	0.981	0.981	0.982	0.0200967016991224	0.0323	0.5334	52218	75240	57315.16
3673970	chr5	rs75935034	102059632	C	T	0.981	0.981	0.982	0.0203025023378308	0.0323	0.5308	52218	75240	57315.16
3678654	chr5	rs79373296	102059640	A	T	0.981	0.981	0.982	0.0203025023378308	0.0323	0.5308	52218	75240	57315.16
3674508	chr5	rs79717876	102059670	C	T	0.981	0.981	0.982	0.0200967016991224	0.0323	0.5343	52218	75240	57315.16
3675761	chr5	rs76353650	102059675	G	A	0.981	0.981	0.982	0.0203025023378308	0.0323	0.5307	52218	75240	57315.16
3678922	chr5	rs75161761	102059722	C	T	0.981	0.98	0.981	0.0204984635773248	0.0323	0.5253	52218	75240	57315.16
3662394	chr5	rs76731037	102059808	C	T	0.981	0.981	0.982	0.0202045073158995	0.0323	0.5312	52218	75240	57315.16
3681314	chr5	rs77789523	102059903	A	G	0.981	0.981	0.982	0.0203025023378308	0.0323	0.5303	52218	75240	57315.16
3662763	chr5	rs77736774	102059978	A	C	0.981	0.981	0.982	0.0202045073158995	0.0323	0.5314	52218	75240	57315.16
3664375	chr5	rs77163845	102060284	T	A	0.981	0.981	0.982	0.0200967016991224	0.0323	0.5347	52218	75240	57315.16
3674886	chr5	rs75086210	102060362	T	G	0.981	0.981	0.982	0.0200967016991224	0.0323	0.5339	52218	75240	57315.16
3671271	chr5	rs77347590	102060461	T	C	0.981	0.981	0.982	0.0199986865066891	0.0323	0.535	52283	75498	57419.0
3656194	chr5	rs79235256	102060774	A	G	0.981	0.981	0.982	0.0200967016991224	0.0323	0.5341	52218	75240	57315.16
3668366	chr5	rs74555554	102060908	C	G	0.981	0.981	0.982	0.0199986865066891	0.0323	0.5353	52283	75498	57419.0
3678878	chr5	rs79440000	102061231	A	T	0.981	0.981	0.982	0.0200967016991224	0.0323	0.5348	52218	75240	57315.16
3659352	chr5	rs258255	102061818	A	G	0.0845	0.0847	0.949	-0.0024028846163103	0.0159	0.8781	53386	77258	58749.13
3673293	chr5	rs79708835	102061865	T	C	0.981	0.981	0.983	0.0199986865066891	0.0323	0.5357	52283	75498	57419.0
3659383	chr5	rs58847509	102061910	A	G	0.947	0.945	0.988	0.0247999239054771	0.0191	0.1936	53386	77258	58749.13
3663697	chr5	rs74680882	102062113	T	C	0.981	0.981	0.983	0.0199986865066891	0.0323	0.5358	52283	75498	57419.0
3664621	chr5	rs75220476	102062115	G	A	0.981	0.98	0.98	0.0204004877576787	0.0323	0.5268	52283	75498	57419.0
3667768	chr5	rs258256	102062243	A	T	0.566	0.564	0.991	0.0139029051689914	0.0087	0.1112	53386	77258	58749.13
3673446	chr5	rs80100347	102062329	C	T	0.981	0.981	0.983	0.0199986865066891	0.0323	0.5368	52283	75498	57419.0
3673602	chr5	rs78560896	102062580	T	C	0.981	0.981	0.983	0.0199986865066891	0.0323	0.5363	52218	75240	57315.16
3674211	chr5	rs80307376	102062677	C	T	0.981	0.981	0.983	0.0199986865066891	0.0323	0.5365	52283	75498	57419.0
3653920	chr5	rs75925449	102062964	T	C	0.981	0.981	0.983	0.0199986865066891	0.0323	0.5368	52283	75498	57419.0
3670792	chr5	rs73774866	102063031	T	C	0.965	0.964	0.993	0.0200967016991224	0.0234	0.3904	53200	76329	58439.19
3678233	chr5	rs78264369	102063130	G	T	0.981	0.981	0.983	0.0199006617063362	0.0323	0.5388	52283	75498	57419.0
3659087	chr5	rs80193275	102063135	C	T	0.967	0.966	0.984	0.004101577021075	0.0241	0.8658	53386	77258	58749.13
3665386	chr5	rs78778719	102063175	G	A	0.981	0.981	0.983	0.0198026272961797	0.0323	0.5389	52283	75498	57419.0
3676653	chr5	rs77437748	102063440	C	A	0.981	0.981	0.983	0.0198026272961797	0.0323	0.539	52283	75498	57419.0
3658503	chr5	rs258257	102063443	T	C	0.597	0.594	1.0	0.0126990249774084	0.0088	0.1472	53386	77258	58749.13
3665049	chr5	rs75661622	102063878	A	G	0.981	0.981	0.983	0.0198026272961797	0.0323	0.5393	52218	75240	57315.16
3672870	chr5	rs1152137	102064491	C	T	0.981	0.98	0.982	0.0275957115907991	0.0321	0.3886	52218	75240	57315.16
3662487	chr5	rs75624709	102064566	G	T	0.981	0.981	0.983	0.0198026272961797	0.0323	0.5408	52218	75240	57315.16
3670805	chr5	rs12659780	102064637	C	T	0.881	0.886	0.919	-0.0430954101055856	0.014	0.002055	53386	77258	58749.13
3654400	chr5	rs75993450	102064678	T	C	0.981	0.981	0.984	0.0197045832743354	0.0323	0.5412	52218	75240	57315.16
3681444	chr5	rs78851373	102065391	A	G	0.975	0.974	0.934	0.0412954824071715	0.0287	0.1504	52493	75664	57604.43
3659141	chr5	rs41089	102065504	G	A	0.542	0.538	1.0	0.017496047616751	0.0086	0.04301	53386	77258	58749.13
3677635	chr5	rs78889611	102065862	C	T	0.981	0.981	0.984	0.0195967237465575	0.0323	0.5436	52218	75240	57315.16
3658984	chr5	rs79344687	102065919	A	G	0.981	0.981	0.984	0.0197045832743354	0.0323	0.5426	52218	75240	57315.16
3679195	chr5	rs76370676	102065934	A	G	0.981	0.981	0.984	0.0197045832743354	0.0323	0.5426	52218	75240	57315.16
3676178	chr5	rs79745676	102066009	G	A	0.981	0.981	0.984	0.0195967237465575	0.0323	0.5431	52218	75240	57315.16
3680000	chr5	rs77443604	102066071	T	C	0.981	0.981	0.984	0.0195967237465575	0.0323	0.5439	52218	75240	57315.16
3659546	chr5	rs76046600	102066105	T	C	0.981	0.981	0.984	0.0195967237465575	0.0323	0.544	52218	75240	57315.16
3669272	chr5	rs77798670	102066117	T	C	0.981	0.981	0.984	0.0195967237465575	0.0323	0.544	52218	75240	57315.16
3661133	chr5	rs80141596	102066180	A	G	0.981	0.981	0.984	0.0195967237465575	0.0323	0.5439	52218	75240	57315.16
3660627	chr5	rs74684977	102066188	A	G	0.981	0.981	0.984	0.0195967237465575	0.0323	0.5442	52218	75240	57315.16
3656942	chr5	rs79643997	102066272	A	T	0.981	0.981	0.984	0.0195967237465575	0.0323	0.5431	52218	75240	57315.16
3655818	chr5	rs75496578	102066319	T	A	0.981	0.981	0.984	0.0195967237465575	0.0323	0.5433	52218	75240	57315.16
3668295	chr5	rs74540812	102066599	T	C	0.981	0.981	0.984	0.0195967237465575	0.0323	0.5439	52218	75240	57315.16
3669813	chr5	rs75972364	102066861	C	T	0.981	0.981	0.984	0.0198026272961797	0.0323	0.5398	52218	75240	57315.16
3671444	chr5	rs112544660	102067014	C	A	0.981	0.981	0.984	0.0195967237465575	0.0323	0.5443	52218	75240	57315.16
3679221	chr5	rs79256443	102067997	C	G	0.981	0.981	0.985	0.0195967237465575	0.0323	0.5427	52218	75240	57315.16
3677467	chr5	rs76347390	102068363	G	T	0.981	0.981	0.985	0.0195967237465575	0.0323	0.5445	52283	75498	57419.0
3669282	chr5	rs76810893	102068428	A	T	0.981	0.981	0.985	0.0194986595340326	0.0323	0.5453	52283	75498	57419.0
3673852	chr5	rs76726133	102068556	G	A	0.981	0.981	0.985	0.0194986595340326	0.0323	0.5457	52283	75498	57419.0
3675821	chr5	rs77501852	102068573	A	C	0.981	0.981	0.985	0.0194986595340326	0.0323	0.5457	52283	75498	57419.0
3673208	chr5	rs76962105	102068677	G	A	0.981	0.981	0.986	0.0194986595340326	0.0323	0.5451	52218	75240	57315.16
3664321	chr5	rs75081867	102068707	C	T	0.981	0.981	0.985	0.0194986595340326	0.0323	0.5463	52283	75498	57419.0
3680599	chr5	rs74326301	102068862	T	C	0.981	0.98	0.985	0.0195967237465575	0.0323	0.5437	52283	75498	57419.0
3657467	chr5	rs1913504	102069125	G	A	0.723	0.718	0.949	0.0072039888485025	0.0098	0.4637	53386	77258	58749.13
3664901	chr5	rs77563530	102069173	T	C	0.981	0.981	0.985	0.0194005857039748	0.0323	0.5473	52283	75498	57419.0
3676223	chr5	rs79077025	102069697	A	T	0.981	0.981	0.985	0.0193025022544974	0.0323	0.5494	52283	75498	57419.0
3666110	chr5	rs61694979	102070485	C	G	0.981	0.98	0.985	0.0197045832743354	0.0323	0.5405	52218	75240	57315.16
3657215	chr5	rs57041615	102070511	A	G	0.981	0.981	0.986	0.0192044091837133	0.0323	0.5514	52283	75498	57419.0
3680176	chr5	rs76887429	102070831	T	A	0.981	0.981	0.986	0.0182033098538737	0.0323	0.5725	52218	75240	57315.16
3657353	chr5	rs75896729	102071669	A	C	0.981	0.981	0.986	0.0180952882690919	0.0323	0.5749	52283	75498	57419.0
3656306	chr5	rs76869349	102071847	G	T	0.981	0.981	0.987	0.0178988554877579	0.0323	0.5782	52283	75498	57419.0
3662316	chr5	rs400596	102071999	T	C	0.595	0.594	1.0	0.0118001041157506	0.0088	0.1765	53386	77258	58749.13
3659065	chr5	rs60721271	102072345	T	A	0.981	0.981	0.987	0.0178006246255066	0.0323	0.58	52283	75498	57419.0
3677639	chr5	rs61705797	102072468	T	G	0.981	0.981	0.987	0.0178006246255066	0.0322	0.58	52283	75498	57419.0
3670302	chr5	rs57370841	102072469	T	A	0.981	0.981	0.987	0.0178988554877579	0.0322	0.5799	52283	75498	57419.0
3671312	chr5	rs390444	102072591	T	C	0.595	0.594	1.0	0.0115035793834154	0.0088	0.1878	53386	77258	58749.13
3664832	chr5	rs59817560	102072694	C	T	0.981	0.981	0.987	0.0172012073197748	0.0323	0.5946	52218	75240	57315.16
3677735	chr5	rs60696522	102072773	G	A	0.981	0.981	0.987	0.0178006246255066	0.0322	0.5811	52218	75240	57315.16
3667187	chr5	rs75157344	102073045	G	A	0.981	0.981	0.987	0.0178006246255066	0.0322	0.5818	52283	75498	57419.0
3655206	chr5	rs79162607	102073095	G	A	0.969	0.968	0.985	0.0336958638567256	0.025	0.1777	53321	77000	58645.29
3675952	chr5	rs79874718	102073222	T	A	0.981	0.981	0.987	0.0177023841130051	0.0322	0.5823	52283	75498	57419.0
3661424	chr5	rs2431323	102073607	C	G	0.572	0.57	1.0	0.0126002819757385	0.0087	0.1475	53386	77258	58749.13
3671720	chr5	rs2431324	102073660	T	C	0.542	0.538	1.0	0.0171029078996623	0.0086	0.04738	53386	77258	58749.13
3679805	chr5	rs2431325	102073735	C	T	0.572	0.57	1.0	0.0126002819757385	0.0087	0.1481	53386	77258	58749.13
3654280	chr5	rs2458660	102073929	A	G	0.572	0.57	1.0	0.0125015292229252	0.0087	0.1507	53386	77258	58749.13
3660145	chr5	rs2431326	102073976	C	T	0.572	0.57	1.0	0.0125015292229252	0.0087	0.1513	53386	77258	58749.13
3656279	chr5	rs2432168	102074063	C	T	0.573	0.57	1.0	0.0124027667170427	0.0087	0.1536	53386	77258	58749.13
3656833	chr5	rs2432167	102074326	G	A	0.572	0.57	1.0	0.0127977582298607	0.0087	0.1395	53386	77258	58749.13
3663139	chr5	rs1645533	102074644	G	A	0.572	0.57	1.0	0.0127977582298607	0.0087	0.1397	53386	77258	58749.13
3668865	chr5	rs421696	102075037	T	C	0.572	0.57	1.0	0.0126990249774084	0.0087	0.1426	53386	77258	58749.13
3655718	chr5	rs403406	102075107	G	A	0.572	0.57	1.0	0.0126990249774084	0.0087	0.142	53386	77258	58749.13
3657897	chr5	rs424013	102075426	A	G	0.572	0.57	1.0	0.0126990249774084	0.0087	0.1442	53386	77258	58749.13
3669573	chr5	rs57340476	102076035	C	T	0.981	0.981	0.988	0.0173977771764203	0.0323	0.5888	52283	75498	57419.0
3673056	chr5	rs430921	102076457	A	G	0.572	0.57	1.0	0.0126002819757385	0.0087	0.1463	53386	77258	58749.13
3654704	chr5	rs647343	102076550	A	T	0.572	0.57	1.0	0.0126002819757385	0.0087	0.1471	53386	77258	58749.13
3664727	chr5	rs660179	102076624	A	G	0.572	0.57	1.0	0.0126002819757385	0.0087	0.1478	53386	77258	58749.13
3657827	chr5	rs404031	102076820	T	C	0.572	0.57	1.0	0.0125015292229252	0.0087	0.1508	53386	77258	58749.13
3656745	chr5	rs2657459	102077130	A	G	0.572	0.57	1.0	0.0125015292229252	0.0087	0.1481	53386	77258	58749.13
3668796	chr5	rs365188	102077258	T	C	0.596	0.594	1.0	0.0117012723076411	0.0088	0.183	53386	77258	58749.13
3657731	chr5	rs75858388	102077586	T	C	0.981	0.981	0.988	0.0172012073197748	0.0322	0.5929	52218	75240	57315.16
3653206	chr5	rs427548	102077906	G	A	0.572	0.57	1.0	0.0126990249774084	0.0087	0.1424	53386	77258	58749.13
3658838	chr5	rs366668	102078141	T	G	0.542	0.538	1.0	0.0170045988158238	0.0086	0.04858	53386	77258	58749.13
3665426	chr5	rs451819	102078587	G	A	0.572	0.57	1.0	0.0126990249774084	0.0087	0.1442	53386	77258	58749.13
3656852	chr5	rs434110	102078736	T	C	0.572	0.57	1.0	0.0125015292229252	0.0087	0.1491	53386	77258	58749.13
3658387	chr5	rs1645534	102079057	A	G	0.572	0.57	1.0	0.0125015292229252	0.0087	0.1489	53386	77258	58749.13
3669959	chr5	rs382946	102079138	T	C	0.573	0.571	1.0	0.0128964817350202	0.0087	0.1365	53386	77258	58749.13
3679538	chr5	rs370175	102079162	C	T	0.574	0.571	1.0	0.0126990249774084	0.0087	0.1455	53386	77258	58749.13
3655317	chr5	rs370166	102079177	C	A	0.566	0.564	0.992	0.0127977582298607	0.0087	0.1431	53386	77258	58749.13
3665170	chr5	rs412217	102079181	G	T	0.543	0.539	1.0	0.0171029078996623	0.0086	0.04771	53386	77258	58749.13
3660548	chr5	rs449741	102079381	C	T	0.572	0.57	1.0	0.0126990249774084	0.0087	0.1419	53386	77258	58749.13
3673317	chr5	rs425025	102080890	G	A	0.572	0.57	1.0	0.0126002819757385	0.0087	0.148	53386	77258	58749.13
3659081	chr5	rs365558	102081231	A	G	0.572	0.57	1.0	0.0126990249774084	0.0087	0.1431	53386	77258	58749.13
3675138	chr5	rs369099	102081276	A	G	0.572	0.57	1.0	0.0126990249774084	0.0087	0.1421	53386	77258	58749.13
3660563	chr5	rs369875	102081520	C	G	0.572	0.57	1.0	0.0126002819757385	0.0087	0.1459	53386	77258	58749.13
3658510	chr5	rs442443	102081834	T	A	0.572	0.57	1.0	0.0125015292229252	0.0087	0.1483	53386	77258	58749.13
3653427	chr5	rs438976	102082011	T	C	0.572	0.57	1.0	0.0127977582298607	0.0087	0.1397	53386	77258	58749.13
3653595	chr5	rs441039	102082012	G	A	0.573	0.571	1.0	0.0126002819757385	0.0087	0.1455	53386	77258	58749.13
3664379	chr5	rs443023	102082041	C	T	0.572	0.57	1.0	0.0126990249774084	0.0087	0.1445	53386	77258	58749.13
3665931	chr5	rs428047	102082195	A	C	0.572	0.57	1.0	0.0127977582298607	0.0087	0.1416	53386	77258	58749.13
3676230	chr5	rs455144	102082202	A	T	0.572	0.57	1.0	0.0127977582298607	0.0087	0.1414	53386	77258	58749.13
3654588	chr5	rs379574	102082368	A	G	0.572	0.57	1.0	0.0126990249774084	0.0087	0.1417	53386	77258	58749.13
3675796	chr5	rs444366	102082776	C	T	0.58	0.579	1.0	0.0111970780932162	0.0087	0.1979	53386	77258	58749.13
3676953	chr5	rs419305	102082864	A	C	0.572	0.57	1.0	0.0127977582298607	0.0087	0.1411	53386	77258	58749.13
3663385	chr5	rs387471	102083016	G	T	0.572	0.57	1.0	0.0126002819757385	0.0087	0.1459	53386	77258	58749.13
3668042	chr5	rs694481	102083354	A	C	0.572	0.57	1.0	0.0127977582298607	0.0087	0.1401	53386	77258	58749.13
3668749	chr5	rs419199	102083421	T	C	0.572	0.57	1.0	0.0127977582298607	0.0087	0.1402	53386	77258	58749.13
3657028	chr5	rs394905	102083780	T	A	0.572	0.57	1.0	0.0127977582298607	0.0087	0.1399	53386	77258	58749.13
3659010	chr5	rs79327841	102084135	C	T	0.966	0.967	0.913	-0.0217038334437866	0.025	0.3854	53386	77258	58749.13
3672395	chr5	rs410965	102084347	T	C	0.572	0.57	1.0	0.0126990249774084	0.0087	0.1424	53386	77258	58749.13
3677755	chr5	rs421099	102084669	G	T	0.572	0.57	1.0	0.0126990249774084	0.0087	0.1424	53386	77258	58749.13
3671497	chr5	rs439009	102084824	A	C	0.572	0.57	1.0	0.0126990249774084	0.0087	0.1422	53386	77258	58749.13
3680130	chr5	rs453178	102085033	A	G	0.572	0.57	1.0	0.0126990249774084	0.0087	0.1418	53386	77258	58749.13
3677028	chr5	rs434168	102085208	T	A	0.572	0.57	1.0	0.0126990249774084	0.0087	0.1438	53386	77258	58749.13
3665844	chr5	rs2458659	102085269	T	A	0.596	0.594	1.0	0.0118001041157506	0.0088	0.1785	53386	77258	58749.13
3675787	chr5	rs441226	102085919	C	G	0.572	0.57	1.0	0.0126990249774084	0.0087	0.1429	53386	77258	58749.13
3672056	chr5	rs451598	102086345	C	T	0.572	0.57	1.0	0.0126990249774084	0.0087	0.1429	53386	77258	58749.13
3659735	chr5	rs450667	102086434	T	C	0.572	0.57	1.0	0.0127977582298607	0.0087	0.1413	53386	77258	58749.13
3672883	chr5	rs423871	102086894	A	G	0.573	0.57	1.0	0.0124027667170427	0.0087	0.1536	53386	77258	58749.13
3661923	chr5	rs397605	102087116	G	A	0.573	0.57	1.0	0.0124027667170427	0.0087	0.1532	53386	77258	58749.13
3675132	chr5	rs438126	102087272	T	A	0.573	0.57	1.0	0.0124027667170427	0.0087	0.1541	53386	77258	58749.13
3678199	chr5	rs585901	102087732	G	A	0.573	0.57	1.0	0.0126002819757385	0.0087	0.1477	53386	77258	58749.13
3672525	chr5	rs588102	102087781	A	C	0.573	0.57	1.0	0.0126002819757385	0.0087	0.1471	53386	77258	58749.13
3681099	chr5	rs383987	102087912	G	A	0.572	0.57	1.0	0.0126002819757385	0.0087	0.1454	53386	77258	58749.13
3654064	chr5	rs6885931	102087913	G	A	0.977	0.976	0.995	0.004101577021075	0.0288	0.8863	52841	75249	57900.31
3666549	chr5	rs401320	102088078	G	T	0.572	0.57	1.0	0.0126002819757385	0.0087	0.146	53386	77258	58749.13
3659192	chr5	rs2431327	102088205	C	T	0.572	0.57	1.0	0.0127977582298607	0.0087	0.1396	53386	77258	58749.13
3674653	chr5	rs2431328	102088347	G	T	0.573	0.57	1.0	0.0126002819757385	0.0087	0.1454	53386	77258	58749.13
3675054	chr5	rs6596519	102088468	A	G	0.572	0.57	1.0	0.0126990249774084	0.0087	0.1435	53386	77258	58749.13
3668597	chr5	rs147329802	102088469	C	T	0.596	0.594	1.0	0.0109003744682883	0.0088	0.2136	53386	77258	58749.13
3665955	chr5	rs6596520	102088575	T	A	0.572	0.57	1.0	0.0126990249774084	0.0087	0.1434	53386	77258	58749.13
3668254	chr5	rs6596521	102088582	C	A	0.572	0.57	1.0	0.0126990249774084	0.0087	0.1429	53386	77258	58749.13
3665224	chr5	rs436524	102088736	G	A	0.572	0.57	1.0	0.0127977582298607	0.0087	0.1404	53386	77258	58749.13
3674477	chr5	rs399173	102088744	C	T	0.572	0.57	1.0	0.0127977582298607	0.0087	0.1401	53386	77258	58749.13
3661326	chr5	rs405156	102088830	G	A	0.596	0.594	1.0	0.0118989261570991	0.0088	0.1744	53386	77258	58749.13
3666613	chr5	rs382998	102088996	G	A	0.572	0.57	1.0	0.0127977582298607	0.0087	0.1404	53386	77258	58749.13
3678781	chr5	rs419099	102089442	A	G	0.573	0.571	1.0	0.0125015292229252	0.0087	0.1501	53386	77258	58749.13
3654676	chr5	rs377325	102089491	C	T	0.573	0.57	1.0	0.0127977582298607	0.0087	0.1386	53386	77258	58749.13
3674157	chr5	rs454744	102089523	A	C	0.572	0.57	1.0	0.0127977582298607	0.0087	0.1396	53386	77258	58749.13
3674179	chr5	rs17154730	102090367	T	C	0.981	0.981	0.992	0.0147014028528927	0.0321	0.6463	52218	75240	57315.16
3678239	chr5	rs32672	102090482	C	T	0.596	0.594	1.0	0.0118989261570991	0.0088	0.1745	53386	77258	58749.13
3681528	chr5	rs888802	102091063	T	C	0.981	0.981	0.992	0.0136957831289865	0.0321	0.6698	52120	74847	57158.28
3656305	chr5	rs447531	102091073	T	C	0.554	0.551	1.0	0.0147014028528927	0.0086	0.08818	53386	77258	58749.13
3679716	chr5	rs32671	102091296	C	G	0.573	0.57	1.0	0.0127977582298607	0.0087	0.1392	53386	77258	58749.13
3660764	chr5	rs32670	102091388	C	T	0.573	0.57	1.0	0.0126002819757385	0.0087	0.1452	53386	77258	58749.13
3663901	chr5	rs888801	102091644	A	G	0.981	0.98	0.993	0.0180952882690919	0.0321	0.5717	52218	75240	57315.16
3655023	chr5	rs79258277	102091867	T	C	0.981	0.981	0.993	0.0128964817350202	0.0321	0.6881	52120	74847	57158.28
3653235	chr5	rs75713630	102091887	G	C	0.981	0.981	0.993	0.0127977582298607	0.0321	0.6891	52120	74847	57158.28
3671997	chr5	rs382964	102092070	C	T	0.573	0.57	1.0	0.0128964817350202	0.0087	0.1362	53386	77258	58749.13
3666012	chr5	rs434927	102092359	A	G	0.554	0.551	1.0	0.0146028573839336	0.0086	0.09166	53386	77258	58749.13
3666751	chr5	rs79055568	102092497	A	G	0.981	0.981	0.994	0.0141001243787816	0.0321	0.6598	52218	75240	57315.16
3680311	chr5	rs371933	102092628	G	T	0.573	0.57	1.0	0.0126002819757385	0.0087	0.1455	53386	77258	58749.13
3680081	chr5	rs77922829	102092663	T	A	0.981	0.981	0.994	0.0140015196358136	0.0321	0.6624	52218	75240	57315.16
3661726	chr5	rs406702	102092816	G	C	0.554	0.551	1.0	0.014504302202808	0.0086	0.09344	53386	77258	58749.13
3675701	chr5	rs406690	102092829	G	A	0.573	0.57	1.0	0.0127977582298607	0.0087	0.1402	53386	77258	58749.13
3662239	chr5	rs112987944	102092886	T	C	0.981	0.981	0.994	0.0138042809763971	0.0321	0.667	52218	75240	57315.16
3676571	chr5	rs80268669	102093083	A	G	0.981	0.981	0.994	0.0136957831289865	0.0321	0.6695	52218	75240	57315.16
3673697	chr5	rs401114	102093145	C	T	0.554	0.551	1.01	0.014504302202808	0.0086	0.09367	53386	77258	58749.13
3654732	chr5	rs77947338	102093260	A	C	0.981	0.981	0.994	0.0136957831289865	0.0321	0.6694	52218	75240	57315.16
3656104	chr5	rs403861	102093515	C	T	0.572	0.57	1.0	0.0134984841513417	0.0087	0.1195	53386	77258	58749.13
3675934	chr5	rs113233975	102093686	T	C	0.981	0.981	0.994	0.0135971385060249	0.0321	0.6721	52218	75240	57315.16
3653659	chr5	rs112694192	102093700	C	T	0.981	0.981	0.994	0.0124027667170427	0.0321	0.6993	52120	74847	57158.28
3675448	chr5	rs78977614	102093911	C	G	0.981	0.981	0.994	0.0134984841513417	0.0321	0.6732	52218	75240	57315.16
3659792	chr5	rs694832	102094000	T	C	0.572	0.57	1.0	0.0134984841513417	0.0087	0.1186	53386	77258	58749.13
3670443	chr5	rs2431329	102094138	G	A	0.573	0.57	1.0	0.0126990249774084	0.0087	0.1442	53386	77258	58749.13
3657726	chr5	rs78951918	102094216	G	C	0.981	0.981	0.994	0.0133998200630165	0.0321	0.6752	52218	75240	57315.16
3678257	chr5	rs75215071	102094249	A	G	0.981	0.981	0.994	0.0133998200630165	0.0321	0.6756	52218	75240	57315.16
3658449	chr5	rs77104807	102094255	G	A	0.981	0.98	0.994	0.0135971385060249	0.0321	0.6708	52218	75240	57315.16
3672784	chr5	rs386609	102094606	T	C	0.572	0.57	1.0	0.0134984841513417	0.0087	0.1189	53386	77258	58749.13
3672941	chr5	rs78558103	102094630	A	G	0.981	0.981	0.994	0.0125015292229252	0.0321	0.6972	52120	74847	57158.28
3670077	chr5	rs431814	102094652	T	G	0.554	0.551	1.01	0.0152038337422728	0.0086	0.07842	53386	77258	58749.13
3679492	chr5	rs74733457	102095183	T	C	0.977	0.976	0.996	0.003902375817241	0.0287	0.8906	52841	75249	57900.31
3676477	chr5	rs61160896	102095263	A	C	0.981	0.981	0.994	0.0124027667170427	0.0321	0.6994	52120	74847	57158.28
3666303	chr5	rs385827	102095375	C	T	0.596	0.594	1.0	0.0118989261570991	0.0088	0.1741	53386	77258	58749.13
3669674	chr5	rs458256	102095993	C	G	0.554	0.551	1.01	0.0150954876453349	0.0086	0.0792	53386	77258	58749.13
3654300	chr5	rs75920613	102096016	T	A	0.981	0.98	0.994	0.0133998200630165	0.032	0.6766	52218	75240	57315.16
3674155	chr5	rs75222995	102096211	A	G	0.981	0.98	0.994	0.0133011462391285	0.032	0.6772	52218	75240	57315.16
3657465	chr5	rs79157752	102096216	G	C	0.981	0.98	0.994	0.0133011462391285	0.032	0.6775	52218	75240	57315.16
3665892	chr5	rs111680949	102096303	T	C	0.981	0.981	0.994	0.0123039944561641	0.0321	0.7015	52120	74847	57158.28
3656380	chr5	rs462957	102096425	C	T	0.554	0.551	1.01	0.0150954876453349	0.0086	0.07973	53386	77258	58749.13
3653305	chr5	rs75459659	102096557	G	T	0.981	0.98	0.994	0.0133011462391285	0.032	0.6789	52218	75240	57315.16
3673294	chr5	rs75230256	102096627	A	G	0.981	0.98	0.994	0.013202462677756	0.032	0.6808	52283	75498	57419.0
3681221	chr5	rs74815030	102096691	G	A	0.981	0.98	0.994	0.0131037693769772	0.032	0.6816	52283	75498	57419.0
3679465	chr5	rs460657	102096744	A	G	0.541	0.538	1.0	0.0173977771764203	0.0086	0.04305	53386	77258	58749.13
3676574	chr5	rs464068	102096797	C	T	0.572	0.57	1.0	0.0135971385060249	0.0087	0.1163	53386	77258	58749.13
3653514	chr5	rs467186	102096919	A	G	0.572	0.57	1.0	0.0136957831289865	0.0087	0.1148	53386	77258	58749.13
3668672	chr5	rs80293711	102097482	A	G	0.981	0.981	0.993	0.0119977384336167	0.0321	0.7095	52120	74847	57158.28
3663869	chr5	rs466235	102098582	T	C	0.572	0.57	1.0	0.0133011462391285	0.0087	0.1266	53386	77258	58749.13
3665761	chr5	rs75900556	102098825	A	C	0.981	0.981	0.991	0.0118001041157506	0.0321	0.7139	52120	74847	57158.28
3674450	chr5	rs258133	102099214	A	T	0.553	0.551	1.0	0.0148984646619666	0.0087	0.08578	53386	77258	58749.13
3678774	chr5	rs187717	102100525	A	G	0.552	0.549	0.998	0.0149969810059077	0.0087	0.08227	53386	77258	58749.13
3669634	chr5	rs258132	102100856	A	T	0.554	0.552	0.997	0.0154992634469238	0.0087	0.07421	53386	77258	58749.13
3666411	chr5	rs258131	102102451	A	G	0.555	0.552	0.997	0.0158044491449436	0.0087	0.06814	53386	77258	58749.13
3655300	chr5	rs258130	102102540	C	G	0.554	0.552	0.997	0.0154992634469238	0.0087	0.07293	53386	77258	58749.13
3658905	chr5	rs258140	102103062	A	G	0.554	0.552	0.997	0.0155977206230546	0.0087	0.07201	53386	77258	58749.13
3660672	chr5	rs258139	102103608	G	T	0.554	0.552	0.997	0.0155977206230546	0.0087	0.07181	53386	77258	58749.13
3653445	chr5	rs258138	102103797	A	C	0.554	0.552	0.997	0.0154992634469238	0.0087	0.07293	53386	77258	58749.13
3682034	chr5	rs258137	102103919	A	G	0.554	0.552	0.997	0.0155977206230546	0.0087	0.07248	53386	77258	58749.13
3660028	chr5	rs258136	102104051	G	A	0.554	0.551	0.997	0.0158044491449436	0.0087	0.06917	53386	77258	58749.13
3668824	chr5	rs190483	102104995	G	A	0.554	0.551	0.997	0.0156961681063242	0.0087	0.06965	53386	77258	58749.13
3681354	chr5	rs258135	102105405	C	A	0.554	0.551	0.997	0.0158044491449436	0.0087	0.06907	53386	77258	58749.13
3655933	chr5	rs258134	102105688	T	C	0.554	0.551	0.996	0.0158044491449436	0.0087	0.06771	53386	77258	58749.13
3654365	chr5	rs457442	102105963	T	G	0.554	0.551	0.996	0.0155977206230546	0.0087	0.0716	53386	77258	58749.13
3660479	chr5	rs2431532	102106533	T	G	0.542	0.538	0.996	0.0178006246255066	0.0086	0.03913	53386	77258	58749.13
3670842	chr5	rs459760	102107262	T	C	0.572	0.57	0.996	0.0140015196358136	0.0087	0.1067	53386	77258	58749.13
3667294	chr5	rs459202	102107466	C	T	0.6	0.599	0.979	0.0063001125484799	0.0089	0.4789	53386	77258	58749.13
3679062	chr5	rs2431531	102108099	G	A	0.602	0.601	0.999	0.0098018049722602	0.0088	0.2645	53386	77258	58749.13
3679958	chr5	rs258144	102110245	C	A	0.602	0.601	0.997	0.0108014536938559	0.0088	0.2199	53386	77258	58749.13
3660509	chr5	rs154635	102110272	G	A	0.602	0.601	0.997	0.0107025231331357	0.0088	0.2234	53386	77258	58749.13
3656613	chr5	rs154634	102110358	T	A	0.602	0.601	0.997	0.0108014536938559	0.0088	0.222	53386	77258	58749.13
3656319	chr5	rs194473	102110557	G	A	0.602	0.601	0.997	0.0107025231331357	0.0088	0.2225	53386	77258	58749.13
3658412	chr5	rs258142	102110673	A	G	0.602	0.601	0.997	0.0098018049722602	0.0088	0.2663	53386	77258	58749.13
3667924	chr5	rs154633	102111051	A	G	0.602	0.601	0.997	0.0107025231331357	0.0088	0.2224	53386	77258	58749.13
3654918	chr5	rs111941033	102111218	C	T	0.983	0.983	0.98	0.0136957831289865	0.0339	0.6868	51651	75263	57145.69
3680344	chr5	rs258141	102111300	T	G	0.573	0.57	0.997	0.0142973047008244	0.0087	0.09992	53386	77258	58749.13
3670451	chr5	rs118085962	102111678	C	A	0.97	0.971	0.94	0.0024968801985871	0.0264	0.924	53386	77258	58749.13
3676293	chr5	rs150613837	102111777	G	T	0.983	0.982	0.981	0.0187039847937718	0.0338	0.5802	51651	75263	57145.69
3666136	chr5	rs115990337	102111981	C	T	0.983	0.982	0.981	0.0187039847937718	0.0338	0.5794	51651	75263	57145.69
3654692	chr5	rs116378407	102111983	G	T	0.983	0.982	0.981	0.0183996828453635	0.0338	0.5869	51651	75263	57145.69
3658122	chr5	rs77694960	102112690	A	G	0.983	0.982	0.98	0.0183996828453635	0.0338	0.5853	51651	75263	57145.69
3664018	chr5	rs168927	102112797	C	T	0.602	0.601	0.995	0.0109992854583691	0.0088	0.21	53386	77258	58749.13
3679910	chr5	rs56383949	102113049	T	C	0.982	0.983	0.756	-0.0546990875223834	0.0389	0.16	52408	75524	57619.11
3653735	chr5	rs194472	102113406	T	G	0.602	0.601	0.994	0.0107025231331357	0.0088	0.2231	53386	77258	58749.13
3653817	chr5	rs78513239	102113583	A	T	0.983	0.982	0.981	0.0182033098538737	0.0338	0.5896	51651	75263	57145.69
3659273	chr5	rs258236	102113597	C	T	0.602	0.601	0.994	0.0108014536938559	0.0088	0.2223	53386	77258	58749.13
3673315	chr5	rs416769	102114414	A	G	0.585	0.583	0.994	0.0124027667170427	0.0088	0.1581	53386	77258	58749.13
3664094	chr5	rs143471579	102115361	G	A	0.983	0.982	0.98	0.0187039847937718	0.0338	0.5793	51651	75263	57145.69
3678622	chr5	rs466404	102115362	C	A	0.604	0.602	0.992	0.0093957216403621	0.0088	0.2867	53386	77258	58749.13
3668811	chr5	rs455722	102115668	C	T	0.573	0.571	0.993	0.0142973047008244	0.0087	0.1018	53386	77258	58749.13
3678814	chr5	rs76253273	102115931	C	G	0.983	0.982	0.979	0.0190964956909883	0.0338	0.5714	51651	75263	57145.69
3663336	chr5	rs460417	102115974	C	T	0.602	0.601	0.991	0.0110981866660334	0.0088	0.2075	53386	77258	58749.13
3669355	chr5	rs466986	102116149	T	C	0.599	0.597	0.991	0.0115035793834154	0.0088	0.1934	53386	77258	58749.13
3676572	chr5	rs466233	102116293	G	A	0.603	0.599	0.987	0.0126002819757385	0.0089	0.1534	53386	77258	58749.13
3672419	chr5	rs466798	102116303	C	G	0.632	0.63	0.986	0.0087020272939009	0.009	0.3353	53386	77258	58749.13
3680233	chr5	rs2432164	102116820	G	C	0.619	0.617	0.996	0.0109003744682883	0.0089	0.2188	53386	77258	58749.13
3663722	chr5	rs2458657	102117290	G	A	0.622	0.62	0.997	0.009197572354042	0.0089	0.3007	53386	77258	58749.13
3677201	chr5	rs2431530	102118007	C	T	0.648	0.647	0.997	0.0060019521956343	0.009	0.5053	53386	77258	58749.13
3673055	chr5	rs2431318	102118079	C	T	0.65	0.649	0.991	0.0047984689115734	0.0091	0.595	53386	77258	58749.13
3659936	chr5	rs2431319	102118080	C	T	0.65	0.649	0.991	0.0047984689115734	0.0091	0.5962	53386	77258	58749.13
3653769	chr5	rs2431320	102118385	C	T	0.649	0.648	0.998	0.0051964749068174	0.009	0.5616	53386	77258	58749.13
3668132	chr5	rs2432162	102118633	T	C	0.648	0.647	0.998	0.0060019521956343	0.009	0.5048	53386	77258	58749.13
3681696	chr5	rs2431321	102118794	T	C	0.648	0.647	0.998	0.0060019521956343	0.009	0.5089	53386	77258	58749.13
3669585	chr5	rs111499436	102119693	A	C	0.985	0.985	0.986	0.0082954970241069	0.038	0.8274	49374	71841	54570.51
3668165	chr5	rs111995713	102119738	A	C	0.986	0.985	0.99	0.0118989261570991	0.039	0.7609	46676	69117	51919.9
3658772	chr5	rs461605	102120269	A	G	0.622	0.62	1.0	0.009197572354042	0.0089	0.3005	53386	77258	58749.13
3681635	chr5	rs258235	102122109	T	C	0.624	0.622	1.0	0.0086028888072678	0.0089	0.3333	53386	77258	58749.13
3678653	chr5	rs75681046	102122184	T	G	0.986	0.986	0.99	0.0126002819757385	0.0383	0.7412	49309	71583	54466.67
3677459	chr5	rs78882863	102122210	G	A	0.986	0.986	0.99	0.0126002819757385	0.0383	0.741	49309	71583	54466.67
3656318	chr5	rs258234	102122714	C	T	0.622	0.62	1.0	0.0090984829852593	0.0089	0.3035	53386	77258	58749.13
3681766	chr5	rs6859777	102123073	A	C	0.986	0.986	0.99	0.0127977582298607	0.0383	0.738	49309	71583	54466.67
3661591	chr5	rs6879433	102123728	G	A	0.986	0.986	0.99	0.0128964817350202	0.0383	0.7369	49309	71583	54466.67
3669945	chr5	rs258233	102124513	C	T	0.622	0.62	0.999	0.0089002747867194	0.0089	0.3143	53386	77258	58749.13
3666629	chr5	rs76363460	102124532	G	T	0.986	0.986	0.99	0.0125015292229252	0.0383	0.7446	49309	71583	54466.67
3669326	chr5	rs406761	102125033	T	G	0.641	0.64	1.0	0.004101577021075	0.009	0.645	53386	77258	58749.13
3659457	chr5	rs2431529	102125564	A	G	0.652	0.652	1.0	0.0022973590486834	0.009	0.8032	53386	77258	58749.13
3675674	chr5	rs2431322	102125747	C	G	0.626	0.624	0.999	0.0060019521956343	0.0089	0.5029	53386	77258	58749.13
3658921	chr5	rs78341434	102126935	T	C	0.986	0.986	0.993	0.0036034995896235	0.0407	0.9289	43649	65420	48591.33
3667494	chr5	rs32674	102127168	T	C	0.652	0.652	1.0	0.0022973590486834	0.009	0.8014	53386	77258	58749.13
3672755	chr5	rs258151	102129000	G	A	0.654	0.654	0.999	0.0016985566355815	0.0091	0.8536	53386	77258	58749.13
3661540	chr5	rs258150	102129038	G	A	0.642	0.641	1.0	0.0038027603329278	0.009	0.6685	53386	77258	58749.13
3679756	chr5	rs258149	102129125	T	C	0.627	0.626	0.999	0.005703702916678	0.0089	0.5217	53386	77258	58749.13
3673638	chr5	rs258148	102129189	G	A	0.642	0.641	0.999	0.0034041991335623	0.009	0.7019	53386	77258	58749.13
3660642	chr5	rs171802	102129347	G	T	0.642	0.641	1.0	0.0036034995896235	0.009	0.6902	53386	77258	58749.13
3672914	chr5	rs79508942	102129611	T	C	0.985	0.985	0.995	0.0178006246255066	0.0369	0.6301	49102	71455	54140.64
3673514	chr5	rs79450926	102130329	A	G	0.985	0.985	0.996	0.0168964476597299	0.0369	0.6469	49102	71455	54140.64
3667670	chr5	rs32679	102131299	G	A	0.642	0.641	1.0	0.0044998604248922	0.009	0.6184	53386	77258	58749.13
3658918	chr5	rs74680078	102131420	C	A	0.985	0.985	0.994	0.0178988554877579	0.0369	0.6278	49102	71455	54140.64
3661243	chr5	rs32678	102131434	G	T	0.627	0.626	0.999	0.005703702916678	0.0089	0.5237	53386	77258	58749.13
3672708	chr5	rs174016	102131943	T	C	0.642	0.641	1.0	0.0036034995896235	0.009	0.6884	53386	77258	58749.13
3667962	chr5	rs174015	102131967	T	C	0.627	0.626	0.999	0.0058031292269501	0.0089	0.5167	53386	77258	58749.13
3667031	chr5	rs79785211	102132229	T	C	0.985	0.985	0.996	0.0184978548821194	0.0369	0.6169	49102	71455	54140.64
3669436	chr5	rs32677	102133026	A	T	0.627	0.626	0.999	0.005703702916678	0.0089	0.5253	53386	77258	58749.13
3674032	chr5	rs79391386	102133329	G	T	0.985	0.985	0.996	0.0182033098538737	0.0369	0.6212	49102	71455	54140.64
3663550	chr5	rs76398679	102133575	C	T	0.985	0.985	0.997	0.0172012073197748	0.0369	0.6418	49102	71455	54140.64
3667888	chr5	rs79895684	102133783	T	C	0.985	0.985	0.997	0.0172012073197748	0.0369	0.6416	49102	71455	54140.64
3664010	chr5	rs74349677	102134558	T	C	0.985	0.985	0.997	0.0172012073197748	0.0369	0.6409	49102	71455	54140.64
3666128	chr5	rs32676	102134635	C	T	0.642	0.641	1.0	0.0036034995896235	0.009	0.691	53386	77258	58749.13
3657984	chr5	rs78566533	102134724	A	G	0.985	0.985	0.992	0.0195967237465575	0.0365	0.5905	50351	72994	55519.55
3677849	chr5	rs460586	102135322	G	T	0.626	0.625	0.999	0.005703702916678	0.0089	0.524	53386	77258	58749.13
3663618	chr5	rs168926	102135407	C	T	0.626	0.625	0.999	0.0055048206344449	0.0089	0.5375	53386	77258	58749.13
3674792	chr5	rs171803	102136499	C	T	0.346	0.346	1.0	-0.0016012813669738	0.0091	0.8586	53386	77258	58749.13
3681519	chr5	rs258146	102136767	T	A	0.374	0.375	0.999	-0.0054950702819798	0.0089	0.5348	53386	77258	58749.13
3669887	chr5	rs258145	102137247	A	G	0.373	0.374	0.999	-0.0048015088161939	0.0089	0.5896	53386	77258	58749.13
3676005	chr5	rs7723719	102137350	T	C	0.985	0.985	0.994	0.0212036062510236	0.0365	0.5624	50351	72994	55519.55
3656885	chr5	rs112371174	102137788	G	A	0.985	0.985	0.997	0.0166997792224134	0.0369	0.6507	49102	71455	54140.64
3673277	chr5	rs77668411	102138275	A	T	0.985	0.985	0.997	0.0166997792224134	0.0369	0.6507	49102	71455	54140.64
3680017	chr5	rs78758721	102138494	C	T	0.985	0.985	0.997	0.0166997792224134	0.0369	0.6511	49102	71455	54140.64
3669595	chr5	rs78799826	102138503	A	G	0.985	0.985	0.997	0.016296487966892	0.0369	0.6594	49102	71455	54140.64
3675995	chr5	rs168925	102138542	T	A	0.374	0.375	0.999	-0.005304041591906	0.0089	0.5519	53386	77258	58749.13
3681056	chr5	rs80263979	102138580	C	T	0.985	0.985	0.997	0.0165030720990143	0.0369	0.6551	49102	71455	54140.64
3661121	chr5	rs74898022	102139025	G	A	0.985	0.985	0.998	0.0164047040252769	0.0369	0.6565	49102	71455	54140.64
3667055	chr5	rs468891	102140439	G	A	0.346	0.346	1.0	-0.0018016219466282	0.0091	0.8394	53386	77258	58749.13
3664493	chr5	rs469250	102140615	G	C	0.349	0.349	1.0	-0.0027036515743148	0.009	0.7692	53386	77258	58749.13
3681283	chr5	rs249494	102141765	C	A	0.361	0.362	1.0	-0.0046005663955682	0.009	0.6111	53386	77258	58749.13
3674804	chr5	rs37012	102142382	T	C	0.361	0.362	1.0	-0.0042992284528324	0.009	0.633	53386	77258	58749.13
3661609	chr5	rs37013	102143618	G	A	0.349	0.349	1.0	-0.0022024235552	0.009	0.8056	53386	77258	58749.13
3677158	chr5	rs183662	102143661	C	T	0.395	0.395	0.993	-0.0066017436345624	0.0088	0.4571	53386	77258	58749.13
3680426	chr5	rs468631	102145397	G	A	0.349	0.349	1.0	-0.0027036515743148	0.009	0.7657	53386	77258	58749.13
3668235	chr5	rs996101	102146027	G	A	0.985	0.985	0.998	0.0154007965760229	0.0365	0.6739	50351	72994	55519.55
3657787	chr5	rs27857	102148492	C	T	0.349	0.349	1.0	-0.0025031302181184	0.009	0.7814	53386	77258	58749.13
3656493	chr5	rs28092	102149795	G	A	0.349	0.349	1.0	-0.0023026490626755	0.009	0.8004	53386	77258	58749.13
3666196	chr5	rs27585	102149894	G	T	0.349	0.349	1.0	-0.0028039273327342	0.009	0.7563	53386	77258	58749.13
3657722	chr5	rs60582458	102150229	C	A	0.972	0.971	0.991	0.0267977123853779	0.0261	0.3055	53321	77000	58645.29
3682047	chr5	rs466199	102151674	A	G	0.349	0.35	1.0	-0.0026033858701149	0.009	0.7743	53386	77258	58749.13
3674414	chr5	rs709375	102152087	G	A	0.349	0.349	1.0	-0.0025031302181184	0.009	0.784	53386	77258	58749.13
3663174	chr5	rs456036	102153414	C	T	0.377	0.378	0.999	-0.0060985584618694	0.0089	0.4924	53386	77258	58749.13
3667653	chr5	rs76616761	102153700	C	T	0.985	0.985	1.0	0.0147014028528927	0.0365	0.687	50351	72994	55519.55
3676483	chr5	rs7701148	102155442	G	A	0.985	0.985	1.0	0.0160997014894237	0.0365	0.6598	50295	72768	55429.79
3660755	chr5	rs467897	102155610	G	A	0.304	0.306	0.992	-0.0074980401773571	0.0094	0.424	53386	77258	58749.13
3674245	chr5	rs77009968	102156396	A	G	0.985	0.985	0.997	0.0170045988158238	0.0366	0.6422	50295	72768	55429.79
3668730	chr5	rs32685	102158618	C	T	0.377	0.378	0.997	-0.0057967688471774	0.0089	0.5119	53386	77258	58749.13
3664561	chr5	rs40491	102158646	C	G	0.377	0.378	0.997	-0.0057967688471774	0.0089	0.5129	53386	77258	58749.13
3658344	chr5	rs32684	102159787	G	A	0.349	0.35	1.0	-0.0021022080918702	0.009	0.8131	53386	77258	58749.13
3673775	chr5	rs77195230	102159991	G	A	0.985	0.985	0.991	0.0138042809763971	0.0369	0.7093	50104	72896	55361.2
3654092	chr5	rs32683	102160472	G	A	0.349	0.349	1.0	-0.0024028846163103	0.009	0.7881	53386	77258	58749.13
3672516	chr5	rs258247	102160785	C	A	0.349	0.35	1.0	-0.002002002670673	0.009	0.8235	53386	77258	58749.13
3679299	chr5	rs258246	102161111	A	G	0.35	0.35	1.0	-0.002002002670673	0.009	0.8216	53386	77258	58749.13
3678717	chr5	rs6875826	102161421	A	G	0.985	0.985	0.975	0.0281014301108748	0.0362	0.4381	51718	75254	57141.37
3666104	chr5	rs258245	102161454	G	A	0.534	0.531	0.893	0.0066975214477213	0.0091	0.463	53386	77258	58749.13
3654867	chr5	rs258244	102161751	A	C	0.38	0.381	0.997	-0.0058973552660839	0.0089	0.506	53386	77258	58749.13
3675172	chr5	rs6880688	102161768	T	G	0.985	0.985	0.987	0.0239020562806236	0.0367	0.5157	50932	74232	56402.07
3665115	chr5	rs468836	102161911	G	A	0.353	0.353	0.999	-0.001300845733048	0.009	0.8886	53386	77258	58749.13
3653772	chr5	rs468343	102162017	T	G	0.353	0.353	0.997	-0.0014009809156281	0.009	0.8804	53386	77258	58749.13
3657745	chr5	rs469380	102162626	C	A	0.353	0.353	0.999	-0.0010005003335835	0.009	0.9161	53386	77258	58749.13
3658046	chr5	rs468803	102163129	A	G	0.353	0.353	0.999	-0.001300845733048	0.009	0.8837	53386	77258	58749.13
3673897	chr5	rs468024	102163174	A	G	0.38	0.381	0.997	-0.0055956263571598	0.0089	0.5324	53386	77258	58749.13
3663051	chr5	rs685708	102163300	G	A	0.354	0.354	0.996	-0.001300845733048	0.009	0.8889	53386	77258	58749.13
3659041	chr5	rs686043	102163325	G	A	0.354	0.354	0.996	-0.001300845733048	0.009	0.8854	53386	77258	58749.13
3656233	chr5	rs686918	102163781	A	G	0.353	0.353	0.998	-0.0010005003335835	0.009	0.9153	53386	77258	58749.13
3657959	chr5	rs469326	102164118	T	C	0.353	0.353	0.998	-0.001100605444033	0.009	0.9063	53386	77258	58749.13
3664850	chr5	rs709376	102165032	G	T	0.353	0.353	0.997	-0.0014009809156281	0.009	0.8774	53386	77258	58749.13
3654114	chr5	rs364178	102165172	C	T	0.344	0.345	0.995	-0.0057967688471774	0.0091	0.5256	53386	77258	58749.13
3657344	chr5	rs363967	102165314	A	G	0.344	0.345	0.995	-0.0059979518036359	0.0091	0.5105	53386	77258	58749.13
3679269	chr5	rs468173	102165571	C	T	0.343	0.345	0.994	-0.0057967688471774	0.0091	0.5261	53386	77258	58749.13
3656846	chr5	rs468501	102166074	C	T	0.343	0.345	0.991	-0.0066017436345624	0.0091	0.4689	53386	77258	58749.13
3670871	chr5	rs467693	102167154	C	T	0.543	0.543	0.71	-0.0124977728299804	0.0103	0.2228	53386	77258	58749.13
3679421	chr5	rs258243	102167632	C	T	0.343	0.345	0.989	-0.0067024110596754	0.0091	0.4595	53386	77258	58749.13
3663401	chr5	rs258241	102168556	G	A	0.343	0.345	0.988	-0.0068030886197391	0.0091	0.4554	53386	77258	58749.13
3669555	chr5	rs258240	102168884	A	G	0.343	0.345	0.988	-0.007095110875924	0.0091	0.4348	53386	77258	58749.13
3676829	chr5	rs60818799	102168930	T	A	0.985	0.985	0.979	0.0129951954948113	0.0366	0.7219	50672	73392	56004.97
3681606	chr5	rs468000	102169880	T	C	0.37	0.372	0.981	-0.009797842480111	0.009	0.2749	53386	77258	58749.13
3653631	chr5	rs468987	102169904	C	G	0.343	0.344	0.982	-0.0066017436345624	0.0092	0.4711	53386	77258	58749.13
3675891	chr5	rs13171332	102170284	A	G	0.968	0.968	0.986	0.0058031292269501	0.0249	0.8152	53386	77258	58749.13
3672022	chr5	rs73189054	102170617	G	T	0.984	0.983	0.952	0.0076010387728197	0.0356	0.8306	50950	72960	55920.58
3663492	chr5	rs13172364	102170913	A	G	0.968	0.968	0.993	-0.0058973552660839	0.0245	0.8108	53386	77258	58749.13
3656363	chr5	rs13156823	102171053	C	T	0.967	0.967	0.994	-0.0040983869261633	0.0245	0.8668	53386	77258	58749.13
3677161	chr5	rs13156318	102171388	G	A	0.968	0.968	0.995	-0.003596459514405	0.0245	0.8819	53386	77258	58749.13
3657205	chr5	rs3909478	102171530	C	T	0.968	0.968	0.99	-0.0043996643446871	0.0247	0.8595	53386	77258	58749.13
3676455	chr5	rs3909477	102171559	T	G	0.968	0.968	0.99	-0.0048015088161939	0.0247	0.8455	53386	77258	58749.13
3679375	chr5	rs6886411	102172496	G	A	0.945	0.945	0.986	0.0072039888485025	0.0191	0.7068	53386	77258	58749.13
3663011	chr5	rs6872846	102172751	T	C	0.968	0.968	0.999	-0.0022024235552	0.0245	0.9289	53386	77258	58749.13
3677397	chr5	rs35574814	102174078	G	A	0.968	0.968	0.998	-0.0022024235552	0.0245	0.9277	53386	77258	58749.13
3680185	chr5	rs6859239	102174873	C	T	0.968	0.968	0.998	-0.0022024235552	0.0245	0.9278	53386	77258	58749.13
3662918	chr5	rs13173707	102175196	T	G	0.968	0.968	0.998	-0.0022024235552	0.0245	0.9276	53386	77258	58749.13
3658518	chr5	rs7705636	102176345	T	A	0.968	0.968	0.998	-0.0023026490626755	0.0245	0.9237	53386	77258	58749.13
3677034	chr5	rs73191083	102176420	T	C	0.978	0.977	0.963	0.0123039944561641	0.0298	0.6787	53251	76930	58575.29
3671141	chr5	rs13175330	102176461	A	G	0.968	0.968	0.997	-0.0024028846163103	0.0245	0.9235	53386	77258	58749.13
3661016	chr5	rs73191087	102176556	G	T	0.978	0.977	0.963	0.0135971385060249	0.0298	0.6488	53251	76930	58575.29
3654508	chr5	rs13155440	102176854	G	T	0.968	0.967	0.997	-0.0022024235552	0.0245	0.9277	53386	77258	58749.13
3679105	chr5	rs34280119	102177357	G	A	0.968	0.968	0.997	-0.001100605444033	0.0246	0.9634	53386	77258	58749.13
3659282	chr5	rs1423136	102177641	G	A	0.945	0.945	0.985	0.0074025335167413	0.0191	0.6993	53386	77258	58749.13
3655414	chr5	rs1423137	102177738	C	G	0.968	0.968	0.997	-0.0023026490626755	0.0245	0.9261	53386	77258	58749.13
3654029	chr5	rs35341786	102177854	G	A	0.966	0.966	0.994	-0.0049019951702315	0.0241	0.839	53386	77258	58749.13
3655833	chr5	rs60948595	102179247	A	G	0.977	0.977	0.963	0.0078987227933553	0.0296	0.7897	53321	77000	58645.29
3659769	chr5	rs35173598	102180767	G	A	0.977	0.977	0.962	0.0081963182244858	0.0296	0.7815	53321	77000	58645.29
3679359	chr5	rs17154763	102181061	A	G	0.967	0.967	0.99	-0.0052035148315978	0.0242	0.829	53386	77258	58749.13
3661518	chr5	rs35260081	102182208	C	A	0.978	0.978	0.963	0.0138042809763971	0.03	0.6446	53251	76930	58575.29
3671988	chr5	rs59280720	102182561	T	A	0.967	0.967	0.988	-0.0051029981759033	0.0245	0.8344	53386	77258	58749.13
3663104	chr5	rs7701053	102183202	A	C	0.977	0.977	0.963	0.0086028888072678	0.0295	0.7702	53321	77000	58645.29
3653507	chr5	rs7719465	102183382	C	T	0.977	0.977	0.962	0.0085037404912207	0.0295	0.7731	53321	77000	58645.29
3653821	chr5	rs7718441	102183413	G	A	0.977	0.977	0.962	0.0092966519050945	0.0295	0.7526	53321	77000	58645.29
3668351	chr5	rs11948363	102183951	G	T	0.977	0.977	0.963	0.0084045823438103	0.0295	0.7757	53321	77000	58645.29
3671932	chr5	rs58593363	102184251	T	G	0.977	0.977	0.963	0.0096037361426946	0.0295	0.7446	53321	77000	58645.29
3656952	chr5	rs58008597	102184265	G	C	0.977	0.977	0.963	0.009197572354042	0.0295	0.7553	53321	77000	58645.29
3659789	chr5	rs7712266	102185342	G	A	0.977	0.977	0.963	0.0100988346774146	0.0295	0.7333	53321	77000	58645.29
3665920	chr5	rs7704891	102186681	T	G	0.977	0.977	0.964	0.0112959597418516	0.0295	0.7022	53321	77000	58645.29
3667131	chr5	rs10515335	102187342	G	A	0.977	0.977	0.964	0.0105046326450854	0.0295	0.7208	53321	77000	58645.29
3663370	chr5	rs10515336	102187680	G	A	0.977	0.977	0.964	0.0106035827841911	0.0295	0.72	53321	77000	58645.29
3664810	chr5	rs7729951	102188690	C	A	0.977	0.977	0.964	0.0107025231331357	0.0295	0.7179	53321	77000	58645.29
3666100	chr5	rs78876507	102188805	C	T	0.978	0.977	0.964	0.0147014028528927	0.0299	0.6231	53251	76930	58575.29
3680361	chr5	rs7730129	102188806	C	G	0.977	0.977	0.964	0.0107025231331357	0.0295	0.7173	53321	77000	58645.29
3662231	chr5	rs17154779	102190896	T	C	0.977	0.977	0.965	0.0108014536938559	0.0295	0.7142	53321	77000	58645.29
3660241	chr5	rs32680	102191715	C	T	0.75	0.749	0.928	0.0013990209137074	0.0103	0.8908	53386	77258	58749.13
3659351	chr5	rs17154783	102191821	C	T	0.977	0.977	0.965	0.0109003744682883	0.0295	0.711	53321	77000	58645.29
3653937	chr5	rs17154786	102191881	T	C	0.977	0.977	0.964	0.0103957761821204	0.0295	0.7233	53321	77000	58645.29
3661493	chr5	rs13153062	102193382	G	A	0.967	0.967	0.98	-0.0029042131473898	0.0244	0.9058	53386	77258	58749.13
3664353	chr5	rs258152	102196309	G	A	0.77	0.771	0.931	-0.007004474152883	0.0106	0.5089	53386	77258	58749.13
3680922	chr5	rs7725628	102196400	A	T	0.977	0.977	0.964	0.0118001041157506	0.0296	0.6911	53321	77000	58645.29
3658885	chr5	rs6867062	102199373	T	C	0.943	0.943	0.977	0.0049974917102918	0.0189	0.7927	53386	77258	58749.13
3655467	chr5	rs7708778	102200149	A	G	0.977	0.977	0.967	0.0103957761821204	0.0294	0.7241	53321	77000	58645.29
3679679	chr5	rs249496	102201590	C	G	0.598	0.597	0.895	0.0058031292269501	0.0093	0.5327	53386	77258	58749.13
3677528	chr5	rs76880975	102202317	G	A	0.977	0.976	0.965	0.0025966258472659	0.0291	0.9286	53321	77000	58645.29
3669559	chr5	rs249495	102205753	G	A	0.93	0.928	0.86	0.0155977206230546	0.0181	0.3866	53386	77258	58749.13
3680027	chr5	rs6885642	102212963	G	A	0.976	0.976	0.969	-0.000200020002667	0.029	0.9958	53321	77000	58645.29
3672148	chr5	rs7729022	102218272	C	T	0.976	0.976	0.967	0.0007996801705642	0.029	0.9785	53321	77000	58645.29
3655664	chr5	rs2400872	102218906	T	C	0.976	0.976	0.967	0.0008995952428359	0.029	0.975	53321	77000	58645.29
