## Supplementary material for "Characterization of shared and ancestry-specific signals driving complex traits using multi-ancestry fine-mapping": EUR_schizophrenia_gwas_5_106266340_107266340.tsv

Unnamed: 0	chrom	ID	pos	A1	A2	FCAS	FCON	IMPINFO	BETA	SE	P	NCAS	NCON	NEFF
3677069	chr5	rs10051122	106266421	T	C	0.87	0.87	0.965	0.0067968490002727	0.013	0.6031	53386	77258	58749.13
3659277	chr5	rs10079531	106266514	A	T	0.502	0.502	0.988	-0.0116981574124923	0.0086	0.1768	53386	77258	58749.13
3665293	chr5	rs75878469	106266845	A	G	0.97	0.968	0.987	0.0168964476597299	0.0249	0.4974	53386	77258	58749.13
3656033	chr5	rs2454900	106268585	A	G	0.152	0.156	0.991	-0.0525994101433915	0.012	1.118e-05	53386	77258	58749.13
3672652	chr5	rs145276790	106269394	A	G	0.983	0.984	0.751	-0.0641012834065877	0.0399	0.1082	50235	70388	54726.96
3672226	chr5	rs12515340	106269629	A	G	0.151	0.156	0.992	-0.0519040071504222	0.012	1.456e-05	53386	77258	58749.13
3663114	chr5	rs4957677	106270780	T	A	0.152	0.156	0.993	-0.0523043316292892	0.012	1.193e-05	53386	77258	58749.13
3667184	chr5	rs7721387	106271054	C	G	0.503	0.503	0.993	-0.0120017335415971	0.0086	0.1643	53386	77258	58749.13
3673896	chr5	rs35839212	106271058	G	T	0.803	0.803	0.957	-0.008395140788382	0.0111	0.4496	53386	77258	58749.13
3656028	chr5	rs7703472	106271223	A	G	0.87	0.87	0.966	0.0065981840282271	0.013	0.6114	53386	77258	58749.13
3662212	chr5	rs13182714	106272371	A	G	0.503	0.503	0.994	-0.0115969858456632	0.0086	0.1797	53386	77258	58749.13
3669594	chr5	rs10039569	106272820	A	T	0.19	0.195	0.996	-0.0499047851286405	0.0109	4.867e-06	53386	77258	58749.13
3653982	chr5	rs180902938	106274495	C	T	0.981	0.98	0.815	-0.003797200248385	0.0367	0.9168	48173	68456	52816.86
3662061	chr5	rs75463546	106276168	T	C	0.97	0.968	0.989	0.0184978548821194	0.0249	0.4563	53386	77258	58749.13
3654275	chr5	rs28700143	106276471	C	T	0.987	0.987	0.841	-0.0744972786929105	0.0458	0.1035	44653	65088	49482.61
3654202	chr5	rs6880898	106276532	C	T	0.504	0.503	0.997	-0.0116981574124923	0.0086	0.1726	53386	77258	58749.13
3659675	chr5	rs10053964	106277649	C	A	0.19	0.196	0.999	-0.050903896528528	0.0109	3.001e-06	53386	77258	58749.13
3662018	chr5	rs17159338	106278172	T	C	0.964	0.963	0.988	0.0166997792224134	0.023	0.4684	53386	77258	58749.13
3671880	chr5	rs111947193	106278362	A	G	0.97	0.968	0.989	0.0166014304974254	0.0248	0.5038	53386	77258	58749.13
3658763	chr5	rs4571459	106278484	T	A	0.19	0.195	0.999	-0.050398957583852	0.0109	3.707e-06	53386	77258	58749.13
3680861	chr5	rs72784358	106279250	G	C	0.979	0.978	0.896	0.0259990758686168	0.0316	0.4106	53386	77258	58749.13
3659379	chr5	rs17159339	106279507	C	T	0.972	0.972	0.867	-0.0143017847108596	0.028	0.6096	53386	77258	58749.13
3669624	chr5	rs2055386	106280037	A	G	0.964	0.963	0.988	0.0178988554877579	0.023	0.4377	53386	77258	58749.13
3681694	chr5	rs6884030	106280515	A	G	0.151	0.155	0.998	-0.0501991563328521	0.0119	2.685e-05	53386	77258	58749.13
3657484	chr5	rs17159340	106281106	C	T	0.941	0.944	0.973	-0.0453949344903922	0.0187	0.0151	53386	77258	58749.13
3667942	chr5	rs147064244	106281107	G	A	0.986	0.985	0.885	0.0183015011699126	0.0406	0.652	48545	71109	53731.27
3675003	chr5	rs1039327	106282966	C	G	0.593	0.597	0.981	-0.0226956079321885	0.0088	0.01002	53386	77258	58749.13
3675218	chr5	rs115867733	106284446	C	T	0.985	0.985	0.809	-0.028399474521698	0.0465	0.5406	40862	53670	43916.86
3668356	chr5	rs1909738	106284527	T	C	0.151	0.155	0.998	-0.0525994101433915	0.0119	1.062e-05	53386	77258	58749.13
3665716	chr5	rs62378328	106284768	A	C	0.98	0.979	0.957	-0.0221024699079472	0.0324	0.4966	49626	71861	54564.84
3659685	chr5	rs116676122	106286004	T	C	0.969	0.968	0.99	0.0154007965760229	0.0248	0.5342	53386	77258	58749.13
3657851	chr5	rs10065925	106286491	G	A	0.69	0.695	0.985	-0.0242004837056584	0.0094	0.009841	53386	77258	58749.13
3670286	chr5	rs10051333	106286493	C	T	0.69	0.695	0.986	-0.0240980393840575	0.0094	0.01014	53386	77258	58749.13
3667793	chr5	rs72784360	106287078	G	A	0.976	0.977	0.853	-0.0449973659307358	0.031	0.1472	52637	74861	57660.36
3678064	chr5	rs4449519	106287409	C	A	0.19	0.196	1.0	-0.0503043099097479	0.0109	3.741e-06	53386	77258	58749.13
3667411	chr5	rs76921385	106287796	C	T	0.975	0.975	0.879	-0.0048015088161939	0.0292	0.8703	53321	77197	58686.2
3668260	chr5	rs6875341	106288293	T	C	0.151	0.156	0.999	-0.0527996915922012	0.0119	9.637e-06	53386	77258	58749.13
3678475	chr5	rs6871097	106288380	A	G	0.151	0.156	0.999	-0.0527996915922012	0.0119	9.911e-06	53386	77258	58749.13
3678406	chr5	rs140528561	106288855	T	G	0.982	0.983	0.806	-0.0600048139370291	0.0371	0.106	52462	75641	57694.79
3662772	chr5	rs72784362	106288871	T	C	0.688	0.694	0.991	-0.023401696181619	0.0093	0.01226	53386	77258	58749.13
3664282	chr5	rs72784364	106288897	G	A	0.688	0.694	0.99	-0.023401696181619	0.0093	0.01217	53386	77258	58749.13
3667443	chr5	rs6877073	106289491	A	C	0.151	0.156	0.999	-0.0530000131617053	0.0119	9.184e-06	53386	77258	58749.13
3669536	chr5	rs6877258	106289629	A	G	0.151	0.156	0.999	-0.0519040071504222	0.0119	1.359e-05	53386	77258	58749.13
3660127	chr5	rs76253736	106289737	A	G	0.97	0.968	0.99	0.0167981182758809	0.0248	0.4979	53386	77258	58749.13
3667270	chr5	rs74944976	106289817	A	G	0.969	0.968	0.988	0.016296487966892	0.0248	0.5116	53386	77258	58749.13
3660817	chr5	rs6893945	106292306	A	C	0.151	0.156	0.999	-0.0519040071504222	0.0119	1.381e-05	53386	77258	58749.13
3674982	chr5	rs72784366	106292455	C	T	0.688	0.693	0.992	-0.0231969816042026	0.0093	0.01303	53386	77258	58749.13
3669702	chr5	rs79019854	106292697	C	T	0.97	0.968	0.989	0.0166997792224134	0.0248	0.5013	53386	77258	58749.13
3665858	chr5	rs4957524	106293263	G	A	0.152	0.156	1.0	-0.050903896528528	0.0119	1.852e-05	53386	77258	58749.13
3672591	chr5	rs76613535	106294074	T	C	0.969	0.968	0.975	0.0115035793834154	0.0247	0.6403	53386	77258	58749.13
3659800	chr5	rs75407621	106294165	T	G	0.97	0.968	0.989	0.0166997792224134	0.0249	0.5015	53386	77258	58749.13
3667951	chr5	rs141232129	106295225	C	T	0.98	0.979	0.833	0.0239996896478807	0.034	0.4806	52771	75179	57830.31
3669283	chr5	rs4632787	106296179	T	G	0.256	0.261	0.987	-0.0372035489975441	0.0099	0.0001641	53386	77258	58749.13
3681821	chr5	rs72784368	106296441	A	G	0.687	0.693	0.989	-0.0227979086760041	0.0093	0.0147	53386	77258	58749.13
3656857	chr5	rs11742639	106296449	C	G	0.686	0.692	0.989	-0.022398994943479	0.0093	0.01652	53386	77258	58749.13
3663796	chr5	rs6866081	106296573	C	T	0.219	0.222	0.988	-0.0344051267241774	0.0104	0.0009859	53386	77258	58749.13
3677030	chr5	rs76926130	106296780	T	C	0.969	0.968	0.987	0.01600129372694	0.0249	0.5206	53386	77258	58749.13
3677573	chr5	rs144379382	106297497	T	A	0.981	0.981	0.83	0.0085037404912207	0.0356	0.8106	51642	73352	56451.12
3669157	chr5	rs6893146	106297842	A	G	0.226	0.23	0.988	-0.0360003042410416	0.0103	0.0004776	53386	77258	58749.13
3676261	chr5	rs112288521	106297935	A	T	0.969	0.968	0.986	0.0152038337422728	0.0249	0.5419	53386	77258	58749.13
3667956	chr5	rs80041304	106298666	G	A	0.969	0.968	0.987	0.0148984646619666	0.0249	0.5494	53386	77258	58749.13
3680339	chr5	rs72784370	106298870	C	T	0.691	0.697	0.992	-0.0252972953741621	0.0094	0.006775	53386	77258	58749.13
3675660	chr5	rs72784372	106299057	G	A	0.975	0.976	0.858	-0.0456042446050211	0.0304	0.1328	52637	74861	57660.36
3661614	chr5	rs7443308	106299280	A	G	0.226	0.23	0.989	-0.0358966439977618	0.0103	0.0005	53386	77258	58749.13
3657433	chr5	rs72784373	106299385	T	C	0.691	0.697	0.992	-0.0252972953741621	0.0094	0.006933	53386	77258	58749.13
3679133	chr5	rs73777181	106299655	C	T	0.965	0.963	0.986	0.0205964297986501	0.0231	0.3725	53386	77258	58749.13
3661829	chr5	rs10052471	106299912	G	A	0.226	0.23	0.989	-0.0358966439977618	0.0103	0.000499	53386	77258	58749.13
3654950	chr5	rs78088967	106299953	G	A	0.881	0.879	0.957	0.0084045823438103	0.0136	0.5347	53386	77258	58749.13
3668113	chr5	rs10479391	106300403	A	T	0.226	0.23	0.989	-0.0364046818937998	0.0103	0.0004156	53386	77258	58749.13
3661706	chr5	rs113507390	106301352	G	A	0.969	0.968	0.987	0.0148984646619666	0.0249	0.5499	53386	77258	58749.13
3667754	chr5	rs12653426	106301500	G	A	0.226	0.23	0.99	-0.0361039752308815	0.0103	0.0004529	53386	77258	58749.13
3679376	chr5	rs72784375	106301509	G	C	0.691	0.697	0.992	-0.0255024404124231	0.0094	0.006386	53386	77258	58749.13
3662332	chr5	rs147856157	106301819	T	C	0.986	0.985	0.857	0.0305970979773775	0.0444	0.4908	41190	58841	45335.27
3670747	chr5	rs59078580	106302109	G	A	0.964	0.963	0.985	0.0199986865066891	0.0231	0.3868	53386	77258	58749.13
3668955	chr5	rs6880364	106302280	A	T	0.226	0.23	0.99	-0.0358966439977618	0.0103	0.0004933	53386	77258	58749.13
3667702	chr5	rs115838338	106302898	G	T	0.983	0.981	0.933	0.0993022010738624	0.0348	0.004353	51092	72211	55867.54
3654891	chr5	rs59531819	106303298	C	T	0.691	0.697	0.993	-0.0252972953741621	0.0094	0.006841	53386	77258	58749.13
3655873	chr5	rs35836526	106303450	T	C	0.944	0.943	0.849	0.0154007965760229	0.0203	0.4476	53386	77258	58749.13
3675710	chr5	rs4957679	106303607	A	C	0.232	0.236	0.988	-0.0323992324466777	0.0102	0.001509	53386	77258	58749.13
3667192	chr5	rs73777182	106304485	A	G	0.965	0.963	0.984	0.0184978548821194	0.0232	0.4256	53386	77258	58749.13
3655760	chr5	rs139455488	106305558	A	G	0.983	0.983	0.881	0.0126002819757385	0.0371	0.7346	50187	72600	55203.22
3659334	chr5	rs9986310	106305921	A	G	0.549	0.549	0.973	-0.0093031403261444	0.0088	0.2863	53386	77258	58749.13
3667051	chr5	rs13353927	106306734	T	C	0.911	0.913	0.983	0.0003999200213268	0.0153	0.9769	53386	77258	58749.13
3664318	chr5	rs11738160	106307097	A	G	0.71	0.714	0.977	-0.0232993336544035	0.0096	0.01529	53386	77258	58749.13
3675232	chr5	rs61546403	106307386	T	C	0.71	0.714	0.977	-0.0235040691879941	0.0096	0.01435	53386	77258	58749.13
3656864	chr5	rs7737321	106307559	C	T	0.55	0.549	0.975	-0.009000382197299	0.0087	0.3023	53386	77258	58749.13
3667677	chr5	rs4382150	106308008	G	A	0.222	0.226	0.99	-0.0338981034057645	0.0103	0.001034	53386	77258	58749.13
3662210	chr5	rs62378354	106308561	T	G	0.98	0.979	0.958	-0.015895669405385	0.0325	0.6247	49835	72337	54843.37
3657821	chr5	rs12054932	106309238	G	A	0.223	0.227	0.992	-0.0338981034057645	0.0103	0.001015	53386	77258	58749.13
3667078	chr5	rs78445518	106309616	T	C	0.983	0.981	0.934	0.104504149080618	0.0347	0.002636	51092	72211	55867.54
3672946	chr5	rs115225579	106309714	T	A	0.961	0.961	0.9	-0.0032954239497972	0.0235	0.8892	53386	77258	58749.13
3660699	chr5	rs13187634	106310230	G	T	0.568	0.566	0.991	-0.006199175242821	0.0087	0.4768	53386	77258	58749.13
3666424	chr5	rs4351137	106311013	C	T	0.223	0.227	0.992	-0.0335981494309355	0.0103	0.00113	53386	77258	58749.13
3653924	chr5	rs4357022	106311039	T	G	0.532	0.529	0.993	-0.0026033858701149	0.0086	0.7647	53386	77258	58749.13
3677627	chr5	rs4245987	106311248	T	G	0.692	0.697	0.996	-0.0252049938352247	0.0093	0.00708	53386	77258	58749.13
3674270	chr5	rs72784386	106311753	G	T	0.691	0.697	0.996	-0.0253998626327317	0.0093	0.006513	53386	77258	58749.13
3662612	chr5	rs62378355	106311876	A	G	0.628	0.624	0.981	0.0036034995896235	0.009	0.6877	53386	77258	58749.13
3682021	chr5	rs113281150	106312050	T	C	0.97	0.968	0.986	0.0140015196358136	0.0249	0.5733	53386	77258	58749.13
3673534	chr5	rs4957680	106312172	C	G	0.691	0.697	0.995	-0.0255024404124231	0.0093	0.006334	53386	77258	58749.13
3675079	chr5	rs116836579	106312949	C	G	0.97	0.968	0.985	0.0154007965760229	0.0249	0.5351	53386	77258	58749.13
3671534	chr5	rs111397365	106313173	A	G	0.97	0.968	0.985	0.0142973047008244	0.0249	0.5655	53386	77258	58749.13
3674772	chr5	rs4262090	106313599	G	A	0.223	0.227	0.991	-0.0341050206499513	0.0103	0.0009801	53386	77258	58749.13
3663941	chr5	rs144466441	106314772	C	G	0.944	0.946	0.954	-0.0460020545617973	0.0192	0.01696	53386	77258	58749.13
3663103	chr5	rs147833697	106314864	A	C	0.686	0.692	0.994	-0.023401696181619	0.0093	0.01198	53386	77258	58749.13
3664937	chr5	rs142991965	106315047	G	A	0.97	0.968	0.985	0.0156961681063242	0.0249	0.5297	53386	77258	58749.13
3668263	chr5	rs11740696	106315192	A	G	0.656	0.66	0.991	-0.0198966317144566	0.0091	0.02897	53386	77258	58749.13
3654106	chr5	rs13173576	106315695	T	G	0.533	0.53	0.992	-0.0028039273327342	0.0087	0.747	53386	77258	58749.13
3672460	chr5	rs150427035	106316039	G	A	0.97	0.968	0.983	0.0164047040252769	0.0249	0.5112	53386	77258	58749.13
3678826	chr5	rs145584923	106316195	C	G	0.981	0.981	0.828	0.0082954970241069	0.0357	0.817	51642	73352	56451.12
3676186	chr5	rs11952311	106316342	T	A	0.564	0.562	0.99	-0.0059979518036359	0.0087	0.4897	53386	77258	58749.13
3668361	chr5	rs147201565	106316431	G	A	0.692	0.698	0.992	-0.0247026126403718	0.0094	0.008362	53386	77258	58749.13
3667672	chr5	rs76464482	106316644	A	T	0.691	0.697	0.992	-0.0248051189189711	0.0094	0.008108	53386	77258	58749.13
3665089	chr5	rs11242616	106319863	C	G	0.564	0.562	0.99	-0.005696192544881	0.0087	0.509	53386	77258	58749.13
3673759	chr5	rs10068963	106320154	T	C	0.222	0.226	0.986	-0.0344051267241774	0.0104	0.0009173	53386	77258	58749.13
3674137	chr5	rs34813715	106320842	G	A	0.564	0.562	0.991	-0.0064004391810282	0.0087	0.463	53386	77258	58749.13
3667141	chr5	rs62378961	106320969	C	A	0.564	0.562	0.991	-0.0064004391810282	0.0087	0.4627	53386	77258	58749.13
3677958	chr5	rs78918310	106321177	C	A	0.97	0.968	0.982	0.014504302202808	0.025	0.5621	53386	77258	58749.13
3660600	chr5	rs13181242	106321806	G	A	0.564	0.562	0.991	-0.0064004391810282	0.0087	0.4595	53386	77258	58749.13
3682056	chr5	rs62378962	106322330	T	C	0.564	0.563	0.991	-0.0064004391810282	0.0087	0.4631	53386	77258	58749.13
3668549	chr5	rs62378963	106322422	T	C	0.569	0.568	0.992	-0.0073972926304747	0.0087	0.3974	53386	77258	58749.13
3670116	chr5	rs35212391	106322921	T	C	0.564	0.562	0.992	-0.0064004391810282	0.0087	0.4629	53386	77258	58749.13
3666132	chr5	rs74845473	106323224	T	C	0.984	0.982	0.908	0.103999590018485	0.0362	0.004075	50961	71681	55657.47
3657058	chr5	rs62378965	106323361	C	T	0.564	0.563	0.992	-0.0064004391810282	0.0087	0.4641	53386	77258	58749.13
3674743	chr5	rs35418541	106324071	C	G	0.564	0.562	0.992	-0.0065010863423599	0.0087	0.453	53386	77258	58749.13
3671172	chr5	rs76804396	106324385	C	T	0.97	0.968	0.982	0.0147999386115992	0.025	0.5531	53386	77258	58749.13
3673041	chr5	rs58378716	106324504	T	C	0.572	0.571	0.992	-0.006199175242821	0.0087	0.4743	53386	77258	58749.13
3669456	chr5	rs10477875	106324675	G	T	0.227	0.231	0.986	-0.0350988198393953	0.0103	0.0006469	53386	77258	58749.13
3678275	chr5	rs13165885	106326475	T	C	0.79	0.789	0.897	-0.005696192544881	0.0112	0.6109	53386	77258	58749.13
3675237	chr5	rs76605295	106327046	A	C	0.969	0.968	0.98	0.0135971385060249	0.0248	0.5835	53386	77258	58749.13
3663118	chr5	rs114742917	106327233	A	T	0.957	0.956	0.911	-0.0105959392134034	0.0221	0.6321	53386	77258	58749.13
3679368	chr5	rs28369477	106327520	T	C	0.232	0.237	0.984	-0.0369959896867261	0.0102	0.0002951	53386	77258	58749.13
3662433	chr5	rs79443196	106327523	G	A	0.943	0.942	0.849	0.0074025335167413	0.02	0.7105	53386	77258	58749.13
3664335	chr5	rs34025237	106328044	C	T	0.565	0.563	0.993	-0.0065010863423599	0.0087	0.4524	53386	77258	58749.13
3679044	chr5	rs4395620	106328326	T	C	0.568	0.567	0.994	-0.0073972926304747	0.0087	0.3947	53386	77258	58749.13
3662785	chr5	rs4533874	106328406	A	G	0.232	0.237	0.985	-0.0369026020501437	0.0102	0.00031	53386	77258	58749.13
3666134	chr5	rs11242617	106328703	A	G	0.533	0.531	0.995	-0.003797200248385	0.0086	0.6591	53386	77258	58749.13
3662202	chr5	rs11242618	106328762	A	G	0.533	0.531	0.995	-0.003797200248385	0.0086	0.6592	53386	77258	58749.13
3663233	chr5	rs113472318	106328781	A	C	0.97	0.968	0.981	0.0143958802837323	0.025	0.5652	53386	77258	58749.13
3668924	chr5	rs111393562	106328946	A	G	0.969	0.968	0.979	0.0133998200630165	0.0249	0.5907	53386	77258	58749.13
3660800	chr5	rs13157194	106329416	G	A	0.564	0.562	0.993	-0.0064004391810282	0.0087	0.4637	53386	77258	58749.13
3667295	chr5	rs10075477	106329791	A	C	0.228	0.233	0.987	-0.0364980230402006	0.0103	0.0003699	53386	77258	58749.13
3671709	chr5	rs62377274	106329944	A	G	0.533	0.531	0.994	-0.003797200248385	0.0086	0.6565	53386	77258	58749.13
3676721	chr5	rs115310350	106330034	A	T	0.986	0.987	0.77	-0.102099172955455	0.0547	0.06187	34001	46330	36666.43
3667710	chr5	rs116128133	106330073	A	G	0.97	0.968	0.98	0.0138042809763971	0.025	0.5796	53386	77258	58749.13
3657590	chr5	rs13162085	106330100	G	A	0.564	0.562	0.993	-0.0064004391810282	0.0087	0.4619	53386	77258	58749.13
3661812	chr5	rs142558190	106330700	T	C	0.97	0.968	0.98	0.0139029051689914	0.025	0.5772	53386	77258	58749.13
3657385	chr5	rs150939976	106330703	C	T	0.97	0.968	0.98	0.0142973047008244	0.025	0.5658	53386	77258	58749.13
3674645	chr5	rs113239865	106330848	T	C	0.696	0.703	0.988	-0.0260975991218731	0.0094	0.005634	53386	77258	58749.13
3660682	chr5	rs138996469	106331356	G	A	0.702	0.709	0.986	-0.0271040176920589	0.0095	0.00434	53386	77258	58749.13
3658871	chr5	rs140668011	106331553	T	C	0.98	0.979	0.912	0.0465972853767823	0.0322	0.1471	51977	74949	57141.69
3677353	chr5	rs112230282	106331659	C	T	0.565	0.563	0.992	-0.0065010863423599	0.0087	0.4538	53386	77258	58749.13
3677376	chr5	rs13155260	106331711	T	C	0.949	0.948	0.847	0.0227981362759783	0.0213	0.2841	53386	77258	58749.13
3663947	chr5	rs145846855	106331722	G	T	0.981	0.98	0.88	-0.0030045090202987	0.034	0.9293	50369	72351	55238.79
3677521	chr5	rs113055503	106331814	C	T	0.702	0.709	0.986	-0.0271040176920589	0.0095	0.004291	53386	77258	58749.13
3664211	chr5	rs11949122	106332356	T	G	0.565	0.563	0.992	-0.0065010863423599	0.0087	0.4522	53386	77258	58749.13
3667060	chr5	rs115169360	106332521	C	T	0.88	0.879	0.956	0.0060019521956343	0.0135	0.6579	53386	77258	58749.13
3658781	chr5	rs34770059	106333178	T	C	0.569	0.568	0.992	-0.0074980401773571	0.0087	0.3889	53386	77258	58749.13
3668345	chr5	rs7447229	106333344	A	G	0.233	0.238	0.984	-0.0364046818937998	0.0102	0.0003559	53386	77258	58749.13
3668890	chr5	rs4409072	106333636	G	A	0.564	0.562	0.992	-0.0065010863423599	0.0087	0.4576	53386	77258	58749.13
3678555	chr5	rs115394205	106333680	C	T	0.88	0.879	0.956	0.0062007356416035	0.0135	0.6459	53386	77258	58749.13
3672012	chr5	rs116695713	106333730	T	C	0.944	0.946	0.95	-0.0433042394092723	0.0193	0.02506	53386	77258	58749.13
3670267	chr5	rs11749947	106334213	C	A	0.702	0.709	0.985	-0.0267958227871631	0.0095	0.004671	53386	77258	58749.13
3670353	chr5	rs35483020	106334845	G	A	0.565	0.563	0.992	-0.0066017436345624	0.0087	0.4474	53386	77258	58749.13
3660051	chr5	rs112889158	106335028	A	G	0.969	0.968	0.979	0.0126990249774084	0.025	0.6123	53386	77258	58749.13
3656766	chr5	rs138766059	106335312	G	C	0.98	0.98	0.832	0.0030952049073025	0.0343	0.9282	51828	74281	56761.06
3679865	chr5	rs12522964	106335365	T	G	0.533	0.531	0.993	-0.0040983869261633	0.0086	0.6355	53386	77258	58749.13
3674573	chr5	rs13162783	106335827	C	A	0.565	0.563	0.991	-0.0066017436345624	0.0087	0.4495	53386	77258	58749.13
3677421	chr5	rs72784395	106336003	G	A	0.701	0.709	0.985	-0.0267958227871631	0.0095	0.004809	53386	77258	58749.13
3655731	chr5	rs184151988	106336081	A	G	0.977	0.976	0.804	0.0038027603329278	0.0322	0.9064	52493	75664	57604.43
3661952	chr5	rs112952481	106336366	C	A	0.97	0.968	0.979	0.0134984841513417	0.025	0.5886	53386	77258	58749.13
3667706	chr5	rs13187014	106336429	A	G	0.57	0.569	0.991	-0.0076995657264405	0.0087	0.3764	53386	77258	58749.13
3675646	chr5	rs111598086	106337021	C	A	0.969	0.968	0.978	0.0131037693769772	0.025	0.5998	53386	77258	58749.13
3662091	chr5	rs62377277	106337814	T	G	0.987	0.986	0.98	-0.000200020002667	0.0484	0.9971	33002	48402	36525.26
3654429	chr5	rs116777261	106338313	C	T	0.985	0.985	0.85	0.00730326611012	0.0442	0.8692	41629	55245	44896.33
3660083	chr5	rs62377278	106338867	C	T	0.979	0.979	0.959	-0.0153979421800967	0.0316	0.6249	51130	74349	56399.32
3662304	chr5	rs35338533	106339370	C	T	0.98	0.979	0.962	-0.0163021610829842	0.0322	0.6132	49622	71846	54558.52
3673304	chr5	rs149194407	106339371	C	A	0.983	0.983	0.861	-0.0076995657264405	0.0412	0.8519	42115	55616	45316.34
3682145	chr5	rs113778456	106340168	G	A	0.969	0.968	0.973	0.0125015292229252	0.0249	0.6169	53386	77258	58749.13
3658723	chr5	rs6874482	106340172	C	G	0.233	0.238	0.983	-0.0361972883118878	0.0102	0.0003819	53386	77258	58749.13
3668223	chr5	rs34251658	106340252	C	G	0.533	0.531	0.993	-0.0040983869261633	0.0086	0.6372	53386	77258	58749.13
3667360	chr5	rs62377280	106340652	T	G	0.565	0.563	0.991	-0.0068030886197391	0.0087	0.4364	53386	77258	58749.13
3675743	chr5	rs112854404	106340702	T	C	0.969	0.968	0.978	0.0128964817350202	0.025	0.6046	53386	77258	58749.13
3655032	chr5	rs113504458	106340736	A	T	0.97	0.968	0.978	0.0134984841513417	0.025	0.5897	53386	77258	58749.13
3655454	chr5	rs12653761	106340817	A	T	0.564	0.562	0.991	-0.0067024110596754	0.0087	0.44	53386	77258	58749.13
3668916	chr5	rs12652005	106341032	C	T	0.565	0.563	0.991	-0.0067024110596754	0.0087	0.4392	53386	77258	58749.13
3656721	chr5	rs111233850	106341342	C	G	0.97	0.969	0.977	0.0171029078996623	0.0251	0.4961	53386	77258	58749.13
3668632	chr5	rs13156523	106341528	C	T	0.565	0.563	0.991	-0.0066017436345624	0.0087	0.4474	53386	77258	58749.13
3678368	chr5	rs111486990	106342789	T	C	0.969	0.968	0.978	0.013202462677756	0.025	0.5964	53386	77258	58749.13
3677531	chr5	rs72784398	106343028	C	T	0.945	0.947	0.947	-0.0475004961488543	0.0195	0.01499	53386	77258	58749.13
3657500	chr5	rs13153633	106344145	A	G	0.564	0.563	0.991	-0.0066017436345624	0.0087	0.4492	53386	77258	58749.13
3680776	chr5	rs4476284	106344247	A	G	0.225	0.229	0.986	-0.0363009797263316	0.0103	0.0004434	53386	77258	58749.13
3673577	chr5	rs4341867	106344494	C	T	0.225	0.23	0.986	-0.0358966439977618	0.0103	0.0005042	53386	77258	58749.13
3680547	chr5	rs12657963	106344640	G	A	0.565	0.563	0.991	-0.0067024110596754	0.0087	0.4416	53386	77258	58749.13
3655523	chr5	rs12656079	106344667	A	T	0.565	0.563	0.991	-0.0067024110596754	0.0087	0.4407	53386	77258	58749.13
3679976	chr5	rs78739635	106345230	A	T	0.97	0.968	0.978	0.0142973047008244	0.025	0.5683	53386	77258	58749.13
3654559	chr5	rs11242619	106345341	T	C	0.59	0.589	0.989	-0.0076995657264405	0.0088	0.3787	53386	77258	58749.13
3673225	chr5	rs72786403	106345584	G	A	0.975	0.975	0.881	-0.0440041354980549	0.0295	0.1357	52696	75104	57755.31
3657240	chr5	rs111498349	106346707	G	A	0.982	0.981	0.914	0.007997931111062	0.035	0.8202	47513	70208	52698.48
3668221	chr5	rs9327985	106346751	A	C	0.226	0.231	0.986	-0.0356997191343252	0.0103	0.0005339	53386	77258	58749.13
3670750	chr5	rs72786405	106346902	C	A	0.831	0.835	0.975	-0.0260975991218731	0.0117	0.02516	53386	77258	58749.13
3670652	chr5	rs4264929	106346982	A	G	0.124	0.128	0.977	-0.0377953294954024	0.0131	0.003828	53386	77258	58749.13
3670969	chr5	rs62377283	106346988	C	T	0.982	0.981	0.971	0.0029955089797983	0.0346	0.9305	48428	68864	53029.93
3682001	chr5	rs10062690	106347551	T	C	0.124	0.128	0.977	-0.0380965452668448	0.0131	0.0036	53386	77258	58749.13
3653912	chr5	rs77063541	106347656	C	T	0.969	0.968	0.977	0.0131037693769772	0.025	0.5994	53386	77258	58749.13
3674168	chr5	rs75699079	106347697	T	A	0.969	0.968	0.977	0.0131037693769772	0.025	0.5994	53386	77258	58749.13
3664659	chr5	rs76872977	106347909	C	A	0.97	0.968	0.978	0.0141987193998129	0.025	0.5691	53386	77258	58749.13
3677227	chr5	rs62377284	106348116	C	A	0.564	0.563	0.992	-0.0079011318962572	0.0087	0.3619	53386	77258	58749.13
3678504	chr5	rs4957681	106348311	A	C	0.694	0.701	0.986	-0.0246001168682327	0.0094	0.009024	53386	77258	58749.13
3674576	chr5	rs62377285	106348639	T	C	0.564	0.563	0.992	-0.0078003437327339	0.0087	0.3729	53386	77258	58749.13
3664822	chr5	rs62377286	106348879	T	G	0.564	0.563	0.992	-0.0074980401773571	0.0087	0.3897	53386	77258	58749.13
3669694	chr5	rs11744426	106349422	A	G	0.257	0.262	0.988	-0.0377018671840115	0.0099	0.0001294	53386	77258	58749.13
3660969	chr5	rs75531624	106349795	G	T	0.97	0.969	0.977	0.0184978548821194	0.0251	0.4618	53386	77258	58749.13
3681382	chr5	rs4464676	106349850	T	C	0.565	0.564	0.992	-0.0075987978753305	0.0087	0.3849	53386	77258	58749.13
3673790	chr5	rs150530075	106350115	C	T	0.982	0.981	0.856	-0.0082035573506883	0.0364	0.8214	47518	70019	52681.94
3657014	chr5	rs78788363	106350156	C	T	0.97	0.968	0.976	0.0178006246255066	0.0251	0.4775	53386	77258	58749.13
3673065	chr5	rs113965813	106350334	A	G	0.97	0.969	0.976	0.0177023841130051	0.0251	0.4794	53386	77258	58749.13
3672473	chr5	rs12656884	106350413	T	A	0.565	0.564	0.991	-0.007296555232638	0.0087	0.4002	53386	77258	58749.13
3663932	chr5	rs12658333	106350426	G	A	0.565	0.564	0.991	-0.0073972926304747	0.0087	0.3942	53386	77258	58749.13
3665881	chr5	rs57223507	106350496	C	T	0.694	0.701	0.985	-0.0263953113595316	0.0094	0.005059	53386	77258	58749.13
3677226	chr5	rs72788517	106350637	T	C	0.691	0.697	0.985	-0.0267958227871631	0.0094	0.004315	53386	77258	58749.13
3661201	chr5	rs112198867	106350874	A	G	0.97	0.969	0.976	0.0183015011699126	0.0251	0.4653	53386	77258	58749.13
3671640	chr5	rs72788518	106350891	A	G	0.694	0.7	0.985	-0.026600681797179	0.0094	0.004706	53386	77258	58749.13
3663161	chr5	rs13177006	106350964	C	A	0.576	0.575	0.992	-0.0065010863423599	0.0087	0.4567	53386	77258	58749.13
3662446	chr5	rs151265740	106351666	G	T	0.97	0.968	0.977	0.0141987193998129	0.025	0.5694	53386	77258	58749.13
3665558	chr5	rs10464034	106351674	G	A	0.576	0.575	0.992	-0.0065010863423599	0.0087	0.4584	53386	77258	58749.13
3676004	chr5	rs72788519	106351798	G	A	0.975	0.975	0.883	-0.0418016408837633	0.0295	0.1569	52696	75104	57755.31
3668592	chr5	rs4957682	106351843	G	A	0.239	0.243	0.985	-0.0341050206499513	0.0101	0.000749	53386	77258	58749.13
3660810	chr5	rs72788520	106352129	C	A	0.93	0.932	0.951	-0.033701571673015	0.0174	0.0526	53386	77258	58749.13
3663377	chr5	rs7444810	106352714	G	A	0.407	0.41	0.988	-0.0208049294331883	0.0088	0.01833	53386	77258	58749.13
3676304	chr5	rs35708718	106353151	C	T	0.695	0.701	0.985	-0.0259949602770859	0.0094	0.005919	53386	77258	58749.13
3662631	chr5	rs72788523	106353603	A	G	0.692	0.699	0.985	-0.0267958227871631	0.0094	0.004317	53386	77258	58749.13
3661440	chr5	rs9327986	106353724	A	T	0.223	0.228	0.986	-0.0360003042410416	0.0103	0.0004919	53386	77258	58749.13
3653436	chr5	rs4245988	106354138	A	T	0.23	0.234	0.985	-0.0369026020501437	0.0103	0.0003187	53386	77258	58749.13
3673157	chr5	rs149393804	106354458	G	A	0.984	0.984	0.851	0.0090984829852593	0.0391	0.8149	50115	72313	55088.1
3670450	chr5	rs6869239	106354558	T	C	0.968	0.967	0.975	0.0193025022544974	0.0246	0.4345	53386	77258	58749.13
3658778	chr5	rs4440344	106355296	T	C	0.693	0.699	0.985	-0.0267958227871631	0.0094	0.004476	53386	77258	58749.13
3655053	chr5	rs112779493	106355309	G	A	0.97	0.968	0.975	0.0202045073158995	0.0251	0.4211	53386	77258	58749.13
3657207	chr5	rs72788527	106355569	G	A	0.941	0.943	0.947	-0.0499047851286405	0.0189	0.008348	53386	77258	58749.13
3655370	chr5	rs4260653	106355576	G	A	0.941	0.943	0.947	-0.050104527566688	0.0189	0.007945	53386	77258	58749.13
3657246	chr5	rs72788530	106356732	C	T	0.942	0.945	0.946	-0.0513038207587421	0.0191	0.007161	53386	77258	58749.13
3660605	chr5	rs115062184	106357782	A	G	0.988	0.987	0.886	0.0117012723076411	0.051	0.8184	35612	54021	39781.17
3679842	chr5	rs7712577	106357973	C	T	0.568	0.567	0.991	-0.0069037763167944	0.0087	0.4287	53386	77258	58749.13
3671068	chr5	rs72788534	106358081	A	G	0.692	0.698	0.983	-0.026600681797179	0.0094	0.004742	53386	77258	58749.13
3681886	chr5	rs12521220	106358541	A	G	0.538	0.535	0.992	-0.0043996643446871	0.0087	0.6149	53386	77258	58749.13
3659755	chr5	rs6862175	106358705	T	C	0.234	0.238	0.981	-0.0335050785573982	0.0102	0.001032	53386	77258	58749.13
3663140	chr5	rs6876240	106358708	G	A	0.234	0.238	0.981	-0.0335050785573982	0.0102	0.001032	53386	77258	58749.13
3674301	chr5	rs6898563	106358881	A	G	0.968	0.967	0.973	0.0155977206230546	0.0246	0.5263	53386	77258	58749.13
3670334	chr5	rs12521304	106358962	A	G	0.567	0.566	0.99	-0.0071958279818024	0.0087	0.406	53386	77258	58749.13
3660253	chr5	rs6866693	106359004	T	C	0.223	0.227	0.984	-0.0358966439977618	0.0104	0.0005316	53386	77258	58749.13
3665788	chr5	rs10044818	106359300	T	C	0.968	0.967	0.974	0.016296487966892	0.0247	0.5081	53386	77258	58749.13
3658072	chr5	rs11749538	106359882	T	C	0.831	0.835	0.974	-0.0267958227871631	0.0117	0.02158	53386	77258	58749.13
3662503	chr5	rs28452951	106359901	T	C	0.968	0.967	0.974	0.0140015196358136	0.0246	0.5697	53386	77258	58749.13
3666156	chr5	rs4482891	106360003	A	C	0.124	0.127	0.971	-0.0375045865412751	0.0132	0.004341	53386	77258	58749.13
3662057	chr5	rs114017757	106360392	G	A	0.956	0.956	0.904	-0.0125990355765152	0.0222	0.5711	53386	77258	58749.13
3665240	chr5	rs4298243	106360549	G	A	0.543	0.54	0.99	-0.0023026490626755	0.0087	0.7898	53386	77258	58749.13
3665728	chr5	rs72788538	106360732	G	C	0.831	0.835	0.974	-0.0267033828345498	0.0117	0.02245	53386	77258	58749.13
3681395	chr5	rs4473758	106361340	T	C	0.968	0.967	0.973	0.0136957831289865	0.0246	0.5767	53386	77258	58749.13
3671855	chr5	rs13169142	106361554	C	A	0.635	0.631	0.979	0.0053954185169075	0.009	0.5465	53386	77258	58749.13
3669083	chr5	rs4305636	106361555	G	A	0.909	0.911	0.952	-0.0252972953741621	0.0154	0.1	53386	77258	58749.13
3666917	chr5	rs75249822	106361863	G	T	0.97	0.969	0.973	0.0177023841130051	0.0251	0.4819	53386	77258	58749.13
3659118	chr5	rs6875367	106361953	A	T	0.368	0.37	0.979	-0.0198966317144566	0.009	0.02676	53386	77258	58749.13
3675236	chr5	rs28654998	106362025	G	T	0.909	0.911	0.951	-0.0252049938352247	0.0154	0.1011	53386	77258	58749.13
3655176	chr5	rs114287281	106362757	T	G	0.982	0.982	0.827	-0.0253998626327317	0.0363	0.4846	52462	75641	57694.79
3666446	chr5	rs6885273	106362923	T	C	0.223	0.227	0.981	-0.035596090043474	0.0104	0.0006007	53386	77258	58749.13
3670279	chr5	rs112953026	106363031	T	C	0.97	0.968	0.971	0.0147999386115992	0.0251	0.5551	53386	77258	58749.13
3663182	chr5	rs6864852	106363248	C	T	0.547	0.545	0.986	-0.0032954239497972	0.0087	0.7073	53386	77258	58749.13
3677879	chr5	rs11749034	106363343	C	A	0.959	0.959	0.935	-0.0095050300143049	0.0225	0.6707	53386	77258	58749.13
3662992	chr5	rs11740167	106363499	T	C	0.694	0.7	0.98	-0.0256973671872587	0.0094	0.00652	53386	77258	58749.13
3666158	chr5	rs6886133	106363626	A	G	0.536	0.534	0.986	-0.004701032558649	0.0087	0.5845	53386	77258	58749.13
3661046	chr5	rs79025926	106363658	G	C	0.873	0.871	0.947	0.0102968054773682	0.0133	0.4362	53386	77258	58749.13
3653843	chr5	rs75535335	106364081	G	A	0.977	0.977	0.84	-0.0059979518036359	0.0316	0.8497	52841	75249	57900.31
3668303	chr5	rs113039389	106364286	A	C	0.969	0.968	0.968	0.0134984841513417	0.0251	0.589	53386	77258	58749.13
3656300	chr5	rs72788539	106364311	A	T	0.694	0.7	0.981	-0.0256973671872587	0.0094	0.006553	53386	77258	58749.13
3668399	chr5	rs112609137	106365431	G	A	0.969	0.968	0.968	0.013202462677756	0.0251	0.5978	53386	77258	58749.13
3659260	chr5	rs4073518	106365546	C	T	0.548	0.545	0.984	-0.0029042131473898	0.0087	0.7354	53386	77258	58749.13
3661273	chr5	rs77427437	106365618	T	C	0.969	0.968	0.968	0.0133011462391285	0.0251	0.5967	53386	77258	58749.13
3678701	chr5	rs4073517	106365839	A	G	0.229	0.233	0.976	-0.0366951051877892	0.0103	0.0003759	53386	77258	58749.13
3669328	chr5	rs4264928	106366215	T	C	0.58	0.578	0.981	-0.0059979518036359	0.0088	0.498	53386	77258	58749.13
3676136	chr5	rs56997890	106366243	A	G	0.862	0.864	0.965	-0.0171970248285215	0.0127	0.1768	53386	77258	58749.13
3670829	chr5	rs4308467	106366256	C	T	0.766	0.764	0.968	-0.0007002451143934	0.0103	0.9465	53386	77258	58749.13
3674550	chr5	rs72788540	106366391	C	T	0.831	0.836	0.969	-0.026898543868701	0.0117	0.02152	53386	77258	58749.13
3659239	chr5	rs10079040	106366884	A	G	0.589	0.594	0.978	-0.0128015918372089	0.0088	0.1486	53386	77258	58749.13
3668762	chr5	rs10071464	106366900	C	T	0.558	0.562	0.974	-0.0093031403261444	0.0088	0.2866	53386	77258	58749.13
3676122	chr5	rs112518888	106367115	G	A	0.948	0.949	0.881	-0.0187038311937836	0.0207	0.3668	53386	77258	58749.13
3661826	chr5	rs4470754	106367151	G	C	0.639	0.635	0.972	0.0044003044444822	0.0091	0.6303	53386	77258	58749.13
3664613	chr5	rs6897804	106367972	G	T	0.589	0.595	0.976	-0.0114958245134845	0.0089	0.1929	53386	77258	58749.13
3673891	chr5	rs11738346	106367974	A	T	0.764	0.766	0.965	0.004001981379298	0.0103	0.6974	53386	77258	58749.13
3668442	chr5	rs34689971	106368026	C	T	0.901	0.9	0.964	0.021497269010823	0.0146	0.1423	53386	77258	58749.13
3673743	chr5	rs72788543	106368513	A	C	0.831	0.836	0.967	-0.0275973271921043	0.0117	0.01875	53386	77258	58749.13
3669712	chr5	rs111315331	106368976	A	C	0.969	0.968	0.963	0.0142973047008244	0.0251	0.5693	53386	77258	58749.13
3671119	chr5	rs13188135	106370006	C	G	0.557	0.561	0.973	-0.0101008421794295	0.0088	0.2516	53386	77258	58749.13
3681844	chr5	rs28580453	106370065	G	T	0.899	0.899	0.963	0.0246048038572487	0.0146	0.09063	53386	77258	58749.13
3662073	chr5	rs62357009	106370095	T	C	0.862	0.86	0.943	0.0071047017299317	0.0128	0.5809	53386	77258	58749.13
3667305	chr5	rs10079549	106370437	C	T	0.968	0.967	0.961	0.0116024307308398	0.0247	0.639	53386	77258	58749.13
3681777	chr5	rs13189099	106370663	C	A	0.5	0.507	0.962	-0.0194988734340555	0.0088	0.02622	53386	77258	58749.13
3669552	chr5	rs9327987	106371045	C	T	0.558	0.563	0.972	-0.0086977157031958	0.0088	0.3237	53386	77258	58749.13
3666937	chr5	rs112883632	106371228	T	C	0.969	0.968	0.96	0.0136957831289865	0.0252	0.5862	53386	77258	58749.13
3654531	chr5	rs116466767	106371664	T	C	0.969	0.968	0.96	0.0138042809763971	0.0252	0.5839	53386	77258	58749.13
3663563	chr5	rs77426273	106371853	T	C	0.969	0.968	0.959	0.013202462677756	0.0252	0.5996	53386	77258	58749.13
3678345	chr5	rs6596713	106371916	C	T	0.437	0.44	0.957	-0.0067024110596754	0.0088	0.4476	53386	77258	58749.13
3665611	chr5	rs6596714	106372054	C	T	0.591	0.597	0.972	-0.0114958245134845	0.0089	0.1942	53386	77258	58749.13
3675195	chr5	rs11739438	106372376	C	T	0.748	0.751	0.966	-0.0172987645783295	0.0101	0.08638	53386	77258	58749.13
3675076	chr5	rs10054028	106372796	C	T	0.689	0.687	0.95	0.0141987193998129	0.0095	0.1374	53386	77258	58749.13
3670514	chr5	rs11242621	106373521	C	T	0.85	0.851	0.988	0.0018981972830802	0.0121	0.8772	53386	77258	58749.13
3662956	chr5	rs11242622	106373992	C	T	0.856	0.857	0.989	-0.0008003201707691	0.0123	0.949	53386	77258	58749.13
3669383	chr5	rs66548630	106374588	T	C	0.869	0.87	0.969	-0.0075987978753305	0.013	0.5564	53386	77258	58749.13
3669601	chr5	rs116114154	106374926	C	T	0.988	0.988	0.911	-0.0059979518036359	0.0505	0.9047	36249	52899	40075.64
3670000	chr5	rs10793831	106375215	C	T	0.32	0.323	0.95	-0.001100605444033	0.0095	0.9113	53386	77258	58749.13
3657228	chr5	rs11242623	106375359	G	A	0.726	0.728	0.973	-0.0024028846163103	0.0098	0.8074	53386	77258	58749.13
3664750	chr5	rs80307744	106376560	A	G	0.977	0.978	0.827	-0.0112025145079934	0.0326	0.7318	52647	74989	57640.33
3655841	chr5	rs62357011	106377074	T	C	0.946	0.947	0.952	-0.0116981574124923	0.0197	0.5531	53386	77258	58749.13
3655900	chr5	rs79019287	106377385	T	C	0.972	0.971	0.866	0.055500929860874	0.0281	0.04829	52605	74098	57508.63
3676971	chr5	rs35727810	106377791	A	G	0.732	0.731	0.983	-0.0008003201707691	0.0098	0.9357	53386	77258	58749.13
3664726	chr5	rs13165682	106378602	C	T	0.898	0.897	0.936	0.0324962313421326	0.0147	0.02716	53386	77258	58749.13
3677399	chr5	rs4382152	106379106	T	C	0.598	0.597	0.999	0.0009995003330834	0.0088	0.905	53386	77258	58749.13
3672389	chr5	rs62357013	106379448	T	C	0.786	0.784	0.989	0.0016985566355815	0.0105	0.8689	53386	77258	58749.13
3659385	chr5	rs12656373	106379836	T	G	0.472	0.474	0.988	-0.0031950988965408	0.0087	0.7102	53386	77258	58749.13
3675587	chr5	rs57059250	106381075	C	G	0.787	0.784	0.987	0.0021975835434872	0.0105	0.8371	53386	77258	58749.13
3674041	chr5	rs62357015	106381270	A	G	0.787	0.785	0.987	0.0026963615477425	0.0106	0.801	53386	77258	58749.13
3665778	chr5	rs4400111	106381942	T	G	0.604	0.604	0.991	-0.0003000450090019	0.0088	0.9712	53386	77258	58749.13
3658200	chr5	rs6871130	106382276	G	A	0.756	0.76	0.977	-0.0094040800752939	0.0102	0.3526	53386	77258	58749.13
3678528	chr5	rs112111070	106382279	A	T	0.957	0.958	0.836	-0.0138961051921114	0.0233	0.552	53386	77258	58749.13
3678692	chr5	rs13173329	106383194	A	G	0.787	0.784	0.986	0.0027960873020011	0.0106	0.7915	53386	77258	58749.13
3668229	chr5	rs60399923	106384486	G	C	0.901	0.904	0.973	-0.0235962138551867	0.0147	0.1078	53386	77258	58749.13
3669689	chr5	rs12658882	106384965	A	G	0.787	0.784	0.986	0.0028958031120254	0.0106	0.7871	53386	77258	58749.13
3666848	chr5	rs13168288	106385815	A	G	0.745	0.743	0.949	0.0027960873020011	0.0101	0.7796	53386	77258	58749.13
3655636	chr5	rs61672404	106385924	G	T	0.901	0.903	0.971	-0.0252972953741621	0.0147	0.08575	53386	77258	58749.13
3670759	chr5	rs34208221	106386161	T	C	0.787	0.784	0.951	0.0037031349243813	0.0108	0.7314	53386	77258	58749.13
3678796	chr5	rs4348203	106386259	C	T	0.97	0.969	0.944	0.0171029078996623	0.0255	0.5027	53386	77258	58749.13
3659602	chr5	rs6596715	106387057	T	A	0.471	0.472	0.953	-0.003797200248385	0.0088	0.6675	53386	77258	58749.13
3659078	chr5	rs55846330	106387277	T	C	0.901	0.903	0.971	-0.0249999098013234	0.0147	0.08829	53386	77258	58749.13
3669922	chr5	rs62357017	106387314	C	G	0.974	0.973	0.836	0.0118989261570991	0.0294	0.6854	53386	77258	58749.13
3674888	chr5	rs75705738	106387481	T	A	0.979	0.979	0.8	-0.0163021610829842	0.0341	0.6334	52647	74989	57640.33
3664435	chr5	rs79136772	106388282	A	T	0.963	0.965	0.919	-0.021203207651103	0.0243	0.383	53386	77258	58749.13
3655770	chr5	rs13355762	106389374	C	T	0.869	0.87	0.969	-0.0105049846451474	0.0129	0.4189	53386	77258	58749.13
3659272	chr5	rs112723176	106389570	C	T	0.964	0.965	0.918	-0.0207028323592018	0.0243	0.3947	53386	77258	58749.13
3675239	chr5	rs59338075	106389790	A	G	0.724	0.727	0.97	-0.0048015088161939	0.0098	0.6201	53386	77258	58749.13
3663658	chr5	rs59810301	106390065	G	A	0.725	0.728	0.969	-0.0032954239497972	0.0098	0.7352	53386	77258	58749.13
3669470	chr5	rs182558448	106390319	A	T	0.964	0.965	0.916	-0.0227979086760041	0.0244	0.3495	53386	77258	58749.13
3674684	chr5	rs4957684	106390482	T	C	0.755	0.759	0.976	-0.0113036461713921	0.0102	0.265	53386	77258	58749.13
3658830	chr5	rs67303530	106391391	G	C	0.902	0.904	0.964	-0.0244976316004002	0.0148	0.09811	53386	77258	58749.13
3682043	chr5	rs116123021	106391522	A	T	0.981	0.981	0.824	-0.0073972926304747	0.0356	0.8347	51541	74192	56734.68
3678445	chr5	rs10900894	106391584	C	A	0.321	0.325	0.906	-0.0029042131473898	0.0097	0.7666	53386	77258	58749.13
3667046	chr5	rs34183855	106392211	C	T	0.79	0.787	0.922	0.0063001125484799	0.011	0.5647	53386	77258	58749.13
3680675	chr5	rs4370260	106393474	G	A	0.33	0.334	0.866	-0.0188974371044634	0.0098	0.0547	53386	77258	58749.13
3674895	chr5	rs58242009	106394050	C	T	0.959	0.959	0.86	-0.0006001800720324	0.0234	0.9795	53386	77258	58749.13
3682038	chr5	rs4635922	106394060	A	G	0.669	0.669	0.824	0.0051964749068174	0.0101	0.6059	53386	77258	58749.13
3665813	chr5	rs4640780	106394177	A	G	0.304	0.311	0.96	-0.0216016445577609	0.0095	0.02377	53386	77258	58749.13
3680056	chr5	rs4309958	106394251	G	T	0.762	0.761	0.887	0.0204004877576787	0.0108	0.05856	53386	77258	58749.13
3666501	chr5	rs72788557	106394383	T	C	0.941	0.942	0.899	-0.0217038334437866	0.0194	0.2622	53386	77258	58749.13
3653175	chr5	rs80089601	106394429	C	T	0.981	0.981	0.878	-0.0115969858456632	0.034	0.7337	51865	74391	56987.52
3666871	chr5	rs6883340	106394712	C	G	0.32	0.319	0.879	0.0009995003330834	0.0099	0.9155	53386	77258	58749.13
3677737	chr5	rs150362856	106395357	G	A	0.981	0.982	0.825	-0.0309954337025195	0.0354	0.3816	52776	74990	57796.39
3681421	chr5	rs76822350	106395388	T	C	0.975	0.973	0.923	0.0372957847436969	0.0285	0.1915	51522	74888	56837.84
3680929	chr5	rs79809604	106395947	T	A	0.975	0.973	0.926	0.0382972099323441	0.0285	0.179	51522	74888	56837.84
3657409	chr5	rs11242625	106395977	T	C	0.506	0.509	0.943	-0.0078003437327339	0.0089	0.3788	53386	77258	58749.13
3655318	chr5	rs143066636	106396219	T	G	0.975	0.973	0.925	0.0385955177593629	0.0285	0.1753	51522	74888	56837.84
3664309	chr5	rs10060467	106396240	C	A	0.929	0.93	0.952	-0.0271040176920589	0.0172	0.1156	53386	77258	58749.13
3663097	chr5	rs6596716	106396370	G	A	0.983	0.984	0.92	-0.0593997472816252	0.0373	0.1112	48241	70811	53440.46
3675723	chr5	rs6864971	106396918	C	T	0.396	0.399	0.95	-0.0111013930711739	0.009	0.2167	53386	77258	58749.13
3669622	chr5	rs6889945	106397138	A	T	0.887	0.887	0.945	-0.0140989243795016	0.014	0.3141	53386	77258	58749.13
3658308	chr5	rs10042436	106397176	A	G	0.928	0.929	0.952	-0.0263029084210524	0.0171	0.1245	53386	77258	58749.13
3677048	chr5	rs4346759	106397742	C	A	0.927	0.929	0.951	-0.0282965991551138	0.0171	0.09762	53386	77258	58749.13
3668720	chr5	rs4535439	106398331	T	C	0.506	0.509	0.95	-0.0069037763167944	0.0088	0.4369	53386	77258	58749.13
3663085	chr5	rs10479394	106399012	G	A	0.378	0.381	0.959	-0.0153979421800967	0.009	0.0884	53386	77258	58749.13
3653943	chr5	rs150990655	106399212	G	A	0.975	0.973	0.93	0.0395956428583544	0.0284	0.1632	51522	74888	56837.84
3676888	chr5	rs72788564	106399280	T	C	0.974	0.974	0.8	-0.0226956079321885	0.0305	0.4571	52841	75249	57900.31
3663368	chr5	rs4957685	106399595	A	G	0.378	0.381	0.962	-0.0154994990469515	0.009	0.08566	53386	77258	58749.13
3673440	chr5	rs7720084	106399628	G	A	0.968	0.969	0.929	-0.0482977854077521	0.0256	0.05856	53386	77258	58749.13
3671339	chr5	rs77072421	106399675	T	C	0.968	0.968	0.802	0.0124027667170427	0.0275	0.653	53316	77188	58679.13
3679886	chr5	rs7707183	106399718	T	C	0.968	0.969	0.93	-0.0492007484476219	0.0255	0.05423	53386	77258	58749.13
3663035	chr5	rs147787094	106399889	T	A	0.975	0.973	0.931	0.0409979790340721	0.0284	0.149	51522	74888	56837.84
3674853	chr5	rs115613504	106399898	C	A	0.975	0.973	0.931	0.0430020165445429	0.0283	0.1293	51930	75321	57257.97
3653270	chr5	rs112407651	106400420	A	G	0.97	0.971	0.93	-0.0580953231907121	0.0263	0.02729	53386	77258	58749.13
3658430	chr5	rs4413519	106400536	A	G	0.804	0.812	0.926	-0.029202265808213	0.0114	0.01013	53386	77258	58749.13
3674287	chr5	rs4413520	106400607	A	C	0.106	0.106	0.89	-0.0017014466397575	0.0148	0.9098	53386	77258	58749.13
3672975	chr5	rs137897502	106400993	T	C	0.986	0.986	0.851	-0.0608015124606624	0.0413	0.141	49748	72211	54784.85
3659813	chr5	rs79310170	106401869	G	C	0.975	0.973	0.937	0.0412954824071715	0.0282	0.143	52289	76401	57796.84
3674317	chr5	rs76467883	106402145	G	A	0.97	0.971	0.933	-0.0575973336805821	0.0263	0.02833	53386	77258	58749.13
3679725	chr5	rs62357046	106403402	G	A	0.707	0.702	0.927	0.0146028573839336	0.0098	0.1367	53386	77258	58749.13
3662922	chr5	rs4524495	106403516	C	A	0.508	0.511	0.966	-0.0065010863423599	0.0087	0.4606	53386	77258	58749.13
3678532	chr5	rs4557390	106403683	T	C	0.378	0.382	0.975	-0.0147989665120717	0.009	0.09953	53386	77258	58749.13
3668515	chr5	rs4429838	106403714	A	G	0.378	0.382	0.975	-0.0149004625639624	0.009	0.09556	53386	77258	58749.13
3679149	chr5	rs76258755	106403717	A	G	0.968	0.969	0.936	-0.0490011864330638	0.0254	0.054	53386	77258	58749.13
3665465	chr5	rs115324435	106404312	A	G	0.975	0.973	0.943	0.0421011760186353	0.0281	0.1346	52289	76401	57796.84
3680210	chr5	rs6870023	106404866	C	T	0.38	0.384	0.976	-0.013004189135254	0.0089	0.1447	53386	77258	58749.13
3671438	chr5	rs58196349	106404921	C	A	0.511	0.514	0.968	-0.0050024916227914	0.0087	0.571	53386	77258	58749.13
3670483	chr5	rs72788567	106405316	C	T	0.927	0.929	0.966	-0.0270012755029434	0.0169	0.1104	53386	77258	58749.13
3675314	chr5	rs72788568	106405411	T	C	0.928	0.929	0.967	-0.0262002485024742	0.017	0.1222	53386	77258	58749.13
3675653	chr5	rs114929205	106405569	T	G	0.975	0.973	0.943	0.0407003871263756	0.0281	0.1477	52289	76401	57796.84
3656552	chr5	rs4618413	106405657	T	C	0.38	0.384	0.978	-0.0137034650584925	0.0089	0.1268	53386	77258	58749.13
3657802	chr5	rs57923368	106405821	C	A	0.928	0.929	0.968	-0.0260975991218731	0.017	0.1231	53386	77258	58749.13
3675245	chr5	rs4245990	106406097	C	T	0.512	0.515	0.971	-0.0048015088161939	0.0087	0.5784	53386	77258	58749.13
3675469	chr5	rs28773255	106406498	A	G	0.928	0.929	0.968	-0.0263953113595316	0.0169	0.1186	53386	77258	58749.13
3675981	chr5	rs72788569	106407120	A	G	0.983	0.983	0.793	-0.0423022562339069	0.0383	0.2702	52028	74652	57222.71
3663570	chr5	rs79358113	106407530	C	T	0.915	0.912	0.891	0.0003999200213268	0.0162	0.9817	53386	77258	58749.13
3676774	chr5	rs114708803	106407616	G	C	0.969	0.968	0.834	0.0243022925229648	0.0269	0.3671	53386	77258	58749.13
3659946	chr5	rs149006992	106407649	G	A	0.976	0.975	0.903	0.0143958802837323	0.0298	0.6301	52303	75475	57414.93
3681219	chr5	rs11950997	106407876	G	A	0.968	0.969	0.941	-0.0478046499481398	0.0254	0.05978	53386	77258	58749.13
3682150	chr5	rs7702377	106408072	C	T	0.511	0.514	0.973	-0.0051029981759033	0.0087	0.5622	53386	77258	58749.13
3672351	chr5	rs56096808	106408321	T	G	0.512	0.514	0.973	-0.0049019951702315	0.0087	0.5714	53386	77258	58749.13
3657715	chr5	rs4245991	106409179	G	A	0.381	0.384	0.985	-0.0135007260538548	0.0089	0.1294	53386	77258	58749.13
3672188	chr5	rs77869739	106409567	G	A	0.97	0.971	0.943	-0.05519563546795	0.0261	0.03468	53386	77258	58749.13
3661537	chr5	rs4571458	106409581	C	G	0.509	0.512	0.977	-0.0067024110596754	0.0087	0.4376	53386	77258	58749.13
3659507	chr5	rs4289544	106409698	A	G	0.378	0.382	0.987	-0.0147989665120717	0.0089	0.09543	53386	77258	58749.13
3657749	chr5	rs142087755	106409863	A	G	0.975	0.973	0.949	0.0411995232473163	0.028	0.1416	52289	76401	57796.84
3666887	chr5	rs114510270	106409945	C	T	0.97	0.971	0.943	-0.0553013157850893	0.0261	0.03418	53386	77258	58749.13
3670198	chr5	rs140639146	106409960	C	A	0.975	0.973	0.949	0.04149696667529	0.028	0.1386	52289	76401	57796.84
3678971	chr5	rs115416994	106409977	C	G	0.975	0.973	0.949	0.0416984103556758	0.028	0.1362	52289	76401	57796.84
3656508	chr5	rs10463580	106410020	A	G	0.378	0.382	0.988	-0.0151034855773182	0.0089	0.08964	53386	77258	58749.13
3666173	chr5	rs116349576	106410245	A	G	0.975	0.973	0.949	0.0414010268486756	0.028	0.1392	52289	76401	57796.84
3662164	chr5	rs7733542	106410664	A	G	0.378	0.382	0.99	-0.0152963956259917	0.0089	0.08551	53386	77258	58749.13
3658296	chr5	rs116833180	106411201	C	A	0.975	0.973	0.951	0.0411035548784171	0.028	0.1423	52289	76401	57796.84
3662420	chr5	rs72780127	106411328	A	G	0.928	0.929	0.973	-0.0275973271921043	0.0169	0.1027	53386	77258	58749.13
3658408	chr5	rs72780128	106411491	C	T	0.928	0.929	0.974	-0.0275048131221902	0.0169	0.1042	53386	77258	58749.13
3662128	chr5	rs142917096	106411629	G	A	0.959	0.962	0.854	-0.0315009870620622	0.0241	0.1902	53386	77258	58749.13
3679844	chr5	rs147422508	106411666	G	A	0.975	0.973	0.952	0.0411035548784171	0.028	0.142	52289	76401	57796.84
3680110	chr5	rs56065948	106412266	A	G	0.975	0.973	0.953	0.0418039122811836	0.028	0.1353	52289	76401	57796.84
3675972	chr5	rs10053249	106412429	C	A	0.894	0.897	0.973	-0.0326988269632397	0.0143	0.02207	53386	77258	58749.13
3678944	chr5	rs114747086	106412948	C	G	0.97	0.971	0.948	-0.0544984253364989	0.026	0.03648	53386	77258	58749.13
3656971	chr5	rs4245992	106413029	C	T	0.381	0.384	0.996	-0.0128015918372089	0.0089	0.1498	53386	77258	58749.13
3666114	chr5	rs57971001	106413634	G	A	0.969	0.97	0.948	-0.0542978034078492	0.0258	0.03543	53386	77258	58749.13
3670461	chr5	rs10070360	106413921	G	A	0.926	0.927	0.975	-0.0247026126403718	0.0167	0.1387	53386	77258	58749.13
3657012	chr5	rs10065093	106414133	A	G	0.378	0.382	0.999	-0.0144032303107437	0.0089	0.1047	53386	77258	58749.13
3674364	chr5	rs4957686	106414348	A	G	0.51	0.512	0.987	-0.0060985584618694	0.0087	0.4811	53386	77258	58749.13
3680775	chr5	rs59686748	106414597	A	C	0.969	0.97	0.95	-0.0538017009683557	0.0258	0.03715	53386	77258	58749.13
3670870	chr5	rs10039657	106415089	G	C	0.927	0.928	0.978	-0.0302015087331214	0.0168	0.0719	53386	77258	58749.13
3674396	chr5	rs4957527	106415368	G	T	0.379	0.383	1.0	-0.0142003494011414	0.0088	0.1077	53386	77258	58749.13
3681619	chr5	rs116741538	106415627	T	C	0.96	0.961	0.874	-0.0369959896867261	0.0237	0.119	53386	77258	58749.13
3668547	chr5	rs114584921	106416602	G	C	0.975	0.973	0.956	0.0389033551082361	0.028	0.1648	51881	75968	57376.71
3662748	chr5	rs116513228	106416673	T	C	0.97	0.971	0.953	-0.0557030028762507	0.026	0.03231	53386	77258	58749.13
3672747	chr5	rs115965272	106417118	T	G	0.959	0.961	0.855	-0.0313049258284153	0.024	0.1914	53386	77258	58749.13
3660573	chr5	rs144077159	106417559	A	G	0.975	0.973	0.957	0.0399031725325864	0.028	0.1539	51881	75968	57376.71
3675555	chr5	rs116206916	106418439	C	T	0.97	0.971	0.954	-0.0536961790038609	0.0259	0.03839	53386	77258	58749.13
3658815	chr5	rs115631745	106419663	G	A	0.987	0.987	0.738	0.0098018049722602	0.0591	0.8678	32017	42686	34170.4
3677624	chr5	rs4452543	106420029	A	G	0.507	0.51	0.99	-0.0068030886197391	0.0086	0.4307	53386	77258	58749.13
3666906	chr5	rs116596333	106420540	C	T	0.975	0.973	0.959	0.0404987422798789	0.028	0.1473	51881	75968	57376.71
3656985	chr5	rs4957528	106420589	A	C	0.208	0.212	0.943	-0.0260975991218731	0.0109	0.01641	53386	77258	58749.13
3672886	chr5	rs56062834	106420994	T	C	0.508	0.511	0.99	-0.007004474152883	0.0086	0.4183	53386	77258	58749.13
3657224	chr5	rs55725501	106421049	C	A	0.509	0.512	0.991	-0.0064004391810282	0.0086	0.4557	53386	77258	58749.13
3676137	chr5	rs72780130	106421055	A	T	0.928	0.929	0.981	-0.0281011651109099	0.0168	0.09469	53386	77258	58749.13
3655673	chr5	rs139021395	106421191	G	A	0.965	0.967	0.839	-0.0426987545331152	0.026	0.1012	53386	77258	58749.13
3659134	chr5	rs59283462	106422497	A	G	0.969	0.97	0.956	-0.0540972217202848	0.0257	0.03564	53386	77258	58749.13
3656251	chr5	rs10900895	106422649	G	C	0.485	0.486	0.992	-0.0012007205765188	0.0086	0.8872	53386	77258	58749.13
3659279	chr5	rs76328305	106422657	C	G	0.975	0.973	0.961	0.0407003871263756	0.0279	0.1453	51881	75968	57376.71
3660693	chr5	rs10900896	106422807	C	A	0.51	0.513	0.991	-0.005696192544881	0.0086	0.5056	53386	77258	58749.13
3676773	chr5	rs6872072	106422932	C	T	0.378	0.382	1.0	-0.0150019689183474	0.0089	0.09083	53386	77258	58749.13
3678756	chr5	rs6897116	106423027	A	G	0.378	0.382	1.0	-0.0151034855773182	0.0089	0.08834	53386	77258	58749.13
3665745	chr5	rs150048013	106423284	G	A	0.979	0.98	0.834	-0.0722051682492376	0.0338	0.03255	51564	73006	56377.82
3674079	chr5	rs76935052	106423608	T	C	0.893	0.898	0.878	-0.0316970867432546	0.015	0.03505	53386	77258	58749.13
3659391	chr5	rs114525701	106423918	A	G	0.975	0.973	0.963	0.0421011760186353	0.0279	0.1308	51881	75968	57376.71
3657716	chr5	rs11959317	106424010	T	C	0.894	0.897	0.982	-0.0355028330426552	0.0142	0.0124	53386	77258	58749.13
3665472	chr5	rs115967761	106424175	G	A	0.97	0.971	0.959	-0.0562000496881991	0.0259	0.03033	53386	77258	58749.13
3680343	chr5	rs144701575	106424346	C	T	0.975	0.973	0.964	0.0414010268486756	0.0279	0.137	51881	75968	57376.71
3660936	chr5	rs79305999	106425077	C	T	0.987	0.987	0.87	-0.0171970248285215	0.0473	0.7169	39886	60012	44867.52
3655149	chr5	rs79747592	106425414	A	C	0.975	0.973	0.964	0.0416984103556758	0.0279	0.1344	51881	75968	57376.71
3655105	chr5	rs113346412	106426263	C	A	0.988	0.987	0.826	-0.0575020022714588	0.0534	0.2815	36729	45552	39077.02
3673640	chr5	rs114716719	106426319	A	G	0.975	0.973	0.965	0.0426954385276174	0.0278	0.1252	51881	75968	57376.71
3665641	chr5	rs6884722	106426493	A	G	0.927	0.928	0.985	-0.0319035490130083	0.0167	0.05635	53386	77258	58749.13
3666545	chr5	rs74944897	106426580	T	G	0.8	0.808	0.943	-0.0328021562323804	0.0112	0.003345	53386	77258	58749.13
3671219	chr5	rs6884885	106426590	A	T	0.388	0.393	0.999	-0.017502275136142	0.0088	0.04666	53386	77258	58749.13
3668355	chr5	rs116685571	106426924	C	T	0.975	0.973	0.966	0.0423983514166169	0.0278	0.1273	51881	75968	57376.71
3655614	chr5	rs6596717	106427609	C	A	0.39	0.395	0.998	-0.0165969709073694	0.0088	0.05999	53386	77258	58749.13
3667872	chr5	rs147307092	106427673	T	A	0.975	0.973	0.967	0.0423024980338776	0.0278	0.1281	51881	75968	57376.71
3677077	chr5	rs115946743	106427729	G	A	0.975	0.973	0.967	0.0423024980338776	0.0278	0.1282	51881	75968	57376.71
3679435	chr5	rs114317797	106428099	C	T	0.975	0.973	0.966	0.0441986870716702	0.0278	0.112	51881	75968	57376.71
3662928	chr5	rs12658379	106428845	T	C	0.519	0.523	0.995	-0.0086977157031958	0.0086	0.3127	53386	77258	58749.13
3679060	chr5	rs79651411	106428974	T	C	0.907	0.902	0.884	0.0235993322503244	0.0156	0.1292	53386	77258	58749.13
3670240	chr5	rs115463378	106429899	T	C	0.975	0.973	0.968	0.0428008353226943	0.0278	0.1235	51881	75968	57376.71
3655033	chr5	rs4957529	106429921	C	A	0.0349	0.0344	0.866	-0.0099998320783335	0.0254	0.6953	53321	76996	58644.97
3674324	chr5	rs4957530	106429925	T	G	0.388	0.393	0.999	-0.0174005146801673	0.0088	0.04809	53386	77258	58749.13
3659097	chr5	rs116495683	106430013	A	C	0.975	0.973	0.968	0.0428966409523063	0.0278	0.1226	51881	75968	57376.71
3656672	chr5	rs6885021	106430225	G	A	0.389	0.393	0.998	-0.0176956485356892	0.0088	0.04433	53386	77258	58749.13
3665052	chr5	rs6871178	106430316	T	C	0.103	0.104	0.907	-0.0046005663955682	0.0148	0.7552	53386	77258	58749.13
3654893	chr5	rs10078331	106430672	T	C	0.0343	0.0337	0.865	-0.0105049846451474	0.0257	0.6828	53321	76996	58644.97
3675418	chr5	rs141199369	106430928	T	C	0.981	0.981	0.872	-0.0145046862028817	0.0343	0.6723	52172	75527	57412.39
3665538	chr5	rs116378050	106431070	T	C	0.975	0.973	0.969	0.0434042576072856	0.0278	0.1184	51779	75637	57220.77
3677641	chr5	rs17384663	106431147	T	C	0.495	0.496	0.994	-0.003797200248385	0.0086	0.6585	53386	77258	58749.13
3669560	chr5	rs137884844	106431189	T	C	0.983	0.983	0.733	-0.0007002451143934	0.0397	0.986	51842	75146	57035.03
3670455	chr5	rs79105153	106431863	C	G	0.981	0.982	0.824	-0.0356997191343252	0.0357	0.3163	52586	74801	57606.9
3658876	chr5	rs11951016	106432040	G	A	0.967	0.968	0.965	-0.0471020897690825	0.0248	0.05783	53386	77258	58749.13
3669931	chr5	rs74976909	106432066	G	T	0.954	0.955	0.886	-0.0293979151845611	0.0219	0.1801	53386	77258	58749.13
3664574	chr5	rs17159461	106432235	G	A	0.801	0.81	0.946	-0.033701571673015	0.0112	0.002554	53386	77258	58749.13
3658017	chr5	rs78288117	106432329	A	T	0.975	0.973	0.969	0.0432989243951476	0.0278	0.1197	51779	75637	57220.77
3671425	chr5	rs115255266	106432377	A	G	0.975	0.973	0.969	0.0432989243951476	0.0278	0.1195	51779	75637	57220.77
3677668	chr5	rs2410933	106432679	A	C	0.495	0.499	0.972	-0.0095958936734469	0.0087	0.2734	53386	77258	58749.13
3662815	chr5	rs116415808	106432860	C	T	0.915	0.916	0.89	-0.005696192544881	0.0164	0.7291	53386	77258	58749.13
3653581	chr5	rs115925377	106432985	G	A	0.97	0.971	0.963	-0.0542027860143161	0.0258	0.03558	53386	77258	58749.13
3666002	chr5	rs147508738	106433254	T	A	0.98	0.979	0.87	0.0194005857039748	0.0327	0.5536	52303	75475	57414.93
3681644	chr5	rs2410934	106433308	T	A	0.387	0.392	0.996	-0.0170952954286372	0.0088	0.05319	53386	77258	58749.13
3666450	chr5	rs2410935	106433320	C	T	0.388	0.393	0.996	-0.0165969709073694	0.0088	0.06037	53386	77258	58749.13
3659246	chr5	rs59076946	106433431	A	G	0.974	0.973	0.965	0.0421011760186353	0.0276	0.1273	52289	76401	57796.84
3681692	chr5	rs11949192	106433841	A	T	0.388	0.392	0.997	-0.0172987645783295	0.0088	0.0493	53386	77258	58749.13
3670577	chr5	rs114840600	106435082	C	T	0.975	0.973	0.969	0.0437010460710946	0.0278	0.1161	51779	75637	57220.77
3668316	chr5	rs191879701	106435499	T	G	0.986	0.986	0.822	-0.0005001250416822	0.0458	0.9904	42374	61809	46831.44
3678215	chr5	rs11749835	106435555	T	C	0.519	0.523	0.992	-0.0085968472255182	0.0086	0.3216	53386	77258	58749.13
3668799	chr5	rs60494080	106435726	G	C	0.967	0.969	0.965	-0.0456984484517478	0.025	0.06732	53386	77258	58749.13
3665006	chr5	rs55828989	106435966	T	G	0.975	0.973	0.969	0.0439020462871288	0.0278	0.1147	51779	75637	57220.77
3676418	chr5	rs76334670	106436585	T	C	0.975	0.973	0.969	0.0439020462871288	0.0278	0.1143	51779	75637	57220.77
3655697	chr5	rs2410938	106436799	A	C	0.413	0.419	0.993	-0.0222047099881925	0.0087	0.01118	53386	77258	58749.13
3673524	chr5	rs116183934	106437122	C	T	0.97	0.971	0.964	-0.0566973436785452	0.0259	0.02822	53386	77258	58749.13
3664237	chr5	rs74404711	106437277	T	A	0.966	0.966	0.82	0.0239996896478807	0.0264	0.3628	53316	77188	58679.13
3658702	chr5	rs149593911	106437376	T	C	0.975	0.973	0.969	0.0441030061101949	0.0278	0.1128	51779	75637	57220.77
3673222	chr5	rs116669386	106437769	A	G	0.975	0.973	0.969	0.0441986870716702	0.0278	0.1122	51779	75637	57220.77
3680956	chr5	rs114319613	106438234	C	G	0.975	0.973	0.969	0.0441986870716702	0.0278	0.112	51779	75637	57220.77
3677170	chr5	rs72780135	106438267	G	A	0.984	0.984	0.783	-0.0388032003238938	0.0393	0.3241	51880	74419	57041.69
3662064	chr5	rs73205976	106438510	T	C	0.969	0.97	0.963	-0.0542027860143161	0.0257	0.03521	53386	77258	58749.13
3653670	chr5	rs6887291	106438742	T	G	0.37	0.374	0.984	-0.0187955345843259	0.009	0.03567	53386	77258	58749.13
3665724	chr5	rs6866458	106439512	G	A	0.389	0.394	0.995	-0.0170952954286372	0.0088	0.05328	53386	77258	58749.13
3661309	chr5	rs56348523	106439592	A	G	0.975	0.973	0.969	0.0443995872966845	0.0278	0.1105	51779	75637	57220.77
3663711	chr5	rs55977696	106439707	T	C	0.975	0.973	0.969	0.0446960805488528	0.0278	0.1081	51779	75637	57220.77
3673861	chr5	rs114926804	106440000	T	C	0.971	0.972	0.842	-0.0275048131221902	0.0285	0.3347	53386	77258	58749.13
3662072	chr5	rs76816044	106440411	C	T	0.975	0.973	0.969	0.0448012667045393	0.0278	0.1071	51779	75637	57220.77
3676235	chr5	rs138642480	106440564	G	A	0.983	0.984	0.947	-0.0703044455099639	0.0365	0.0541	49592	71687	54546.23
3679695	chr5	rs11242626	106440579	G	C	0.391	0.395	0.993	-0.0156010662286512	0.0088	0.07773	53386	77258	58749.13
3661481	chr5	rs78389155	106440646	C	T	0.907	0.903	0.888	0.0246048038572487	0.0156	0.1134	53386	77258	58749.13
3664655	chr5	rs114307667	106440926	C	A	0.975	0.973	0.968	0.0463013553668425	0.0278	0.09574	51881	75968	57376.71
3664746	chr5	rs116360613	106440944	A	C	0.975	0.973	0.968	0.0469026696862194	0.0278	0.09168	51881	75968	57376.71
3680026	chr5	rs55982738	106441104	T	A	0.92	0.921	0.98	-0.0288007896057264	0.0161	0.07318	53386	77258	58749.13
3662040	chr5	rs76873085	106441377	G	A	0.975	0.973	0.968	0.0471984218290006	0.0279	0.09099	51420	74557	56681.89
3660517	chr5	rs2898604	106441455	T	C	0.536	0.541	0.987	-0.0095958936734469	0.0087	0.268	53386	77258	58749.13
3659920	chr5	rs112782498	106441766	T	G	0.969	0.97	0.964	-0.0562000496881991	0.0255	0.02745	53386	77258	58749.13
3672209	chr5	rs111608586	106441779	A	G	0.982	0.981	0.835	0.0203025023378308	0.0362	0.5755	50350	72812	55315.41
3676133	chr5	rs114178147	106442202	G	A	0.975	0.973	0.968	0.0473033451158665	0.0279	0.09019	51420	74557	56681.89
3668311	chr5	rs4957687	106443053	A	G	0.536	0.541	0.987	-0.0094040800752939	0.0087	0.2774	53386	77258	58749.13
3658165	chr5	rs114648107	106443317	T	G	0.975	0.973	0.969	0.0473987203698754	0.0279	0.08908	51420	74557	56681.89
3681701	chr5	rs116531659	106443500	C	T	0.975	0.973	0.969	0.0475036226439669	0.0279	0.089	51420	74557	56681.89
3662969	chr5	rs113481040	106443780	C	G	0.975	0.973	0.969	0.0473033451158665	0.0279	0.09029	51420	74557	56681.89
3659892	chr5	rs2410939	106444295	T	A	0.397	0.403	0.993	-0.0180010511095525	0.0088	0.04057	53386	77258	58749.13
3663213	chr5	rs114809601	106444315	C	G	0.975	0.973	0.969	0.047598978799279	0.0279	0.08834	51420	74557	56681.89
3676445	chr5	rs147777025	106444677	A	G	0.975	0.973	0.969	0.047598978799279	0.0279	0.08792	51420	74557	56681.89
3680948	chr5	rs114933313	106446519	C	T	0.975	0.973	0.969	0.047799197133273	0.0279	0.08693	51420	74557	56681.89
3667283	chr5	rs4512123	106446935	C	T	0.92	0.921	0.981	-0.0289963604415917	0.0161	0.0712	53386	77258	58749.13
3674458	chr5	rs77545093	106447128	A	G	0.954	0.955	0.889	-0.0331949048576409	0.022	0.1321	53386	77258	58749.13
3670615	chr5	rs17384889	106447428	G	A	0.947	0.948	0.932	-0.0517039049923374	0.02	0.009566	53386	77258	58749.13
3677104	chr5	rs114719507	106447532	T	A	0.969	0.97	0.968	-0.0553013157850893	0.0255	0.02988	53386	77258	58749.13
3665156	chr5	rs139457926	106448379	T	C	0.985	0.986	0.917	-0.0860046112211286	0.0436	0.04852	39172	59988	44111.98
3661539	chr5	rs115618651	106448639	G	A	0.975	0.973	0.969	0.0477038600690104	0.028	0.08932	51420	74557	56681.89
3680629	chr5	rs6596719	106448774	C	T	0.424	0.431	0.993	-0.0191012733024012	0.0087	0.02881	53386	77258	58749.13
3671251	chr5	rs150264156	106448775	G	A	0.975	0.973	0.969	0.0477038600690104	0.028	0.08875	51420	74557	56681.89
3653660	chr5	rs6596720	106448934	T	G	0.399	0.404	0.995	-0.0140989243795016	0.0088	0.1084	53386	77258	58749.13
3663466	chr5	rs7733536	106449512	C	G	0.967	0.968	0.97	-0.0473956369746291	0.0247	0.05465	53386	77258	58749.13
3654532	chr5	rs4631165	106449853	C	T	0.399	0.404	0.995	-0.0140989243795016	0.0088	0.1095	53386	77258	58749.13
3661908	chr5	rs7736860	106449990	G	A	0.403	0.408	0.996	-0.0146974807605841	0.0088	0.09327	53386	77258	58749.13
3665525	chr5	rs2410940	106450140	C	G	0.427	0.435	0.994	-0.0196008476550609	0.0087	0.02437	53386	77258	58749.13
3662203	chr5	rs114320070	106450217	C	T	0.975	0.973	0.97	0.0479993753879105	0.028	0.0872	51420	74557	56681.89
3674900	chr5	rs111496423	106450276	A	T	0.969	0.97	0.969	-0.0553013157850893	0.0254	0.02973	53386	77258	58749.13
3681994	chr5	rs2410941	106450985	C	A	0.483	0.487	0.989	-0.0062998021485279	0.0087	0.4701	53386	77258	58749.13
3674448	chr5	rs112310961	106451054	G	A	0.969	0.97	0.967	-0.0557981629302465	0.0254	0.02816	53386	77258	58749.13
3662025	chr5	rs55988283	106451257	G	A	0.975	0.973	0.97	0.0479993753879105	0.028	0.08705	51420	74557	56681.89
3666988	chr5	rs6865431	106451454	C	T	0.543	0.548	0.988	-0.0065010863423599	0.0087	0.4583	53386	77258	58749.13
3674437	chr5	rs56002931	106451504	A	G	0.975	0.973	0.97	0.0479040574070545	0.028	0.08714	51420	74557	56681.89
3679587	chr5	rs140515226	106451596	G	A	0.979	0.98	0.78	-0.0251024465608414	0.035	0.474	52187	75361	57299.94
3680571	chr5	rs11242627	106451600	A	T	0.543	0.548	0.988	-0.0065010863423599	0.0087	0.4552	53386	77258	58749.13
3656498	chr5	rs114785745	106451836	G	A	0.975	0.973	0.97	0.0495041949030891	0.028	0.07686	51676	74687	56854.33
3675459	chr5	rs115654483	106451839	C	T	0.975	0.973	0.97	0.0479040574070545	0.028	0.08758	51420	74557	56681.89
3680120	chr5	rs17450801	106452479	A	G	0.826	0.821	0.95	0.024702368640342	0.0116	0.03365	53386	77258	58749.13
3664556	chr5	rs11957625	106452564	T	A	0.886	0.888	0.986	-0.0344982814075965	0.0137	0.0117	53386	77258	58749.13
3663092	chr5	rs6871532	106452732	C	T	0.403	0.408	0.996	-0.0150019689183474	0.0088	0.08813	53386	77258	58749.13
3655008	chr5	rs6596721	106452871	G	T	0.428	0.435	0.994	-0.0198966317144566	0.0087	0.0224	53386	77258	58749.13
3653696	chr5	rs2410942	106453264	T	A	0.543	0.548	0.988	-0.0064004391810282	0.0087	0.4615	53386	77258	58749.13
3661867	chr5	rs2410943	106453343	A	G	0.428	0.435	0.994	-0.0198048272985997	0.0087	0.02303	53386	77258	58749.13
3657502	chr5	rs2410944	106453462	A	T	0.543	0.548	0.988	-0.0065010863423599	0.0087	0.4569	53386	77258	58749.13
3668504	chr5	rs72780138	106453701	A	T	0.92	0.921	0.982	-0.0277001306422786	0.016	0.08427	53386	77258	58749.13
3655452	chr5	rs2410945	106454148	C	T	0.417	0.425	0.994	-0.0240980393840575	0.0087	0.005748	53386	77258	58749.13
3665034	chr5	rs2410946	106454395	C	T	0.393	0.399	0.996	-0.0193969096107316	0.0088	0.02749	53386	77258	58749.13
3659539	chr5	rs2410947	106454412	A	C	0.417	0.426	0.994	-0.0242004837056584	0.0087	0.005592	53386	77258	58749.13
3679072	chr5	rs2410948	106454641	A	G	0.417	0.425	0.994	-0.0242004837056584	0.0087	0.005625	53386	77258	58749.13
3659515	chr5	rs2410949	106454725	T	C	0.417	0.425	0.994	-0.0242004837056584	0.0087	0.005581	53386	77258	58749.13
3656540	chr5	rs116514279	106454919	G	A	0.975	0.973	0.971	0.0475036226439669	0.028	0.08991	51420	74557	56681.89
3673217	chr5	rs115975746	106454946	T	A	0.958	0.959	0.888	-0.0329985112635755	0.023	0.1511	53386	77258	58749.13
3662283	chr5	rs111684120	106454999	C	A	0.986	0.987	0.838	-0.0763952012537135	0.0446	0.08692	46434	67219	51124.52
3658553	chr5	rs10060196	106455988	C	A	0.417	0.426	0.994	-0.0239956055562207	0.0087	0.005957	53386	77258	58749.13
3660371	chr5	rs4245993	106456542	C	T	0.393	0.399	0.996	-0.0191012733024012	0.0088	0.03055	53386	77258	58749.13
3661844	chr5	rs114872464	106456964	A	T	0.975	0.973	0.972	0.0475036226439669	0.028	0.08994	51420	74557	56681.89
3674342	chr5	rs17159492	106457102	G	C	0.918	0.919	0.983	-0.026600681797179	0.0159	0.09409	53386	77258	58749.13
3659190	chr5	rs114003591	106457536	A	G	0.987	0.988	0.951	-0.0697038384497916	0.0431	0.1052	44909	66535	49910.03
3656375	chr5	rs114117784	106458529	T	G	0.975	0.973	0.972	0.0475036226439669	0.028	0.08967	51420	74557	56681.89
3656267	chr5	rs4637535	106459150	A	C	0.417	0.425	0.994	-0.0239956055562207	0.0087	0.006097	53386	77258	58749.13
3673800	chr5	rs73777963	106461753	G	A	0.942	0.941	0.974	-0.0078003437327339	0.0186	0.6754	53386	77258	58749.13
3664409	chr5	rs10900898	106461973	G	T	0.533	0.538	0.989	-0.0098988321792475	0.0087	0.2539	53386	77258	58749.13
3669890	chr5	rs2898605	106462217	A	G	0.886	0.886	0.889	-0.0006001800720324	0.0144	0.9674	53386	77258	58749.13
3658403	chr5	rs72780142	106462494	T	A	0.919	0.92	0.983	-0.0282965991551138	0.0159	0.07605	53386	77258	58749.13
3674325	chr5	rs2410951	106462913	A	T	0.532	0.538	0.989	-0.0102018624845967	0.0087	0.2406	53386	77258	58749.13
3675004	chr5	rs2410952	106463024	C	T	0.393	0.399	0.996	-0.0196008476550609	0.0088	0.02617	53386	77258	58749.13
3668705	chr5	rs12188988	106463277	C	A	0.921	0.921	0.977	-0.0259025943231108	0.0161	0.1078	53386	77258	58749.13
3678103	chr5	rs12188989	106463278	C	T	0.921	0.922	0.972	-0.0251024465608414	0.0162	0.1211	53386	77258	58749.13
3670788	chr5	rs4957688	106464018	A	G	0.532	0.537	0.99	-0.010302892995897	0.0087	0.2363	53386	77258	58749.13
3677517	chr5	rs72780143	106464399	T	C	0.92	0.921	0.983	-0.027998320426861	0.016	0.07996	53386	77258	58749.13
3654422	chr5	rs72780145	106464467	A	T	0.92	0.921	0.983	-0.027998320426861	0.016	0.07999	53386	77258	58749.13
3679489	chr5	rs6895080	106464952	T	A	0.531	0.537	0.99	-0.0102018624845967	0.0087	0.2413	53386	77258	58749.13
3670818	chr5	rs77665670	106465013	T	C	0.967	0.968	0.971	-0.050903896528528	0.0247	0.03933	53386	77258	58749.13
3659425	chr5	rs76440198	106465037	A	C	0.967	0.968	0.972	-0.0505987987633697	0.0247	0.0406	53386	77258	58749.13
3665391	chr5	rs7706390	106465605	A	G	0.392	0.399	0.997	-0.0196008476550609	0.0088	0.02585	53386	77258	58749.13
3660535	chr5	rs2410953	106465878	A	G	0.531	0.537	0.99	-0.0104039337153929	0.0087	0.2316	53386	77258	58749.13
3680340	chr5	rs72780147	106466069	T	C	0.92	0.92	0.983	-0.0285023604727122	0.016	0.07491	53386	77258	58749.13
3654281	chr5	rs4547915	106466498	T	C	0.507	0.511	0.99	-0.005304041591906	0.0086	0.5416	53386	77258	58749.13
3658942	chr5	rs142321796	106466720	G	A	0.969	0.97	0.972	-0.0577986187273719	0.0254	0.02296	53386	77258	58749.13
3681292	chr5	rs140879231	106467243	T	C	0.975	0.973	0.973	0.0473987203698754	0.028	0.09077	51420	74557	56681.89
3666293	chr5	rs6876384	106467271	A	G	0.392	0.399	0.997	-0.0196008476550609	0.0088	0.02624	53386	77258	58749.13
3682076	chr5	rs2410937	106467789	C	T	0.392	0.398	0.998	-0.0196008476550609	0.0088	0.02617	53386	77258	58749.13
3659658	chr5	rs56397744	106468416	G	T	0.975	0.973	0.969	0.0416984103556758	0.0279	0.1345	51522	74888	56837.84
3668764	chr5	rs116724522	106468554	T	C	0.975	0.973	0.971	0.0459002781827573	0.0281	0.102	51420	74557	56681.89
3675156	chr5	rs6891732	106469040	T	C	0.531	0.537	0.991	-0.0102018624845967	0.0087	0.2376	53386	77258	58749.13
3667444	chr5	rs115587771	106469097	G	C	0.937	0.935	0.871	0.0138042809763971	0.0189	0.4658	53386	77258	58749.13
3675353	chr5	rs6865620	106469172	G	A	0.531	0.537	0.992	-0.0101008421794295	0.0087	0.2414	53386	77258	58749.13
3656814	chr5	rs114861516	106469226	A	G	0.975	0.973	0.972	0.0463013553668425	0.0281	0.09923	51420	74557	56681.89
3661640	chr5	rs12153115	106469393	G	A	0.92	0.92	0.984	-0.0285023604727122	0.016	0.07484	53386	77258	58749.13
3658828	chr5	rs11242630	106470129	T	G	0.885	0.888	0.99	-0.0364046818937998	0.0136	0.007624	53386	77258	58749.13
3672714	chr5	rs72780149	106470704	A	C	0.919	0.92	0.984	-0.0286978729475453	0.016	0.07205	53386	77258	58749.13
3667149	chr5	rs111435732	106471003	C	T	0.968	0.969	0.972	-0.0559039069452338	0.025	0.0256	53386	77258	58749.13
3657761	chr5	rs76443382	106471247	G	C	0.974	0.974	0.838	-0.0559990861201021	0.0298	0.06047	53027	76178	58210.26
3660839	chr5	rs72780150	106471260	A	G	0.919	0.92	0.984	-0.0285949668801128	0.016	0.07329	53386	77258	58749.13
3673042	chr5	rs6878038	106471708	G	A	0.393	0.399	0.998	-0.0198966317144566	0.0088	0.02376	53386	77258	58749.13
3668978	chr5	rs74355183	106473355	A	G	0.975	0.973	0.973	0.047598978799279	0.028	0.08929	51420	74557	56681.89
3658173	chr5	rs114652412	106473504	A	G	0.98	0.98	0.871	-0.0282965991551138	0.0333	0.3942	52172	75527	57412.39
3661306	chr5	rs115222232	106473734	A	T	0.975	0.973	0.973	0.0477038600690104	0.028	0.08883	51420	74557	56681.89
3664807	chr5	rs2410936	106473749	A	G	0.114	0.116	0.931	-0.0092022107647994	0.014	0.5103	53386	77258	58749.13
3667043	chr5	rs7720389	106474456	T	A	0.145	0.146	0.937	0.0064988367398296	0.0126	0.6058	53386	77258	58749.13
3664350	chr5	rs7716820	106474777	A	G	0.531	0.537	0.993	-0.0106970095483354	0.0087	0.2154	53386	77258	58749.13
3672402	chr5	rs62358285	106475808	C	T	0.895	0.901	0.872	-0.0557981629302465	0.0152	0.00025	53386	77258	58749.13
3679040	chr5	rs56205882	106476128	C	A	0.92	0.921	0.985	-0.0297996312385195	0.016	0.06216	53386	77258	58749.13
3655651	chr5	rs146481990	106476245	C	T	0.988	0.988	0.779	-0.0034961042567088	0.0565	0.95	33549	46806	36892.87
3661754	chr5	rs72780154	106476806	C	T	0.862	0.863	0.99	-0.0208968257129853	0.0126	0.09531	53386	77258	58749.13
3680904	chr5	rs114659627	106477263	A	G	0.96	0.962	0.836	-0.0264979913062283	0.0244	0.2774	53386	77258	58749.13
3676204	chr5	rs115768275	106477424	G	A	0.969	0.97	0.973	-0.0580953231907121	0.0254	0.02202	53386	77258	58749.13
3666864	chr5	rs1895224	106477501	A	T	0.985	0.985	0.73	-0.023002541565316	0.0471	0.6257	41524	55419	44760.77
3678999	chr5	rs79187203	106477534	C	T	0.975	0.973	0.973	0.0491996041469672	0.028	0.07873	51522	74888	56837.84
3656823	chr5	rs1895225	106477573	T	G	0.531	0.537	0.994	-0.0105049846451474	0.0087	0.2271	53386	77258	58749.13
3664730	chr5	rs4957689	106477760	T	G	0.507	0.511	0.993	-0.0054045784588597	0.0086	0.5355	53386	77258	58749.13
3677238	chr5	rs6888172	106478316	C	A	0.393	0.399	1.0	-0.0201006717070029	0.0088	0.02228	53386	77258	58749.13
3680360	chr5	rs115929610	106478468	G	A	0.975	0.973	0.974	0.0485044090596151	0.028	0.0837	51420	74557	56681.89
3666475	chr5	rs57983741	106478568	A	T	0.975	0.973	0.973	0.0489996660319079	0.028	0.08019	51522	74888	56837.84
3673436	chr5	rs74593621	106479310	A	G	0.975	0.973	0.974	0.0481995135792341	0.028	0.08544	51420	74557	56681.89
3674267	chr5	rs6596722	106479533	A	C	0.392	0.398	1.0	-0.0197028322758684	0.0088	0.02489	53386	77258	58749.13
3668669	chr5	rs116084589	106479853	C	A	0.974	0.974	0.929	0.0078987227933553	0.0284	0.7806	52303	75475	57414.93
3677589	chr5	rs140808072	106479854	G	A	0.981	0.979	0.936	0.0239996896478807	0.0337	0.4766	47676	68599	52573.55
3676946	chr5	rs62358286	106480674	A	G	0.532	0.538	0.994	-0.0093031403261444	0.0087	0.2844	53386	77258	58749.13
3662602	chr5	rs116499441	106480913	A	G	0.975	0.973	0.974	0.0485044090596151	0.028	0.08348	51420	74557	56681.89
3665711	chr5	rs7705553	106481100	C	T	0.533	0.539	0.991	-0.0101008421794295	0.0087	0.2455	53386	77258	58749.13
3679138	chr5	rs146895575	106481165	T	A	0.975	0.973	0.974	0.0481995135792341	0.028	0.08539	51420	74557	56681.89
3657766	chr5	rs112536610	106481890	A	G	0.969	0.97	0.972	-0.0584981343943099	0.0254	0.02132	53386	77258	58749.13
3661711	chr5	rs115649756	106482120	G	T	0.969	0.97	0.973	-0.0586041643160532	0.0254	0.02091	53386	77258	58749.13
3654072	chr5	rs6871050	106482567	C	G	0.392	0.398	1.0	-0.0201006717070029	0.0088	0.02228	53386	77258	58749.13
3661114	chr5	rs6892104	106482673	A	C	0.392	0.398	1.0	-0.0201006717070029	0.0088	0.02228	53386	77258	58749.13
3675942	chr5	rs4957531	106483378	T	C	0.506	0.51	0.993	-0.005304041591906	0.0086	0.5378	53386	77258	58749.13
3676046	chr5	rs72780158	106483511	C	A	0.887	0.89	0.99	-0.0375980304153185	0.0137	0.00614	53386	77258	58749.13
3679680	chr5	rs6862257	106484136	A	G	0.507	0.51	0.994	-0.005304041591906	0.0086	0.5416	53386	77258	58749.13
3656098	chr5	rs12522490	106484720	T	G	0.392	0.398	1.0	-0.0198966317144566	0.0088	0.02338	53386	77258	58749.13
3678820	chr5	rs7733658	106485124	T	G	0.393	0.399	1.0	-0.0201006717070029	0.0088	0.02198	53386	77258	58749.13
3678002	chr5	rs7710297	106485249	C	T	0.392	0.399	1.0	-0.0198048272985997	0.0088	0.02438	53386	77258	58749.13
3659240	chr5	rs11950838	106485362	T	C	0.886	0.888	0.991	-0.0369026020501437	0.0137	0.006861	53386	77258	58749.13
3657401	chr5	rs1833606	106485449	A	G	0.531	0.537	0.995	-0.0101008421794295	0.0086	0.2421	53386	77258	58749.13
3680422	chr5	rs79794417	106485869	T	G	0.969	0.97	0.974	-0.0586041643160532	0.0254	0.02092	53386	77258	58749.13
3676398	chr5	rs72780159	106486515	G	A	0.918	0.919	0.986	-0.029202265808213	0.0159	0.06568	53386	77258	58749.13
3668769	chr5	rs74956972	106486516	C	T	0.911	0.912	0.899	0.0068961666878413	0.016	0.6634	53386	77258	58749.13
3676433	chr5	rs115550743	106488384	T	A	0.975	0.973	0.976	0.0483996117232768	0.028	0.08399	51420	74557	56681.89
3670269	chr5	rs72780160	106488591	G	A	0.946	0.947	0.957	-0.0557981629302465	0.0195	0.00426	53386	77258	58749.13
3675811	chr5	rs150475541	106488837	C	T	0.985	0.986	0.951	-0.0781020918869996	0.0392	0.04599	47246	68886	52139.81
3661961	chr5	rs115033891	106488926	G	A	0.969	0.97	0.973	-0.0575020022714588	0.0254	0.02343	53386	77258	58749.13
3671022	chr5	rs4957690	106489108	G	A	0.393	0.399	1.0	-0.0198966317144566	0.0088	0.0238	53386	77258	58749.13
3661186	chr5	rs1030172	106489537	A	G	0.531	0.537	0.997	-0.0104039337153929	0.0086	0.2265	53386	77258	58749.13
3653380	chr5	rs115651986	106489605	A	G	0.975	0.973	0.976	0.0483996117232768	0.028	0.0838	51420	74557	56681.89
3661546	chr5	rs72780161	106489837	C	A	0.975	0.975	0.793	-0.0052035148315978	0.0312	0.867	52841	75249	57900.31
3657419	chr5	rs1030173	106489845	C	T	0.532	0.537	0.997	-0.0098988321792475	0.0086	0.2536	53386	77258	58749.13
3681555	chr5	rs1030174	106489892	C	G	0.532	0.537	0.997	-0.009797842480111	0.0086	0.2543	53386	77258	58749.13
3666030	chr5	rs72780162	106489990	T	A	0.92	0.921	0.987	-0.0318003125497978	0.016	0.04628	53386	77258	58749.13
3663306	chr5	rs76593793	106491039	G	A	0.975	0.973	0.974	0.0461008368826632	0.0279	0.09907	51522	74888	56837.84
3667253	chr5	rs4957532	106491695	T	C	0.733	0.729	0.966	0.0210959082947329	0.0099	0.03282	53386	77258	58749.13
3676109	chr5	rs13357394	106492279	C	T	0.532	0.538	0.998	-0.0084959889212643	0.0086	0.3275	53386	77258	58749.13
3663207	chr5	rs113590930	106492636	A	G	0.969	0.97	0.975	-0.0593042438991411	0.0254	0.01947	53386	77258	58749.13
3666765	chr5	rs74747686	106492895	T	A	0.975	0.973	0.977	0.0487996879336047	0.028	0.08149	51420	74557	56681.89
3671144	chr5	rs115346418	106493290	C	T	0.975	0.973	0.977	0.0483996117232768	0.028	0.08403	51420	74557	56681.89
3667402	chr5	rs10043242	106493350	A	C	0.531	0.537	0.998	-0.009000382197299	0.0086	0.2949	53386	77258	58749.13
3681320	chr5	rs55689542	106493635	T	C	0.392	0.399	1.0	-0.0198048272985997	0.0088	0.02404	53386	77258	58749.13
3655601	chr5	rs143863759	106495099	G	A	0.974	0.974	0.931	0.0093957216403621	0.0285	0.7424	52303	75475	57414.93
3672619	chr5	rs188108481	106495636	A	T	0.983	0.982	0.793	0.0231011029079872	0.038	0.5428	50627	71507	55221.13
3657301	chr5	rs57131546	106495690	T	C	0.918	0.919	0.989	-0.0303973537275885	0.0158	0.05416	53386	77258	58749.13
3670600	chr5	rs190103296	106495797	C	A	0.983	0.982	0.792	0.0273038345273452	0.0383	0.4755	50627	71507	55221.13
3676553	chr5	rs116060896	106495913	A	G	0.985	0.984	0.897	0.0232965165504356	0.0408	0.5682	43923	63300	48476.45
3658961	chr5	rs142871234	106496025	T	G	0.975	0.973	0.977	0.0485044090596151	0.028	0.08365	51420	74557	56681.89
3656402	chr5	rs140986610	106496482	T	C	0.983	0.985	0.915	-0.119696114425192	0.0367	0.001119	50877	73827	55955.1
3670660	chr5	rs113146655	106496525	G	A	0.919	0.92	0.988	-0.0303973537275885	0.0159	0.05636	53386	77258	58749.13
3679596	chr5	rs6596723	106496562	C	T	0.394	0.4	1.0	-0.019203206984436	0.0088	0.02871	53386	77258	58749.13
3663302	chr5	rs6596724	106496753	C	T	0.393	0.399	1.0	-0.0188974371044634	0.0088	0.03105	53386	77258	58749.13
3657252	chr5	rs62358290	106497833	T	C	0.533	0.538	1.0	-0.0092022107647994	0.0086	0.2846	53386	77258	58749.13
3680306	chr5	rs77986995	106498060	C	T	0.394	0.4	1.0	-0.019203206984436	0.0088	0.02864	53386	77258	58749.13
3656121	chr5	rs7714719	106498927	C	G	0.86	0.861	0.998	-0.0222047099881925	0.0124	0.07401	53386	77258	58749.13
3674670	chr5	rs111995261	106499032	A	G	0.919	0.92	0.989	-0.0307994715535284	0.0159	0.05291	53386	77258	58749.13
3666276	chr5	rs62358291	106499154	A	G	0.533	0.538	1.0	-0.0085968472255182	0.0086	0.3181	53386	77258	58749.13
3679878	chr5	rs7718999	106499284	C	A	0.509	0.512	0.998	-0.0031950988965408	0.0086	0.7098	53386	77258	58749.13
3666187	chr5	rs147881220	106499611	A	T	0.883	0.885	0.976	-0.039104719880761	0.0136	0.004049	53386	77258	58749.13
3656709	chr5	rs7719528	106499637	C	T	0.395	0.401	1.0	-0.019203206984436	0.0088	0.02851	53386	77258	58749.13
3662974	chr5	rs184441995	106499642	C	T	0.975	0.973	0.978	0.0479993753879105	0.028	0.08691	51420	74557	56681.89
3661558	chr5	rs7701593	106499783	A	T	0.42	0.428	1.0	-0.0239034240815591	0.0087	0.005895	53386	77258	58749.13
3670950	chr5	rs191112768	106500517	G	A	0.984	0.984	0.778	-0.0360003042410416	0.0396	0.3632	51863	74515	57073.38
3669385	chr5	rs141577366	106500968	A	T	0.975	0.973	0.979	0.0481042146741464	0.028	0.08551	51420	74557	56681.89
3676393	chr5	rs4957691	106500969	G	A	0.417	0.426	1.01	-0.0243951568347216	0.0087	0.004889	53386	77258	58749.13
3660960	chr5	rs4957533	106501080	C	G	0.532	0.538	1.0	-0.0095050300143049	0.0086	0.2697	53386	77258	58749.13
3677659	chr5	rs114642394	106501117	T	A	0.975	0.973	0.979	0.0481995135792341	0.028	0.08509	51420	74557	56681.89
3666370	chr5	rs4957534	106501202	A	G	0.532	0.538	1.0	-0.0091012913892029	0.0086	0.2912	53386	77258	58749.13
3669833	chr5	rs7728628	106501374	G	A	0.419	0.427	1.01	-0.0248973835545144	0.0087	0.004044	53386	77258	58749.13
3671523	chr5	rs2410954	106502006	C	A	0.394	0.4	1.01	-0.0193969096107316	0.0088	0.02645	53386	77258	58749.13
3673928	chr5	rs112054986	106502315	C	T	0.919	0.92	0.989	-0.0303973537275885	0.0159	0.05649	53386	77258	58749.13
3661081	chr5	rs17159517	106502647	C	G	0.919	0.92	0.99	-0.0313049258284153	0.0159	0.04818	53386	77258	58749.13
3664162	chr5	rs56307182	106502847	G	T	0.888	0.89	0.995	-0.0406032684425478	0.0137	0.00308	53386	77258	58749.13
3664982	chr5	rs6862498	106503831	C	A	0.534	0.539	1.0	-0.0082035573506883	0.0086	0.342	53386	77258	58749.13
3671382	chr5	rs10515368	106504850	T	C	0.532	0.537	1.0	-0.0080019302190585	0.0086	0.3535	53386	77258	58749.13
3667546	chr5	rs116435126	106505810	G	A	0.969	0.97	0.977	-0.0601003842529617	0.0254	0.01784	53386	77258	58749.13
3670522	chr5	rs1990908	106506300	G	A	0.509	0.512	1.0	-0.0026033858701149	0.0086	0.7582	53386	77258	58749.13
3675174	chr5	rs7710595	106506697	A	C	0.533	0.538	1.0	-0.008395140788382	0.0086	0.332	53386	77258	58749.13
3667503	chr5	rs7714730	106507007	A	T	0.533	0.538	1.0	-0.0084959889212643	0.0086	0.3233	53386	77258	58749.13
3680268	chr5	rs6596725	106507010	C	T	0.394	0.4	1.01	-0.0189993500097828	0.0088	0.03036	53386	77258	58749.13
3678003	chr5	rs17386263	106507180	T	G	0.976	0.975	0.921	0.0189002595004805	0.0296	0.5238	52303	75475	57414.93
3680035	chr5	rs10071879	106507202	C	T	0.507	0.51	1.0	-0.0029042131473898	0.0086	0.7323	53386	77258	58749.13
3659074	chr5	rs1990907	106507484	G	A	0.507	0.51	1.0	-0.0028039273327342	0.0086	0.7447	53386	77258	58749.13
3672583	chr5	rs114749655	106508054	G	A	0.975	0.973	0.98	0.048904443353603	0.0278	0.07877	51828	74990	57102.02
3674298	chr5	rs56082451	106508892	A	G	0.886	0.889	0.994	-0.0375045865412751	0.0136	0.005994	53386	77258	58749.13
3671710	chr5	rs13161419	106508913	T	G	0.888	0.884	0.945	0.0358978909969844	0.0139	0.009904	53386	77258	58749.13
3678313	chr5	rs17159524	106508989	C	T	0.919	0.92	0.99	-0.0307994715535284	0.0159	0.05289	53386	77258	58749.13
3675620	chr5	rs114038116	106509060	T	C	0.987	0.988	0.941	-0.0636962093151305	0.0439	0.1462	43844	65366	48795.46
3673633	chr5	rs114421131	106509239	A	C	0.975	0.973	0.98	0.0487996879336047	0.0278	0.07926	51828	74990	57102.02
3675726	chr5	rs6864901	106509571	G	C	0.886	0.888	0.995	-0.0383043331577141	0.0136	0.004898	53386	77258	58749.13
3670167	chr5	rs6866170	106509587	C	A	0.393	0.4	1.01	-0.0191012733024012	0.0088	0.02929	53386	77258	58749.13
3656875	chr5	rs150087338	106509793	A	G	0.975	0.973	0.98	0.0483996117232768	0.0278	0.08155	51828	74990	57102.02
3673646	chr5	rs1833604	106509918	C	T	0.533	0.538	1.0	-0.0087985943563496	0.0086	0.3095	53386	77258	58749.13
3669546	chr5	rs115172561	106511355	T	G	0.975	0.973	0.98	0.0487996879336047	0.0278	0.07914	51828	74990	57102.02
3671728	chr5	rs17452039	106511526	T	C	0.92	0.921	0.989	-0.0328021562323804	0.016	0.04	53386	77258	58749.13
3669289	chr5	rs4245994	106512063	T	C	0.394	0.4	1.0	-0.0193969096107316	0.0088	0.0266	53386	77258	58749.13
3676305	chr5	rs2098619	106512381	G	C	0.533	0.539	1.0	-0.009000382197299	0.0086	0.2983	53386	77258	58749.13
3654118	chr5	rs79634243	106512972	G	A	0.888	0.89	0.993	-0.0388032003238938	0.0137	0.004702	53386	77258	58749.13
3657451	chr5	rs17159528	106513321	T	G	0.886	0.889	0.994	-0.0401035026973339	0.0137	0.00336	53386	77258	58749.13
3677439	chr5	rs17452122	106513762	T	C	0.825	0.821	0.946	0.0239020562806236	0.0116	0.03987	53386	77258	58749.13
3664759	chr5	rs59794929	106513962	C	T	0.975	0.973	0.978	0.0524975689577541	0.0277	0.05798	51522	74888	56837.84
3654718	chr5	rs1422201	106514365	C	G	0.505	0.509	0.999	-0.0039979812872983	0.0086	0.6416	53386	77258	58749.13
3668045	chr5	rs59364765	106514713	G	T	0.539	0.543	0.996	-0.0082035573506883	0.0086	0.3444	53386	77258	58749.13
3674698	chr5	rs114482887	106514932	G	T	0.97	0.971	0.976	-0.0613967948653235	0.0257	0.01687	53386	77258	58749.13
3673723	chr5	rs4504376	106515611	A	C	0.392	0.399	1.0	-0.0198966317144566	0.0088	0.02316	53386	77258	58749.13
3679828	chr5	rs114143922	106515977	C	T	0.969	0.97	0.977	-0.0598030843707537	0.0254	0.01851	53386	77258	58749.13
3681800	chr5	rs7714446	106516366	G	A	0.42	0.428	1.0	-0.0253998626327317	0.0087	0.003457	53386	77258	58749.13
3654396	chr5	rs7701358	106516378	T	G	0.393	0.4	1.0	-0.0196008476550609	0.0088	0.02509	53386	77258	58749.13
3658418	chr5	rs7701788	106516616	T	A	0.393	0.4	1.0	-0.0198048272985997	0.0088	0.02414	53386	77258	58749.13
3669840	chr5	rs6596726	106516661	A	G	0.42	0.428	1.0	-0.0253998626327317	0.0087	0.00339	53386	77258	58749.13
3679624	chr5	rs115945962	106516951	C	T	0.963	0.963	0.869	0.0141001243787816	0.0246	0.5676	53200	76329	58439.19
3666210	chr5	rs6880770	106517107	C	T	0.888	0.89	0.993	-0.040197189751413	0.0137	0.003404	53386	77258	58749.13
3672252	chr5	rs6881127	106517290	C	T	0.888	0.89	0.993	-0.0403950023610502	0.0137	0.003255	53386	77258	58749.13
3679803	chr5	rs58693355	106518390	A	G	0.975	0.973	0.98	0.0473033451158665	0.0278	0.08858	51522	74888	56837.84
3660452	chr5	rs6871670	106518444	T	C	0.532	0.538	1.0	-0.0093031403261444	0.0086	0.28	53386	77258	58749.13
3668421	chr5	rs12655410	106518744	T	G	0.531	0.537	1.0	-0.0095050300143049	0.0086	0.2688	53386	77258	58749.13
3671620	chr5	rs1422200	106518899	C	T	0.533	0.538	1.0	-0.0085968472255182	0.0086	0.3205	53386	77258	58749.13
3670670	chr5	rs12153210	106519383	A	G	0.886	0.889	0.993	-0.0385017716536664	0.0137	0.004902	53386	77258	58749.13
3681242	chr5	rs4957692	106519551	A	G	0.532	0.538	1.0	-0.009000382197299	0.0086	0.2948	53386	77258	58749.13
3653347	chr5	rs4957693	106519587	G	A	0.532	0.538	1.0	-0.0091012913892029	0.0086	0.2912	53386	77258	58749.13
3653744	chr5	rs13153844	106519760	T	C	0.888	0.884	0.948	0.0368043345220483	0.0139	0.008223	53386	77258	58749.13
3656195	chr5	rs4957694	106519824	T	C	0.531	0.537	1.0	-0.0093031403261444	0.0086	0.2818	53386	77258	58749.13
3676355	chr5	rs7722215	106520129	T	C	0.506	0.51	1.0	-0.0040983869261633	0.0086	0.6375	53386	77258	58749.13
3657895	chr5	rs7737135	106520446	C	T	0.395	0.401	1.0	-0.0185000759845861	0.0088	0.03449	53386	77258	58749.13
3664002	chr5	rs80097100	106520896	A	C	0.975	0.973	0.978	0.0454990400712183	0.0278	0.1012	51522	74888	56837.84
3655431	chr5	rs1820021	106520903	C	T	0.509	0.512	0.999	-0.0025031302181184	0.0086	0.7685	53386	77258	58749.13
3667587	chr5	rs7703198	106521190	G	A	0.508	0.512	0.999	-0.0029042131473898	0.0086	0.7331	53386	77258	58749.13
3674909	chr5	rs72780179	106521720	C	T	0.862	0.862	0.994	-0.0193969096107316	0.0125	0.1203	53386	77258	58749.13
3657354	chr5	rs72780180	106521727	G	A	0.975	0.973	0.98	0.0469026696862194	0.0278	0.09172	51420	74557	56681.89
3665289	chr5	rs4957695	106522056	T	C	0.395	0.401	1.0	-0.0180010511095525	0.0088	0.03954	53386	77258	58749.13
3680839	chr5	rs55696170	106522423	T	C	0.975	0.973	0.98	0.0465972853767823	0.0278	0.09354	51420	74557	56681.89
3677275	chr5	rs1978428	106522810	C	T	0.395	0.401	1.0	-0.0178992398878318	0.0088	0.04116	53386	77258	58749.13
3676704	chr5	rs77610484	106523021	C	A	0.9	0.902	0.596	-0.023002541565316	0.0186	0.2156	53386	77258	58749.13
3674805	chr5	rs7735512	106523854	A	G	0.394	0.4	1.0	-0.0191012733024012	0.0088	0.0291	53386	77258	58749.13
3653617	chr5	rs112354794	106524535	T	C	0.969	0.97	0.977	-0.0625990697565225	0.0253	0.01346	53386	77258	58749.13
3662749	chr5	rs58406335	106524856	T	C	0.507	0.51	0.999	-0.0034961042567088	0.0086	0.6826	53386	77258	58749.13
3658948	chr5	rs114523442	106525477	C	A	0.975	0.973	0.979	0.0467977043485401	0.0278	0.09228	51420	74557	56681.89
3656479	chr5	rs76422518	106525494	G	T	0.985	0.985	0.813	-0.0218980211012161	0.0477	0.647	39084	51649	42107.96
3681813	chr5	rs56379720	106526071	G	A	0.888	0.891	0.991	-0.0403012967735257	0.0138	0.003499	53386	77258	58749.13
3668635	chr5	rs141791349	106526172	A	T	0.984	0.983	0.81	0.0125015292229252	0.0398	0.7528	47977	69700	52952.35
3678189	chr5	rs1345636	106526222	A	C	0.507	0.51	0.999	-0.0033957590691798	0.0086	0.6969	53386	77258	58749.13
3663837	chr5	rs1345637	106526429	G	A	0.394	0.4	1.0	-0.0191012733024012	0.0088	0.02944	53386	77258	58749.13
3677830	chr5	rs72782143	106526784	C	T	0.888	0.89	0.991	-0.0388032003238938	0.0137	0.004755	53386	77258	58749.13
3665876	chr5	rs183121234	106527253	A	C	0.985	0.984	0.877	-0.013004189135254	0.039	0.7399	49503	72000	54469.32
3666929	chr5	rs59167461	106529578	A	G	0.975	0.973	0.979	0.0467022717525102	0.0278	0.09292	51420	74557	56681.89
3668145	chr5	rs17386596	106530162	A	T	0.535	0.54	1.0	-0.006199175242821	0.0086	0.4704	53386	77258	58749.13
3654755	chr5	rs1422202	106530219	G	A	0.92	0.921	0.987	-0.0353992243518656	0.016	0.0267	53386	77258	58749.13
3673444	chr5	rs139515753	106530895	G	A	0.975	0.973	0.979	0.0463968262292078	0.0278	0.09488	51420	74557	56681.89
3655212	chr5	rs144433908	106531075	C	T	0.981	0.981	0.884	-0.0147989665120717	0.0343	0.6669	51779	74837	56911.61
3656272	chr5	rs2161234	106531124	G	C	0.535	0.54	1.0	-0.006199175242821	0.0086	0.4733	53386	77258	58749.13
3673380	chr5	rs7729133	106531735	G	A	0.534	0.539	1.0	-0.0060985584618694	0.0086	0.4796	53386	77258	58749.13
3657145	chr5	rs140104734	106531977	C	T	0.975	0.973	0.979	0.0481042146741464	0.0277	0.08284	51828	74990	57102.02
3678775	chr5	rs17452350	106532054	C	T	0.977	0.976	0.927	0.0131037693769772	0.0297	0.6603	52303	75475	57414.93
3668557	chr5	rs115380549	106532120	T	G	0.969	0.97	0.977	-0.0625032603532887	0.0254	0.01365	53386	77258	58749.13
3661898	chr5	rs1549175	106532793	A	G	0.832	0.832	0.942	-0.0038975857287134	0.0119	0.7425	53386	77258	58749.13
3653125	chr5	rs114634631	106532871	A	G	0.969	0.97	0.977	-0.0643998640842381	0.0254	0.01129	53386	77258	58749.13
3666041	chr5	rs143679937	106533594	C	G	0.968	0.967	0.809	0.0121953336998771	0.0274	0.6554	52493	75664	57604.43
3670144	chr5	rs1422203	106533861	C	T	0.534	0.539	1.0	-0.0067024110596754	0.0086	0.4373	53386	77258	58749.13
3655306	chr5	rs1833603	106534175	A	G	0.393	0.4	1.0	-0.01999864650669	0.0088	0.02253	53386	77258	58749.13
3674567	chr5	rs1023611	106534297	A	G	0.986	0.985	0.815	0.0215951374365897	0.0432	0.6174	44710	67465	50186.55
3676631	chr5	rs960004	106535134	A	C	0.507	0.51	0.999	-0.0028039273327342	0.0086	0.7443	53386	77258	58749.13
3673528	chr5	rs76744765	106535543	C	T	0.985	0.985	0.809	-0.0375980304153185	0.0463	0.4172	41148	53388	43987.86
3677490	chr5	rs2410956	106535576	T	G	0.801	0.81	0.98	-0.0401035026973339	0.011	0.000258	53386	77258	58749.13
3659858	chr5	rs17386819	106536046	C	G	0.959	0.959	0.899	0.0105046326450854	0.0229	0.6473	53386	77258	58749.13
3653875	chr5	rs1023612	106536182	C	G	0.533	0.538	1.0	-0.0087985943563496	0.0086	0.3085	53386	77258	58749.13
3666939	chr5	rs72782145	106536657	T	A	0.97	0.969	0.843	0.0273038345273452	0.0273	0.3174	53386	77258	58749.13
3681796	chr5	rs2112433	106538016	C	T	0.394	0.4	1.0	-0.0196008476550609	0.0088	0.02576	53386	77258	58749.13
3671544	chr5	rs1422204	106538449	T	C	0.393	0.4	1.0	-0.0201006717070029	0.0088	0.02199	53386	77258	58749.13
3669764	chr5	rs141559430	106539102	G	A	0.979	0.98	0.776	-0.0329985112635755	0.0349	0.3441	52187	75361	57299.94
3661177	chr5	rs114317649	106540473	A	G	0.975	0.973	0.979	0.047799197133273	0.0277	0.08426	51828	74990	57102.02
3675854	chr5	rs72782147	106540542	C	A	0.895	0.894	0.984	-0.0132980281439898	0.0141	0.3471	53386	77258	58749.13
3662201	chr5	rs1422205	106540645	A	G	0.393	0.4	1.0	-0.01999864650669	0.0088	0.02286	53386	77258	58749.13
3681286	chr5	rs76254222	106541078	C	T	0.975	0.973	0.979	0.0467977043485401	0.0278	0.09147	51420	74557	56681.89
3679395	chr5	rs1820022	106541177	C	T	0.395	0.401	1.0	-0.0186019483996616	0.0088	0.03418	53386	77258	58749.13
3672997	chr5	rs115367866	106541830	G	A	0.969	0.97	0.976	-0.0652000732482552	0.0254	0.01027	53386	77258	58749.13
3667531	chr5	rs2019735	106541842	G	A	0.395	0.401	1.0	-0.0187038311937836	0.0088	0.0337	53386	77258	58749.13
3678340	chr5	rs9327992	106542253	A	G	0.532	0.537	0.997	-0.0073972926304747	0.0086	0.3936	53386	77258	58749.13
3661286	chr5	rs6881636	106542461	G	A	0.533	0.539	0.998	-0.0078003437327339	0.0086	0.3672	53386	77258	58749.13
3661322	chr5	rs6863517	106542499	A	G	0.533	0.539	0.998	-0.0079011318962572	0.0086	0.3596	53386	77258	58749.13
3653948	chr5	rs79372665	106542694	T	C	0.975	0.973	0.977	0.0446960805488528	0.0277	0.1063	51522	74888	56837.84
3669625	chr5	rs115007465	106543074	A	T	0.975	0.973	0.979	0.0465972853767823	0.0277	0.09295	51420	74557	56681.89
3680428	chr5	rs183675926	106543343	T	G	0.973	0.973	0.809	0.0273038345273452	0.0301	0.3654	52358	75533	57471.49
3667523	chr5	rs6889313	106543965	C	A	0.419	0.427	0.998	-0.023401696181619	0.0087	0.007078	53386	77258	58749.13
3675685	chr5	rs114510810	106544012	G	A	0.975	0.973	0.979	0.0479040574070545	0.0277	0.08387	51828	74990	57102.02
3666460	chr5	rs1895221	106544233	G	A	0.534	0.539	0.996	-0.0071958279818024	0.0086	0.4029	53386	77258	58749.13
3677497	chr5	rs115038391	106544323	A	G	0.975	0.973	0.979	0.0463968262292078	0.0277	0.09454	51420	74557	56681.89
3668933	chr5	rs1895222	106544411	G	A	0.534	0.539	0.996	-0.007004474152883	0.0086	0.4189	53386	77258	58749.13
3657192	chr5	rs9327994	106544624	G	T	0.419	0.427	0.998	-0.0239956055562207	0.0087	0.005815	53386	77258	58749.13
3670407	chr5	rs7708986	106545289	G	T	0.534	0.539	0.996	-0.007004474152883	0.0086	0.4186	53386	77258	58749.13
3661965	chr5	rs115792062	106545459	G	A	0.981	0.979	0.933	0.0284027945161868	0.0333	0.3933	48890	70330	53910.3
3676012	chr5	rs7733989	106545506	T	A	0.534	0.539	0.996	-0.0069037763167944	0.0086	0.422	53386	77258	58749.13
3668936	chr5	rs115213753	106545541	G	A	0.959	0.959	0.9	0.0105046326450854	0.0228	0.6459	53386	77258	58749.13
3668590	chr5	rs76367897	106545634	A	C	0.908	0.909	0.923	0.0101978249764461	0.0155	0.5103	53386	77258	58749.13
3665005	chr5	rs7710651	106545662	C	T	0.509	0.512	0.995	-0.001501126126267	0.0086	0.8584	53386	77258	58749.13
3658319	chr5	rs75980684	106546105	T	C	0.985	0.985	0.813	-0.0152050125429676	0.0477	0.7505	39084	51649	42107.96
3680319	chr5	rs7734610	106546135	A	G	0.394	0.4	0.999	-0.0193969096107316	0.0088	0.02703	53386	77258	58749.13
3662492	chr5	rs10059189	106546496	T	G	0.394	0.4	0.999	-0.0194988734340555	0.0088	0.02632	53386	77258	58749.13
3680842	chr5	rs76194288	106546628	T	A	0.988	0.987	0.764	0.0347974835421732	0.0574	0.5445	31730	43088	34329.42
3681278	chr5	rs114860372	106546638	T	C	0.975	0.973	0.979	0.0452983606272869	0.0277	0.1027	51420	74557	56681.89
3662788	chr5	rs6874657	106546680	G	A	0.533	0.539	0.995	-0.0079011318962572	0.0086	0.3632	53386	77258	58749.13
3664709	chr5	rs79331788	106547421	G	A	0.985	0.985	0.811	-0.0396039865931634	0.0462	0.3905	41148	53388	43987.86
3677940	chr5	rs1158574	106547771	C	T	0.425	0.429	0.995	-0.0113036461713921	0.0087	0.1938	53386	77258	58749.13
3673729	chr5	rs115606396	106548873	C	T	0.975	0.973	0.979	0.0450020459197846	0.0277	0.1043	51420	74557	56681.89
3672175	chr5	rs76246757	106548910	G	A	0.967	0.966	0.833	0.0178988554877579	0.0261	0.4933	53386	77258	58749.13
3661784	chr5	rs4143065	106549694	T	C	0.393	0.4	0.998	-0.0201006717070029	0.0088	0.02239	53386	77258	58749.13
3672057	chr5	rs114105137	106550376	C	A	0.969	0.97	0.977	-0.0660009232598249	0.0255	0.00953	53386	77258	58749.13
3659403	chr5	rs72782150	106551004	C	G	0.887	0.889	0.985	-0.0411032840784537	0.0137	0.002746	53386	77258	58749.13
3664138	chr5	rs114541666	106551176	G	T	0.975	0.973	0.979	0.0446960805488528	0.0277	0.107	51420	74557	56681.89
3661789	chr5	rs190653127	106551276	A	G	0.987	0.987	0.8	-0.023002541565316	0.0459	0.6154	43992	64973	49056.54
3664146	chr5	rs1363313	106551448	C	T	0.509	0.512	0.993	-0.0023026490626755	0.0086	0.7907	53386	77258	58749.13
3658240	chr5	rs6888773	106551519	T	A	0.394	0.4	0.997	-0.0197028322758684	0.0088	0.02493	53386	77258	58749.13
3657449	chr5	rs35748495	106552411	C	T	0.885	0.882	0.956	0.0335991726304121	0.0137	0.01427	53386	77258	58749.13
3673306	chr5	rs7710569	106552850	C	T	0.394	0.4	0.996	-0.019294956182969	0.0088	0.02812	53386	77258	58749.13
3679909	chr5	rs10043144	106552910	T	C	0.508	0.511	0.993	-0.0025031302181184	0.0086	0.7699	53386	77258	58749.13
3681860	chr5	rs35814230	106552995	A	G	0.533	0.538	0.993	-0.0080019302190585	0.0087	0.3529	53386	77258	58749.13
3675834	chr5	rs1159077	106553374	T	G	0.533	0.539	0.993	-0.0087985943563496	0.0087	0.3118	53386	77258	58749.13
3653155	chr5	rs2410978	106553378	C	G	0.803	0.812	0.981	-0.0403950023610502	0.011	0.0002492	53386	77258	58749.13
3655491	chr5	rs1159078	106553396	A	G	0.507	0.511	0.992	-0.003596459514405	0.0086	0.6768	53386	77258	58749.13
3667655	chr5	rs72782151	106554884	G	A	0.942	0.943	0.974	-0.0158042315449673	0.0188	0.399	53386	77258	58749.13
3681063	chr5	rs75712720	106554928	G	A	0.975	0.973	0.978	0.043595744117646	0.0277	0.1148	51522	74888	56837.84
3679296	chr5	rs6881511	106555504	T	C	0.396	0.403	0.997	-0.0202027073175195	0.0088	0.02196	53386	77258	58749.13
3666674	chr5	rs4572985	106556246	A	G	0.395	0.402	0.997	-0.01999864650669	0.0088	0.02272	53386	77258	58749.13
3672328	chr5	rs72782152	106556715	A	T	0.942	0.943	0.974	-0.0159972768350078	0.0188	0.3935	53386	77258	58749.13
3678370	chr5	rs1363311	106556850	G	A	0.397	0.403	0.996	-0.0198966317144566	0.0088	0.02386	53386	77258	58749.13
3674434	chr5	rs114630465	106556869	G	A	0.975	0.973	0.98	0.0434042576072856	0.0277	0.117	51420	74557	56681.89
3671927	chr5	rs2410979	106556984	G	T	0.521	0.528	0.992	-0.0129028853555234	0.0087	0.1374	53386	77258	58749.13
3675432	chr5	rs6596730	106557132	A	C	0.396	0.403	0.996	-0.01999864650669	0.0088	0.02268	53386	77258	58749.13
3674084	chr5	rs74565339	106557196	C	T	0.967	0.966	0.835	0.0188021269625962	0.026	0.4702	53386	77258	58749.13
3655544	chr5	rs115790636	106558340	T	C	0.97	0.971	0.978	-0.0620030714417325	0.0257	0.01603	53386	77258	58749.13
3678869	chr5	rs4957696	106558682	A	C	0.848	0.856	0.97	-0.0408949138454712	0.0123	0.0009018	53386	77258	58749.13
3672310	chr5	rs75429924	106558833	T	G	0.975	0.973	0.98	0.044600447168905	0.0276	0.1065	51828	74990	57102.02
3679483	chr5	rs72782153	106558842	T	C	0.979	0.98	0.912	-0.0411970648503382	0.0322	0.2015	51604	74037	56594.05
3661973	chr5	rs72782154	106559142	G	A	0.988	0.988	0.776	-0.0399994162638657	0.0522	0.4435	39289	52508	43095.04
3669233	chr5	rs72782155	106559395	C	A	0.969	0.97	0.94	-0.0358033589652777	0.0259	0.1667	53386	77258	58749.13
3666006	chr5	rs10479395	106559436	C	T	0.457	0.462	0.983	-0.0105959392134034	0.0087	0.2229	53386	77258	58749.13
3663479	chr5	rs76730173	106559756	T	G	0.969	0.97	0.979	-0.0633978386299677	0.0255	0.01279	53386	77258	58749.13
3661736	chr5	rs4957535	106559927	C	T	0.456	0.461	0.983	-0.0102018624845967	0.0087	0.2428	53386	77258	58749.13
3654052	chr5	rs59102880	106560336	G	A	0.849	0.857	0.971	-0.0403012967735257	0.0123	0.001102	53386	77258	58749.13
3673741	chr5	rs116602104	106560716	T	A	0.975	0.973	0.979	0.0435000054458512	0.0276	0.1155	51828	74990	57102.02
3674277	chr5	rs2216598	106561136	A	G	0.456	0.46	0.983	-0.010302892995897	0.0087	0.2347	53386	77258	58749.13
3672110	chr5	rs2898615	106561327	G	C	0.546	0.549	0.98	-0.0017014466397575	0.0087	0.8473	53386	77258	58749.13
3653629	chr5	rs7730412	106561903	C	A	0.91	0.912	0.98	-0.02960390325858	0.0153	0.0529	53386	77258	58749.13
3668948	chr5	rs78833600	106562212	A	G	0.975	0.973	0.977	0.0452027848308288	0.0276	0.1013	51930	75321	57257.97
3661751	chr5	rs7735022	106562419	C	A	0.91	0.912	0.981	-0.02960390325858	0.0153	0.05284	53386	77258	58749.13
3682033	chr5	rs10464035	106562841	G	A	0.849	0.857	0.971	-0.0382004338153035	0.0123	0.00195	53386	77258	58749.13
3678724	chr5	rs17159578	106562917	C	G	0.91	0.912	0.98	-0.0278029446620889	0.0153	0.06904	53386	77258	58749.13
3677235	chr5	rs7726688	106563861	T	A	0.573	0.577	0.982	-0.0055956263571598	0.0088	0.5263	53386	77258	58749.13
3656321	chr5	rs6862168	106563875	C	A	0.909	0.911	0.98	-0.0316970867432546	0.0152	0.03732	53386	77258	58749.13
3658243	chr5	rs4957697	106564497	G	A	0.572	0.577	0.982	-0.0054045784588597	0.0088	0.541	53386	77258	58749.13
3654851	chr5	rs186577810	106564999	C	T	0.982	0.982	0.777	-0.0027036515743148	0.0375	0.942	51490	74197	56522.04
3677015	chr5	rs11242632	106565081	A	G	0.456	0.461	0.981	-0.0105049846451474	0.0087	0.226	53386	77258	58749.13
3654670	chr5	rs78649997	106565122	G	A	0.975	0.973	0.977	0.0428008353226943	0.0277	0.122	51828	74990	57102.02
3680367	chr5	rs73780127	106565907	A	T	0.724	0.72	0.983	0.017496047616751	0.0097	0.07052	53386	77258	58749.13
3656756	chr5	rs56120929	106565951	G	A	0.975	0.973	0.974	0.0441030061101949	0.0277	0.1104	51930	75321	57257.97
3663514	chr5	rs56255936	106566107	G	A	0.469	0.473	0.973	-0.0065010863423599	0.0087	0.4547	53386	77258	58749.13
3653234	chr5	rs115569378	106566800	C	T	0.911	0.911	0.923	0.0097027754613851	0.0157	0.5357	53386	77258	58749.13
3665793	chr5	rs7714580	106566896	T	G	0.62	0.615	0.98	0.0115035793834154	0.0089	0.1977	53386	77258	58749.13
3661381	chr5	rs76675496	106567318	G	A	0.95	0.947	0.898	0.0344014267173323	0.0206	0.09493	53386	77258	58749.13
3662305	chr5	rs1422207	106567906	G	A	0.453	0.456	0.97	-0.007095110875924	0.0088	0.4196	53386	77258	58749.13
3656533	chr5	rs1422208	106567923	A	G	0.454	0.458	0.97	-0.0080019302190585	0.0088	0.3593	53386	77258	58749.13
3679705	chr5	rs62355476	106567970	T	C	0.836	0.844	0.967	-0.0355028330426552	0.012	0.003009	53386	77258	58749.13
3656816	chr5	rs62355507	106568266	C	T	0.837	0.845	0.968	-0.0358033589652777	0.012	0.002782	53386	77258	58749.13
3658050	chr5	rs114991650	106568816	T	C	0.969	0.97	0.976	-0.0720976864404302	0.0254	0.004592	53386	77258	58749.13
3671194	chr5	rs55684782	106569330	A	G	0.974	0.972	0.976	0.0452983606272869	0.0272	0.09567	52187	76070	57640.9
3665826	chr5	rs10455070	106569691	C	T	0.829	0.837	0.969	-0.0375045865412751	0.0117	0.001382	53386	77258	58749.13
3654654	chr5	rs10455071	106569809	T	C	0.609	0.613	0.969	-0.0124977728299804	0.009	0.1627	53386	77258	58749.13
3676931	chr5	rs76296880	106570275	T	C	0.987	0.987	0.776	-0.0216016445577609	0.0513	0.6742	38814	53424	42465.34
3653727	chr5	rs1820023	106571509	A	T	0.927	0.928	0.951	-0.0203047533403643	0.017	0.2323	53386	77258	58749.13
3667836	chr5	rs56353561	106571587	G	A	0.974	0.972	0.981	0.047799197133273	0.0273	0.07978	52084	75120	57274.46
3671520	chr5	rs28578925	106572181	A	G	0.927	0.927	0.955	-0.0203966036652218	0.0169	0.2267	53386	77258	58749.13
3658179	chr5	rs12186565	106572260	C	T	0.935	0.936	0.956	-0.0160988945897493	0.0179	0.3669	53386	77258	58749.13
3660390	chr5	rs68141082	106573093	G	A	0.905	0.902	0.985	0.0390957053401303	0.0147	0.007686	53386	77258	58749.13
3660719	chr5	rs12517444	106573113	A	G	0.985	0.985	0.895	-0.0414993071780289	0.0388	0.2839	50750	73292	55758.72
3653863	chr5	rs3919573	106573225	C	G	0.967	0.968	0.985	-0.0593042438991411	0.0246	0.01593	53386	77258	58749.13
3655859	chr5	rs1363315	106573402	G	A	0.274	0.278	0.993	-0.0071958279818024	0.0097	0.4539	53386	77258	58749.13
3673915	chr5	rs1363316	106573576	C	T	0.274	0.278	0.993	-0.007296555232638	0.0097	0.4492	53386	77258	58749.13
3676172	chr5	rs1422209	106573630	T	A	0.274	0.278	0.994	-0.0069037763167944	0.0097	0.4774	53386	77258	58749.13
3675203	chr5	rs11949808	106573644	C	T	0.903	0.901	0.987	0.0372957847436969	0.0146	0.01032	53386	77258	58749.13
3675142	chr5	rs4957698	106573961	C	T	0.711	0.722	0.998	-0.0363009797263316	0.0095	0.0001398	53386	77258	58749.13
3659959	chr5	rs13154130	106574132	T	C	0.903	0.901	0.989	0.0371030879515023	0.0145	0.01081	53386	77258	58749.13
3670350	chr5	rs1422210	106574196	C	T	0.274	0.278	0.996	-0.007296555232638	0.0096	0.4498	53386	77258	58749.13
3669718	chr5	rs13167477	106574219	G	A	0.87	0.869	0.992	0.0134984841513417	0.0128	0.2937	53386	77258	58749.13
3674114	chr5	rs11242633	106574726	C	T	0.971	0.972	0.936	-0.0163021610829842	0.0269	0.5455	53386	77258	58749.13
3666612	chr5	rs11242634	106574876	C	T	0.73	0.727	0.992	0.016296487966892	0.0097	0.09348	53386	77258	58749.13
3656063	chr5	rs75553039	106575020	T	C	0.968	0.969	0.989	-0.0649972930239685	0.0248	0.008672	53386	77258	58749.13
3679930	chr5	rs192964794	106575146	C	T	0.973	0.973	0.934	-0.0046005663955682	0.0278	0.8683	52303	75475	57414.93
3665837	chr5	rs185233316	106575386	A	T	0.828	0.825	0.943	0.0124027667170427	0.0117	0.2888	53386	77258	58749.13
3677784	chr5	rs189395048	106575387	G	A	0.828	0.825	0.943	0.0126002819757385	0.0117	0.2831	53386	77258	58749.13
3666675	chr5	rs2112434	106575643	T	C	0.274	0.278	0.996	-0.007296555232638	0.0096	0.4513	53386	77258	58749.13
3674708	chr5	rs4957699	106576043	A	C	0.37	0.376	0.999	-0.0203047533403643	0.0089	0.02248	53386	77258	58749.13
3673119	chr5	rs77840522	106576393	A	C	0.926	0.926	0.892	0.0114047182634362	0.0174	0.5118	53386	77258	58749.13
3678032	chr5	rs1582452	106576411	C	T	0.273	0.277	0.997	-0.0062998021485279	0.0097	0.5111	53386	77258	58749.13
3673824	chr5	rs2194031	106576547	G	A	0.964	0.965	0.922	-0.0319964709431669	0.0242	0.1855	53386	77258	58749.13
3665885	chr5	rs2216599	106576748	G	A	0.428	0.435	0.998	-0.0177974390305806	0.0087	0.04021	53386	77258	58749.13
3671647	chr5	rs2194032	106576972	C	T	0.273	0.277	0.997	-0.0075987978753305	0.0096	0.4338	53386	77258	58749.13
3677532	chr5	rs145374377	106577026	T	C	0.974	0.972	0.985	0.0467022717525102	0.0272	0.08619	52084	75120	57274.46
3660661	chr5	rs77290960	106577487	C	A	0.978	0.978	0.853	-0.0380965452668448	0.0317	0.2289	53284	76927	58593.19
3678140	chr5	rs114956469	106577978	C	T	0.968	0.969	0.99	-0.0654028946007014	0.0247	0.008198	53386	77258	58749.13
3672808	chr5	rs929765	106578259	A	G	0.845	0.842	0.993	0.0218006299588528	0.0119	0.06603	53386	77258	58749.13
3661800	chr5	rs929766	106578619	G	A	0.43	0.437	0.999	-0.0176040459483609	0.0087	0.04257	53386	77258	58749.13
3659092	chr5	rs148374220	106578810	T	C	0.986	0.987	0.745	-0.0497996735526059	0.0538	0.3545	36975	48698	40039.98
3653356	chr5	rs7731634	106579539	C	T	0.43	0.437	0.999	-0.0174005146801673	0.0087	0.04502	53386	77258	58749.13
3674073	chr5	rs72782164	106580587	C	T	0.902	0.9	0.991	0.0366019024445485	0.0144	0.01108	53386	77258	58749.13
3677557	chr5	rs6878869	106580588	A	G	0.273	0.278	0.998	-0.0075987978753305	0.0096	0.4329	53386	77258	58749.13
3659388	chr5	rs6898581	106580752	C	T	0.273	0.277	0.999	-0.007095110875924	0.0096	0.4641	53386	77258	58749.13
3682091	chr5	rs36179586	106581154	T	C	0.903	0.901	0.992	0.0374980764200844	0.0145	0.009645	53386	77258	58749.13
3674025	chr5	rs2410980	106581222	C	T	0.273	0.277	0.999	-0.007095110875924	0.0096	0.4626	53386	77258	58749.13
3679469	chr5	rs6596731	106581606	C	A	0.273	0.277	0.999	-0.0071958279818024	0.0096	0.4517	53386	77258	58749.13
3662092	chr5	rs75573091	106581960	A	G	0.967	0.969	0.991	-0.061003443560332	0.0246	0.01322	53386	77258	58749.13
3655735	chr5	rs13182806	106582070	C	T	0.845	0.842	0.995	0.0218006299588528	0.0118	0.066	53386	77258	58749.13
3657162	chr5	rs6596732	106582126	G	A	0.711	0.721	0.995	-0.0344982814075965	0.0096	0.0002978	53386	77258	58749.13
3659570	chr5	rs6868786	106582240	C	T	0.273	0.277	1.0	-0.007095110875924	0.0096	0.4614	53386	77258	58749.13
3671434	chr5	rs34887030	106582405	T	A	0.843	0.84	0.995	0.0212036062510236	0.0118	0.07223	53386	77258	58749.13
3677951	chr5	rs75970051	106582557	T	C	0.974	0.972	0.987	0.0469026696862194	0.0272	0.08473	52084	75120	57274.46
3663906	chr5	rs114960353	106582564	G	A	0.974	0.972	0.987	0.047799197133273	0.0272	0.07868	52084	75120	57274.46
3666866	chr5	rs1363312	106582750	A	T	0.843	0.84	0.995	0.0212036062510236	0.0118	0.072	53386	77258	58749.13
3670384	chr5	rs115252714	106582940	A	G	0.974	0.972	0.987	0.0479040574070545	0.0272	0.07831	52084	75120	57274.46
3660386	chr5	rs2898616	106583182	A	G	0.967	0.969	0.992	-0.0603021738083819	0.0246	0.01432	53386	77258	58749.13
3678752	chr5	rs62355510	106583273	C	T	0.971	0.971	0.869	-0.0285949668801128	0.0276	0.3014	53386	77258	58749.13
3669187	chr5	rs7734866	106583638	A	G	0.71	0.72	0.995	-0.0352956263947246	0.0095	0.0002137	53386	77258	58749.13
3665514	chr5	rs1862249	106583665	T	C	0.272	0.276	1.0	-0.007095110875924	0.0096	0.4591	53386	77258	58749.13
3661963	chr5	rs7719658	106584019	C	G	0.43	0.437	1.0	-0.017502275136142	0.0087	0.04316	53386	77258	58749.13
3670682	chr5	rs6596733	106584494	A	G	0.273	0.277	1.0	-0.007004474152883	0.0096	0.4669	53386	77258	58749.13
3669951	chr5	rs1422206	106584502	A	T	0.273	0.277	1.0	-0.0071958279818024	0.0096	0.4527	53386	77258	58749.13
3680037	chr5	rs7707185	106585208	C	A	0.273	0.277	1.0	-0.0068030886197391	0.0096	0.4796	53386	77258	58749.13
3664202	chr5	rs114156462	106585532	T	C	0.974	0.972	0.988	0.0467977043485401	0.0272	0.0852	52084	75120	57274.46
3655214	chr5	rs141837027	106585786	T	C	0.974	0.972	0.988	0.0473987203698754	0.0272	0.08078	52084	75120	57274.46
3680235	chr5	rs6892808	106585881	T	A	0.273	0.277	1.0	-0.007004474152883	0.0096	0.4697	53386	77258	58749.13
3668073	chr5	rs115888928	106586409	A	G	0.974	0.972	0.988	0.0475036226439669	0.0272	0.08061	52084	75120	57274.46
3673298	chr5	rs7732995	106586798	A	G	0.272	0.276	1.0	-0.0071958279818024	0.0096	0.4522	53386	77258	58749.13
3661979	chr5	rs10515369	106587515	C	T	0.843	0.84	0.997	0.0209000641077417	0.0118	0.07621	53386	77258	58749.13
3654560	chr5	rs1423336	106587616	A	G	0.273	0.277	1.0	-0.007004474152883	0.0096	0.4653	53386	77258	58749.13
3666080	chr5	rs6596735	106587861	C	T	0.43	0.437	1.0	-0.0174005146801673	0.0087	0.04509	53386	77258	58749.13
3664714	chr5	rs1833833	106587875	G	C	0.273	0.277	1.0	-0.0069037763167944	0.0096	0.4743	53386	77258	58749.13
3673558	chr5	rs1645610	106588171	G	A	0.273	0.277	1.0	-0.0067024110596754	0.0096	0.4882	53386	77258	58749.13
3677316	chr5	rs149570980	106588199	C	T	0.974	0.972	0.989	0.0467022717525102	0.0272	0.08571	52084	75120	57274.46
3677748	chr5	rs77520100	106588583	G	T	0.974	0.972	0.989	0.0463968262292078	0.0272	0.08786	52084	75120	57274.46
3666882	chr5	rs116075117	106588603	T	A	0.974	0.972	0.989	0.0467022717525102	0.0272	0.08575	52084	75120	57274.46
3676141	chr5	rs1645095	106588790	T	C	0.273	0.277	1.0	-0.0069037763167944	0.0096	0.4707	53386	77258	58749.13
3676154	chr5	rs10515370	106589282	G	A	0.904	0.901	0.996	0.0379988130912113	0.0145	0.008755	53386	77258	58749.13
3678292	chr5	rs1617942	106589499	C	T	0.273	0.277	1.0	-0.0068030886197391	0.0096	0.481	53386	77258	58749.13
3655838	chr5	rs116162589	106589626	T	C	0.987	0.987	0.803	-0.013004189135254	0.0465	0.7801	42363	62491	47055.03
3658340	chr5	rs79606239	106589638	C	A	0.974	0.972	0.988	0.0463013553668425	0.0272	0.08806	52084	75120	57274.46
3662200	chr5	rs78156450	106589727	G	C	0.983	0.983	0.978	-0.068396620708353	0.0347	0.04906	51069	72497	55885.59
3659760	chr5	rs17159621	106589749	A	G	0.869	0.868	0.999	0.0125015292229252	0.0127	0.3253	53386	77258	58749.13
3655820	chr5	rs1645606	106590331	C	T	0.43	0.437	1.0	-0.0170037478161859	0.0087	0.05005	53386	77258	58749.13
3660780	chr5	rs143754545	106590483	G	A	0.974	0.972	0.989	0.0461963268897065	0.0272	0.08915	52084	75120	57274.46
3681563	chr5	rs2548755	106590824	G	C	0.428	0.435	1.0	-0.0170952954286372	0.0087	0.04779	53386	77258	58749.13
3667859	chr5	rs2545714	106591240	A	G	0.429	0.436	1.0	-0.0168003386783461	0.0087	0.05193	53386	77258	58749.13
3678911	chr5	rs2548110	106591343	G	A	0.429	0.436	1.0	-0.0169020380753563	0.0087	0.05063	53386	77258	58749.13
3665580	chr5	rs2548112	106591498	C	T	0.429	0.436	1.0	-0.0168003386783461	0.0087	0.05208	53386	77258	58749.13
3674454	chr5	rs17400404	106591614	T	A	0.904	0.901	0.995	0.0382972099323441	0.0145	0.008235	53386	77258	58749.13
3667424	chr5	rs2545715	106591660	C	T	0.0189	0.0186	0.781	0.0227003855207759	0.0363	0.5326	52212	74468	57278.47
3678147	chr5	rs75034411	106592059	A	G	0.906	0.906	0.932	0.0147014028528927	0.0152	0.3345	53386	77258	58749.13
3667564	chr5	rs2548754	106592310	A	G	0.429	0.436	1.0	-0.0169020380753563	0.0087	0.05133	53386	77258	58749.13
3671507	chr5	rs2548753	106592411	A	G	0.429	0.436	1.0	-0.0165969709073694	0.0087	0.0559	53386	77258	58749.13
3668580	chr5	rs2548752	106592445	T	G	0.272	0.277	1.0	-0.0069037763167944	0.0096	0.4742	53386	77258	58749.13
3664698	chr5	rs2548115	106592911	T	C	0.429	0.436	1.0	-0.0165969709073694	0.0087	0.05488	53386	77258	58749.13
3654176	chr5	rs34319558	106593515	C	T	0.903	0.901	0.993	0.0376040223973664	0.0145	0.009458	53386	77258	58749.13
3672991	chr5	rs151334487	106593594	G	T	0.974	0.972	0.987	0.0459957873421583	0.0272	0.0908	52084	75120	57274.46
3668581	chr5	rs2548116	106593727	T	A	0.272	0.276	0.999	-0.0058973552660839	0.0096	0.5394	53386	77258	58749.13
3680665	chr5	rs2548751	106593748	A	G	0.272	0.276	0.999	-0.0058973552660839	0.0096	0.5385	53386	77258	58749.13
3665691	chr5	rs77495740	106593866	T	A	0.942	0.942	0.989	-0.0145046862028817	0.0185	0.4328	53386	77258	58749.13
3671965	chr5	rs139397842	106593925	G	C	0.987	0.987	0.767	0.0053954185169075	0.0557	0.9233	32149	48090	35617.9
3664177	chr5	rs1645618	106594254	G	T	0.331	0.336	0.997	-0.0030045090202987	0.0091	0.739	53386	77258	58749.13
3653874	chr5	rs60186552	106594780	A	G	0.43	0.437	0.999	-0.0170952954286372	0.0087	0.04924	53386	77258	58749.13
3663228	chr5	rs2548750	106595075	G	A	0.43	0.437	0.999	-0.0170037478161859	0.0087	0.0499	53386	77258	58749.13
3665791	chr5	rs2545716	106595146	C	T	0.429	0.436	0.998	-0.0166986496230515	0.0087	0.05359	53386	77258	58749.13
3670438	chr5	rs2548749	106595149	C	G	0.43	0.437	0.998	-0.0170952954286372	0.0087	0.04857	53386	77258	58749.13
3673178	chr5	rs2545717	106595264	C	A	0.43	0.437	0.998	-0.0170037478161859	0.0087	0.04982	53386	77258	58749.13
3671694	chr5	rs150354550	106595364	G	C	0.968	0.969	0.991	-0.0657979805904322	0.0248	0.007851	53386	77258	58749.13
3681985	chr5	rs190416	106595534	C	T	0.43	0.437	0.998	-0.0170037478161859	0.0087	0.04992	53386	77258	58749.13
3668252	chr5	rs116233141	106595634	G	A	0.974	0.972	0.985	0.0463013553668425	0.0272	0.08894	52084	75120	57274.46
3669714	chr5	rs2545718	106595653	T	C	0.273	0.277	0.998	-0.0067024110596754	0.0096	0.4901	53386	77258	58749.13
3678688	chr5	rs2548747	106595654	A	G	0.429	0.436	0.998	-0.0168003386783461	0.0087	0.05323	53386	77258	58749.13
3679973	chr5	rs80337509	106595702	C	T	0.974	0.972	0.985	0.0465972853767823	0.0272	0.08678	52084	75120	57274.46
3664214	chr5	rs1645628	106595842	T	C	0.571	0.564	0.997	0.0176041339483571	0.0087	0.04298	53386	77258	58749.13
3675272	chr5	rs1645630	106595999	T	C	0.43	0.437	0.997	-0.0171970248285215	0.0087	0.0482	53386	77258	58749.13
3661162	chr5	rs1645631	106596001	C	G	0.43	0.437	0.997	-0.0170952954286372	0.0087	0.04833	53386	77258	58749.13
3665094	chr5	rs253112	106596099	A	C	0.273	0.277	0.997	-0.0068030886197391	0.0096	0.4821	53386	77258	58749.13
3653733	chr5	rs253113	106596110	C	T	0.43	0.437	0.997	-0.0171970248285215	0.0087	0.04718	53386	77258	58749.13
3667480	chr5	rs253114	106596213	A	T	0.43	0.437	0.997	-0.0171970248285215	0.0087	0.04751	53386	77258	58749.13
3655421	chr5	rs1645093	106596330	T	C	0.43	0.437	0.997	-0.0171970248285215	0.0087	0.04753	53386	77258	58749.13
3655585	chr5	rs114151085	106596411	A	G	0.974	0.972	0.984	0.0479993753879105	0.0272	0.0777	52084	75120	57274.46
3657588	chr5	rs253115	106596509	G	T	0.43	0.437	0.997	-0.0171970248285215	0.0087	0.04825	53386	77258	58749.13
3655343	chr5	rs253116	106596811	A	G	0.428	0.435	0.996	-0.017502275136142	0.0087	0.04421	53386	77258	58749.13
3654671	chr5	rs171680	106596863	G	A	0.428	0.435	0.996	-0.0172987645783295	0.0087	0.04599	53386	77258	58749.13
3676378	chr5	rs76307236	106596889	T	G	0.968	0.969	0.991	-0.0660009232598249	0.0248	0.007674	53386	77258	58749.13
3663823	chr5	rs11951446	106596951	G	A	0.871	0.87	0.993	0.0129951954948113	0.0128	0.311	53386	77258	58749.13
3673210	chr5	rs253117	106597129	G	C	0.428	0.435	0.996	-0.0174005146801673	0.0087	0.04562	53386	77258	58749.13
3661574	chr5	rs253118	106597566	G	C	0.428	0.435	0.995	-0.017502275136142	0.0087	0.0447	53386	77258	58749.13
3667586	chr5	rs148906192	106597788	T	C	0.974	0.972	0.983	0.047799197133273	0.0272	0.07905	52084	75120	57274.46
3678416	chr5	rs253119	106598069	G	A	0.429	0.436	0.995	-0.0172987645783295	0.0087	0.04719	53386	77258	58749.13
3662390	chr5	rs253120	106598166	G	C	0.273	0.277	0.995	-0.0062998021485279	0.0097	0.5114	53386	77258	58749.13
3658989	chr5	rs253121	106598222	T	C	0.273	0.277	0.995	-0.0064004391810282	0.0097	0.5068	53386	77258	58749.13
3666497	chr5	rs11950865	106598246	T	C	0.974	0.972	0.979	0.0423024980338776	0.0269	0.115	53027	76178	58210.26
3667123	chr5	rs62355551	106598260	A	G	0.71	0.72	0.988	-0.0355028330426552	0.0096	0.0002079	53386	77258	58749.13
3653261	chr5	rs11950186	106598358	A	G	0.974	0.972	0.979	0.042503779526724	0.0269	0.1137	53027	76178	58210.26
3678679	chr5	rs17341186	106598465	T	C	0.904	0.902	0.99	0.0404027066313724	0.0146	0.005599	53386	77258	58749.13
3673990	chr5	rs253123	106598794	C	T	0.3	0.306	0.993	-0.0124977728299804	0.0094	0.1825	53386	77258	58749.13
3667332	chr5	rs253124	106598803	A	T	0.43	0.437	0.995	-0.0170037478161859	0.0087	0.05018	53386	77258	58749.13
3657848	chr5	rs34561	106598834	C	T	0.274	0.278	0.995	-0.006199175242821	0.0097	0.5196	53386	77258	58749.13
3660612	chr5	rs34562	106599131	C	T	0.431	0.437	0.996	-0.0172987645783295	0.0087	0.04708	53386	77258	58749.13
3665736	chr5	rs114695929	106599243	C	G	0.974	0.972	0.982	0.047799197133273	0.0272	0.07885	52084	75120	57274.46
3653596	chr5	rs144412736	106599288	G	T	0.974	0.972	0.982	0.047799197133273	0.0272	0.07889	52084	75120	57274.46
3676313	chr5	rs34563	106599388	C	G	0.722	0.718	0.985	0.0150954876453349	0.0096	0.1167	53386	77258	58749.13
3671446	chr5	rs34564	106599519	G	A	0.429	0.437	0.996	-0.0180010511095525	0.0087	0.03839	53386	77258	58749.13
3672823	chr5	rs34565	106599760	C	T	0.429	0.437	0.996	-0.0176040459483609	0.0087	0.04253	53386	77258	58749.13
3682108	chr5	rs34566	106600215	G	A	0.431	0.438	0.996	-0.0178992398878318	0.0087	0.03933	53386	77258	58749.13
3665285	chr5	rs34567	106600614	G	C	0.429	0.436	0.995	-0.0185000759845861	0.0087	0.03356	53386	77258	58749.13
3664328	chr5	rs114097515	106602108	T	A	0.974	0.972	0.98	0.0489996660319079	0.0272	0.07178	52084	75120	57274.46
3657327	chr5	rs78740614	106602160	G	A	0.966	0.967	0.988	-0.0660970683749259	0.0242	0.006251	53386	77258	58749.13
3659054	chr5	rs115017412	106602280	G	C	0.974	0.972	0.979	0.0493043176841434	0.0272	0.0701	52084	75120	57274.46
3676941	chr5	rs73780166	106602364	C	G	0.974	0.972	0.975	0.0511017760490843	0.0269	0.05767	53027	76178	58210.26
3669821	chr5	rs141648022	106602651	C	T	0.974	0.972	0.979	0.0491044005063081	0.0272	0.07152	52084	75120	57274.46
3675500	chr5	rs145933336	106602655	A	G	0.974	0.972	0.979	0.0491044005063081	0.0272	0.07158	52084	75120	57274.46
3674264	chr5	rs55993664	106603482	C	A	0.878	0.874	0.987	0.0459002781827573	0.0131	0.0004667	53386	77258	58749.13
3665298	chr5	rs148737344	106603931	G	A	0.985	0.986	0.893	-0.0751007725092503	0.0429	0.08023	40615	61531	45533.67
3672125	chr5	rs116719095	106604655	A	G	0.974	0.972	0.976	0.0469026696862194	0.0271	0.08363	52925	75847	58054.31
3673752	chr5	rs17159641	106604690	G	T	0.904	0.902	0.989	0.0397974698740661	0.0146	0.006327	53386	77258	58749.13
3681135	chr5	rs76449492	106606558	A	G	0.974	0.972	0.976	0.0485044090596151	0.0272	0.07414	52925	75847	58054.31
3654756	chr5	rs34568	106606937	T	C	0.428	0.435	0.991	-0.0174005146801673	0.0087	0.0461	53386	77258	58749.13
3664469	chr5	rs13165897	106607019	C	T	0.905	0.902	0.989	0.0397974698740661	0.0146	0.006291	53386	77258	58749.13
3668996	chr5	rs116744836	106607080	G	A	0.966	0.967	0.989	-0.0652000732482552	0.0241	0.006748	53386	77258	58749.13
3654988	chr5	rs17401032	106607177	C	T	0.905	0.902	0.989	0.0399992561638529	0.0146	0.006127	53386	77258	58749.13
3662087	chr5	rs13186418	106607644	A	G	0.878	0.874	0.986	0.0459002781827573	0.0131	0.0004655	53386	77258	58749.13
3653451	chr5	rs55845712	106608079	A	G	0.974	0.972	0.974	0.0495041949030891	0.0272	0.06878	52925	75847	58054.31
3675315	chr5	rs34569	106608626	A	G	0.156	0.157	0.957	-0.0025031302181184	0.0121	0.8362	53386	77258	58749.13
3667024	chr5	rs7735717	106608884	G	C	0.886	0.884	0.948	0.0065981840282271	0.0139	0.6329	53386	77258	58749.13
3662734	chr5	rs34570	106609174	C	T	0.272	0.276	0.99	-0.007296555232638	0.0097	0.4508	53386	77258	58749.13
3658010	chr5	rs6862202	106609190	C	T	0.966	0.967	0.989	-0.0652000732482552	0.0241	0.006794	53386	77258	58749.13
3659686	chr5	rs77779227	106609381	T	C	0.974	0.972	0.973	0.0483043318863239	0.0272	0.0757	52925	75847	58054.31
3663203	chr5	rs66460437	106610018	C	G	0.904	0.901	0.988	0.0400953305639422	0.0146	0.005849	53386	77258	58749.13
3655409	chr5	rs75904891	106610483	T	C	0.966	0.967	0.989	-0.066300071757232	0.0241	0.005889	53386	77258	58749.13
3667203	chr5	rs40082	106610616	A	T	0.272	0.276	0.99	-0.0069037763167944	0.0097	0.4768	53386	77258	58749.13
3661299	chr5	rs40083	106610781	G	A	0.429	0.436	0.99	-0.0176956485356892	0.0087	0.04193	53386	77258	58749.13
3656791	chr5	rs7733288	106611124	A	G	0.965	0.967	0.99	-0.061003443560332	0.0239	0.01077	53386	77258	58749.13
3653967	chr5	rs34571	106611251	T	A	0.43	0.437	0.989	-0.0180010511095525	0.0087	0.03943	53386	77258	58749.13
3677670	chr5	rs41133	106611263	C	T	0.272	0.276	0.988	-0.0069037763167944	0.0097	0.4761	53386	77258	58749.13
3680516	chr5	rs42306	106611441	C	A	0.429	0.436	0.988	-0.0172987645783295	0.0087	0.04783	53386	77258	58749.13
3678106	chr5	rs42435	106611447	G	C	0.43	0.437	0.988	-0.0178992398878318	0.0087	0.04017	53386	77258	58749.13
3675167	chr5	rs79915383	106611520	T	C	0.966	0.967	0.989	-0.0618966805401821	0.0241	0.01036	53386	77258	58749.13
3681712	chr5	rs55849939	106611642	C	T	0.904	0.902	0.988	0.0387975467079122	0.0146	0.0078	53386	77258	58749.13
3676744	chr5	rs149947191	106611890	G	A	0.981	0.982	0.98	-0.0640053299759124	0.0333	0.05439	51069	72497	55885.59
3673965	chr5	rs143995981	106612863	C	T	0.974	0.972	0.969	0.0481042146741464	0.0272	0.07738	53027	76178	58210.26
3664735	chr5	rs78144338	106613143	C	A	0.939	0.94	0.898	-0.0335050785573982	0.0191	0.07864	53386	77258	58749.13
3680959	chr5	rs7724815	106613319	C	G	0.965	0.967	0.988	-0.0606952493104976	0.0239	0.01118	53386	77258	58749.13
3666270	chr5	rs185212	106614576	C	T	0.306	0.309	0.991	-0.0108991808690006	0.0093	0.2435	53386	77258	58749.13
3657724	chr5	rs115251993	106614607	C	T	0.965	0.966	0.99	-0.0580953231907121	0.0237	0.01411	53386	77258	58749.13
3661911	chr5	rs116583634	106614743	G	A	0.974	0.972	0.854	0.0247999239054771	0.0293	0.3978	52493	75664	57604.43
3653686	chr5	rs173775	106615506	G	A	0.174	0.176	0.993	-0.0052035148315978	0.0113	0.6438	53386	77258	58749.13
3660157	chr5	rs76791628	106615655	G	A	0.972	0.97	0.891	0.0350968370374295	0.0275	0.2028	53330	77032	58659.37
3666808	chr5	rs253108	106616523	G	T	0.307	0.311	0.994	-0.0114047880634385	0.0093	0.2214	53386	77258	58749.13
3678179	chr5	rs7713055	106616609	C	A	0.964	0.965	0.989	-0.050903896528528	0.0235	0.03006	53386	77258	58749.13
3667359	chr5	rs253107	106617418	G	A	0.271	0.275	0.995	-0.0209989425960583	0.0096	0.02956	53386	77258	58749.13
3659505	chr5	rs60635486	106617804	G	A	0.904	0.902	0.991	0.0374017521540008	0.0146	0.01017	53386	77258	58749.13
3658170	chr5	rs1423342	106618010	C	T	0.174	0.176	0.996	-0.0050024916227914	0.0113	0.6612	53386	77258	58749.13
3664264	chr5	rs35740714	106618022	C	A	0.905	0.902	0.992	0.0377003271828256	0.0146	0.009704	53386	77258	58749.13
3661011	chr5	rs2548740	106618078	C	T	0.0141	0.0138	0.738	0.0439020462871288	0.0556	0.4289	32318	43684	34991.88
3654358	chr5	rs17401334	106618244	T	C	0.879	0.877	0.942	0.0243998868235351	0.0135	0.07064	53386	77258	58749.13
3654601	chr5	rs147093780	106618421	T	C	0.98	0.98	0.861	-0.0170952954286372	0.0338	0.6141	52948	76605	58265.78
3662889	chr5	rs444773	106619374	G	A	0.311	0.314	0.997	-0.010302892995897	0.0093	0.2664	53386	77258	58749.13
3667835	chr5	rs451833	106619509	T	C	0.31	0.314	0.997	-0.0108991808690006	0.0093	0.2398	53386	77258	58749.13
3664519	chr5	rs40320	106619583	G	C	0.273	0.278	0.998	-0.01999864650669	0.0096	0.03768	53386	77258	58749.13
3656150	chr5	rs34545	106619628	A	C	0.174	0.176	0.998	-0.004701032558649	0.0113	0.6809	53386	77258	58749.13
3675882	chr5	rs79796301	106619941	G	A	0.97	0.97	0.894	-0.0154994990469515	0.0271	0.5678	52303	75475	57414.93
3665410	chr5	rs4957536	106620970	G	T	0.602	0.598	0.965	0.0227981362759783	0.0089	0.01057	53386	77258	58749.13
3673980	chr5	rs34544	106621354	G	A	0.315	0.319	0.994	-0.0099998320783335	0.0093	0.2802	53386	77258	58749.13
3667378	chr5	rs42304	106621868	C	G	0.177	0.18	0.993	-0.0026033858701149	0.0113	0.8142	53386	77258	58749.13
3660370	chr5	rs13179809	106622615	G	A	0.902	0.9	0.993	0.0355022698424966	0.0144	0.01364	53386	77258	58749.13
3670727	chr5	rs13179824	106622648	G	C	0.9	0.898	0.993	0.0358014124633833	0.0143	0.01222	53386	77258	58749.13
3654613	chr5	rs6897756	106624045	A	G	0.9	0.898	0.993	0.0368043345220483	0.0143	0.01009	53386	77258	58749.13
3673276	chr5	rs77597820	106624097	A	T	0.938	0.94	0.901	-0.0369959896867261	0.019	0.05149	53386	77258	58749.13
3681190	chr5	rs765075	106625115	T	G	0.901	0.899	0.992	0.0372957847436969	0.0144	0.009325	53386	77258	58749.13
3673122	chr5	rs10515371	106625413	G	A	0.644	0.638	0.994	0.0259990758686168	0.009	0.003712	53386	77258	58749.13
3653484	chr5	rs13167605	106625669	G	A	0.901	0.899	0.993	0.0363994293800054	0.0144	0.01124	53386	77258	58749.13
3669088	chr5	rs1363896	106625682	A	C	0.544	0.536	0.993	0.0377003271828256	0.0086	1.253e-05	53386	77258	58749.13
3672662	chr5	rs17342328	106625730	C	G	0.981	0.98	0.885	0.0226026252094292	0.0336	0.5009	51148	74132	56256.53
3667560	chr5	rs17159693	106626394	G	A	0.9	0.897	0.992	0.0371994409891063	0.0143	0.009214	53386	77258	58749.13
3670581	chr5	rs56852743	106626406	C	T	0.9	0.897	0.992	0.0371994409891063	0.0143	0.009211	53386	77258	58749.13
3653240	chr5	rs35775035	106626858	G	A	0.901	0.899	0.992	0.0374017521540008	0.0144	0.009254	53386	77258	58749.13
3671207	chr5	rs10515372	106626901	T	G	0.901	0.899	0.993	0.036997088886122	0.0144	0.01003	53386	77258	58749.13
3679940	chr5	rs9327996	106627016	G	A	0.9	0.897	0.992	0.0374017521540008	0.0143	0.008666	53386	77258	58749.13
3667180	chr5	rs9327997	106627040	G	A	0.9	0.897	0.992	0.0374980764200844	0.0143	0.008575	53386	77258	58749.13
3671484	chr5	rs6596736	106627302	C	A	0.9	0.897	0.992	0.0374980764200844	0.0143	0.008607	53386	77258	58749.13
3667654	chr5	rs4957537	106627303	G	A	0.886	0.884	0.938	0.0213015034199157	0.0139	0.1264	53386	77258	58749.13
3662764	chr5	rs13169680	106628148	T	C	0.901	0.899	0.992	0.0371994409891063	0.0144	0.009582	53386	77258	58749.13
3676091	chr5	rs35709847	106628330	C	G	0.901	0.899	0.992	0.0374980764200844	0.0144	0.009156	53386	77258	58749.13
3677393	chr5	rs10062445	106628486	G	A	0.9	0.898	0.988	0.0374980764200844	0.0143	0.0089	53386	77258	58749.13
3666810	chr5	rs10077806	106628489	C	T	0.9	0.898	0.988	0.0374017521540008	0.0143	0.009021	53386	77258	58749.13
3663392	chr5	rs13184636	106628554	C	T	0.903	0.9	0.981	0.0400953305639422	0.0146	0.005813	53386	77258	58749.13
3667254	chr5	rs113545969	106628563	G	A	0.923	0.92	0.981	0.0416024898545136	0.0161	0.009803	53386	77258	58749.13
3653529	chr5	rs13184643	106628570	C	T	0.903	0.901	0.981	0.0402970567645369	0.0146	0.005611	53386	77258	58749.13
3661825	chr5	rs13184806	106628676	C	T	0.901	0.899	0.991	0.0374017521540008	0.0144	0.009315	53386	77258	58749.13
3662093	chr5	rs7730647	106628700	A	T	0.9	0.897	0.991	0.0379025370484673	0.0143	0.007968	53386	77258	58749.13
3664266	chr5	rs7711298	106628768	C	T	0.9	0.898	0.989	0.0377966226945664	0.0143	0.008281	53386	77258	58749.13
3679307	chr5	rs253109	106628777	C	T	0.273	0.277	0.994	-0.0203047533403643	0.0096	0.03517	53386	77258	58749.13
3670945	chr5	rs7735115	106629179	A	G	0.897	0.894	0.99	0.0389033551082361	0.0141	0.005856	53386	77258	58749.13
3682044	chr5	rs253110	106629621	A	G	0.665	0.674	0.99	-0.0383043331577141	0.0092	3.073e-05	53386	77258	58749.13
3669034	chr5	rs253111	106629767	G	A	0.173	0.175	0.999	-0.0026033858701149	0.0113	0.8191	53386	77258	58749.13
3673265	chr5	rs34525	106629861	C	T	0.277	0.281	0.995	-0.020498669477346	0.0096	0.03228	53386	77258	58749.13
3679339	chr5	rs79351753	106630169	T	C	0.964	0.965	0.989	-0.0480984034910313	0.0234	0.03945	53386	77258	58749.13
3665456	chr5	rs40081	106630233	T	C	0.174	0.176	0.997	-0.003797200248385	0.0113	0.7378	53386	77258	58749.13
3675724	chr5	rs78204453	106630271	G	T	0.974	0.972	0.955	0.0456041418050158	0.0274	0.09616	52925	75847	58054.31
3666828	chr5	rs143206071	106630515	C	T	0.987	0.987	0.719	-0.0344982814075965	0.0592	0.5603	32023	41319	34447.99
3661494	chr5	rs34526	106630684	A	G	0.172	0.174	0.998	-0.003596459514405	0.0114	0.7538	53386	77258	58749.13
3670681	chr5	rs55758108	106630808	C	T	0.947	0.948	0.896	-0.0158042315449673	0.0205	0.4418	53386	77258	58749.13
3664691	chr5	rs34527	106630823	C	T	0.172	0.174	0.999	-0.0032954239497972	0.0114	0.7733	53386	77258	58749.13
3672472	chr5	rs17402238	106631692	T	C	0.918	0.916	0.993	0.0379025370484673	0.0156	0.01533	53386	77258	58749.13
3657915	chr5	rs17402266	106631759	G	A	0.979	0.978	0.829	0.0178006246255066	0.0332	0.5917	52232	73502	56999.67
3675102	chr5	rs72784111	106631814	T	C	0.918	0.916	0.993	0.0379988130912113	0.0156	0.01512	53386	77258	58749.13
3680237	chr5	rs78939434	106631826	A	G	0.95	0.948	0.866	0.0270994698817177	0.0209	0.1949	53386	77258	58749.13
3658520	chr5	rs17159727	106632458	T	C	0.918	0.916	0.993	0.0384030712829451	0.0156	0.01399	53386	77258	58749.13
3654808	chr5	rs72784113	106632466	A	G	0.919	0.916	0.993	0.0385955177593629	0.0156	0.01365	53386	77258	58749.13
3681091	chr5	rs1895462	106634547	A	G	0.919	0.916	0.995	0.0387013475370749	0.0156	0.01338	53386	77258	58749.13
3655069	chr5	rs34590	106634782	T	C	0.17	0.172	1.0	-0.0010005003335835	0.0114	0.9277	53386	77258	58749.13
3673592	chr5	rs7701101	106635174	A	T	0.918	0.916	0.994	0.0384030712829451	0.0156	0.01387	53386	77258	58749.13
3675032	chr5	rs34589	106635452	T	C	0.252	0.257	0.997	-0.0170037478161859	0.0099	0.08516	53386	77258	58749.13
3679082	chr5	rs34588	106635481	G	A	0.17	0.172	1.0	-0.0008003201707691	0.0114	0.9435	53386	77258	58749.13
3675850	chr5	rs72784118	106635780	A	T	0.985	0.985	0.771	-0.0546040319940407	0.0437	0.2114	46031	67416	51145.52
3663983	chr5	rs34587	106635911	G	A	0.17	0.172	1.0	-0.0007002451143934	0.0114	0.9477	53386	77258	58749.13
3673439	chr5	rs114412708	106636707	G	A	0.981	0.983	0.755	-0.129197938471682	0.0378	0.0006268	51646	73072	56594.77
3663375	chr5	rs1981851	106636791	C	T	0.649	0.644	0.995	0.0235993322503244	0.009	0.008847	53386	77258	58749.13
3677674	chr5	rs17159745	106638503	G	C	0.918	0.916	0.995	0.0406043708419401	0.0156	0.009338	53386	77258	58749.13
3658469	chr5	rs67878207	106638642	C	T	0.919	0.916	0.995	0.0407003871263756	0.0157	0.009304	53386	77258	58749.13
3670414	chr5	rs17343335	106639224	A	C	0.919	0.916	0.995	0.0406043708419401	0.0157	0.009513	53386	77258	58749.13
3656793	chr5	rs76114892	106639482	C	A	0.961	0.962	0.983	-0.0484027392281675	0.0227	0.03313	53386	77258	58749.13
3672346	chr5	rs34586	106639865	T	A	0.624	0.634	0.991	-0.0404991299799539	0.0089	5.952e-06	53386	77258	58749.13
3667616	chr5	rs78085640	106639921	C	T	0.971	0.969	0.907	0.0232965165504356	0.0267	0.3828	53386	77258	58749.13
3653673	chr5	rs17343418	106639947	T	G	0.628	0.623	0.996	0.0259990758686168	0.0089	0.003425	53386	77258	58749.13
3673901	chr5	rs17402929	106640316	C	T	0.981	0.98	0.886	0.0208021276292633	0.0335	0.5342	51148	74132	56256.53
3670733	chr5	rs35423459	106640805	T	C	0.625	0.62	0.996	0.025297307774162	0.0089	0.004438	53386	77258	58749.13
3653705	chr5	rs17343546	106641010	G	A	0.625	0.62	0.996	0.0250047589895661	0.0089	0.004816	53386	77258	58749.13
3680417	chr5	rs17159751	106641408	G	T	0.921	0.918	0.994	0.0421970486997883	0.0158	0.007689	53386	77258	58749.13
3681418	chr5	rs253133	106642354	A	G	0.169	0.17	1.0	0.0	0.0114	0.997	53386	77258	58749.13
3658042	chr5	rs253132	106642412	T	A	0.54	0.547	0.995	-0.0247026126403718	0.0086	0.004314	53386	77258	58749.13
3674762	chr5	rs55999115	106642609	G	A	0.918	0.916	0.995	0.0394033887747662	0.0156	0.01147	53386	77258	58749.13
3661690	chr5	rs253131	106643287	A	G	0.168	0.17	1.0	9.99950003332973e-05	0.0114	0.9901	53386	77258	58749.13
3659727	chr5	rs67821433	106643403	G	A	0.919	0.916	0.996	0.0399031725325864	0.0156	0.01068	53386	77258	58749.13
3676542	chr5	rs115596528	106644006	C	T	0.984	0.984	0.824	0.0423024980338776	0.0402	0.2918	48362	70095	53415.69
3659784	chr5	rs253130	106644174	T	A	0.251	0.255	1.0	-0.015702643727291	0.0099	0.1125	53386	77258	58749.13
3675752	chr5	rs253129	106644404	T	C	0.662	0.67	0.995	-0.0328021562323804	0.0091	0.0003341	53386	77258	58749.13
3675021	chr5	rs253128	106644514	T	C	0.662	0.67	0.995	-0.0331949048576409	0.0091	0.000277	53386	77258	58749.13
3672547	chr5	rs66467060	106644771	G	A	0.918	0.916	0.996	0.0394033887747662	0.0156	0.01149	53386	77258	58749.13
3673570	chr5	rs253127	106644878	A	G	0.251	0.255	1.0	-0.015702643727291	0.0099	0.1123	53386	77258	58749.13
3666407	chr5	rs253125	106645685	T	C	0.251	0.255	1.0	-0.0156010662286512	0.0099	0.1137	53386	77258	58749.13
3656744	chr5	rs13167454	106645959	T	C	0.899	0.896	0.991	0.0392976332717761	0.0142	0.005724	53386	77258	58749.13
3654188	chr5	rs252689	106646472	G	A	0.339	0.331	0.995	0.0344014267173323	0.0091	0.0001639	53386	77258	58749.13
3680745	chr5	rs140608111	106646957	C	G	0.98	0.982	0.762	-0.133497107497979	0.0367	0.0002792	51646	73072	56594.77
3674428	chr5	rs79681701	106647920	T	C	0.982	0.982	0.9	0.0274984287018097	0.0342	0.4224	52739	76635	58220.68
3678830	chr5	rs10464036	106648289	G	A	0.652	0.647	0.994	0.0235016597850914	0.009	0.009268	53386	77258	58749.13
3653841	chr5	rs17343762	106648315	A	G	0.899	0.896	0.99	0.0394033887747662	0.0142	0.005591	53386	77258	58749.13
3656686	chr5	rs11948860	106648712	G	C	0.918	0.916	0.996	0.0390957053401303	0.0156	0.01216	53386	77258	58749.13
3673377	chr5	rs67504033	106649044	C	T	0.919	0.916	0.996	0.0399031725325864	0.0156	0.01071	53386	77258	58749.13
3658457	chr5	rs11749826	106649583	A	G	0.63	0.624	0.995	0.0255020410123433	0.0089	0.004233	53386	77258	58749.13
3677464	chr5	rs252696	106649799	C	A	0.749	0.745	1.0	0.0161980995687726	0.0099	0.1009	53386	77258	58749.13
3679050	chr5	rs252695	106649834	C	T	0.832	0.83	1.0	0.0004998750416509	0.0114	0.9629	53386	77258	58749.13
3670254	chr5	rs62357486	106649907	T	C	0.966	0.967	0.904	-0.0306035477981776	0.0252	0.2251	53386	77258	58749.13
3658683	chr5	rs142504205	106650498	T	C	0.978	0.977	0.921	-0.0136020904182857	0.031	0.6609	51632	74771	56823.78
3653215	chr5	rs252694	106650646	C	T	0.729	0.725	0.998	0.0183015011699126	0.0096	0.05682	53386	77258	58749.13
3661229	chr5	rs252693	106650796	T	C	0.729	0.725	0.998	0.0183015011699126	0.0096	0.0571	53386	77258	58749.13
3658301	chr5	rs252692	106650890	A	G	0.729	0.725	0.998	0.0184978548821194	0.0096	0.05531	53386	77258	58749.13
3671220	chr5	rs406986	106651866	T	C	0.831	0.829	1.0	-0.000200020002667	0.0114	0.9872	53386	77258	58749.13
3679403	chr5	rs411191	106651867	G	C	0.378	0.369	0.992	0.0392976332717761	0.0089	1.04e-05	53386	77258	58749.13
3674813	chr5	rs17403350	106652124	T	C	0.899	0.896	0.99	0.0399992561638529	0.0142	0.004964	53386	77258	58749.13
3655426	chr5	rs148065970	106652479	C	T	0.989	0.989	0.885	-0.029202265808213	0.0564	0.6043	31269	48287	35558.63
3674362	chr5	rs173757	106652926	G	T	0.46	0.453	0.996	0.0242046886968174	0.0086	0.005211	53386	77258	58749.13
3658166	chr5	rs79174917	106653230	G	T	0.953	0.952	0.937	0.0183015011699126	0.0209	0.3813	53386	77258	58749.13
3681407	chr5	rs252691	106653325	C	T	0.339	0.331	0.997	0.0336958638567256	0.0091	0.0002217	53386	77258	58749.13
3668680	chr5	rs7711216	106653491	G	A	0.918	0.916	0.992	0.0406043708419401	0.0156	0.009446	53386	77258	58749.13
3678378	chr5	rs74571533	106654399	C	T	0.972	0.973	0.96	0.0102968054773682	0.0269	0.7007	53200	76329	58439.19
3658890	chr5	rs17159786	106655512	A	G	0.978	0.978	0.99	-0.0411970648503382	0.0296	0.1643	52724	76134	57948.13
3665062	chr5	rs252690	106656612	C	A	0.342	0.333	0.993	0.0338988850054592	0.0091	0.0001977	53386	77258	58749.13
3655676	chr5	rs1559253	106657015	G	A	0.648	0.643	0.983	0.0179970767016546	0.009	0.04628	53386	77258	58749.13
3673575	chr5	rs12514961	106657285	T	C	0.646	0.641	0.983	0.0173977771764203	0.009	0.05349	53386	77258	58749.13
3656601	chr5	rs409126	106657430	G	A	0.833	0.831	0.996	0.0016985566355815	0.0115	0.8794	53386	77258	58749.13
3666075	chr5	rs399945	106658409	G	T	0.339	0.331	0.992	0.0336958638567256	0.0091	0.0002262	53386	77258	58749.13
3657671	chr5	rs56283997	106658698	G	A	0.886	0.884	0.962	0.0382009626151637	0.0137	0.005419	53386	77258	58749.13
3653154	chr5	rs441650	106660089	T	C	0.84	0.837	0.989	0.0063001125484799	0.0118	0.5892	53386	77258	58749.13
3654823	chr5	rs433084	106660124	T	C	0.322	0.314	0.987	0.0320024161254944	0.0093	0.000563	53386	77258	58749.13
3661090	chr5	rs381542	106660342	C	T	0.323	0.316	0.985	0.0305001066483263	0.0093	0.001009	53386	77258	58749.13
3660295	chr5	rs422261	106660530	A	G	0.795	0.793	0.984	-0.001501126126267	0.0107	0.8896	53386	77258	58749.13
3667849	chr5	rs375811	106660582	T	C	0.214	0.207	0.961	0.0361969153118182	0.0108	0.000763	53386	77258	58749.13
3660032	chr5	rs138056385	106660721	C	T	0.988	0.988	0.887	0.0218006299588528	0.0528	0.6797	34978	49917	38335.7
3654324	chr5	rs1195945	106661072	G	C	0.803	0.801	0.994	0.0059025456526138	0.0108	0.5888	53386	77258	58749.13
3653542	chr5	rs56890592	106662212	T	A	0.846	0.842	0.991	0.0159028762794155	0.0119	0.181	53386	77258	58749.13
3658537	chr5	rs17403580	106662434	C	T	0.958	0.959	0.951	0.0006997551142732	0.022	0.9762	53386	77258	58749.13
3679569	chr5	rs443277	106662978	G	A	0.62	0.615	0.994	0.0114047182634362	0.0089	0.1986	53386	77258	58749.13
3663675	chr5	rs1195944	106663352	A	G	0.619	0.614	0.994	0.0101978249764461	0.0089	0.2497	53386	77258	58749.13
3658624	chr5	rs67727552	106663500	A	T	0.845	0.842	0.992	0.0146028573839336	0.0119	0.2183	53386	77258	58749.13
3656939	chr5	rs114031215	106663928	T	C	0.986	0.987	0.942	-0.0862989035863658	0.0418	0.03884	45238	67302	50192.91
3662279	chr5	rs60360723	106663948	C	T	0.844	0.841	0.992	0.0155977206230546	0.0118	0.1869	53386	77258	58749.13
3653585	chr5	rs72784131	106664048	C	G	0.985	0.986	0.899	-0.0719042482916749	0.0469	0.1251	37714	49137	40269.93
3658829	chr5	rs252678	106664091	T	C	0.802	0.8	0.997	0.0063994795805678	0.0108	0.5561	53386	77258	58749.13
3654942	chr5	rs140587100	106664110	C	T	0.987	0.988	0.831	-0.0471020897690825	0.0563	0.4025	30808	44791	33791.81
3671712	chr5	rs111390210	106664404	T	C	0.964	0.963	0.917	0.012096540947233	0.024	0.6128	53386	77258	58749.13
3674257	chr5	rs17403761	106664634	A	G	0.845	0.842	0.994	0.0139029051689914	0.0119	0.2434	53386	77258	58749.13
3681598	chr5	rs185211	106664983	A	G	0.802	0.8	0.998	0.0064988367398296	0.0108	0.5464	53386	77258	58749.13
3675216	chr5	rs138744755	106665234	T	C	0.984	0.985	0.777	-0.0611947843281922	0.0424	0.1492	45810	67678	50830.79
3667308	chr5	rs252677	106665664	G	T	0.621	0.616	0.995	0.0111970780932162	0.0089	0.2075	53386	77258	58749.13
3676718	chr5	rs1423341	106665710	A	G	0.637	0.634	0.993	0.01600129372694	0.009	0.07363	53386	77258	58749.13
3654481	chr5	rs77237937	106665865	A	T	0.951	0.95	0.873	0.0239020562806236	0.0212	0.2601	53386	77258	58749.13
3658130	chr5	rs114986638	106666776	C	T	0.975	0.975	0.994	-0.026898543868701	0.0279	0.3349	52616	76205	57966.56
3674313	chr5	rs252676	106667248	T	G	0.776	0.774	0.997	0.0014988761237359	0.0103	0.8854	53386	77258	58749.13
3678965	chr5	rs145962740	106668499	C	T	0.975	0.973	0.918	0.0366019024445485	0.0284	0.1967	52669	75717	57881.88
3654179	chr5	rs146968876	106669012	A	G	0.98	0.981	0.986	-0.0451961304529691	0.0318	0.155	52085	75428	57373.68
3672519	chr5	rs116582765	106669046	C	T	0.951	0.95	0.871	0.0239020562806236	0.0213	0.2599	53386	77258	58749.13
3670832	chr5	rs252675	106669524	C	A	0.775	0.773	0.998	0.0017983819413794	0.0103	0.8607	53386	77258	58749.13
3656108	chr5	rs252674	106669552	G	A	0.597	0.592	0.995	0.0147014028528927	0.0088	0.09475	53386	77258	58749.13
3664326	chr5	rs173756	106669946	T	C	0.755	0.753	0.997	0.0052959516591825	0.01	0.5942	53386	77258	58749.13
3657226	chr5	rs1212393	106671281	G	A	0.775	0.773	0.998	0.0022973590486834	0.0103	0.8234	53386	77258	58749.13
3664431	chr5	rs142283579	106671403	C	T	0.971	0.973	0.915	-0.0243029385231735	0.0274	0.3748	53027	76178	58210.26
3668497	chr5	rs115911052	106672029	G	A	0.98	0.981	0.988	-0.0523991687992084	0.0321	0.1018	51541	73940	56576.95
3676049	chr5	rs147848804	106672179	G	C	0.981	0.979	0.89	0.0219962978718961	0.0348	0.5259	47793	68146	52448.2
3657111	chr5	rs1423340	106672554	A	G	0.953	0.953	0.989	-0.001100605444033	0.0204	0.9589	53386	77258	58749.13
3669900	chr5	rs1423338	106672726	A	C	0.953	0.953	0.988	-0.0012007205765188	0.0204	0.9535	53386	77258	58749.13
3676849	chr5	rs412541	106673261	T	C	0.872	0.871	0.985	0.0027960873020011	0.013	0.8276	53386	77258	58749.13
3656603	chr5	rs444702	106673386	T	C	0.775	0.773	1.0	0.001998002662673	0.0103	0.8435	53386	77258	58749.13
3657938	chr5	rs17344660	106673729	T	C	0.827	0.823	0.996	0.0178006246255066	0.0113	0.1162	53386	77258	58749.13
3656271	chr5	rs7711379	106674243	A	C	0.827	0.824	0.996	0.0172012073197748	0.0113	0.1293	53386	77258	58749.13
3673993	chr5	rs114785974	106674454	G	A	0.976	0.975	0.946	-0.0116981574124923	0.0294	0.6905	51892	75030	57083.28
3660982	chr5	rs252682	106674516	T	C	0.775	0.773	1.0	0.0022973590486834	0.0103	0.8219	53386	77258	58749.13
3667524	chr5	rs13189743	106674599	T	C	0.486	0.479	0.997	0.0239996896478807	0.0086	0.005291	53386	77258	58749.13
3678908	chr5	rs252683	106675084	T	C	0.803	0.801	1.0	0.0065981840282271	0.0108	0.5393	53386	77258	58749.13
3670231	chr5	rs17344779	106675142	G	C	0.661	0.658	0.995	0.0135971385060249	0.0091	0.1346	53386	77258	58749.13
3676831	chr5	rs139728162	106675543	G	A	0.984	0.985	0.84	0.024097313483794	0.0413	0.5602	45744	66556	50480.4
3670967	chr5	rs17344856	106677407	G	A	0.846	0.843	1.0	0.0149969810059077	0.0119	0.2053	53386	77258	58749.13
3680139	chr5	rs423882	106678759	A	T	0.648	0.644	0.999	0.0147999386115992	0.009	0.1013	53386	77258	58749.13
3671740	chr5	rs1195947	106678794	C	T	0.259	0.25	0.997	0.0353961009469877	0.0099	0.0003481	53386	77258	58749.13
3656851	chr5	rs1195946	106680487	C	T	0.262	0.253	0.996	0.0338022134084658	0.0098	0.000592	53386	77258	58749.13
3668505	chr5	rs148989365	106680676	C	T	0.962	0.964	0.925	-0.0263029084210524	0.0237	0.2679	53386	77258	58749.13
3672954	chr5	rs116167612	106681370	C	T	0.983	0.982	0.934	0.0160997014894237	0.0374	0.6659	44469	65124	49488.69
3672613	chr5	rs252679	106681669	G	A	0.682	0.678	1.0	0.0147999386115992	0.0092	0.1074	53386	77258	58749.13
3658383	chr5	rs79161016	106681686	C	G	0.985	0.985	0.746	-0.0244976316004002	0.0465	0.5979	41005	55010	44338.51
3659545	chr5	rs10076236	106682508	C	A	0.985	0.985	0.748	-0.0251024465608414	0.0464	0.5882	41005	55010	44338.51
3671711	chr5	rs252680	106683271	T	G	0.655	0.651	1.0	0.0112959597418516	0.009	0.209	53386	77258	58749.13
3655172	chr5	rs1423337	106683412	A	G	0.975	0.975	0.961	0.0093957216403621	0.0282	0.7385	53386	77258	58749.13
3669543	chr5	rs115988662	106685037	G	C	0.975	0.975	0.992	-0.0267033828345498	0.0278	0.3378	52937	76342	58158.6
3660515	chr5	rs146269646	106685081	T	G	0.981	0.979	0.885	0.026398473854531	0.0352	0.4528	47236	67776	52021.67
3670295	chr5	rs252681	106685258	C	T	0.657	0.652	0.999	0.0116024307308398	0.009	0.1986	53386	77258	58749.13
3674229	chr5	rs1593022	106685563	G	T	0.78	0.779	0.993	0.0022973590486834	0.0104	0.8214	53386	77258	58749.13
3656969	chr5	rs1121840	106685840	T	C	0.778	0.777	0.992	0.0029955089797983	0.0104	0.7722	53386	77258	58749.13
3681225	chr5	rs74659987	106686567	T	C	0.963	0.962	0.894	0.0379988130912113	0.024	0.1134	53386	77258	58749.13
3678596	chr5	rs28818231	106687782	T	C	0.824	0.82	0.991	0.0212036062510236	0.0113	0.06006	53386	77258	58749.13
3661298	chr5	rs62357489	106688996	G	T	0.921	0.921	0.924	-0.0012007205765188	0.0166	0.9419	53386	77258	58749.13
3662707	chr5	rs72784147	106689292	C	A	0.985	0.986	0.915	-0.0707980713087154	0.045	0.1157	38996	52101	41912.9
3660914	chr5	rs62357490	106689389	A	G	0.945	0.946	0.914	-0.0078003437327339	0.0199	0.6947	53386	77258	58749.13
3672932	chr5	rs1195948	106690481	A	G	0.231	0.221	0.997	0.0416024898545136	0.0103	5.378e-05	53386	77258	58749.13
3659628	chr5	rs180868339	106691540	G	A	0.978	0.976	0.933	-0.009797842480111	0.0304	0.7477	51702	74841	56893.78
3666638	chr5	rs147998546	106692143	T	C	0.971	0.972	0.923	-0.0263953113595316	0.0271	0.33	53027	76178	58210.26
3664980	chr5	rs252698	106692995	A	T	0.662	0.658	0.991	0.0149969810059077	0.0091	0.09996	53386	77258	58749.13
3673126	chr5	rs166159	106693429	G	C	0.654	0.65	0.997	0.0136957831289865	0.009	0.1308	53386	77258	58749.13
3680084	chr5	rs79799292	106694018	C	T	0.987	0.987	0.789	-0.0451961304529691	0.0491	0.3573	41616	60680	46219.19
3671751	chr5	rs35563722	106694020	C	T	0.762	0.761	0.995	0.00730326611012	0.0101	0.4699	53386	77258	58749.13
3660311	chr5	rs187268	106694621	A	T	0.232	0.223	0.994	0.0402970567645369	0.0103	8.88e-05	53386	77258	58749.13
3677302	chr5	rs13166574	106695274	C	G	0.761	0.76	0.996	0.0069954745123864	0.0101	0.4896	53386	77258	58749.13
3660606	chr5	rs79541224	106695742	G	A	0.873	0.871	0.977	0.0291995144044279	0.013	0.02478	53386	77258	58749.13
3666779	chr5	rs252699	106696541	T	C	0.688	0.684	0.995	0.0171029078996623	0.0093	0.06633	53386	77258	58749.13
3670408	chr5	rs6860893	106697023	G	A	0.552	0.547	0.999	0.0141987193998129	0.0086	0.1007	53386	77258	58749.13
3681881	chr5	rs10447298	106697317	T	A	0.974	0.974	0.985	-0.0313049258284153	0.0273	0.252	52937	76342	58158.6
3673810	chr5	rs12514805	106697485	T	G	0.758	0.756	0.995	0.0081963182244858	0.01	0.4117	53386	77258	58749.13
3657096	chr5	rs252703	106697509	C	A	0.232	0.223	0.993	0.0409979790340721	0.0103	6.777e-05	53386	77258	58749.13
3669198	chr5	rs115563396	106697771	A	C	0.98	0.982	0.767	-0.136003015999209	0.0363	0.0001805	51967	73461	56871.13
3677121	chr5	rs10447299	106697851	A	G	0.547	0.542	0.997	0.0142973047008244	0.0086	0.09826	53386	77258	58749.13
3681122	chr5	rs10447300	106697904	C	T	0.975	0.975	0.986	-0.0295009039176847	0.0278	0.2884	52937	76342	58158.6
3658685	chr5	rs6893449	106698219	T	G	0.547	0.542	0.995	0.0143958802837323	0.0086	0.09583	53386	77258	58749.13
3669140	chr5	rs6867180	106698359	G	A	0.547	0.542	0.994	0.0147014028528927	0.0087	0.08864	53386	77258	58749.13
3669935	chr5	rs111807014	106698616	G	A	0.974	0.974	0.98	-0.0240980393840575	0.0274	0.38	52937	76342	58158.6
3670370	chr5	rs2042324	106699274	C	G	0.548	0.542	0.992	0.0149969810059077	0.0087	0.08382	53386	77258	58749.13
3664170	chr5	rs173758	106699548	G	C	0.665	0.662	0.971	0.0118989261570991	0.0092	0.1956	53386	77258	58749.13
3658279	chr5	rs10447245	106699557	G	A	0.975	0.975	0.977	-0.0312017511432645	0.0279	0.2637	52937	76342	58158.6
3677619	chr5	rs10447246	106699560	G	A	0.974	0.975	0.974	-0.0332982854015147	0.0278	0.232	52937	76342	58158.6
3672943	chr5	rs10447247	106699782	C	G	0.971	0.971	0.974	-0.0176956485356892	0.0262	0.4996	53330	77032	58659.37
3674466	chr5	rs17345424	106700940	G	A	0.821	0.817	0.995	0.0167981182758809	0.0112	0.1333	53386	77258	58749.13
3668333	chr5	rs6884043	106701215	G	A	0.821	0.817	0.994	0.017496047616751	0.0112	0.1178	53386	77258	58749.13
3673622	chr5	rs6884177	106701295	G	A	0.389	0.378	0.99	0.0352030377085245	0.0089	7.5e-05	53386	77258	58749.13
3669703	chr5	rs17345521	106701494	T	C	0.807	0.803	0.998	0.014504302202808	0.0109	0.183	53386	77258	58749.13
3676990	chr5	rs6886070	106701686	C	T	0.969	0.969	0.912	0.0044998604248922	0.026	0.8637	53386	77258	58749.13
3676772	chr5	rs17159828	106702473	A	T	0.394	0.383	0.995	0.0358014124633833	0.0088	5.016e-05	53386	77258	58749.13
3655812	chr5	rs17159829	106702508	C	T	0.395	0.383	0.996	0.0356952753244514	0.0088	5.279e-05	53386	77258	58749.13
3656481	chr5	rs17159830	106702539	C	T	0.396	0.384	0.995	0.0363029992242924	0.0088	3.943e-05	53386	77258	58749.13
3653610	chr5	rs34018413	106702658	A	G	0.588	0.581	0.992	0.0232965165504356	0.0087	0.00776	53386	77258	58749.13
3667335	chr5	rs114547506	106703099	G	A	0.988	0.988	0.757	0.0204984635773248	0.0527	0.6972	41122	55676	44758.23
3681227	chr5	rs72783699	106703567	C	T	0.968	0.967	0.904	0.025696986087186	0.0254	0.313	53386	77258	58749.13
3666938	chr5	rs66609347	106706336	C	T	0.811	0.808	0.99	0.0109992854583691	0.011	0.3166	53386	77258	58749.13
3655587	chr5	rs17345752	106707310	A	T	0.816	0.813	0.988	0.0093957216403621	0.0111	0.396	53386	77258	58749.13
3662570	chr5	rs6874598	106707518	T	C	0.415	0.406	0.986	0.0295976364389436	0.0088	0.0007716	53386	77258	58749.13
3681477	chr5	rs12655690	106707825	T	C	0.42	0.41	0.986	0.0281986543586787	0.0088	0.001336	53386	77258	58749.13
3664165	chr5	rs12518403	106708440	A	T	0.417	0.407	0.985	0.0291023874205329	0.0088	0.00094	53386	77258	58749.13
3653960	chr5	rs72783701	106709733	G	T	0.988	0.988	0.785	-0.0484972070855493	0.0495	0.3277	42162	60895	46647.46
3671380	chr5	rs6882277	106709800	A	G	0.798	0.795	0.985	0.0131037693769772	0.0108	0.2228	53386	77258	58749.13
3677488	chr5	rs7706841	106710884	G	C	0.8	0.796	0.983	0.0140015196358136	0.0108	0.1964	53386	77258	58749.13
3661820	chr5	rs115848772	106711746	A	C	0.983	0.982	0.891	0.0295976364389436	0.0373	0.427	47219	67801	51818.56
3653759	chr5	rs17411832	106711749	A	C	0.804	0.801	0.982	0.0098018049722602	0.0109	0.3675	53386	77258	58749.13
3662284	chr5	rs2859	106712699	T	G	0.808	0.805	0.98	0.0089002747867194	0.011	0.4185	53386	77258	58749.13
3667441	chr5	rs365807	106713618	A	G	0.76	0.758	0.979	0.0078987227933553	0.0102	0.4371	53386	77258	58749.13
3671231	chr5	rs14038	106714490	G	A	0.421	0.412	0.979	0.0251998010217421	0.0088	0.004323	53386	77258	58749.13
3667645	chr5	rs72785807	106714686	T	C	0.968	0.966	0.895	0.0244974716003874	0.0254	0.3354	53386	77258	58749.13
3661858	chr5	rs143326248	106717374	C	T	0.98	0.98	0.848	-0.0095050300143049	0.0341	0.781	52697	75625	57807.41
3658019	chr5	rs3797506	106717438	G	C	0.414	0.403	0.973	0.0291023874205329	0.0089	0.001043	53386	77258	58749.13
3679788	chr5	rs112899736	106719284	C	T	0.985	0.985	0.972	-0.047899061319535	0.0412	0.2453	42290	60716	46277.1
3662848	chr5	rs61483329	106720657	A	G	0.986	0.986	0.972	-0.0428031223253094	0.0419	0.3071	41889	60256	45850.19
3677115	chr5	rs17159868	106720912	T	C	0.982	0.982	0.966	-0.0360003042410416	0.0347	0.2999	49509	71733	54544.6
3660575	chr5	rs252814	106721195	C	T	0.18	0.169	0.988	0.0507976715868588	0.0114	8.168e-06	53386	77258	58749.13
3662410	chr5	rs252815	106721683	C	T	0.179	0.168	0.989	0.0540998523168248	0.0114	2.161e-06	53386	77258	58749.13
3674660	chr5	rs145834886	106722269	C	T	0.986	0.986	0.978	-0.0437951599996715	0.0423	0.3001	41601	60364	45734.55
3666125	chr5	rs78458639	106723326	A	T	0.896	0.893	0.923	0.0243998868235351	0.0145	0.09334	53386	77258	58749.13
3666897	chr5	rs76945754	106724057	C	A	0.985	0.985	0.89	0.0028958031120254	0.0413	0.9439	44304	65499	49331.22
3656641	chr5	rs252816	106724411	G	A	0.377	0.367	0.997	0.0307037775750057	0.0089	0.0005669	53386	77258	58749.13
3660691	chr5	rs252817	106724588	C	T	0.377	0.367	0.998	0.0301023438164435	0.0089	0.0007314	53386	77258	58749.13
3662228	chr5	rs75928884	106725153	T	C	0.978	0.98	0.862	-0.111602176581302	0.0327	0.0006584	52340	76188	57691.51
3674978	chr5	rs3797510	106725331	C	G	0.834	0.832	0.998	0.0096037361426946	0.0116	0.4047	53386	77258	58749.13
3673814	chr5	rs252818	106725691	C	T	0.194	0.183	0.997	0.0548006364661149	0.011	6.136e-07	53386	77258	58749.13
3655332	chr5	rs191247830	106726423	C	G	0.986	0.986	0.714	-0.0293979151845611	0.0499	0.5554	40855	55746	44618.31
3656163	chr5	rs72785812	106726448	C	T	0.839	0.838	0.998	0.0086028888072678	0.0117	0.4609	53386	77258	58749.13
3673708	chr5	rs114457728	106726498	T	C	0.947	0.946	0.852	0.0182033098538737	0.0206	0.378	53386	77258	58749.13
3657765	chr5	rs116492619	106726558	C	T	0.986	0.986	0.985	-0.0372969647443931	0.0423	0.3783	41408	59489	45393.28
3667514	chr5	rs11957904	106726950	C	A	0.985	0.985	0.978	-0.0240980393840575	0.0395	0.5424	44221	63357	48481.07
3671884	chr5	rs252819	106727006	C	T	0.194	0.183	0.997	0.0542987734073789	0.011	7.699e-07	53386	77258	58749.13
3663876	chr5	rs12514898	106727920	T	C	0.934	0.932	0.91	-0.0075987978753305	0.0181	0.6735	53386	77258	58749.13
3658759	chr5	rs17412225	106728586	T	C	0.897	0.894	0.927	0.024702368640342	0.0146	0.08975	53386	77258	58749.13
3676196	chr5	rs17159888	106729889	C	T	0.985	0.985	0.978	-0.0194988734340555	0.0398	0.6241	43907	62967	48133.18
3674382	chr5	rs3797513	106729992	G	A	0.838	0.837	1.0	0.0107025231331357	0.0116	0.3586	53386	77258	58749.13
3670919	chr5	rs252820	106730344	C	G	0.377	0.367	0.997	0.0288012338056278	0.0089	0.001205	53386	77258	58749.13
3669874	chr5	rs114465845	106731116	G	C	0.981	0.982	0.757	-0.104094650536593	0.0378	0.005963	51336	72213	56053.98
3656911	chr5	rs431982	106732144	T	C	0.193	0.182	0.998	0.0555955265008719	0.011	4.431e-07	53386	77258	58749.13
3674530	chr5	rs143970478	106733298	T	C	0.979	0.979	0.762	-0.0499993949944177	0.0348	0.1512	52257	75431	57369.94
3679311	chr5	rs252813	106734026	G	A	0.374	0.364	0.998	0.027799974857679	0.0089	0.001824	53386	77258	58749.13
3663343	chr5	rs72785818	106734729	A	G	0.835	0.834	1.0	0.0138042809763971	0.0116	0.2331	53386	77258	58749.13
3675938	chr5	rs3797514	106735087	A	T	0.835	0.834	1.0	0.0136957831289865	0.0116	0.2372	53386	77258	58749.13
3657197	chr5	rs252812	106735490	A	G	0.192	0.181	0.998	0.055302247784655	0.011	5.391e-07	53386	77258	58749.13
3653580	chr5	rs12109193	106736009	A	G	0.985	0.985	0.977	-0.0176040459483609	0.0391	0.6532	45934	65454	50367.79
3676131	chr5	rs13182611	106736235	T	C	0.98	0.98	0.97	0.0278972284172359	0.0316	0.3771	52533	74339	57444.87
3658632	chr5	rs252811	106736357	C	T	0.193	0.182	0.999	0.0553968632202877	0.011	4.742e-07	53386	77258	58749.13
3664961	chr5	rs252810	106736417	T	C	0.207	0.196	0.997	0.0539956397610122	0.0107	4.563e-07	53386	77258	58749.13
3677645	chr5	rs252809	106736696	C	A	0.374	0.364	0.997	0.027799974857679	0.0089	0.001826	53386	77258	58749.13
3681463	chr5	rs252808	106736946	C	T	0.193	0.182	0.998	0.0549994182186046	0.011	5.739e-07	53386	77258	58749.13
3659716	chr5	rs115091127	106737687	T	A	0.986	0.986	0.982	-0.0312017511432645	0.0423	0.4601	41343	59428	45330.34
3678134	chr5	rs3797516	106737848	G	C	0.841	0.841	1.0	0.0110981866660334	0.0118	0.3441	53386	77258	58749.13
3664778	chr5	rs3756544	106738045	A	G	0.837	0.836	1.0	0.0121953336998771	0.0117	0.2938	53386	77258	58749.13
3671340	chr5	rs252807	106739110	A	C	0.374	0.364	1.0	0.025297307774162	0.0089	0.004496	53386	77258	58749.13
3655323	chr5	rs77713966	106739198	G	A	0.977	0.978	0.971	-0.031397792147416	0.0312	0.3138	48507	68627	52922.28
3679606	chr5	rs17448679	106739481	T	C	0.985	0.985	0.898	0.0204004877576787	0.0398	0.607	46947	68010	51876.54
3671031	chr5	rs112815502	106740388	G	A	0.93	0.929	0.925	0.0227003855207759	0.0175	0.1948	53386	77258	58749.13
3680212	chr5	rs188497610	106741845	T	G	0.977	0.977	0.765	-0.0413950753663857	0.0331	0.2114	52493	75664	57604.43
3677001	chr5	rs116717207	106742021	A	G	0.977	0.978	0.973	-0.0319035490130083	0.0311	0.306	48507	68627	52922.28
3663268	chr5	rs682609	106742153	T	C	0.711	0.704	0.961	0.0205964297986501	0.0097	0.03284	53386	77258	58749.13
3660774	chr5	rs10075454	106743461	A	G	0.977	0.978	0.971	-0.0256050287153947	0.0301	0.3952	51598	73084	56498.17
3672945	chr5	rs461914	106743643	C	T	0.376	0.366	0.998	0.0244974716003874	0.0089	0.005827	53386	77258	58749.13
3654780	chr5	rs77984244	106744519	T	C	0.898	0.895	0.922	0.0250047589895661	0.0147	0.08737	53386	77258	58749.13
3672407	chr5	rs148566822	106745249	G	T	0.986	0.987	0.731	-0.0674975614490263	0.0586	0.2496	32694	42022	34919.58
3668083	chr5	rs17448714	106745348	C	T	0.981	0.982	0.829	-0.0598030843707537	0.036	0.09703	51162	73032	55932.15
3680693	chr5	rs114954720	106745488	A	G	0.986	0.986	0.977	-0.0328021562323804	0.0424	0.4389	41343	59428	45330.34
3663897	chr5	rs13178242	106745522	G	A	0.798	0.798	0.998	0.0097027754613851	0.0107	0.3661	53386	77258	58749.13
3673206	chr5	rs467472	106745585	A	G	0.193	0.183	0.997	0.0531994764675775	0.011	1.329e-06	53386	77258	58749.13
3659232	chr5	rs140061946	106746577	T	C	0.986	0.986	0.808	-0.0113036461713921	0.0511	0.8257	35084	49855	38261.18
3680566	chr5	rs114075773	106746628	A	G	0.986	0.986	0.976	-0.0344051267241774	0.0425	0.4178	41139	59243	45136.31
3663321	chr5	rs2562525	106746654	G	T	0.194	0.183	0.996	0.0524026787930484	0.011	1.874e-06	53386	77258	58749.13
3673360	chr5	rs58696640	106747390	G	A	0.818	0.817	1.0	0.0149969810059077	0.0111	0.178	53386	77258	58749.13
3670221	chr5	rs28683545	106747486	A	G	0.814	0.813	1.0	0.0164047040252769	0.011	0.1373	53386	77258	58749.13
3653904	chr5	rs114924646	106747636	A	G	0.986	0.986	0.976	-0.0344051267241774	0.0425	0.4175	41139	59243	45136.31
3670069	chr5	rs115910304	106747880	C	T	0.986	0.986	0.976	-0.0341050206499513	0.0425	0.4222	41139	59243	45136.31
3679821	chr5	rs3797521	106747928	G	A	0.818	0.817	1.0	0.0147999386115992	0.0111	0.1841	53386	77258	58749.13
3668970	chr5	rs468998	106748274	C	T	0.193	0.182	0.996	0.053000336561653	0.011	1.496e-06	53386	77258	58749.13
3678995	chr5	rs141351892	106748322	C	T	0.982	0.983	0.754	-0.0984952467490992	0.0386	0.01065	51173	71561	55793.18
3665913	chr5	rs116697133	106748374	C	T	0.986	0.986	0.973	-0.0328951617042694	0.0424	0.438	41220	59566	45265.83
3660413	chr5	rs35021422	106748807	C	A	0.82	0.819	1.0	0.0139029051689914	0.0112	0.2134	53386	77258	58749.13
3666760	chr5	rs66505151	106749044	C	A	0.82	0.819	1.0	0.0139029051689914	0.0112	0.2135	53386	77258	58749.13
3678867	chr5	rs115868726	106749257	A	G	0.986	0.986	0.975	-0.0343016316970211	0.0425	0.42	41139	59243	45136.31
3666242	chr5	rs6868410	106749690	A	G	0.814	0.813	1.0	0.016296487966892	0.011	0.139	53386	77258	58749.13
3666352	chr5	rs72785829	106749940	G	A	0.814	0.813	1.0	0.0154992634469238	0.011	0.1596	53386	77258	58749.13
3654328	chr5	rs80034262	106751029	C	T	0.985	0.985	0.881	0.0298985503458634	0.0411	0.4671	46054	66416	50731.84
3674778	chr5	rs7703776	106752314	G	A	0.814	0.813	1.0	0.0153023200084426	0.011	0.1666	53386	77258	58749.13
3677056	chr5	rs10085055	106752322	G	A	0.814	0.813	1.0	0.0158044491449436	0.011	0.1514	53386	77258	58749.13
3669977	chr5	rs252984	106752337	T	C	0.193	0.183	0.997	0.0524026787930484	0.011	1.933e-06	53386	77258	58749.13
3674720	chr5	rs252983	106753301	C	T	0.194	0.183	0.997	0.0520040417467951	0.011	2.19e-06	53386	77258	58749.13
3680007	chr5	rs141384229	106753582	T	C	0.985	0.985	0.898	-0.0315009870620622	0.0403	0.4342	45872	67922	50969.7
3677160	chr5	rs185221	106753705	T	C	0.376	0.366	1.0	0.0246048038572487	0.0089	0.005651	53386	77258	58749.13
3674845	chr5	rs650607	106754179	T	C	0.415	0.403	0.998	0.0274011363479391	0.0088	0.001758	53386	77258	58749.13
3665756	chr5	rs462159	106754271	A	C	0.38	0.371	1.0	0.0236969951765786	0.0089	0.007635	53386	77258	58749.13
3676564	chr5	rs77172695	106754385	T	C	0.896	0.893	0.92	0.027196791588428	0.0146	0.06165	53386	77258	58749.13
3678188	chr5	rs75769046	106754610	A	G	0.939	0.937	0.934	0.0056042667198317	0.0184	0.7602	53386	77258	58749.13
3680830	chr5	rs468505	106754654	T	C	0.401	0.39	1.0	0.0255995183002125	0.0088	0.003598	53386	77258	58749.13
3658185	chr5	rs468072	106754739	C	G	0.401	0.39	1.0	0.0255995183002125	0.0088	0.003615	53386	77258	58749.13
3672361	chr5	rs3797527	106754755	T	C	0.792	0.793	1.0	0.0099998345783334	0.0106	0.3446	53386	77258	58749.13
3658369	chr5	rs469572	106754781	G	A	0.415	0.403	0.998	0.0274011363479391	0.0088	0.00173	53386	77258	58749.13
3671642	chr5	rs3822565	106754817	C	T	0.814	0.813	1.0	0.0149969810059077	0.011	0.1733	53386	77258	58749.13
3669644	chr5	rs1975009	106755145	A	C	0.792	0.792	1.0	0.0109003744682883	0.0106	0.3037	53386	77258	58749.13
3680999	chr5	rs469759	106755332	C	T	0.415	0.404	0.999	0.0269047980491434	0.0087	0.002076	53386	77258	58749.13
3672751	chr5	rs2559991	106756023	T	G	0.41	0.399	0.998	0.0281986543586787	0.0088	0.001314	53386	77258	58749.13
3675382	chr5	rs3776792	106756166	A	T	0.818	0.817	1.0	0.0140015196358136	0.0111	0.2065	53386	77258	58749.13
3668181	chr5	rs34583348	106757368	T	C	0.792	0.792	1.0	0.0097027754613851	0.0106	0.3604	53386	77258	58749.13
3668215	chr5	rs252801	106757399	G	A	0.416	0.404	1.0	0.0266029817945341	0.0087	0.002306	53386	77258	58749.13
3664016	chr5	rs34366978	106758558	T	A	0.813	0.812	1.0	0.0142973047008244	0.011	0.1936	53386	77258	58749.13
3656938	chr5	rs13182976	106758684	C	T	0.814	0.813	1.0	0.0154007965760229	0.011	0.1627	53386	77258	58749.13
3681897	chr5	rs181249263	106759059	T	A	0.983	0.983	0.731	0.0061013488579762	0.0401	0.8782	50449	73373	55638.0
3679016	chr5	rs191500654	106759170	T	A	0.986	0.986	0.969	-0.0358033589652777	0.0427	0.4018	41266	59558	45298.91
3672242	chr5	rs2731839	106760541	T	C	0.193	0.183	0.996	0.0520040417467951	0.011	2.36e-06	53386	77258	58749.13
3655397	chr5	rs2731840	106761136	C	T	0.215	0.203	0.998	0.0507026199737612	0.0106	1.629e-06	53386	77258	58749.13
3662853	chr5	rs116423601	106761458	T	C	0.986	0.986	0.966	-0.0352023974087295	0.0427	0.4102	41266	59558	45298.91
3672391	chr5	rs11956440	106762175	G	A	0.821	0.821	0.996	0.0141001243787816	0.0112	0.2087	53386	77258	58749.13
3681841	chr5	rs73194994	106762400	T	C	0.986	0.986	0.957	-0.0406032684425478	0.0421	0.3351	42304	60699	46311.83
3671568	chr5	rs252802	106762584	T	C	0.508	0.5	0.97	0.0166997792224134	0.0087	0.05604	53386	77258	58749.13
3662687	chr5	rs17533273	106763639	A	G	0.71	0.705	0.942	0.0178006246255066	0.0097	0.06675	53386	77258	58749.13
3675626	chr5	rs3873122	106763697	C	A	0.819	0.818	0.996	0.0164047040252769	0.0112	0.1418	53386	77258	58749.13
3667631	chr5	rs3873123	106763707	G	T	0.819	0.818	0.995	0.0166997792224134	0.0112	0.1363	53386	77258	58749.13
3677741	chr5	rs252803	106763932	A	G	0.193	0.182	0.988	0.0531046528867784	0.0111	1.582e-06	53386	77258	58749.13
3658236	chr5	rs252804	106764106	C	G	0.193	0.182	0.988	0.0528011569911275	0.0111	1.759e-06	53386	77258	58749.13
3680094	chr5	rs11242636	106764292	G	A	0.82	0.819	0.994	0.0172012073197748	0.0112	0.1255	53386	77258	58749.13
3658975	chr5	rs252805	106764460	T	C	0.194	0.183	0.987	0.0524026787930484	0.011	2.079e-06	53386	77258	58749.13
3657118	chr5	rs74422498	106764524	G	A	0.902	0.899	0.911	0.0320024161254944	0.0151	0.03345	53386	77258	58749.13
3668667	chr5	rs3901010	106765839	C	A	0.78	0.779	0.985	0.0071047017299317	0.0105	0.4998	53386	77258	58749.13
3654285	chr5	rs187557	106766340	C	T	0.163	0.152	0.985	0.0666955680382664	0.0119	2.029e-08	53386	77258	58749.13
3674492	chr5	rs252991	106767346	A	G	0.374	0.363	1.0	0.0311982343370806	0.0089	0.0004806	53386	77258	58749.13
3656742	chr5	rs3843490	106767522	T	C	0.629	0.64	1.0	-0.0316970867432546	0.0089	0.0003969	53386	77258	58749.13
3673030	chr5	rs72785845	106767672	A	G	0.985	0.987	0.845	-0.0932014048340167	0.0486	0.05515	37572	50810	40858.76
3670787	chr5	rs154648	106767937	G	A	0.633	0.645	0.996	-0.0306963490025976	0.009	0.0006311	53386	77258	58749.13
3672335	chr5	rs154647	106768103	A	C	0.628	0.64	0.999	-0.0322029950400999	0.0089	0.0003223	53386	77258	58749.13
3657109	chr5	rs154646	106768342	C	A	0.759	0.77	0.996	-0.0473956369746291	0.0101	2.84e-06	53386	77258	58749.13
3655255	chr5	rs115869986	106769067	C	T	0.981	0.982	0.763	-0.105905108365964	0.038	0.005294	51002	71587	55662.61
3665907	chr5	rs17448944	106769123	C	T	0.686	0.682	0.951	0.0189983824093147	0.0095	0.04494	53386	77258	58749.13
3677667	chr5	rs152612	106769952	T	C	0.651	0.664	0.996	-0.0360003042410416	0.0091	7.533e-05	53386	77258	58749.13
3662700	chr5	rs152611	106770307	A	G	0.759	0.77	0.997	-0.0467038420537432	0.0101	4.035e-06	53386	77258	58749.13
3659309	chr5	rs152609	106770638	T	C	0.76	0.77	0.997	-0.0451019739124202	0.0101	8.73e-06	53386	77258	58749.13
3656879	chr5	rs152608	106771209	C	T	0.76	0.77	0.998	-0.046400022834317	0.0101	4.591e-06	53386	77258	58749.13
3669497	chr5	rs152607	106771514	A	C	0.758	0.769	0.997	-0.0476997588774203	0.0101	2.462e-06	53386	77258	58749.13
3677700	chr5	rs152606	106771847	C	G	0.633	0.644	0.994	-0.0312017511432645	0.009	0.0005194	53386	77258	58749.13
3659921	chr5	rs80211362	106772261	C	T	0.976	0.977	0.956	-0.0426048328324374	0.0303	0.1595	49675	69473	54130.73
3677110	chr5	rs17533434	106772606	C	T	0.9	0.898	0.894	0.0344014267173323	0.0151	0.02243	53386	77258	58749.13
3678366	chr5	rs152605	106772631	T	C	0.759	0.77	0.997	-0.0467038420537432	0.0101	4.103e-06	53386	77258	58749.13
3668301	chr5	rs149498	106772918	T	G	0.758	0.769	0.995	-0.0471964348309747	0.0101	3.199e-06	53386	77258	58749.13
3681873	chr5	rs153114	106773195	T	C	0.718	0.717	0.986	0.0062007356416035	0.0096	0.5211	53386	77258	58749.13
3676560	chr5	rs2283	106773623	A	G	0.656	0.668	0.992	-0.0353992243518656	0.0091	0.0001091	53386	77258	58749.13
3659615	chr5	rs77651082	106773654	A	G	0.971	0.969	0.913	0.054402954379292	0.0264	0.03973	53386	77258	58749.13
3660934	chr5	rs151958	106774823	A	G	0.758	0.769	0.996	-0.0458973523870375	0.0101	5.86e-06	53386	77258	58749.13
3681369	chr5	rs55782218	106774875	C	A	0.98	0.98	0.854	0.0624958112255439	0.0333	0.06075	53150	77025	58514.64
3656590	chr5	rs152603	106774922	A	G	0.632	0.644	0.992	-0.0309954337025195	0.009	0.0005694	53386	77258	58749.13
3666038	chr5	rs152601	106777432	G	A	0.759	0.77	0.996	-0.0465990663783681	0.0101	4.296e-06	53386	77258	58749.13
3676003	chr5	rs152600	106777494	G	T	0.0997	0.103	0.857	-0.0129028853555234	0.0154	0.4032	53386	77258	58749.13
3663393	chr5	rs592479	106777891	C	T	0.558	0.562	0.87	-0.0108991808690006	0.0093	0.24	53386	77258	58749.13
3662824	chr5	rs17159969	106778125	A	T	0.967	0.967	0.955	-0.0428970626523952	0.0246	0.08123	53386	77258	58749.13
3654149	chr5	rs526521	106778844	G	A	0.752	0.751	1.0	-0.000200020002667	0.0099	0.9872	53386	77258	58749.13
3673192	chr5	rs17533511	106779036	T	C	0.893	0.895	0.978	0.0016985566355815	0.0141	0.907	53386	77258	58749.13
3678777	chr5	rs152599	106779305	G	T	0.615	0.629	0.987	-0.0393023164827424	0.009	1.134e-05	53386	77258	58749.13
3654051	chr5	rs148733254	106779381	G	A	0.965	0.965	0.874	0.0143958802837323	0.0251	0.5669	53386	77258	58749.13
3677425	chr5	rs17533525	106779692	C	T	0.835	0.835	0.963	-0.0073972926304747	0.0118	0.5338	53386	77258	58749.13
3654693	chr5	rs152598	106779754	C	T	0.759	0.77	0.995	-0.0473956369746291	0.0101	2.928e-06	53386	77258	58749.13
3671634	chr5	rs152597	106780529	A	T	0.629	0.641	0.992	-0.0329985112635755	0.009	0.0002355	53386	77258	58749.13
3657189	chr5	rs150337017	106781022	C	A	0.982	0.981	0.782	0.0152038337422728	0.0366	0.6785	53260	76753	58547.45
3660498	chr5	rs152596	106781232	C	T	0.758	0.769	0.994	-0.047899061319535	0.0101	2.347e-06	53386	77258	58749.13
3679337	chr5	rs152595	106781376	C	T	0.758	0.769	0.993	-0.0475948788076838	0.0101	2.663e-06	53386	77258	58749.13
3681998	chr5	rs152593	106782106	T	G	0.758	0.769	0.991	-0.0471964348309747	0.0101	3.169e-06	53386	77258	58749.13
3657053	chr5	rs153133	106782271	C	T	0.753	0.751	0.996	0.0003999200213268	0.01	0.9703	53386	77258	58749.13
3674213	chr5	rs152592	106782662	C	T	0.758	0.77	0.99	-0.0476997588774203	0.0102	2.642e-06	53386	77258	58749.13
3660690	chr5	rs12515656	106783105	T	G	0.956	0.956	0.927	-0.026600681797179	0.0218	0.2229	53386	77258	58749.13
3663835	chr5	rs152591	106783294	G	A	0.76	0.771	0.988	-0.046400022834317	0.0102	5.33e-06	53386	77258	58749.13
3657085	chr5	rs7710211	106783359	C	T	0.893	0.895	0.974	0.001099395443301	0.0142	0.9358	53386	77258	58749.13
3655715	chr5	rs144189027	106783463	G	C	0.986	0.986	0.873	-0.0207028323592018	0.0505	0.6826	33837	46469	36834.34
3670725	chr5	rs76076024	106783834	G	A	0.952	0.951	0.889	0.0439020462871288	0.0212	0.03817	53386	77258	58749.13
3679583	chr5	rs151956	106784227	G	A	0.65	0.663	0.982	-0.0375045865412751	0.0092	4.27e-05	53386	77258	58749.13
3653714	chr5	rs77039456	106785213	C	T	0.928	0.93	0.924	-0.0065010863423599	0.0175	0.7097	53386	77258	58749.13
3664680	chr5	rs152589	106786281	T	C	0.757	0.769	0.983	-0.0486966685402845	0.0102	1.749e-06	53386	77258	58749.13
3672876	chr5	rs149444	106786616	C	T	0.759	0.77	0.983	-0.0478046499481398	0.0102	2.778e-06	53386	77258	58749.13
3672058	chr5	rs152587	106786754	T	A	0.629	0.641	0.981	-0.0329985112635755	0.009	0.0002545	53386	77258	58749.13
3680615	chr5	rs27661	106787245	G	A	0.649	0.663	0.977	-0.036798848237098	0.0092	6.173e-05	53386	77258	58749.13
3660980	chr5	rs152585	106787266	C	T	0.652	0.665	0.977	-0.0372035489975441	0.0092	5.184e-05	53386	77258	58749.13
3661209	chr5	rs27443	106788039	T	C	0.503	0.513	0.994	-0.0346949697968869	0.0086	5.665e-05	53386	77258	58749.13
3656307	chr5	rs71575441	106788817	T	C	0.969	0.967	0.884	0.047598978799279	0.0263	0.06996	53386	77258	58749.13
3662534	chr5	rs17533581	106789092	C	A	0.968	0.966	0.779	0.0148984646619666	0.0277	0.5915	52493	75664	57604.43
3677066	chr5	rs1835111	106789764	A	G	0.783	0.781	0.984	0.0052959516591825	0.0105	0.6157	53386	77258	58749.13
3665644	chr5	rs152584	106790327	G	A	0.65	0.664	0.971	-0.0372969647443931	0.0092	5.143e-05	53386	77258	58749.13
3672937	chr5	rs115779	106790512	T	A	0.759	0.77	0.975	-0.0484027392281675	0.0102	2.326e-06	53386	77258	58749.13
3663193	chr5	rs11950982	106791359	G	A	0.893	0.895	0.97	0.001598721363697	0.0142	0.9104	53386	77258	58749.13
3673628	chr5	rs11951137	106791963	G	A	0.893	0.895	0.97	0.001998002662673	0.0142	0.8856	53386	77258	58749.13
3673693	chr5	rs78529238	106792201	T	C	0.968	0.968	0.931	-0.0460962958929736	0.0253	0.06815	53386	77258	58749.13
3666830	chr5	rs114714747	106792953	C	T	0.976	0.977	0.926	-0.0338981034057645	0.0312	0.2771	47970	67154	52135.73
3674716	chr5	rs537500	106793591	G	A	0.745	0.744	0.981	-0.0007002451143934	0.0099	0.9458	53386	77258	58749.13
3658803	chr5	rs3909464	106793773	A	C	0.87	0.871	0.977	0.0077002766261879	0.013	0.5505	53386	77258	58749.13
3680478	chr5	rs152582	106793799	T	C	0.757	0.768	0.967	-0.0484027392281675	0.0103	2.348e-06	53386	77258	58749.13
3659508	chr5	rs3909931	106793983	A	T	0.777	0.776	0.976	0.0045994064948955	0.0105	0.6589	53386	77258	58749.13
3671008	chr5	rs12523318	106795143	T	A	0.744	0.742	0.976	-0.001100605444033	0.01	0.9104	53386	77258	58749.13
3663115	chr5	rs3844750	106795192	T	C	0.87	0.871	0.971	0.007997931111062	0.013	0.5375	53386	77258	58749.13
3667339	chr5	rs152580	106795862	C	T	0.5	0.509	0.993	-0.0334016766340304	0.0086	0.0001074	53386	77258	58749.13
3677003	chr5	rs75029418	106796026	G	A	0.977	0.976	0.909	0.0308007491527123	0.0306	0.3131	50919	74013	56068.94
3659064	chr5	rs152579	106796200	A	C	0.499	0.508	0.984	-0.0344982814075965	0.0087	6.88e-05	53386	77258	58749.13
3679227	chr5	rs152578	106796207	T	C	0.497	0.507	0.982	-0.0344982814075965	0.0087	6.892e-05	53386	77258	58749.13
3671762	chr5	rs151329141	106797052	C	T	0.985	0.985	0.872	0.0044998604248922	0.0417	0.9131	43433	63273	48285.04
3676432	chr5	rs17159996	106797835	C	T	0.893	0.895	0.953	-0.0004000800213396	0.0144	0.9759	53386	77258	58749.13
3675671	chr5	rs154642	106798189	G	A	0.802	0.812	0.901	-0.0413012760239546	0.0115	0.0003145	53386	77258	58749.13
3654160	chr5	rs4085251	106798196	G	A	0.871	0.871	0.953	0.0075017910703226	0.0132	0.5714	53386	77258	58749.13
3661244	chr5	rs9686459	106799239	A	G	0.894	0.896	0.95	0.0007996801705642	0.0144	0.956	53386	77258	58749.13
3675486	chr5	rs3906411	106799461	C	A	0.894	0.896	0.949	-0.000200020002667	0.0144	0.987	53386	77258	58749.13
3672161	chr5	rs7712393	106799788	G	A	0.894	0.896	0.95	0.0014988761237359	0.0144	0.9186	53386	77258	58749.13
3663831	chr5	rs10491390	106800148	G	A	0.895	0.897	0.949	0.0007996801705642	0.0145	0.9553	53386	77258	58749.13
3654115	chr5	rs10491396	106800282	C	T	0.894	0.896	0.945	0.0008995952428359	0.0145	0.9478	53386	77258	58749.13
3678369	chr5	rs17449298	106800582	C	T	0.955	0.956	0.869	-0.0326988269632397	0.0223	0.143	53386	77258	58749.13
3655070	chr5	rs27355	106801970	G	A	0.953	0.952	0.751	0.0141987193998129	0.0232	0.5397	53386	77258	58749.13
3671796	chr5	rs152577	106802297	A	T	0.616	0.614	0.78	0.00730326611012	0.01	0.4644	53386	77258	58749.13
3664238	chr5	rs17449339	106802534	G	A	0.917	0.915	0.816	0.0238044133801613	0.0172	0.168	53386	77258	58749.13
3662989	chr5	rs26245	106802595	G	A	0.871	0.873	0.87	-0.0069037763167944	0.0138	0.6182	53386	77258	58749.13
3654214	chr5	rs12518253	106802777	T	C	0.944	0.942	0.942	0.0159028762794155	0.0192	0.4093	53386	77258	58749.13
3659543	chr5	rs152576	106802925	C	T	0.979	0.979	0.797	-0.0256050287153947	0.0343	0.4541	52432	75494	57624.56
3667210	chr5	rs11954938	106803446	T	C	0.945	0.943	0.97	0.013202462677756	0.019	0.4887	53386	77258	58749.13
3673815	chr5	rs26246	106803663	A	G	0.805	0.807	0.958	0.001598721363697	0.0112	0.8865	53386	77258	58749.13
3656329	chr5	rs151957	106803918	T	C	0.705	0.705	0.952	-0.005696192544881	0.0097	0.552	53386	77258	58749.13
3667387	chr5	rs27625	106803985	C	G	0.854	0.856	0.958	-0.0019018072895963	0.0125	0.8765	53386	77258	58749.13
3653757	chr5	rs76195760	106804010	C	T	0.945	0.943	0.98	0.0135971385060249	0.0189	0.4742	53386	77258	58749.13
3660769	chr5	rs26247	106804363	A	G	0.8	0.801	0.99	-0.005304041591906	0.0109	0.6251	53386	77258	58749.13
3677898	chr5	rs77216918	106804779	T	C	0.944	0.943	0.985	0.0124027667170427	0.0189	0.5104	53386	77258	58749.13
3660975	chr5	rs25998	106804832	T	C	0.481	0.479	0.99	0.0086028888072678	0.0087	0.3216	53386	77258	58749.13
3677745	chr5	rs3890134	106804928	G	A	0.863	0.86	0.966	0.0142973047008244	0.0127	0.261	53386	77258	58749.13
3679632	chr5	rs25999	106805007	T	A	0.481	0.479	0.99	0.0084045823438103	0.0087	0.3297	53386	77258	58749.13
3657804	chr5	rs115492595	106805378	G	T	0.945	0.943	0.987	0.0126990249774084	0.0188	0.5007	53386	77258	58749.13
3654255	chr5	rs2288385	106806051	A	C	0.945	0.943	0.991	0.0129951954948113	0.0188	0.4887	53386	77258	58749.13
3678539	chr5	rs636137	106806224	G	A	0.772	0.772	0.994	0.0126002819757385	0.0103	0.2223	53386	77258	58749.13
3654976	chr5	rs29543	106806438	A	G	0.71	0.708	0.999	-0.0006001800720324	0.0095	0.952	53386	77258	58749.13
3655446	chr5	rs78502332	106808575	G	C	0.945	0.943	0.989	0.0133998200630165	0.0188	0.4781	53386	77258	58749.13
3674769	chr5	rs153690	106808933	C	G	0.468	0.468	0.972	0.0035038543266769	0.0087	0.6927	53386	77258	58749.13
3674992	chr5	rs115716849	106809106	T	C	0.982	0.982	0.695	-0.0014009809156281	0.0391	0.971	52192	75370	57307.0
3680998	chr5	rs139801166	106809518	C	T	0.965	0.965	0.972	-0.0057967688471774	0.0239	0.8091	53386	77258	58749.13
3672371	chr5	rs27929	106809852	T	C	0.957	0.957	0.982	-0.0078003437327339	0.0217	0.7192	53386	77258	58749.13
3665417	chr5	rs74645910	106810324	G	A	0.945	0.943	0.989	0.0129951954948113	0.0188	0.4893	53386	77258	58749.13
3661947	chr5	rs25740	106810412	C	T	0.957	0.957	0.985	-0.006199175242821	0.0217	0.7739	53386	77258	58749.13
3665374	chr5	rs150022870	106810879	C	T	0.975	0.974	0.762	0.0288983900426488	0.0314	0.3577	53386	77258	58749.13
3660443	chr5	rs25993	106810888	C	T	0.475	0.474	0.983	0.0024968801985871	0.0087	0.7736	53386	77258	58749.13
3668064	chr5	rs3852199	106810945	T	C	0.965	0.965	0.976	-0.0062998021485279	0.0238	0.7921	53386	77258	58749.13
3672610	chr5	rs25994	106811645	T	C	0.475	0.473	0.987	0.0029955089797983	0.0087	0.7322	53386	77258	58749.13
3674223	chr5	rs117311914	106811729	G	A	0.965	0.965	0.976	-0.0069037763167944	0.0239	0.7711	53386	77258	58749.13
3653608	chr5	rs28208	106813191	T	C	0.957	0.957	0.988	-0.0102018624845967	0.0217	0.6397	53386	77258	58749.13
3681405	chr5	rs11948482	106813272	G	A	0.945	0.943	0.988	0.0126002819757385	0.0188	0.5049	53386	77258	58749.13
3665824	chr5	rs26241	106813415	T	C	0.957	0.957	0.989	-0.0102018624845967	0.0217	0.6372	53386	77258	58749.13
3677896	chr5	rs730676	106813693	T	A	0.861	0.858	0.97	0.0139029051689914	0.0126	0.2694	53386	77258	58749.13
3671352	chr5	rs10491392	106813852	C	G	0.862	0.859	0.97	0.0159028762794155	0.0126	0.2074	53386	77258	58749.13
3654032	chr5	rs712546	106813991	C	G	0.962	0.963	0.865	-0.0394999521368577	0.0243	0.104	53386	77258	58749.13
3680739	chr5	rs27750	106814090	T	C	0.373	0.37	0.976	0.0047984689115734	0.009	0.5918	53386	77258	58749.13
3680045	chr5	rs11949501	106814731	G	A	0.944	0.943	0.985	0.0118001041157506	0.0188	0.5316	53386	77258	58749.13
3676107	chr5	rs76661950	106815642	T	C	0.945	0.943	0.983	0.0109003744682883	0.0189	0.5647	53386	77258	58749.13
3669153	chr5	rs28112	106815980	C	T	0.957	0.957	0.988	-0.0108991808690006	0.0217	0.6161	53386	77258	58749.13
3680463	chr5	rs25995	106815995	T	C	0.376	0.373	0.966	0.004001981379298	0.009	0.6588	53386	77258	58749.13
3667084	chr5	rs77392617	106816311	A	G	0.944	0.943	0.982	0.0110981866660334	0.0189	0.5568	53386	77258	58749.13
3672968	chr5	rs28024	106816389	C	G	0.957	0.957	0.988	-0.0115969858456632	0.0218	0.5931	53386	77258	58749.13
3659329	chr5	rs27930	106816453	G	A	0.377	0.375	0.963	0.0046989426564652	0.009	0.6043	53386	77258	58749.13
3662400	chr5	rs25963	106816595	A	G	0.376	0.374	0.963	0.004101577021075	0.009	0.6501	53386	77258	58749.13
3670362	chr5	rs27445	106816967	A	G	0.372	0.369	0.964	0.0062007356416035	0.0091	0.4915	53386	77258	58749.13
3660869	chr5	rs80138931	106817160	C	G	0.964	0.965	0.979	-0.0105959392134034	0.0237	0.6548	53386	77258	58749.13
3681281	chr5	rs25964	106817325	G	T	0.957	0.958	0.989	-0.0160988945897493	0.0218	0.4585	53386	77258	58749.13
3669941	chr5	rs145535714	106817475	C	T	0.986	0.986	0.961	-0.0117993392160431	0.0402	0.7694	46657	68482	52024.38
3670058	chr5	rs25965	106817477	G	A	0.962	0.963	0.998	-0.0115969858456632	0.023	0.6129	53386	77258	58749.13
3672196	chr5	rs79464473	106817641	A	G	0.969	0.969	0.987	-0.0031048149534787	0.0253	0.9041	53386	77258	58749.13
3672861	chr5	rs26243	106817922	A	G	0.962	0.963	0.999	-0.0119005312583873	0.023	0.604	53386	77258	58749.13
3667385	chr5	rs27853	106818087	C	G	0.521	0.514	0.973	0.0194005857039748	0.0087	0.02636	53386	77258	58749.13
3662236	chr5	rs26244	106818343	C	T	0.962	0.963	1.0	-0.0122952780941516	0.023	0.5919	53386	77258	58749.13
3677478	chr5	rs25996	106818802	G	C	0.531	0.524	0.985	0.0188021269625962	0.0087	0.03008	53386	77258	58749.13
3680142	chr5	rs28764	106820022	C	T	0.961	0.962	0.995	-0.0079011318962572	0.0228	0.7294	53386	77258	58749.13
3670855	chr5	rs17594593	106820111	C	G	0.971	0.97	0.839	-0.0125990355765152	0.0279	0.6525	53324	77004	58649.46
3659320	chr5	rs17594614	106820225	C	G	0.969	0.969	0.99	-0.0040983869261633	0.0252	0.8703	53386	77258	58749.13
3666710	chr5	rs2898622	106820247	T	C	0.967	0.968	0.987	-0.0054045784588597	0.0247	0.8281	53386	77258	58749.13
3675028	chr5	rs25966	106820480	C	T	0.533	0.527	0.991	0.0192044091837133	0.0087	0.02702	53386	77258	58749.13
3666940	chr5	rs469707	106820607	A	T	0.787	0.781	0.986	0.024702368640342	0.0105	0.01932	53386	77258	58749.13
3659434	chr5	rs147230	106820610	A	C	0.787	0.781	0.987	0.0247999239054771	0.0105	0.01885	53386	77258	58749.13
3662827	chr5	rs17594634	106821062	T	C	0.969	0.969	0.988	-0.0039979812872983	0.0253	0.8743	53386	77258	58749.13
3682110	chr5	rs25979	106821321	T	C	0.531	0.524	0.99	0.0187039847937718	0.0087	0.03087	53386	77258	58749.13
3676280	chr5	rs26235	106821354	T	C	0.961	0.961	0.991	-0.0152963956259917	0.0227	0.5019	53386	77258	58749.13
3655806	chr5	rs26236	106821656	C	T	0.571	0.564	0.989	0.0209000641077417	0.0087	0.0165	53386	77258	58749.13
3680575	chr5	rs25980	106821777	T	C	0.531	0.524	0.989	0.0189983824093147	0.0087	0.02875	53386	77258	58749.13
3653607	chr5	rs17594657	106821940	T	G	0.969	0.969	0.986	-0.0040983869261633	0.0253	0.8725	53386	77258	58749.13
3664602	chr5	rs26239	106822267	G	A	0.963	0.963	0.988	-0.0154994990469515	0.0232	0.5043	53386	77258	58749.13
3674022	chr5	rs25981	106822908	G	C	0.534	0.528	0.989	0.0194005857039748	0.0087	0.02504	53386	77258	58749.13
3655536	chr5	rs25982	106823329	C	T	0.567	0.56	0.987	0.0208021276292633	0.0087	0.01694	53386	77258	58749.13
3679412	chr5	rs17594699	106824097	G	A	0.97	0.97	0.982	-0.0085968472255182	0.0256	0.7382	53386	77258	58749.13
3661255	chr5	rs26240	106824382	C	T	0.57	0.563	0.989	0.0205964297986501	0.0087	0.01823	53386	77258	58749.13
3669968	chr5	rs62355576	106824613	T	C	0.877	0.875	0.977	0.0200967016991224	0.0132	0.1287	53386	77258	58749.13
3667638	chr5	rs25969	106824701	C	T	0.533	0.526	0.989	0.0204984635773248	0.0087	0.01792	53386	77258	58749.13
3660211	chr5	rs72789626	106825618	T	A	0.871	0.866	0.988	0.0280041964095973	0.0128	0.02914	53386	77258	58749.13
3660198	chr5	rs152567	106825944	C	T	0.646	0.641	0.992	0.0159028762794155	0.009	0.07746	53386	77258	58749.13
3669915	chr5	rs117236214	106826386	T	C	0.97	0.97	0.981	0.0037031349243813	0.0258	0.8852	53386	77258	58749.13
3664144	chr5	rs25970	106826413	C	T	0.645	0.64	0.993	0.0146028573839336	0.009	0.105	53386	77258	58749.13
3675007	chr5	rs72789627	106826477	C	T	0.869	0.864	0.993	0.0267003518299564	0.0127	0.0362	53386	77258	58749.13
3670359	chr5	rs25971	106826483	T	C	0.777	0.776	0.994	0.0029955089797983	0.0104	0.772	53386	77258	58749.13
3674589	chr5	rs41493053	106826885	C	T	0.971	0.971	0.98	0.0008995952428359	0.026	0.9728	53386	77258	58749.13
3662000	chr5	rs111783585	106827231	G	A	0.92	0.918	0.98	0.0239996896478807	0.016	0.1322	53386	77258	58749.13
3673320	chr5	rs61275538	106827976	C	A	0.886	0.884	0.987	0.0197045832743354	0.0136	0.1462	53386	77258	58749.13
3656453	chr5	rs17160042	106828166	T	A	0.886	0.883	0.987	0.0194986595340326	0.0136	0.1507	53386	77258	58749.13
3676661	chr5	rs152564	106828471	G	A	0.919	0.918	0.94	0.0036034995896235	0.0163	0.8273	53386	77258	58749.13
3660155	chr5	rs153695	106829096	G	C	0.895	0.894	0.968	-0.0042992284528324	0.0143	0.7642	53386	77258	58749.13
3655957	chr5	rs17534089	106829219	A	G	0.871	0.867	0.99	0.027196791588428	0.0129	0.03451	53386	77258	58749.13
3671129	chr5	rs31717	106829539	A	C	0.533	0.525	0.988	0.0236969951765786	0.0087	0.006133	53386	77258	58749.13
3680760	chr5	rs152563	106829950	C	T	0.648	0.644	0.989	0.0166997792224134	0.009	0.06388	53386	77258	58749.13
3674536	chr5	rs31718	106829966	G	C	0.648	0.644	0.989	0.0167981182758809	0.009	0.06327	53386	77258	58749.13
3662411	chr5	rs111270337	106829999	G	C	0.892	0.893	0.959	0.0051964749068174	0.0141	0.7112	53386	77258	58749.13
3670716	chr5	rs149195	106830063	C	T	0.781	0.78	0.994	0.0055048206344449	0.0104	0.5966	53386	77258	58749.13
3661169	chr5	rs31719	106830108	G	A	0.649	0.644	0.989	0.0170045988158238	0.009	0.0606	53386	77258	58749.13
3680940	chr5	rs25972	106830127	C	T	0.532	0.525	0.982	0.0195967237465575	0.0087	0.02438	53386	77258	58749.13
3664189	chr5	rs112265049	106830138	T	C	0.869	0.864	0.993	0.0258041896815329	0.0127	0.04273	53386	77258	58749.13
3660079	chr5	rs181522284	106830279	G	A	0.973	0.973	0.938	-0.0290993078252748	0.0272	0.2846	53386	77258	58749.13
3660121	chr5	rs76338202	106830323	C	T	0.888	0.885	0.986	0.0184978548821194	0.0137	0.1752	53386	77258	58749.13
3668470	chr5	rs31720	106830417	T	C	0.648	0.643	0.988	0.0158044491449436	0.009	0.07983	53386	77258	58749.13
3675310	chr5	rs25973	106830575	A	C	0.64	0.635	0.987	0.0154007965760229	0.009	0.08704	53386	77258	58749.13
3659490	chr5	rs25974	106830682	C	T	0.648	0.644	0.989	0.0161980995687726	0.009	0.07273	53386	77258	58749.13
3671590	chr5	rs27681	106831574	G	A	0.793	0.793	0.997	-0.0001000050003333	0.0106	0.9954	53386	77258	58749.13
3664893	chr5	rs142066837	106831779	C	A	0.971	0.971	0.976	0.0011992805754821	0.0263	0.9626	53386	77258	58749.13
3656441	chr5	rs25975	106832444	G	A	0.793	0.794	0.995	9.99950003332973e-05	0.0106	0.9907	53386	77258	58749.13
3678272	chr5	rs72789630	106832450	A	G	0.92	0.916	0.976	0.024702368640342	0.016	0.1218	53386	77258	58749.13
3657229	chr5	rs12520677	106833151	G	A	0.779	0.773	0.998	0.0226026252094292	0.0103	0.02864	53386	77258	58749.13
3674735	chr5	rs144321806	106833626	T	G	0.978	0.978	0.909	-0.0088994831870327	0.0312	0.7745	52726	75884	57912.83
3676903	chr5	rs62355577	106833797	A	G	0.887	0.885	0.985	0.0213993910058902	0.0136	0.1175	53386	77258	58749.13
3656490	chr5	rs62355578	106833906	C	T	0.918	0.915	0.988	0.027196791588428	0.0156	0.08169	53386	77258	58749.13
3679755	chr5	rs72789632	106834363	C	T	0.875	0.872	0.983	0.0247999239054771	0.0131	0.05864	53386	77258	58749.13
3656630	chr5	rs1196516	106834567	C	T	0.88	0.879	0.985	0.0059025456526138	0.0134	0.6611	53386	77258	58749.13
3667918	chr5	rs17160056	106834843	A	C	0.783	0.779	0.988	0.01600129372694	0.0105	0.126	53386	77258	58749.13
3664692	chr5	rs17594762	106834945	C	A	0.944	0.943	0.981	0.0023971245997214	0.0189	0.8982	53386	77258	58749.13
3655361	chr5	rs25976	106835010	G	A	0.513	0.509	0.989	0.0139029051689914	0.0086	0.1088	53386	77258	58749.13
3656798	chr5	rs17449694	106836310	C	G	0.87	0.866	0.992	0.0244974716003874	0.0128	0.05629	53386	77258	58749.13
3659366	chr5	rs32013	106836319	C	T	0.491	0.485	0.988	0.0166997792224134	0.0086	0.05315	53386	77258	58749.13
3676935	chr5	rs10491393	106836774	A	G	0.912	0.913	0.98	-0.0112025145079934	0.0154	0.4666	53386	77258	58749.13
3681957	chr5	rs26251	106837450	T	G	0.644	0.639	0.983	0.0193025022544974	0.009	0.03263	53386	77258	58749.13
3677304	chr5	rs26250	106837552	A	C	0.777	0.775	0.987	0.0088011559530687	0.0104	0.3989	53386	77258	58749.13
3655494	chr5	rs144906088	106837835	C	T	0.987	0.987	0.866	0.0489996660319079	0.0523	0.3488	32943	48812	36628.49
3678418	chr5	rs26249	106838407	T	C	0.931	0.93	0.984	0.0065981840282271	0.0172	0.7021	53386	77258	58749.13
3675329	chr5	rs26248	106839280	A	T	0.8	0.795	0.993	0.0193025022544974	0.0108	0.07351	53386	77258	58749.13
3679166	chr5	rs28826	106839365	T	C	0.666	0.662	0.973	0.0156961681063242	0.0092	0.08902	53386	77258	58749.13
3653935	chr5	rs25977	106839803	G	T	0.675	0.671	0.973	0.0158044491449436	0.0093	0.08912	53386	77258	58749.13
3665342	chr5	rs25978	106839841	G	A	0.675	0.671	0.973	0.0158044491449436	0.0093	0.0896	53386	77258	58749.13
3668511	chr5	rs32003	106840145	G	A	0.586	0.583	0.975	0.0110981866660334	0.0088	0.2078	53386	77258	58749.13
3676682	chr5	rs32004	106840156	T	A	0.525	0.521	0.978	0.0141987193998129	0.0087	0.1022	53386	77258	58749.13
3680866	chr5	rs17534165	106840431	G	A	0.869	0.865	0.993	0.0247999239054771	0.0127	0.05168	53386	77258	58749.13
3664285	chr5	rs32006	106840779	G	A	0.86	0.857	0.991	0.0210959082947329	0.0124	0.09019	53386	77258	58749.13
3678015	chr5	rs152562	106841783	C	T	0.507	0.5	0.992	0.0213993910058902	0.0086	0.01302	53386	77258	58749.13
3654573	chr5	rs152561	106841937	T	C	0.694	0.692	0.993	0.0067968490002727	0.0094	0.4686	53386	77258	58749.13
3671101	chr5	rs151943	106842228	A	G	0.656	0.656	0.995	-0.0014009809156281	0.0091	0.8813	53386	77258	58749.13
3679028	chr5	rs152560	106842650	C	T	0.485	0.478	0.99	0.0199986865066891	0.0086	0.02101	53386	77258	58749.13
3670498	chr5	rs17534200	106842674	C	T	0.957	0.957	0.944	0.0242046886968174	0.0219	0.2701	53386	77258	58749.13
3677329	chr5	rs72789644	106843635	C	T	0.816	0.811	0.994	0.0215951374365897	0.0111	0.05173	53386	77258	58749.13
3655007	chr5	rs41464645	106843852	C	T	0.816	0.811	0.994	0.0213015034199157	0.0111	0.05465	53386	77258	58749.13
3677953	chr5	rs10491394	106844951	T	C	0.816	0.811	0.994	0.0200967016991224	0.0111	0.07022	53386	77258	58749.13
3656389	chr5	rs712555	106845275	G	A	0.843	0.841	0.877	0.0	0.0126	0.997	53386	77258	58749.13
3672004	chr5	rs152559	106845955	T	C	0.65	0.651	0.977	-0.0040983869261633	0.0091	0.6548	53386	77258	58749.13
3677536	chr5	rs67437152	106846232	C	T	0.807	0.802	0.993	0.0243022925229648	0.0109	0.02576	53386	77258	58749.13
3654608	chr5	rs17534228	106846342	C	T	0.817	0.811	0.994	0.0213015034199157	0.0111	0.05497	53386	77258	58749.13
3673653	chr5	rs72789654	106846542	C	T	0.817	0.811	0.993	0.0213015034199157	0.0111	0.05483	53386	77258	58749.13
3654021	chr5	rs6894788	106847274	A	G	0.806	0.801	0.99	0.0239020562806236	0.0109	0.02858	53386	77258	58749.13
3656972	chr5	rs17534235	106847605	G	C	0.817	0.812	0.988	0.0205964297986501	0.0111	0.06464	53386	77258	58749.13
3654201	chr5	rs152558	106847662	C	T	0.52	0.515	0.97	0.0139029051689914	0.0087	0.1102	53386	77258	58749.13
3680640	chr5	rs251960	106848164	C	A	0.908	0.91	0.918	0.0035038543266769	0.0155	0.8227	53386	77258	58749.13
3661833	chr5	rs152557	106848206	G	C	0.708	0.709	0.953	-0.0024028846163103	0.0097	0.8032	53386	77258	58749.13
3664485	chr5	rs173458	106848482	C	A	0.924	0.925	0.939	-0.0023026490626755	0.0168	0.8929	53386	77258	58749.13
3663800	chr5	rs144545334	106848726	G	A	0.988	0.988	0.763	0.0159028762794155	0.0516	0.7578	39359	57464	43536.09
3666119	chr5	rs153100	106848827	G	A	0.693	0.689	0.947	0.0190964956909883	0.0096	0.04583	53386	77258	58749.13
3679332	chr5	rs153117	106848982	T	C	0.685	0.681	0.936	0.0194986595340326	0.0096	0.04088	53386	77258	58749.13
3674081	chr5	rs152556	106848995	A	T	0.462	0.457	0.943	0.0103957761821204	0.0089	0.2422	53386	77258	58749.13
3669040	chr5	rs17534270	106849240	C	G	0.823	0.818	0.949	0.0235993322503244	0.0115	0.04047	53386	77258	58749.13
3674072	chr5	rs153101	106849306	C	T	0.665	0.664	0.902	0.0133998200630165	0.0096	0.162	53386	77258	58749.13
3655379	chr5	rs79815346	106849308	A	G	0.969	0.969	0.885	0.0097027754613851	0.0268	0.7185	52842	75770	57952.41
3674707	chr5	rs17637760	106849437	T	C	0.972	0.972	0.828	-0.0194988734340555	0.029	0.5005	52493	75664	57604.43
3671453	chr5	rs153118	106849455	T	C	0.918	0.918	0.926	-0.0119005312583873	0.0163	0.4675	53386	77258	58749.13
3675502	chr5	rs77201114	106849546	G	A	0.978	0.977	0.66	0.0243998868235351	0.0355	0.4921	53386	77258	58749.13
3669797	chr5	rs152555	106849674	G	A	0.14	0.136	0.909	0.0503033045092425	0.0131	0.0001239	53386	77258	58749.13
3676901	chr5	rs62355603	106851023	C	T	0.943	0.942	0.848	0.0218006299588528	0.0202	0.2792	53386	77258	58749.13
3654296	chr5	rs152554	106851359	A	G	0.332	0.327	0.915	0.0141001243787816	0.0095	0.1404	53386	77258	58749.13
3680069	chr5	rs62355604	106851745	G	A	0.944	0.944	0.843	0.0143958802837323	0.0205	0.4815	53386	77258	58749.13
3657795	chr5	rs62355605	106852756	G	A	0.942	0.942	0.85	0.0194005857039748	0.02	0.3319	53386	77258	58749.13
3654946	chr5	rs250253	106852966	T	C	0.335	0.33	0.927	0.0131037693769772	0.0095	0.1655	53386	77258	58749.13
3656044	chr5	rs115698653	106853004	A	G	0.985	0.985	0.822	-0.0120017335415971	0.0423	0.7776	45070	65859	49964.47
3675366	chr5	rs62355606	106853005	T	C	0.942	0.942	0.855	0.0192044091837133	0.02	0.3362	53386	77258	58749.13
3666752	chr5	rs153189	106853046	A	G	0.394	0.389	0.923	0.0069954745123864	0.0092	0.4474	53386	77258	58749.13
3656070	chr5	rs17534319	106854252	T	C	0.936	0.932	0.944	0.0332026408277183	0.018	0.06494	53386	77258	58749.13
3677057	chr5	rs77605264	106854391	C	G	0.957	0.956	0.773	0.0172012073197748	0.0242	0.4783	52493	75664	57604.43
3658350	chr5	rs250252	106855830	C	A	0.151	0.148	0.97	0.0456996792509903	0.0122	0.0001877	53386	77258	58749.13
3681935	chr5	rs116467373	106855953	C	G	0.955	0.955	0.933	-0.0346017967900747	0.0215	0.1065	53324	77004	58649.46
3679109	chr5	rs10491395	106856406	A	G	0.846	0.846	0.91	0.0284027945161868	0.0125	0.02331	53386	77258	58749.13
3671234	chr5	rs116250886	106856827	G	A	0.968	0.968	0.854	0.0128964817350202	0.027	0.6326	52297	73761	57103.59
3667733	chr5	rs250251	106857049	G	A	0.335	0.33	0.945	0.0149969810059077	0.0094	0.1089	53386	77258	58749.13
3669170	chr5	rs76519335	106857225	T	C	0.976	0.974	0.869	-0.0048015088161939	0.0302	0.8726	52277	75426	57377.96
3661889	chr5	rs62355608	106857771	T	C	0.94	0.94	0.871	0.0110981866660334	0.0195	0.5678	53386	77258	58749.13
3665958	chr5	rs250250	106859212	T	A	0.159	0.156	0.967	0.0515007728624032	0.012	1.736e-05	53386	77258	58749.13
3662924	chr5	rs848827	106859484	G	A	0.664	0.669	0.952	-0.0154994990469515	0.0093	0.09751	53386	77258	58749.13
3674619	chr5	rs138514464	106860977	A	G	0.986	0.986	0.828	-0.068396620708353	0.044	0.1202	44336	66152	49521.44
3672137	chr5	rs13178589	106861387	A	G	0.828	0.832	0.964	-0.0546990875223834	0.0117	2.804e-06	53386	77258	58749.13
3672001	chr5	rs72789665	106861533	A	C	0.985	0.986	0.881	-0.0708946787765477	0.0435	0.1035	42022	60875	46498.88
3673140	chr5	rs446774	106861796	G	A	0.661	0.667	0.96	-0.0144032303107437	0.0093	0.1217	53386	77258	58749.13
3681963	chr5	rs388016	106861892	A	G	0.662	0.668	0.96	-0.0152050125429676	0.0093	0.1014	53386	77258	58749.13
3665331	chr5	rs395561	106861975	A	C	0.602	0.608	0.962	-0.010302892995897	0.009	0.2535	53386	77258	58749.13
3654458	chr5	rs62355609	106862010	C	A	0.942	0.942	0.893	0.0088011559530687	0.0195	0.6508	53386	77258	58749.13
3660918	chr5	rs186251874	106862378	T	C	0.978	0.978	0.903	-0.043502667649395	0.0313	0.1652	52280	75370	57360.47
3672488	chr5	rs62355610	106862502	C	T	0.942	0.942	0.893	0.0089002747867194	0.0195	0.6496	53386	77258	58749.13
3657952	chr5	rs77284462	106862524	C	T	0.959	0.958	0.795	-0.0004000800213396	0.0241	0.9864	53386	77258	58749.13
3658863	chr5	rs848828	106862778	T	A	0.665	0.67	0.957	-0.0144032303107437	0.0093	0.1231	53386	77258	58749.13
3654266	chr5	rs62355611	106862779	A	C	0.942	0.942	0.891	0.009197572354042	0.0196	0.6395	53386	77258	58749.13
3670131	chr5	rs9986212	106862885	T	C	0.972	0.972	0.851	0.0080971295874548	0.0285	0.7772	53386	77258	58749.13
3672493	chr5	rs395904	106863073	T	C	0.737	0.741	0.939	0.0170045988158238	0.0102	0.09518	53386	77258	58749.13
3660770	chr5	rs140809507	106863135	A	C	0.971	0.97	0.716	0.0198026272961797	0.0303	0.5118	53386	77258	58749.13
3663365	chr5	rs62355612	106863582	G	A	0.946	0.947	0.867	0.0093957216403621	0.0207	0.6502	53386	77258	58749.13
3658248	chr5	rs464250	106863715	T	G	0.844	0.845	0.973	0.0287040681283552	0.0121	0.01758	53386	77258	58749.13
3664391	chr5	rs462885	106863787	C	T	0.844	0.845	0.973	0.0291023874205329	0.0121	0.01616	53386	77258	58749.13
3664325	chr5	rs458393	106863806	G	A	0.844	0.845	0.973	0.0288012338056278	0.0121	0.01705	53386	77258	58749.13
3663281	chr5	rs848829	106864303	C	T	0.836	0.838	0.971	0.0204004877576787	0.0119	0.08547	53386	77258	58749.13
3657411	chr5	rs142144219	106866318	C	A	0.985	0.986	0.908	-0.0152050125429676	0.0389	0.6965	51525	73708	56654.13
3663005	chr5	rs74450369	106866451	C	G	0.958	0.957	0.789	0.0044998604248922	0.024	0.8525	53386	77258	58749.13
3671061	chr5	rs113451485	106867813	C	T	0.976	0.976	0.916	-0.0322029950400999	0.0296	0.2767	52345	75431	57423.41
3662456	chr5	rs62355613	106868949	T	C	0.935	0.938	0.924	-0.0740987414270944	0.0184	5.627e-05	53386	77258	58749.13
3671268	chr5	rs341278	106869034	C	A	0.855	0.855	0.969	0.0295005481176215	0.0124	0.01754	53386	77258	58749.13
3680504	chr5	rs341277	106869642	T	C	0.835	0.838	0.972	0.0209979909956055	0.0118	0.07647	53386	77258	58749.13
3674205	chr5	rs341276	106870238	C	G	0.835	0.838	0.974	0.0218006299588528	0.0118	0.06473	53386	77258	58749.13
3679511	chr5	rs144703296	106871960	T	C	0.985	0.986	0.912	-0.0136020904182857	0.039	0.7278	51378	72437	56138.02
3674150	chr5	rs163615	106872674	C	T	0.312	0.317	0.906	-0.0105959392134034	0.0097	0.2768	53386	77258	58749.13
3680653	chr5	rs163764	106874991	A	G	0.985	0.986	0.94	-0.0530000131617053	0.043	0.217	40058	59093	44189.75
3666161	chr5	rs163614	106875465	A	G	0.817	0.82	0.987	0.0187039847937718	0.0113	0.09652	53386	77258	58749.13
3667489	chr5	rs55837064	106876105	G	A	0.861	0.865	0.978	-0.0523043316292892	0.0127	3.643e-05	53386	77258	58749.13
3673234	chr5	rs149155	106876253	T	C	0.825	0.827	0.987	0.027799974857679	0.0115	0.01552	53386	77258	58749.13
3660659	chr5	rs163890	106876402	T	C	0.825	0.827	0.986	0.0278972284172359	0.0115	0.01506	53386	77258	58749.13
3669291	chr5	rs163891	106876425	T	A	0.84	0.841	0.985	0.0352995739869328	0.0119	0.002969	53386	77258	58749.13
3680255	chr5	rs698372	106876570	C	G	0.841	0.842	0.985	0.0346043046869299	0.0119	0.003685	53386	77258	58749.13
3672812	chr5	rs11747979	106877019	T	C	0.979	0.978	0.758	0.0310043588626902	0.035	0.3763	52040	75203	57242.72
3664433	chr5	rs697623	106877021	A	G	0.968	0.968	0.887	0.0235016597850914	0.0262	0.3692	52656	74841	57642.46
3654459	chr5	rs62355615	106877108	T	C	0.783	0.784	0.917	-0.0084959889212643	0.0109	0.4375	53386	77258	58749.13
3668577	chr5	rs163893	106877574	C	T	0.842	0.843	0.985	0.0361969153118182	0.012	0.002441	53386	77258	58749.13
3663129	chr5	rs6879279	106878792	G	C	0.844	0.849	0.989	-0.0503043099097479	0.012	2.937e-05	53386	77258	58749.13
3653323	chr5	rs6884705	106879064	C	T	0.869	0.872	0.991	-0.0428970626523952	0.0129	0.0008823	53386	77258	58749.13
3667682	chr5	rs6883713	106879150	G	C	0.869	0.872	0.992	-0.043502667649395	0.0129	0.0007513	53386	77258	58749.13
3663415	chr5	rs163895	106879502	T	G	0.852	0.856	0.994	-0.0423022562339069	0.0123	0.0005672	53386	77258	58749.13
3653551	chr5	rs10053318	106879813	G	A	0.789	0.791	0.944	-0.0147989665120717	0.0109	0.1729	53386	77258	58749.13
3666401	chr5	rs75574456	106879930	T	A	0.968	0.966	0.916	0.0632001258860912	0.0252	0.01217	53386	77258	58749.13
3661531	chr5	rs115236393	106880837	G	A	0.979	0.98	0.757	-0.0399994162638657	0.0355	0.2599	52493	75664	57604.43
3654798	chr5	rs72789671	106881051	G	T	0.865	0.867	0.988	-0.0309954337025195	0.0127	0.01484	53386	77258	58749.13
3655100	chr5	rs662627	106881333	A	G	0.245	0.245	0.993	0.0055048206344449	0.01	0.5864	53386	77258	58749.13
3673688	chr5	rs849520	106881547	G	A	0.812	0.81	0.99	0.0358978909969844	0.0111	0.001171	53386	77258	58749.13
3671990	chr5	rs555989	106881723	A	G	0.249	0.249	0.993	0.0043007385516922	0.01	0.6671	53386	77258	58749.13
3665041	chr5	rs6882355	106881987	A	G	0.857	0.861	0.991	-0.0411970648503382	0.0124	0.0008928	53386	77258	58749.13
3672558	chr5	rs553363	106882006	A	G	0.254	0.253	0.992	0.0063001125484799	0.0099	0.5223	53386	77258	58749.13
3660949	chr5	rs440215	106882394	C	T	0.453	0.453	0.989	-0.0144032303107437	0.0087	0.09642	53386	77258	58749.13
3659506	chr5	rs7443170	106882503	C	T	0.855	0.859	0.991	-0.0404991299799539	0.0123	0.001035	53386	77258	58749.13
3660746	chr5	rs342605	106882812	C	T	0.817	0.815	0.992	0.0384030712829451	0.0112	0.0005734	53386	77258	58749.13
3673885	chr5	rs342604	106882919	A	G	0.267	0.266	0.99	0.0118001041157506	0.0098	0.2266	53386	77258	58749.13
3671051	chr5	rs342603	106883678	A	T	0.386	0.383	0.994	0.0221038989069263	0.0089	0.01265	53386	77258	58749.13
3679912	chr5	rs342602	106883689	A	C	0.817	0.815	0.993	0.0381047060335456	0.0112	0.0006305	53386	77258	58749.13
3668508	chr5	rs459400	106884096	T	C	0.572	0.571	0.996	-0.0010005003335835	0.0087	0.9056	53386	77258	58749.13
3655447	chr5	rs464950	106884480	G	A	0.572	0.571	0.997	-0.0009004052431641	0.0087	0.9189	53386	77258	58749.13
3671664	chr5	rs341275	106885063	T	C	0.817	0.815	0.995	0.0377966226945664	0.0111	0.0007015	53386	77258	58749.13
3670137	chr5	rs341274	106885442	A	G	0.241	0.241	0.993	0.0030952049073025	0.0101	0.7617	53386	77258	58749.13
3664037	chr5	rs341273	106885810	T	C	0.817	0.815	0.996	0.0377003271828256	0.0111	0.0007245	53386	77258	58749.13
3676114	chr5	rs467089	106885914	A	G	0.581	0.578	0.996	0.0003999200213268	0.0087	0.9679	53386	77258	58749.13
3673701	chr5	rs17160159	106886168	C	T	0.865	0.867	0.994	-0.0299953975354009	0.0127	0.01804	53386	77258	58749.13
3657404	chr5	rs341272	106887068	C	T	0.4	0.397	0.994	0.0266029817945341	0.0088	0.002563	53386	77258	58749.13
3679836	chr5	rs163727	106887175	C	G	0.268	0.266	0.991	0.0148984646619666	0.0098	0.1279	53386	77258	58749.13
3663867	chr5	rs17413725	106887339	C	G	0.954	0.954	0.749	0.0020977980821461	0.0237	0.9304	53386	77258	58749.13
3654658	chr5	rs993838	106887608	A	T	0.601	0.604	0.994	-0.0264979913062283	0.0088	0.002598	53386	77258	58749.13
3653465	chr5	rs2457867	106887713	T	C	0.759	0.761	0.977	-0.0112025145079934	0.0102	0.2708	53386	77258	58749.13
3673448	chr5	rs2445074	106887798	C	A	0.601	0.605	0.994	-0.0263953113595316	0.0088	0.002708	53386	77258	58749.13
3672182	chr5	rs352610	106888783	C	A	0.826	0.823	0.997	0.0385955177593629	0.0113	0.0006586	53386	77258	58749.13
3669606	chr5	rs352609	106889160	G	C	0.407	0.41	0.993	-0.0028039273327342	0.0088	0.7453	53386	77258	58749.13
3681926	chr5	rs41375	106889879	A	T	0.403	0.407	0.992	-0.0050024916227914	0.0088	0.5687	53386	77258	58749.13
3675846	chr5	rs163888	106889936	C	T	0.68	0.68	0.992	0.0085037404912207	0.0093	0.3612	53386	77258	58749.13
3670962	chr5	rs11957374	106891022	C	A	0.866	0.868	0.989	-0.0309954337025195	0.0127	0.01485	53386	77258	58749.13
3662557	chr5	rs11950725	106891408	G	A	0.857	0.861	0.989	-0.0398016818829366	0.0124	0.001367	53386	77258	58749.13
3668887	chr5	rs72791831	106892016	C	T	0.866	0.868	0.988	-0.0316041926269978	0.0127	0.01302	53386	77258	58749.13
3658812	chr5	rs352606	106892857	G	A	0.826	0.823	0.989	0.0377966226945664	0.0114	0.000889	53386	77258	58749.13
3671567	chr5	rs352605	106893142	C	T	0.689	0.689	0.987	0.0075017910703226	0.0094	0.421	53386	77258	58749.13
3653790	chr5	rs2161514	106893233	A	G	0.718	0.721	0.987	-0.0152963956259917	0.0096	0.1112	53386	77258	58749.13
3680650	chr5	rs457369	106893481	C	T	0.804	0.801	0.976	0.0320992618599997	0.011	0.003342	53386	77258	58749.13
3659196	chr5	rs352604	106893495	C	T	0.804	0.801	0.975	0.0323994240466592	0.011	0.003134	53386	77258	58749.13
3671353	chr5	rs115972051	106893778	C	A	0.966	0.964	0.818	0.031799009548949	0.0261	0.2225	53386	77258	58749.13
3654818	chr5	rs56195302	106893846	C	T	0.891	0.893	0.97	-0.0328951617042694	0.014	0.01927	53386	77258	58749.13
3662481	chr5	rs352603	106894003	C	T	0.805	0.802	0.972	0.0318958749835631	0.011	0.003688	53386	77258	58749.13
3667497	chr5	rs72791834	106895347	T	C	0.882	0.886	0.968	-0.0431998193062192	0.0136	0.001511	53386	77258	58749.13
3671848	chr5	rs459637	106895460	G	C	0.744	0.745	0.982	-0.0080019302190585	0.0099	0.4209	53386	77258	58749.13
3675559	chr5	rs17414033	106896083	G	C	0.882	0.886	0.968	-0.0430954101055856	0.0136	0.001566	53386	77258	58749.13
3681119	chr5	rs139389221	106896086	G	T	0.985	0.985	0.895	-0.0040983869261633	0.0383	0.9141	51137	72852	55933.73
3680607	chr5	rs445747	106896363	C	T	0.752	0.752	0.985	-0.002002002670673	0.01	0.8446	53386	77258	58749.13
3659659	chr5	rs677797	106896484	G	A	0.62	0.626	0.98	-0.0225012653465135	0.009	0.01185	53386	77258	58749.13
3661117	chr5	rs2484103	106896617	T	C	0.716	0.719	0.988	-0.0153979421800967	0.0096	0.1085	53386	77258	58749.13
3680519	chr5	rs145000129	106897106	A	G	0.965	0.965	0.832	-0.0394999521368577	0.0255	0.1215	53321	77197	58686.2
3655009	chr5	rs59130650	106897433	C	T	0.873	0.876	0.935	-0.036798848237098	0.0134	0.006138	53386	77258	58749.13
3662083	chr5	rs74328711	106897753	A	G	0.984	0.985	0.834	-0.0646985339389367	0.0411	0.1149	46309	68945	51681.26
3662990	chr5	rs164844	106897919	C	T	0.719	0.716	0.936	0.0141001243787816	0.0099	0.1524	53386	77258	58749.13
3663879	chr5	rs164699	106897977	G	A	0.41	0.408	0.939	0.0129951954948113	0.009	0.1495	53386	77258	58749.13
3662101	chr5	rs164845	106898103	C	G	0.937	0.936	0.888	0.0087020272939009	0.0187	0.6411	53386	77258	58749.13
3676870	chr5	rs164846	106898120	T	G	0.708	0.706	0.931	0.0124027667170427	0.0098	0.2034	53386	77258	58749.13
3656589	chr5	rs149376506	106899671	C	A	0.98	0.981	0.764	-0.0300984478240329	0.036	0.4025	52493	75664	57604.43
3666507	chr5	rs37445	106899684	A	G	0.397	0.396	0.931	0.0101978249764461	0.0091	0.2616	53386	77258	58749.13
3666358	chr5	rs164848	106900492	T	C	0.716	0.713	0.923	0.0143958802837323	0.0099	0.1463	53386	77258	58749.13
3675677	chr5	rs164849	106900735	T	C	0.97	0.97	0.874	0.0119977384336167	0.0276	0.6625	52297	73761	57103.59
3670072	chr5	rs164850	106901053	A	G	0.814	0.813	0.903	0.0234039777790161	0.0116	0.04424	53386	77258	58749.13
3672702	chr5	rs354182	106901554	G	A	0.717	0.714	0.916	0.0149969810059077	0.0099	0.1316	53386	77258	58749.13
3662484	chr5	rs164971	106901590	C	T	0.809	0.808	0.899	0.023003381764963	0.0115	0.04634	53386	77258	58749.13
3666954	chr5	rs168501	106901610	G	A	0.717	0.714	0.915	0.0147014028528927	0.0099	0.1393	53386	77258	58749.13
3671961	chr5	rs164972	106901629	A	T	0.526	0.522	0.907	0.0263010744193707	0.009	0.003552	53386	77258	58749.13
3659131	chr5	rs164851	106901857	C	T	0.815	0.814	0.898	0.0222017079836866	0.0117	0.05758	53386	77258	58749.13
3662527	chr5	rs37447	106901882	A	T	0.398	0.398	0.917	0.0102968054773682	0.0092	0.2582	53386	77258	58749.13
3653764	chr5	rs352613	106902711	T	G	0.808	0.807	0.895	0.0223972974420383	0.0115	0.05224	53386	77258	58749.13
3663294	chr5	rs62355626	106902744	A	T	0.874	0.877	0.907	-0.0385953087593848	0.0137	0.004841	53386	77258	58749.13
3678990	chr5	rs352612	106903466	A	G	0.815	0.814	0.89	0.0234039777790161	0.0117	0.04549	53386	77258	58749.13
3656036	chr5	rs116250572	106903533	G	C	0.984	0.983	0.813	0.0406043708419401	0.0407	0.3177	46175	66860	50880.11
3679804	chr5	rs456032	106904743	T	A	0.689	0.691	0.895	-0.0022024235552	0.0098	0.8197	53386	77258	58749.13
3680927	chr5	rs189520	106905065	C	T	0.408	0.407	0.902	0.0115035793834154	0.0092	0.2128	53386	77258	58749.13
3675556	chr5	rs168472	106905132	A	G	0.815	0.814	0.884	0.024097313483794	0.0118	0.04018	53386	77258	58749.13
3663274	chr5	rs37444	106906533	G	T	0.387	0.387	0.883	0.009197572354042	0.0094	0.3253	53386	77258	58749.13
3675399	chr5	rs608333	106907109	A	G	0.514	0.518	0.863	-0.021203207651103	0.0092	0.02166	53386	77258	58749.13
3658007	chr5	rs37443	106907339	T	C	0.478	0.475	0.871	0.0189983824093147	0.0092	0.03883	53386	77258	58749.13
3659347	chr5	rs112845837	106907724	C	T	0.973	0.973	0.851	-0.0525994101433915	0.0291	0.07064	52345	75431	57423.41
3665025	chr5	rs7712188	106907961	T	A	0.909	0.911	0.832	-0.0281011651109099	0.0165	0.0882	53386	77258	58749.13
3668234	chr5	rs163961	106908138	C	A	0.023	0.0223	0.738	-0.009696862978864	0.0346	0.7796	53321	77197	58686.2
3677285	chr5	rs164701	106908278	G	A	0.699	0.699	0.786	-0.0142003494011414	0.0106	0.1796	53386	77258	58749.13
3676467	chr5	rs1833812	106908512	T	C	0.82	0.822	0.811	0.0059025456526138	0.0125	0.6359	53386	77258	58749.13
3667923	chr5	rs164700	106908733	A	C	0.171	0.17	0.913	0.021898468701116	0.012	0.06727	53386	77258	58749.13
3679135	chr5	rs6881619	106909060	T	C	0.913	0.913	0.963	-0.0197028322758684	0.0155	0.2039	53386	77258	58749.13
3660281	chr5	rs10043284	106909441	G	C	0.914	0.914	0.965	-0.0206007457079636	0.0156	0.1866	53386	77258	58749.13
3671466	chr5	rs115161402	106909486	G	A	0.975	0.975	0.767	-0.0467038420537432	0.0317	0.1408	53130	77128	58576.7
3673376	chr5	rs10043302	106909498	G	C	0.914	0.914	0.966	-0.0203966036652218	0.0156	0.1917	53386	77258	58749.13
3673712	chr5	rs591470	106909839	T	C	0.519	0.517	0.963	-0.0117993392160431	0.0088	0.1774	53386	77258	58749.13
3663862	chr5	rs685820	106910429	T	C	0.522	0.519	0.968	-0.0112025145079934	0.0088	0.2	53386	77258	58749.13
3658891	chr5	rs6888194	106910657	T	C	0.843	0.844	0.975	-0.0375045865412751	0.012	0.001747	53386	77258	58749.13
3659606	chr5	rs12519552	106910910	A	G	0.844	0.845	0.977	-0.0369959896867261	0.012	0.002053	53386	77258	58749.13
3671592	chr5	rs35433400	106911087	C	T	0.749	0.744	0.947	0.0118989261570991	0.0102	0.2422	53386	77258	58749.13
3660154	chr5	rs12520660	106911197	T	C	0.843	0.844	0.977	-0.0374007702544828	0.012	0.00178	53386	77258	58749.13
3668867	chr5	rs10042437	106911878	A	T	0.843	0.844	0.981	-0.0364046818937998	0.012	0.002342	53386	77258	58749.13
3657029	chr5	rs10044934	106911881	G	T	0.843	0.844	0.981	-0.0364046818937998	0.012	0.002308	53386	77258	58749.13
3662310	chr5	rs79633351	106912654	C	G	0.935	0.937	0.904	-0.0083043861636152	0.0185	0.6538	53386	77258	58749.13
3671803	chr5	rs17348530	106912995	T	C	0.678	0.676	0.984	0.0062007356416035	0.0093	0.5032	53386	77258	58749.13
3669336	chr5	rs113340172	106913437	T	A	0.955	0.956	0.968	-0.0423022562339069	0.021	0.04439	53386	77258	58749.13
3660305	chr5	rs607976	106913484	C	T	0.526	0.524	0.988	-0.0108991808690006	0.0087	0.2067	53386	77258	58749.13
3674577	chr5	rs77150802	106913584	G	A	0.847	0.847	0.987	-0.0366951051877892	0.012	0.002255	53386	77258	58749.13
3663552	chr5	rs597083	106913589	G	A	0.682	0.679	0.988	0.0076010387728197	0.0093	0.4146	53386	77258	58749.13
3658502	chr5	rs111718834	106913887	G	A	0.975	0.974	0.924	-0.0114047880634385	0.0285	0.6889	53170	77020	58522.67
3657275	chr5	rs641406	106914027	A	G	0.522	0.521	0.993	-0.0114958245134845	0.0086	0.1823	53386	77258	58749.13
3670503	chr5	rs145036045	106914538	T	C	0.987	0.986	0.802	0.0497040321791155	0.0468	0.2883	43924	64335	48602.18
3672035	chr5	rs755966	106914655	C	T	0.847	0.847	0.991	-0.0363009797263316	0.012	0.002471	53386	77258	58749.13
3654968	chr5	rs103840	106914733	T	C	0.521	0.52	0.993	-0.0114047880634385	0.0086	0.1856	53386	77258	58749.13
3669207	chr5	rs957662	106915274	C	T	0.845	0.846	0.993	-0.0346949697968869	0.0119	0.003652	53386	77258	58749.13
3670374	chr5	rs12719573	106916252	T	C	0.677	0.675	0.995	0.0069954745123864	0.0092	0.4467	53386	77258	58749.13
3674830	chr5	rs163962	106916306	C	T	0.963	0.963	0.868	0.0106035827841911	0.025	0.6708	52656	74841	57642.46
3661151	chr5	rs191467625	106916317	A	G	0.986	0.986	0.77	-0.0806028645320996	0.0462	0.08081	42805	61778	47329.5
3658639	chr5	rs12522223	106916319	G	A	0.86	0.86	0.97	-0.0323992324466777	0.0126	0.009923	53386	77258	58749.13
3657106	chr5	rs10061771	106916625	C	T	0.678	0.675	0.996	0.0066975214477213	0.0092	0.4639	53386	77258	58749.13
3654717	chr5	rs6888055	106916719	A	T	0.523	0.521	0.993	-0.0116981574124923	0.0086	0.1744	53386	77258	58749.13
3667363	chr5	rs34052514	106917021	C	A	0.679	0.676	0.996	0.0065981840282271	0.0092	0.4718	53386	77258	58749.13
3675791	chr5	rs12153493	106917475	A	G	0.678	0.675	0.995	0.0072039888485025	0.0092	0.4318	53386	77258	58749.13
3658037	chr5	rs72791845	106917523	G	A	0.981	0.981	0.8	-0.0603977725486758	0.0357	0.09071	51831	74955	56930.09
3672867	chr5	rs72791847	106917592	T	C	0.968	0.967	0.855	0.0332993704009261	0.0263	0.2058	53386	77258	58749.13
3668093	chr5	rs2005103	106917636	G	C	0.522	0.521	0.993	-0.0114958245134845	0.0086	0.1829	53386	77258	58749.13
3676143	chr5	rs6894162	106917868	A	G	0.669	0.667	0.993	0.0097027754613851	0.0092	0.2887	53386	77258	58749.13
3657128	chr5	rs4957704	106918112	A	G	0.767	0.762	0.967	0.0101978249764461	0.0103	0.3239	53386	77258	58749.13
3656425	chr5	rs872240	106918212	A	G	0.514	0.512	0.992	-0.009000382197299	0.0086	0.2976	53386	77258	58749.13
3676617	chr5	rs71575448	106918329	A	G	0.875	0.871	0.889	0.0308977113278438	0.0137	0.02461	53386	77258	58749.13
3679106	chr5	rs78281258	106918701	T	C	0.846	0.847	0.992	-0.0358966439977618	0.012	0.002688	53386	77258	58749.13
3672067	chr5	rs34950197	106918756	C	G	0.67	0.667	0.993	0.0097027754613851	0.0092	0.2877	53386	77258	58749.13
3663066	chr5	rs10479400	106919234	C	T	0.673	0.67	0.991	0.0117012723076411	0.0092	0.2029	53386	77258	58749.13
3659313	chr5	rs10479401	106919379	C	T	0.673	0.67	0.99	0.0116024307308398	0.0092	0.2063	53386	77258	58749.13
3671128	chr5	rs58882389	106919425	A	G	0.844	0.845	0.991	-0.0352023974087295	0.0119	0.003192	53386	77258	58749.13
3678896	chr5	rs6895165	106921244	C	T	0.844	0.845	0.991	-0.0350988198393953	0.0119	0.003228	53386	77258	58749.13
3673348	chr5	rs9328006	106922261	C	T	0.844	0.845	0.991	-0.0350988198393953	0.0119	0.00326	53386	77258	58749.13
3657901	chr5	rs58880008	106922963	T	C	0.846	0.846	0.991	-0.0350988198393953	0.012	0.003293	53386	77258	58749.13
3676148	chr5	rs164974	106923251	G	C	0.834	0.834	0.941	0.0056042667198317	0.0119	0.6373	53386	77258	58749.13
3662237	chr5	rs12515248	106923342	T	C	0.844	0.845	0.991	-0.0350988198393953	0.0119	0.00328	53386	77258	58749.13
3668583	chr5	rs180791	106923569	T	C	0.143	0.142	0.955	0.009197572354042	0.0126	0.4637	53386	77258	58749.13
3678591	chr5	rs17160227	106924113	T	G	0.846	0.846	0.991	-0.0352023974087295	0.012	0.003221	53386	77258	58749.13
3655142	chr5	rs10045552	106924597	C	T	0.675	0.671	0.989	0.0111970780932162	0.0092	0.2264	53386	77258	58749.13
3666557	chr5	rs9328010	106924829	G	A	0.519	0.516	0.988	-0.0080019302190585	0.0087	0.3542	53386	77258	58749.13
3678392	chr5	rs77061826	106925176	T	C	0.847	0.847	0.99	-0.0361039752308815	0.012	0.002618	53386	77258	58749.13
3679201	chr5	rs3844311	106925966	T	C	0.671	0.667	0.99	0.0103957761821204	0.0092	0.2563	53386	77258	58749.13
3677701	chr5	rs6879546	106927252	A	G	0.51	0.511	0.984	-0.0152050125429676	0.0087	0.07878	53386	77258	58749.13
3666315	chr5	rs6898233	106927464	G	C	0.966	0.966	0.957	-0.0112025145079934	0.0245	0.6473	53386	77258	58749.13
3661868	chr5	rs67289942	106928155	T	A	0.966	0.966	0.957	-0.0105049846451474	0.0245	0.6682	53386	77258	58749.13
3672926	chr5	rs164853	106928448	T	G	0.831	0.831	0.952	0.0021975835434872	0.0118	0.8495	53386	77258	58749.13
3659836	chr5	rs12654557	106928572	G	A	0.702	0.701	0.989	0.00730326611012	0.0094	0.437	53386	77258	58749.13
3655943	chr5	rs4145099	106929842	A	C	0.664	0.664	0.992	0.004101577021075	0.0091	0.6568	53386	77258	58749.13
3673713	chr5	rs10037733	106930016	A	C	0.966	0.966	0.96	-0.0095050300143049	0.0245	0.6967	53386	77258	58749.13
3659166	chr5	rs58391909	106930176	A	G	0.814	0.815	0.981	-0.031397792147416	0.0112	0.004887	53386	77258	58749.13
3663094	chr5	rs3864266	106930493	A	T	0.966	0.966	0.961	-0.0095958936734469	0.0245	0.6957	53386	77258	58749.13
3680902	chr5	rs3864267	106930589	C	T	0.966	0.966	0.962	-0.0095050300143049	0.0244	0.6963	53386	77258	58749.13
3654778	chr5	rs1345773	106930610	C	T	0.966	0.966	0.962	-0.0095050300143049	0.0244	0.6968	53386	77258	58749.13
3662474	chr5	rs11951213	106930743	A	G	0.966	0.966	0.962	-0.0095050300143049	0.0244	0.6972	53386	77258	58749.13
3666955	chr5	rs34644687	106931013	T	A	0.699	0.699	0.993	0.0061013488579762	0.0094	0.5148	53386	77258	58749.13
3653860	chr5	rs11948614	106931037	C	T	0.968	0.967	0.963	-0.0113036461713921	0.0248	0.6494	53386	77258	58749.13
3655083	chr5	rs11952705	106931090	T	G	0.966	0.966	0.962	-0.0095050300143049	0.0244	0.6977	53386	77258	58749.13
3677555	chr5	rs11952039	106931318	A	G	0.966	0.966	0.963	-0.0093031403261444	0.0244	0.7036	53386	77258	58749.13
3662336	chr5	rs11955029	106931365	G	A	0.966	0.966	0.963	-0.0095050300143049	0.0244	0.6969	53386	77258	58749.13
3665642	chr5	rs1990993	106931599	T	C	0.699	0.698	0.994	0.0062007356416035	0.0094	0.5117	53386	77258	58749.13
3671308	chr5	rs975690	106931806	C	G	0.513	0.513	0.989	-0.013004189135254	0.0086	0.1316	53386	77258	58749.13
3661341	chr5	rs7726649	106932237	C	T	0.848	0.849	0.987	-0.0349952529972629	0.0121	0.003673	53386	77258	58749.13
3662542	chr5	rs6596741	106932413	G	A	0.516	0.516	0.988	-0.0117993392160431	0.0087	0.173	53386	77258	58749.13
3672570	chr5	rs12656960	106932972	G	A	0.516	0.516	0.988	-0.0122952780941516	0.0087	0.1555	53386	77258	58749.13
3666595	chr5	rs10056406	106933485	C	T	0.966	0.966	0.964	-0.0110002818588653	0.0245	0.6537	53386	77258	58749.13
3668462	chr5	rs62355632	106933661	A	C	0.698	0.698	0.995	0.0056042667198317	0.0094	0.5502	53386	77258	58749.13
3677184	chr5	rs62355633	106933677	T	G	0.698	0.698	0.995	0.005703702916678	0.0094	0.5421	53386	77258	58749.13
3671238	chr5	rs12656108	106934147	A	G	0.664	0.663	0.994	0.003902375817241	0.0091	0.6688	53386	77258	58749.13
3661004	chr5	rs11957859	106934499	G	C	0.966	0.966	0.966	-0.0105959392134034	0.0244	0.6628	53386	77258	58749.13
3680410	chr5	rs7737882	106934579	C	T	0.511	0.512	0.99	-0.013004189135254	0.0086	0.1334	53386	77258	58749.13
3671417	chr5	rs9686509	106935029	A	C	0.512	0.512	0.99	-0.0132980281439898	0.0086	0.1232	53386	77258	58749.13
3681459	chr5	rs7734574	106935614	A	C	0.514	0.513	0.99	-0.013004189135254	0.0086	0.1332	53386	77258	58749.13
3661185	chr5	rs2406374	106936435	C	T	0.697	0.696	0.996	0.005703702916678	0.0094	0.5411	53386	77258	58749.13
3668693	chr5	rs13358500	106936573	G	C	0.967	0.967	0.967	-0.0128015918372089	0.0247	0.6059	53386	77258	58749.13
3679056	chr5	rs114410244	106936868	A	G	0.985	0.985	0.88	-0.0458031298018141	0.039	0.2405	49652	70070	54127.52
3656662	chr5	rs3864269	106936965	C	T	0.698	0.697	0.998	0.0061013488579762	0.0094	0.5145	53386	77258	58749.13
3660640	chr5	rs12514540	106937477	C	A	0.512	0.511	0.99	-0.013004189135254	0.0086	0.1319	53386	77258	58749.13
3657916	chr5	rs26732	106939365	A	T	0.783	0.784	0.98	-0.0029042131473898	0.0105	0.7802	53386	77258	58749.13
3668888	chr5	rs80068381	106940006	G	A	0.97	0.969	0.976	-0.0042992284528324	0.0255	0.865	53386	77258	58749.13
3674964	chr5	rs2112912	106940519	T	C	0.66	0.659	0.976	-0.0024028846163103	0.0092	0.7964	53386	77258	58749.13
3677759	chr5	rs352615	106940695	A	T	0.44	0.44	0.978	-0.0050024916227914	0.0087	0.5653	53386	77258	58749.13
3671315	chr5	rs12519591	106944011	C	A	0.848	0.848	0.986	-0.0274020297483382	0.0121	0.02329	53386	77258	58749.13
3655588	chr5	rs26724	106944273	G	A	0.642	0.642	0.996	-0.0149004625639624	0.009	0.09665	53386	77258	58749.13
3668074	chr5	rs26725	106944359	C	G	0.794	0.794	0.996	-0.0005001250416822	0.0106	0.9612	53386	77258	58749.13
3670352	chr5	rs26726	106944541	A	G	0.642	0.642	0.995	-0.0145046862028817	0.009	0.1066	53386	77258	58749.13
3680828	chr5	rs26727	106945691	G	C	0.463	0.464	0.978	-0.004701032558649	0.0087	0.5903	53386	77258	58749.13
3678488	chr5	rs26728	106946056	C	T	0.794	0.793	0.991	-0.001100605444033	0.0107	0.918	53386	77258	58749.13
3674723	chr5	rs26729	106946290	C	T	0.695	0.696	0.988	-0.0174005146801673	0.0094	0.06429	53386	77258	58749.13
3664356	chr5	rs17160246	106946476	T	C	0.791	0.79	0.983	0.0134984841513417	0.0107	0.2046	53386	77258	58749.13
3657271	chr5	rs10515375	106949074	A	G	0.977	0.977	0.974	0.0051964749068174	0.0294	0.8586	53386	77258	58749.13
3669561	chr5	rs352614	106949181	A	C	0.217	0.213	0.98	0.0068961666878413	0.0106	0.5151	53386	77258	58749.13
3673282	chr5	rs62355651	106950102	A	G	0.792	0.792	0.986	0.0133998200630165	0.0107	0.2114	53386	77258	58749.13
3663681	chr5	rs10079148	106950185	T	A	0.978	0.977	0.977	0.0064988367398296	0.0295	0.8262	53386	77258	58749.13
3657741	chr5	rs75518919	106950585	G	A	0.978	0.978	0.979	0.0016985566355815	0.0298	0.954	53316	77188	58679.13
3675711	chr5	rs17160255	106951357	G	A	0.8	0.8	0.99	0.0139029051689914	0.0108	0.1993	53386	77258	58749.13
3677194	chr5	rs42449	106951508	T	C	0.644	0.643	0.993	-0.0149004625639624	0.009	0.09891	53386	77258	58749.13
3659149	chr5	rs17350017	106951578	C	T	0.974	0.973	0.783	0.0096037361426946	0.0308	0.7538	52493	75664	57604.43
3655326	chr5	rs60127859	106951860	T	C	0.926	0.93	0.97	-0.0168003386783461	0.0168	0.32	53386	77258	58749.13
3672774	chr5	rs142986167	106951916	C	T	0.978	0.977	0.94	-0.0006001800720324	0.03	0.9849	53386	77258	58749.13
3666496	chr5	rs1017223	106951925	T	C	0.977	0.977	0.976	0.0025966258472659	0.0294	0.93	53386	77258	58749.13
3654876	chr5	rs17160261	106954545	A	T	0.8	0.8	0.99	0.0139029051689914	0.0108	0.1999	53386	77258	58749.13
3657458	chr5	rs35532	106954708	T	C	0.966	0.965	0.933	0.0242046886968174	0.0247	0.3268	52656	74841	57642.46
3654688	chr5	rs11242641	106954711	C	T	0.582	0.578	0.991	0.0183015011699126	0.0088	0.03622	53386	77258	58749.13
3660895	chr5	rs12656968	106955126	C	G	0.783	0.778	0.99	0.0121953336998771	0.0105	0.2427	53386	77258	58749.13
3672191	chr5	rs13163062	106955451	C	T	0.582	0.578	0.991	0.0184978548821194	0.0088	0.03496	53386	77258	58749.13
3663344	chr5	rs35533	106955783	C	A	0.667	0.666	0.997	-0.0159972768350078	0.0091	0.07922	53386	77258	58749.13
3670937	chr5	rs10050687	106956111	T	A	0.978	0.977	0.977	0.0058031292269501	0.0295	0.8442	53386	77258	58749.13
3677143	chr5	rs4090594	106956443	A	G	0.575	0.571	0.991	0.0187039847937718	0.0087	0.03235	53386	77258	58749.13
3677149	chr5	rs35534	106956488	C	T	0.667	0.666	0.997	-0.0160988945897493	0.0091	0.07837	53386	77258	58749.13
3665387	chr5	rs154191	106957027	T	C	0.794	0.794	1.0	-0.0010005003335835	0.0106	0.9243	53386	77258	58749.13
3674029	chr5	rs7703820	106958108	G	T	0.575	0.571	0.99	0.0189983824093147	0.0087	0.02975	53386	77258	58749.13
3662053	chr5	rs164691	106958958	C	T	0.794	0.794	0.982	-0.0032954239497972	0.0107	0.7584	53386	77258	58749.13
3681109	chr5	rs164693	106959467	C	T	0.668	0.667	0.996	-0.0163021610829842	0.0091	0.07398	53386	77258	58749.13
3663027	chr5	rs114166209	106959512	A	G	0.979	0.978	0.981	0.0025966258472659	0.0303	0.9321	52985	76114	58224.19
3669493	chr5	rs75873428	106960780	T	C	0.869	0.869	0.988	-0.0309026047398165	0.0128	0.01611	53386	77258	58749.13
3677311	chr5	rs164694	106960824	C	T	0.799	0.799	0.999	-0.0012007205765188	0.0107	0.91	53386	77258	58749.13
3654974	chr5	rs17160272	106961669	T	G	0.611	0.606	0.995	0.0212036062510236	0.0088	0.01606	53386	77258	58749.13
3666476	chr5	rs164695	106961897	T	A	0.8	0.8	0.998	-0.0012007205765188	0.0107	0.9145	53386	77258	58749.13
3672445	chr5	rs115064146	106961902	G	T	0.979	0.978	0.983	0.0133998200630165	0.0306	0.662	52144	75387	57444.33
3665645	chr5	rs164696	106961905	G	T	0.8	0.8	0.998	-0.001100605444033	0.0107	0.9196	53386	77258	58749.13
3655603	chr5	rs116676043	106962282	T	G	0.979	0.978	0.984	0.0121953336998771	0.0306	0.6908	52144	75387	57444.33
3664483	chr5	rs164840	106962349	C	A	0.264	0.259	1.0	0.0093957216403621	0.0098	0.3339	53386	77258	58749.13
3676527	chr5	rs164841	106962545	T	A	0.264	0.259	1.0	0.0097027754613851	0.0098	0.3237	53386	77258	58749.13
3672024	chr5	rs164842	106962704	G	A	0.264	0.259	1.0	0.0096037361426946	0.0098	0.3253	53386	77258	58749.13
3681718	chr5	rs79979380	106963904	T	A	0.984	0.984	0.857	-0.0631954234971474	0.0377	0.0938	50611	74624	56197.61
3664904	chr5	rs55754532	106965313	A	G	0.612	0.607	0.994	0.022299507494767	0.0088	0.0117	53386	77258	58749.13
3654340	chr5	rs469425	106965369	T	A	0.263	0.258	0.999	0.0100988346774146	0.0098	0.3042	53386	77258	58749.13
3677032	chr5	rs62355655	106965468	T	C	0.901	0.905	0.977	-0.0262002485024742	0.0147	0.0751	53386	77258	58749.13
3672915	chr5	rs164685	106965527	A	G	0.146	0.145	0.986	0.0030952049073025	0.0123	0.8017	53386	77258	58749.13
3681955	chr5	rs164970	106965690	G	A	0.668	0.668	0.996	-0.0165969709073694	0.0091	0.06944	53386	77258	58749.13
3653830	chr5	rs141516318	106965830	T	C	0.979	0.978	0.982	0.0065981840282271	0.0299	0.8253	53316	77188	58679.13
3671739	chr5	rs352602	106966332	A	G	0.668	0.668	0.996	-0.0164038098256767	0.0091	0.07234	53386	77258	58749.13
3673203	chr5	rs78505729	106966640	A	G	0.869	0.869	0.988	-0.0316970867432546	0.0128	0.01352	53386	77258	58749.13
3668057	chr5	rs77713015	106966681	G	T	0.869	0.869	0.988	-0.0318003125497978	0.0128	0.01335	53386	77258	58749.13
3653200	chr5	rs12187753	106968202	A	C	0.611	0.606	0.995	0.0218006299588528	0.0088	0.01356	53386	77258	58749.13
3667152	chr5	rs115856987	106969099	A	T	0.979	0.978	0.981	0.0048979852621919	0.0299	0.8689	53316	77188	58679.13
3655604	chr5	rs17160287	106971103	A	C	0.611	0.607	0.996	0.021898468701116	0.0088	0.01311	53386	77258	58749.13
3678364	chr5	rs27550	106971568	C	A	0.819	0.818	0.995	-0.0004000800213396	0.0112	0.97	53386	77258	58749.13
3665105	chr5	rs140813260	106971576	T	C	0.979	0.978	0.981	0.0043007385516922	0.0299	0.8846	53316	77188	58679.13
3664102	chr5	rs27551	106971668	C	A	0.819	0.818	0.995	0.0	0.0112	0.9974	53386	77258	58749.13
3655001	chr5	rs62355658	106973660	G	A	0.907	0.912	0.979	-0.0315009870620622	0.0152	0.03821	53386	77258	58749.13
3660092	chr5	rs17160301	106973905	G	A	0.832	0.831	0.99	0.0232965165504356	0.0116	0.04339	53386	77258	58749.13
3657574	chr5	rs10077695	106974411	T	C	0.611	0.606	0.997	0.0221038989069263	0.0088	0.01211	53386	77258	58749.13
3680377	chr5	rs79465381	106974898	G	C	0.848	0.848	0.991	-0.0252049938352247	0.012	0.03618	53386	77258	58749.13
3669538	chr5	rs143157548	106974909	C	T	0.978	0.978	0.979	0.0063994795805678	0.0299	0.8309	53316	77188	58679.13
3673141	chr5	rs74537256	106975451	C	T	0.848	0.848	0.991	-0.0251024465608414	0.012	0.037	53386	77258	58749.13
3678467	chr5	rs115690191	106976024	T	C	0.987	0.986	0.944	0.0551981604647623	0.0464	0.2345	37765	51555	41061.98
3669626	chr5	rs164837	106976125	A	G	0.666	0.666	0.996	-0.0145960053074092	0.0091	0.1097	53386	77258	58749.13
3665444	chr5	rs74498654	106977287	G	A	0.847	0.848	0.992	-0.0248973835545144	0.012	0.03845	53386	77258	58749.13
3661281	chr5	rs35419	106979252	A	G	0.666	0.666	0.997	-0.0140989243795016	0.0091	0.1214	53386	77258	58749.13
3658908	chr5	rs17160302	106979745	T	C	0.832	0.83	0.992	0.023003381764963	0.0115	0.04623	53386	77258	58749.13
3666371	chr5	rs10515374	106980183	C	T	0.847	0.848	0.992	-0.0248973835545144	0.012	0.03843	53386	77258	58749.13
3670289	chr5	rs154190	106980466	A	G	0.253	0.248	0.997	0.0134984841513417	0.0099	0.174	53386	77258	58749.13
3680733	chr5	rs149382	106980835	T	C	0.666	0.665	0.996	-0.0145046862028817	0.0091	0.1135	53386	77258	58749.13
3677982	chr5	rs164838	106980968	C	T	0.724	0.729	0.996	-0.0121029460677457	0.0097	0.2106	53386	77258	58749.13
3668437	chr5	rs115316966	106981200	C	T	0.979	0.979	0.836	-0.043502667649395	0.0332	0.1911	52289	76401	57796.84
3653399	chr5	rs114323711	106981354	T	C	0.987	0.987	0.82	-0.0996987957071184	0.0572	0.08108	29797	38455	32303.14
3669278	chr5	rs71575450	106981618	G	A	0.935	0.934	0.937	0.0077995046323818	0.018	0.6652	53386	77258	58749.13
3678334	chr5	rs10074258	106982560	C	T	0.611	0.606	0.999	0.0228958774769045	0.0088	0.009257	53386	77258	58749.13
3666579	chr5	rs1423214	106982721	A	G	0.908	0.912	0.981	-0.0323992324466777	0.0152	0.03288	53386	77258	58749.13
3676076	chr5	rs26731	106984168	T	C	0.723	0.729	0.994	-0.013004189135254	0.0097	0.1799	53386	77258	58749.13
3654061	chr5	rs26730	106984650	C	T	0.186	0.186	0.983	0.0024968801985871	0.0111	0.8253	53386	77258	58749.13
3681580	chr5	rs17160324	106984808	G	A	0.832	0.831	0.991	0.0231011029079872	0.0116	0.04565	53386	77258	58749.13
3662600	chr5	rs35838063	106985611	G	C	0.874	0.869	0.912	0.0369007163483657	0.0135	0.006296	53386	77258	58749.13
3655691	chr5	rs74384159	106985791	A	G	0.964	0.963	0.787	0.0239996896478807	0.0259	0.3554	53386	77258	58749.13
3675964	chr5	rs164839	106988605	T	A	0.169	0.17	0.985	0.0026963615477425	0.0115	0.8178	53386	77258	58749.13
3676110	chr5	rs111328714	106989191	G	C	0.986	0.986	0.812	-0.0856995105900367	0.0456	0.06042	42162	60490	46654.38
3679085	chr5	rs165263	106989475	T	C	0.832	0.833	0.987	-0.0029042131473898	0.0117	0.8008	53386	77258	58749.13
3672593	chr5	rs34227359	106990241	T	C	0.885	0.88	0.903	0.0387975467079122	0.0141	0.00592	53386	77258	58749.13
3675698	chr5	rs7732162	106991031	C	T	0.833	0.834	0.996	-0.0253998626327317	0.0116	0.02826	53386	77258	58749.13
3664434	chr5	rs73200647	106991255	G	A	0.863	0.863	0.979	-0.0132980281439898	0.0126	0.2914	53386	77258	58749.13
3662134	chr5	rs357108	106991491	C	G	0.0353	0.0363	0.952	-0.0319035490130083	0.0241	0.1853	52656	74841	57642.46
3663577	chr5	rs12514246	106992143	T	C	0.833	0.834	0.995	-0.0244976316004002	0.0116	0.03444	53386	77258	58749.13
3668758	chr5	rs357109	106992662	A	G	0.0536	0.0548	0.97	-0.0257999754904126	0.0193	0.1822	53386	77258	58749.13
3670834	chr5	rs357110	106992684	C	G	0.838	0.838	0.981	0.0011992805754821	0.0118	0.918	53386	77258	58749.13
3660089	chr5	rs60027737	106992687	C	A	0.863	0.863	0.979	-0.0132980281439898	0.0126	0.2896	53386	77258	58749.13
3673433	chr5	rs112727653	106993081	G	C	0.958	0.959	0.929	-0.0331018715051171	0.0222	0.1362	53386	77258	58749.13
3679423	chr5	rs7725449	106993678	A	G	0.695	0.696	0.986	-0.0246001168682327	0.0094	0.008865	53386	77258	58749.13
3665933	chr5	rs12110095	106993916	C	T	0.833	0.835	0.994	-0.0248973835545144	0.0116	0.03162	53386	77258	58749.13
3661641	chr5	rs66947683	106994788	G	A	0.619	0.613	0.988	0.0287040681283552	0.0089	0.00124	53386	77258	58749.13
3667893	chr5	rs73200655	106997054	T	C	0.863	0.863	0.979	-0.013004189135254	0.0126	0.3034	53386	77258	58749.13
3677876	chr5	rs71575451	106998058	A	G	0.92	0.917	0.951	0.0189002595004805	0.0162	0.2439	53386	77258	58749.13
3657000	chr5	rs10052932	106998423	A	T	0.313	0.309	0.983	0.0078987227933553	0.0094	0.3972	53386	77258	58749.13
3673973	chr5	rs114726286	106998574	A	T	0.987	0.986	0.953	0.0314017631395316	0.0459	0.4935	38040	52940	41700.36
3665059	chr5	rs115093866	106999593	C	T	0.985	0.986	0.854	-0.123705539108153	0.0465	0.007825	37085	49244	40190.12
3679781	chr5	rs4957705	106999818	A	G	0.619	0.613	0.988	0.0287040681283552	0.0089	0.001277	53386	77258	58749.13
3658434	chr5	rs79128769	106999851	A	G	0.833	0.835	0.988	-0.0249999098013234	0.0116	0.0315	53386	77258	58749.13
3656204	chr5	rs35552	107000504	T	C	0.745	0.75	0.988	-0.0152050125429676	0.01	0.128	53386	77258	58749.13
3678297	chr5	rs114478282	107001230	G	C	0.987	0.986	0.953	0.0352995739869328	0.0454	0.437	38915	53865	42597.53
3668348	chr5	rs1363870	107001914	G	A	0.866	0.866	0.98	-0.0163021610829842	0.0127	0.1996	53386	77258	58749.13
3669422	chr5	rs967270	107002676	T	C	0.618	0.612	0.99	0.0281986543586787	0.0089	0.00149	53386	77258	58749.13
3658588	chr5	rs26736	107002938	C	T	0.745	0.75	0.987	-0.0152963956259917	0.01	0.1252	53386	77258	58749.13
3671670	chr5	rs17351074	107003156	T	G	0.963	0.964	0.94	-0.0225012653465135	0.0237	0.3424	53386	77258	58749.13
3672811	chr5	rs13170272	107004049	G	A	0.618	0.612	0.991	0.0284027945161868	0.0089	0.001391	53386	77258	58749.13
3677504	chr5	rs77199804	107005665	C	G	0.908	0.913	0.984	-0.035596090043474	0.0152	0.019	53386	77258	58749.13
3669725	chr5	rs62357862	107005910	G	A	0.907	0.912	0.984	-0.0364980230402006	0.0151	0.016	53386	77258	58749.13
3657440	chr5	rs35553	107006446	T	G	0.0534	0.0546	0.973	-0.0248051189189711	0.0193	0.1998	53386	77258	58749.13
3666223	chr5	rs7717640	107006644	G	A	0.794	0.79	0.983	0.0146028573839336	0.0107	0.1718	53386	77258	58749.13
3674093	chr5	rs7723130	107007001	C	T	0.788	0.784	0.988	0.0161980995687726	0.0106	0.1257	53386	77258	58749.13
3661945	chr5	rs13184509	107008378	A	C	0.788	0.784	0.988	0.0161980995687726	0.0106	0.1254	53386	77258	58749.13
3678417	chr5	rs12657154	107008740	G	C	0.788	0.784	0.989	0.0161980995687726	0.0106	0.1254	53386	77258	58749.13
3664163	chr5	rs56201232	107008941	A	C	0.595	0.599	0.992	-0.0045001103249234	0.0088	0.6095	53386	77258	58749.13
3681912	chr5	rs12188264	107010064	T	C	0.827	0.826	0.994	0.0275957115907991	0.0114	0.0155	53386	77258	58749.13
3673840	chr5	rs1490827	107010201	A	G	0.382	0.382	0.999	0.0075017910703226	0.0089	0.3954	53386	77258	58749.13
3660119	chr5	rs923622	107010832	G	A	0.382	0.382	1.0	0.0078987227933553	0.0089	0.3751	53386	77258	58749.13
3655360	chr5	rs62357891	107010916	T	C	0.768	0.773	0.998	-0.0275048131221902	0.0102	0.007084	53386	77258	58749.13
3670643	chr5	rs6887589	107011559	A	G	0.768	0.773	0.999	-0.0272992569378225	0.0102	0.007512	53386	77258	58749.13
3661796	chr5	rs13361436	107011712	G	A	0.827	0.826	0.997	0.0266029817945341	0.0114	0.0194	53386	77258	58749.13
3662633	chr5	rs6596744	107011958	A	G	0.556	0.557	0.998	-0.0084959889212643	0.0087	0.3236	53386	77258	58749.13
3670573	chr5	rs11242644	107012127	C	A	0.788	0.784	0.993	0.0158044491449436	0.0105	0.1343	53386	77258	58749.13
3679980	chr5	rs10044317	107013706	T	A	0.827	0.826	0.996	0.0267977123853779	0.0114	0.01857	53386	77258	58749.13
3673092	chr5	rs7700455	107013780	A	T	0.382	0.382	1.0	0.0077002766261879	0.0089	0.3827	53386	77258	58749.13
3675513	chr5	rs1559244	107014121	A	T	0.214	0.215	0.994	-0.0086977157031958	0.0105	0.4082	53386	77258	58749.13
3665752	chr5	rs7704700	107014175	A	G	0.768	0.773	0.999	-0.0278029446620889	0.0102	0.006486	53386	77258	58749.13
3653704	chr5	rs1559245	107014409	C	G	0.382	0.382	1.0	0.0077995046323818	0.0089	0.3789	53386	77258	58749.13
3664662	chr5	rs1572255	107014713	A	G	0.788	0.784	0.993	0.01600129372694	0.0105	0.1282	53386	77258	58749.13
3657037	chr5	rs17351315	107015661	A	G	0.788	0.784	0.993	0.01600129372694	0.0105	0.1295	53386	77258	58749.13
3669837	chr5	rs116685436	107015819	T	A	0.978	0.978	0.913	-0.0006001800720324	0.0311	0.9835	53196	77069	58559.63
3681866	chr5	rs17351329	107016120	A	G	0.862	0.861	0.989	-0.0170952954286372	0.0125	0.1697	53386	77258	58749.13
3680221	chr5	rs10045032	107017068	G	C	0.382	0.382	0.999	0.0074025335167413	0.0089	0.4066	53386	77258	58749.13
3656473	chr5	rs10039705	107017174	C	T	0.681	0.684	0.997	0.0047984689115734	0.0093	0.6067	53386	77258	58749.13
3666898	chr5	rs17160352	107017339	A	G	0.852	0.857	0.993	-0.0235962138551867	0.0122	0.05361	53386	77258	58749.13
3675190	chr5	rs17160355	107017601	G	A	0.853	0.857	0.994	-0.0240980393840575	0.0122	0.04829	53386	77258	58749.13
3675610	chr5	rs7715219	107018359	G	C	0.382	0.382	0.999	0.0080971295874548	0.0089	0.3591	53386	77258	58749.13
3666694	chr5	rs6877006	107018778	C	T	0.828	0.827	0.995	0.0274011363479391	0.0114	0.01655	53386	77258	58749.13
3661431	chr5	rs1490840	107019271	C	T	0.829	0.828	0.995	0.0282958691548473	0.0114	0.01343	53386	77258	58749.13
3674180	chr5	rs62357892	107019572	G	A	0.788	0.784	0.994	0.0154007965760229	0.0105	0.1428	53386	77258	58749.13
3677934	chr5	rs113099734	107019986	G	A	0.788	0.784	0.994	0.0155977206230546	0.0105	0.1396	53386	77258	58749.13
3672790	chr5	rs111673515	107019987	A	T	0.788	0.784	0.993	0.0154007965760229	0.0105	0.1431	53386	77258	58749.13
3664697	chr5	rs4957706	107020702	A	G	0.381	0.381	0.999	0.0075017910703226	0.0089	0.401	53386	77258	58749.13
3665001	chr5	rs73200667	107020715	A	T	0.595	0.599	0.997	-0.0024028846163103	0.0088	0.7859	53386	77258	58749.13
3681376	chr5	rs4957707	107020790	G	A	0.787	0.783	0.995	0.0153023200084426	0.0105	0.1457	53386	77258	58749.13
3658721	chr5	rs873136	107020854	T	G	0.382	0.382	0.999	0.0084045823438103	0.0089	0.342	53386	77258	58749.13
3682101	chr5	rs116465784	107021451	A	G	0.966	0.966	0.907	0.0023971245997214	0.025	0.9234	53386	77258	58749.13
3675640	chr5	rs7732784	107021498	C	A	0.788	0.783	0.995	0.0154992634469238	0.0105	0.1403	53386	77258	58749.13
3654971	chr5	rs12658128	107022017	C	T	0.595	0.599	0.998	-0.0019018072895963	0.0088	0.8302	53386	77258	58749.13
3654579	chr5	rs139960008	107023162	A	C	0.987	0.987	0.944	0.0432989243951476	0.0467	0.3529	37550	51992	41054.45
3672735	chr5	rs3987979	107023180	C	T	0.828	0.827	0.998	0.0284027945161868	0.0114	0.01284	53386	77258	58749.13
3675540	chr5	rs62357893	107023215	G	A	0.853	0.858	0.993	-0.0243951568347216	0.0122	0.04605	53386	77258	58749.13
3674350	chr5	rs7705512	107023460	C	T	0.788	0.783	0.996	0.0158044491449436	0.0105	0.1339	53386	77258	58749.13
3678803	chr5	rs1304902	107023656	T	C	0.594	0.598	0.998	-0.0023026490626755	0.0088	0.7951	53386	77258	58749.13
3662729	chr5	rs12653196	107024378	A	C	0.827	0.826	0.997	0.0278972284172359	0.0114	0.0142	53386	77258	58749.13
3659110	chr5	rs10055714	107024658	A	G	0.788	0.783	0.996	0.0159028762794155	0.0105	0.1299	53386	77258	58749.13
3673169	chr5	rs1823993	107024777	A	G	0.382	0.382	0.999	0.0089002747867194	0.0089	0.3158	53386	77258	58749.13
3668006	chr5	rs7349825	107024939	T	C	0.382	0.382	0.999	0.0089002747867194	0.0089	0.3171	53386	77258	58749.13
3657854	chr5	rs7349802	107025243	G	A	0.382	0.382	0.999	0.009504687014246	0.0089	0.2865	53386	77258	58749.13
3680160	chr5	rs10076353	107025248	A	T	0.788	0.783	0.996	0.01600129372694	0.0105	0.129	53386	77258	58749.13
3672736	chr5	rs11960012	107025529	T	C	0.594	0.599	0.997	-0.0024028846163103	0.0088	0.7858	53386	77258	58749.13
3664039	chr5	rs1602386	107025702	T	A	0.38	0.381	0.999	0.007997931111062	0.0089	0.3685	53386	77258	58749.13
3678824	chr5	rs56215442	107025734	T	C	0.788	0.784	0.995	0.0165030720990143	0.0105	0.1173	53386	77258	58749.13
3658295	chr5	rs62357894	107026232	G	A	0.595	0.599	0.997	-0.0023026490626755	0.0088	0.7899	53386	77258	58749.13
3668238	chr5	rs1895414	107026404	C	T	0.381	0.381	0.998	0.0081963182244858	0.0089	0.3571	53386	77258	58749.13
3663384	chr5	rs62357895	107026713	T	C	0.851	0.856	0.992	-0.0243029385231735	0.0122	0.04683	53386	77258	58749.13
3677706	chr5	rs144237942	107026943	C	G	0.966	0.966	0.908	0.0022973590486834	0.025	0.9278	53386	77258	58749.13
3667311	chr5	rs113899620	107027036	T	C	0.872	0.874	0.953	-0.0306035477981776	0.0132	0.02063	53386	77258	58749.13
3657565	chr5	rs62357896	107027131	C	A	0.787	0.783	0.995	0.0154992634469238	0.0105	0.1401	53386	77258	58749.13
3671355	chr5	rs6596745	107027227	T	G	0.38	0.381	0.999	0.007997931111062	0.0089	0.3653	53386	77258	58749.13
3676310	chr5	rs13171567	107027774	G	A	0.382	0.382	0.999	0.0090984829852593	0.0089	0.3077	53386	77258	58749.13
3653386	chr5	rs77762265	107027810	A	G	0.954	0.953	0.934	0.0291023874205329	0.0213	0.1709	53386	77258	58749.13
3673044	chr5	rs62357897	107027983	A	T	0.853	0.858	0.992	-0.0255024404124231	0.0122	0.03714	53386	77258	58749.13
3663894	chr5	rs34685651	107028270	T	G	0.788	0.784	0.995	0.0166997792224134	0.0105	0.1118	53386	77258	58749.13
3664669	chr5	rs75430686	107028325	G	C	0.828	0.827	0.997	0.0285971749776749	0.0114	0.01216	53386	77258	58749.13
3660222	chr5	rs7727931	107028743	T	C	0.383	0.383	0.998	0.009504687014246	0.0089	0.2826	53386	77258	58749.13
3654133	chr5	rs114298071	107029029	C	T	0.983	0.983	0.868	0.0497991787524836	0.0373	0.1819	50075	71619	54949.58
3680545	chr5	rs7732343	107029127	T	C	0.382	0.382	0.998	0.009197572354042	0.0089	0.3026	53386	77258	58749.13
3676070	chr5	rs7707690	107029176	G	A	0.788	0.784	0.995	0.0170045988158238	0.0105	0.1062	53386	77258	58749.13
3669433	chr5	rs181719673	107029252	T	C	0.986	0.986	0.84	-0.0480039732984809	0.0458	0.2945	41210	60903	45911.3
3672639	chr5	rs12659199	107029412	C	T	0.382	0.382	0.999	0.009197572354042	0.0089	0.2999	53386	77258	58749.13
3669474	chr5	rs1826239	107029542	C	T	0.382	0.382	0.999	0.009197572354042	0.0089	0.3008	53386	77258	58749.13
3674869	chr5	rs1586728	107030053	T	C	0.382	0.382	0.998	0.009197572354042	0.0089	0.2998	53386	77258	58749.13
3679196	chr5	rs13188836	107030759	C	T	0.382	0.382	0.999	0.009197572354042	0.0089	0.3017	53386	77258	58749.13
3672960	chr5	rs112044708	107030776	C	T	0.981	0.981	0.934	0.0066975214477213	0.0336	0.8428	51350	74219	56351.2
3680053	chr5	rs73200677	107030903	T	C	0.914	0.914	0.996	-0.0193969096107316	0.0154	0.2055	53386	77258	58749.13
3664523	chr5	rs17160373	107031230	A	G	0.833	0.832	0.998	0.0274984287018097	0.0115	0.01709	53386	77258	58749.13
3666662	chr5	rs72791889	107031359	A	G	0.952	0.951	0.88	-0.0286978729475453	0.0214	0.1794	53386	77258	58749.13
3659818	chr5	rs13159331	107032061	G	A	0.792	0.788	0.998	0.0128964817350202	0.0106	0.2234	53386	77258	58749.13
3675708	chr5	rs13160949	107032339	C	T	0.366	0.365	1.0	0.0112959597418516	0.0089	0.2071	53386	77258	58749.13
3653390	chr5	rs7724655	107032708	G	T	0.453	0.452	1.0	0.0168964476597299	0.0087	0.05125	53386	77258	58749.13
3654793	chr5	rs17160389	107032877	C	A	0.833	0.832	0.999	0.0281986543586787	0.0115	0.01436	53386	77258	58749.13
3674124	chr5	rs4957708	107032887	G	A	0.747	0.747	0.996	0.0124027667170427	0.0099	0.2125	53386	77258	58749.13
3679920	chr5	rs1388136	107033531	T	G	0.914	0.914	0.997	-0.0217038334437866	0.0154	0.1581	53386	77258	58749.13
3654138	chr5	rs2194207	107033576	C	T	0.771	0.766	1.0	0.0155977206230546	0.0102	0.1271	53386	77258	58749.13
3658267	chr5	rs4957709	107033906	T	C	0.596	0.6	1.0	-0.001100605444033	0.0088	0.9016	53386	77258	58749.13
3655094	chr5	rs4957710	107034157	T	C	0.367	0.366	1.0	0.0115035793834154	0.0089	0.1984	53386	77258	58749.13
3676506	chr5	rs113551784	107034333	G	A	0.974	0.974	0.88	-0.0527996915922012	0.0289	0.06799	53130	77128	58576.7
3681000	chr5	rs73200681	107034746	C	T	0.914	0.915	0.997	-0.0217038334437866	0.0154	0.1589	53386	77258	58749.13
3665287	chr5	rs6596746	107035512	G	C	0.367	0.366	1.0	0.0115035793834154	0.0089	0.1999	53386	77258	58749.13
3655107	chr5	rs62357900	107035727	A	G	0.773	0.767	1.0	0.0176041339483571	0.0102	0.086	53386	77258	58749.13
3663654	chr5	rs1490839	107036027	G	A	0.367	0.366	1.0	0.0117012723076411	0.0089	0.1903	53386	77258	58749.13
3666275	chr5	rs73200683	107036278	T	C	0.906	0.907	0.982	-0.0182047046548463	0.0149	0.2219	53386	77258	58749.13
3673490	chr5	rs1455527	107036309	C	T	0.367	0.366	1.0	0.0116024307308398	0.0089	0.1938	53386	77258	58749.13
3680860	chr5	rs57218926	107036868	G	A	0.851	0.855	0.991	-0.0213972981080803	0.0122	0.07924	53386	77258	58749.13
3653964	chr5	rs141097818	107037406	G	C	0.987	0.986	0.937	-0.0307994715535284	0.0509	0.5454	30969	44437	34020.74
3680203	chr5	rs1352726	107038060	T	C	0.914	0.914	0.997	-0.0207028323592018	0.0154	0.1791	53386	77258	58749.13
3678544	chr5	rs1388133	107038334	C	G	0.365	0.365	1.0	0.0112959597418516	0.0089	0.207	53386	77258	58749.13
3667066	chr5	rs7444469	107038351	A	G	0.914	0.914	0.997	-0.0209989425960583	0.0154	0.1724	53386	77258	58749.13
3659677	chr5	rs13189126	107038814	T	C	0.365	0.364	1.0	0.0115035793834154	0.0089	0.1992	53386	77258	58749.13
3675151	chr5	rs115802752	107039172	C	T	0.984	0.985	0.915	-0.0222047099881925	0.0392	0.5719	47781	65464	51638.36
3675894	chr5	rs73777709	107039286	C	T	0.831	0.83	1.0	0.0282958691548473	0.0115	0.01377	53386	77258	58749.13
3664794	chr5	rs76140593	107039341	G	A	0.843	0.842	0.996	0.026398473854531	0.0118	0.02544	53386	77258	58749.13
3664425	chr5	rs55885500	107039435	T	C	0.831	0.83	1.0	0.0281014301108748	0.0115	0.01424	53386	77258	58749.13
3672672	chr5	rs1490838	107039550	G	A	0.831	0.83	1.0	0.0280041964095973	0.0115	0.01455	53386	77258	58749.13
3672230	chr5	rs1490837	107039706	T	G	0.831	0.83	1.0	0.0281986543586787	0.0115	0.01386	53386	77258	58749.13
3673134	chr5	rs7446408	107040259	A	G	0.366	0.365	1.0	0.0112959597418516	0.0089	0.2046	53386	77258	58749.13
3674363	chr5	rs80250095	107040329	A	G	0.973	0.974	0.879	-0.0538017009683557	0.0289	0.0623	53130	77128	58576.7
3670327	chr5	rs4957711	107040395	T	C	0.365	0.365	1.0	0.0112959597418516	0.0089	0.2053	53386	77258	58749.13
3676362	chr5	rs142762360	107040435	C	A	0.982	0.981	0.833	-0.0253998626327317	0.0357	0.4759	51041	74468	56307.23
3672535	chr5	rs12654281	107040442	C	T	0.604	0.597	0.998	0.0299956000353805	0.0088	0.0006277	53386	77258	58749.13
3661654	chr5	rs62357930	107041043	A	T	0.848	0.853	0.992	-0.022398994943479	0.0121	0.06401	53386	77258	58749.13
3680133	chr5	rs75046150	107041095	G	A	0.914	0.915	0.995	-0.0221024699079472	0.0154	0.1522	53386	77258	58749.13
3673149	chr5	rs77609513	107041295	A	G	0.975	0.976	0.938	-0.0499047851286405	0.0286	0.08075	53386	77258	58749.13
3682159	chr5	rs6891467	107041350	T	A	0.365	0.364	1.0	0.0115035793834154	0.0089	0.1982	53386	77258	58749.13
3680946	chr5	rs67626930	107041730	A	G	0.849	0.854	0.992	-0.0222047099881925	0.0121	0.06691	53386	77258	58749.13
3662563	chr5	rs17430751	107042173	G	A	0.365	0.364	1.0	0.0117012723076411	0.0089	0.19	53386	77258	58749.13
3670130	chr5	rs13171805	107042301	T	C	0.365	0.364	1.0	0.0114047182634362	0.0089	0.2033	53386	77258	58749.13
3681693	chr5	rs59961335	107042328	C	G	0.763	0.768	0.996	-0.0247026126403718	0.0101	0.01501	53386	77258	58749.13
3668097	chr5	rs13167862	107042337	A	G	0.773	0.767	0.997	0.0172994970780611	0.0103	0.09111	53386	77258	58749.13
3653354	chr5	rs13185104	107042352	G	A	0.602	0.596	0.997	0.0288983900426488	0.0088	0.0009944	53386	77258	58749.13
3680539	chr5	rs62357932	107042662	T	G	0.763	0.768	0.996	-0.0246001168682327	0.0101	0.01532	53386	77258	58749.13
3673647	chr5	rs62357933	107042913	A	G	0.849	0.853	0.991	-0.022398994943479	0.0121	0.06394	53386	77258	58749.13
3679017	chr5	rs1490836	107043063	T	A	0.763	0.768	0.995	-0.0247026126403718	0.0101	0.01502	53386	77258	58749.13
3677276	chr5	rs34273179	107043068	A	G	0.896	0.892	0.903	0.0329994782631079	0.0147	0.02501	53386	77258	58749.13
3658611	chr5	rs1388132	107043434	G	C	0.602	0.596	0.997	0.0289955368412525	0.0088	0.0009542	53386	77258	58749.13
3679222	chr5	rs36016556	107044031	T	A	0.602	0.596	0.997	0.0291023874205329	0.0088	0.0009291	53386	77258	58749.13
3664891	chr5	rs35627284	107044561	G	A	0.772	0.767	0.997	0.0176041339483571	0.0103	0.0867	53386	77258	58749.13
3661869	chr5	rs12658772	107044617	A	T	0.366	0.365	1.0	0.012096540947233	0.0089	0.1758	53386	77258	58749.13
3653739	chr5	rs723798	107044974	C	T	0.914	0.914	0.993	-0.022398994943479	0.0154	0.1467	53386	77258	58749.13
3656707	chr5	rs62357936	107044985	C	A	0.849	0.854	0.99	-0.0220002402796674	0.0121	0.06981	53386	77258	58749.13
3673905	chr5	rs723799	107044991	C	T	0.365	0.364	1.0	0.0117012723076411	0.0089	0.1925	53386	77258	58749.13
3671879	chr5	rs6863281	107046174	G	C	0.365	0.364	1.0	0.0117012723076411	0.0089	0.1915	53386	77258	58749.13
3656071	chr5	rs62357940	107046218	G	A	0.771	0.776	0.993	-0.0256973671872587	0.0103	0.01253	53386	77258	58749.13
3681928	chr5	rs6864800	107046317	C	A	0.516	0.51	0.994	0.0209979909956055	0.0086	0.01475	53386	77258	58749.13
3664354	chr5	rs12657205	107046372	T	C	0.365	0.364	1.0	0.0116024307308398	0.0089	0.1947	53386	77258	58749.13
3668781	chr5	rs67843712	107046429	A	G	0.763	0.768	0.994	-0.0243951568347216	0.0101	0.01633	53386	77258	58749.13
3660074	chr5	rs17165754	107046548	A	C	0.849	0.853	0.99	-0.0218980211012161	0.0121	0.07011	53386	77258	58749.13
3677994	chr5	rs12656808	107046588	A	C	0.365	0.364	1.0	0.0115035793834154	0.0089	0.1974	53386	77258	58749.13
3656019	chr5	rs73202711	107046798	A	T	0.914	0.914	0.992	-0.0225012653465135	0.0154	0.1452	53386	77258	58749.13
3659553	chr5	rs115952066	107046896	G	A	0.956	0.956	0.911	-0.0188974371044634	0.0221	0.3926	53386	77258	58749.13
3657034	chr5	rs7709385	107047072	G	T	0.764	0.759	0.993	0.0172012073197748	0.0102	0.08947	53386	77258	58749.13
3674954	chr5	rs1835981	107047091	T	C	0.365	0.364	1.0	0.0116024307308398	0.009	0.1959	53386	77258	58749.13
3672809	chr5	rs13170512	107047461	T	A	0.772	0.767	0.995	0.0171029078996623	0.0103	0.09573	53386	77258	58749.13
3673836	chr5	rs56851818	107047655	T	C	0.849	0.853	0.987	-0.0218980211012161	0.0121	0.07158	53386	77258	58749.13
3653700	chr5	rs7735300	107048074	A	G	0.594	0.588	0.992	0.0291023874205329	0.0088	0.0009291	53386	77258	58749.13
3657376	chr5	rs12659812	107048168	G	A	0.602	0.596	0.993	0.0288983900426488	0.0088	0.001037	53386	77258	58749.13
3673425	chr5	rs13175692	107048391	T	C	0.602	0.596	0.992	0.0288012338056278	0.0088	0.001087	53386	77258	58749.13
3675750	chr5	rs35818877	107048511	C	A	0.601	0.595	0.991	0.0284999894699013	0.0088	0.001202	53386	77258	58749.13
3654217	chr5	rs138556020	107048607	C	A	0.965	0.966	0.951	-0.0239034240815591	0.0241	0.3224	53386	77258	58749.13
3664527	chr5	rs56233000	107048683	G	A	0.772	0.767	0.993	0.0170045988158238	0.0103	0.09905	53386	77258	58749.13
3655292	chr5	rs114025004	107048984	C	T	0.976	0.976	0.872	-0.0323992324466777	0.0304	0.2858	52493	75664	57604.43
3676833	chr5	rs36068554	107049266	T	C	0.365	0.364	0.997	0.0117012723076411	0.009	0.1906	53386	77258	58749.13
3657575	chr5	rs73777715	107049493	G	A	0.831	0.83	0.989	0.0288012338056278	0.0115	0.01243	53386	77258	58749.13
3658249	chr5	rs13156779	107049663	G	A	0.365	0.364	0.997	0.0118001041157506	0.009	0.1878	53386	77258	58749.13
3676860	chr5	rs7708137	107049989	A	T	0.596	0.591	0.984	0.0291023874205329	0.0088	0.0009761	53386	77258	58749.13
3673389	chr5	rs13161115	107050002	G	C	0.771	0.766	0.979	0.0188021269625962	0.0103	0.06888	53386	77258	58749.13
3681673	chr5	rs13161130	107050023	G	C	0.767	0.762	0.98	0.0177023841130051	0.0103	0.08469	53386	77258	58749.13
3673830	chr5	rs7708158	107050033	A	G	0.366	0.365	0.994	0.0118001041157506	0.009	0.187	53386	77258	58749.13
3654172	chr5	rs1490834	107050463	A	G	0.535	0.535	0.992	-0.0042992284528324	0.0087	0.6218	53386	77258	58749.13
3655277	chr5	rs12657057	107050754	C	T	0.767	0.762	0.989	0.0167981182758809	0.0102	0.1014	53386	77258	58749.13
3671093	chr5	rs6877460	107050995	T	C	0.338	0.334	0.971	0.0087020272939009	0.0092	0.3433	53386	77258	58749.13
3669445	chr5	rs80228182	107051002	C	T	0.833	0.834	0.979	-0.0248051189189711	0.0117	0.03343	53386	77258	58749.13
3678986	chr5	rs154168	107051082	A	T	0.317	0.319	0.991	0.00730326611012	0.0093	0.4317	53386	77258	58749.13
3666277	chr5	rs11242645	107051338	G	A	0.805	0.805	0.982	0.021898468701116	0.011	0.04569	53386	77258	58749.13
3677033	chr5	rs154167	107051942	A	G	0.313	0.314	0.994	0.0048979852621919	0.0093	0.5998	53386	77258	58749.13
3656504	chr5	rs7736022	107051983	G	A	0.769	0.764	0.988	0.0136957831289865	0.0103	0.1828	53386	77258	58749.13
3673988	chr5	rs933066	107052000	T	C	0.77	0.764	0.988	0.0135971385060249	0.0103	0.1853	53386	77258	58749.13
3670059	chr5	rs114270143	107052287	C	T	0.983	0.983	0.928	-0.0720009626887629	0.0355	0.04285	50859	71902	55662.62
3666722	chr5	rs11242646	107052662	A	T	0.807	0.806	0.978	0.0236969951765786	0.011	0.03188	53386	77258	58749.13
3658591	chr5	rs75808866	107052807	G	A	0.915	0.915	0.977	-0.0248051189189711	0.0156	0.1121	53386	77258	58749.13
3670139	chr5	rs12652503	107052969	T	C	0.769	0.764	0.987	0.013202462677756	0.0103	0.199	53386	77258	58749.13
3669080	chr5	rs13164357	107053199	T	C	0.769	0.764	0.987	0.0133998200630165	0.0103	0.1925	53386	77258	58749.13
3679890	chr5	rs4957712	107053347	G	T	0.916	0.916	0.964	-0.0271040176920589	0.0158	0.08595	53386	77258	58749.13
3677587	chr5	rs13160470	107053349	A	T	0.769	0.764	0.986	0.0134984841513417	0.0103	0.1891	53386	77258	58749.13
3667178	chr5	rs4957713	107053380	C	T	0.916	0.917	0.958	-0.0267033828345498	0.0159	0.09259	53386	77258	58749.13
3664330	chr5	rs113178277	107053394	G	A	0.917	0.917	0.955	-0.0252972953741621	0.016	0.114	53386	77258	58749.13
3676677	chr5	rs4957714	107053400	G	C	0.916	0.917	0.957	-0.0274020297483382	0.0159	0.08561	53386	77258	58749.13
3677334	chr5	rs13164863	107053550	T	C	0.771	0.766	0.982	0.0138042809763971	0.0103	0.1824	53386	77258	58749.13
3659297	chr5	rs13178107	107053552	G	A	0.771	0.765	0.982	0.0133998200630165	0.0103	0.1925	53386	77258	58749.13
3669917	chr5	rs192944784	107053637	A	C	0.976	0.976	0.879	-0.0316970867432546	0.0303	0.2964	52423	75594	57534.43
3677874	chr5	rs13179374	107053676	C	G	0.769	0.764	0.985	0.0131037693769772	0.0103	0.2024	53386	77258	58749.13
3666049	chr5	rs13165345	107053841	T	C	0.769	0.764	0.984	0.0128964817350202	0.0103	0.2083	53386	77258	58749.13
3673054	chr5	rs13161433	107053888	A	T	0.774	0.77	0.974	0.0119977384336167	0.0104	0.2496	53386	77258	58749.13
3657885	chr5	rs154166	107053950	C	A	0.953	0.955	0.972	-0.0300984478240329	0.0209	0.1499	53386	77258	58749.13
3676845	chr5	rs7710118	107054057	C	T	0.807	0.806	0.976	0.0243998868235351	0.011	0.02741	53386	77258	58749.13
3667687	chr5	rs72793803	107054193	G	A	0.986	0.986	0.763	-0.0282040203730758	0.057	0.6204	28706	43810	32392.14
3662262	chr5	rs36044695	107054550	G	A	0.77	0.764	0.983	0.0126990249774084	0.0103	0.2157	53386	77258	58749.13
3676545	chr5	rs4588579	107054562	G	A	0.914	0.915	0.97	-0.0248973835545144	0.0156	0.1121	53386	77258	58749.13
3681128	chr5	rs154165	107054842	A	G	0.312	0.314	0.986	0.0055048206344449	0.0094	0.5572	53386	77258	58749.13
3681498	chr5	rs2080942	107055429	G	C	0.77	0.765	0.981	0.0131037693769772	0.0103	0.2042	53386	77258	58749.13
3675479	chr5	rs2080941	107055437	C	T	0.871	0.875	0.958	-0.0198048272985997	0.0132	0.1339	53386	77258	58749.13
3672605	chr5	rs2080940	107055537	C	T	0.556	0.556	0.975	-0.006199175242821	0.0088	0.4784	53386	77258	58749.13
3653208	chr5	rs168738	107055571	C	T	0.824	0.83	0.957	-0.0232993336544035	0.0116	0.04489	53386	77258	58749.13
3660367	chr5	rs2080938	107055609	G	A	0.77	0.765	0.981	0.0126990249774084	0.0103	0.2191	53386	77258	58749.13
3660148	chr5	rs154170	107055846	C	A	0.738	0.745	0.963	-0.026898543868701	0.01	0.007172	53386	77258	58749.13
3667068	chr5	rs154169	107056159	C	T	0.823	0.829	0.955	-0.0240980393840575	0.0116	0.03768	53386	77258	58749.13
3671658	chr5	rs111362337	107056758	A	T	0.871	0.875	0.956	-0.0196008476550609	0.0132	0.1371	53386	77258	58749.13
3678245	chr5	rs256493	107057205	T	C	0.822	0.829	0.955	-0.0235962138551867	0.0116	0.04188	53386	77258	58749.13
3654043	chr5	rs256492	107057515	A	T	0.823	0.829	0.954	-0.0231048737150968	0.0116	0.0463	53386	77258	58749.13
3679870	chr5	rs256491	107057650	A	G	0.822	0.829	0.954	-0.0235962138551867	0.0116	0.04237	53386	77258	58749.13
3663317	chr5	rs6596747	107057707	A	C	0.871	0.875	0.955	-0.0198966317144566	0.0132	0.1322	53386	77258	58749.13
3654711	chr5	rs78590808	107058415	A	G	0.956	0.955	0.958	0.0089002747867194	0.0213	0.6774	53386	77258	58749.13
3665146	chr5	rs190129461	107058597	A	G	0.988	0.988	0.887	-0.0282965991551138	0.0558	0.6125	29760	42717	32635.81
3676271	chr5	rs173950	107058792	T	G	0.952	0.954	0.965	-0.02960390325858	0.0208	0.1542	53386	77258	58749.13
3676379	chr5	rs256490	107058990	T	C	0.953	0.955	0.967	-0.0272992569378225	0.021	0.1937	53386	77258	58749.13
3665748	chr5	rs256489	107059140	C	T	0.823	0.829	0.954	-0.023002541565316	0.0116	0.04787	53386	77258	58749.13
3676439	chr5	rs4957715	107059502	C	T	0.921	0.922	0.948	-0.0105959392134034	0.0164	0.5182	53386	77258	58749.13
3659912	chr5	rs72793808	107059545	C	T	0.871	0.875	0.954	-0.0196008476550609	0.0132	0.1392	53386	77258	58749.13
3662031	chr5	rs113043109	107059628	G	A	0.871	0.875	0.954	-0.0203966036652218	0.0132	0.1235	53386	77258	58749.13
3662015	chr5	rs56287843	107059705	G	A	0.986	0.986	0.791	0.0515957486436504	0.0433	0.2331	49154	71254	54200.14
3681034	chr5	rs154172	107060178	A	G	0.953	0.955	0.967	-0.0282040203730758	0.021	0.1783	53386	77258	58749.13
3679572	chr5	rs154171	107060245	T	C	0.59	0.592	0.965	-0.0033957590691798	0.0089	0.7039	53386	77258	58749.13
3673230	chr5	rs56159505	107060400	C	T	0.77	0.764	0.97	0.0129951954948113	0.0104	0.2096	53386	77258	58749.13
3677915	chr5	rs35540	107060750	A	C	0.838	0.845	0.95	-0.0232993336544035	0.0121	0.05482	53386	77258	58749.13
3665625	chr5	rs78772185	107061243	G	T	0.943	0.942	0.964	0.0004998750416509	0.0189	0.9809	53386	77258	58749.13
3679536	chr5	rs35539	107061262	T	C	0.277	0.28	0.987	-0.004701032558649	0.0097	0.6236	53386	77258	58749.13
3681174	chr5	rs35538	107061983	A	G	0.276	0.279	0.989	-0.0054045784588597	0.0097	0.5757	53386	77258	58749.13
3681888	chr5	rs35537	107062269	G	A	0.882	0.887	0.95	-0.0214994661132367	0.0139	0.1226	53386	77258	58749.13
3655550	chr5	rs35536	107062354	T	C	0.483	0.489	0.981	-0.0110002818588653	0.0087	0.2075	53386	77258	58749.13
3669179	chr5	rs12153436	107063029	G	A	0.751	0.747	0.97	0.0090984829852593	0.0101	0.3678	53386	77258	58749.13
3659200	chr5	rs6894244	107065898	A	G	0.853	0.855	0.978	-0.0299026613543135	0.0123	0.01511	53386	77258	58749.13
3662347	chr5	rs181929	107066167	G	A	0.29	0.292	0.999	-0.0008003201707691	0.0095	0.9357	53386	77258	58749.13
3665870	chr5	rs154189	107066305	A	G	0.279	0.282	1.0	-0.0043996643446871	0.0096	0.649	53386	77258	58749.13
3657972	chr5	rs154188	107066531	A	G	0.137	0.141	0.984	-0.0150019689183474	0.0126	0.233	53386	77258	58749.13
3662089	chr5	rs154186	107068578	C	A	0.296	0.298	0.997	-0.001100605444033	0.0094	0.9099	53386	77258	58749.13
3668043	chr5	rs112358055	107068862	C	T	0.941	0.94	0.972	0.005703702916678	0.0185	0.7577	53386	77258	58749.13
3657547	chr5	rs154185	107069589	C	T	0.49	0.49	0.994	0.0153023200084426	0.0087	0.07754	53386	77258	58749.13
3662321	chr5	rs114928940	107069872	T	G	0.975	0.976	0.938	-0.0401035026973339	0.0287	0.1623	53386	77258	58749.13
3668801	chr5	rs154184	107070342	G	T	0.489	0.49	0.994	0.0153023200084426	0.0087	0.07782	53386	77258	58749.13
3661152	chr5	rs1352725	107070461	T	A	0.859	0.86	0.975	-0.010302892995897	0.0125	0.4132	53386	77258	58749.13
3661998	chr5	rs113472466	107071217	A	C	0.973	0.974	0.884	-0.0530949163341788	0.0285	0.06184	53200	76329	58439.19
3677221	chr5	rs113221870	107071224	C	A	0.973	0.974	0.884	-0.0515986041477272	0.0284	0.06974	53200	76329	58439.19
3672648	chr5	rs112888383	107071268	G	C	0.971	0.972	0.885	-0.0494949124461712	0.0276	0.07294	53200	76329	58439.19
3664055	chr5	rs74326922	107071333	T	C	0.941	0.94	0.972	0.0056042667198317	0.0185	0.7635	53386	77258	58749.13
3662067	chr5	rs78588378	107071467	G	A	0.858	0.858	0.972	0.0218006299588528	0.0125	0.08129	53386	77258	58749.13
3653170	chr5	rs35551	107071505	G	A	0.0835	0.0844	0.976	-0.0086977157031958	0.0158	0.5829	53386	77258	58749.13
3654700	chr5	rs10479409	107071959	G	C	0.866	0.868	0.981	-0.0391983134041576	0.0128	0.002179	53386	77258	58749.13
3660320	chr5	rs40135	107072325	C	A	0.0326	0.0338	0.945	-0.0398016818829366	0.0251	0.1129	52656	74841	57642.46
3668115	chr5	rs1981953	107072556	T	C	0.851	0.852	0.982	-0.0136020904182857	0.0122	0.2656	53386	77258	58749.13
3653432	chr5	rs9986282	107073150	A	C	0.866	0.868	0.981	-0.0393959285025942	0.0128	0.002075	53386	77258	58749.13
3678879	chr5	rs74959667	107073298	C	G	0.941	0.94	0.975	0.0051964749068174	0.0185	0.7771	53386	77258	58749.13
3653487	chr5	rs2411044	107073493	G	A	0.807	0.804	0.985	0.0078987227933553	0.011	0.4691	53386	77258	58749.13
3674507	chr5	rs35550	107073806	C	T	0.49	0.49	0.995	0.0161980995687726	0.0087	0.06209	53386	77258	58749.13
3658850	chr5	rs35549	107074970	C	T	0.49	0.49	0.994	0.0161980995687726	0.0087	0.06098	53386	77258	58749.13
3675690	chr5	rs35548	107075033	G	A	0.49	0.49	0.994	0.0161980995687726	0.0087	0.06099	53386	77258	58749.13
3665203	chr5	rs6897852	107075216	G	C	0.863	0.866	0.982	-0.0416035498550752	0.0127	0.001053	53386	77258	58749.13
3670222	chr5	rs6897870	107075241	G	A	0.863	0.866	0.982	-0.0418016408837633	0.0127	0.0009901	53386	77258	58749.13
3677738	chr5	rs35547	107075249	C	G	0.489	0.49	0.993	0.0161980995687726	0.0087	0.06206	53386	77258	58749.13
3667829	chr5	rs77658339	107075296	A	C	0.983	0.982	0.941	0.0382972099323441	0.0356	0.2811	49847	70311	54541.8
3680698	chr5	rs6898202	107075462	G	T	0.866	0.869	0.981	-0.0399994162638657	0.0128	0.001765	53386	77258	58749.13
3657108	chr5	rs35546	107075501	G	A	0.49	0.49	0.994	0.016296487966892	0.0087	0.06	53386	77258	58749.13
3680625	chr5	rs154181	107075588	C	T	0.972	0.974	0.946	-0.0559990861201021	0.0278	0.04349	53386	77258	58749.13
3676217	chr5	rs147352878	107075793	T	G	0.98	0.98	0.956	-0.0221024699079472	0.0319	0.4883	51886	74553	56848.25
3653929	chr5	rs154180	107076078	C	T	0.49	0.49	0.993	0.0164047040252769	0.0087	0.05803	53386	77258	58749.13
3680895	chr5	rs154179	107076248	G	A	0.355	0.358	0.987	-0.0024028846163103	0.0091	0.787	53386	77258	58749.13
3653279	chr5	rs79248660	107076905	T	A	0.983	0.982	0.941	0.0327962744150825	0.0356	0.3566	49378	69635	54024.15
3672337	chr5	rs256494	107077361	G	C	0.296	0.299	0.994	-0.0004000800213396	0.0095	0.9631	53386	77258	58749.13
3657068	chr5	rs154178	107077876	A	C	0.296	0.299	0.994	-0.0004000800213396	0.0095	0.9657	53386	77258	58749.13
3673018	chr5	rs140953727	107078662	G	A	0.983	0.982	0.939	0.0295005481176215	0.0356	0.4079	49434	69861	54113.91
3665022	chr5	rs154177	107078678	G	A	0.355	0.358	0.985	-0.0024028846163103	0.0091	0.7926	53386	77258	58749.13
3664315	chr5	rs154176	107079153	G	A	0.498	0.498	0.991	0.0159028762794155	0.0087	0.06721	53386	77258	58749.13
3672228	chr5	rs74731672	107079248	C	A	0.983	0.982	0.94	0.0312951579807101	0.0356	0.3792	49378	69635	54024.15
3669985	chr5	rs154175	107079249	C	T	0.498	0.498	0.991	0.0159028762794155	0.0087	0.06725	53386	77258	58749.13
3660135	chr5	rs154174	107079325	C	T	0.498	0.498	0.991	0.0156961681063242	0.0087	0.07028	53386	77258	58749.13
3666728	chr5	rs142763256	107079373	G	C	0.983	0.982	0.939	0.0291023874205329	0.0356	0.4134	49434	69861	54113.91
3680247	chr5	rs10075132	107079827	A	G	0.865	0.868	0.981	-0.0390007373497326	0.0128	0.00227	53386	77258	58749.13
3674074	chr5	rs154173	107079998	G	A	0.0272	0.0287	0.958	-0.0119005312583873	0.0269	0.6585	53094	76799	58424.88
3662965	chr5	rs10076688	107080041	A	G	0.87	0.873	0.979	-0.0396039865931634	0.013	0.002259	53386	77258	58749.13
3678578	chr5	rs249988	107080180	G	A	0.971	0.973	0.947	-0.0549948736289312	0.0272	0.04316	53321	76996	58644.97
3678835	chr5	rs154216	107080538	C	T	0.698	0.695	0.994	0.0016985566355815	0.0094	0.8552	53386	77258	58749.13
3656576	chr5	rs79193598	107081066	C	T	0.975	0.976	0.871	-0.0630036995790015	0.0302	0.03678	53130	76259	58369.19
3673579	chr5	rs6892045	107081424	G	A	0.86	0.862	0.993	-0.0363009797263316	0.0125	0.003662	53386	77258	58749.13
3676976	chr5	rs35521	107081478	G	A	0.773	0.771	0.993	0.0077995046323818	0.0103	0.445	53386	77258	58749.13
3670642	chr5	rs39676	107081840	C	T	0.773	0.771	0.992	0.0076010387728197	0.0103	0.4586	53386	77258	58749.13
3662234	chr5	rs154215	107082108	C	T	0.554	0.554	0.998	-0.0168003386783461	0.0087	0.05342	53386	77258	58749.13
3670831	chr5	rs154214	107082800	A	G	0.553	0.554	1.0	-0.0166986496230515	0.0087	0.05425	53386	77258	58749.13
3665845	chr5	rs17160499	107083050	T	C	0.873	0.874	0.974	0.0096037361426946	0.0131	0.4625	53386	77258	58749.13
3671942	chr5	rs72793814	107083064	C	T	0.873	0.874	0.974	0.0096037361426946	0.0131	0.4651	53386	77258	58749.13
3673000	chr5	rs173644	107083339	C	T	0.553	0.554	1.0	-0.0164953025291975	0.0087	0.05776	53386	77258	58749.13
3666406	chr5	rs154213	107083431	G	A	0.553	0.554	1.0	-0.0168003386783461	0.0087	0.05311	53386	77258	58749.13
3668964	chr5	rs1352724	107083487	C	A	0.79	0.787	0.988	0.0093957216403621	0.0106	0.375	53386	77258	58749.13
3669402	chr5	rs154212	107083644	G	A	0.697	0.695	0.999	0.0006997551142732	0.0094	0.9364	53386	77258	58749.13
3654208	chr5	rs154211	107083727	T	C	0.553	0.554	0.999	-0.0170952954286372	0.0087	0.04928	53386	77258	58749.13
3673766	chr5	rs35520	107084359	C	T	0.773	0.771	0.985	0.0081963182244858	0.0103	0.43	53386	77258	58749.13
3675984	chr5	rs10057438	107084911	T	C	0.857	0.86	0.988	-0.0366951051877892	0.0124	0.003149	53386	77258	58749.13
3658625	chr5	rs35519	107084997	C	T	0.647	0.646	0.978	0.0147999386115992	0.0091	0.1049	53386	77258	58749.13
3680980	chr5	rs770185	107085345	T	C	0.538	0.539	0.982	0.0056042667198317	0.0087	0.5194	53386	77258	58749.13
3661694	chr5	rs9328015	107085864	G	A	0.426	0.425	0.993	-0.0038975857287134	0.0087	0.6571	53386	77258	58749.13
3653301	chr5	rs9328016	107085963	T	C	0.413	0.411	0.997	-0.0003000450090019	0.0088	0.9728	53386	77258	58749.13
3658282	chr5	rs6862753	107086060	C	T	0.834	0.837	0.977	-0.0139975096438537	0.0117	0.2313	53386	77258	58749.13
3654726	chr5	rs533704	107086063	G	T	0.0149	0.0135	0.946	0.0570039574677328	0.0455	0.2099	38487	53074	41307.92
3680702	chr5	rs1990918	107086262	G	A	0.418	0.416	0.998	0.0014988761237359	0.0087	0.8609	53386	77258	58749.13
3655963	chr5	rs13163524	107086352	T	A	0.661	0.657	0.994	0.0242046886968174	0.0091	0.007821	53386	77258	58749.13
3672211	chr5	rs13177927	107086383	C	T	0.661	0.657	0.993	0.0242046886968174	0.0091	0.007816	53386	77258	58749.13
3667300	chr5	rs1990917	107086481	A	G	0.415	0.414	0.998	0.001099395443301	0.0087	0.8988	53386	77258	58749.13
3659786	chr5	rs712633	107086512	A	C	0.0162	0.0145	0.951	0.0651976788453886	0.0417	0.1177	42535	58234	45704.93
3655230	chr5	rs112908750	107086567	A	G	0.973	0.972	0.98	0.0194005857039748	0.0268	0.4679	53150	77025	58514.64
3680835	chr5	rs1844706	107086598	C	T	0.757	0.759	0.986	-0.0286978729475453	0.0101	0.004616	53386	77258	58749.13
3677047	chr5	rs712634	107086600	C	T	0.6	0.599	0.995	0.0047984689115734	0.0088	0.5873	53386	77258	58749.13
3654769	chr5	rs1844705	107086791	G	T	0.415	0.413	0.997	0.0012991557316201	0.0087	0.8857	53386	77258	58749.13
3669467	chr5	rs9328017	107087350	C	A	0.417	0.415	0.996	0.0013990209137074	0.0087	0.8702	53386	77258	58749.13
3671313	chr5	rs62355886	107087608	G	A	0.873	0.873	0.985	0.0118989261570991	0.013	0.3616	53386	77258	58749.13
3669206	chr5	rs1490829	107087613	A	G	0.415	0.413	0.996	0.0011992805754821	0.0087	0.8891	53386	77258	58749.13
3662804	chr5	rs17160512	107087726	A	G	0.753	0.756	0.988	-0.0289963604415917	0.0101	0.003954	53386	77258	58749.13
3664334	chr5	rs11242647	107088307	G	C	0.662	0.657	0.994	0.0242046886968174	0.0091	0.007955	53386	77258	58749.13
3669686	chr5	rs12691430	107088710	A	C	0.417	0.416	0.995	-0.0001000050003333	0.0087	0.988	53386	77258	58749.13
3669572	chr5	rs150972169	107088839	G	A	0.987	0.986	0.902	-0.0095958936734469	0.0494	0.846	35497	46921	38599.92
3681750	chr5	rs34560568	107089001	C	A	0.658	0.653	0.996	0.024702368640342	0.0091	0.006445	53386	77258	58749.13
3657538	chr5	rs67533472	107090005	A	G	0.413	0.412	0.994	-0.001100605444033	0.0088	0.9035	53386	77258	58749.13
3670277	chr5	rs256487	107090492	T	C	0.169	0.167	0.977	0.0172994970780611	0.0116	0.1381	53386	77258	58749.13
3653598	chr5	rs9885554	107091099	A	C	0.754	0.757	0.993	-0.0312017511432645	0.01	0.001881	53386	77258	58749.13
3667459	chr5	rs34107809	107091178	G	A	0.688	0.685	1.0	0.0236969951765786	0.0093	0.01052	53386	77258	58749.13
3681232	chr5	rs10080064	107091237	T	A	0.756	0.759	0.996	-0.0318003125497978	0.01	0.001537	53386	77258	58749.13
3682071	chr5	rs62355918	107091258	C	T	0.963	0.963	0.924	9.99950003332973e-05	0.0237	0.9965	53386	77258	58749.13
3672738	chr5	rs35604783	107091259	G	A	0.688	0.685	1.0	0.0236969951765786	0.0093	0.01037	53386	77258	58749.13
3681868	chr5	rs67544959	107091402	G	C	0.688	0.684	1.0	0.023003381764963	0.0093	0.01314	53386	77258	58749.13
3681186	chr5	rs10046084	107091469	T	C	0.756	0.759	0.997	-0.0322959448008212	0.01	0.001314	53386	77258	58749.13
3671019	chr5	rs249972	107091504	C	G	0.984	0.986	0.973	-0.0754026560491867	0.0379	0.04644	50367	71655	55290.72
3657309	chr5	rs10045557	107091522	A	T	0.443	0.443	0.995	-0.0031950988965408	0.0087	0.7123	53386	77258	58749.13
3664948	chr5	rs6873048	107091863	A	G	0.688	0.684	1.01	0.023198814502523	0.0093	0.01231	53386	77258	58749.13
3664471	chr5	rs6891516	107091889	G	A	0.688	0.684	1.01	0.023198814502523	0.0093	0.01201	53386	77258	58749.13
3667721	chr5	rs72793819	107092021	T	A	0.987	0.987	0.795	0.0485996698360624	0.0529	0.358	36153	52870	39592.58
3669661	chr5	rs249973	107092029	T	G	0.985	0.986	0.969	-0.0408011614039327	0.0428	0.3404	41609	57178	45249.34
3657548	chr5	rs2161304	107092194	G	A	0.759	0.762	0.999	-0.0316041926269978	0.0101	0.001729	53386	77258	58749.13
3678376	chr5	rs6882236	107092298	T	C	0.675	0.672	1.01	0.0232965165504356	0.0092	0.01086	53386	77258	58749.13
3663189	chr5	rs13153930	107092422	A	C	0.801	0.798	0.987	0.0146028573839336	0.0108	0.1773	53386	77258	58749.13
3666994	chr5	rs10052705	107093148	A	G	0.757	0.76	1.0	-0.0318003125497978	0.01	0.00152	53386	77258	58749.13
3681645	chr5	rs249974	107093162	G	A	0.431	0.432	0.995	-0.007296555232638	0.0087	0.405	53386	77258	58749.13
3659953	chr5	rs17160517	107093490	T	G	0.757	0.76	1.0	-0.0320997276601081	0.01	0.001409	53386	77258	58749.13
3663454	chr5	rs193899	107096319	C	T	0.431	0.432	0.995	-0.006199175242821	0.0087	0.4783	53386	77258	58749.13
3676502	chr5	rs116185191	107096898	T	C	0.963	0.963	0.842	0.0114047182634362	0.025	0.6481	53386	77258	58749.13
3663865	chr5	rs35420	107097912	C	T	0.431	0.432	0.995	-0.0060985584618694	0.0087	0.4827	53386	77258	58749.13
3653146	chr5	rs56076160	107098999	A	G	0.979	0.98	0.935	-0.0271040176920589	0.0325	0.4036	50803	73560	56043.03
3675394	chr5	rs149362308	107100059	G	A	0.971	0.97	0.876	-0.0142003494011414	0.0274	0.6041	53316	77188	58679.13
3663451	chr5	rs148692580	107100656	A	G	0.984	0.984	0.93	-0.0030045090202987	0.0372	0.9356	49443	72152	54514.68
3674697	chr5	rs4272120	107101004	G	A	0.784	0.787	0.996	-0.0274020297483382	0.0105	0.009019	53386	77258	58749.13
3663124	chr5	rs10463582	107101545	G	A	0.784	0.787	0.996	-0.0274020297483382	0.0105	0.009001	53386	77258	58749.13
3653748	chr5	rs6877939	107101879	G	A	0.694	0.692	0.999	0.0194986595340326	0.0093	0.03699	53386	77258	58749.13
3666326	chr5	rs35544	107102159	G	A	0.171	0.168	0.984	0.0195967237465575	0.0115	0.08945	53386	77258	58749.13
3659367	chr5	rs11742384	107102301	A	T	0.694	0.692	1.0	0.0190964956909883	0.0093	0.04118	53386	77258	58749.13
3680363	chr5	rs152473	107102882	G	A	0.956	0.953	0.937	0.0284999894699013	0.0215	0.1847	53386	77258	58749.13
3658924	chr5	rs1490831	107103326	T	C	0.78	0.784	0.997	-0.0285023604727122	0.0104	0.006182	53386	77258	58749.13
3665039	chr5	rs1592907	107103563	A	G	0.461	0.462	0.991	-0.0023026490626755	0.0087	0.7944	53386	77258	58749.13
3680530	chr5	rs1833664	107103777	A	T	0.78	0.784	0.997	-0.0289963604415917	0.0104	0.005453	53386	77258	58749.13
3653337	chr5	rs28538673	107104081	G	A	0.781	0.785	0.997	-0.027196494688472	0.0104	0.009233	53386	77258	58749.13
3661279	chr5	rs62355920	107104175	T	C	0.969	0.968	0.984	-0.0122952780941516	0.025	0.6227	53386	77258	58749.13
3677273	chr5	rs79896723	107104859	C	T	0.96	0.96	0.962	0.0236969951765786	0.0224	0.2899	53386	77258	58749.13
3668670	chr5	rs10072135	107104933	G	C	0.781	0.784	0.997	-0.0275048131221902	0.0104	0.008409	53386	77258	58749.13
3671510	chr5	rs35543	107105472	G	C	0.956	0.956	0.979	-0.023002541565316	0.0214	0.2821	53386	77258	58749.13
3655684	chr5	rs35542	107105482	A	G	0.428	0.43	0.994	-0.0069037763167944	0.0087	0.426	53386	77258	58749.13
3665619	chr5	rs55837388	107105673	G	A	0.694	0.692	0.999	0.0192044091837133	0.0093	0.03965	53386	77258	58749.13
3678617	chr5	rs17160527	107105880	C	T	0.693	0.691	0.999	0.0184978548821194	0.0093	0.04776	53386	77258	58749.13
3660637	chr5	rs35541	107106463	A	T	0.956	0.956	0.979	-0.0218980211012161	0.0214	0.3054	53386	77258	58749.13
3667549	chr5	rs62355921	107108006	A	G	0.844	0.842	0.98	0.0150954876453349	0.0119	0.2042	53386	77258	58749.13
3660034	chr5	rs76056659	107108075	A	C	0.98	0.98	0.933	0.016296487966892	0.0322	0.6128	52554	75702	57743.13
3667611	chr5	rs115445344	107108134	C	T	0.978	0.976	0.934	-0.0084959889212643	0.0303	0.7798	51793	75090	56973.66
3682083	chr5	rs249979	107108477	C	T	0.648	0.646	1.0	0.0126990249774084	0.009	0.1568	53386	77258	58749.13
3675179	chr5	rs249980	107108533	C	A	0.955	0.955	0.98	-0.0253998626327317	0.0212	0.2299	53386	77258	58749.13
3667998	chr5	rs249981	107110109	T	C	0.415	0.416	0.997	-0.0054045784588597	0.0088	0.5383	53386	77258	58749.13
3654803	chr5	rs13358604	107110446	A	G	0.78	0.783	0.999	-0.0267033828345498	0.0104	0.0102	53386	77258	58749.13
3676556	chr5	rs7724018	107110506	T	C	0.682	0.679	0.998	0.0195967237465575	0.0092	0.03375	53386	77258	58749.13
3657861	chr5	rs249982	107110672	C	T	0.468	0.47	0.989	0.0006997551142732	0.0087	0.9383	53386	77258	58749.13
3669551	chr5	rs249983	107110731	A	G	0.416	0.416	0.992	-0.0054045784588597	0.0088	0.5386	53386	77258	58749.13
3667251	chr5	rs7724787	107110976	T	A	0.896	0.896	0.973	0.0327962744150825	0.0143	0.02161	53386	77258	58749.13
3664031	chr5	rs1422438	107111176	G	T	0.305	0.302	0.97	0.017496047616751	0.0095	0.06506	53386	77258	58749.13
3676026	chr5	rs1422437	107111358	G	C	0.11	0.112	0.942	-0.0208049294331883	0.0142	0.1422	53386	77258	58749.13
3653996	chr5	rs17367725	107112116	C	T	0.656	0.655	0.983	-0.0050024916227914	0.0091	0.583	53386	77258	58749.13
3666462	chr5	rs13170988	107112774	T	C	0.657	0.656	0.98	-0.0049019951702315	0.0091	0.5934	53386	77258	58749.13
3680682	chr5	rs770184	107113333	T	A	0.307	0.31	0.983	-0.0078003437327339	0.0094	0.4074	53386	77258	58749.13
3662757	chr5	rs1820048	107113395	A	G	0.884	0.883	0.975	0.0298014912367898	0.0136	0.02826	53386	77258	58749.13
3668300	chr5	rs17367935	107113735	C	T	0.649	0.649	0.985	-0.005304041591906	0.0091	0.5622	53386	77258	58749.13
3654869	chr5	rs13176407	107114018	A	G	0.969	0.97	0.908	-0.0360003042410416	0.0262	0.1693	53130	77128	58576.7
3679199	chr5	rs17160542	107114506	T	C	0.793	0.795	0.987	-0.0139975096438537	0.0107	0.1906	53386	77258	58749.13
3655941	chr5	rs1833662	107114515	A	G	0.648	0.648	0.987	-0.0055956263571598	0.009	0.5396	53386	77258	58749.13
3653508	chr5	rs770183	107115667	C	T	0.868	0.869	0.986	0.0164047040252769	0.0128	0.2022	53386	77258	58749.13
3658617	chr5	rs116756236	107116121	T	C	0.987	0.988	0.947	-0.116601234258831	0.0511	0.0225	34311	46447	36726.52
3658001	chr5	rs12188369	107116464	T	G	0.651	0.651	0.99	-0.005696192544881	0.0091	0.5262	53386	77258	58749.13
3664702	chr5	rs6888455	107116572	T	G	0.648	0.648	0.991	-0.0066017436345624	0.009	0.464	53386	77258	58749.13
3674166	chr5	rs6888775	107116709	T	C	0.648	0.648	0.991	-0.0065010863423599	0.009	0.4684	53386	77258	58749.13
3664639	chr5	rs13164192	107117017	A	G	0.802	0.803	0.989	-0.0143017847108596	0.0109	0.1895	53386	77258	58749.13
3671966	chr5	rs67369129	107117085	C	G	0.648	0.648	0.991	-0.0068030886197391	0.009	0.4489	53386	77258	58749.13
3662777	chr5	rs2099328	107117283	T	C	0.793	0.795	0.994	-0.0127003085782322	0.0107	0.2327	53386	77258	58749.13
3681133	chr5	rs7708590	107117501	G	A	0.649	0.648	0.993	-0.0064004391810282	0.009	0.4791	53386	77258	58749.13
3658744	chr5	rs13360165	107117680	T	A	0.793	0.795	0.995	-0.0125990355765152	0.0107	0.2359	53386	77258	58749.13
3673967	chr5	rs7733958	107117975	T	C	0.652	0.651	0.993	-0.0058973552660839	0.009	0.517	53386	77258	58749.13
3660288	chr5	rs12520844	107117993	A	G	0.793	0.795	0.996	-0.0122952780941516	0.0106	0.2483	53386	77258	58749.13
3654940	chr5	rs77423217	107118033	G	C	0.976	0.975	0.869	0.0225048553400694	0.03	0.4525	53386	77258	58749.13
3659569	chr5	rs9328019	107118121	T	C	0.793	0.795	0.996	-0.0122041688389067	0.0106	0.2531	53386	77258	58749.13
3653177	chr5	rs770182	107118140	G	T	0.309	0.311	0.996	-0.0054045784588597	0.0093	0.5593	53386	77258	58749.13
3654480	chr5	rs4957716	107118260	C	T	0.651	0.651	0.993	-0.0064004391810282	0.009	0.4808	53386	77258	58749.13
3665108	chr5	rs4957717	107118388	G	A	0.649	0.649	0.992	-0.0062998021485279	0.009	0.4818	53386	77258	58749.13
3654190	chr5	rs770181	107118443	G	A	0.309	0.311	0.995	-0.0054950702819798	0.0093	0.5527	53386	77258	58749.13
3657758	chr5	rs770180	107118722	C	T	0.868	0.869	0.992	0.0165030720990143	0.0128	0.198	53386	77258	58749.13
3664312	chr5	rs4957718	107118805	C	G	0.651	0.651	0.99	-0.0059979518036359	0.0091	0.5101	53386	77258	58749.13
3678259	chr5	rs770179	107119491	T	C	0.868	0.868	0.99	0.0166014304974254	0.0128	0.1945	53386	77258	58749.13
3667271	chr5	rs919770	107120133	G	A	0.651	0.651	0.989	-0.006199175242821	0.0091	0.4942	53386	77258	58749.13
3657045	chr5	rs12514464	107120759	G	A	0.804	0.805	0.985	-0.0125990355765152	0.0109	0.2483	53386	77258	58749.13
3665667	chr5	rs138709711	107120817	C	T	0.965	0.965	0.834	-0.0022024235552	0.0256	0.9326	53386	77258	58749.13
3668405	chr5	rs770176	107120945	C	T	0.868	0.869	0.986	0.0173977771764203	0.0128	0.1747	53386	77258	58749.13
3662408	chr5	rs770175	107121023	C	G	0.311	0.313	0.986	-0.005304041591906	0.0093	0.5732	53386	77258	58749.13
3665496	chr5	rs1363459	107121207	A	G	0.651	0.651	0.984	-0.0067024110596754	0.0091	0.4624	53386	77258	58749.13
3653634	chr5	rs4957719	107121326	T	C	0.648	0.648	0.984	-0.0068030886197391	0.0091	0.4515	53386	77258	58749.13
3680253	chr5	rs770174	107121344	C	T	0.311	0.313	0.983	-0.0054045784588597	0.0093	0.5664	53386	77258	58749.13
3658186	chr5	rs4957539	107121383	C	T	0.654	0.654	0.979	-0.0071958279818024	0.0091	0.4274	53386	77258	58749.13
3671073	chr5	rs770172	107121419	A	G	0.663	0.665	0.986	0.0008995952428359	0.0092	0.9257	53386	77258	58749.13
3657793	chr5	rs62355924	107121496	A	G	0.832	0.829	0.967	0.0081963182244858	0.0116	0.4812	53386	77258	58749.13
3679929	chr5	rs11738855	107122516	T	C	0.912	0.911	0.973	0.0239020562806236	0.0154	0.1194	53386	77258	58749.13
3673016	chr5	rs6862116	107123064	C	T	0.626	0.625	0.963	-0.0030045090202987	0.009	0.7393	53386	77258	58749.13
3664546	chr5	rs770170	107123447	C	T	0.0786	0.0797	0.976	-0.0131966945943914	0.0162	0.4151	53386	77258	58749.13
3659687	chr5	rs770169	107123595	T	G	0.111	0.113	0.979	-0.0275048131221902	0.0138	0.04664	53386	77258	58749.13
3679513	chr5	rs72795904	107123803	G	A	0.913	0.911	0.983	0.0219962978718961	0.0153	0.1512	53386	77258	58749.13
3659183	chr5	rs10054700	107123925	T	C	0.798	0.801	0.982	-0.0240980393840575	0.0108	0.02642	53386	77258	58749.13
3665899	chr5	rs11242649	107123947	A	G	0.332	0.333	0.968	-0.0128015918372089	0.0093	0.1668	53386	77258	58749.13
3666084	chr5	rs11739869	107124000	A	G	0.538	0.535	0.968	0.003902375817241	0.0088	0.6565	53386	77258	58749.13
3675429	chr5	rs11739903	107124088	A	G	0.913	0.911	0.984	0.0228958774769045	0.0153	0.1344	53386	77258	58749.13
3663421	chr5	rs770168	107124377	G	A	0.778	0.779	0.96	0.0003999200213268	0.0106	0.9713	53386	77258	58749.13
3675756	chr5	rs10054885	107124437	A	C	0.912	0.91	0.983	0.0228958774769045	0.0152	0.1324	53386	77258	58749.13
3676770	chr5	rs10036849	107124611	A	G	0.798	0.802	0.985	-0.0232993336544035	0.0108	0.03167	53386	77258	58749.13
3662192	chr5	rs13159144	107125042	C	T	0.625	0.624	0.969	-0.0040983869261633	0.009	0.652	53386	77258	58749.13
3662770	chr5	rs10068150	107125305	C	A	0.8	0.803	0.989	-0.0227979086760041	0.0108	0.0355	53386	77258	58749.13
3653664	chr5	rs6883356	107125573	G	A	0.625	0.624	0.971	-0.003797200248385	0.009	0.6708	53386	77258	58749.13
3672694	chr5	rs2412766	107125726	C	A	0.913	0.911	0.991	0.0238044133801613	0.0152	0.1189	53386	77258	58749.13
3661606	chr5	rs1862310	107125801	G	A	0.798	0.802	0.991	-0.0226035462098532	0.0108	0.03627	53386	77258	58749.13
3680669	chr5	rs13159307	107125858	G	A	0.538	0.535	0.974	0.0047984689115734	0.0087	0.5788	53386	77258	58749.13
3660997	chr5	rs184425419	107125934	G	A	0.979	0.975	0.891	0.113301899233974	0.031	0.0002591	52235	74995	57248.5
3680642	chr5	rs12153448	107126581	C	T	0.632	0.629	0.968	0.0028958031120254	0.009	0.7521	53386	77258	58749.13
3653153	chr5	rs35762765	107126639	A	G	0.913	0.911	0.994	0.0239020562806236	0.0152	0.1159	53386	77258	58749.13
3663473	chr5	rs76347798	107126896	G	A	0.809	0.811	0.985	-0.0220002402796674	0.0111	0.0465	53386	77258	58749.13
3676055	chr5	rs770167	107126918	T	C	0.109	0.111	0.996	-0.0243951568347216	0.0138	0.07716	53386	77258	58749.13
3668432	chr5	rs11740717	107127116	G	A	0.913	0.911	0.994	0.0235993322503244	0.0152	0.1206	53386	77258	58749.13
3678888	chr5	rs6880058	107127124	T	C	0.626	0.624	0.959	0.0013990209137074	0.0091	0.8743	53386	77258	58749.13
3671409	chr5	rs770166	107127227	C	T	0.111	0.112	0.993	-0.0213972981080803	0.0137	0.1197	53386	77258	58749.13
3658965	chr5	rs6876754	107127757	A	G	0.633	0.63	0.964	0.0001999800026662	0.0091	0.9793	53386	77258	58749.13
3680100	chr5	rs34813961	107127811	C	T	0.913	0.911	0.992	0.0236969951765786	0.0152	0.1196	53386	77258	58749.13
3665349	chr5	rs6881288	107127859	T	C	0.634	0.631	0.963	0.0001999800026662	0.0091	0.9813	53386	77258	58749.13
3668928	chr5	rs11242650	107128111	A	G	0.799	0.802	0.99	-0.0226035462098532	0.0108	0.03645	53386	77258	58749.13
3659462	chr5	rs114041369	107128156	T	C	0.971	0.971	0.881	-0.0163021610829842	0.0275	0.5542	53386	77258	58749.13
3656383	chr5	rs10515377	107129003	T	C	0.633	0.63	0.961	0.0009995003330834	0.0091	0.9094	53386	77258	58749.13
3662799	chr5	rs13179594	107129101	G	A	0.633	0.631	0.96	0.0006997551142732	0.0091	0.9414	53386	77258	58749.13
3674525	chr5	rs10515378	107129158	T	C	0.909	0.907	0.987	0.0232965165504356	0.015	0.1193	53386	77258	58749.13
3677283	chr5	rs12522401	107129479	C	T	0.801	0.804	0.991	-0.023002541565316	0.0108	0.03367	53386	77258	58749.13
3654842	chr5	rs6888208	107129823	A	C	0.619	0.618	0.956	-0.0021022080918702	0.009	0.8182	53386	77258	58749.13
3665725	chr5	rs6888213	107129838	A	G	0.913	0.911	0.986	0.0232965165504356	0.0153	0.1277	53386	77258	58749.13
3654162	chr5	rs6892712	107129849	T	C	0.619	0.618	0.955	-0.002002002670673	0.009	0.8262	53386	77258	58749.13
3663215	chr5	rs6871240	107130419	G	A	0.621	0.619	0.952	-0.0021022080918702	0.0091	0.8128	53386	77258	58749.13
3670105	chr5	rs62355926	107130542	T	A	0.776	0.777	0.943	-0.0005001250416822	0.0106	0.9587	53386	77258	58749.13
3659510	chr5	rs62355927	107130873	C	G	0.805	0.805	0.938	0.0032048589489113	0.0112	0.7774	53386	77258	58749.13
3680015	chr5	rs36119261	107131308	G	A	0.986	0.987	0.831	-0.0873023284027966	0.0446	0.0506	45449	64851	49791.39
3665409	chr5	rs12516234	107131481	A	G	0.793	0.796	0.995	-0.0196008476550609	0.0107	0.06662	53386	77258	58749.13
3676376	chr5	rs12518562	107131544	G	A	0.795	0.797	0.996	-0.0180010511095525	0.0107	0.09271	53386	77258	58749.13
3680603	chr5	rs72795909	107131607	C	T	0.913	0.911	0.974	0.0251998010217421	0.0154	0.1004	53386	77258	58749.13
3659638	chr5	rs79477964	107131806	C	T	0.781	0.783	0.933	-0.0025031302181184	0.0107	0.8182	53386	77258	58749.13
3672506	chr5	rs6868417	107132270	T	A	0.102	0.104	0.962	-0.0202027073175195	0.0144	0.1626	53386	77258	58749.13
3674788	chr5	rs13159249	107132384	C	T	0.634	0.631	0.944	0.0009995003330834	0.0092	0.9097	53386	77258	58749.13
3673340	chr5	rs151127750	107132727	G	A	0.971	0.969	0.858	0.0086028888072678	0.0274	0.7546	52470	76446	57891.9
3665912	chr5	rs11742515	107132802	A	G	0.645	0.642	0.938	0.0044998604248922	0.0093	0.6264	53386	77258	58749.13
3681633	chr5	rs78666967	107132963	G	A	0.987	0.988	0.901	-0.0575973336805821	0.0538	0.2845	32447	44553	34980.57
3670976	chr5	rs1422436	107133199	A	T	0.91	0.908	0.966	0.023003381764963	0.0152	0.1318	53386	77258	58749.13
3672661	chr5	rs143874312	107133847	G	A	0.988	0.988	0.9	-0.0546040319940407	0.054	0.3115	32447	44553	34980.57
3669735	chr5	rs58297701	107134100	C	T	0.79	0.792	0.914	-0.0049019951702315	0.011	0.6569	53386	77258	58749.13
3668349	chr5	rs6875281	107134120	A	G	0.794	0.796	0.982	-0.0177974390305806	0.0107	0.09707	53386	77258	58749.13
3677839	chr5	rs6875450	107134240	A	T	0.794	0.797	0.981	-0.0181028726978536	0.0108	0.09235	53386	77258	58749.13
3659275	chr5	rs4957540	107134317	A	T	0.103	0.104	0.95	-0.01999864650669	0.0145	0.1671	53386	77258	58749.13
3681162	chr5	rs10479410	107134514	T	C	0.909	0.908	0.961	0.0231011029079872	0.0153	0.1295	53386	77258	58749.13
3656577	chr5	rs10037033	107134987	A	G	0.792	0.795	0.978	-0.0197028322758684	0.0108	0.06643	53386	77258	58749.13
3666035	chr5	rs10045237	107134994	C	A	0.793	0.796	0.977	-0.0198048272985997	0.0108	0.06547	53386	77258	58749.13
3667821	chr5	rs10057444	107135430	T	C	0.702	0.703	0.975	-0.0058973552660839	0.0095	0.5375	53386	77258	58749.13
3663975	chr5	rs6876584	107136444	C	G	0.793	0.796	0.975	-0.0208049294331883	0.0108	0.05376	53386	77258	58749.13
3679223	chr5	rs6898244	107136952	A	G	0.615	0.613	0.926	-0.0008003201707691	0.0092	0.9274	53386	77258	58749.13
3658259	chr5	rs10061482	107137117	T	A	0.91	0.908	0.952	0.0234039777790161	0.0154	0.1281	53386	77258	58749.13
3679061	chr5	rs6866542	107137158	T	C	0.63	0.627	0.927	0.0025966258472659	0.0092	0.7788	53386	77258	58749.13
3681151	chr5	rs28539291	107137271	A	G	0.794	0.796	0.972	-0.0177974390305806	0.0108	0.09882	53386	77258	58749.13
3661305	chr5	rs1974789	107137416	T	G	0.675	0.677	0.968	-0.0080019302190585	0.0093	0.3905	53386	77258	58749.13
3653799	chr5	rs1974788	107137464	T	C	0.102	0.103	0.942	-0.0169020380753563	0.0146	0.2481	53386	77258	58749.13
3668197	chr5	rs9328020	107138123	T	A	0.102	0.103	0.932	-0.0171970248285215	0.0147	0.2428	53386	77258	58749.13
3657038	chr5	rs10068949	107138125	G	A	0.961	0.96	0.844	-0.0128015918372089	0.0242	0.5977	53386	77258	58749.13
3673791	chr5	rs6891749	107138981	G	A	0.949	0.95	0.931	-0.0652961413926661	0.0203	0.001271	53386	77258	58749.13
3658656	chr5	rs1559097	107139080	C	T	0.852	0.849	0.832	0.0329994782631079	0.0132	0.01246	53386	77258	58749.13
3666324	chr5	rs1559096	107139167	A	G	0.89	0.893	0.873	-0.0076995657264405	0.0148	0.6027	53386	77258	58749.13
3667171	chr5	rs4348200	107139260	A	G	0.57	0.573	0.878	0.0037031349243813	0.0093	0.6891	53386	77258	58749.13
3677086	chr5	rs1363458	107139388	C	A	0.479	0.478	0.946	0.0110981866660334	0.0089	0.211	53386	77258	58749.13
3673198	chr5	rs10464043	107139503	T	C	0.561	0.566	0.948	-0.0285949668801128	0.0089	0.001366	53386	77258	58749.13
3676689	chr5	rs10515379	107139663	G	A	0.713	0.715	0.981	-0.0158042315449673	0.0096	0.1	53386	77258	58749.13
3672273	chr5	rs3910210	107140068	A	G	0.451	0.451	0.971	0.0043007385516922	0.0088	0.6234	53386	77258	58749.13
3674981	chr5	rs7736608	107140267	G	A	0.756	0.753	0.993	0.0221038989069263	0.0101	0.02788	53386	77258	58749.13
3654901	chr5	rs3843491	107140447	G	C	0.756	0.753	0.996	0.021898468701116	0.01	0.02952	53386	77258	58749.13
3662014	chr5	rs3846691	107140498	G	C	0.96	0.961	0.947	0.0046989426564652	0.0228	0.8378	53386	77258	58749.13
3677357	chr5	rs3843492	107140556	G	A	0.756	0.753	0.997	0.0218006299588528	0.01	0.02958	53386	77258	58749.13
3672070	chr5	rs3906516	107141104	T	C	0.96	0.961	0.951	0.0037031349243813	0.0227	0.8699	53386	77258	58749.13
3661712	chr5	rs3842914	107141165	C	A	0.756	0.753	0.996	0.0222017079836866	0.0101	0.02733	53386	77258	58749.13
3663127	chr5	rs3842915	107141190	T	C	0.755	0.753	0.997	0.022299507494767	0.01	0.02646	53386	77258	58749.13
3657217	chr5	rs3906517	107141253	G	A	0.96	0.961	0.952	0.0026963615477425	0.0227	0.9064	53386	77258	58749.13
3658937	chr5	rs3843493	107141308	A	T	0.417	0.418	0.989	0.0044998604248922	0.0088	0.607	53386	77258	58749.13
3678636	chr5	rs148635239	107141328	G	A	0.984	0.984	0.924	-0.0252049938352247	0.0381	0.5093	46929	67018	51772.03
3670345	chr5	rs6864994	107141527	C	T	0.755	0.753	0.995	0.021898468701116	0.01	0.02927	53386	77258	58749.13
3668382	chr5	rs12520230	107141575	T	G	0.761	0.758	0.993	0.0209979909956055	0.0101	0.03763	53386	77258	58749.13
3654684	chr5	rs140212365	107141703	A	G	0.984	0.983	0.878	0.0291995144044279	0.0383	0.4466	47984	70643	53327.39
3670836	chr5	rs11742545	107141733	C	T	0.662	0.665	0.991	-0.0124977728299804	0.0091	0.1719	53386	77258	58749.13
3659400	chr5	rs2410959	107142556	G	A	0.423	0.423	0.992	0.0034041991335623	0.0087	0.695	53386	77258	58749.13
3659895	chr5	rs62355954	107142576	T	C	0.781	0.781	0.973	0.0149969810059077	0.0106	0.1555	53386	77258	58749.13
3653258	chr5	rs2898606	107142591	G	A	0.423	0.423	0.993	0.0034041991335623	0.0087	0.6986	53386	77258	58749.13
3654506	chr5	rs2410958	107142758	T	C	0.422	0.422	0.994	0.0020977980821461	0.0087	0.8086	53386	77258	58749.13
3681167	chr5	rs6596749	107142868	G	A	0.422	0.423	0.993	0.0023971245997214	0.0087	0.7797	53386	77258	58749.13
3672189	chr5	rs6871212	107142894	C	T	0.423	0.423	0.993	0.0023971245997214	0.0087	0.7861	53386	77258	58749.13
3659014	chr5	rs6892119	107142920	A	G	0.427	0.427	0.984	0.0027960873020011	0.0088	0.7508	53386	77258	58749.13
3670244	chr5	rs6892137	107142948	A	G	0.423	0.423	0.993	0.0026963615477425	0.0087	0.758	53386	77258	58749.13
3661656	chr5	rs2410957	107143588	G	A	0.42	0.421	0.993	0.0017983819413794	0.0087	0.8326	53386	77258	58749.13
3670147	chr5	rs6596750	107143856	C	G	0.421	0.422	0.993	0.001998002662673	0.0087	0.8194	53386	77258	58749.13
3672635	chr5	rs6596751	107143969	C	T	0.421	0.421	0.993	0.0020977980821461	0.0087	0.8083	53386	77258	58749.13
3661403	chr5	rs17369104	107144755	A	G	0.79	0.79	0.976	0.0179970767016546	0.0107	0.09248	53386	77258	58749.13
3658443	chr5	rs6882183	107145253	T	C	0.427	0.428	0.997	0.0003999200213268	0.0087	0.9633	53386	77258	58749.13
3656314	chr5	rs55876360	107145324	T	G	0.862	0.866	0.949	-0.0423961495190412	0.0129	0.0009735	53386	77258	58749.13
3668660	chr5	rs35450130	107145771	G	A	0.933	0.932	0.944	0.0114047182634362	0.0177	0.5191	53386	77258	58749.13
3659068	chr5	rs4099189	107145885	C	T	0.426	0.427	0.999	0.0	0.0087	0.9991	53386	77258	58749.13
3662011	chr5	rs74862111	107146016	G	A	0.986	0.986	0.832	-0.0040983869261633	0.0511	0.9362	34599	50611	37954.17
3653575	chr5	rs4099188	107146022	A	G	0.427	0.428	1.0	0.0002999550089979	0.0087	0.9753	53386	77258	58749.13
3664047	chr5	rs4099187	107146126	A	G	0.426	0.427	1.0	0.0	0.0087	0.996	53386	77258	58749.13
3654562	chr5	rs4099186	107146272	A	T	0.426	0.427	0.998	0.0007996801705642	0.0087	0.9254	53386	77258	58749.13
3662105	chr5	rs143463072	107146652	G	A	0.969	0.967	0.828	0.0610010215573989	0.0271	0.02406	53386	77258	58749.13
3669986	chr5	rs6888461	107146674	T	C	0.425	0.427	1.0	-0.0004000800213396	0.0087	0.9667	53386	77258	58749.13
3677261	chr5	rs6868088	107147035	C	T	0.427	0.428	1.0	0.0002999550089979	0.0087	0.9728	53386	77258	58749.13
3654969	chr5	rs6867170	107147184	G	A	0.426	0.427	1.0	-0.0005001250416822	0.0087	0.9557	53386	77258	58749.13
3672737	chr5	rs11747409	107147769	T	C	0.423	0.425	0.999	-0.0016012813669738	0.0087	0.8572	53386	77258	58749.13
3660469	chr5	rs6895001	107148207	A	G	0.423	0.424	0.998	-0.0016012813669738	0.0087	0.8502	53386	77258	58749.13
3674696	chr5	rs62355956	107148301	C	T	0.791	0.791	0.975	0.0173977771764203	0.0107	0.1048	53386	77258	58749.13
3676121	chr5	rs10066422	107149038	C	T	0.423	0.424	0.997	-0.0016012813669738	0.0087	0.8581	53386	77258	58749.13
3655939	chr5	rs6860214	107149251	A	G	0.423	0.424	0.997	-0.001501126126267	0.0087	0.8611	53386	77258	58749.13
3656153	chr5	rs6860370	107149304	A	G	0.423	0.424	0.997	-0.001501126126267	0.0087	0.8598	53386	77258	58749.13
3661960	chr5	rs6860400	107149367	A	G	0.423	0.424	0.996	-0.001501126126267	0.0087	0.8646	53386	77258	58749.13
3654716	chr5	rs6880537	107149604	C	G	0.423	0.425	0.996	-0.001300845733048	0.0087	0.8795	53386	77258	58749.13
3682068	chr5	rs6879536	107149768	G	A	0.423	0.425	0.996	-0.0014009809156281	0.0087	0.8734	53386	77258	58749.13
3656147	chr5	rs2033479	107149846	T	C	0.423	0.425	0.996	-0.0014009809156281	0.0087	0.8731	53386	77258	58749.13
3661358	chr5	rs6861427	107149904	A	G	0.423	0.425	0.995	-0.0014009809156281	0.0087	0.877	53386	77258	58749.13
3671321	chr5	rs6879852	107149908	G	C	0.423	0.425	0.995	-0.0014009809156281	0.0087	0.8758	53386	77258	58749.13
3657520	chr5	rs3931057	107150034	A	G	0.423	0.425	0.995	-0.0012007205765188	0.0087	0.8874	53386	77258	58749.13
3660233	chr5	rs3931058	107150035	G	A	0.423	0.425	0.995	-0.0012007205765188	0.0087	0.8874	53386	77258	58749.13
3661861	chr5	rs3931059	107150143	T	G	0.423	0.424	0.995	-0.0014009809156281	0.0087	0.8741	53386	77258	58749.13
3674927	chr5	rs3931060	107150161	T	G	0.423	0.425	0.995	-0.001300845733048	0.0087	0.8816	53386	77258	58749.13
3668460	chr5	rs6866321	107150386	A	T	0.423	0.425	0.995	-0.0014009809156281	0.0087	0.874	53386	77258	58749.13
3656808	chr5	rs6870561	107150403	T	C	0.423	0.425	0.995	-0.0014009809156281	0.0087	0.8737	53386	77258	58749.13
3657907	chr5	rs80209870	107151086	C	T	0.902	0.901	0.957	0.0199986865066891	0.0148	0.1766	53386	77258	58749.13
3674524	chr5	rs3846692	107151100	G	C	0.423	0.425	0.994	-0.0014009809156281	0.0087	0.8748	53386	77258	58749.13
3674580	chr5	rs3846693	107151158	G	A	0.423	0.425	0.994	-0.0014009809156281	0.0087	0.8717	53386	77258	58749.13
3655666	chr5	rs115069100	107151179	A	G	0.975	0.974	0.882	-0.0566973436785452	0.0293	0.05308	52937	76731	58270.69
3660643	chr5	rs3931725	107151283	T	G	0.423	0.425	0.994	-0.0014009809156281	0.0087	0.8714	53386	77258	58749.13
3664996	chr5	rs113089229	107151332	C	A	0.96	0.958	0.825	-0.0082035573506883	0.024	0.7313	52423	75594	57534.43
3662885	chr5	rs75594323	107151509	T	G	0.821	0.821	0.974	0.0127977582298607	0.0114	0.2624	53386	77258	58749.13
3677343	chr5	rs62355957	107152079	C	T	0.86	0.864	0.956	-0.044599955369026	0.0127	0.0004539	53386	77258	58749.13
3664426	chr5	rs4957721	107152336	C	T	0.422	0.424	0.993	-0.0012007205765188	0.0087	0.8889	53386	77258	58749.13
3655280	chr5	rs4957541	107152375	G	T	0.424	0.425	0.992	-0.0010005003335835	0.0087	0.9094	53386	77258	58749.13
3678579	chr5	rs4957722	107152698	C	T	0.422	0.424	0.992	-0.0012007205765188	0.0087	0.8936	53386	77258	58749.13
3681971	chr5	rs6860649	107152986	G	C	0.423	0.425	0.993	-0.0014009809156281	0.0087	0.8698	53386	77258	58749.13
3672589	chr5	rs4100173	107153682	A	G	0.422	0.424	0.992	-0.0009004052431641	0.0087	0.915	53386	77258	58749.13
3664359	chr5	rs114558006	107154028	T	C	0.985	0.984	0.798	0.0332026408277183	0.0411	0.4189	50070	72437	55238.78
3675578	chr5	rs6893393	107154314	T	C	0.422	0.424	0.992	-0.0012007205765188	0.0087	0.8904	53386	77258	58749.13
3666499	chr5	rs6889417	107154586	A	G	0.422	0.424	0.991	-0.0012007205765188	0.0087	0.8865	53386	77258	58749.13
3664813	chr5	rs62355958	107154647	G	A	0.902	0.902	0.963	0.0205964297986501	0.0148	0.1648	53386	77258	58749.13
3682089	chr5	rs6867698	107154771	G	T	0.422	0.424	0.991	-0.0017014466397575	0.0087	0.8425	53386	77258	58749.13
3668979	chr5	rs12187616	107154947	G	T	0.723	0.722	0.977	0.0189983824093147	0.0098	0.05144	53386	77258	58749.13
3666824	chr5	rs12186563	107154995	G	A	0.723	0.722	0.977	0.0188021269625962	0.0098	0.05404	53386	77258	58749.13
3664605	chr5	rs55976515	107155173	A	G	0.422	0.423	0.991	-0.0016012813669738	0.0088	0.8574	53386	77258	58749.13
3663992	chr5	rs4957543	107155393	C	T	0.701	0.703	0.985	-0.0191012733024012	0.0095	0.0442	53386	77258	58749.13
3653803	chr5	rs3909362	107155394	A	G	0.423	0.425	0.991	-0.0014009809156281	0.0087	0.869	53386	77258	58749.13
3668214	chr5	rs3909361	107155638	A	C	0.601	0.603	0.983	-0.0095050300143049	0.0089	0.2813	53386	77258	58749.13
3655980	chr5	rs10477881	107155899	T	C	0.932	0.931	0.921	-0.0054950702819798	0.0178	0.756	53386	77258	58749.13
3664630	chr5	rs76334751	107155995	G	T	0.82	0.82	0.979	0.0117012723076411	0.0113	0.3031	53386	77258	58749.13
3673665	chr5	rs58284357	107156259	C	T	0.902	0.902	0.966	0.0209000641077417	0.0148	0.1568	53386	77258	58749.13
3663630	chr5	rs4957544	107156330	T	G	0.601	0.603	0.983	-0.0095050300143049	0.0089	0.2809	53386	77258	58749.13
3653164	chr5	rs12522889	107156755	A	G	0.721	0.721	0.978	0.0177023841130051	0.0098	0.0693	53386	77258	58749.13
3657826	chr5	rs115356417	107156798	G	C	0.986	0.987	0.881	-0.0945964345810584	0.0453	0.03695	42927	61225	46865.65
3659396	chr5	rs62358061	107156931	C	T	0.901	0.901	0.967	0.0178988554877579	0.0147	0.2229	53386	77258	58749.13
3665960	chr5	rs4957723	107157011	T	C	0.701	0.703	0.986	-0.019203206984436	0.0095	0.04318	53386	77258	58749.13
3661510	chr5	rs17435188	107157175	C	G	0.82	0.82	0.979	0.0116024307308398	0.0113	0.3071	53386	77258	58749.13
3658771	chr5	rs6880567	107157525	T	C	0.721	0.721	0.977	0.0177023841130051	0.0098	0.07032	53386	77258	58749.13
3661819	chr5	rs6876427	107157666	A	G	0.422	0.423	0.989	-0.001501126126267	0.0088	0.8682	53386	77258	58749.13
3680453	chr5	rs62358081	107157994	C	T	0.902	0.902	0.965	0.0212036062510236	0.0148	0.1516	53386	77258	58749.13
3670617	chr5	rs62358082	107158033	T	C	0.901	0.901	0.966	0.0183015011699126	0.0147	0.214	53386	77258	58749.13
3676047	chr5	rs7700475	107158158	G	A	0.842	0.839	0.968	0.00730326611012	0.012	0.5452	53386	77258	58749.13
3675922	chr5	rs62358083	107158198	C	T	0.901	0.901	0.966	0.0183015011699126	0.0147	0.2135	53386	77258	58749.13
3670798	chr5	rs12513976	107158208	A	G	0.82	0.82	0.979	0.0116024307308398	0.0113	0.3067	53386	77258	58749.13
3671025	chr5	rs62358084	107158459	T	G	0.902	0.902	0.965	0.0212036062510236	0.0148	0.1524	53386	77258	58749.13
3669364	chr5	rs7702274	107158573	C	T	0.421	0.423	0.988	-0.0018016219466282	0.0088	0.8375	53386	77258	58749.13
3662361	chr5	rs72795927	107158761	G	T	0.846	0.843	0.966	0.0053954185169075	0.0121	0.6582	53386	77258	58749.13
3664661	chr5	rs78170586	107158765	T	G	0.82	0.82	0.979	0.0115035793834154	0.0113	0.3112	53386	77258	58749.13
3653377	chr5	rs77964318	107158766	C	A	0.82	0.82	0.979	0.0114047182634362	0.0113	0.3128	53386	77258	58749.13
3665183	chr5	rs113779998	107158804	C	T	0.82	0.82	0.979	0.0116024307308398	0.0113	0.3064	53386	77258	58749.13
3658280	chr5	rs62358085	107158815	A	G	0.901	0.901	0.965	0.0180952882690919	0.0147	0.2177	53386	77258	58749.13
3661737	chr5	rs62358086	107158969	A	T	0.901	0.901	0.965	0.0180952882690919	0.0147	0.2189	53386	77258	58749.13
3681456	chr5	rs17160628	107159013	C	T	0.701	0.703	0.985	-0.0189993500097828	0.0095	0.04542	53386	77258	58749.13
3667690	chr5	rs12514674	107159087	A	C	0.721	0.721	0.976	0.0184978548821194	0.0098	0.05763	53386	77258	58749.13
3672901	chr5	rs10515380	107159235	C	T	0.82	0.82	0.979	0.0118001041157506	0.0113	0.2964	53386	77258	58749.13
3660101	chr5	rs56185482	107159341	G	T	0.983	0.983	0.819	-0.0024028846163103	0.0403	0.9527	45158	64431	49514.85
3668141	chr5	rs34765598	107159354	C	T	0.98	0.981	0.909	-0.0442027026797326	0.0335	0.187	51200	72904	56151.3
3677825	chr5	rs11742684	107159796	G	C	0.521	0.523	0.986	-0.0086977157031958	0.0087	0.3131	53386	77258	58749.13
3667249	chr5	rs3909359	107160117	C	T	0.52	0.522	0.985	-0.0088994831870327	0.0087	0.3025	53386	77258	58749.13
3669504	chr5	rs7704143	107161659	T	G	0.52	0.522	0.984	-0.009000382197299	0.0087	0.2991	53386	77258	58749.13
3671056	chr5	rs6596754	107161663	G	T	0.518	0.521	0.985	-0.0098988321792475	0.0087	0.2556	53386	77258	58749.13
3679953	chr5	rs77599664	107161898	G	A	0.966	0.966	0.8	0.0222017079836866	0.0268	0.4064	53386	77258	58749.13
3674821	chr5	rs6596755	107162685	T	A	0.52	0.522	0.985	-0.0084959889212643	0.0087	0.326	53386	77258	58749.13
3677650	chr5	rs10062935	107163605	A	G	0.891	0.89	0.946	0.0026963615477425	0.0142	0.8489	53386	77258	58749.13
3666922	chr5	rs7728277	107163842	G	A	0.283	0.284	0.988	-0.0003000450090019	0.0096	0.9779	53386	77258	58749.13
3672193	chr5	rs7715103	107164059	A	T	0.89	0.888	0.954	0.0017983819413794	0.014	0.9006	53386	77258	58749.13
3657408	chr5	rs17160630	107164100	G	C	0.825	0.825	0.981	0.0131037693769772	0.0114	0.2528	53386	77258	58749.13
3679557	chr5	rs11954123	107164126	A	G	0.749	0.748	0.994	0.0100988346774146	0.0099	0.3076	53386	77258	58749.13
3666010	chr5	rs10515381	107164541	T	C	0.749	0.748	0.995	0.0098018049722602	0.0099	0.325	53386	77258	58749.13
3670126	chr5	rs11955015	107164703	T	C	0.894	0.897	0.985	-0.0349952529972629	0.0142	0.01341	53386	77258	58749.13
3656804	chr5	rs6895254	107165073	T	G	0.282	0.283	0.997	0.001598721363697	0.0095	0.8641	53386	77258	58749.13
3653984	chr5	rs66825386	107165248	A	G	0.855	0.851	0.992	0.0409979790340721	0.0122	0.0007596	53386	77258	58749.13
3656959	chr5	rs78170287	107165508	G	A	0.825	0.825	0.983	0.0136957831289865	0.0114	0.2318	53386	77258	58749.13
3670916	chr5	rs145446639	107165641	T	C	0.985	0.984	0.952	-0.0163021610829842	0.039	0.6757	46373	65753	51045.29
3656651	chr5	rs68142609	107166263	G	T	0.855	0.851	0.992	0.0414010268486756	0.0122	0.0006822	53386	77258	58749.13
3659008	chr5	rs7716448	107166423	C	T	0.855	0.851	0.992	0.0409979790340721	0.0122	0.0007632	53386	77258	58749.13
3661472	chr5	rs3846694	107166502	G	A	0.298	0.298	0.993	0.003902375817241	0.0094	0.6812	53386	77258	58749.13
3653158	chr5	rs7736306	107166586	A	G	0.856	0.851	0.993	0.0421011760186353	0.0122	0.0005506	53386	77258	58749.13
3655795	chr5	rs17160641	107167046	A	G	0.855	0.851	0.992	0.0404027066313724	0.0122	0.0009246	53386	77258	58749.13
3669124	chr5	rs115068003	107167155	T	C	0.986	0.985	0.819	0.004001981379298	0.0439	0.9268	43993	65688	49218.75
3659996	chr5	rs7708273	107168049	A	G	0.546	0.548	0.992	-0.0057967688471774	0.0087	0.5039	53386	77258	58749.13
3681769	chr5	rs11242652	107168621	T	C	0.861	0.856	0.996	0.0407963941925694	0.0124	0.0009491	53386	77258	58749.13
3656330	chr5	rs75801729	107169094	C	T	0.986	0.985	0.853	0.0605963861236938	0.0413	0.1419	48993	70630	53881.07
3672674	chr5	rs7730902	107169101	G	A	0.893	0.897	0.982	-0.0361039752308815	0.0141	0.0107	53386	77258	58749.13
3655884	chr5	rs17160651	107169228	A	G	0.861	0.856	0.997	0.0409019913204257	0.0124	0.0009419	53386	77258	58749.13
3680773	chr5	rs115781710	107169354	C	T	0.974	0.974	0.848	-0.0193969096107316	0.0296	0.5132	52100	74974	57103.65
3654488	chr5	rs114544645	107169857	T	A	0.98	0.978	0.823	0.0796980328953936	0.0341	0.01948	50636	71484	55345.99
3664581	chr5	rs55696048	107170051	G	T	0.864	0.86	0.995	0.0409979790340721	0.0125	0.001051	53386	77258	58749.13
3670673	chr5	rs868548	107170088	C	T	0.861	0.856	0.998	0.0404987422798789	0.0123	0.001054	53386	77258	58749.13
3675480	chr5	rs62358087	107170148	A	G	0.824	0.827	0.974	-0.0275973271921043	0.0115	0.01633	53386	77258	58749.13
3662403	chr5	rs3843494	107170408	C	T	0.301	0.302	0.989	0.0021975835434872	0.0094	0.8158	53386	77258	58749.13
3657369	chr5	rs76471186	107170754	T	C	0.963	0.96	0.819	-0.0108991808690006	0.0248	0.66	52423	75594	57534.43
3678186	chr5	rs79310598	107171197	C	A	0.972	0.971	0.87	0.0204984635773248	0.0277	0.4589	53386	77258	58749.13
3654539	chr5	rs17160654	107171319	G	A	0.894	0.897	0.98	-0.0369959896867261	0.0142	0.009066	53386	77258	58749.13
3667571	chr5	rs76801032	107172025	G	A	0.972	0.971	0.872	0.0231011029079872	0.0277	0.403	53386	77258	58749.13
3672667	chr5	rs75372415	107172153	C	T	0.953	0.953	0.921	0.001998002662673	0.0211	0.9247	53386	77258	58749.13
3667109	chr5	rs17160655	107172245	A	G	0.861	0.856	0.996	0.0395956428583544	0.0124	0.001356	53386	77258	58749.13
3671987	chr5	rs12188460	107172269	A	G	0.544	0.546	0.989	-0.0043996643446871	0.0087	0.6132	53386	77258	58749.13
3659653	chr5	rs3846695	107172975	C	T	0.861	0.856	0.995	0.0389995348490096	0.0124	0.001642	53386	77258	58749.13
3658849	chr5	rs12189452	107173193	G	A	0.824	0.827	0.974	-0.0264979913062283	0.0115	0.02104	53386	77258	58749.13
3668117	chr5	rs34830286	107173762	T	G	0.893	0.897	0.978	-0.0364980230402006	0.0142	0.01004	53386	77258	58749.13
3678152	chr5	rs3926991	107174236	A	G	0.296	0.297	0.984	0.001099395443301	0.0095	0.9113	53386	77258	58749.13
3658011	chr5	rs3846696	107174392	G	C	0.297	0.298	0.984	0.0012991557316201	0.0095	0.8878	53386	77258	58749.13
3660718	chr5	rs66778361	107174427	A	T	0.861	0.857	0.992	0.0389995348490096	0.0124	0.001658	53386	77258	58749.13
3660113	chr5	rs67479988	107175465	C	T	0.86	0.856	0.991	0.0379988130912113	0.0124	0.002186	53386	77258	58749.13
3667179	chr5	rs67120605	107175513	T	C	0.861	0.857	0.991	0.0389033551082361	0.0124	0.001691	53386	77258	58749.13
3669960	chr5	rs10479411	107175771	A	G	0.298	0.299	0.984	0.0006997551142732	0.0095	0.945	53386	77258	58749.13
3673803	chr5	rs60986426	107175778	T	C	0.861	0.857	0.991	0.0389033551082361	0.0124	0.001714	53386	77258	58749.13
3671934	chr5	rs137984564	107175908	G	A	0.974	0.972	0.92	0.0418998134646779	0.0277	0.1304	53330	77032	58659.37
3676450	chr5	rs17160662	107176451	G	T	0.824	0.824	0.982	0.0126002819757385	0.0114	0.2709	53386	77258	58749.13
3668785	chr5	rs1549925	107176593	A	C	0.153	0.157	0.981	-0.0322959448008212	0.012	0.007213	53386	77258	58749.13
3655816	chr5	rs4957724	107177381	G	A	0.427	0.426	0.992	-0.0142003494011414	0.0087	0.1041	53386	77258	58749.13
3674106	chr5	rs9328022	107177639	A	T	0.146	0.151	0.99	-0.0370997639570267	0.0122	0.002289	53386	77258	58749.13
3657200	chr5	rs62359629	107178604	C	T	0.954	0.953	0.889	0.0197045832743354	0.0217	0.3639	53386	77258	58749.13
3670421	chr5	rs77946231	107179705	T	G	0.806	0.808	0.98	0.004101577021075	0.011	0.7105	53386	77258	58749.13
3654829	chr5	rs67994848	107180913	T	G	0.91	0.914	0.979	-0.0350988198393953	0.0153	0.02196	53386	77258	58749.13
3668289	chr5	rs12152884	107181184	G	A	0.521	0.522	0.992	-0.0169020380753563	0.0086	0.05	53386	77258	58749.13
3663134	chr5	rs12523638	107181690	T	A	0.816	0.817	0.986	0.0093957216403621	0.0112	0.3995	53386	77258	58749.13
3655594	chr5	rs58279013	107182865	T	C	0.91	0.914	0.979	-0.0344982814075965	0.0153	0.02454	53386	77258	58749.13
3672048	chr5	rs59280737	107183123	A	G	0.909	0.913	0.977	-0.0331949048576409	0.0153	0.02981	53386	77258	58749.13
3681976	chr5	rs13176239	107183602	G	C	0.245	0.251	0.985	-0.0286978729475453	0.01	0.004263	53386	77258	58749.13
3666170	chr5	rs6863049	107183681	C	T	0.9	0.898	0.978	0.0034041991335623	0.0145	0.8123	53386	77258	58749.13
3672853	chr5	rs77658370	107183767	C	T	0.817	0.818	0.986	0.0089002747867194	0.0112	0.4292	53386	77258	58749.13
3671896	chr5	rs6866484	107184154	G	A	0.522	0.524	0.993	-0.017502275136142	0.0086	0.04197	53386	77258	58749.13
3653183	chr5	rs79979728	107184736	C	T	0.814	0.815	0.987	0.0090984829852593	0.0112	0.414	53386	77258	58749.13
3668084	chr5	rs66731334	107185326	T	G	0.91	0.914	0.98	-0.0344051267241774	0.0153	0.02445	53386	77258	58749.13
3663704	chr5	rs74734516	107186583	T	C	0.953	0.952	0.879	0.0189002595004805	0.0216	0.3836	53386	77258	58749.13
3668704	chr5	rs11745426	107186734	A	G	0.9	0.898	0.981	0.0043007385516922	0.0145	0.7663	53386	77258	58749.13
3666248	chr5	rs6867085	107187307	C	A	0.435	0.441	0.988	-0.0290993078252748	0.0087	0.0008332	53386	77258	58749.13
3670701	chr5	rs115056174	107187752	A	T	0.966	0.967	0.898	-0.0486021818392175	0.0253	0.05412	53386	77258	58749.13
3653219	chr5	rs78186859	107187915	A	G	0.814	0.815	0.988	0.0102968054773682	0.0112	0.3549	53386	77258	58749.13
3671610	chr5	rs72795945	107188615	C	T	0.955	0.954	0.95	0.0148984646619666	0.0213	0.4838	53386	77258	58749.13
3675939	chr5	rs142951753	107188868	C	T	0.982	0.982	0.886	0.0072039888485025	0.0358	0.8406	51459	73043	56274.07
3675254	chr5	rs7716800	107189051	G	T	0.814	0.815	0.991	0.0089002747867194	0.0111	0.4217	53386	77258	58749.13
3675906	chr5	rs7718258	107189264	C	T	0.814	0.815	0.991	0.0089002747867194	0.0111	0.4217	53386	77258	58749.13
3680457	chr5	rs17160676	107189631	C	G	0.814	0.815	0.991	0.0090984829852593	0.0111	0.4113	53386	77258	58749.13
3680443	chr5	rs62359630	107189972	G	A	0.521	0.522	0.998	-0.0176040459483609	0.0086	0.0413	53386	77258	58749.13
3679132	chr5	rs6884480	107190518	C	T	0.335	0.339	0.995	-0.0293979151845611	0.0091	0.001252	53386	77258	58749.13
3674230	chr5	rs72795949	107190632	T	C	0.901	0.899	0.984	0.005703702916678	0.0145	0.693	53386	77258	58749.13
3663565	chr5	rs150960110	107190951	G	A	0.983	0.982	0.892	0.0058031292269501	0.0359	0.8708	51459	73043	56274.07
3669807	chr5	rs76586122	107191078	A	G	0.814	0.815	0.994	0.0090984829852593	0.0111	0.4125	53386	77258	58749.13
3676644	chr5	rs17160677	107191287	C	T	0.815	0.816	0.994	0.0099998345783334	0.0111	0.3667	53386	77258	58749.13
3677807	chr5	rs6875566	107192055	A	G	0.814	0.816	0.993	-0.015702643727291	0.0111	0.1577	53386	77258	58749.13
3673331	chr5	rs13155942	107192210	T	A	0.521	0.523	1.0	-0.0176956485356892	0.0086	0.03974	53386	77258	58749.13
3667038	chr5	rs2163794	107192272	G	A	0.149	0.155	0.993	-0.0396039865931634	0.012	0.0009995	53386	77258	58749.13
3675560	chr5	rs10051785	107192499	T	C	0.914	0.918	0.983	-0.036798848237098	0.0156	0.01836	53386	77258	58749.13
3665258	chr5	rs78571054	107192843	G	A	0.985	0.984	0.814	-0.0110002818588653	0.0424	0.796	44605	67074	50067.26
3655325	chr5	rs7735555	107192926	C	T	0.522	0.523	1.0	-0.0172987645783295	0.0086	0.04447	53386	77258	58749.13
3666168	chr5	rs57060622	107193801	G	A	0.814	0.816	0.994	0.0085037404912207	0.0111	0.4453	53386	77258	58749.13
3678424	chr5	rs6882819	107193946	A	G	0.814	0.816	0.994	-0.015895669405385	0.0111	0.1535	53386	77258	58749.13
3675303	chr5	rs78738444	107193989	C	G	0.814	0.816	0.993	0.0085037404912207	0.0111	0.4468	53386	77258	58749.13
3663927	chr5	rs74961815	107194056	T	C	0.814	0.816	0.993	0.0086028888072678	0.0111	0.4418	53386	77258	58749.13
3665702	chr5	rs76873939	107194061	G	A	0.814	0.816	0.994	0.0082954970241069	0.0111	0.4575	53386	77258	58749.13
3668480	chr5	rs113845095	107194259	G	C	0.815	0.816	0.993	0.0092966519050945	0.0111	0.4021	53386	77258	58749.13
3658254	chr5	rs75399708	107194689	T	C	0.817	0.818	0.983	0.0084045823438103	0.0113	0.4559	53386	77258	58749.13
3657334	chr5	rs12515389	107194698	T	A	0.816	0.818	0.984	0.0075017910703226	0.0112	0.5022	53386	77258	58749.13
3664251	chr5	rs76913715	107194704	A	G	0.816	0.818	0.984	0.007997931111062	0.0112	0.4744	53386	77258	58749.13
3678735	chr5	rs1054256	107194762	C	T	0.15	0.156	0.991	-0.0388967656299467	0.012	0.001186	53386	77258	58749.13
3669979	chr5	rs11253	107194782	G	A	0.815	0.816	0.993	0.0099008246772624	0.0111	0.376	53386	77258	58749.13
3662413	chr5	rs12519254	107195155	C	T	0.815	0.816	0.993	0.0102968054773682	0.0111	0.3541	53386	77258	58749.13
3653857	chr5	rs1368441	107195257	C	A	0.814	0.815	0.993	0.0093957216403621	0.0111	0.3976	53386	77258	58749.13
3663361	chr5	rs1054248	107195262	C	A	0.814	0.815	0.993	0.0093957216403621	0.0111	0.3966	53386	77258	58749.13
3661552	chr5	rs12519388	107195737	C	T	0.815	0.816	0.993	0.0096037361426946	0.0111	0.3892	53386	77258	58749.13
3674985	chr5	rs12522548	107195824	T	C	0.814	0.815	0.993	0.009504687014246	0.0111	0.3947	53386	77258	58749.13
3678351	chr5	rs12522552	107195846	T	G	0.815	0.816	0.992	0.0098018049722602	0.0112	0.382	53386	77258	58749.13
3656210	chr5	rs12188414	107196959	C	T	0.815	0.816	0.992	0.009504687014246	0.0112	0.3928	53386	77258	58749.13
3681303	chr5	rs1865015	107196976	G	A	0.813	0.816	0.996	-0.0171970248285215	0.0111	0.1219	53386	77258	58749.13
3675515	chr5	rs12189428	107196998	A	G	0.815	0.816	0.992	0.0089993837968006	0.0111	0.4201	53386	77258	58749.13
3677950	chr5	rs35343876	107197108	A	G	0.815	0.816	0.992	0.009504687014246	0.0112	0.3949	53386	77258	58749.13
3668485	chr5	rs61749621	107197420	G	A	0.815	0.816	0.991	0.0093957216403621	0.0112	0.4	53386	77258	58749.13
3676128	chr5	rs34990078	107197502	G	A	0.815	0.816	0.992	0.009504687014246	0.0112	0.3964	53386	77258	58749.13
3661272	chr5	rs78569848	107197710	G	A	0.815	0.816	0.991	0.0093957216403621	0.0112	0.4014	53386	77258	58749.13
3667083	chr5	rs57585211	107197725	T	G	0.831	0.835	0.969	-0.0306035477981776	0.0117	0.009023	53386	77258	58749.13
3665518	chr5	rs35372343	107198124	C	T	0.691	0.689	0.982	9.99950003332973e-05	0.0094	0.9954	53386	77258	58749.13
3668026	chr5	rs79187991	107198256	A	C	0.816	0.817	0.988	0.007997931111062	0.0112	0.4763	53386	77258	58749.13
3682041	chr5	rs80157655	107198257	T	C	0.816	0.817	0.988	0.0082954970241069	0.0112	0.4612	53386	77258	58749.13
3669489	chr5	rs139146829	107199375	A	G	0.985	0.983	0.857	0.124904285924004	0.0395	0.001567	46906	68850	51982.21
3653502	chr5	rs7730156	107199820	T	C	0.813	0.816	0.997	-0.0163021610829842	0.0111	0.1423	53386	77258	58749.13
3677065	chr5	rs11740286	107199977	T	C	0.899	0.898	0.988	0.0033045340083004	0.0144	0.8209	53386	77258	58749.13
3671973	chr5	rs28694038	107201226	G	A	0.817	0.819	0.992	-0.0174005146801673	0.0112	0.1203	53386	77258	58749.13
3659581	chr5	rs6596759	107202929	C	A	0.814	0.816	0.998	-0.0172987645783295	0.0111	0.1193	53386	77258	58749.13
3677322	chr5	rs12152863	107203628	C	T	0.566	0.569	0.991	-0.0206007457079636	0.0087	0.01776	53386	77258	58749.13
3677126	chr5	rs6869144	107203855	A	G	0.813	0.815	0.997	-0.0177974390305806	0.0111	0.1084	53386	77258	58749.13
3657753	chr5	rs55762588	107204287	C	G	0.987	0.987	0.825	0.0037031349243813	0.0546	0.9459	32639	46230	35379.19
3676756	chr5	rs10040850	107204485	T	C	0.812	0.815	0.995	-0.0176956485356892	0.0111	0.1111	53386	77258	58749.13
3677631	chr5	rs77616990	107204904	C	T	0.929	0.925	0.852	0.001598721363697	0.0179	0.9274	53386	77258	58749.13
3665132	chr5	rs7708343	107205182	G	A	0.878	0.883	0.956	-0.0484027392281675	0.0135	0.0003479	53386	77258	58749.13
3674661	chr5	rs17160700	107205309	C	T	0.914	0.918	0.981	-0.0375980304153185	0.0157	0.01657	53386	77258	58749.13
3679463	chr5	rs2900119	107205967	T	C	0.69	0.698	0.976	-0.0355028330426552	0.0094	0.0001699	53386	77258	58749.13
3657154	chr5	rs17165765	107206623	C	T	0.984	0.985	0.843	-0.0501991563328521	0.0413	0.2236	46467	61085	50367.1
3654147	chr5	rs142570159	107207519	A	G	0.978	0.978	0.848	-0.0251024465608414	0.0323	0.4377	51976	75048	57113.57
3655052	chr5	rs8180457	107209814	T	C	0.15	0.156	0.983	-0.0377018671840115	0.0121	0.001784	53386	77258	58749.13
3673408	chr5	rs17370371	107211650	C	T	0.964	0.964	0.821	0.0053954185169075	0.0256	0.8321	53386	77258	58749.13
3654746	chr5	rs114641207	107212302	C	T	0.953	0.953	0.857	0.0171029078996623	0.022	0.4385	53386	77258	58749.13
3656416	chr5	rs72795954	107213224	C	A	0.938	0.937	0.947	0.0002999550089979	0.0182	0.9879	53386	77258	58749.13
3657355	chr5	rs11748134	107213361	T	C	0.689	0.687	0.973	0.0141987193998129	0.0094	0.1327	53386	77258	58749.13
3661686	chr5	rs11745018	107214510	C	A	0.738	0.735	0.959	-0.0042992284528324	0.01	0.6695	53386	77258	58749.13
3656844	chr5	rs58854937	107215084	C	A	0.971	0.972	0.93	-0.015702643727291	0.0271	0.5626	53386	77258	58749.13
3667004	chr5	rs67534664	107215282	G	T	0.914	0.918	0.973	-0.0375045865412751	0.0157	0.01694	53386	77258	58749.13
3654053	chr5	rs10067015	107215630	T	C	0.15	0.155	0.98	-0.0370997639570267	0.0121	0.002125	53386	77258	58749.13
3655989	chr5	rs10065586	107215934	A	G	0.223	0.223	0.98	-0.0116981574124923	0.0104	0.2626	53386	77258	58749.13
3681512	chr5	rs1549924	107216209	G	A	0.914	0.918	0.974	-0.0378991867540796	0.0157	0.01593	53386	77258	58749.13
3674935	chr5	rs10059473	107216275	C	A	0.938	0.937	0.944	0.0002999550089979	0.0183	0.9866	53386	77258	58749.13
3655393	chr5	rs1549923	107216405	C	A	0.914	0.918	0.973	-0.0375045865412751	0.0157	0.01725	53386	77258	58749.13
3661560	chr5	rs10069370	107217102	A	G	0.15	0.155	0.98	-0.0369959896867261	0.0121	0.00218	53386	77258	58749.13
3680596	chr5	rs67795753	107217153	A	G	0.914	0.918	0.973	-0.0393023164827424	0.0157	0.01239	53386	77258	58749.13
3657867	chr5	rs57994859	107217550	C	T	0.914	0.918	0.971	-0.0385953087593848	0.0158	0.01432	53386	77258	58749.13
3677600	chr5	rs10039402	107217938	C	G	0.914	0.918	0.971	-0.0388967656299467	0.0157	0.01341	53386	77258	58749.13
3659856	chr5	rs10045396	107218278	G	A	0.67	0.674	0.952	-0.0244976316004002	0.0094	0.008954	53386	77258	58749.13
3657138	chr5	rs7732519	107218296	A	T	0.669	0.673	0.952	-0.0252972953741621	0.0094	0.007017	53386	77258	58749.13
3674010	chr5	rs138304170	107218415	T	C	0.977	0.979	0.854	-0.070197167789298	0.0318	0.02736	53261	76756	58548.97
3670288	chr5	rs7712414	107218583	G	C	0.913	0.917	0.969	-0.0416035498550752	0.0157	0.008062	53386	77258	58749.13
3659007	chr5	rs4957726	107218728	C	G	0.197	0.202	0.97	-0.0335981494309355	0.0109	0.002131	53386	77258	58749.13
3670667	chr5	rs10073441	107218799	T	C	0.893	0.891	0.972	0.0064988367398296	0.0141	0.6455	53386	77258	58749.13
3661365	chr5	rs9784678	107220255	C	T	0.198	0.203	0.971	-0.033701571673015	0.0109	0.002016	53386	77258	58749.13
3654238	chr5	rs9784679	107220280	C	T	0.723	0.721	0.974	0.0118989261570991	0.0097	0.2214	53386	77258	58749.13
3673278	chr5	rs149934683	107220323	T	C	0.98	0.979	0.767	0.0305001066483263	0.0349	0.3827	53321	77197	58686.2
3655224	chr5	rs147795269	107220552	A	G	0.983	0.982	0.846	0.0967999785937107	0.037	0.008894	51109	73342	56020.4
3654453	chr5	rs2195941	107220780	A	G	0.697	0.695	0.963	-0.001501126126267	0.0095	0.8772	53386	77258	58749.13
3674776	chr5	rs62359632	107222069	C	T	0.821	0.825	0.95	-0.0277001306422786	0.0116	0.01676	53386	77258	58749.13
3657955	chr5	rs10035487	107222076	T	C	0.151	0.156	0.98	-0.0343016316970211	0.0121	0.004418	53386	77258	58749.13
3661105	chr5	rs62361076	107223098	C	T	0.703	0.702	0.96	-0.0008003201707691	0.0096	0.9317	53386	77258	58749.13
3678515	chr5	rs4957727	107223376	A	G	0.151	0.155	0.98	-0.0352956263947246	0.0121	0.00346	53386	77258	58749.13
3677539	chr5	rs17436077	107223597	A	G	0.955	0.956	0.859	-0.0216016445577609	0.0225	0.3373	53386	77258	58749.13
3676233	chr5	rs138749658	107225547	A	G	0.97	0.969	0.841	0.0473987203698754	0.0274	0.08335	53386	77258	58749.13
3665984	chr5	rs1433051	107227755	A	G	0.285	0.284	0.961	-0.0031950988965408	0.0097	0.7399	53386	77258	58749.13
3679549	chr5	rs35075830	107228444	C	T	0.981	0.982	0.877	-0.0430014511447026	0.0347	0.215	51200	72904	56151.3
3674035	chr5	rs17436107	107228660	G	T	0.527	0.527	0.967	0.004001981379298	0.0088	0.6464	53386	77258	58749.13
3653533	chr5	rs6880495	107228663	A	G	0.968	0.968	0.938	-0.006199175242821	0.0252	0.8063	53386	77258	58749.13
3669970	chr5	rs17160706	107228762	A	C	0.81	0.811	0.957	0.0119977384336167	0.0112	0.2852	53386	77258	58749.13
3666036	chr5	rs10045437	107230976	C	T	0.893	0.89	0.963	0.0061013488579762	0.0141	0.6646	53386	77258	58749.13
3661842	chr5	rs13189604	107231002	C	T	0.532	0.532	0.967	0.0028958031120254	0.0088	0.7385	53386	77258	58749.13
3670571	chr5	rs13161312	107233082	G	A	0.906	0.909	0.947	-0.0289037168568363	0.0152	0.05791	53386	77258	58749.13
3668226	chr5	rs7726739	107233155	C	G	0.894	0.891	0.963	0.0069954745123864	0.0142	0.624	53386	77258	58749.13
3660343	chr5	rs10069340	107233791	G	A	0.205	0.21	0.973	-0.0331949048576409	0.0108	0.002047	53386	77258	58749.13
3655050	chr5	rs9885427	107234502	G	A	0.209	0.215	0.974	-0.0338050046123612	0.0107	0.001556	53386	77258	58749.13
3675070	chr5	rs10040275	107234699	A	G	0.894	0.891	0.961	0.0044998604248922	0.0142	0.7491	53386	77258	58749.13
3670524	chr5	rs9328023	107234977	T	C	0.894	0.891	0.96	0.0062007356416035	0.0142	0.6647	53386	77258	58749.13
3665544	chr5	rs9328024	107235201	A	G	0.893	0.891	0.96	0.0046989426564652	0.0142	0.7414	53386	77258	58749.13
3657323	chr5	rs17160708	107236049	A	T	0.984	0.985	0.959	-0.0803969370720292	0.0457	0.07816	32816	46493	35896.12
3655125	chr5	rs34644295	107236230	C	T	0.544	0.545	0.962	-0.001501126126267	0.0088	0.8687	53386	77258	58749.13
3678593	chr5	rs34856940	107236565	C	G	0.948	0.95	0.847	-0.0329985112635755	0.0212	0.1203	53386	77258	58749.13
3666740	chr5	rs12656092	107237147	G	A	0.686	0.686	0.955	-0.0046005663955682	0.0095	0.6275	53386	77258	58749.13
3653800	chr5	rs17160709	107237203	C	T	0.774	0.781	0.947	-0.0361039752308815	0.0106	0.0006808	53386	77258	58749.13
3669300	chr5	rs7705884	107237331	T	A	0.201	0.208	0.982	-0.0393023164827424	0.0108	0.0002603	53386	77258	58749.13
3667352	chr5	rs7720097	107237349	C	G	0.201	0.208	0.982	-0.0391983134041576	0.0108	0.0002691	53386	77258	58749.13
3661353	chr5	rs17160710	107238102	G	T	0.911	0.915	0.942	-0.036798848237098	0.0157	0.01902	53386	77258	58749.13
3671420	chr5	rs114196781	107238234	C	T	0.976	0.977	0.871	-0.0842950694954015	0.0308	0.006267	52493	75664	57604.43
3669378	chr5	rs4957728	107238294	T	C	0.196	0.203	0.984	-0.040197189751413	0.0109	0.0002148	53386	77258	58749.13
3672157	chr5	rs72795959	107238511	G	A	0.983	0.985	0.958	-0.0909974928220588	0.0451	0.04369	33189	47038	36335.5
3680958	chr5	rs999063	107240149	A	G	0.196	0.203	0.986	-0.0396976268585458	0.0109	0.0002596	53386	77258	58749.13
3670767	chr5	rs999064	107240167	C	T	0.511	0.518	0.961	-0.0247026126403718	0.0088	0.004954	53386	77258	58749.13
3663781	chr5	rs10072706	107240626	G	C	0.907	0.904	0.951	0.0115035793834154	0.0152	0.4478	53386	77258	58749.13
3670473	chr5	rs61125751	107240649	T	C	0.694	0.7	0.956	-0.0212951405401588	0.0096	0.02569	53386	77258	58749.13
3657688	chr5	rs66528064	107241214	G	A	0.911	0.915	0.937	-0.0361039752308815	0.0158	0.02206	53386	77258	58749.13
3661653	chr5	rs998906	107241363	T	C	0.604	0.614	0.96	-0.0309026047398165	0.009	0.0006069	53386	77258	58749.13
3674768	chr5	rs17160714	107241795	G	T	0.908	0.904	0.95	0.0118001041157506	0.0152	0.4381	53386	77258	58749.13
3675392	chr5	rs12518124	107243126	C	T	0.847	0.85	0.988	-0.002002002670673	0.0121	0.8665	53386	77258	58749.13
3653142	chr5	rs10043226	107243859	A	C	0.91	0.914	0.933	-0.0377953294954024	0.0157	0.01605	53386	77258	58749.13
3678077	chr5	rs186073385	107244569	G	A	0.987	0.986	0.865	0.0352995739869328	0.0522	0.4985	31754	49144	35568.25
3660266	chr5	rs142380868	107248419	G	A	0.986	0.987	0.864	-0.088295837920128	0.0447	0.04828	45315	64886	49880.61
3661342	chr5	rs1433050	107248608	C	T	0.197	0.204	0.994	-0.0398016818829366	0.0108	0.0002304	53386	77258	58749.13
3665884	chr5	rs192147999	107249964	C	A	0.968	0.968	0.883	-0.0253998626327317	0.0261	0.3293	53322	76999	58646.49
3657347	chr5	rs72795963	107250435	T	C	0.682	0.682	0.949	-0.0008003201707691	0.0095	0.9312	53386	77258	58749.13
3660346	chr5	rs62361079	107250613	C	T	0.688	0.688	0.949	-0.002002002670673	0.0095	0.8368	53386	77258	58749.13
3659055	chr5	rs13160145	107250802	C	A	0.2	0.208	0.98	-0.0403950023610502	0.0108	0.0001829	53386	77258	58749.13
3665026	chr5	rs12514884	107251440	G	A	0.842	0.844	0.965	-0.0006001800720324	0.0121	0.9586	53386	77258	58749.13
3656829	chr5	rs62361080	107251468	C	A	0.857	0.86	0.916	-0.0408949138454712	0.0129	0.001497	53386	77258	58749.13
3669758	chr5	rs6874672	107251524	T	C	0.196	0.203	0.978	-0.0394999521368577	0.0109	0.000295	53386	77258	58749.13
3659156	chr5	rs11242654	107251611	T	G	0.2	0.207	0.976	-0.0399994162638657	0.0108	0.0002212	53386	77258	58749.13
3656308	chr5	rs143418033	107251905	C	T	0.986	0.987	0.826	-0.0623968162257107	0.0442	0.1582	46470	66158	50976.3
3653889	chr5	rs74721157	107252679	G	C	0.985	0.985	0.809	-0.0050024916227914	0.0481	0.9173	37363	53941	40871.45
3667723	chr5	rs919768	107253072	A	G	0.201	0.207	0.971	-0.040197189751413	0.0108	0.0002115	53386	77258	58749.13
3663458	chr5	rs190629579	107253541	G	A	0.984	0.983	0.867	0.0389033551082361	0.0383	0.3108	48195	72114	53815.12
3667796	chr5	rs12514763	107254677	A	G	0.681	0.681	0.945	-0.0014009809156281	0.0095	0.8842	53386	77258	58749.13
3674510	chr5	rs12514780	107254739	A	G	0.681	0.681	0.945	-0.0010005003335835	0.0095	0.9169	53386	77258	58749.13
3670346	chr5	rs12522338	107255077	T	C	0.589	0.586	0.94	0.004001981379298	0.009	0.6578	53386	77258	58749.13
3675476	chr5	rs78164519	107255634	T	C	0.986	0.986	0.84	0.0555955265008719	0.0428	0.1941	46495	69054	51726.75
3675264	chr5	rs10463584	107255869	A	G	0.847	0.849	0.949	-0.003797200248385	0.0123	0.7594	53386	77258	58749.13
3653473	chr5	rs1036211	107256237	G	A	0.689	0.689	0.943	-0.0014009809156281	0.0096	0.8828	53386	77258	58749.13
3657534	chr5	rs982102	107256585	G	A	0.871	0.874	0.903	-0.0403950023610502	0.0135	0.002774	53386	77258	58749.13
3661901	chr5	rs12515449	107257602	G	A	0.85	0.852	0.944	-0.0027036515743148	0.0124	0.8305	53386	77258	58749.13
3671744	chr5	rs1433055	107258976	A	T	0.906	0.91	0.894	-0.0328021562323804	0.0157	0.03695	53386	77258	58749.13
3664856	chr5	rs10076055	107259881	C	T	0.687	0.687	0.937	-0.0005001250416822	0.0096	0.9612	53386	77258	58749.13
3676912	chr5	rs892007	107260244	C	T	0.325	0.325	0.936	0.0014988761237359	0.0095	0.878	53386	77258	58749.13
3664306	chr5	rs6875579	107261017	C	T	0.0369	0.0377	0.913	-0.0281011651109099	0.0239	0.24	53386	77258	58749.13
3660666	chr5	rs1433054	107261714	T	A	0.66	0.658	0.929	0.0018981972830802	0.0094	0.8414	53386	77258	58749.13
3663841	chr5	rs186089134	107262107	T	C	0.985	0.983	0.845	0.0879009811744627	0.04	0.02819	46489	68387	51547.82
3664724	chr5	rs919767	107262251	A	T	0.683	0.682	0.928	0.0017983819413794	0.0096	0.8483	53386	77258	58749.13
3675689	chr5	rs11743737	107263580	T	C	0.477	0.474	0.929	0.0056042667198317	0.0089	0.5329	53386	77258	58749.13
3680520	chr5	rs1821271	107263596	T	C	0.684	0.683	0.929	-0.0009004052431641	0.0096	0.9293	53386	77258	58749.13
3655958	chr5	rs1835979	107263834	C	T	0.706	0.711	0.903	-0.0130953713122409	0.01	0.1888	53386	77258	58749.13
3674075	chr5	rs10037357	107264340	C	T	0.546	0.544	0.81	0.0131037693769772	0.0096	0.1717	53386	77258	58749.13
3664512	chr5	rs114858079	107264669	T	C	0.978	0.977	0.897	0.0109992854583691	0.0307	0.7198	53100	76950	58452.67
3667937	chr5	rs10066056	107264705	T	A	0.404	0.401	0.906	0.004201162744548	0.0092	0.6475	53386	77258	58749.13
3659680	chr5	rs11959575	107265024	C	T	0.687	0.682	0.947	0.0147999386115992	0.0095	0.1183	53386	77258	58749.13
3676577	chr5	rs1835978	107265051	T	C	0.106	0.106	0.958	-0.0093031403261444	0.0143	0.5143	53386	77258	58749.13
3672156	chr5	rs919769	107265792	C	A	0.156	0.156	0.964	-0.0051029981759033	0.0121	0.6716	53386	77258	58749.13
3656004	chr5	rs10077567	107265976	C	T	0.894	0.893	0.959	-0.0007002451143934	0.0143	0.9626	53386	77258	58749.13
